# A comprehensive knowledgebase of known and predicted human genetic variants associated with COVID-19 susceptibility and severity

**DOI:** 10.1101/2022.11.03.22281867

**Authors:** Meltem Ece Kars, David Stein, Çiğdem Sevim Bayrak, Peter D Stenson, David N Cooper, Yuval Itan

## Abstract

Host genetic susceptibility is a key risk factor for severe illness associated with COVID-19. Despite numerous studies of COVID-19 host genetics, our knowledge of COVID-19-associated variants is still limited, and there is no resource comprising all the published variants and categorizing them based on their confidence level. Also, there are currently no computational tools available to predict novel COVID-19 severity variants. Therefore, we collated 820 host genetic variants reported to affect COVID-19 susceptibility by means of a systematic literature search and confidence evaluation, and obtained 196 high-confidence variants. We then developed the first machine learning classifier of severe COVID-19 variants to perform a genome-wide prediction of COVID-19 severity for 82,468,698 missense variants in the human genome. We further evaluated the classifier’s predictions using feature importance analyses to investigate the biological properties of COVID-19 susceptibility variants, which identified conservation scores as the most impactful predictive features. The results of enrichment analyses revealed that genes carrying high-confidence COVID-19 susceptibility variants shared pathways, networks, diseases and biological functions, with the immune system and infectious disease being the most significant categories. Additionally, we investigated the pleiotropic effects of COVID-19-associated variants using phenome-wide association studies (PheWAS) in ∼40,000 BioMe BioBank genotyped individuals, revealing pre-existing conditions that could serve to increase the risk of severe COVID-19 such as chronic liver disease and thromboembolism. Lastly, we generated a web-based interface for exploring, downloading and submitting genetic variants associated with COVID-19 susceptibility for use in both research and clinical settings (https://itanlab.shinyapps.io/COVID19webpage/). Taken together, our work provides the most comprehensive COVID-19 host genetics knowledgebase to date for the known and predicted genetic determinants of severe COVID-19, a resource that should further contribute to our understanding of the biology underlying COVID-19 susceptibility and facilitate the identification of individuals at high risk for severe COVID-19.

## Supplementary Tables 1-11 for "A comprehensive knowledgebase of known and predicted human genetic variants associated with COVID-19 susceptibility and severity"

### Sheet: Supplementary Table 1
Supplementary Table 1. The list of the features used in the model
Feature	Description	Link
BIOTYPE	Biotype of transcript or regulatory feature.	https://useast.ensembl.org/info/docs/tools/vep/index.html
CADD_raw	Raw CADD score.	https://useast.ensembl.org/info/docs/tools/vep/index.html
BLOSUM62	Amino acid substitution score from the BLOSUM 62 matrix.	https://useast.ensembl.org/info/docs/tools/vep/index.html
Conservation	GERP scores from the EPO 35 way mammalian alignment.	https://useast.ensembl.org/info/docs/tools/vep/index.html
ProteinLengthChange	Change in protein length as a result of variant.	https://useast.ensembl.org/info/docs/tools/vep/index.html
MaxEntScan_alt	Splice affect score for the alternate AA.	https://useast.ensembl.org/info/docs/tools/vep/index.html
MaxEntScan_diff	Difference of alt and ref splicing scores.	https://useast.ensembl.org/info/docs/tools/vep/index.html
MaxEntScan_ref	Splice affect score for the reference AA.	https://useast.ensembl.org/info/docs/tools/vep/index.html
TSSDistance	The distance from the transcription start site for upstream variants.	https://useast.ensembl.org/info/docs/tools/vep/index.html
ada_score	dbscSNV adaboost meta-predictor for spice-altering variants.	https://useast.ensembl.org/info/docs/tools/vep/index.html
rf_score	dbscSNV randomforest meta-predictor for spice-altering variants.	https://useast.ensembl.org/info/docs/tools/vep/index.html
1000Gp3_AF	1000 genomes project allele frequency – all.	https://useast.ensembl.org/info/docs/tools/vep/index.html
FATHMM_score	FATHMM score.	https://useast.ensembl.org/info/docs/tools/vep/index.html
GERP++_NR	GERP++ neutral rate.	https://useast.ensembl.org/info/docs/tools/vep/index.html
GERP++_RS	GERP++ RS score.	https://useast.ensembl.org/info/docs/tools/vep/index.html
GM12878_fitCons_score	fitCons score based on cell type GM12878.	https://useast.ensembl.org/info/docs/tools/vep/index.html
GenoCanyon_score	Prediction of the functional potential at each nucleotide	https://useast.ensembl.org/info/docs/tools/vep/index.html
H1_hESC_fitCons_score	fitCons score based on cell type H1_hESC.	https://useast.ensembl.org/info/docs/tools/vep/index.html
HUVEC_fitCons_score	fitCons score based on cell type HUVEC.	https://useast.ensembl.org/info/docs/tools/vep/index.html
LIST_S2_score	LIST_S2 score.	https://useast.ensembl.org/info/docs/tools/vep/index.html
LRT_score	LRT score.	https://useast.ensembl.org/info/docs/tools/vep/index.html
M_CAP_score	M-CAP score.	https://useast.ensembl.org/info/docs/tools/vep/index.html
MPC_score	MPC score.	https://useast.ensembl.org/info/docs/tools/vep/index.html
MVP_score	MVP score.	https://useast.ensembl.org/info/docs/tools/vep/index.html
MutationAssessor_score	Mutation Assessor score.	https://useast.ensembl.org/info/docs/tools/vep/index.html
MutationTaster_score	Mutation Taster score.	https://useast.ensembl.org/info/docs/tools/vep/index.html
PROVEAN_score	PROVEAN score.	https://useast.ensembl.org/info/docs/tools/vep/index.html
SiPhy_29way_logOdds	SiPhy score based on 29 mammals genomes.	https://useast.ensembl.org/info/docs/tools/vep/index.html
UK10K_AF	UK10K allele frequency.	https://useast.ensembl.org/info/docs/tools/vep/index.html
VEST4_score	VEST4 score.	https://useast.ensembl.org/info/docs/tools/vep/index.html
fathmm_MKL_coding_score	FATHMM-MKL score.	https://useast.ensembl.org/info/docs/tools/vep/index.html
fathmm_XF_coding_score	FATHMM-XF score.	https://useast.ensembl.org/info/docs/tools/vep/index.html
gnomAD_exomes_AF	gnomAD exomes allele frequency – all.	https://useast.ensembl.org/info/docs/tools/vep/index.html
gnomAD_genomes_AF	gnomAD genomes allele frequency – all.	https://useast.ensembl.org/info/docs/tools/vep/index.html
integrated_fitCons_score	fitCons score based on three cell types.	https://useast.ensembl.org/info/docs/tools/vep/index.html
phastCons100way_vertebrate	Conservation score based on multiple alignments of 100 vertebrate genomes including human.	https://useast.ensembl.org/info/docs/tools/vep/index.html
phastCons17way_primate	Conservation score based on multiple alignments of 17 primate genomes including human.	https://useast.ensembl.org/info/docs/tools/vep/index.html
phastCons30way_mammalian	Conservation score based on multiple alignments of 30 mammalian genomes including human.	https://useast.ensembl.org/info/docs/tools/vep/index.html
phyloP100way_vertebrate	Conservation score based on multiple alignments of 100 vertebrate genomes including human.	https://useast.ensembl.org/info/docs/tools/vep/index.html
phyloP17way_primate	Conservation score based on multiple alignments of 17 primate genomes including human.	https://useast.ensembl.org/info/docs/tools/vep/index.html
phyloP30way_mammalian	Conservation score based on multiple alignments of 30 mammalian genomes including human.	https://useast.ensembl.org/info/docs/tools/vep/index.html
NMD	Prediction of stop_gained variants allowing transcripts to escape nonsense-mediated mRNA decay.	https://useast.ensembl.org/info/docs/tools/vep/index.html
GDI	The accumulated mutational damage of each human gene in healthy human population.	http://pec630.rockefeller.edu:8080/GDI/
MSC_95CI	The lower boundary of the 95% confidence interval generated by CADD for a gene.	http://lab.rockefeller.edu/casanova/MSC
rel_cDNA_pos	cDNA position / cDNA length * 10.
rel_CDS_pos	CDS position / CDS length * 10.
rel_prot_pos	Protein position / Protein length * 10.
Selective_pressure	Selective evolutionary pressure acting on a gene estimated by the McDonald–Kreitman neutrality index at the population level.	https://doi.org/10.1073/pnas.1518646112
Clarks_distance	Estimate of the amino acid composition complexity of each protein.	https://doi.org/10.1073/pnas.1518646112
CDS_len	Coding sequence length.	https://doi.org/10.1073/pnas.1518646112
Number_of_paralogs	Number of paralogs for a gene.	http://useast.ensembl.org/biomart/martview/
denovo_Zscore	Estimate of the rate of de novo mutation per gene and whether a given gene contains more de novo mutations than expected by chance alone.	https://doi.org/10.1038/ng.3050
RVIS	Ranking of genes by whether they have more or less common functional genetic variation relative to the genome wide expectation given the amount of apparently neutral variation for the gene.	http://genic-intolerance.org
Indispensability_score	Estimates gene essentiality on the basis of a gene’s network and evolutionary properties.	https://doi.org/10.1371/journal.pcbi.1002886
Protein_dom	Pfam or interpro domain.	http://useast.ensembl.org/biomart/martview/
RSA	Relative solvent accessibility.	https://services.healthtech.dtu.dk/software.php#
ASA	Absolute solvent accessibility.	https://services.healthtech.dtu.dk/software.php#
RSA_Zfit	Reliability of the RSA prediction.	https://services.healthtech.dtu.dk/software.php#
before_RSA_3	Mean RSA of 3 residue window before variant.	https://services.healthtech.dtu.dk/software.php#
before_RSA_8	Mean RSA of 8 residue window before variant.	https://services.healthtech.dtu.dk/software.php#
before_RSA_15	Mean RSA of 15 residue window before variant.	https://services.healthtech.dtu.dk/software.php#
after_RSA_3	Mean RSA of 3 residue window after variant.	https://services.healthtech.dtu.dk/software.php#
after_RSA_8	Mean RSA of 8 residue window after variant.	https://services.healthtech.dtu.dk/software.php#
after_RSA_15	Mean RSA of 15 residue window after variant.	https://services.healthtech.dtu.dk/software.php#
before_ASA_3	Mean ASA of 3 residue window before variant.	https://services.healthtech.dtu.dk/software.php#
before_ASA_8	Mean ASA of 8 residue window before variant.	https://services.healthtech.dtu.dk/software.php#
before_ASA_15	Mean ASA of 15 residue window before variant.	https://services.healthtech.dtu.dk/software.php#
after_ASA_3	Mean ASA of 3 residue window after variant.	https://services.healthtech.dtu.dk/software.php#
after_ASA_8	Mean ASA of 8 residue window after variant.	https://services.healthtech.dtu.dk/software.php#
after_ASA_15	Mean ASA of 15 residue window after variant.	https://services.healthtech.dtu.dk/software.php#
Phosphorylation	PTM.	http://dbptm.mbc.nctu.edu.tw
Acetylation	PTM.	http://dbptm.mbc.nctu.edu.tw
Methylation	PTM.	http://dbptm.mbc.nctu.edu.tw
Ubiquitination	PTM.	http://dbptm.mbc.nctu.edu.tw
Glycosylation	PTM.	http://dbptm.mbc.nctu.edu.tw
PTM	1 if residue has any PTM, else 0.	http://dbptm.mbc.nctu.edu.tw
Consequence_first	First reported consequence from VEP.	https://useast.ensembl.org/info/docs/tools/vep/index.html
Condel_score	Consensus Deleteriousness (Condel) score.	https://useast.ensembl.org/info/docs/tools/vep/index.html
SIFT_score	SIFT score.	https://useast.ensembl.org/info/docs/tools/vep/index.html
NearestExonJB_distance	Distance to nearest exon junction boundary within 10,000 bps.	https://useast.ensembl.org/info/docs/tools/vep/index.html
NearestExonJB_len	Length of the nearest exon within 10,000 bps.	https://useast.ensembl.org/info/docs/tools/vep/index.html
AF_dssp_secondary_structure	DSSP secondary structure from Alphafold models.
AF_Relative_ASA	DSSP relative solvent accessibility from Alphafold models.
IUPRED2	Disordered protein region prediction.	https://iupred2a.elte.hu/download_new
ANCHOR2	Disordered binding region prediction.	https://iupred2a.elte.hu/download_new
before_IUPRED_3	Mean IUPRED score of 3 residue window before variant.	https://iupred2a.elte.hu/download_new
before_IUPRED_8	Mean IUPRED of 8 residue window before variant.	https://iupred2a.elte.hu/download_new
before_IUPRED_15	Mean IUPRED of 15 residue window before variant.	https://iupred2a.elte.hu/download_new
after_IUPRED_3	Mean IUPRED score of 3 residue window after variant.	https://iupred2a.elte.hu/download_new
after_IUPRED_8	Mean IUPRED of 8 residue window after variant.	https://iupred2a.elte.hu/download_new
after_IUPRED_15	Mean IUPRED of 15 residue window after variant.	https://iupred2a.elte.hu/download_new
before_ANCHOR_3	Mean ANCHOR2 score of 3 residue window before variant.	https://iupred2a.elte.hu/download_new
before_ANCHOR_8	Mean ANCHOR2 of 8 residue window before variant.	https://iupred2a.elte.hu/download_new
before_ANCHOR_15	Mean ANCHOR2 of 15 residue window before variant.	https://iupred2a.elte.hu/download_new
after_ANCHOR_3	Mean ANCHOR2 score of 3 residue window after variant.	https://iupred2a.elte.hu/download_new
after_ANCHOR_8	Mean ANCHOR2 of 8 residue window after variant.	https://iupred2a.elte.hu/download_new
after_ANCHOR_15	Mean ANCHOR2 of 15 residue window after variant.	https://iupred2a.elte.hu/download_new
A3D_SCORE	Aggrescan 3D score.	http://biocomp.chem.uw.edu.pl/A3D2/
n_contacts	Number of residue contacts (within 12 angstroms) calculated from Alphafold models.
distance_com	Distance between residue and protein center of mass calculated from Alphafold models.
concavity_score	Concavity score.	https://compbio.cs.princeton.edu/concavity/
S_DDG[SEQ]	Delta Delta G sequence based prediction from DDGun.	https://github.com/biofold/ddgun
STABILITY[SEQ]	Categorical sequence based stability prediction from DDGun.	https://github.com/biofold/ddgun
S_DDG[3D]	Delta Delta G 3D based prediction from DDGun using Alphafold models.	https://github.com/biofold/ddgun
STABILITY[3D]	Categorical 3D based stability prediction from DDGun using Alphafold models.	https://github.com/biofold/ddgun
hgmd_mutcount	Number of HGMD pathogenic mutations in residue’s ten closest 3D neighbors.
gnomsingle_mutcount	Number of single occurence gnomAD mutations in residue’s ten closest 3D neighbors.
AF_confidence	Alphafold residue confidence score.	https://alphafold.ebi.ac.uk/
isHomomultimer	Indicates is a protein forms a homomultimer.	https://thebiogrid.org/
num_interactions	Number of protein interactions.	https://thebiogrid.org/
ppi_combined	64 dimensions summarizing the STRING PPI processed with node2vec.	https://stringdb-static.org/download/protein.links.full.v11.0/9606.protein.links.full.v11.0.txt.gz
s_het	Genome-wide distribution of selective effects for heterozygous PTVs.	https://www.biorxiv.org/highwire/filestream/20869/field_highwire_adjunct_files/0/075523-1.xlsx
DRNApredDNAscore_aa_window_3_prev	Mean prediction of DNA binding residues for 3 residue window before variant.	http://biomine.cs.vcu.edu/servers/DESCRIBEPROT/download_database/9606_database.json
DRNApredDNAscore_aa_window_8_prev	Mean prediction of DNA binding residues for 8 residue window before variant.	http://biomine.cs.vcu.edu/servers/DESCRIBEPROT/download_database/9606_database.json
DRNApredDNAscore_aa_window_15_prev	Mean prediction of DNA binding residues for 15 residue window before variant.	http://biomine.cs.vcu.edu/servers/DESCRIBEPROT/download_database/9606_database.json
DRNApredDNAscore_aa_window_3_next	Mean prediction of DNA binding residues for 3 residue window after variant.	http://biomine.cs.vcu.edu/servers/DESCRIBEPROT/download_database/9606_database.json
DRNApredDNAscore_aa_window_8_next	Mean prediction of DNA binding residues for 8 residue window after variant.	http://biomine.cs.vcu.edu/servers/DESCRIBEPROT/download_database/9606_database.json
DRNApredDNAscore_aa_window_15_next	Mean prediction of DNA binding residues for 15 residue window after variant.	http://biomine.cs.vcu.edu/servers/DESCRIBEPROT/download_database/9606_database.json
DRNApredDNAscore_aa	Prediction of DNA binding residues for the AA.	http://biomine.cs.vcu.edu/servers/DESCRIBEPROT/download_database/9606_database.json
ASAquick_normscore_aa_window_3_prev	Mean prediction of normalized protein accessible surface area for 3 residue window before variant.	http://biomine.cs.vcu.edu/servers/DESCRIBEPROT/download_database/9606_database.json
ASAquick_normscore_aa_window_8_prev	Mean prediction of normalized protein accessible surface area for 8 residue window before variant.	http://biomine.cs.vcu.edu/servers/DESCRIBEPROT/download_database/9606_database.json
ASAquick_normscore_aa_window_15_prev	Mean prediction of normalized protein accessible surface area for 15 residue window before variant.	http://biomine.cs.vcu.edu/servers/DESCRIBEPROT/download_database/9606_database.json
ASAquick_normscore_aa_window_3_next	Mean prediction of normalized protein accessible surface area for 3 residue window after variant.	http://biomine.cs.vcu.edu/servers/DESCRIBEPROT/download_database/9606_database.json
ASAquick_normscore_aa_window_8_next	Mean prediction of normalized protein accessible surface area for 8 residue window after variant.	http://biomine.cs.vcu.edu/servers/DESCRIBEPROT/download_database/9606_database.json
ASAquick_normscore_aa_window_15_next	Mean prediction of normalized protein accessible surface area for 15 residue window after variant.	http://biomine.cs.vcu.edu/servers/DESCRIBEPROT/download_database/9606_database.json
ASAquick_normscore_aa	Prediction of normalized protein accessible surface area for the AA.	http://biomine.cs.vcu.edu/servers/DESCRIBEPROT/download_database/9606_database.json
ASAquick_rawscore_aa_window_3_prev	Mean prediction of raw protein accessible surface area for 3 residue window before variant.	http://biomine.cs.vcu.edu/servers/DESCRIBEPROT/download_database/9606_database.json
ASAquick_rawscore_aa_window_8_prev	Mean prediction of raw protein accessible surface area for 8 residue window before variant.	http://biomine.cs.vcu.edu/servers/DESCRIBEPROT/download_database/9606_database.json
ASAquick_rawscore_aa_window_15_prev	Mean prediction of raw protein accessible surface area for 15 residue window before variant.	http://biomine.cs.vcu.edu/servers/DESCRIBEPROT/download_database/9606_database.json
ASAquick_rawscore_aa_window_3_next	Mean prediction of raw protein accessible surface area for 3 residue window after variant.	http://biomine.cs.vcu.edu/servers/DESCRIBEPROT/download_database/9606_database.json
ASAquick_rawscore_aa_window_8_next	Mean prediction of raw protein accessible surface area for 8 residue window after variant.	http://biomine.cs.vcu.edu/servers/DESCRIBEPROT/download_database/9606_database.json
ASAquick_rawscore_aa_window_15_next	Mean prediction of raw protein accessible surface area for 15 residue window after variant.	http://biomine.cs.vcu.edu/servers/DESCRIBEPROT/download_database/9606_database.json
ASAquick_rawscore_aa	Prediction of protein accessible surface area for the AA.	http://biomine.cs.vcu.edu/servers/DESCRIBEPROT/download_database/9606_database.json
DFLpredScore_aa_window_3_prev	Mean prediction of disordered flexible linker for 3 residue window before variant.	http://biomine.cs.vcu.edu/servers/DESCRIBEPROT/download_database/9606_database.json
DFLpredScore_aa_window_8_prev	Mean prediction of disordered flexible linker for 8 residue window before variant.	http://biomine.cs.vcu.edu/servers/DESCRIBEPROT/download_database/9606_database.json
DFLpredScore_aa_window_15_prev	Mean prediction of disordered flexible linker for 15 residue window before variant.	http://biomine.cs.vcu.edu/servers/DESCRIBEPROT/download_database/9606_database.json
DFLpredScore_aa_window_3_next	Mean prediction of disordered flexible linker for 3 residue window after variant.	http://biomine.cs.vcu.edu/servers/DESCRIBEPROT/download_database/9606_database.json
DFLpredScore_aa_window_8_next	Mean prediction of disordered flexible linker for 8 residue window after variant.	http://biomine.cs.vcu.edu/servers/DESCRIBEPROT/download_database/9606_database.json
DFLpredScore_aa_window_15_next	Mean prediction of disordered flexible linker for 15 residue window after variant.	http://biomine.cs.vcu.edu/servers/DESCRIBEPROT/download_database/9606_database.json
DFLpredScore_aa	Prediction of disordered flexible linker residues for the AA.	http://biomine.cs.vcu.edu/servers/DESCRIBEPROT/download_database/9606_database.json
DRNApredRNAscore_aa_window_3_prev	Mean prediction of RNA binding residues for 3 residue window before variant.	http://biomine.cs.vcu.edu/servers/DESCRIBEPROT/download_database/9606_database.json
DRNApredRNAscore_aa_window_8_prev	Mean prediction of RNA binding residues for 8 residue window before variant.	http://biomine.cs.vcu.edu/servers/DESCRIBEPROT/download_database/9606_database.json
DRNApredRNAscore_aa_window_15_prev	Mean prediction of RNA binding residues for 15 residue window before variant.	http://biomine.cs.vcu.edu/servers/DESCRIBEPROT/download_database/9606_database.json
DRNApredRNAscore_aa_window_3_next	Mean prediction of RNA binding residues for 3 residue window after variant.	http://biomine.cs.vcu.edu/servers/DESCRIBEPROT/download_database/9606_database.json
DRNApredRNAscore_aa_window_8_next	Mean prediction of RNA binding residues for 8 residue window after variant.	http://biomine.cs.vcu.edu/servers/DESCRIBEPROT/download_database/9606_database.json
DRNApredRNAscore_aa_window_15_next	Mean prediction of RNA binding residues for 15 residue window after variant.	http://biomine.cs.vcu.edu/servers/DESCRIBEPROT/download_database/9606_database.json
DRNApredRNAscore_aa	Prediction of RNA binding residues for the AA.	http://biomine.cs.vcu.edu/servers/DESCRIBEPROT/download_database/9606_database.json
DisoDNAscore_aa_window_3_prev	Mean prediction of disordered DNA binding residues for 3 residue window before variant.	http://biomine.cs.vcu.edu/servers/DESCRIBEPROT/download_database/9606_database.json
DisoDNAscore_aa_window_8_prev	Mean prediction of disordered DNA binding residues for 8 residue window before variant.	http://biomine.cs.vcu.edu/servers/DESCRIBEPROT/download_database/9606_database.json
DisoDNAscore_aa_window_15_prev	Mean prediction of disordered DNA binding residues for 15 residue window before variant.	http://biomine.cs.vcu.edu/servers/DESCRIBEPROT/download_database/9606_database.json
DisoDNAscore_aa_window_3_next	Mean prediction of disordered DNA binding residues for 3 residue window after variant.	http://biomine.cs.vcu.edu/servers/DESCRIBEPROT/download_database/9606_database.json
DisoDNAscore_aa_window_8_next	Mean prediction of disordered DNA binding residues for 8 residue window after variant.	http://biomine.cs.vcu.edu/servers/DESCRIBEPROT/download_database/9606_database.json
DisoDNAscore_aa_window_15_next	Mean prediction of disordered DNA binding residues for 15 residue window after variant.	http://biomine.cs.vcu.edu/servers/DESCRIBEPROT/download_database/9606_database.json
DisoDNAscore_aa	Prediction of disordered DNA binding residues for the AA.	http://biomine.cs.vcu.edu/servers/DESCRIBEPROT/download_database/9606_database.json
DisoPROscore_aa_window_3_prev	Mean prediction of disordered protein binding residues for 3 residue window before variant.	http://biomine.cs.vcu.edu/servers/DESCRIBEPROT/download_database/9606_database.json
DisoPROscore_aa_window_8_prev	Mean prediction of disordered protein binding residues for 8 residue window before variant.	http://biomine.cs.vcu.edu/servers/DESCRIBEPROT/download_database/9606_database.json
DisoPROscore_aa_window_15_prev	Mean prediction of disordered protein binding residues for 15 residue window before variant.	http://biomine.cs.vcu.edu/servers/DESCRIBEPROT/download_database/9606_database.json
DisoPROscore_aa_window_3_next	Mean prediction of disordered protein binding residues for 3 residue window after variant.	http://biomine.cs.vcu.edu/servers/DESCRIBEPROT/download_database/9606_database.json
DisoPROscore_aa_window_8_next	Mean prediction of disordered protein binding residues for 8 residue window after variant.	http://biomine.cs.vcu.edu/servers/DESCRIBEPROT/download_database/9606_database.json
DisoPROscore_aa_window_15_next	Mean prediction of disordered protein binding residues for 15 residue window after variant.	http://biomine.cs.vcu.edu/servers/DESCRIBEPROT/download_database/9606_database.json
DisoPROscore_aa	Prediction of disordered protein binding residues for the AA.	http://biomine.cs.vcu.edu/servers/DESCRIBEPROT/download_database/9606_database.json
DisoRNAscore_aa_window_3_prev	Mean prediction of disordered RNA binding residues for 3 residue window before variant.	http://biomine.cs.vcu.edu/servers/DESCRIBEPROT/download_database/9606_database.json
DisoRNAscore_aa_window_8_prev	Mean prediction of disordered RNA binding residues for 8 residue window before variant.	http://biomine.cs.vcu.edu/servers/DESCRIBEPROT/download_database/9606_database.json
DisoRNAscore_aa_window_15_prev	Mean prediction of disordered RNA binding residues for 15 residue window before variant.	http://biomine.cs.vcu.edu/servers/DESCRIBEPROT/download_database/9606_database.json
DisoRNAscore_aa_window_3_next	Mean prediction of disordered RNA binding residues for 3 residue window after variant.	http://biomine.cs.vcu.edu/servers/DESCRIBEPROT/download_database/9606_database.json
DisoRNAscore_aa_window_8_next	Mean prediction of disordered RNA binding residues for 8 residue window after variant.	http://biomine.cs.vcu.edu/servers/DESCRIBEPROT/download_database/9606_database.json
DisoRNAscore_aa_window_15_next	Mean prediction of disordered RNA binding residues for 15 residue window after variant.	http://biomine.cs.vcu.edu/servers/DESCRIBEPROT/download_database/9606_database.json
DisoRNAscore_aa	Prediction of disordered RNA binding residues for the AA.	http://biomine.cs.vcu.edu/servers/DESCRIBEPROT/download_database/9606_database.json
MMseq2_conservation_level_aa_window_3_prev	MMseq2 based conservation score for 3 residue window before variant.	http://biomine.cs.vcu.edu/servers/DESCRIBEPROT/download_database/9606_database.json
MMseq2_conservation_level_aa_window_8_prev	MMseq2 based conservation score for 8 residue window before variant.	http://biomine.cs.vcu.edu/servers/DESCRIBEPROT/download_database/9606_database.json
MMseq2_conservation_level_aa_window_15_prev	MMseq2 based conservation score for 15 residue window before variant.	http://biomine.cs.vcu.edu/servers/DESCRIBEPROT/download_database/9606_database.json
MMseq2_conservation_level_aa_window_3_next	MMseq2 based conservation score for 3 residue window after variant.	http://biomine.cs.vcu.edu/servers/DESCRIBEPROT/download_database/9606_database.json
MMseq2_conservation_level_aa_window_8_next	MMseq2 based conservation score for 8 residue window after variant.	http://biomine.cs.vcu.edu/servers/DESCRIBEPROT/download_database/9606_database.json
MMseq2_conservation_level_aa_window_15_next	MMseq2 based conservation score for 15 residue window after variant.	http://biomine.cs.vcu.edu/servers/DESCRIBEPROT/download_database/9606_database.json
MMseq2_conservation_level_aa	MMseq2 based conservation score binned to deciles for aa.	http://biomine.cs.vcu.edu/servers/DESCRIBEPROT/download_database/9606_database.json
MMseq2_conservation_score_aa_window_3_prev	MMseq2 based conservation score for 3 residue window before variant.	http://biomine.cs.vcu.edu/servers/DESCRIBEPROT/download_database/9606_database.json
MMseq2_conservation_score_aa_window_8_prev	MMseq2 based conservation score for 8 residue window before variant.	http://biomine.cs.vcu.edu/servers/DESCRIBEPROT/download_database/9606_database.json
MMseq2_conservation_score_aa_window_15_prev	MMseq2 based conservation score for 15 residue window before variant.	http://biomine.cs.vcu.edu/servers/DESCRIBEPROT/download_database/9606_database.json
MMseq2_conservation_score_aa_window_3_next	MMseq2 based conservation score for 3 residue window after variant.	http://biomine.cs.vcu.edu/servers/DESCRIBEPROT/download_database/9606_database.json
MMseq2_conservation_score_aa_window_8_next	MMseq2 based conservation score for 8 residue window after variant.	http://biomine.cs.vcu.edu/servers/DESCRIBEPROT/download_database/9606_database.json
MMseq2_conservation_score_aa_window_15_next	MMseq2 based conservation score for 15 residue window after variant.	http://biomine.cs.vcu.edu/servers/DESCRIBEPROT/download_database/9606_database.json
MMseq2_conservation_score_aa	MMseq2 based conservation score for aa.	http://biomine.cs.vcu.edu/servers/DESCRIBEPROT/download_database/9606_database.json
MoRFchibiScore_aa_window_3_prev	Mean prediction of MoRF regions for 3 residue window before variant.	http://biomine.cs.vcu.edu/servers/DESCRIBEPROT/download_database/9606_database.json
MoRFchibiScore_aa_window_8_prev	Mean prediction of MoRF regions for 8 residue window before variant.	http://biomine.cs.vcu.edu/servers/DESCRIBEPROT/download_database/9606_database.json
MoRFchibiScore_aa_window_15_prev	Mean prediction of MoRF regions for 15 residue window before variant.	http://biomine.cs.vcu.edu/servers/DESCRIBEPROT/download_database/9606_database.json
MoRFchibiScore_aa_window_3_next	Mean prediction of MoRF regions for 3 residue window after variant.	http://biomine.cs.vcu.edu/servers/DESCRIBEPROT/download_database/9606_database.json
MoRFchibiScore_aa_window_8_next	Mean prediction of MoRF regions for 8 residue window after variant.	http://biomine.cs.vcu.edu/servers/DESCRIBEPROT/download_database/9606_database.json
MoRFchibiScore_aa_window_15_next	Mean prediction of MoRF regions for 15 residue window after variant.	http://biomine.cs.vcu.edu/servers/DESCRIBEPROT/download_database/9606_database.json
MoRFchibiScore_aa	Prediction of MoRF regions for the AA.	http://biomine.cs.vcu.edu/servers/DESCRIBEPROT/download_database/9606_database.json
PSIPRED_helix_aa_window_3_prev	Mean prediction of protein helices for 3 residue window before variant.	http://biomine.cs.vcu.edu/servers/DESCRIBEPROT/download_database/9606_database.json
PSIPRED_helix_aa_window_8_prev	Mean prediction of protein helices for 8 residue window before variant.	http://biomine.cs.vcu.edu/servers/DESCRIBEPROT/download_database/9606_database.json
PSIPRED_helix_aa_window_15_prev	Mean prediction of protein helices for 15 residue window before variant.	http://biomine.cs.vcu.edu/servers/DESCRIBEPROT/download_database/9606_database.json
PSIPRED_helix_aa_window_3_next	Mean prediction of protein helices for 3 residue window after variant.	http://biomine.cs.vcu.edu/servers/DESCRIBEPROT/download_database/9606_database.json
PSIPRED_helix_aa_window_8_next	Mean prediction of protein helices for 8 residue window after variant.	http://biomine.cs.vcu.edu/servers/DESCRIBEPROT/download_database/9606_database.json
PSIPRED_helix_aa_window_15_next	Mean prediction of protein helices for 15 residue window after variant.	http://biomine.cs.vcu.edu/servers/DESCRIBEPROT/download_database/9606_database.json
PSIPRED_helix_aa	Prediction of protein helices for the AA.	http://biomine.cs.vcu.edu/servers/DESCRIBEPROT/download_database/9606_database.json
PSIPRED_strand_aa_window_3_prev	Mean prediction of protein strands for 3 residue window before variant.	http://biomine.cs.vcu.edu/servers/DESCRIBEPROT/download_database/9606_database.json
PSIPRED_strand_aa_window_8_prev	Mean prediction of protein strands for 8 residue window before variant.	http://biomine.cs.vcu.edu/servers/DESCRIBEPROT/download_database/9606_database.json
PSIPRED_strand_aa_window_15_prev	Mean prediction of protein strands for 15 residue window before variant.	http://biomine.cs.vcu.edu/servers/DESCRIBEPROT/download_database/9606_database.json
PSIPRED_strand_aa_window_3_next	Mean prediction of protein strands for 3 residue window after variant.	http://biomine.cs.vcu.edu/servers/DESCRIBEPROT/download_database/9606_database.json
PSIPRED_strand_aa_window_8_next	Mean prediction of protein strands for 8 residue window after variant.	http://biomine.cs.vcu.edu/servers/DESCRIBEPROT/download_database/9606_database.json
PSIPRED_strand_aa_window_15_next	Mean prediction of protein strands for 15 residue window after variant.	http://biomine.cs.vcu.edu/servers/DESCRIBEPROT/download_database/9606_database.json
PSIPRED_strand_aa	Prediction of protein strands for the AA.	http://biomine.cs.vcu.edu/servers/DESCRIBEPROT/download_database/9606_database.json
SCRIBERscore_aa_window_3_prev	Mean prediction of protein binding residues for 3 residue window before variant.	http://biomine.cs.vcu.edu/servers/DESCRIBEPROT/download_database/9606_database.json
SCRIBERscore_aa_window_8_prev	Mean prediction of protein binding residues for 8 residue window before variant.	http://biomine.cs.vcu.edu/servers/DESCRIBEPROT/download_database/9606_database.json
SCRIBERscore_aa_window_15_prev	Mean prediction of protein binding residues for 15 residue window before variant.	http://biomine.cs.vcu.edu/servers/DESCRIBEPROT/download_database/9606_database.json
SCRIBERscore_aa_window_3_next	Mean prediction of protein binding residues for 3 residue window after variant.	http://biomine.cs.vcu.edu/servers/DESCRIBEPROT/download_database/9606_database.json
SCRIBERscore_aa_window_8_next	Mean prediction of protein binding residues for 8 residue window after variant.	http://biomine.cs.vcu.edu/servers/DESCRIBEPROT/download_database/9606_database.json
SCRIBERscore_aa_window_15_next	Mean prediction of protein binding residues for 15 residue window after variant.	http://biomine.cs.vcu.edu/servers/DESCRIBEPROT/download_database/9606_database.json
SCRIBERscore_aa	Prediction of protein binding residues for the AA.	http://biomine.cs.vcu.edu/servers/DESCRIBEPROT/download_database/9606_database.json
SignalP_score_aa_window_3_prev	Mean prediction of signal peptides for 3 residue window before variant.	http://biomine.cs.vcu.edu/servers/DESCRIBEPROT/download_database/9606_database.json
SignalP_score_aa_window_8_prev	Mean prediction of signal peptides for 8 residue window before variant.	http://biomine.cs.vcu.edu/servers/DESCRIBEPROT/download_database/9606_database.json
SignalP_score_aa_window_15_prev	Mean prediction of signal peptides for 15 residue window before variant.	http://biomine.cs.vcu.edu/servers/DESCRIBEPROT/download_database/9606_database.json
SignalP_score_aa_window_3_next	Mean prediction of signal peptides for 3 residue window after variant.	http://biomine.cs.vcu.edu/servers/DESCRIBEPROT/download_database/9606_database.json
SignalP_score_aa_window_8_next	Mean prediction of signal peptides for 8 residue window after variant.	http://biomine.cs.vcu.edu/servers/DESCRIBEPROT/download_database/9606_database.json
SignalP_score_aa_window_15_next	Mean prediction of signal peptides for 15 residue window after variant.	http://biomine.cs.vcu.edu/servers/DESCRIBEPROT/download_database/9606_database.json
SignalP_score_aa	Prediction of signal peptides for the AA.	http://biomine.cs.vcu.edu/servers/DESCRIBEPROT/download_database/9606_database.json
gtex_Adipose_-_Subcutaneous	GTEx tissue transcripts per million.	https://gtexportal.org/home/datasets
gtex_Adipose_-_Visceral_(Omentum)	GTEx tissue transcripts per million.	https://gtexportal.org/home/datasets
gtex_Adrenal_Gland	GTEx tissue transcripts per million.	https://gtexportal.org/home/datasets
gtex_Artery_-_Aorta	GTEx tissue transcripts per million.	https://gtexportal.org/home/datasets
gtex_Artery_-_Coronary	GTEx tissue transcripts per million.	https://gtexportal.org/home/datasets
gtex_Artery_-_Tibial	GTEx tissue transcripts per million.	https://gtexportal.org/home/datasets
gtex_Bladder	GTEx tissue transcripts per million.	https://gtexportal.org/home/datasets
gtex_Brain_-_Amygdala	GTEx tissue transcripts per million.	https://gtexportal.org/home/datasets
gtex_Brain_-_Anterior_cingulate_cortex_(BA24)	GTEx tissue transcripts per million.	https://gtexportal.org/home/datasets
gtex_Brain_-_Caudate_(basal_ganglia)	GTEx tissue transcripts per million.	https://gtexportal.org/home/datasets
gtex_Brain_-_Cerebellar_Hemisphere	GTEx tissue transcripts per million.	https://gtexportal.org/home/datasets
gtex_Brain_-_Cerebellum	GTEx tissue transcripts per million.	https://gtexportal.org/home/datasets
gtex_Brain_-_Cortex	GTEx tissue transcripts per million.	https://gtexportal.org/home/datasets
gtex_Brain_-_Frontal_Cortex_(BA9)	GTEx tissue transcripts per million.	https://gtexportal.org/home/datasets
gtex_Brain_-_Hippocampus	GTEx tissue transcripts per million.	https://gtexportal.org/home/datasets
gtex_Brain_-_Hypothalamus	GTEx tissue transcripts per million.	https://gtexportal.org/home/datasets
gtex_Brain_-_Nucleus_accumbens_(basal_ganglia)	GTEx tissue transcripts per million.	https://gtexportal.org/home/datasets
gtex_Brain_-_Putamen_(basal_ganglia)	GTEx tissue transcripts per million.	https://gtexportal.org/home/datasets
gtex_Brain_-_Spinal_cord_(cervical_c-1)	GTEx tissue transcripts per million.	https://gtexportal.org/home/datasets
gtex_Brain_-_Substantia_nigra	GTEx tissue transcripts per million.	https://gtexportal.org/home/datasets
gtex_Breast_-_Mammary_Tissue	GTEx tissue transcripts per million.	https://gtexportal.org/home/datasets
gtex_Cells_-_Cultured_fibroblasts	GTEx tissue transcripts per million.	https://gtexportal.org/home/datasets
gtex_Cells_-_EBV-transformed_lymphocytes	GTEx tissue transcripts per million.	https://gtexportal.org/home/datasets
gtex_Cervix_-_Ectocervix	GTEx tissue transcripts per million.	https://gtexportal.org/home/datasets
gtex_Cervix_-_Endocervix	GTEx tissue transcripts per million.	https://gtexportal.org/home/datasets
gtex_Colon_-_Sigmoid	GTEx tissue transcripts per million.	https://gtexportal.org/home/datasets
gtex_Colon_-_Transverse	GTEx tissue transcripts per million.	https://gtexportal.org/home/datasets
gtex_Esophagus_-_Gastroesophageal_Junction	GTEx tissue transcripts per million.	https://gtexportal.org/home/datasets
gtex_Esophagus_-_Mucosa	GTEx tissue transcripts per million.	https://gtexportal.org/home/datasets
gtex_Esophagus_-_Muscularis	GTEx tissue transcripts per million.	https://gtexportal.org/home/datasets
gtex_Fallopian_Tube	GTEx tissue transcripts per million.	https://gtexportal.org/home/datasets
gtex_Heart_-_Atrial_Appendage	GTEx tissue transcripts per million.	https://gtexportal.org/home/datasets
gtex_Heart_-_Left_Ventricle	GTEx tissue transcripts per million.	https://gtexportal.org/home/datasets
gtex_Kidney_-_Cortex	GTEx tissue transcripts per million.	https://gtexportal.org/home/datasets
gtex_Kidney_-_Medulla	GTEx tissue transcripts per million.	https://gtexportal.org/home/datasets
gtex_Liver	GTEx tissue transcripts per million.	https://gtexportal.org/home/datasets
gtex_Lung	GTEx tissue transcripts per million.	https://gtexportal.org/home/datasets
gtex_Minor_Salivary_Gland	GTEx tissue transcripts per million.	https://gtexportal.org/home/datasets
gtex_Muscle_-_Skeletal	GTEx tissue transcripts per million.	https://gtexportal.org/home/datasets
gtex_Nerve_-_Tibial	GTEx tissue transcripts per million.	https://gtexportal.org/home/datasets
gtex_Ovary	GTEx tissue transcripts per million.	https://gtexportal.org/home/datasets
gtex_Pancreas	GTEx tissue transcripts per million.	https://gtexportal.org/home/datasets
gtex_Pituitary	GTEx tissue transcripts per million.	https://gtexportal.org/home/datasets
gtex_Prostate	GTEx tissue transcripts per million.	https://gtexportal.org/home/datasets
gtex_Skin_-_Not_Sun_Exposed_(Suprapubic)	GTEx tissue transcripts per million.	https://gtexportal.org/home/datasets
gtex_Skin_-_Sun_Exposed_(Lower_leg)	GTEx tissue transcripts per million.	https://gtexportal.org/home/datasets
gtex_Small_Intestine_-_Terminal_Ileum	GTEx tissue transcripts per million.	https://gtexportal.org/home/datasets
gtex_Spleen	GTEx tissue transcripts per million.	https://gtexportal.org/home/datasets
gtex_Stomach	GTEx tissue transcripts per million.	https://gtexportal.org/home/datasets
gtex_Testis	GTEx tissue transcripts per million.	https://gtexportal.org/home/datasets
gtex_Thyroid	GTEx tissue transcripts per million.	https://gtexportal.org/home/datasets
gtex_Uterus	GTEx tissue transcripts per million.	https://gtexportal.org/home/datasets
gtex_Vagina	GTEx tissue transcripts per million.	https://gtexportal.org/home/datasets
gtex_Whole_Blood	GTEx tissue transcripts per million.	https://gtexportal.org/home/datasets
haplo	Predicted probability of gene haploinsufficiency.	https://journals.plos.org/plosgenetics/article?id=10.1371/journal.pgen.1001154
haplo_imputed	Predicted probability of gene haploinsufficiency with multiple imputation for missing features.	https://journals.plos.org/plosgenetics/article?id=10.1371/journal.pgen.1001154
PHOSPHORYLATION	PTM.	http://dbptm.mbc.nctu.edu.tw
ACETYLATION	PTM.	http://dbptm.mbc.nctu.edu.tw
UBIQUITINATION	PTM.	http://dbptm.mbc.nctu.edu.tw
S-NITROSYLATION	PTM.	http://dbptm.mbc.nctu.edu.tw
N-GLYCOSYLATION	PTM.	http://dbptm.mbc.nctu.edu.tw
METHYLATION	PTM.	http://dbptm.mbc.nctu.edu.tw
O-GLYCOSYLATION	PTM.	http://dbptm.mbc.nctu.edu.tw
MYRISTOYLATION	PTM.	http://dbptm.mbc.nctu.edu.tw
C-GLYCOSYLATION	PTM.	http://dbptm.mbc.nctu.edu.tw
SUMOYLATION	PTM.	http://dbptm.mbc.nctu.edu.tw
S-GLYCOSYLATION	PTM.	http://dbptm.mbc.nctu.edu.tw
Dominant_probability	Prediction of variants pathogenic for autosomal dominant disease.	https://zenodo.org/record/5620519/files/MOI-Pred_hg38_allchr.txt.gz?download=1
Recessive_probability	Prediction of variants pathogenic for autosomal recessive disease.	https://zenodo.org/record/5620519/files/MOI-Pred_hg38_allchr.txt.gz?download=1
polyphen_dscore	Difference of PSIC scores for two amino acid residue variants (score1 – score2).	ftp://genetics.bwh.harvard.edu/pph2/whess/polyphen-2.2.2-whess-2011_12.sqlite.bz2
polyphen_score1	PSIC score for wild type AA residue.	ftp://genetics.bwh.harvard.edu/pph2/whess/polyphen-2.2.2-whess-2011_12.sqlite.bz3
polyphen_score2	PSIC score for mutant AA residue.	ftp://genetics.bwh.harvard.edu/pph2/whess/polyphen-2.2.2-whess-2011_12.sqlite.bz4
polyphen_nobs	Number of residues observed at the substitution position in multiple alignment (without gaps).	ftp://genetics.bwh.harvard.edu/pph2/whess/polyphen-2.2.2-whess-2011_12.sqlite.bz5
polyphen_normasa	Normalized accessible surface area.	ftp://genetics.bwh.harvard.edu/pph2/whess/polyphen-2.2.2-whess-2011_12.sqlite.bz6
polyphen_dvol	Change in residue side chain volume.	ftp://genetics.bwh.harvard.edu/pph2/whess/polyphen-2.2.2-whess-2011_12.sqlite.bz7
polyphen_dprop	Change in solvent accessible surface propensity resulting from the substitution.	ftp://genetics.bwh.harvard.edu/pph2/whess/polyphen-2.2.2-whess-2011_12.sqlite.bz8
polyphen_bfact	Normalized B-factor (temperature factor) for the residue.	ftp://genetics.bwh.harvard.edu/pph2/whess/polyphen-2.2.2-whess-2011_12.sqlite.bz9
polyphen_avenint	Number of residue contacts with other chains, average per homologous PDB chain.	ftp://genetics.bwh.harvard.edu/pph2/whess/polyphen-2.2.2-whess-2011_12.sqlite.bz10
polyphen_mindint	Closest residue contact with other chain, Å.	ftp://genetics.bwh.harvard.edu/pph2/whess/polyphen-2.2.2-whess-2011_12.sqlite.bz11
polyphen_idpmax	Maximum congruency of the mutant amino acid residue to all sequences in multiple alignment.	ftp://genetics.bwh.harvard.edu/pph2/whess/polyphen-2.2.2-whess-2011_12.sqlite.bz12
polyphen_idpsnp	Maximum congruency of the mutant amino acid residue to the sequences in multiple alignment with the mutant residue.	ftp://genetics.bwh.harvard.edu/pph2/whess/polyphen-2.2.2-whess-2011_12.sqlite.bz13
polyphen_idqmin	Query sequence identity with the closest homologue deviating from the wild type amino acid residue.	ftp://genetics.bwh.harvard.edu/pph2/whess/polyphen-2.2.2-whess-2011_12.sqlite.bz14
ConsScore	CADD deleterious score assigned to VEP consequence.	https://krishna.gs.washington.edu/download/CADD/v1.6/GRCh38/annotationsGRCh38_v1.6.tar.gz
GC	Percent GC in a window of +/- 75bp.	https://krishna.gs.washington.edu/download/CADD/v1.6/GRCh38/annotationsGRCh38_v1.6.tar.gz
CpG	Percent CpG in a window of +/-75bp.	https://krishna.gs.washington.edu/download/CADD/v1.6/GRCh38/annotationsGRCh38_v1.6.tar.gz
motifECount	Total number of overlapping motifs	https://krishna.gs.washington.edu/download/CADD/v1.6/GRCh38/annotationsGRCh38_v1.6.tar.gz
motifEHIPos	Is the position considered highly informative for an overlapping motif by VEP?	https://krishna.gs.washington.edu/download/CADD/v1.6/GRCh38/annotationsGRCh38_v1.6.tar.gz
motifEScoreChng	VEP score change for the overlapping motif site.	https://krishna.gs.washington.edu/download/CADD/v1.6/GRCh38/annotationsGRCh38_v1.6.tar.gz
Dst2Splice	Distance to splice site in 20bp; positive: exonic, negative: intronic.	https://krishna.gs.washington.edu/download/CADD/v1.6/GRCh38/annotationsGRCh38_v1.6.tar.gz
Dst2SplType	Closest splice site is ACCEPTOR or DONOR.	https://krishna.gs.washington.edu/download/CADD/v1.6/GRCh38/annotationsGRCh38_v1.6.tar.gz
minDistTSS	Distance to closest Transcribed Sequence Start (TSS).	https://krishna.gs.washington.edu/download/CADD/v1.6/GRCh38/annotationsGRCh38_v1.6.tar.gz
minDistTSE	Distance to closest Transcribed Sequence End (TSE).	https://krishna.gs.washington.edu/download/CADD/v1.6/GRCh38/annotationsGRCh38_v1.6.tar.gz
priPhCons	Primate PhastCons conservation score (excl. human).	https://krishna.gs.washington.edu/download/CADD/v1.6/GRCh38/annotationsGRCh38_v1.6.tar.gz
mamPhCons	Mammalian PhastCons conservation score (excl. human).	https://krishna.gs.washington.edu/download/CADD/v1.6/GRCh38/annotationsGRCh38_v1.6.tar.gz
verPhCons	Vertebrate PhastCons conservation score (excl. human).	https://krishna.gs.washington.edu/download/CADD/v1.6/GRCh38/annotationsGRCh38_v1.6.tar.gz
priPhyloP	Primate PhyloP score (excl. human).	https://krishna.gs.washington.edu/download/CADD/v1.6/GRCh38/annotationsGRCh38_v1.6.tar.gz
mamPhyloP	Mammalian PhyloP score (excl. human).	https://krishna.gs.washington.edu/download/CADD/v1.6/GRCh38/annotationsGRCh38_v1.6.tar.gz
verPhyloP	Vertebrate PhyloP score (excl. human).	https://krishna.gs.washington.edu/download/CADD/v1.6/GRCh38/annotationsGRCh38_v1.6.tar.gz
bStatistic_y
mirSVR-Score	mirSVR-Score.	https://krishna.gs.washington.edu/download/CADD/v1.6/GRCh38/annotationsGRCh38_v1.6.tar.gz
mirSVR-E	mirSVR-E.	https://krishna.gs.washington.edu/download/CADD/v1.6/GRCh38/annotationsGRCh38_v1.6.tar.gz
mirSVR-Aln	mirSVR-Aln.	https://krishna.gs.washington.edu/download/CADD/v1.6/GRCh38/annotationsGRCh38_v1.6.tar.gz
cHmm_E1	Number of 48 cell types in chromHMM state E1.	https://krishna.gs.washington.edu/download/CADD/v1.6/GRCh38/annotationsGRCh38_v1.6.tar.gz
cHmm_E2	Number of 48 cell types in chromHMM state E2.	https://krishna.gs.washington.edu/download/CADD/v1.6/GRCh38/annotationsGRCh38_v1.6.tar.gz
cHmm_E3	Number of 48 cell types in chromHMM state E3.	https://krishna.gs.washington.edu/download/CADD/v1.6/GRCh38/annotationsGRCh38_v1.6.tar.gz
cHmm_E4	Number of 48 cell types in chromHMM state E4.	https://krishna.gs.washington.edu/download/CADD/v1.6/GRCh38/annotationsGRCh38_v1.6.tar.gz
cHmm_E5	Number of 48 cell types in chromHMM state E5.	https://krishna.gs.washington.edu/download/CADD/v1.6/GRCh38/annotationsGRCh38_v1.6.tar.gz
cHmm_E6	Number of 48 cell types in chromHMM state E6.	https://krishna.gs.washington.edu/download/CADD/v1.6/GRCh38/annotationsGRCh38_v1.6.tar.gz
cHmm_E7	Number of 48 cell types in chromHMM state E7.	https://krishna.gs.washington.edu/download/CADD/v1.6/GRCh38/annotationsGRCh38_v1.6.tar.gz
cHmm_E8	Number of 48 cell types in chromHMM state E8.	https://krishna.gs.washington.edu/download/CADD/v1.6/GRCh38/annotationsGRCh38_v1.6.tar.gz
cHmm_E9	Number of 48 cell types in chromHMM state E9.	https://krishna.gs.washington.edu/download/CADD/v1.6/GRCh38/annotationsGRCh38_v1.6.tar.gz
cHmm_E10	Number of 48 cell types in chromHMM state E10.	https://krishna.gs.washington.edu/download/CADD/v1.6/GRCh38/annotationsGRCh38_v1.6.tar.gz
cHmm_E11	Number of 48 cell types in chromHMM state E11.	https://krishna.gs.washington.edu/download/CADD/v1.6/GRCh38/annotationsGRCh38_v1.6.tar.gz
cHmm_E12	Number of 48 cell types in chromHMM state E12.	https://krishna.gs.washington.edu/download/CADD/v1.6/GRCh38/annotationsGRCh38_v1.6.tar.gz
cHmm_E13	Number of 48 cell types in chromHMM state E13.	https://krishna.gs.washington.edu/download/CADD/v1.6/GRCh38/annotationsGRCh38_v1.6.tar.gz
cHmm_E14	Number of 48 cell types in chromHMM state E14.	https://krishna.gs.washington.edu/download/CADD/v1.6/GRCh38/annotationsGRCh38_v1.6.tar.gz
cHmm_E15	Number of 48 cell types in chromHMM state E15.	https://krishna.gs.washington.edu/download/CADD/v1.6/GRCh38/annotationsGRCh38_v1.6.tar.gz
cHmm_E16	Number of 48 cell types in chromHMM state E16.	https://krishna.gs.washington.edu/download/CADD/v1.6/GRCh38/annotationsGRCh38_v1.6.tar.gz
cHmm_E17	Number of 48 cell types in chromHMM state E17.	https://krishna.gs.washington.edu/download/CADD/v1.6/GRCh38/annotationsGRCh38_v1.6.tar.gz
cHmm_E18	Number of 48 cell types in chromHMM state E18.	https://krishna.gs.washington.edu/download/CADD/v1.6/GRCh38/annotationsGRCh38_v1.6.tar.gz
cHmm_E19	Number of 48 cell types in chromHMM state E19.	https://krishna.gs.washington.edu/download/CADD/v1.6/GRCh38/annotationsGRCh38_v1.6.tar.gz
cHmm_E20	Number of 48 cell types in chromHMM state E20.	https://krishna.gs.washington.edu/download/CADD/v1.6/GRCh38/annotationsGRCh38_v1.6.tar.gz
cHmm_E21	Number of 48 cell types in chromHMM state E21.	https://krishna.gs.washington.edu/download/CADD/v1.6/GRCh38/annotationsGRCh38_v1.6.tar.gz
cHmm_E22	Number of 48 cell types in chromHMM state E22.	https://krishna.gs.washington.edu/download/CADD/v1.6/GRCh38/annotationsGRCh38_v1.6.tar.gz
cHmm_E23	Number of 48 cell types in chromHMM state E23.	https://krishna.gs.washington.edu/download/CADD/v1.6/GRCh38/annotationsGRCh38_v1.6.tar.gz
cHmm_E24	Number of 48 cell types in chromHMM state E24.	https://krishna.gs.washington.edu/download/CADD/v1.6/GRCh38/annotationsGRCh38_v1.6.tar.gz
cHmm_E25	Number of 48 cell types in chromHMM state E25.	https://krishna.gs.washington.edu/download/CADD/v1.6/GRCh38/annotationsGRCh38_v1.6.tar.gz
GerpRS	GERP++ RS score.	https://krishna.gs.washington.edu/download/CADD/v1.6/GRCh38/annotationsGRCh38_v1.6.tar.gz
GerpRSpval	GERP++ RS score p-value.	https://krishna.gs.washington.edu/download/CADD/v1.6/GRCh38/annotationsGRCh38_v1.6.tar.gz
GerpN	GERP++ N score.	https://krishna.gs.washington.edu/download/CADD/v1.6/GRCh38/annotationsGRCh38_v1.6.tar.gz
GerpS	GERP++ S score.	https://krishna.gs.washington.edu/download/CADD/v1.6/GRCh38/annotationsGRCh38_v1.6.tar.gz
tOverlapMotifs	Number of overlapping predicted TF motifs.	https://krishna.gs.washington.edu/download/CADD/v1.6/GRCh38/annotationsGRCh38_v1.6.tar.gz
motifDist	Reference minus alternate allele difference in nucleotide frequency within an predicted overlapping motif.	https://krishna.gs.washington.edu/download/CADD/v1.6/GRCh38/annotationsGRCh38_v1.6.tar.gz
EncodeH3K4me1-sum	Sum of Encode H3K4me1 levels (from 13 cell lines).	https://krishna.gs.washington.edu/download/CADD/v1.6/GRCh38/annotationsGRCh38_v1.6.tar.gz
EncodeH3K4me1-max	Maximum of Encode H3K4me1 levels (from 13 cell lines).	https://krishna.gs.washington.edu/download/CADD/v1.6/GRCh38/annotationsGRCh38_v1.6.tar.gz
EncodeH3K4me2-sum	Sum of Encode H3K4me2 levels (from 14 cell lines).	https://krishna.gs.washington.edu/download/CADD/v1.6/GRCh38/annotationsGRCh38_v1.6.tar.gz
EncodeH3K4me2-max	Maximum of Encode H3K4me2 levels (from 14 cell lines).	https://krishna.gs.washington.edu/download/CADD/v1.6/GRCh38/annotationsGRCh38_v1.6.tar.gz
EncodeH3K4me3-sum	Sum of Encode H3K4me3 levels (from 14 cell lines).	https://krishna.gs.washington.edu/download/CADD/v1.6/GRCh38/annotationsGRCh38_v1.6.tar.gz
EncodeH3K4me3-max	Maximum of Encode H3K4me3 levels (from 14 cell lines).	https://krishna.gs.washington.edu/download/CADD/v1.6/GRCh38/annotationsGRCh38_v1.6.tar.gz
EncodeH3K9ac-sum	Sum of Encode H3K9ac levels (from 13 cell lines).	https://krishna.gs.washington.edu/download/CADD/v1.6/GRCh38/annotationsGRCh38_v1.6.tar.gz
EncodeH3K9ac-max	Maximum of Encode H3K9ac levels (from 13 cell lines).	https://krishna.gs.washington.edu/download/CADD/v1.6/GRCh38/annotationsGRCh38_v1.6.tar.gz
EncodeH3K9me3-sum	Sum of Encode H3K9me3 levels (from 14 cell lines).	https://krishna.gs.washington.edu/download/CADD/v1.6/GRCh38/annotationsGRCh38_v1.6.tar.gz
EncodeH3K9me3-max	Maximum of Encode H3K9me3 levels (from 14 cell lines).	https://krishna.gs.washington.edu/download/CADD/v1.6/GRCh38/annotationsGRCh38_v1.6.tar.gz
EncodeH3K27ac-sum	Sum of Encode H3K27ac levels (from 14 cell lines).	https://krishna.gs.washington.edu/download/CADD/v1.6/GRCh38/annotationsGRCh38_v1.6.tar.gz
EncodeH3K27ac-max	Maximum of Encode H3K27ac levels (from 14 cell lines).	https://krishna.gs.washington.edu/download/CADD/v1.6/GRCh38/annotationsGRCh38_v1.6.tar.gz
EncodeH3K27me3-sum	Sum of Encode H3K27me3 levels (from 14 cell lines).	https://krishna.gs.washington.edu/download/CADD/v1.6/GRCh38/annotationsGRCh38_v1.6.tar.gz
EncodeH3K27me3-max	Maximum of Encode H3K27me3 levels (from 14 cell lines).	https://krishna.gs.washington.edu/download/CADD/v1.6/GRCh38/annotationsGRCh38_v1.6.tar.gz
EncodeH3K36me3-sum	Sum of Encode H3K36me3 levels (from 10 cell lines).	https://krishna.gs.washington.edu/download/CADD/v1.6/GRCh38/annotationsGRCh38_v1.6.tar.gz
EncodeH3K36me3-max	Maximum of Encode H3K36me3 levels (from 10 cell lines).	https://krishna.gs.washington.edu/download/CADD/v1.6/GRCh38/annotationsGRCh38_v1.6.tar.gz
EncodeH3K79me2-sum	Sum of Encode H3K79me2 levels (from 13 cell lines).	https://krishna.gs.washington.edu/download/CADD/v1.6/GRCh38/annotationsGRCh38_v1.6.tar.gz
EncodeH3K79me2-max	Maximum of Encode H3K79me2 levels (from 13 cell lines).	https://krishna.gs.washington.edu/download/CADD/v1.6/GRCh38/annotationsGRCh38_v1.6.tar.gz
EncodeH4K20me1-sum	Sum of Encode H4K20me1 levels (from 11 cell lines).	https://krishna.gs.washington.edu/download/CADD/v1.6/GRCh38/annotationsGRCh38_v1.6.tar.gz
EncodeH4K20me1-max	Maximum of Encode H4K20me1 levels (from 11 cell lines).	https://krishna.gs.washington.edu/download/CADD/v1.6/GRCh38/annotationsGRCh38_v1.6.tar.gz
EncodeH2AFZ-sum	Sum of Encode H2AFZ levels (from 13 cell lines).	https://krishna.gs.washington.edu/download/CADD/v1.6/GRCh38/annotationsGRCh38_v1.6.tar.gz
EncodeH2AFZ-max	Maximum of Encode H2AFZ levels (from 13 cell lines).	https://krishna.gs.washington.edu/download/CADD/v1.6/GRCh38/annotationsGRCh38_v1.6.tar.gz
EncodeDNase-sum	Sum of Encode Dnase-seq levels (from 12 cell lines).	https://krishna.gs.washington.edu/download/CADD/v1.6/GRCh38/annotationsGRCh38_v1.6.tar.gz
EncodeDNase-max	Maximum of Encode Dnase-seq levels (from 12 cell lines).	https://krishna.gs.washington.edu/download/CADD/v1.6/GRCh38/annotationsGRCh38_v1.6.tar.gz
EncodetotalRNA-sum	Sum of Encode totalRNA-seq levels (from 10 cell lines always minus and plus strand).	https://krishna.gs.washington.edu/download/CADD/v1.6/GRCh38/annotationsGRCh38_v1.6.tar.gz
EncodetotalRNA-max	Maximum of Encode totalRNA-seq levels (from 10 cell lines always minus and plus strand).	https://krishna.gs.washington.edu/download/CADD/v1.6/GRCh38/annotationsGRCh38_v1.6.tar.gz
Grantham	The Grantham distance from reference to mutation amino acid residue.	https://krishna.gs.washington.edu/download/CADD/v1.6/GRCh38/annotationsGRCh38_v1.6.tar.gz
SpliceAI-acc-gain	Masked SpliceAI acceptor gain score.	https://krishna.gs.washington.edu/download/CADD/v1.6/GRCh38/annotationsGRCh38_v1.6.tar.gz
SpliceAI-acc-loss	Masked SpliceAI acceptor loss score.	https://krishna.gs.washington.edu/download/CADD/v1.6/GRCh38/annotationsGRCh38_v1.6.tar.gz
SpliceAI-don-gain	Masked SpliceAI donor gain score.	https://krishna.gs.washington.edu/download/CADD/v1.6/GRCh38/annotationsGRCh38_v1.6.tar.gz
SpliceAI-don-loss	Masked SpliceAI donor loss score.	https://krishna.gs.washington.edu/download/CADD/v1.6/GRCh38/annotationsGRCh38_v1.6.tar.gz
MMSp_acceptorIntron	MMSplice acceptor intron (intron 3’) score.	https://krishna.gs.washington.edu/download/CADD/v1.6/GRCh38/annotationsGRCh38_v1.6.tar.gz
MMSp_acceptor	MMSplice acceptor score.	https://krishna.gs.washington.edu/download/CADD/v1.6/GRCh38/annotationsGRCh38_v1.6.tar.gz
MMSp_exon	MMSplice exon score.	https://krishna.gs.washington.edu/download/CADD/v1.6/GRCh38/annotationsGRCh38_v1.6.tar.gz
MMSp_donor	MMSplice donor score.	https://krishna.gs.washington.edu/download/CADD/v1.6/GRCh38/annotationsGRCh38_v1.6.tar.gz
MMSp_donorIntron	MMSplice donor intron.	https://krishna.gs.washington.edu/download/CADD/v1.6/GRCh38/annotationsGRCh38_v1.6.tar.gz
Dist2Mutation	Distance between the closest BRAVO SNV up and downstream (position itself excluded).	https://krishna.gs.washington.edu/download/CADD/v1.6/GRCh38/annotationsGRCh38_v1.6.tar.gz
Freq100bp	Number of frequent (MAF > 0.05) BRAVO SNV in 100 bp window nearby.	https://krishna.gs.washington.edu/download/CADD/v1.6/GRCh38/annotationsGRCh38_v1.6.tar.gz
Rare100bp	Number of rare (MAF < 0.05) BRAVO SNV in 100 bp window nearby.	https://krishna.gs.washington.edu/download/CADD/v1.6/GRCh38/annotationsGRCh38_v1.6.tar.gz
Sngl100bp	Number of single occurrence BRAVO SNV in 100 bp window nearby.	https://krishna.gs.washington.edu/download/CADD/v1.6/GRCh38/annotationsGRCh38_v1.6.tar.gz
Freq1000bp	Number of frequent (MAF > 0.05) BRAVO SNV in 1000 bp window nearby.	https://krishna.gs.washington.edu/download/CADD/v1.6/GRCh38/annotationsGRCh38_v1.6.tar.gz
Rare1000bp	Number of rare (MAF < 0.05) BRAVO SNV in 1000 bp window nearby.	https://krishna.gs.washington.edu/download/CADD/v1.6/GRCh38/annotationsGRCh38_v1.6.tar.gz
Sngl1000bp	Number of single occurence BRAVO SNV in 1000 bp window nearby.	https://krishna.gs.washington.edu/download/CADD/v1.6/GRCh38/annotationsGRCh38_v1.6.tar.gz
Freq10000bp	Number of frequent (MAF > 0.05) BRAVO SNV in 10000 bp window nearby.	https://krishna.gs.washington.edu/download/CADD/v1.6/GRCh38/annotationsGRCh38_v1.6.tar.gz
Rare10000bp	Number of rare (MAF < 0.05) BRAVO SNV in 10000 bp window nearby.	https://krishna.gs.washington.edu/download/CADD/v1.6/GRCh38/annotationsGRCh38_v1.6.tar.gz
Sngl10000bp	Number of single occurence BRAVO SNV in 10000 bp window nearby.	https://krishna.gs.washington.edu/download/CADD/v1.6/GRCh38/annotationsGRCh38_v1.6.tar.gz
EnsembleRegulatoryFeature	Matches in the Ensemble Regulatory Built (similar to annotype).	https://krishna.gs.washington.edu/download/CADD/v1.6/GRCh38/annotationsGRCh38_v1.6.tar.gz
dbscSNV-ada_score	dbscSNV adaboost meta-predictor for spice-altering variants.	https://krishna.gs.washington.edu/download/CADD/v1.6/GRCh38/annotationsGRCh38_v1.6.tar.gz
dbscSNV-rf_score	dbscSNV randomforest meta-predictor for spice-altering variants.	https://krishna.gs.washington.edu/download/CADD/v1.6/GRCh38/annotationsGRCh38_v1.6.tar.gz
RemapOverlapTF	Remap number of different transcription factors binding.	https://krishna.gs.washington.edu/download/CADD/v1.6/GRCh38/annotationsGRCh38_v1.6.tar.gz
RemapOverlapCL	Remap number of different transcription factor - cell line combinations binding.	https://krishna.gs.washington.edu/download/CADD/v1.6/GRCh38/annotationsGRCh38_v1.6.tar.gz
Charge	The change in formal charge resulting from replacing the reference amino acid residue with the mutation. Histidine is assumed protonated (formal charge of +1).	http://karchinlab.org/chasmdl/SNVBox.3.0.sql.gz
Volume	The change in residue volume resulting from the replacement (in units of cubic Angstroms).	http://karchinlab.org/chasmdl/SNVBox.3.0.sql.gz
Hydrophobicity	The change in hydrophobicity resulting from the substitution.	http://karchinlab.org/chasmdl/SNVBox.3.0.sql.gz
Polarity	Polarity change from reference to mutation amino acid residue.	http://karchinlab.org/chasmdl/SNVBox.3.0.sql.gz
Ex	Amino acid substitution score from the EX matrix.	http://karchinlab.org/chasmdl/SNVBox.3.0.sql.gz
PAM250	Amino acid substitution score from the PAM250 matrix.	http://karchinlab.org/chasmdl/SNVBox.3.0.sql.gz
JM	Amino acid substitution score from the Miyazawa-Jernigan contact energy matrix.	http://karchinlab.org/chasmdl/SNVBox.3.0.sql.gz
HGMD2003	Number of times that the reference to mutation substitution occurs in the Human Gene Mutation Database, 2003 version.	http://karchinlab.org/chasmdl/SNVBox.3.0.sql.gz
VB	Amino acid substitution score from the VB matrix.	http://karchinlab.org/chasmdl/SNVBox.3.0.sql.gz
Transition	Frequency of transition between two neighboring amino acids based on all human proteins in SwissProt/TrEMBL.	http://karchinlab.org/chasmdl/SNVBox.3.0.sql.gz
COSMIC	Ln(frequency) of missense change type in COSMIC (release 38).	http://karchinlab.org/chasmdl/SNVBox.3.0.sql.gz
COSMICvsSWISSPROT	Ln(frequency) of missense change in COSMIC (release 38) normalized by the frequency of reference amino acid residue in human proteins in SwissProt/TrEMBL.	http://karchinlab.org/chasmdl/SNVBox.3.0.sql.gz
HAPMAP	Ln(frequency) of missense change type in HapMap validated SNPs in dbSNP Build 129.	http://karchinlab.org/chasmdl/SNVBox.3.0.sql.gz
COSMICvsHAPMAP	Ln(frequency) of missense change in COSMIC (release 38) normalized by the number of times the change type was observed in HapMap validated SNPs in dbSNP Build 129.	http://karchinlab.org/chasmdl/SNVBox.3.0.sql.gz
MOD_RES	Uniprot modified residue.	https://www.uniprot.org/
REGION	Uniprot region.	https://www.uniprot.org/
REGION_DESCRIPTION	Uniprot region description.	https://www.uniprot.org/
INTERACTION_REGION	Uniprot interaction region.	https://www.uniprot.org/
REQUIRED_FOR_INTER	Uniprot region required for interaction.	https://www.uniprot.org/
IMPACT	The VEP impact modifier for the consequence type.	https://useast.ensembl.org/info/docs/tools/vep/index.html

### Sheet: Supplementary Table 2
Supplementary Table 2. Statistical analysis results of the features related to evolutionary conservation
Feature	comparison_class	test_statistic	p-value	rank	BH_corrected_significance_level	significant
priPhCons	non-COVID pathogenic	-12.4034	2.53632e-28	1	0.00357143	TRUE
Conservation	non-COVID pathogenic	-10.8551	1.45622e-23	2	0.00714286	TRUE
mamPhyloP	non-COVID pathogenic	-10.2143	4.31665e-21	3	0.0107143	TRUE
verPhCons	non-COVID pathogenic	-10.0886	1.08391e-20	4	0.0142857	TRUE
verPhyloP	non-COVID pathogenic	-9.34084	2.33368e-18	5	0.0178571	TRUE
mamPhCons	non-COVID pathogenic	-8.9931	2.65657e-17	6	0.0214286	TRUE
priPhyloP	non-COVID pathogenic	-5.56875	3.21686e-08	7	0.025	TRUE
priPhCons	benign	-2.05071	0.0206161	8	0.0285714	TRUE
mamPhCons	benign	-0.696805	0.243254	9	0.0321429	FALSE
verPhCons	benign	-0.514304	0.303724	10	0.0357143	FALSE
priPhyloP	benign	-0.0971436	0.461341	11	0.0392857	FALSE
mamPhyloP	benign	0.605714	0.727401	12	0.0428571	FALSE
Conservation	benign	0.61424	0.730229	13	0.0464286	FALSE
verPhyloP	benign	1.17667	0.879833	14	0.05	FALSE

### Sheet: Supplementary Table 3
Supplementary Table 3.Statistical analysis results of the features related to number of variants nearby
Feature	comparison_class	test_statistic	p-value	rank	BH_corrected_significance_level	significant
Freq100bp	non-COVID pathogenic	9.3147	2.80609e-18	1	0.00277778	TRUE
Freq100bp	benign	8.37584	1.38538e-15	2	0.00555556	TRUE
Rare10000bp	non-COVID pathogenic	5.83515	8.02901e-09	3	0.00833333	TRUE
Freq1000bp	benign	4.36376	9.03139e-06	4	0.0111111	TRUE
Freq1000bp	non-COVID pathogenic	3.67721	0.000143452	5	0.0138889	TRUE
Freq10000bp	benign	2.19739	0.0144089	6	0.0166667	TRUE
Rare10000bp	benign	1.49438	0.0681048	7	0.0194444	FALSE
Sngl10000bp	benign	1.43199	0.0766354	8	0.0222222	FALSE
Sngl10000bp	non-COVID pathogenic	1.39535	0.0820551	9	0.025	FALSE
Rare1000bp	benign	0.960295	0.168872	10	0.0277778	FALSE
Rare100bp	benign	0.529857	0.298318	11	0.0305556	FALSE
Sngl100bp	non-COVID pathogenic	0.493042	0.311201	12	0.0333333	FALSE
Freq10000bp	non-COVID pathogenic	0.44572	0.328087	13	0.0361111	FALSE
Sngl1000bp	benign	0.166338	0.434006	14	0.0388889	FALSE
Sngl100bp	benign	0.15637	0.437928	15	0.0416667	FALSE
Sngl1000bp	non-COVID pathogenic	-0.605004	0.727146	16	0.0444444	FALSE
Rare1000bp	non-COVID pathogenic	-0.722954	0.764819	17	0.0472222	FALSE
Rare100bp	non-COVID pathogenic	-0.790901	0.785136	18	0.05	FALSE

### Sheet: Supplementary Table 4
Supplementary Table 4. Genes used in the enrichment analyses
Gene symbol
ABO
ACE2
ACSL6
ADAM9
ADAMTS13
ARSA
BCL11A
BTK
CCHCR1
CCR3
CCR9
CNR2
CRHR1
DPP9
DSTYK
FAS
FBXO34-AS1
FCGR3A
FOXP4-AS1
FURIN
GRM5
HLA-C
IFNA10
IFNAR1
IFNAR2
IL10RB
IL10RB-DT
IL6
IRF3
IRF7
IZUMO2
LINC01273
LINC02009
LINC02210-CRHR1
LZTFL1
MAPT
MAPT-AS1
METTL21C
MX1
NR1H2
OAS1
OAS3
PAPSS1
PDE8B
PLEKHA4
PLSCR1
RORA
RPL6P27
SLC12A6
SLC6A19
SLC6A20
STK39
TBK1
THBS3
THSD7B
TICAM1
TLR3
TLR7
TMEM65
TMPRSS2
TNF
TNFRSF1B
TYK2
UNC93B1
UQCRH
VWA8
XCR1
ZNF254

### Sheet: Supplementary Table 5
Supplementary Table 5. InnateDB pathway analysis
Pathway Name	Pathway Id	Source Name	Organism	Pathway uploaded gene count	Genes in InnateDB for this entity	Pathway p-value	Pathway p-value (corrected)	Gene Symbols	Genes (Symbol|IDBG-ID|Ensembl|Entrez|Fold Change|P-Value)
Toll-like receptor signaling pathway	564	KEGG	9606	11	103	1.97705e-12	2.05613e-10	IFNA10; IFNAR1; IFNAR2; IL6; IRF3; IRF7; TBK1; TICAM1; TLR3; TLR7; TNF;	IFNA10|IDBG-53814|ENSG00000186803|3446|; IFNAR1|IDBG-2095|ENSG00000142166|3454|; IFNAR2|IDBG-1973|ENSG00000159110|3455|; IL6|IDBG-9462|ENSG00000136244|3569|; IRF3|IDBG-63225|ENSG00000126456|3661|; IRF7|IDBG-17225|ENSG00000185507|3665|; TBK1|IDBG-44993|ENSG00000183735|29110|; TICAM1|IDBG-19505|ENSG00000127666|148022|; TLR3|IDBG-47294|ENSG00000164342|7098|; TLR7|IDBG-44230|ENSG00000196664|51284|; TNF|IDBG-300259|ENSG00000232810|7124|;
Hepatitis C	10404	KEGG	9606	12	136	1.74078e-12	3.62082e-10	IFNA10; IFNAR1; IFNAR2; IRF3; IRF7; OAS1; OAS3; TBK1; TICAM1; TLR3; TNF; TYK2;	IFNA10|IDBG-53814|ENSG00000186803|3446|; IFNAR1|IDBG-2095|ENSG00000142166|3454|; IFNAR2|IDBG-1973|ENSG00000159110|3455|; IRF3|IDBG-63225|ENSG00000126456|3661|; IRF7|IDBG-17225|ENSG00000185507|3665|; OAS1|IDBG-58231|ENSG00000089127|4938|; OAS3|IDBG-58353|ENSG00000111331|4940|; TBK1|IDBG-44993|ENSG00000183735|29110|; TICAM1|IDBG-19505|ENSG00000127666|148022|; TLR3|IDBG-47294|ENSG00000164342|7098|; TNF|IDBG-300259|ENSG00000232810|7124|; TYK2|IDBG-27182|ENSG00000105397|7297|;
Interferon alpha/beta signaling	13074	REACTOME	9606	9	59	8.97469e-12	6.22245e-10	HLA-C; IFNA10; IFNAR1; IRF3; IRF7; MX1; OAS1; OAS3; TYK2;	HLA-C|IDBG-77290|ENSG00000204525|3107|; IFNA10|IDBG-53814|ENSG00000186803|3446|; IFNAR1|IDBG-2095|ENSG00000142166|3454|; IRF3|IDBG-63225|ENSG00000126456|3661|; IRF7|IDBG-17225|ENSG00000185507|3665|; MX1|IDBG-3941|ENSG00000157601|4599|; OAS1|IDBG-58231|ENSG00000089127|4938|; OAS3|IDBG-58353|ENSG00000111331|4940|; TYK2|IDBG-27182|ENSG00000105397|7297|;
Toll-Like Receptors Cascades	17767	REACTOME	9606	10	140	1.24696e-09	6.48421e-08	BTK; IL6; IRF3; IRF7; TBK1; TICAM1; TLR3; TLR7; TYK2; UNC93B1;	BTK|IDBG-79651|ENSG00000010671|695|; IL6|IDBG-9462|ENSG00000136244|3569|; IRF3|IDBG-63225|ENSG00000126456|3661|; IRF7|IDBG-17225|ENSG00000185507|3665|; TBK1|IDBG-44993|ENSG00000183735|29110|; TICAM1|IDBG-19505|ENSG00000127666|148022|; TLR3|IDBG-47294|ENSG00000164342|7098|; TLR7|IDBG-44230|ENSG00000196664|51284|; TYK2|IDBG-27182|ENSG00000105397|7297|; UNC93B1|IDBG-61027|ENSG00000110057|81622|;
Activation of IRF3/IRF7 mediated by TBK1/IKK epsilon	13028	REACTOME	9606	5	17	1.46959e-08	6.11349e-07	IRF3; IRF7; TBK1; TICAM1; TLR3;	IRF3|IDBG-63225|ENSG00000126456|3661|; IRF7|IDBG-17225|ENSG00000185507|3665|; TBK1|IDBG-44993|ENSG00000183735|29110|; TICAM1|IDBG-19505|ENSG00000127666|148022|; TLR3|IDBG-47294|ENSG00000164342|7098|;
Cytokine-cytokine receptor interaction	515	KEGG	9606	11	258	3.87578e-08	1.3436e-06	CCR3; CCR9; FAS; IFNA10; IFNAR1; IFNAR2; IL10RB; IL6; TNF; TNFRSF1B; XCR1;	CCR3|IDBG-30125|ENSG00000183625|1232|; CCR9|IDBG-29830|ENSG00000173585|10803|; FAS|IDBG-81669|ENSG00000026103|355|; IFNA10|IDBG-53814|ENSG00000186803|3446|; IFNAR1|IDBG-2095|ENSG00000142166|3454|; IFNAR2|IDBG-1973|ENSG00000159110|3455|; IL10RB|IDBG-401888|ENSG00000243646|3588|; IL6|IDBG-9462|ENSG00000136244|3569|; TNF|IDBG-300259|ENSG00000232810|7124|; TNFRSF1B|IDBG-90091|ENSG00000028137|7133|; XCR1|IDBG-30030|ENSG00000173578|2829|;
Activated TLR4 signalling	19190	REACTOME	9606	8	110	5.78911e-08	1.72019e-06	BTK; IL6; IRF3; IRF7; TBK1; TICAM1; TLR3; TYK2;	BTK|IDBG-79651|ENSG00000010671|695|; IL6|IDBG-9462|ENSG00000136244|3569|; IRF3|IDBG-63225|ENSG00000126456|3661|; IRF7|IDBG-17225|ENSG00000185507|3665|; TBK1|IDBG-44993|ENSG00000183735|29110|; TICAM1|IDBG-19505|ENSG00000127666|148022|; TLR3|IDBG-47294|ENSG00000164342|7098|; TYK2|IDBG-27182|ENSG00000105397|7297|;
Interferon Signaling	18059	REACTOME	9606	9	158	6.65558e-08	1.73045e-06	HLA-C; IFNA10; IFNAR1; IRF3; IRF7; MX1; OAS1; OAS3; TYK2;	HLA-C|IDBG-77290|ENSG00000204525|3107|; IFNA10|IDBG-53814|ENSG00000186803|3446|; IFNAR1|IDBG-2095|ENSG00000142166|3454|; IRF3|IDBG-63225|ENSG00000126456|3661|; IRF7|IDBG-17225|ENSG00000185507|3665|; MX1|IDBG-3941|ENSG00000157601|4599|; OAS1|IDBG-58231|ENSG00000089127|4938|; OAS3|IDBG-58353|ENSG00000111331|4940|; TYK2|IDBG-27182|ENSG00000105397|7297|;
Toll Like Receptor 4 (TLR4) Cascade	13046	REACTOME	9606	8	122	1.30116e-07	3.00711e-06	BTK; IL6; IRF3; IRF7; TBK1; TICAM1; TLR3; TYK2;	BTK|IDBG-79651|ENSG00000010671|695|; IL6|IDBG-9462|ENSG00000136244|3569|; IRF3|IDBG-63225|ENSG00000126456|3661|; IRF7|IDBG-17225|ENSG00000185507|3665|; TBK1|IDBG-44993|ENSG00000183735|29110|; TICAM1|IDBG-19505|ENSG00000127666|148022|; TLR3|IDBG-47294|ENSG00000164342|7098|; TYK2|IDBG-27182|ENSG00000105397|7297|;
MyD88-independent cascade	13030	REACTOME	9606	7	97	4.44249e-07	7.70031e-06	IL6; IRF3; IRF7; TBK1; TICAM1; TLR3; TYK2;	IL6|IDBG-9462|ENSG00000136244|3569|; IRF3|IDBG-63225|ENSG00000126456|3661|; IRF7|IDBG-17225|ENSG00000185507|3665|; TBK1|IDBG-44993|ENSG00000183735|29110|; TICAM1|IDBG-19505|ENSG00000127666|148022|; TLR3|IDBG-47294|ENSG00000164342|7098|; TYK2|IDBG-27182|ENSG00000105397|7297|;
TRIF-mediated TLR3/TLR4 signaling	19507	REACTOME	9606	7	97	4.44249e-07	7.70031e-06	IL6; IRF3; IRF7; TBK1; TICAM1; TLR3; TYK2;	IL6|IDBG-9462|ENSG00000136244|3569|; IRF3|IDBG-63225|ENSG00000126456|3661|; IRF7|IDBG-17225|ENSG00000185507|3665|; TBK1|IDBG-44993|ENSG00000183735|29110|; TICAM1|IDBG-19505|ENSG00000127666|148022|; TLR3|IDBG-47294|ENSG00000164342|7098|; TYK2|IDBG-27182|ENSG00000105397|7297|;
Toll Like Receptor 3 (TLR3) Cascade	13031	REACTOME	9606	7	97	4.44249e-07	7.70031e-06	IL6; IRF3; IRF7; TBK1; TICAM1; TLR3; TYK2;	IL6|IDBG-9462|ENSG00000136244|3569|; IRF3|IDBG-63225|ENSG00000126456|3661|; IRF7|IDBG-17225|ENSG00000185507|3665|; TBK1|IDBG-44993|ENSG00000183735|29110|; TICAM1|IDBG-19505|ENSG00000127666|148022|; TLR3|IDBG-47294|ENSG00000164342|7098|; TYK2|IDBG-27182|ENSG00000105397|7297|;
Il-10 anti-inflammatory signaling pathway	4128	PID BIOCARTA	9606	4	14	5.24329e-07	8.38926e-06	IFNAR2; IL10RB; IL6; TNF;	IFNAR2|IDBG-1973|ENSG00000159110|3455|; IL10RB|IDBG-401888|ENSG00000243646|3588|; IL6|IDBG-9462|ENSG00000136244|3569|; TNF|IDBG-300259|ENSG00000232810|7124|;
Cytokine Signaling in Immune system	17418	REACTOME	9606	10	267	5.85603e-07	8.70039e-06	HLA-C; IFNA10; IFNAR1; IL6; IRF3; IRF7; MX1; OAS1; OAS3; TYK2;	HLA-C|IDBG-77290|ENSG00000204525|3107|; IFNA10|IDBG-53814|ENSG00000186803|3446|; IFNAR1|IDBG-2095|ENSG00000142166|3454|; IL6|IDBG-9462|ENSG00000136244|3569|; IRF3|IDBG-63225|ENSG00000126456|3661|; IRF7|IDBG-17225|ENSG00000185507|3665|; MX1|IDBG-3941|ENSG00000157601|4599|; OAS1|IDBG-58231|ENSG00000089127|4938|; OAS3|IDBG-58353|ENSG00000111331|4940|; TYK2|IDBG-27182|ENSG00000105397|7297|;
IFN alpha signaling	16239	INOH	9606	4	20	2.48271e-06	3.44268e-05	IFNA10; IFNAR1; IFNAR2; TYK2;	IFNA10|IDBG-53814|ENSG00000186803|3446|; IFNAR1|IDBG-2095|ENSG00000142166|3454|; IFNAR2|IDBG-1973|ENSG00000159110|3455|; TYK2|IDBG-27182|ENSG00000105397|7297|;
Natural killer cell mediated cytotoxicity	578	KEGG	9606	7	130	3.22826e-06	4.19673e-05	FAS; FCGR3A; HLA-C; IFNA10; IFNAR1; IFNAR2; TNF;	FAS|IDBG-81669|ENSG00000026103|355|; FCGR3A|IDBG-104292|ENSG00000203747|2214|; HLA-C|IDBG-77290|ENSG00000204525|3107|; IFNA10|IDBG-53814|ENSG00000186803|3446|; IFNAR1|IDBG-2095|ENSG00000142166|3454|; IFNAR2|IDBG-1973|ENSG00000159110|3455|; TNF|IDBG-300259|ENSG00000232810|7124|;
ZBP1(DAI) mediated induction of type I IFNs	13010	REACTOME	9606	4	26	7.49443e-06	9.16965e-05	IRF3; TBK1; TICAM1; TLR3;	IRF3|IDBG-63225|ENSG00000126456|3661|; TBK1|IDBG-44993|ENSG00000183735|29110|; TICAM1|IDBG-19505|ENSG00000127666|148022|; TLR3|IDBG-47294|ENSG00000164342|7098|;
Ifn alpha signaling pathway	3948	PID BIOCARTA	9606	3	9	9.56059e-06	0.000110478	IFNAR1; IFNAR2; TYK2;	IFNAR1|IDBG-2095|ENSG00000142166|3454|; IFNAR2|IDBG-1973|ENSG00000159110|3455|; TYK2|IDBG-27182|ENSG00000105397|7297|;
Cytosolic DNA-sensing pathway	8117	KEGG	9606	5	60	1.10497e-05	0.000120965	IFNA10; IL6; IRF3; IRF7; TBK1;	IFNA10|IDBG-53814|ENSG00000186803|3446|; IL6|IDBG-9462|ENSG00000136244|3569|; IRF3|IDBG-63225|ENSG00000126456|3661|; IRF7|IDBG-17225|ENSG00000185507|3665|; TBK1|IDBG-44993|ENSG00000183735|29110|;
Innate Immune System	17476	REACTOME	9606	12	563	1.4189e-05	0.000140539	BTK; FCGR3A; IFNA10; IL6; IRF3; IRF7; TBK1; TICAM1; TLR3; TLR7; TYK2; UNC93B1;	BTK|IDBG-79651|ENSG00000010671|695|; FCGR3A|IDBG-104292|ENSG00000203747|2214|; IFNA10|IDBG-53814|ENSG00000186803|3446|; IL6|IDBG-9462|ENSG00000136244|3569|; IRF3|IDBG-63225|ENSG00000126456|3661|; IRF7|IDBG-17225|ENSG00000185507|3665|; TBK1|IDBG-44993|ENSG00000183735|29110|; TICAM1|IDBG-19505|ENSG00000127666|148022|; TLR3|IDBG-47294|ENSG00000164342|7098|; TLR7|IDBG-44230|ENSG00000196664|51284|; TYK2|IDBG-27182|ENSG00000105397|7297|; UNC93B1|IDBG-61027|ENSG00000110057|81622|;
Immune System	18444	REACTOME	9606	17	1127	1.57002e-05	0.000141985	BTK; FCGR3A; HLA-C; IFNA10; IFNAR1; IL6; IRF3; IRF7; MX1; OAS1; OAS3; TBK1; TICAM1; TLR3; TLR7; TYK2; UNC93B1;	BTK|IDBG-79651|ENSG00000010671|695|; FCGR3A|IDBG-104292|ENSG00000203747|2214|; HLA-C|IDBG-77290|ENSG00000204525|3107|; IFNA10|IDBG-53814|ENSG00000186803|3446|; IFNAR1|IDBG-2095|ENSG00000142166|3454|; IL6|IDBG-9462|ENSG00000136244|3569|; IRF3|IDBG-63225|ENSG00000126456|3661|; IRF7|IDBG-17225|ENSG00000185507|3665|; MX1|IDBG-3941|ENSG00000157601|4599|; OAS1|IDBG-58231|ENSG00000089127|4938|; OAS3|IDBG-58353|ENSG00000111331|4940|; TBK1|IDBG-44993|ENSG00000183735|29110|; TICAM1|IDBG-19505|ENSG00000127666|148022|; TLR3|IDBG-47294|ENSG00000164342|7098|; TLR7|IDBG-44230|ENSG00000196664|51284|; TYK2|IDBG-27182|ENSG00000105397|7297|; UNC93B1|IDBG-61027|ENSG00000110057|81622|;
Interferon gamma signaling	13077	REACTOME	9606	5	63	1.40626e-05	0.000146251	HLA-C; IRF3; IRF7; OAS1; OAS3;	HLA-C|IDBG-77290|ENSG00000204525|3107|; IRF3|IDBG-63225|ENSG00000126456|3661|; IRF7|IDBG-17225|ENSG00000185507|3665|; OAS1|IDBG-58231|ENSG00000089127|4938|; OAS3|IDBG-58353|ENSG00000111331|4940|;
TRAF6 mediated IRF7 activation	13012	REACTOME	9606	4	31	1.54876e-05	0.000146428	IFNA10; IRF3; IRF7; TBK1;	IFNA10|IDBG-53814|ENSG00000186803|3446|; IRF3|IDBG-63225|ENSG00000126456|3661|; IRF7|IDBG-17225|ENSG00000185507|3665|; TBK1|IDBG-44993|ENSG00000183735|29110|;
Cytosolic sensors of pathogen-associated DNA	19557	REACTOME	9606	5	67	1.90363e-05	0.000164981	IRF3; IRF7; TBK1; TICAM1; TLR3;	IRF3|IDBG-63225|ENSG00000126456|3661|; IRF7|IDBG-17225|ENSG00000185507|3665|; TBK1|IDBG-44993|ENSG00000183735|29110|; TICAM1|IDBG-19505|ENSG00000127666|148022|; TLR3|IDBG-47294|ENSG00000164342|7098|;
RIG-I-like receptor signaling pathway	5713	KEGG	9606	5	70	2.35913e-05	0.00019628	IFNA10; IRF3; IRF7; TBK1; TNF;	IFNA10|IDBG-53814|ENSG00000186803|3446|; IRF3|IDBG-63225|ENSG00000126456|3661|; IRF7|IDBG-17225|ENSG00000185507|3665|; TBK1|IDBG-44993|ENSG00000183735|29110|; TNF|IDBG-300259|ENSG00000232810|7124|;
Trafficking and processing of endosomal TLR	13047	REACTOME	9606	3	13	3.2098e-05	0.000247273	TLR3; TLR7; UNC93B1;	TLR3|IDBG-47294|ENSG00000164342|7098|; TLR7|IDBG-44230|ENSG00000196664|51284|; UNC93B1|IDBG-61027|ENSG00000110057|81622|;
Graft-versus-host disease	2807	KEGG	9606	4	37	3.1803e-05	0.000254424	FAS; HLA-C; IL6; TNF;	FAS|IDBG-81669|ENSG00000026103|355|; HLA-C|IDBG-77290|ENSG00000204525|3107|; IL6|IDBG-9462|ENSG00000136244|3569|; TNF|IDBG-300259|ENSG00000232810|7124|;
TRAF3-dependent IRF activation pathway	13014	REACTOME	9606	3	14	4.0709e-05	0.00030241	IRF3; IRF7; TBK1;	IRF3|IDBG-63225|ENSG00000126456|3661|; IRF7|IDBG-17225|ENSG00000185507|3665|; TBK1|IDBG-44993|ENSG00000183735|29110|;
Osteoclast differentiation	10367	KEGG	9606	6	133	4.72532e-05	0.000338919	BTK; FCGR3A; IFNAR1; IFNAR2; TNF; TYK2;	BTK|IDBG-79651|ENSG00000010671|695|; FCGR3A|IDBG-104292|ENSG00000203747|2214|; IFNAR1|IDBG-2095|ENSG00000142166|3454|; IFNAR2|IDBG-1973|ENSG00000159110|3455|; TNF|IDBG-300259|ENSG00000232810|7124|; TYK2|IDBG-27182|ENSG00000105397|7297|;
JAK STAT pathway and regulation	16125	INOH	9606	8	273	5.30642e-05	0.000367912	BTK; IFNA10; IFNAR1; IFNAR2; IL10RB; IL6; TNF; TYK2;	BTK|IDBG-79651|ENSG00000010671|695|; IFNA10|IDBG-53814|ENSG00000186803|3446|; IFNAR1|IDBG-2095|ENSG00000142166|3454|; IFNAR2|IDBG-1973|ENSG00000159110|3455|; IL10RB|IDBG-401888|ENSG00000243646|3588|; IL6|IDBG-9462|ENSG00000136244|3569|; TNF|IDBG-300259|ENSG00000232810|7124|; TYK2|IDBG-27182|ENSG00000105397|7297|;
Jak-STAT signaling pathway	568	KEGG	9606	6	158	0.000123165	0.000826395	IFNA10; IFNAR1; IFNAR2; IL10RB; IL6; TYK2;	IFNA10|IDBG-53814|ENSG00000186803|3446|; IFNAR1|IDBG-2095|ENSG00000142166|3454|; IFNAR2|IDBG-1973|ENSG00000159110|3455|; IL10RB|IDBG-401888|ENSG00000243646|3588|; IL6|IDBG-9462|ENSG00000136244|3569|; TYK2|IDBG-27182|ENSG00000105397|7297|;
Regulation of IFNA signaling	13073	REACTOME	9606	3	22	0.000167469	0.00108855	IFNA10; IFNAR1; TYK2;	IFNA10|IDBG-53814|ENSG00000186803|3446|; IFNAR1|IDBG-2095|ENSG00000142166|3454|; TYK2|IDBG-27182|ENSG00000105397|7297|;
IL27-mediated signaling events	15133	PID NCI	9606	3	26	0.000278809	0.00175734	IL6; TNF; TYK2;	IL6|IDBG-9462|ENSG00000136244|3569|; TNF|IDBG-300259|ENSG00000232810|7124|; TYK2|IDBG-27182|ENSG00000105397|7297|;
IL-10 signaling	16241	INOH	9606	2	6	0.000360316	0.00214131	IL10RB; TYK2;	IL10RB|IDBG-401888|ENSG00000243646|3588|; TYK2|IDBG-27182|ENSG00000105397|7297|;
IRF3 mediated activation of type 1 IFN	13009	REACTOME	9606	2	6	0.000360316	0.00214131	IRF3; TBK1;	IRF3|IDBG-63225|ENSG00000126456|3661|; TBK1|IDBG-44993|ENSG00000183735|29110|;
RIG-I/MDA5 mediated induction of IFN-alpha/beta pathways	13017	REACTOME	9606	4	78	0.000591415	0.00341706	IFNA10; IRF3; IRF7; TBK1;	IFNA10|IDBG-53814|ENSG00000186803|3446|; IRF3|IDBG-63225|ENSG00000126456|3661|; IRF7|IDBG-17225|ENSG00000185507|3665|; TBK1|IDBG-44993|ENSG00000183735|29110|;
African trypanosomiasis	10384	KEGG	9606	3	35	0.000680101	0.0036272	FAS; IL6; TNF;	FAS|IDBG-81669|ENSG00000026103|355|; IL6|IDBG-9462|ENSG00000136244|3569|; TNF|IDBG-300259|ENSG00000232810|7124|;
Allograft rejection	2793	KEGG	9606	3	35	0.000680101	0.0036272	FAS; HLA-C; TNF;	FAS|IDBG-81669|ENSG00000026103|355|; HLA-C|IDBG-77290|ENSG00000204525|3107|; TNF|IDBG-300259|ENSG00000232810|7124|;
ERK2 activation	13001	REACTOME	9606	2	8	0.000668318	0.00375703	IL6; TYK2;	IL6|IDBG-9462|ENSG00000136244|3569|; TYK2|IDBG-27182|ENSG00000105397|7297|;
ERK1 activation	13000	REACTOME	9606	2	9	0.000856535	0.00404907	IL6; TYK2;	IL6|IDBG-9462|ENSG00000136244|3569|; TYK2|IDBG-27182|ENSG00000105397|7297|;
MyD88 dependent cascade initiated on endosome	13041	REACTOME	9606	4	86	0.000855167	0.00413662	IL6; IRF7; TLR7; TYK2;	IL6|IDBG-9462|ENSG00000136244|3569|; IRF7|IDBG-17225|ENSG00000185507|3665|; TLR7|IDBG-44230|ENSG00000196664|51284|; TYK2|IDBG-27182|ENSG00000105397|7297|;
Toll Like Receptor 7/8 (TLR7/8) Cascade	16831	REACTOME	9606	4	86	0.000855167	0.00413662	IL6; IRF7; TLR7; TYK2;	IL6|IDBG-9462|ENSG00000136244|3569|; IRF7|IDBG-17225|ENSG00000185507|3665|; TLR7|IDBG-44230|ENSG00000196664|51284|; TYK2|IDBG-27182|ENSG00000105397|7297|;
IL6	15922	NETPATH	9606	4	85	0.000818367	0.00415171	BTK; IL6; MAPT; TYK2;	BTK|IDBG-79651|ENSG00000010671|695|; IL6|IDBG-9462|ENSG00000136244|3569|; MAPT|IDBG-55163|ENSG00000186868|4137|; TYK2|IDBG-27182|ENSG00000105397|7297|;
IL23-mediated signaling events	15427	PID NCI	9606	3	37	0.00080177	0.0041692	IL6; TNF; TYK2;	IL6|IDBG-9462|ENSG00000136244|3569|; TNF|IDBG-300259|ENSG00000232810|7124|; TYK2|IDBG-27182|ENSG00000105397|7297|;
Toll Like Receptor 9 (TLR9) Cascade	13042	REACTOME	9606	4	89	0.000972575	0.00449546	IL6; IRF7; TLR7; TYK2;	IL6|IDBG-9462|ENSG00000136244|3569|; IRF7|IDBG-17225|ENSG00000185507|3665|; TLR7|IDBG-44230|ENSG00000196664|51284|; TYK2|IDBG-27182|ENSG00000105397|7297|;
Type I diabetes mellitus	525	KEGG	9606	3	41	0.00108472	0.00470047	FAS; HLA-C; TNF;	FAS|IDBG-81669|ENSG00000026103|355|; HLA-C|IDBG-77290|ENSG00000204525|3107|; TNF|IDBG-300259|ENSG00000232810|7124|;
Interleukin-6 signaling	13079	REACTOME	9606	2	10	0.00106727	0.00472322	IL6; TYK2;	IL6|IDBG-9462|ENSG00000136244|3569|; TYK2|IDBG-27182|ENSG00000105397|7297|;
TRIF-mediated programmed cell death	13029	REACTOME	9606	2	10	0.00106727	0.00472322	TICAM1; TLR3;	TICAM1|IDBG-19505|ENSG00000127666|148022|; TLR3|IDBG-47294|ENSG00000164342|7098|;
Downstream signaling in naÔve CD8+ T cells	15166	PID NCI	9606	3	43	0.00124704	0.00529355	IFNAR1; IFNAR2; TNF;	IFNAR1|IDBG-2095|ENSG00000142166|3454|; IFNAR2|IDBG-1973|ENSG00000159110|3455|; TNF|IDBG-300259|ENSG00000232810|7124|;
ERK activation	13002	REACTOME	9606	2	11	0.00130029	0.00540921	IL6; TYK2;	IL6|IDBG-9462|ENSG00000136244|3569|; TYK2|IDBG-27182|ENSG00000105397|7297|;
Chagas disease (American trypanosomiasis)	10366	KEGG	9606	4	103	0.00167367	0.00682594	FAS; IL6; TICAM1; TNF;	FAS|IDBG-81669|ENSG00000026103|355|; IL6|IDBG-9462|ENSG00000136244|3569|; TICAM1|IDBG-19505|ENSG00000127666|148022|; TNF|IDBG-300259|ENSG00000232810|7124|;
Malaria	10359	KEGG	9606	3	49	0.00182315	0.00729262	IL6; THBS3; TNF;	IL6|IDBG-9462|ENSG00000136244|3569|; THBS3|IDBG-103178|ENSG00000169231|7059|; TNF|IDBG-300259|ENSG00000232810|7124|;
Autoimmune thyroid disease	2799	KEGG	9606	3	50	0.00193278	0.00758523	FAS; HLA-C; IFNA10;	FAS|IDBG-81669|ENSG00000026103|355|; HLA-C|IDBG-77290|ENSG00000204525|3107|; IFNA10|IDBG-53814|ENSG00000186803|3446|;
Death Receptor Signalling	19890	REACTOME	9606	2	14	0.00213097	0.00777616	FAS; TNF;	FAS|IDBG-81669|ENSG00000026103|355|; TNF|IDBG-300259|ENSG00000232810|7124|;
Extrinsic Pathway for Apoptosis	17266	REACTOME	9606	2	14	0.00213097	0.00777616	FAS; TNF;	FAS|IDBG-81669|ENSG00000026103|355|; TNF|IDBG-300259|ENSG00000232810|7124|;
IRF3-mediated induction of type I IFN	16800	REACTOME	9606	2	14	0.00213097	0.00777616	IRF3; TBK1;	IRF3|IDBG-63225|ENSG00000126456|3661|; TBK1|IDBG-44993|ENSG00000183735|29110|;
Stress induction of hsp regulation	4047	PID BIOCARTA	9606	2	14	0.00213097	0.00777616	FAS; TNF;	FAS|IDBG-81669|ENSG00000026103|355|; TNF|IDBG-300259|ENSG00000232810|7124|;
Chemokine receptors bind chemokines	13243	REACTOME	9606	3	53	0.00228603	0.00819819	CCR3; CCR9; XCR1;	CCR3|IDBG-30125|ENSG00000183625|1232|; CCR9|IDBG-29830|ENSG00000173585|10803|; XCR1|IDBG-30030|ENSG00000173578|2829|;
Bone remodeling	4036	PID BIOCARTA	9606	2	15	0.00245101	0.00835753	IFNAR1; IFNAR2;	IFNAR1|IDBG-2095|ENSG00000142166|3454|; IFNAR2|IDBG-1973|ENSG00000159110|3455|;
TRAF6 mediated IRF7 activation in TLR7/8 or 9 signaling	13037	REACTOME	9606	2	15	0.00245101	0.00835753	IRF7; TLR7;	IRF7|IDBG-17225|ENSG00000185507|3665|; TLR7|IDBG-44230|ENSG00000196664|51284|;
TRAF6 mediated induction of TAK1 complex	13025	REACTOME	9606	2	15	0.00245101	0.00835753	TICAM1; TLR3;	TICAM1|IDBG-19505|ENSG00000127666|148022|; TLR3|IDBG-47294|ENSG00000164342|7098|;
RAF/MAP kinase cascade	17797	REACTOME	9606	2	16	0.00279227	0.00921891	IL6; TYK2;	IL6|IDBG-9462|ENSG00000136244|3569|; TYK2|IDBG-27182|ENSG00000105397|7297|;
Regulation of innate immune responses to cytosolic DNA	18110	REACTOME	9606	2	16	0.00279227	0.00921891	IRF3; TBK1;	IRF3|IDBG-63225|ENSG00000126456|3661|; TBK1|IDBG-44993|ENSG00000183735|29110|;
STING mediated induction of host immune responses	13011	REACTOME	9606	2	17	0.00315453	0.0102522	IRF3; TBK1;	IRF3|IDBG-63225|ENSG00000126456|3661|; TBK1|IDBG-44993|ENSG00000183735|29110|;
GRB2 events in EGFR signaling	13214	REACTOME	9606	2	19	0.00394126	0.0122356	IL6; TYK2;	IL6|IDBG-9462|ENSG00000136244|3569|; TYK2|IDBG-27182|ENSG00000105397|7297|;
Na+/Cl- dependent neurotransmitter transporters	13156	REACTOME	9606	2	19	0.00394126	0.0122356	SLC6A19; SLC6A20;	SLC6A19|IDBG-10885|ENSG00000174358|340024|; SLC6A20|IDBG-29682|ENSG00000163817|54716|;
SOS-mediated signalling	13209	REACTOME	9606	2	19	0.00394126	0.0122356	IL6; TYK2;	IL6|IDBG-9462|ENSG00000136244|3569|; TYK2|IDBG-27182|ENSG00000105397|7297|;
SHC-mediated signalling	13279	REACTOME	9606	2	20	0.00436531	0.0131592	IL6; TYK2;	IL6|IDBG-9462|ENSG00000136244|3569|; TYK2|IDBG-27182|ENSG00000105397|7297|;
SHC1 events in EGFR signaling	13213	REACTOME	9606	2	20	0.00436531	0.0131592	IL6; TYK2;	IL6|IDBG-9462|ENSG00000136244|3569|; TYK2|IDBG-27182|ENSG00000105397|7297|;
RIP-mediated NFkB activation via ZBP1	13008	REACTOME	9606	2	21	0.00480954	0.0140899	TICAM1; TLR3;	TICAM1|IDBG-19505|ENSG00000127666|148022|; TLR3|IDBG-47294|ENSG00000164342|7098|;
Signalling to p38 via RIT and RIN	13183	REACTOME	9606	2	21	0.00480954	0.0140899	IL6; TYK2;	IL6|IDBG-9462|ENSG00000136244|3569|; TYK2|IDBG-27182|ENSG00000105397|7297|;
Adipocytokine signaling pathway	590	KEGG	9606	3	70	0.00503501	0.0145456	ACSL6; TNF; TNFRSF1B;	ACSL6|IDBG-40756|ENSG00000164398|23305,728637|; TNF|IDBG-300259|ENSG00000232810|7124|; TNFRSF1B|IDBG-90091|ENSG00000028137|7133|;
ARMS-mediated activation	13181	REACTOME	9606	2	22	0.00527374	0.0150266	IL6; TYK2;	IL6|IDBG-9462|ENSG00000136244|3569|; TYK2|IDBG-27182|ENSG00000105397|7297|;
IKK complex recruitment mediated by RIP1	13026	REACTOME	9606	2	23	0.00575773	0.0155533	TICAM1; TLR3;	TICAM1|IDBG-19505|ENSG00000127666|148022|; TLR3|IDBG-47294|ENSG00000164342|7098|;
SHC-related events	16715	REACTOME	9606	2	23	0.00575773	0.0155533	IL6; TYK2;	IL6|IDBG-9462|ENSG00000136244|3569|; TYK2|IDBG-27182|ENSG00000105397|7297|;
SHC-related events triggered by IGF1R	13283	REACTOME	9606	2	23	0.00575773	0.0155533	IL6; TYK2;	IL6|IDBG-9462|ENSG00000136244|3569|; TYK2|IDBG-27182|ENSG00000105397|7297|;
Signaling by Leptin	19841	REACTOME	9606	2	23	0.00575773	0.0155533	IL6; TYK2;	IL6|IDBG-9462|ENSG00000136244|3569|; TYK2|IDBG-27182|ENSG00000105397|7297|;
Endogenous TLR signaling	15845	PID NCI	9606	2	24	0.00626129	0.0164854	TICAM1; TLR3;	TICAM1|IDBG-19505|ENSG00000127666|148022|; TLR3|IDBG-47294|ENSG00000164342|7098|;
Frs2-mediated activation	13180	REACTOME	9606	2	24	0.00626129	0.0164854	IL6; TYK2;	IL6|IDBG-9462|ENSG00000136244|3569|; TYK2|IDBG-27182|ENSG00000105397|7297|;
FAS (CD95) signaling pathway	15900	PID NCI	9606	2	25	0.00678422	0.0174212	BTK; FAS;	BTK|IDBG-79651|ENSG00000010671|695|; FAS|IDBG-81669|ENSG00000026103|355|;
SHC1 events in ERBB4 signaling	13261	REACTOME	9606	2	25	0.00678422	0.0174212	IL6; TYK2;	IL6|IDBG-9462|ENSG00000136244|3569|; TYK2|IDBG-27182|ENSG00000105397|7297|;
Prolonged ERK activation events	19186	REACTOME	9606	2	26	0.00732634	0.0185839	IL6; TYK2;	IL6|IDBG-9462|ENSG00000136244|3569|; TYK2|IDBG-27182|ENSG00000105397|7297|;
GRB2 events in ERBB2 signaling	13287	REACTOME	9606	2	27	0.00788744	0.0197661	IL6; TYK2;	IL6|IDBG-9462|ENSG00000136244|3569|; TYK2|IDBG-27182|ENSG00000105397|7297|;
PTM: gamma carboxylation, hypusine formation and arylsulfatase activation	17641	REACTOME	9606	2	28	0.00846734	0.0204791	ARSA; FURIN;	ARSA|IDBG-14144|ENSG00000100299|410|; FURIN|IDBG-30430|ENSG00000140564|5045|;
SHC1 events in ERBB2 signaling	13289	REACTOME	9606	2	28	0.00846734	0.0204791	IL6; TYK2;	IL6|IDBG-9462|ENSG00000136244|3569|; TYK2|IDBG-27182|ENSG00000105397|7297|;
TRAF6 mediated induction of NFkB and MAP kinases upon TLR7/8 or 9 activation	13040	REACTOME	9606	3	84	0.00834866	0.0206729	IL6; TLR7; TYK2;	IL6|IDBG-9462|ENSG00000136244|3569|; TLR7|IDBG-44230|ENSG00000196664|51284|; TYK2|IDBG-27182|ENSG00000105397|7297|;
The information processing pathway at the ifn beta enhancer	3944	PID BIOCARTA	9606	2	29	0.00906582	0.0216746	IRF3; IRF7;	IRF3|IDBG-63225|ENSG00000126456|3661|; IRF7|IDBG-17225|ENSG00000185507|3665|;
Amino acid transport across the plasma membrane	13171	REACTOME	9606	2	30	0.00968272	0.0226293	SLC6A19; SLC6A20;	SLC6A19|IDBG-10885|ENSG00000174358|340024|; SLC6A20|IDBG-29682|ENSG00000163817|54716|;
amb2 Integrin signaling	15836	PID NCI	9606	2	30	0.00968272	0.0226293	IL6; TNF;	IL6|IDBG-9462|ENSG00000136244|3569|; TNF|IDBG-300259|ENSG00000232810|7124|;
Alzheimer's disease	521	KEGG	9606	4	172	0.0103786	0.0234647	FAS; MAPT; TNF; UQCRH;	FAS|IDBG-81669|ENSG00000026103|355|; MAPT|IDBG-55163|ENSG00000186868|4137|; TNF|IDBG-300259|ENSG00000232810|7124|; UQCRH|IDBG-98108|ENSG00000173660|7388|;
Signalling to RAS	13184	REACTOME	9606	2	31	0.0103178	0.0235836	IL6; TYK2;	IL6|IDBG-9462|ENSG00000136244|3569|; TYK2|IDBG-27182|ENSG00000105397|7297|;
VEGFR2 mediated cell proliferation	18519	REACTOME	9606	2	31	0.0103178	0.0235836	IL6; TYK2;	IL6|IDBG-9462|ENSG00000136244|3569|; TYK2|IDBG-27182|ENSG00000105397|7297|;
Signaling by PDGF	13330	REACTOME	9606	4	174	0.010796	0.0236375	FURIN; IL6; THBS3; TYK2;	FURIN|IDBG-30430|ENSG00000140564|5045|; IL6|IDBG-9462|ENSG00000136244|3569|; THBS3|IDBG-103178|ENSG00000169231|7059|; TYK2|IDBG-27182|ENSG00000105397|7297|;
MyD88:Mal cascade initiated on plasma membrane	13034	REACTOME	9606	3	92	0.0107025	0.023682	BTK; IL6; TYK2;	BTK|IDBG-79651|ENSG00000010671|695|; IL6|IDBG-9462|ENSG00000136244|3569|; TYK2|IDBG-27182|ENSG00000105397|7297|;
Toll Like Receptor TLR6:TLR2 Cascade	13036	REACTOME	9606	3	92	0.0107025	0.023682	BTK; IL6; TYK2;	BTK|IDBG-79651|ENSG00000010671|695|; IL6|IDBG-9462|ENSG00000136244|3569|; TYK2|IDBG-27182|ENSG00000105397|7297|;
Toll Like Receptor 2 (TLR2) Cascade	17710	REACTOME	9606	3	95	0.0116745	0.024283	BTK; IL6; TYK2;	BTK|IDBG-79651|ENSG00000010671|695|; IL6|IDBG-9462|ENSG00000136244|3569|; TYK2|IDBG-27182|ENSG00000105397|7297|;
Toll Like Receptor TLR1:TLR2 Cascade	13035	REACTOME	9606	3	95	0.0116745	0.024283	BTK; IL6; TYK2;	BTK|IDBG-79651|ENSG00000010671|695|; IL6|IDBG-9462|ENSG00000136244|3569|; TYK2|IDBG-27182|ENSG00000105397|7297|;
Transport of inorganic cations/anions and amino acids/oligopeptides	13174	REACTOME	9606	3	94	0.011345	0.0245809	SLC12A6; SLC6A19; SLC6A20;	SLC12A6|IDBG-5416|ENSG00000140199|9990|; SLC6A19|IDBG-10885|ENSG00000174358|340024|; SLC6A20|IDBG-29682|ENSG00000163817|54716|;
HIV-1 Nef: Negative effector of Fas and TNF-alpha	15863	PID NCI	9606	2	33	0.0116419	0.0247094	FAS; TNF;	FAS|IDBG-81669|ENSG00000026103|355|; TNF|IDBG-300259|ENSG00000232810|7124|;
Negative regulators of RIG-I/MDA5 signaling	13013	REACTOME	9606	2	33	0.0116419	0.0247094	IRF3; TBK1;	IRF3|IDBG-63225|ENSG00000126456|3661|; TBK1|IDBG-44993|ENSG00000183735|29110|;
FRS2-mediated cascade	13310	REACTOME	9606	2	35	0.0130366	0.0263264	IL6; TYK2;	IL6|IDBG-9462|ENSG00000136244|3569|; TYK2|IDBG-27182|ENSG00000105397|7297|;
Signal transduction through il1r	4064	PID BIOCARTA	9606	2	35	0.0130366	0.0263264	IL6; TNF;	IL6|IDBG-9462|ENSG00000136244|3569|; TNF|IDBG-300259|ENSG00000232810|7124|;
Toll-like receptor pathway	3951	PID BIOCARTA	9606	2	35	0.0130366	0.0263264	TLR3; TLR7;	TLR3|IDBG-47294|ENSG00000164342|7098|; TLR7|IDBG-44230|ENSG00000196664|51284|;
TNF receptor signaling pathway	15154	PID NCI	9606	2	36	0.01376	0.02752	TNF; TNFRSF1B;	TNF|IDBG-300259|ENSG00000232810|7124|; TNFRSF1B|IDBG-90091|ENSG00000028137|7133|;
O-glycosylation of TSR domain-containing proteins	19242	REACTOME	9606	2	38	0.0152579	0.0302251	ADAMTS13; THSD7B;	ADAMTS13|IDBG-91330|ENSG00000160323|11093|; THSD7B|IDBG-71092|ENSG00000144229|80731|;
Nuclear Receptor transcription pathway	13739	REACTOME	9606	2	39	0.016032	0.031459	NR1H2; RORA;	NR1H2|IDBG-64316|ENSG00000131408|7376|; RORA|IDBG-14920|ENSG00000069667|6095|;
Signalling to ERKs	18748	REACTOME	9606	2	41	0.0176298	0.0342709	IL6; TYK2;	IL6|IDBG-9462|ENSG00000136244|3569|; TYK2|IDBG-27182|ENSG00000105397|7297|;
IL6-mediated signaling events	15826	PID NCI	9606	2	43	0.0192924	0.0371557	IL6; TYK2;	IL6|IDBG-9462|ENSG00000136244|3569|; TYK2|IDBG-27182|ENSG00000105397|7297|;
GPCR ligand binding	19266	REACTOME	9606	6	433	0.0197971	0.0377779	CCR3; CCR9; CNR2; CRHR1; GRM5; XCR1;	CCR3|IDBG-30125|ENSG00000183625|1232|; CCR9|IDBG-29830|ENSG00000173585|10803|; CNR2|IDBG-94061|ENSG00000188822|1269|; CRHR1|IDBG-55036|ENSG00000120088|1394|; GRM5|IDBG-67198|ENSG00000168959|2915|; XCR1|IDBG-30030|ENSG00000173578|2829|;
Interleukin-2 signaling	13083	REACTOME	9606	2	45	0.0210184	0.0393859	IL6; TYK2;	IL6|IDBG-9462|ENSG00000136244|3569|; TYK2|IDBG-27182|ENSG00000105397|7297|;
Gastrin-CREB signalling pathway via PKC and MAPK	13219	REACTOME	9606	4	212	0.0208748	0.0394724	GRM5; IL6; TYK2; XCR1;	GRM5|IDBG-67198|ENSG00000168959|2915|; IL6|IDBG-9462|ENSG00000136244|3569|; TYK2|IDBG-27182|ENSG00000105397|7297|; XCR1|IDBG-30030|ENSG00000173578|2829|;
Toxoplasmosis	10385	KEGG	9606	3	119	0.0212589	0.0394809	IL10RB; TNF; TYK2;	IL10RB|IDBG-401888|ENSG00000243646|3588|; TNF|IDBG-300259|ENSG00000232810|7124|; TYK2|IDBG-27182|ENSG00000105397|7297|;
Intestinal immune network for IgA production	8118	KEGG	9606	2	46	0.0219048	0.0403203	CCR9; IL6;	CCR9|IDBG-29830|ENSG00000173585|10803|; IL6|IDBG-9462|ENSG00000136244|3569|;
FCERI mediated MAPK activation	19852	REACTOME	9606	2	49	0.0246554	0.0449852	IL6; TYK2;	IL6|IDBG-9462|ENSG00000136244|3569|; TYK2|IDBG-27182|ENSG00000105397|7297|;
Amyotrophic lateral sclerosis (ALS)	2798	KEGG	9606	2	51	0.0265636	0.0480455	TNF; TNFRSF1B;	TNF|IDBG-300259|ENSG00000232810|7124|; TNFRSF1B|IDBG-90091|ENSG00000028137|7133|;
Hiv-1 nef: negative effector of fas and tnf	4101	PID BIOCARTA	9606	2	52	0.0275396	0.0489593	FAS; TNF;	FAS|IDBG-81669|ENSG00000026103|355|; TNF|IDBG-300259|ENSG00000232810|7124|;
Keratinocyte differentiation	4032	PID BIOCARTA	9606	2	52	0.0275396	0.0489593	FAS; TNF;	FAS|IDBG-81669|ENSG00000026103|355|; TNF|IDBG-300259|ENSG00000232810|7124|;
Caspase Cascade in Apoptosis	14995	PID NCI	9606	2	53	0.0285299	0.05029	FAS; TNF;	FAS|IDBG-81669|ENSG00000026103|355|; TNF|IDBG-300259|ENSG00000232810|7124|;
NOD-like receptor signaling pathway	8112	KEGG	9606	2	57	0.0326316	0.0570368	IL6; TNF;	IL6|IDBG-9462|ENSG00000136244|3569|; TNF|IDBG-300259|ENSG00000232810|7124|;
Factors involved in megakaryocyte development and platelet production	13101	REACTOME	9606	3	142	0.0335147	0.0580922	IFNA10; IRF3; IRF7;	IFNA10|IDBG-53814|ENSG00000186803|3446|; IRF3|IDBG-63225|ENSG00000126456|3661|; IRF7|IDBG-17225|ENSG00000185507|3665|;
MAP kinase activation in TLR cascade	18088	REACTOME	9606	2	59	0.0347645	0.0597605	IL6; TYK2;	IL6|IDBG-9462|ENSG00000136244|3569|; TYK2|IDBG-27182|ENSG00000105397|7297|;
DAP12 signaling	13003	REACTOME	9606	3	147	0.036576	0.0623591	BTK; IL6; TYK2;	BTK|IDBG-79651|ENSG00000010671|695|; IL6|IDBG-9462|ENSG00000136244|3569|; TYK2|IDBG-27182|ENSG00000105397|7297|;
Collagen degradation	13392	REACTOME	9606	2	61	0.0369504	0.0624852	ADAM9; FURIN;	ADAM9|IDBG-18369|ENSG00000168615|8754|; FURIN|IDBG-30430|ENSG00000140564|5045|;
Phagosome	10394	KEGG	9606	3	152	0.0397773	0.0667232	FCGR3A; HLA-C; THBS3;	FCGR3A|IDBG-104292|ENSG00000203747|2214|; HLA-C|IDBG-77290|ENSG00000204525|3107|; THBS3|IDBG-103178|ENSG00000169231|7059|;
HIF-1-alpha transcription factor network	15518	PID NCI	9606	2	64	0.040326	0.0671025	FURIN; RORA;	FURIN|IDBG-30430|ENSG00000140564|5045|; RORA|IDBG-14920|ENSG00000069667|6095|;
Post-translational protein modification	17038	REACTOME	9606	4	262	0.0409199	0.0675503	ADAMTS13; ARSA; FURIN; THSD7B;	ADAMTS13|IDBG-91330|ENSG00000160323|11093|; ARSA|IDBG-14144|ENSG00000100299|410|; FURIN|IDBG-30430|ENSG00000140564|5045|; THSD7B|IDBG-71092|ENSG00000144229|80731|;
Apoptosis	17979	REACTOME	9606	3	155	0.0417647	0.0678677	FAS; MAPT; TNF;	FAS|IDBG-81669|ENSG00000026103|355|; MAPT|IDBG-55163|ENSG00000186868|4137|; TNF|IDBG-300259|ENSG00000232810|7124|;
DAP12 interactions	13004	REACTOME	9606	3	155	0.0417647	0.0678677	BTK; IL6; TYK2;	BTK|IDBG-79651|ENSG00000010671|695|; IL6|IDBG-9462|ENSG00000136244|3569|; TYK2|IDBG-27182|ENSG00000105397|7297|;
Regulation of actin dynamics for phagocytic cup formation	13005	REACTOME	9606	2	66	0.0426392	0.0687516	BTK; FCGR3A;	BTK|IDBG-79651|ENSG00000010671|695|; FCGR3A|IDBG-104292|ENSG00000203747|2214|;
Antiviral mechanism by IFN-stimulated genes	17226	REACTOME	9606	2	68	0.0450012	0.0714523	IRF3; MX1;	IRF3|IDBG-63225|ENSG00000126456|3661|; MX1|IDBG-3941|ENSG00000157601|4599|;
ISG15 antiviral mechanism	13075	REACTOME	9606	2	68	0.0450012	0.0714523	IRF3; MX1;	IRF3|IDBG-63225|ENSG00000126456|3661|; MX1|IDBG-3941|ENSG00000157601|4599|;
Antigen processing and presentation	493	KEGG	9606	2	71	0.0486333	0.0743803	HLA-C; TNF;	HLA-C|IDBG-77290|ENSG00000204525|3107|; TNF|IDBG-300259|ENSG00000232810|7124|;
Fc epsilon RI signaling pathway	435	KEGG	9606	2	71	0.0486333	0.0743803	BTK; TNF;	BTK|IDBG-79651|ENSG00000010671|695|; TNF|IDBG-300259|ENSG00000232810|7124|;
Immunoregulatory interactions between a Lymphoid and a non-Lymphoid cell	13066	REACTOME	9606	2	71	0.0486333	0.0743803	FCGR3A; HLA-C;	FCGR3A|IDBG-104292|ENSG00000203747|2214|; HLA-C|IDBG-77290|ENSG00000204525|3107|;
Leishmaniasis	10355	KEGG	9606	2	71	0.0486333	0.0743803	FCGR3A; TNF;	FCGR3A|IDBG-104292|ENSG00000203747|2214|; TNF|IDBG-300259|ENSG00000232810|7124|;
NCAM signaling for neurite out-growth	13914	REACTOME	9606	2	71	0.0486333	0.0743803	IL6; TYK2;	IL6|IDBG-9462|ENSG00000136244|3569|; TYK2|IDBG-27182|ENSG00000105397|7297|;
IL4	15920	NETPATH	9606	2	74	0.0523688	0.0795089	BTK; TYK2;	BTK|IDBG-79651|ENSG00000010671|695|; TYK2|IDBG-27182|ENSG00000105397|7297|;
IRS-mediated signalling	18112	REACTOME	9606	2	76	0.0549148	0.0821747	IL6; TYK2;	IL6|IDBG-9462|ENSG00000136244|3569|; TYK2|IDBG-27182|ENSG00000105397|7297|;
Fc epsilon receptor (FCERI) signaling	17802	REACTOME	9606	3	173	0.0547203	0.0824769	BTK; IL6; TYK2;	BTK|IDBG-79651|ENSG00000010671|695|; IL6|IDBG-9462|ENSG00000136244|3569|; TYK2|IDBG-27182|ENSG00000105397|7297|;
GPCR signaling	16218	INOH	9606	4	293	0.0574356	0.0853329	GRM5; IFNA10; IL6; TNF;	GRM5|IDBG-67198|ENSG00000168959|2915|; IFNA10|IDBG-53814|ENSG00000186803|3446|; IL6|IDBG-9462|ENSG00000136244|3569|; TNF|IDBG-300259|ENSG00000232810|7124|;
IRS-related events	18844	REACTOME	9606	2	79	0.0588146	0.0867619	IL6; TYK2;	IL6|IDBG-9462|ENSG00000136244|3569|; TYK2|IDBG-27182|ENSG00000105397|7297|;
IRS-related events triggered by IGF1R	13282	REACTOME	9606	2	80	0.0601355	0.0880858	IL6; TYK2;	IL6|IDBG-9462|ENSG00000136244|3569|; TYK2|IDBG-27182|ENSG00000105397|7297|;
Peptide ligand-binding receptors	13249	REACTOME	9606	3	185	0.0643103	0.0885863	CCR3; CCR9; XCR1;	CCR3|IDBG-30125|ENSG00000183625|1232|; CCR9|IDBG-29830|ENSG00000173585|10803|; XCR1|IDBG-30030|ENSG00000173578|2829|;
Chemokine signaling pathway	4389	KEGG	9606	3	181	0.0610312	0.0887726	CCR3; CCR9; XCR1;	CCR3|IDBG-30125|ENSG00000183625|1232|; CCR9|IDBG-29830|ENSG00000173585|10803|; XCR1|IDBG-30030|ENSG00000173578|2829|;
Hypertrophic cardiomyopathy (HCM)	4395	KEGG	9606	2	83	0.0641593	0.0889676	IL6; TNF;	IL6|IDBG-9462|ENSG00000136244|3569|; TNF|IDBG-300259|ENSG00000232810|7124|;
IGF1R signaling cascade	19000	REACTOME	9606	2	83	0.0641593	0.0889676	IL6; TYK2;	IL6|IDBG-9462|ENSG00000136244|3569|; TYK2|IDBG-27182|ENSG00000105397|7297|;
Insulin receptor signalling cascade	18606	REACTOME	9606	2	83	0.0641593	0.0889676	IL6; TYK2;	IL6|IDBG-9462|ENSG00000136244|3569|; TYK2|IDBG-27182|ENSG00000105397|7297|;
MyD88 cascade initiated on plasma membrane	13043	REACTOME	9606	2	83	0.0641593	0.0889676	IL6; TYK2;	IL6|IDBG-9462|ENSG00000136244|3569|; TYK2|IDBG-27182|ENSG00000105397|7297|;
Signaling by Type 1 Insulin-like Growth Factor 1 Receptor (IGF1R)	13284	REACTOME	9606	2	83	0.0641593	0.0889676	IL6; TYK2;	IL6|IDBG-9462|ENSG00000136244|3569|; TYK2|IDBG-27182|ENSG00000105397|7297|;
Toll Like Receptor 10 (TLR10) Cascade	13044	REACTOME	9606	2	83	0.0641593	0.0889676	IL6; TYK2;	IL6|IDBG-9462|ENSG00000136244|3569|; TYK2|IDBG-27182|ENSG00000105397|7297|;
Toll Like Receptor 5 (TLR5) Cascade	13048	REACTOME	9606	2	83	0.0641593	0.0889676	IL6; TYK2;	IL6|IDBG-9462|ENSG00000136244|3569|; TYK2|IDBG-27182|ENSG00000105397|7297|;
Class A/1 (Rhodopsin-like receptors)	13250	REACTOME	9606	4	307	0.0659206	0.0902071	CCR3; CCR9; CNR2; XCR1;	CCR3|IDBG-30125|ENSG00000183625|1232|; CCR9|IDBG-29830|ENSG00000173585|10803|; CNR2|IDBG-94061|ENSG00000188822|1269|; XCR1|IDBG-30030|ENSG00000173578|2829|;
Signaling by GPCR	17449	REACTOME	9606	9	1035	0.066952	0.0910197	CCR3; CCR9; CNR2; CRHR1; GRM5; IL6; PDE8B; TYK2; XCR1;	CCR3|IDBG-30125|ENSG00000183625|1232|; CCR9|IDBG-29830|ENSG00000173585|10803|; CNR2|IDBG-94061|ENSG00000188822|1269|; CRHR1|IDBG-55036|ENSG00000120088|1394|; GRM5|IDBG-67198|ENSG00000168959|2915|; IL6|IDBG-9462|ENSG00000136244|3569|; PDE8B|IDBG-30033|ENSG00000113231|8622|; TYK2|IDBG-27182|ENSG00000105397|7297|; XCR1|IDBG-30030|ENSG00000173578|2829|;
Apoptosis	485	KEGG	9606	2	88	0.0710619	0.0953605	FAS; TNF;	FAS|IDBG-81669|ENSG00000026103|355|; TNF|IDBG-300259|ENSG00000232810|7124|;
Hematopoietic cell lineage	415	KEGG	9606	2	88	0.0710619	0.0953605	IL6; TNF;	IL6|IDBG-9462|ENSG00000136244|3569|; TNF|IDBG-300259|ENSG00000232810|7124|;
Fcgamma receptor (FCGR) dependent phagocytosis	18888	REACTOME	9606	2	89	0.0724707	0.0960121	BTK; FCGR3A;	BTK|IDBG-79651|ENSG00000010671|695|; FCGR3A|IDBG-104292|ENSG00000203747|2214|;
Protein digestion and absorption	10383	KEGG	9606	2	89	0.0724707	0.0960121	ACE2; SLC6A19;	ACE2|IDBG-46534|ENSG00000130234|59272|; SLC6A19|IDBG-10885|ENSG00000174358|340024|;
O-linked glycosylation	18011	REACTOME	9606	2	96	0.0825814	0.108031	ADAMTS13; THSD7B;	ADAMTS13|IDBG-91330|ENSG00000160323|11093|; THSD7B|IDBG-71092|ENSG00000144229|80731|;
Transport of glucose and other sugars, bile salts and organic acids, metal ions and amine compounds	13159	REACTOME	9606	2	96	0.0825814	0.108031	SLC6A19; SLC6A20;	SLC6A19|IDBG-10885|ENSG00000174358|340024|; SLC6A20|IDBG-29682|ENSG00000163817|54716|;
Purine nucleotides nucleosides metabolism	16184	INOH	9606	2	102	0.0915733	0.119045	PAPSS1; PDE8B;	PAPSS1|IDBG-33296|ENSG00000138801|9061|; PDE8B|IDBG-30033|ENSG00000113231|8622|;
VEGFA-VEGFR2 Pathway	18745	REACTOME	9606	2	105	0.0961738	0.124249	IL6; TYK2;	IL6|IDBG-9462|ENSG00000136244|3569|; TYK2|IDBG-27182|ENSG00000105397|7297|;
Signaling by Insulin receptor	13281	REACTOME	9606	2	107	0.0992775	0.127467	IL6; TYK2;	IL6|IDBG-9462|ENSG00000136244|3569|; TYK2|IDBG-27182|ENSG00000105397|7297|;
Amoebiasis	10358	KEGG	9606	2	109	0.10241	0.130682	IL6; TNF;	IL6|IDBG-9462|ENSG00000136244|3569|; TNF|IDBG-300259|ENSG00000232810|7124|;
Signaling by Interleukins	18744	REACTOME	9606	2	110	0.103986	0.131885	IL6; TYK2;	IL6|IDBG-9462|ENSG00000136244|3569|; TYK2|IDBG-27182|ENSG00000105397|7297|;
G alpha (i) signalling events	13220	REACTOME	9606	3	231	0.107508	0.135525	CCR3; CCR9; CNR2;	CCR3|IDBG-30125|ENSG00000183625|1232|; CCR9|IDBG-29830|ENSG00000173585|10803|; CNR2|IDBG-94061|ENSG00000188822|1269|;
Signaling by VEGF	17346	REACTOME	9606	2	114	0.110358	0.13828	IL6; TYK2;	IL6|IDBG-9462|ENSG00000136244|3569|; TYK2|IDBG-27182|ENSG00000105397|7297|;
Degradation of the extracellular matrix	17498	REACTOME	9606	2	116	0.113583	0.141469	ADAM9; FURIN;	ADAM9|IDBG-18369|ENSG00000168615|8754|; FURIN|IDBG-30430|ENSG00000140564|5045|;
G alpha (s) signalling events	13224	REACTOME	9606	2	125	0.128389	0.158958	CRHR1; PDE8B;	CRHR1|IDBG-55036|ENSG00000120088|1394|; PDE8B|IDBG-30033|ENSG00000113231|8622|;
Systemic lupus erythematosus	2805	KEGG	9606	2	126	0.130062	0.160076	FCGR3A; TNF;	FCGR3A|IDBG-104292|ENSG00000203747|2214|; TNF|IDBG-300259|ENSG00000232810|7124|;
Signaling by SCF-KIT	13325	REACTOME	9606	2	127	0.13174	0.160245	IL6; TYK2;	IL6|IDBG-9462|ENSG00000136244|3569|; TYK2|IDBG-27182|ENSG00000105397|7297|;
SLC-mediated transmembrane transport	19714	REACTOME	9606	3	253	0.131336	0.160693	SLC12A6; SLC6A19; SLC6A20;	SLC12A6|IDBG-5416|ENSG00000140199|9990|; SLC6A19|IDBG-10885|ENSG00000174358|340024|; SLC6A20|IDBG-29682|ENSG00000163817|54716|;
MAPK signaling pathway	487	KEGG	9606	3	257	0.135859	0.164294	FAS; MAPT; TNF;	FAS|IDBG-81669|ENSG00000026103|355|; MAPT|IDBG-55163|ENSG00000186868|4137|; TNF|IDBG-300259|ENSG00000232810|7124|;
Downstream signaling of activated FGFR	16879	REACTOME	9606	2	134	0.143625	0.172682	IL6; TYK2;	IL6|IDBG-9462|ENSG00000136244|3569|; TYK2|IDBG-27182|ENSG00000105397|7297|;
Signaling by ERBB4	13265	REACTOME	9606	2	137	0.148788	0.177862	IL6; TYK2;	IL6|IDBG-9462|ENSG00000136244|3569|; TYK2|IDBG-27182|ENSG00000105397|7297|;
TNFalpha	15913	NETPATH	9606	3	270	0.150926	0.179387	TBK1; TNF; TNFRSF1B;	TBK1|IDBG-44993|ENSG00000183735|29110|; TNF|IDBG-300259|ENSG00000232810|7124|; TNFRSF1B|IDBG-90091|ENSG00000028137|7133|;
Signalling by NGF	16818	REACTOME	9606	3	271	0.152108	0.179764	FURIN; IL6; TYK2;	FURIN|IDBG-30430|ENSG00000140564|5045|; IL6|IDBG-9462|ENSG00000136244|3569|; TYK2|IDBG-27182|ENSG00000105397|7297|;
Neuroactive ligand-receptor interaction	416	KEGG	9606	3	275	0.156864	0.184337	CNR2; CRHR1; GRM5;	CNR2|IDBG-94061|ENSG00000188822|1269|; CRHR1|IDBG-55036|ENSG00000120088|1394|; GRM5|IDBG-67198|ENSG00000168959|2915|;
Signaling by FGFR	13320	REACTOME	9606	2	145	0.162739	0.190167	IL6; TYK2;	IL6|IDBG-9462|ENSG00000136244|3569|; TYK2|IDBG-27182|ENSG00000105397|7297|;
Downstream signal transduction	13329	REACTOME	9606	2	146	0.1645	0.191151	IL6; TYK2;	IL6|IDBG-9462|ENSG00000136244|3569|; TYK2|IDBG-27182|ENSG00000105397|7297|;
Signaling by ERBB2	13291	REACTOME	9606	2	149	0.169803	0.196217	IL6; TYK2;	IL6|IDBG-9462|ENSG00000136244|3569|; TYK2|IDBG-27182|ENSG00000105397|7297|;
GPCR downstream signaling	18003	REACTOME	9606	7	923	0.171923	0.197569	CCR3; CCR9; CNR2; CRHR1; GRM5; PDE8B; XCR1;	CCR3|IDBG-30125|ENSG00000183625|1232|; CCR9|IDBG-29830|ENSG00000173585|10803|; CNR2|IDBG-94061|ENSG00000188822|1269|; CRHR1|IDBG-55036|ENSG00000120088|1394|; GRM5|IDBG-67198|ENSG00000168959|2915|; PDE8B|IDBG-30033|ENSG00000113231|8622|; XCR1|IDBG-30030|ENSG00000173578|2829|;
Signaling by FGFR in disease	16656	REACTOME	9606	2	162	0.193106	0.220692	IL6; TYK2;	IL6|IDBG-9462|ENSG00000136244|3569|; TYK2|IDBG-27182|ENSG00000105397|7297|;
Signaling by EGFR	13216	REACTOME	9606	2	164	0.196731	0.223606	IL6; TYK2;	IL6|IDBG-9462|ENSG00000136244|3569|; TYK2|IDBG-27182|ENSG00000105397|7297|;
Signaling by EGFR in Cancer	16839	REACTOME	9606	2	166	0.200364	0.226499	IL6; TYK2;	IL6|IDBG-9462|ENSG00000136244|3569|; TYK2|IDBG-27182|ENSG00000105397|7297|;
Purine metabolism	503	KEGG	9606	2	174	0.214979	0.241706	PAPSS1; PDE8B;	PAPSS1|IDBG-33296|ENSG00000138801|9061|; PDE8B|IDBG-30033|ENSG00000113231|8622|;
Fatty acid, triacylglycerol, and ketone body metabolism	13534	REACTOME	9606	2	176	0.21865	0.244512	ACSL6; RORA;	ACSL6|IDBG-40756|ENSG00000164398|23305,728637|; RORA|IDBG-14920|ENSG00000069667|6095|;
IL-7 signaling	16106	INOH	9606	2	180	0.22601	0.251391	BTK; TYK2;	BTK|IDBG-79651|ENSG00000010671|695|; TYK2|IDBG-27182|ENSG00000105397|7297|;
EPO signaling pathway	16151	INOH	9606	2	181	0.227854	0.252093	BTK; TYK2;	BTK|IDBG-79651|ENSG00000010671|695|; TYK2|IDBG-27182|ENSG00000105397|7297|;
VEGF signaling pathway	16190	INOH	9606	2	183	0.231544	0.254821	BTK; TYK2;	BTK|IDBG-79651|ENSG00000010671|695|; TYK2|IDBG-27182|ENSG00000105397|7297|;
G alpha (q) signalling events	13217	REACTOME	9606	2	186	0.237088	0.259548	GRM5; XCR1;	GRM5|IDBG-67198|ENSG00000168959|2915|; XCR1|IDBG-30030|ENSG00000173578|2829|;
Developmental Biology	16794	REACTOME	9606	4	502	0.239642	0.260971	FURIN; IL6; TNF; TYK2;	FURIN|IDBG-30430|ENSG00000140564|5045|; IL6|IDBG-9462|ENSG00000136244|3569|; TNF|IDBG-300259|ENSG00000232810|7124|; TYK2|IDBG-27182|ENSG00000105397|7297|;
Metabolism of proteins	18366	REACTOME	9606	5	678	0.247311	0.266533	ACE2; ADAMTS13; ARSA; FURIN; THSD7B;	ACE2|IDBG-46534|ENSG00000130234|59272|; ADAMTS13|IDBG-91330|ENSG00000160323|11093|; ARSA|IDBG-14144|ENSG00000100299|410|; FURIN|IDBG-30430|ENSG00000140564|5045|; THSD7B|IDBG-71092|ENSG00000144229|80731|;
NGF signalling via TRKA from the plasma membrane	18753	REACTOME	9606	2	191	0.246345	0.266874	IL6; TYK2;	IL6|IDBG-9462|ENSG00000136244|3569|; TYK2|IDBG-27182|ENSG00000105397|7297|;
Huntington's disease	4392	KEGG	9606	2	198	0.259332	0.278047	GRM5; UQCRH;	GRM5|IDBG-67198|ENSG00000168959|2915|; UQCRH|IDBG-98108|ENSG00000173660|7388|;
TCR	15915	NETPATH	9606	2	259	0.37161	0.396384	ADAM9; STK39;	ADAM9|IDBG-18369|ENSG00000168615|8754|; STK39|IDBG-74276|ENSG00000198648|27347|;
Extracellular matrix organization	17095	REACTOME	9606	2	266	0.384175	0.407696	ADAM9; FURIN;	ADAM9|IDBG-18369|ENSG00000168615|8754|; FURIN|IDBG-30430|ENSG00000140564|5045|;
Signal Transduction	17980	REACTOME	9606	11	1965	0.387454	0.409088	CCR3; CCR9; CNR2; CRHR1; FURIN; GRM5; IL6; PDE8B; THBS3; TYK2; XCR1;	CCR3|IDBG-30125|ENSG00000183625|1232|; CCR9|IDBG-29830|ENSG00000173585|10803|; CNR2|IDBG-94061|ENSG00000188822|1269|; CRHR1|IDBG-55036|ENSG00000120088|1394|; FURIN|IDBG-30430|ENSG00000140564|5045|; GRM5|IDBG-67198|ENSG00000168959|2915|; IL6|IDBG-9462|ENSG00000136244|3569|; PDE8B|IDBG-30033|ENSG00000113231|8622|; THBS3|IDBG-103178|ENSG00000169231|7059|; TYK2|IDBG-27182|ENSG00000105397|7297|; XCR1|IDBG-30030|ENSG00000173578|2829|;
Generic Transcription Pathway	13742	REACTOME	9606	3	458	0.401379	0.421651	NR1H2; RORA; ZNF254;	NR1H2|IDBG-64316|ENSG00000131408|7376|; RORA|IDBG-14920|ENSG00000069667|6095|; ZNF254|IDBG-245976|ENSG00000213096|9534|;
EGFR1	15908	NETPATH	9606	3	472	0.42039	0.439402	ADAM9; PLSCR1; TYK2;	ADAM9|IDBG-18369|ENSG00000168615|8754|; PLSCR1|IDBG-60169|ENSG00000188313|5359|; TYK2|IDBG-27182|ENSG00000105397|7297|;
Hemostasis	19856	REACTOME	9606	3	508	0.468371	0.487106	IFNA10; IRF3; IRF7;	IFNA10|IDBG-53814|ENSG00000186803|3446|; IRF3|IDBG-63225|ENSG00000126456|3661|; IRF7|IDBG-17225|ENSG00000185507|3665|;
Pathways in cancer	4397	KEGG	9606	2	329	0.491882	0.509012	FAS; IL6;	FAS|IDBG-81669|ENSG00000026103|355|; IL6|IDBG-9462|ENSG00000136244|3569|;
Axon guidance	17789	REACTOME	9606	2	336	0.503149	0.518094	IL6; TYK2;	IL6|IDBG-9462|ENSG00000136244|3569|; TYK2|IDBG-27182|ENSG00000105397|7297|;
Metabolism of lipids and lipoproteins	16920	REACTOME	9606	3	554	0.527166	0.54015	ACSL6; ARSA; RORA;	ACSL6|IDBG-40756|ENSG00000164398|23305,728637|; ARSA|IDBG-14144|ENSG00000100299|410|; RORA|IDBG-14920|ENSG00000069667|6095|;
Transmembrane transport of small molecules	16726	REACTOME	9606	3	606	0.589343	0.597968	SLC12A6; SLC6A19; SLC6A20;	SLC12A6|IDBG-5416|ENSG00000140199|9990|; SLC6A19|IDBG-10885|ENSG00000174358|340024|; SLC6A20|IDBG-29682|ENSG00000163817|54716|;
Adaptive Immune System	18371	REACTOME	9606	3	604	0.587045	0.598556	BTK; FCGR3A; HLA-C;	BTK|IDBG-79651|ENSG00000010671|695|; FCGR3A|IDBG-104292|ENSG00000203747|2214|; HLA-C|IDBG-77290|ENSG00000204525|3107|;
Disease	19807	REACTOME	9606	4	1192	0.861542	0.869906	FURIN; IL6; PAPSS1; TYK2;	FURIN|IDBG-30430|ENSG00000140564|5045|; IL6|IDBG-9462|ENSG00000136244|3569|; PAPSS1|IDBG-33296|ENSG00000138801|9061|; TYK2|IDBG-27182|ENSG00000105397|7297|;
Metabolism	19429	REACTOME	9606	5	1535	0.899703	0.904049	ACSL6; ARSA; PAPSS1; RORA; UQCRH;	ACSL6|IDBG-40756|ENSG00000164398|23305,728637|; ARSA|IDBG-14144|ENSG00000100299|410|; PAPSS1|IDBG-33296|ENSG00000138801|9061|; RORA|IDBG-14920|ENSG00000069667|6095|; UQCRH|IDBG-98108|ENSG00000173660|7388|;
Gene Expression	19770	REACTOME	9606	3	1118	0.928871	0.928871	NR1H2; RORA; ZNF254;	NR1H2|IDBG-64316|ENSG00000131408|7376|; RORA|IDBG-14920|ENSG00000069667|6095|; ZNF254|IDBG-245976|ENSG00000213096|9534|;

### Sheet: Supplementary Table 6
Supplementary Table 6. IPA canonical pathways
Ingenuity Canonical Pathways	-log(p-value)	-log(B-H p-value)	Ratio	Molecules
Role of Hypercytokinemia/hyperchemokinemia in the Pathogenesis of Influenza	21.1	18.7	0.175	IFNA10,IFNAR1,IFNAR2,IL6,IRF3,IRF7,MX1,OAS1,OAS3,TICAM1,TLR3,TLR7,TNF,TYK2
Coronavirus Pathogenesis Pathway	20.3	18.2	0.0876	ACE2,ADAM9,DPP9,FURIN,IFNAR1,IFNAR2,IL6,IRF3,IRF7,OAS1,OAS3,TBK1,TICAM1,TLR3,TLR7,TMPRSS2,TYK2
Neuroinflammation Signaling Pathway	11.4	9.51	0.0423	FAS,HLA-C,IFNA10,IL6,IRF3,IRF7,MAPT,TBK1,TICAM1,TLR3,TLR7,TNF,TYK2
Pathogen Induced Cytokine Storm Signaling Pathway	10.9	9.08	0.0382	CCR3,IFNA10,IFNAR1,IFNAR2,IL6,IRF3,IRF7,TBK1,TICAM1,TLR3,TLR7,TNF,TNFRSF1B
Role of Pattern Recognition Receptors in Recognition of Bacteria and Viruses	9.41	7.74	0.0616	IL6,IRF3,IRF7,OAS1,OAS3,TICAM1,TLR3,TLR7,TNF
Systemic Lupus Erythematosus In B Cell Signaling Pathway	9.34	7.74	0.0288	BTK,IFNA10,IFNAR1,IFNAR2,IL6,IRF3,IRF7,TBK1,TICAM1,TLR3,TLR7,TNF,TYK2
Activation of IRF by Cytosolic Pattern Recognition Receptors	9.22	7.68	0.111	IFNA10,IFNAR1,IL6,IRF3,IRF7,TBK1,TNF
Immunogenic Cell Death Signaling Pathway	8.33	6.85	0.0833	IFNAR1,IFNAR2,IL6,IRF3,TLR3,TNF,TNFRSF1B
Crosstalk between Dendritic Cells and Natural Killer Cells	8.08	6.66	0.0769	FAS,HLA-C,IL6,TLR3,TLR7,TNF,TNFRSF1B
Macrophage Classical Activation Signaling Pathway	7.29	5.92	0.0444	IFNA10,IFNAR1,IFNAR2,IL6,IRF3,TICAM1,TNF,TYK2
Interferon Signaling	7.21	5.87	0.139	IFNAR1,IFNAR2,MX1,OAS1,TYK2
Role of PKR in Interferon Induction and Antiviral Response	6.96	5.66	0.053	FAS,IFNAR1,IFNAR2,IRF3,TLR3,TNF,TYK2
S100 Family Signaling Pathway	6.72	5.46	0.0174	CCR3,CCR9,CNR2,CRHR1,FCGR3A/FCGR3B,GRM5,IL10RB,IL6,IRF3,TBK1,TNF,TYK2,XCR1
Necroptosis Signaling Pathway	6.52	5.29	0.0458	FAS,IFNAR1,IRF3,TICAM1,TLR3,TNF,TNFRSF1B
LXR/RXR Activation	5.81	4.61	0.0488	IL6,IRF3,NR1H2,TLR3,TNF,TNFRSF1B
Role of RIG1-like Receptors in Antiviral Innate Immunity	5.09	3.92	0.0909	IFNA10,IRF3,IRF7,TBK1
Hepatic Fibrosis / Hepatic Stellate Cell Activation	4.72	3.58	0.0316	FAS,IFNAR1,IFNAR2,IL6,TNF,TNFRSF1B
IL-15 Production	4.58	3.46	0.0417	BTK,DSTYK,IL6,IRF3,TYK2
Multiple Sclerosis Signaling Pathway	4.48	3.38	0.0286	FAS,HLA-C,IL6,TLR3,TLR7,TNF
TREM1 Signaling	4.24	3.18	0.0556	IL6,TLR3,TLR7,TNF
Role of JAK1, JAK2 and TYK2 in Interferon Signaling	4.23	3.18	0.115	IFNAR1,IFNAR2,TYK2
Toll-like Receptor Signaling	4.12	3.09	0.0519	TICAM1,TLR3,TLR7,TNF
IL-10 Signaling	4.11	3.09	0.0331	HLA-C,IL10RB,IL6,TNF,TYK2
T Cell Exhaustion Signaling Pathway	4.08	3.08	0.0194	HLA-C,IFNA10,IFNAR1,IFNAR2,IL10RB,IL6,TYK2
TNFR2 Signaling	4	3.02	0.0968	TBK1,TNF,TNFRSF1B
Dendritic Cell Maturation	3.9	2.95	0.0182	FCGR3A/FCGR3B,HLA-C,IFNAR1,IL6,TLR3,TNF,TNFRSF1B
Th1 and Th2 Activation Pathway	3.9	2.95	0.0299	CCR3,IFNAR1,IL10RB,IL6,TYK2
Phagosome Formation	3.88	2.95	0.0134	CCR3,CCR9,CNR2,CRHR1,FCGR3A/FCGR3B,GRM5,TLR3,TLR7,XCR1
Pyroptosis Signaling Pathway	3.86	2.94	0.0444	TLR3,TLR7,TNF,TNFRSF1B
Death Receptor Signaling	3.79	2.89	0.0426	FAS,TBK1,TNF,TNFRSF1B
Glucocorticoid Receptor Signaling	3.77	2.89	0.0148	HLA-C,IFNA10,IFNAR1,IL10RB,IL6,IRF3,TNF,TYK2
PD-1, PD-L1 cancer immunotherapy pathway	3.62	2.75	0.0385	HLA-C,TNF,TNFRSF1B,TYK2
Macrophage Alternative Activation Signaling Pathway	3.61	2.75	0.0259	IL10RB,IL6,NR1H2,TNF,TYK2
Role of Macrophages, Fibroblasts and Endothelial Cells in Rheumatoid Arthritis	3.49	2.65	0.0189	FCGR3A/FCGR3B,IL6,TLR3,TLR7,TNF,TNFRSF1B
IL-23 Signaling Pathway	3.49	2.65	0.0652	RORA,TNF,TYK2
Th1 Pathway	3.42	2.6	0.0342	IFNAR1,IL10RB,IL6,TYK2
p38 MAPK Signaling	3.38	2.59	0.0333	FAS,MAPT,TNF,TNFRSF1B
MYC Mediated Apoptosis Signaling	3.38	2.59	0.06	FAS,TNF,TNFRSF1B
FAT10 Cancer Signaling Pathway	3.38	2.59	0.06	IL6,TNF,TNFRSF1B
Role of Cytokines in Mediating Communication between Immune Cells	3.33	2.55	0.0577	IFNA10,IL6,TNF
Induction of Apoptosis by HIV1	3.08	2.33	0.0476	FAS,TNF,TNFRSF1B
Role of PI3K/AKT Signaling in the Pathogenesis of Influenza	3.08	2.33	0.0476	IFNA10,IFNAR1,IRF3
Colorectal Cancer Metastasis Signaling	2.99	2.24	0.0189	IL6,TLR3,TLR7,TNF,TYK2
Differential Regulation of Cytokine Production in Macrophages and T Helper Cells by IL-17A and IL-17F	2.91	2.17	0.111	IL6,TNF
Role of Lipids/Lipid Rafts in the Pathogenesis of Influenza	2.81	2.09	0.1	IFNA10,IFNAR1
Role Of Osteoclasts In Rheumatoid Arthritis Signaling Pathway	2.8	2.08	0.0171	ADAM9,BTK,FCGR3A/FCGR3B,TNF,TNFRSF1B
Granulocyte Adhesion and Diapedesis	2.78	2.07	0.023	CCR3,CCR9,TNF,TNFRSF1B
Tumor Microenvironment Pathway	2.74	2.05	0.0225	FAS,HLA-C,IL6,TNF
Apelin Cardiac Fibroblast Signaling Pathway	2.69	2	0.087	ACE2,IL6
Hepatic Cholestasis	2.68	2	0.0216	IL6,NR1H2,TNF,TNFRSF1B
IL-22 Signaling	2.66	1.98	0.0833	IL10RB,TYK2
Regulation Of The Epithelial Mesenchymal Transition By Growth Factors Pathway	2.62	1.96	0.0208	IL6,TNF,TNFRSF1B,TYK2
Apelin Liver Signaling Pathway	2.59	1.93	0.0769	FAS,TNF
FAK Signaling	2.58	1.93	0.00967	CCR3,CCR9,CNR2,CRHR1,GRM5,IFNAR1,IL10RB,XCR1
Apoptosis Signaling	2.48	1.84	0.0294	FAS,TNF,TNFRSF1B
Autophagy	2.46	1.83	0.0188	TBK1,TICAM1,TNF,TNFRSF1B
G-Protein Coupled Receptor Signaling	2.42	1.8	0.0102	CCR3,CCR9,CNR2,CRHR1,GRM5,PDE8B,XCR1
LPS/IL-1 Mediated Inhibition of RXR Function	2.41	1.79	0.0181	ACSL6,NR1H2,TNF,TNFRSF1B
Neuroprotective Role of THOP1 in Alzheimer's Disease	2.37	1.77	0.0268	HLA-C,MAPT,TMPRSS2
Cardiac Hypertrophy Signaling (Enhanced)	2.36	1.77	0.0113	IFNAR1,IL10RB,IL6,PDE8B,TNF,TNFRSF1B
NF-κB Signaling	2.36	1.77	0.0136	TBK1,TLR3,TLR7,TNF,TNFRSF1B
cAMP-mediated signaling	2.34	1.75	0.0173	CNR2,CRHR1,PDE8B,XCR1
Wound Healing Signaling Pathway	2.29	1.71	0.0168	IL6,TNF,TNFRSF1B,TYK2
Graft-versus-Host Disease Signaling	2.27	1.69	0.0165	FAS,HLA-C,IL6,TNF
Sulfate Activation for Sulfonation	2.24	1.67	0.5	PAPSS1
Neutrophil Extracellular Trap Signaling Pathway	2.23	1.67	0.0126	FCGR3A/FCGR3B,IFNA10,IFNAR1,TLR7,TNF
Atherosclerosis Signaling	2.21	1.66	0.0234	CCR3,IL6,TNF
IL-6 Signaling	2.2	1.65	0.0233	IL6,TNF,TNFRSF1B
Coronavirus Replication Pathway	2.18	1.64	0.0476	ACE2,TMPRSS2
Breast Cancer Regulation by Stathmin1	2.16	1.63	0.0103	CCR3,CCR9,CNR2,CRHR1,GRM5,XCR1
STAT3 Pathway	2.14	1.62	0.0222	IFNAR1,IL10RB,TYK2
Systemic Lupus Erythematosus Signaling	2.13	1.61	0.0102	FCGR3A/FCGR3B,HLA-C,IFNA10,IL6,TLR7,TNF
CREB Signaling in Neurons	2.12	1.61	0.0101	CCR3,CCR9,CNR2,CRHR1,GRM5,XCR1
T Helper Cell Differentiation	2.12	1.61	0.015	IL10RB,IL6,TNF,TNFRSF1B
Role Of Chondrocytes In Rheumatoid Arthritis Signaling Pathway	2.1	1.6	0.0214	IL6,TNF,TNFRSF1B
Aryl Hydrocarbon Receptor Signaling	2.04	1.55	0.0204	FAS,IL6,TNF
CLEAR Signaling Pathway	2.04	1.55	0.0142	TLR3,TLR7,TNF,TNFRSF1B
Type II Diabetes Mellitus Signaling	2.01	1.53	0.0199	ACSL6,TNF,TNFRSF1B
HMGB1 Signaling	1.95	1.47	0.0189	IL6,TNF,TNFRSF1B
Communication between Innate and Adaptive Immune Cells	1.95	1.47	0.0108	HLA-C,IL6,TLR3,TLR7,TNF
Type I Diabetes Mellitus Signaling	1.93	1.46	0.0132	FAS,HLA-C,TNF,TNFRSF1B
Retinoic acid Mediated Apoptosis Signaling	1.92	1.46	0.0351	IFNA10,IFNAR1
Altered T Cell and B Cell Signaling in Rheumatoid Arthritis	1.92	1.46	0.0106	FAS,IL6,TLR3,TLR7,TNF
SPINK1 General Cancer Pathway	1.86	1.41	0.0328	IL6,TYK2
PXR/RXR Activation	1.84	1.39	0.0317	IL6,TNF
IL-17A Signaling in Airway Cells	1.79	1.34	0.0299	IL6,TYK2
Acute Phase Response Signaling	1.78	1.34	0.0163	IL6,TNF,TNFRSF1B
Production of Nitric Oxide and Reactive Oxygen Species in Macrophages	1.76	1.32	0.016	TNF,TNFRSF1B,TYK2
Natural Killer Cell Signaling	1.73	1.3	0.0155	FCGR3A/FCGR3B,HLA-C,TYK2
Agranulocyte Adhesion and Diapedesis	1.73	1.3	0.0155	CCR3,CCR9,TNF
CDX Gastrointestinal Cancer Signaling Pathway	1.72	1.3	0.0154	IL6,TNF,TYK2
Role of WNT/GSK-3β Signaling in the Pathogenesis of Influenza	1.71	1.29	0.027	IFNA10,IFNAR1
PI3K/AKT Signaling	1.7	1.29	0.0152	IFNAR1,IL10RB,TYK2
ID1 Signaling Pathway	1.69	1.28	0.015	IL6,TNF,TNFRSF1B
Role of MAPK Signaling in Inhibiting the Pathogenesis of Influenza	1.68	1.28	0.0263	IL6,TNF
Role of JAK family kinases in IL-6-type Cytokine Signaling	1.67	1.28	0.026	IL6,TYK2
Xenobiotic Metabolism AHR Signaling Pathway	1.65	1.26	0.0253	IL6,TNF
TEC Kinase Signaling	1.63	1.24	0.0107	BTK,FAS,TNF,TYK2
JAK/STAT Signaling	1.62	1.24	0.0244	IL6,TYK2
Role of Osteoblasts, Osteoclasts and Chondrocytes in Rheumatoid Arthritis	1.57	1.19	0.0135	IL6,TNF,TNFRSF1B
Role Of Osteoblasts In Rheumatoid Arthritis Signaling Pathway	1.54	1.17	0.0132	IL6,TNF,TYK2
Ceramide Signaling	1.54	1.17	0.022	TNF,TNFRSF1B
Sperm Motility	1.46	1.1	0.0122	BTK,DSTYK,TYK2
Allograft Rejection Signaling	1.44	1.08	0.012	FAS,HLA-C,TNF
PPAR Signaling	1.43	1.08	0.0192	TNF,TNFRSF1B
Fatty Acid Activation	1.37	1.02	0.0667	ACSL6
Airway Pathology in Chronic Obstructive Pulmonary Disease	1.37	1.02	0.0177	IL6,TNF
Fc Epsilon RI Signaling	1.33	0.987	0.0169	BTK,TNF
Th17 Activation Pathway	1.31	0.971	0.0107	IL6,RORA,TYK2
14-3-3-mediated Signaling	1.28	0.947	0.0159	MAPT,TNF
γ-linolenate Biosynthesis II (Animals)	1.27	0.939	0.0526	ACSL6
Mitochondrial L-carnitine Shuttle Pathway	1.27	0.939	0.0526	ACSL6
Senescence Pathway	1.27	0.939	0.0102	IL6,IRF3,TBK1
Iron homeostasis signaling pathway	1.25	0.924	0.0152	IL6,TYK2
Th2 Pathway	1.24	0.924	0.015	CCR3,TYK2
IL-12 Signaling and Production in Macrophages	1.24	0.921	0.0149	IFNA10,TNF
Synaptogenesis Signaling Pathway	1.21	0.907	0.00971	GRM5,MAPT,THBS3
Reelin Signaling in Neurons	1.21	0.907	0.0145	CNR2,MAPT
Gαi Signaling	1.2	0.9	0.0143	CNR2,XCR1
Differential Regulation of Cytokine Production in Intestinal Epithelial Cells by IL-17A and IL-17F	1.19	0.889	0.0435	TNF
Tumoricidal Function of Hepatic Natural Killer Cells	1.17	0.873	0.0417	FAS
Endocannabinoid Neuronal Synapse Pathway	1.16	0.866	0.0135	CNR2,GRM5
IL-17A Signaling in Gastric Cells	1.14	0.848	0.0385	TNF
Inhibition of ARE-Mediated mRNA Degradation Pathway	1.1	0.815	0.0125	TNF,TNFRSF1B
Gαq Signaling	1.08	0.801	0.0122	BTK,GRM5
Mitochondrial Dysfunction	1.08	0.801	0.0121	FURIN,UQCRH
Erythropoietin Signaling Pathway	1.07	0.79	0.0119	IL6,TNF
Fatty Acid β-oxidation I	1.04	0.767	0.0303	ACSL6
Tight Junction Signaling	1.02	0.754	0.0112	TNF,TNFRSF1B
IL-17 Signaling	1.02	0.754	0.0112	IL6,TNF
IL-9 Signaling	1.01	0.752	0.0286	TNF
Notch Signaling	0.99	0.733	0.027	FURIN
IL-17A Signaling in Fibroblasts	0.979	0.728	0.0263	IL6
Antigen Presentation Pathway	0.979	0.728	0.0263	HLA-C
Synaptic Long Term Depression	0.971	0.724	0.0105	CRHR1,GRM5
Oxytocin In Brain Signaling Pathway	0.96	0.714	0.0103	IL6,TNF
Pulmonary Healing Signaling Pathway	0.949	0.708	0.0102	TNF,TNFRSF1B
Systemic Lupus Erythematosus In T Cell Signaling Pathway	0.938	0.699	0.00737	FAS,HLA-C,IL6
Oncostatin M Signaling	0.928	0.693	0.0233	TYK2
iNOS Signaling	0.91	0.68	0.0222	TYK2
tRNA Splicing	0.91	0.68	0.0222	PDE8B
Role of IL-17F in Allergic Inflammatory Airway Diseases	0.901	0.676	0.0217	IL6
Neurovascular Coupling Signaling Pathway	0.874	0.652	0.00913	GRM5,MAPT
TNFR1 Signaling	0.867	0.65	0.02	TNF
Amyloid Processing	0.867	0.65	0.02	MAPT
Cytotoxic T Lymphocyte-mediated Apoptosis of Target Cells	0.861	0.648	0.00897	FAS,HLA-C
Primary Immunodeficiency Signaling	0.859	0.648	0.0196	BTK
FAT10 Signaling Pathway	0.836	0.629	0.0185	TNF
Osteoarthritis Pathway	0.834	0.629	0.00862	TNF,TNFRSF1B
CNTF Signaling	0.821	0.62	0.0179	TYK2
MSP-RON Signaling Pathway	0.807	0.611	0.0172	TNF
Role of JAK2 in Hormone-like Cytokine Signaling	0.807	0.611	0.0172	TYK2
GADD45 Signaling	0.801	0.607	0.0169	TNF
Autoimmune Thyroid Disease Signaling	0.783	0.593	0.008	FAS,HLA-C
Stearate Biosynthesis I (Animals)	0.781	0.593	0.0161	ACSL6
ERB2-ERBB3 Signaling	0.768	0.585	0.0156	TYK2
Glutamate Receptor Signaling	0.768	0.585	0.0156	GRM5
Axonal Guidance Signaling	0.763	0.583	0.0061	ACE2,ADAM9,ADAMTS13
Insulin Secretion Signaling Pathway	0.739	0.564	0.00749	FURIN,TYK2
Melatonin Signaling	0.739	0.564	0.0145	RORA
Xenobiotic Metabolism Signaling	0.726	0.554	0.00735	IL6,TNF
Caveolar-mediated Endocytosis Signaling	0.706	0.538	0.0133	HLA-C
Chemokine Signaling	0.696	0.532	0.013	CCR3
Sirtuin Signaling Pathway	0.696	0.532	0.00702	NR1H2,TNF
Role of MAPK Signaling in the Pathogenesis of Influenza	0.676	0.519	0.0123	TNF
BAG2 Signaling Pathway	0.676	0.519	0.0123	MAPT
PEDF Signaling	0.662	0.507	0.0119	FAS
PDGF Signaling	0.649	0.496	0.0115	TYK2
Fcγ Receptor-mediated Phagocytosis in Macrophages and Monocytes	0.624	0.475	0.0108	FCGR3A/FCGR3B
p70S6K Signaling	0.623	0.475	0.00627	BTK,MAPT
Pulmonary Fibrosis Idiopathic Signaling Pathway	0.618	0.472	0.00621	IL6,TYK2
PI3K Signaling in B Lymphocytes	0.612	0.471	0.00615	BTK,PLEKHA4
TGF-β Signaling	0.611	0.471	0.0104	IRF7
p53 Signaling	0.604	0.466	0.0102	FAS
Neuropathic Pain Signaling In Dorsal Horn Neurons	0.596	0.461	0.01	GRM5
Sumoylation Pathway	0.592	0.46	0.0099	FAS
Mouse Embryonic Stem Cell Pluripotency	0.585	0.455	0.00971	TYK2
Oxidative Phosphorylation	0.574	0.446	0.00943	UQCRH
Antioxidant Action of Vitamin C	0.564	0.439	0.00917	TNF
CDK5 Signaling	0.548	0.427	0.00877	MAPT
IL-13 Signaling Pathway	0.544	0.427	0.0087	TYK2
MSP-RON Signaling In Macrophages Pathway	0.541	0.427	0.00862	TNF
Virus Entry via Endocytic Pathways	0.538	0.427	0.00855	HLA-C
Cholecystokinin/Gastrin-mediated Signaling	0.538	0.427	0.00855	TNF
PAK Signaling	0.538	0.427	0.00855	TNF
Renin-Angiotensin Signaling	0.526	0.419	0.00826	TNF
Role of NANOG in Mammalian Embryonic Stem Cell Pluripotency	0.523	0.419	0.0082	TYK2
GP6 Signaling Pathway	0.52	0.419	0.00813	BTK
T Cell Receptor Signaling	0.519	0.419	0.00528	HLA-C,TNF
Pancreatic Adenocarcinoma Signaling	0.517	0.419	0.00806	TYK2
Gαs Signaling	0.517	0.419	0.00806	CRHR1
FXR/RXR Activation	0.514	0.419	0.008	TNF
Endocannabinoid Developing Neuron Pathway	0.508	0.416	0.00787	CNR2
Synaptic Long Term Potentiation	0.505	0.415	0.00781	GRM5
G Beta Gamma Signaling	0.503	0.415	0.00775	BTK
CCR3 Signaling in Eosinophils	0.5	0.413	0.00769	CCR3
HGF Signaling	0.497	0.413	0.00763	IL6
Gα12/13 Signaling	0.492	0.41	0.00752	BTK
Adipogenesis pathway	0.481	0.401	0.0073	TNF
Xenobiotic Metabolism General Signaling Pathway	0.479	0.401	0.00725	NR1H2
Hepatic Fibrosis Signaling Pathway	0.47	0.395	0.00484	TNF,TNFRSF1B
Semaphorin Neuronal Repulsive Signaling Pathway	0.461	0.388	0.0069	MAPT
Endocannabinoid Cancer Inhibition Pathway	0.459	0.388	0.00685	CNR2
Corticotropin Releasing Hormone Signaling	0.456	0.387	0.0068	CRHR1
Phagosome Maturation	0.454	0.387	0.00676	HLA-C
Relaxin Signaling	0.447	0.383	0.00662	PDE8B
Molecular Mechanisms of Cancer	0.431	0.369	0.00451	FAS,TYK2
Germ Cell-Sertoli Cell Junction Signaling	0.415	0.355	0.00602	TNF
Ribonucleotide Reductase Signaling Pathway	0.409	0.351	0.00592	IL6
Cardiac β-adrenergic Signaling	0.393	0.337	0.00565	PDE8B
PPARα/RXRα Activation	0.382	0.328	0.00546	IL6
Leukocyte Extravasation Signaling	0.371	0.32	0.00529	BTK
Regulation of the Epithelial-Mesenchymal Transition Pathway	0.365	0.317	0.00518	TYK2
Adrenomedullin signaling pathway	0.365	0.317	0.00518	TNF
ILK Signaling	0.36	0.314	0.0051	TNF
Human Embryonic Stem Cell Pluripotency	0.358	0.314	0.00508	TYK2
Sertoli Cell-Sertoli Cell Junction Signaling	0.35	0.308	0.00495	TNF
HIF1α Signaling	0.347	0.307	0.0049	IL6
Role of NFAT in Cardiac Hypertrophy	0.323	0.285	0.00455	IL6
Role of NFAT in Regulation of the Immune Response	0.303	0.268	0.00351	BTK,FCGR3A/FCGR3B
Hematopoiesis from Pluripotent Stem Cells	0.302	0.268	0.00424	IL6
OX40 Signaling Pathway	0.291	0.26	0.0041	HLA-C
Cardiac Hypertrophy Signaling	0.28	0.249	0.00394	IL6
Circadian Rhythm Signaling	0.269	0.241	0.0038	RORA
IL-15 Signaling	0.267	0.241	0.00377	TYK2
Protein Ubiquitination Pathway	0.263	0.239	0.00372	HLA-C
FcγRIIB Signaling in B Lymphocytes	0.26	0.237	0.00368	BTK
Oxytocin Signaling Pathway	0.258	0.237	0.00365	IL6
NUR77 Signaling in T Lymphocytes	0.256	0.237	0.00362	HLA-C
Huntington's Disease Signaling	0.254	0.237	0.0036	GRM5
CCR5 Signaling in Macrophages	0.236	0.221	0.00338	FAS
ICOS-ICOSL Signaling in T Helper Cells	0.231	0.218	0.00332	PLEKHA4
CDC42 Signaling	0.2	0.189	0.00295	HLA-C
CTLA4 Signaling in Cytotoxic T Lymphocytes	0	0	0.00269	HLA-C
Phospholipase C Signaling	0	0	0.00154	BTK
Protein Kinase A Signaling	0	0	0.00254	PDE8B
Estrogen Receptor Signaling	0	0	0.00249	TYK2
IL-4 Signaling	0	0	0.0027	FAS
B Cell Receptor Signaling	0	0	0.00272	BTK

### Sheet: Supplementary Table 7
Supplementary Table 7. InnateDB GO analysis
Pathway Name	Pathway Id	Source Name	Organism	Pathway uploaded gene count	Genes in InnateDB for this entity	Pathway p-value	Pathway p-value (corrected)	Gene Symbols	Genes (Symbol|IDBG-ID|Ensembl|Entrez)
defense response to virus	GO:0051607	biological process	9606	13	146	7.33764e-16	6.32505e-13	IFNA10; IFNAR1; IL6; IRF3; MX1; OAS1; OAS3; PLSCR1; TBK1; TICAM1; TLR3; TLR7; UNC93B1;	IFNA10|IDBG-53814|ENSG00000186803|3446|; IFNAR1|IDBG-2095|ENSG00000142166|3454|; IL6|IDBG-9462|ENSG00000136244|3569|; IRF3|IDBG-63225|ENSG00000126456|3661|; MX1|IDBG-3941|ENSG00000157601|4599|; OAS1|IDBG-58231|ENSG00000089127|4938|; OAS3|IDBG-58353|ENSG00000111331|4940|; PLSCR1|IDBG-60169|ENSG00000188313|5359|; TBK1|IDBG-44993|ENSG00000183735|29110|; TICAM1|IDBG-19505|ENSG00000127666|148022|; TLR3|IDBG-47294|ENSG00000164342|7098|; TLR7|IDBG-44230|ENSG00000196664|51284|; UNC93B1|IDBG-61027|ENSG00000110057|81622|;
type I interferon signaling pathway	GO:0060337	biological process	9606	10	63	5.12609e-15	2.20934e-12	HLA-C; IFNA10; IFNAR1; IFNAR2; IRF3; IRF7; MX1; OAS1; OAS3; TYK2;	HLA-C|IDBG-77290|ENSG00000204525|3107|; IFNA10|IDBG-53814|ENSG00000186803|3446|; IFNAR1|IDBG-2095|ENSG00000142166|3454|; IFNAR2|IDBG-1973|ENSG00000159110|3455|; IRF3|IDBG-63225|ENSG00000126456|3661|; IRF7|IDBG-17225|ENSG00000185507|3665|; MX1|IDBG-3941|ENSG00000157601|4599|; OAS1|IDBG-58231|ENSG00000089127|4938|; OAS3|IDBG-58353|ENSG00000111331|4940|; TYK2|IDBG-27182|ENSG00000105397|7297|;
innate immune response	GO:0045087	biological process	9606	24	1384	1.19524e-12	3.43433e-10	ACE2; BTK; CCR3; FCGR3A; HLA-C; IFNA10; IFNAR1; IFNAR2; IL6; IRF3; IRF7; MX1; OAS1; OAS3; PLSCR1; RORA; TBK1; TICAM1; TLR3; TLR7; TNF; TNFRSF1B; TYK2; UNC93B1;	ACE2|IDBG-46534|ENSG00000130234|59272|; BTK|IDBG-79651|ENSG00000010671|695|; CCR3|IDBG-30125|ENSG00000183625|1232|; FCGR3A|IDBG-104292|ENSG00000203747|2214|; HLA-C|IDBG-77290|ENSG00000204525|3107|; IFNA10|IDBG-53814|ENSG00000186803|3446|; IFNAR1|IDBG-2095|ENSG00000142166|3454|; IFNAR2|IDBG-1973|ENSG00000159110|3455|; IL6|IDBG-9462|ENSG00000136244|3569|; IRF3|IDBG-63225|ENSG00000126456|3661|; IRF7|IDBG-17225|ENSG00000185507|3665|; MX1|IDBG-3941|ENSG00000157601|4599|; OAS1|IDBG-58231|ENSG00000089127|4938|; OAS3|IDBG-58353|ENSG00000111331|4940|; PLSCR1|IDBG-60169|ENSG00000188313|5359|; RORA|IDBG-14920|ENSG00000069667|6095|; TBK1|IDBG-44993|ENSG00000183735|29110|; TICAM1|IDBG-19505|ENSG00000127666|148022|; TLR3|IDBG-47294|ENSG00000164342|7098|; TLR7|IDBG-44230|ENSG00000196664|51284|; TNF|IDBG-300259|ENSG00000232810|7124|; TNFRSF1B|IDBG-90091|ENSG00000028137|7133|; TYK2|IDBG-27182|ENSG00000105397|7297|; UNC93B1|IDBG-61027|ENSG00000110057|81622|;
response to virus	GO:0009615	biological process	9606	10	140	1.91188e-11	3.29608e-09	ACE2; IFNAR1; IFNAR2; IRF7; MX1; OAS1; OAS3; TBK1; TLR3; TNF;	ACE2|IDBG-46534|ENSG00000130234|59272|; IFNAR1|IDBG-2095|ENSG00000142166|3454|; IFNAR2|IDBG-1973|ENSG00000159110|3455|; IRF7|IDBG-17225|ENSG00000185507|3665|; MX1|IDBG-3941|ENSG00000157601|4599|; OAS1|IDBG-58231|ENSG00000089127|4938|; OAS3|IDBG-58353|ENSG00000111331|4940|; TBK1|IDBG-44993|ENSG00000183735|29110|; TLR3|IDBG-47294|ENSG00000164342|7098|; TNF|IDBG-300259|ENSG00000232810|7124|;
cytokine-mediated signaling pathway	GO:0019221	biological process	9606	12	249	1.61279e-11	3.47556e-09	HLA-C; IFNA10; IFNAR1; IFNAR2; IL10RB; IL6; IRF3; IRF7; MX1; OAS1; OAS3; TYK2;	HLA-C|IDBG-77290|ENSG00000204525|3107|; IFNA10|IDBG-53814|ENSG00000186803|3446|; IFNAR1|IDBG-2095|ENSG00000142166|3454|; IFNAR2|IDBG-1973|ENSG00000159110|3455|; IL10RB|IDBG-401888|ENSG00000243646|3588|; IL6|IDBG-9462|ENSG00000136244|3569|; IRF3|IDBG-63225|ENSG00000126456|3661|; IRF7|IDBG-17225|ENSG00000185507|3665|; MX1|IDBG-3941|ENSG00000157601|4599|; OAS1|IDBG-58231|ENSG00000089127|4938|; OAS3|IDBG-58353|ENSG00000111331|4940|; TYK2|IDBG-27182|ENSG00000105397|7297|;
immune response	GO:0006955	biological process	9606	12	367	1.39961e-09	2.01077e-07	CCR9; CNR2; CRHR1; FAS; FCGR3A; HLA-C; IL10RB; IL6; OAS1; OAS3; TNF; TNFRSF1B;	CCR9|IDBG-29830|ENSG00000173585|10803|; CNR2|IDBG-94061|ENSG00000188822|1269|; CRHR1|IDBG-55036|ENSG00000120088|1394|; FAS|IDBG-81669|ENSG00000026103|355|; FCGR3A|IDBG-104292|ENSG00000203747|2214|; HLA-C|IDBG-77290|ENSG00000204525|3107|; IL10RB|IDBG-401888|ENSG00000243646|3588|; IL6|IDBG-9462|ENSG00000136244|3569|; OAS1|IDBG-58231|ENSG00000089127|4938|; OAS3|IDBG-58353|ENSG00000111331|4940|; TNF|IDBG-300259|ENSG00000232810|7124|; TNFRSF1B|IDBG-90091|ENSG00000028137|7133|;
toll-like receptor signaling pathway	GO:0002224	biological process	9606	8	110	1.97145e-09	2.4277e-07	BTK; IRF3; IRF7; TBK1; TICAM1; TLR3; TLR7; UNC93B1;	BTK|IDBG-79651|ENSG00000010671|695|; IRF3|IDBG-63225|ENSG00000126456|3661|; IRF7|IDBG-17225|ENSG00000185507|3665|; TBK1|IDBG-44993|ENSG00000183735|29110|; TICAM1|IDBG-19505|ENSG00000127666|148022|; TLR3|IDBG-47294|ENSG00000164342|7098|; TLR7|IDBG-44230|ENSG00000196664|51284|; UNC93B1|IDBG-61027|ENSG00000110057|81622|;
positive regulation of interferon-beta biosynthetic process	GO:0045359	biological process	9606	4	7	3.14498e-09	3.38872e-07	TBK1; TICAM1; TLR3; TLR7;	TBK1|IDBG-44993|ENSG00000183735|29110|; TICAM1|IDBG-19505|ENSG00000127666|148022|; TLR3|IDBG-47294|ENSG00000164342|7098|; TLR7|IDBG-44230|ENSG00000196664|51284|;
inflammatory response	GO:0006954	biological process	9606	11	315	3.70409e-09	3.5477e-07	CCR3; CNR2; IL10RB; IL6; TBK1; TICAM1; TLR3; TLR7; TNF; TNFRSF1B; XCR1;	CCR3|IDBG-30125|ENSG00000183625|1232|; CNR2|IDBG-94061|ENSG00000188822|1269|; IL10RB|IDBG-401888|ENSG00000243646|3588|; IL6|IDBG-9462|ENSG00000136244|3569|; TBK1|IDBG-44993|ENSG00000183735|29110|; TICAM1|IDBG-19505|ENSG00000127666|148022|; TLR3|IDBG-47294|ENSG00000164342|7098|; TLR7|IDBG-44230|ENSG00000196664|51284|; TNF|IDBG-300259|ENSG00000232810|7124|; TNFRSF1B|IDBG-90091|ENSG00000028137|7133|; XCR1|IDBG-30030|ENSG00000173578|2829|;
positive regulation of membrane protein ectodomain proteolysis	GO:0051044	biological process	9606	4	13	6.33423e-08	5.46011e-06	ADAM9; FURIN; TNF; TNFRSF1B;	ADAM9|IDBG-18369|ENSG00000168615|8754|; FURIN|IDBG-30430|ENSG00000140564|5045|; TNF|IDBG-300259|ENSG00000232810|7124|; TNFRSF1B|IDBG-90091|ENSG00000028137|7133|;
negative regulation of viral genome replication	GO:0045071	biological process	9606	5	36	9.34799e-08	7.32543e-06	MX1; OAS1; OAS3; PLSCR1; TNF;	MX1|IDBG-3941|ENSG00000157601|4599|; OAS1|IDBG-58231|ENSG00000089127|4938|; OAS3|IDBG-58353|ENSG00000111331|4940|; PLSCR1|IDBG-60169|ENSG00000188313|5359|; TNF|IDBG-300259|ENSG00000232810|7124|;
positive regulation of chemokine production	GO:0032722	biological process	9606	4	16	1.60096e-07	1.15002e-05	IL6; TLR3; TLR7; TNF;	IL6|IDBG-9462|ENSG00000136244|3569|; TLR3|IDBG-47294|ENSG00000164342|7098|; TLR7|IDBG-44230|ENSG00000196664|51284|; TNF|IDBG-300259|ENSG00000232810|7124|;
toll-like receptor 3 signaling pathway	GO:0034138	biological process	9606	6	80	1.94441e-07	1.1972e-05	IRF3; IRF7; TBK1; TICAM1; TLR3; UNC93B1;	IRF3|IDBG-63225|ENSG00000126456|3661|; IRF7|IDBG-17225|ENSG00000185507|3665|; TBK1|IDBG-44993|ENSG00000183735|29110|; TICAM1|IDBG-19505|ENSG00000127666|148022|; TLR3|IDBG-47294|ENSG00000164342|7098|; UNC93B1|IDBG-61027|ENSG00000110057|81622|;
positive regulation of interleukin-6 production	GO:0032755	biological process	9606	5	41	1.83589e-07	1.21734e-05	IL6; TICAM1; TLR3; TLR7; TNF;	IL6|IDBG-9462|ENSG00000136244|3569|; TICAM1|IDBG-19505|ENSG00000127666|148022|; TLR3|IDBG-47294|ENSG00000164342|7098|; TLR7|IDBG-44230|ENSG00000196664|51284|; TNF|IDBG-300259|ENSG00000232810|7124|;
type I interferon biosynthetic process	GO:0045351	biological process	9606	3	5	2.99696e-07	1.72225e-05	IFNAR1; IRF3; IRF7;	IFNAR1|IDBG-2095|ENSG00000142166|3454|; IRF3|IDBG-63225|ENSG00000126456|3661|; IRF7|IDBG-17225|ENSG00000185507|3665|;
necroptotic signaling pathway	GO:0097527	biological process	9606	3	6	5.98041e-07	3.03242e-05	FAS; TLR3; TNF;	FAS|IDBG-81669|ENSG00000026103|355|; TLR3|IDBG-47294|ENSG00000164342|7098|; TNF|IDBG-300259|ENSG00000232810|7124|;
positive regulation of interferon-beta production	GO:0032728	biological process	9606	4	22	6.344e-07	3.03807e-05	IRF3; IRF7; TBK1; TLR3;	IRF3|IDBG-63225|ENSG00000126456|3661|; IRF7|IDBG-17225|ENSG00000185507|3665|; TBK1|IDBG-44993|ENSG00000183735|29110|; TLR3|IDBG-47294|ENSG00000164342|7098|;
toll-like receptor 4 signaling pathway	GO:0034142	biological process	9606	6	96	5.76859e-07	3.10783e-05	BTK; IRF3; IRF7; TBK1; TICAM1; TLR3;	BTK|IDBG-79651|ENSG00000010671|695|; IRF3|IDBG-63225|ENSG00000126456|3661|; IRF7|IDBG-17225|ENSG00000185507|3665|; TBK1|IDBG-44993|ENSG00000183735|29110|; TICAM1|IDBG-19505|ENSG00000127666|148022|; TLR3|IDBG-47294|ENSG00000164342|7098|;
membrane raft	GO:0045121	cellular component	9606	7	168	9.82769e-07	4.45867e-05	ACE2; BTK; FAS; FURIN; PLSCR1; TNF; TNFRSF1B;	ACE2|IDBG-46534|ENSG00000130234|59272|; BTK|IDBG-79651|ENSG00000010671|695|; FAS|IDBG-81669|ENSG00000026103|355|; FURIN|IDBG-30430|ENSG00000140564|5045|; PLSCR1|IDBG-60169|ENSG00000188313|5359|; TNF|IDBG-300259|ENSG00000232810|7124|; TNFRSF1B|IDBG-90091|ENSG00000028137|7133|;
plasma membrane	GO:0005886	cellular component	9606	28	3645	1.27069e-06	5.47667e-05	ACE2; ACSL6; ADAM9; ARSA; BTK; CCR3; CCR9; CNR2; CRHR1; FAS; FCGR3A; FURIN; GRM5; HLA-C; IFNAR1; IFNAR2; IL10RB; MAPT; OAS3; PLSCR1; SLC12A6; SLC6A19; SLC6A20; TLR7; TMPRSS2; TNF; TNFRSF1B; XCR1;	ACE2|IDBG-46534|ENSG00000130234|59272|; ACSL6|IDBG-40756|ENSG00000164398|23305,728637|; ADAM9|IDBG-18369|ENSG00000168615|8754|; ARSA|IDBG-14144|ENSG00000100299|410|; BTK|IDBG-79651|ENSG00000010671|695|; CCR3|IDBG-30125|ENSG00000183625|1232|; CCR9|IDBG-29830|ENSG00000173585|10803|; CNR2|IDBG-94061|ENSG00000188822|1269|; CRHR1|IDBG-55036|ENSG00000120088|1394|; FAS|IDBG-81669|ENSG00000026103|355|; FCGR3A|IDBG-104292|ENSG00000203747|2214|; FURIN|IDBG-30430|ENSG00000140564|5045|; GRM5|IDBG-67198|ENSG00000168959|2915|; HLA-C|IDBG-77290|ENSG00000204525|3107|; IFNAR1|IDBG-2095|ENSG00000142166|3454|; IFNAR2|IDBG-1973|ENSG00000159110|3455|; IL10RB|IDBG-401888|ENSG00000243646|3588|; MAPT|IDBG-55163|ENSG00000186868|4137|; OAS3|IDBG-58353|ENSG00000111331|4940|; PLSCR1|IDBG-60169|ENSG00000188313|5359|; SLC12A6|IDBG-5416|ENSG00000140199|9990|; SLC6A19|IDBG-10885|ENSG00000174358|340024|; SLC6A20|IDBG-29682|ENSG00000163817|54716|; TLR7|IDBG-44230|ENSG00000196664|51284|; TMPRSS2|IDBG-3965|ENSG00000184012|7113|; TNF|IDBG-300259|ENSG00000232810|7124|; TNFRSF1B|IDBG-90091|ENSG00000028137|7133|; XCR1|IDBG-30030|ENSG00000173578|2829|;
interferon-gamma-mediated signaling pathway	GO:0060333	biological process	9606	5	61	1.38864e-06	5.70006e-05	HLA-C; IRF3; IRF7; OAS1; OAS3;	HLA-C|IDBG-77290|ENSG00000204525|3107|; IRF3|IDBG-63225|ENSG00000126456|3661|; IRF7|IDBG-17225|ENSG00000185507|3665|; OAS1|IDBG-58231|ENSG00000089127|4938|; OAS3|IDBG-58353|ENSG00000111331|4940|;
regulation of type I interferon-mediated signaling pathway	GO:0060338	biological process	9606	4	27	1.50416e-06	5.89358e-05	IFNA10; IFNAR1; IFNAR2; TYK2;	IFNA10|IDBG-53814|ENSG00000186803|3446|; IFNAR1|IDBG-2095|ENSG00000142166|3454|; IFNAR2|IDBG-1973|ENSG00000159110|3455|; TYK2|IDBG-27182|ENSG00000105397|7297|;
positive regulation of type I interferon production	GO:0032481	biological process	9606	5	66	2.06099e-06	7.72425e-05	IRF3; IRF7; TBK1; TICAM1; TLR3;	IRF3|IDBG-63225|ENSG00000126456|3661|; IRF7|IDBG-17225|ENSG00000185507|3665|; TBK1|IDBG-44993|ENSG00000183735|29110|; TICAM1|IDBG-19505|ENSG00000127666|148022|; TLR3|IDBG-47294|ENSG00000164342|7098|;
positive regulation of chemokine biosynthetic process	GO:0045080	biological process	9606	3	9	2.49483e-06	8.9606e-05	TICAM1; TLR3; TNF;	TICAM1|IDBG-19505|ENSG00000127666|148022|; TLR3|IDBG-47294|ENSG00000164342|7098|; TNF|IDBG-300259|ENSG00000232810|7124|;
response to exogenous dsRNA	GO:0043330	biological process	9606	4	35	4.40363e-06	0.00014059	IFNA10; IRF3; TICAM1; TLR3;	IFNA10|IDBG-53814|ENSG00000186803|3446|; IRF3|IDBG-63225|ENSG00000126456|3661|; TICAM1|IDBG-19505|ENSG00000127666|148022|; TLR3|IDBG-47294|ENSG00000164342|7098|;
integral component of plasma membrane	GO:0005887	cellular component	9606	14	1063	4.26275e-06	0.000141327	CCR3; CCR9; CNR2; CRHR1; GRM5; IFNAR1; IFNAR2; PLSCR1; SLC6A19; SLC6A20; TLR3; TMPRSS2; TNF; XCR1;	CCR3|IDBG-30125|ENSG00000183625|1232|; CCR9|IDBG-29830|ENSG00000173585|10803|; CNR2|IDBG-94061|ENSG00000188822|1269|; CRHR1|IDBG-55036|ENSG00000120088|1394|; GRM5|IDBG-67198|ENSG00000168959|2915|; IFNAR1|IDBG-2095|ENSG00000142166|3454|; IFNAR2|IDBG-1973|ENSG00000159110|3455|; PLSCR1|IDBG-60169|ENSG00000188313|5359|; SLC6A19|IDBG-10885|ENSG00000174358|340024|; SLC6A20|IDBG-29682|ENSG00000163817|54716|; TLR3|IDBG-47294|ENSG00000164342|7098|; TMPRSS2|IDBG-3965|ENSG00000184012|7113|; TNF|IDBG-300259|ENSG00000232810|7124|; XCR1|IDBG-30030|ENSG00000173578|2829|;
TRIF-dependent toll-like receptor signaling pathway	GO:0035666	biological process	9606	5	76	4.15887e-06	0.000143398	IRF3; IRF7; TBK1; TICAM1; TLR3;	IRF3|IDBG-63225|ENSG00000126456|3661|; IRF7|IDBG-17225|ENSG00000185507|3665|; TBK1|IDBG-44993|ENSG00000183735|29110|; TICAM1|IDBG-19505|ENSG00000127666|148022|; TLR3|IDBG-47294|ENSG00000164342|7098|;
positive regulation of interferon-alpha production	GO:0032727	biological process	9606	3	11	4.8785e-06	0.000145009	IRF3; IRF7; TBK1;	IRF3|IDBG-63225|ENSG00000126456|3661|; IRF7|IDBG-17225|ENSG00000185507|3665|; TBK1|IDBG-44993|ENSG00000183735|29110|;
MyD88-independent toll-like receptor signaling pathway	GO:0002756	biological process	9606	5	78	4.72941e-06	0.000145598	IRF3; IRF7; TBK1; TICAM1; TLR3;	IRF3|IDBG-63225|ENSG00000126456|3661|; IRF7|IDBG-17225|ENSG00000185507|3665|; TBK1|IDBG-44993|ENSG00000183735|29110|; TICAM1|IDBG-19505|ENSG00000127666|148022|; TLR3|IDBG-47294|ENSG00000164342|7098|;
extrinsic apoptotic signaling pathway	GO:0097191	biological process	9606	4	40	7.59596e-06	0.000218257	FAS; TLR3; TNF; TNFRSF1B;	FAS|IDBG-81669|ENSG00000026103|355|; TLR3|IDBG-47294|ENSG00000164342|7098|; TNF|IDBG-300259|ENSG00000232810|7124|; TNFRSF1B|IDBG-90091|ENSG00000028137|7133|;
MDA-5 signaling pathway	GO:0039530	biological process	9606	2	2	9.84284e-06	0.000242415	IRF3; IRF7;	IRF3|IDBG-63225|ENSG00000126456|3661|; IRF7|IDBG-17225|ENSG00000185507|3665|;
regulation of ribonuclease activity	GO:0060700	biological process	9606	2	2	9.84284e-06	0.000242415	OAS1; OAS3;	OAS1|IDBG-58231|ENSG00000089127|4938|; OAS3|IDBG-58353|ENSG00000111331|4940|;
type I interferon receptor activity	GO:0004905	molecular function	9606	2	2	9.84284e-06	0.000242415	IFNAR1; IFNAR2;	IFNAR1|IDBG-2095|ENSG00000142166|3454|; IFNAR2|IDBG-1973|ENSG00000159110|3455|;
I-kappaB kinase/NF-kappaB signaling	GO:0007249	biological process	9606	4	42	9.25934e-06	0.000249423	BTK; TBK1; TICAM1; TLR3;	BTK|IDBG-79651|ENSG00000010671|695|; TBK1|IDBG-44993|ENSG00000183735|29110|; TICAM1|IDBG-19505|ENSG00000127666|148022|; TLR3|IDBG-47294|ENSG00000164342|7098|;
response to lipopolysaccharide	GO:0032496	biological process	9606	6	154	9.06616e-06	0.000252098	CNR2; IL6; IRF3; TICAM1; TNF; TNFRSF1B;	CNR2|IDBG-94061|ENSG00000188822|1269|; IL6|IDBG-9462|ENSG00000136244|3569|; IRF3|IDBG-63225|ENSG00000126456|3661|; TICAM1|IDBG-19505|ENSG00000127666|148022|; TNF|IDBG-300259|ENSG00000232810|7124|; TNFRSF1B|IDBG-90091|ENSG00000028137|7133|;
double-stranded RNA binding	GO:0003725	molecular function	9606	4	53	2.3603e-05	0.000565162	OAS1; OAS3; TLR3; TLR7;	OAS1|IDBG-58231|ENSG00000089127|4938|; OAS3|IDBG-58353|ENSG00000111331|4940|; TLR3|IDBG-47294|ENSG00000164342|7098|; TLR7|IDBG-44230|ENSG00000196664|51284|;
cellular response to dsRNA	GO:0071359	biological process	9606	2	3	2.94683e-05	0.000619553	IRF3; TLR3;	IRF3|IDBG-63225|ENSG00000126456|3661|; TLR3|IDBG-47294|ENSG00000164342|7098|;
toll-like receptor 7 signaling pathway	GO:0034154	biological process	9606	2	3	2.94683e-05	0.000619553	TLR7; UNC93B1;	TLR7|IDBG-44230|ENSG00000196664|51284|; UNC93B1|IDBG-61027|ENSG00000110057|81622|;
2'-5'-oligoadenylate synthetase activity	GO:0001730	molecular function	9606	2	3	2.94683e-05	0.000619553	OAS1; OAS3;	OAS1|IDBG-58231|ENSG00000089127|4938|; OAS3|IDBG-58353|ENSG00000111331|4940|;
receptor biosynthetic process	GO:0032800	biological process	9606	2	3	2.94683e-05	0.000619553	ACE2; TNF;	ACE2|IDBG-46534|ENSG00000130234|59272|; TNF|IDBG-300259|ENSG00000232810|7124|;
positive regulation of NF-kappaB import into nucleus	GO:0042346	biological process	9606	3	19	2.81381e-05	0.000655541	TLR3; TLR7; TNF;	TLR3|IDBG-47294|ENSG00000164342|7098|; TLR7|IDBG-44230|ENSG00000196664|51284|; TNF|IDBG-300259|ENSG00000232810|7124|;
chemokine receptor activity	GO:0004950	molecular function	9606	3	20	3.30291e-05	0.000677883	CCR3; CCR9; XCR1;	CCR3|IDBG-30125|ENSG00000183625|1232|; CCR9|IDBG-29830|ENSG00000173585|10803|; XCR1|IDBG-30030|ENSG00000173578|2829|;
early phagosome	GO:0032009	cellular component	9606	2	4	5.88165e-05	0.00112666	TLR7; UNC93B1;	TLR7|IDBG-44230|ENSG00000196664|51284|; UNC93B1|IDBG-61027|ENSG00000110057|81622|;
endolysosome membrane	GO:0036020	cellular component	9606	2	4	5.88165e-05	0.00112666	TLR3; TLR7;	TLR3|IDBG-47294|ENSG00000164342|7098|; TLR7|IDBG-44230|ENSG00000196664|51284|;
positive regulation of interferon-alpha biosynthetic process	GO:0045356	biological process	9606	2	4	5.88165e-05	0.00112666	TLR3; TLR7;	TLR3|IDBG-47294|ENSG00000164342|7098|; TLR7|IDBG-44230|ENSG00000196664|51284|;
cell surface	GO:0009986	cellular component	9606	8	432	6.16114e-05	0.00115454	ACE2; ADAM9; ADAMTS13; FAS; FURIN; HLA-C; TLR3; TNF;	ACE2|IDBG-46534|ENSG00000130234|59272|; ADAM9|IDBG-18369|ENSG00000168615|8754|; ADAMTS13|IDBG-91330|ENSG00000160323|11093|; FAS|IDBG-81669|ENSG00000026103|355|; FURIN|IDBG-30430|ENSG00000140564|5045|; HLA-C|IDBG-77290|ENSG00000204525|3107|; TLR3|IDBG-47294|ENSG00000164342|7098|; TNF|IDBG-300259|ENSG00000232810|7124|;
response to glucocorticoid	GO:0051384	biological process	9606	4	73	8.36916e-05	0.00153494	ADAM9; FAS; IL6; TNF;	ADAM9|IDBG-18369|ENSG00000168615|8754|; FAS|IDBG-81669|ENSG00000026103|355|; IL6|IDBG-9462|ENSG00000136244|3569|; TNF|IDBG-300259|ENSG00000232810|7124|;
lipopolysaccharide-mediated signaling pathway	GO:0031663	biological process	9606	3	29	0.000103743	0.00186305	IRF3; TICAM1; TNF;	IRF3|IDBG-63225|ENSG00000126456|3661|; TICAM1|IDBG-19505|ENSG00000127666|148022|; TNF|IDBG-300259|ENSG00000232810|7124|;
nucleotidyltransferase activity	GO:0016779	molecular function	9606	3	30	0.000115011	0.00202325	OAS1; OAS3; PAPSS1;	OAS1|IDBG-58231|ENSG00000089127|4938|; OAS3|IDBG-58353|ENSG00000111331|4940|; PAPSS1|IDBG-33296|ENSG00000138801|9061|;
chemokine-mediated signaling pathway	GO:0070098	biological process	9606	3	32	0.000139875	0.00236416	CCR3; CCR9; XCR1;	CCR3|IDBG-30125|ENSG00000183625|1232|; CCR9|IDBG-29830|ENSG00000173585|10803|; XCR1|IDBG-30030|ENSG00000173578|2829|;
positive regulation of I-kappaB kinase/NF-kappaB signaling	GO:0043123	biological process	9606	5	157	0.000138005	0.0023792	IRF3; TBK1; TICAM1; TLR3; TNF;	IRF3|IDBG-63225|ENSG00000126456|3661|; TBK1|IDBG-44993|ENSG00000183735|29110|; TICAM1|IDBG-19505|ENSG00000127666|148022|; TLR3|IDBG-47294|ENSG00000164342|7098|; TNF|IDBG-300259|ENSG00000232810|7124|;
cellular response to lipopolysaccharide	GO:0071222	biological process	9606	4	87	0.000165602	0.00274517	ADAM9; IL6; TNF; TNFRSF1B;	ADAM9|IDBG-18369|ENSG00000168615|8754|; IL6|IDBG-9462|ENSG00000136244|3569|; TNF|IDBG-300259|ENSG00000232810|7124|; TNFRSF1B|IDBG-90091|ENSG00000028137|7133|;
endosome membrane	GO:0010008	cellular component	9606	5	167	0.000184162	0.00293977	IRF7; TBK1; TICAM1; TLR3; TLR7;	IRF7|IDBG-17225|ENSG00000185507|3665|; TBK1|IDBG-44993|ENSG00000183735|29110|; TICAM1|IDBG-19505|ENSG00000127666|148022|; TLR3|IDBG-47294|ENSG00000164342|7098|; TLR7|IDBG-44230|ENSG00000196664|51284|;
positive regulation of nitric oxide biosynthetic process	GO:0045429	biological process	9606	3	35	0.000183332	0.00298173	IL6; TICAM1; TNF;	IL6|IDBG-9462|ENSG00000136244|3569|; TICAM1|IDBG-19505|ENSG00000127666|148022|; TNF|IDBG-300259|ENSG00000232810|7124|;
cellular hypotonic response	GO:0071476	biological process	9606	2	7	0.000204602	0.00298927	SLC12A6; STK39;	SLC12A6|IDBG-5416|ENSG00000140199|9990|; STK39|IDBG-74276|ENSG00000198648|27347|;
epithelial cell proliferation involved in salivary gland morphogenesis	GO:0060664	biological process	9606	2	7	0.000204602	0.00298927	IL6; TNF;	IL6|IDBG-9462|ENSG00000136244|3569|; TNF|IDBG-300259|ENSG00000232810|7124|;
positive regulation of B cell activation	GO:0050871	biological process	9606	2	7	0.000204602	0.00298927	IL6; TICAM1;	IL6|IDBG-9462|ENSG00000136244|3569|; TICAM1|IDBG-19505|ENSG00000127666|148022|;
regulation of cholesterol homeostasis	GO:2000188	biological process	9606	2	7	0.000204602	0.00298927	NR1H2; RORA;	NR1H2|IDBG-64316|ENSG00000131408|7376|; RORA|IDBG-14920|ENSG00000069667|6095|;
transformed cell apoptotic process	GO:0006927	biological process	9606	2	7	0.000204602	0.00298927	FAS; TNF;	FAS|IDBG-81669|ENSG00000026103|355|; TNF|IDBG-300259|ENSG00000232810|7124|;
integral component of membrane	GO:0016021	cellular component	9606	27	4468	0.000209118	0.00300433	ABO; ACE2; ACSL6; ADAM9; ARSA; CCR3; CCR9; CNR2; CRHR1; FAS; FCGR3A; FURIN; GRM5; HLA-C; IL10RB; IZUMO2; SLC12A6; SLC6A19; SLC6A20; THSD7B; TLR3; TLR7; TMEM65; TNF; TNFRSF1B; UNC93B1; XCR1;	ABO|IDBG-90910|ENSG00000175164|28|; ACE2|IDBG-46534|ENSG00000130234|59272|; ACSL6|IDBG-40756|ENSG00000164398|23305,728637|; ADAM9|IDBG-18369|ENSG00000168615|8754|; ARSA|IDBG-14144|ENSG00000100299|410|; CCR3|IDBG-30125|ENSG00000183625|1232|; CCR9|IDBG-29830|ENSG00000173585|10803|; CNR2|IDBG-94061|ENSG00000188822|1269|; CRHR1|IDBG-55036|ENSG00000120088|1394|; FAS|IDBG-81669|ENSG00000026103|355|; FCGR3A|IDBG-104292|ENSG00000203747|2214|; FURIN|IDBG-30430|ENSG00000140564|5045|; GRM5|IDBG-67198|ENSG00000168959|2915|; HLA-C|IDBG-77290|ENSG00000204525|3107|; IL10RB|IDBG-401888|ENSG00000243646|3588|; IZUMO2|IDBG-64068|ENSG00000161652|126123|; SLC12A6|IDBG-5416|ENSG00000140199|9990|; SLC6A19|IDBG-10885|ENSG00000174358|340024|; SLC6A20|IDBG-29682|ENSG00000163817|54716|; THSD7B|IDBG-71092|ENSG00000144229|80731|; TLR3|IDBG-47294|ENSG00000164342|7098|; TLR7|IDBG-44230|ENSG00000196664|51284|; TMEM65|IDBG-34930|ENSG00000164983|157378|; TNF|IDBG-300259|ENSG00000232810|7124|; TNFRSF1B|IDBG-90091|ENSG00000028137|7133|; UNC93B1|IDBG-61027|ENSG00000110057|81622|; XCR1|IDBG-30030|ENSG00000173578|2829|;
negative regulation of fat cell differentiation	GO:0045599	biological process	9606	3	38	0.000234711	0.00326324	IL6; RORA; TNF;	IL6|IDBG-9462|ENSG00000136244|3569|; RORA|IDBG-14920|ENSG00000069667|6095|; TNF|IDBG-300259|ENSG00000232810|7124|;
peptide binding	GO:0042277	molecular function	9606	3	38	0.000234711	0.00326324	ACE2; CRHR1; FURIN;	ACE2|IDBG-46534|ENSG00000130234|59272|; CRHR1|IDBG-55036|ENSG00000120088|1394|; FURIN|IDBG-30430|ENSG00000140564|5045|;
positive regulation of type I interferon-mediated signaling pathway	GO:0060340	biological process	9606	2	8	0.000272247	0.00361041	IRF3; IRF7;	IRF3|IDBG-63225|ENSG00000126456|3661|; IRF7|IDBG-17225|ENSG00000185507|3665|;
negative regulation of lipid storage	GO:0010888	biological process	9606	2	8	0.000272247	0.00361041	IL6; TNF;	IL6|IDBG-9462|ENSG00000136244|3569|; TNF|IDBG-300259|ENSG00000232810|7124|;
positive regulation of interleukin-8 biosynthetic process	GO:0045416	biological process	9606	2	8	0.000272247	0.00361041	TLR7; TNF;	TLR7|IDBG-44230|ENSG00000196664|51284|; TNF|IDBG-300259|ENSG00000232810|7124|;
negative regulation of gene expression	GO:0010629	biological process	9606	4	102	0.000305195	0.00398603	BCL11A; NR1H2; TBK1; TNF;	BCL11A|IDBG-52891|ENSG00000119866|53335|; NR1H2|IDBG-64316|ENSG00000131408|7376|; TBK1|IDBG-44993|ENSG00000183735|29110|; TNF|IDBG-300259|ENSG00000232810|7124|;
defense response	GO:0006952	biological process	9606	4	106	0.000353427	0.00454708	IFNA10; MX1; TLR3; TNF;	IFNA10|IDBG-53814|ENSG00000186803|3446|; MX1|IDBG-3941|ENSG00000157601|4599|; TLR3|IDBG-47294|ENSG00000164342|7098|; TNF|IDBG-300259|ENSG00000232810|7124|;
apoptotic signaling pathway	GO:0097190	biological process	9606	4	115	0.000481554	0.00601593	BTK; FAS; TICAM1; TNF;	BTK|IDBG-79651|ENSG00000010671|695|; FAS|IDBG-81669|ENSG00000026103|355|; TICAM1|IDBG-19505|ENSG00000127666|148022|; TNF|IDBG-300259|ENSG00000232810|7124|;
positive regulation of cytosolic calcium ion concentration	GO:0007204	biological process	9606	4	115	0.000481554	0.00601593	CCR3; CCR9; CRHR1; XCR1;	CCR3|IDBG-30125|ENSG00000183625|1232|; CCR9|IDBG-29830|ENSG00000173585|10803|; CRHR1|IDBG-55036|ENSG00000120088|1394|; XCR1|IDBG-30030|ENSG00000173578|2829|;
microglial cell activation	GO:0001774	biological process	9606	2	11	0.000531511	0.00645299	TLR3; TLR7;	TLR3|IDBG-47294|ENSG00000164342|7098|; TLR7|IDBG-44230|ENSG00000196664|51284|;
positive regulation of triglyceride biosynthetic process	GO:0010867	biological process	9606	2	11	0.000531511	0.00645299	ACSL6; NR1H2;	ACSL6|IDBG-40756|ENSG00000164398|23305,728637|; NR1H2|IDBG-64316|ENSG00000131408|7376|;
positive regulation of inflammatory response	GO:0050729	biological process	9606	3	51	0.000562727	0.00673709	TLR3; TLR7; TNF;	TLR3|IDBG-47294|ENSG00000164342|7098|; TLR7|IDBG-44230|ENSG00000196664|51284|; TNF|IDBG-300259|ENSG00000232810|7124|;
activation of MAPKKK activity	GO:0000185	biological process	9606	2	12	0.000636515	0.00721942	GRM5; TNF;	GRM5|IDBG-67198|ENSG00000168959|2915|; TNF|IDBG-300259|ENSG00000232810|7124|;
C-C chemokine receptor activity	GO:0016493	molecular function	9606	2	12	0.000636515	0.00721942	CCR3; CCR9;	CCR3|IDBG-30125|ENSG00000183625|1232|; CCR9|IDBG-29830|ENSG00000173585|10803|;
I-kappaB phosphorylation	GO:0007252	biological process	9606	2	12	0.000636515	0.00721942	TLR3; TLR7;	TLR3|IDBG-47294|ENSG00000164342|7098|; TLR7|IDBG-44230|ENSG00000196664|51284|;
positive regulation of interferon-gamma biosynthetic process	GO:0045078	biological process	9606	2	12	0.000636515	0.00721942	TLR3; TLR7;	TLR3|IDBG-47294|ENSG00000164342|7098|; TLR7|IDBG-44230|ENSG00000196664|51284|;
positive regulation of NF-kappaB transcription factor activity	GO:0051092	biological process	9606	4	125	0.000659384	0.00738168	BTK; TICAM1; TLR3; TNF;	BTK|IDBG-79651|ENSG00000010671|695|; TICAM1|IDBG-19505|ENSG00000127666|148022|; TLR3|IDBG-47294|ENSG00000164342|7098|; TNF|IDBG-300259|ENSG00000232810|7124|;
endopeptidase activity	GO:0004175	molecular function	9606	3	56	0.000740682	0.00808187	ACE2; ADAMTS13; FURIN;	ACE2|IDBG-46534|ENSG00000130234|59272|; ADAMTS13|IDBG-91330|ENSG00000160323|11093|; FURIN|IDBG-30430|ENSG00000140564|5045|;
positive regulation of peptidyl-serine phosphorylation	GO:0033138	biological process	9606	3	56	0.000740682	0.00808187	IL6; TBK1; TNF;	IL6|IDBG-9462|ENSG00000136244|3569|; TBK1|IDBG-44993|ENSG00000183735|29110|; TNF|IDBG-300259|ENSG00000232810|7124|;
regulatory region DNA binding	GO:0000975	molecular function	9606	2	13	0.000750714	0.00808895	IRF3; IRF7;	IRF3|IDBG-63225|ENSG00000126456|3661|; IRF7|IDBG-17225|ENSG00000185507|3665|;
humoral immune response	GO:0006959	biological process	9606	3	58	0.000820785	0.00873477	IFNA10; IL6; TNF;	IFNA10|IDBG-53814|ENSG00000186803|3446|; IL6|IDBG-9462|ENSG00000136244|3569|; TNF|IDBG-300259|ENSG00000232810|7124|;
defense response to Gram-positive bacterium	GO:0050830	biological process	9606	3	60	0.000906194	0.00952609	IL6; TBK1; TNF;	IL6|IDBG-9462|ENSG00000136244|3569|; TBK1|IDBG-44993|ENSG00000183735|29110|; TNF|IDBG-300259|ENSG00000232810|7124|;
cellular response to mechanical stimulus	GO:0071260	biological process	9606	3	66	0.0011956	0.0124169	FAS; TLR3; TLR7;	FAS|IDBG-81669|ENSG00000026103|355|; TLR3|IDBG-47294|ENSG00000164342|7098|; TLR7|IDBG-44230|ENSG00000196664|51284|;
positive regulation of transcription from RNA polymerase II promoter	GO:0045944	biological process	9606	9	849	0.00131497	0.0134941	BCL11A; IL6; IRF7; NR1H2; PLSCR1; RORA; TBK1; TLR3; TNF;	BCL11A|IDBG-52891|ENSG00000119866|53335|; IL6|IDBG-9462|ENSG00000136244|3569|; IRF7|IDBG-17225|ENSG00000185507|3665|; NR1H2|IDBG-64316|ENSG00000131408|7376|; PLSCR1|IDBG-60169|ENSG00000188313|5359|; RORA|IDBG-14920|ENSG00000069667|6095|; TBK1|IDBG-44993|ENSG00000183735|29110|; TLR3|IDBG-47294|ENSG00000164342|7098|; TNF|IDBG-300259|ENSG00000232810|7124|;
negative regulation of inflammatory response	GO:0050728	biological process	9606	3	69	0.00135976	0.0137895	CNR2; RORA; TNFRSF1B;	CNR2|IDBG-94061|ENSG00000188822|1269|; RORA|IDBG-14920|ENSG00000069667|6095|; TNFRSF1B|IDBG-90091|ENSG00000028137|7133|;
toll-like receptor 9 signaling pathway	GO:0034162	biological process	9606	3	72	0.00153744	0.0154102	IRF7; TLR7; UNC93B1;	IRF7|IDBG-17225|ENSG00000185507|3665|; TLR7|IDBG-44230|ENSG00000196664|51284|; UNC93B1|IDBG-61027|ENSG00000110057|81622|;
neurotransmitter:sodium symporter activity	GO:0005328	molecular function	9606	2	19	0.00162582	0.0161087	SLC6A19; SLC6A20;	SLC6A19|IDBG-10885|ENSG00000174358|340024|; SLC6A20|IDBG-29682|ENSG00000163817|54716|;
transmembrane signaling receptor activity	GO:0004888	molecular function	9606	4	166	0.00188538	0.0184682	CRHR1; FAS; TLR3; TLR7;	CRHR1|IDBG-55036|ENSG00000120088|1394|; FAS|IDBG-81669|ENSG00000026103|355|; TLR3|IDBG-47294|ENSG00000164342|7098|; TLR7|IDBG-44230|ENSG00000196664|51284|;
protein binding	GO:0005515	molecular function	9606	42	9632	0.00194605	0.0188482	ACE2; ACSL6; ADAM9; ADAMTS13; BCL11A; BTK; CCHCR1; CCR3; CCR9; CRHR1; FAS; FCGR3A; FURIN; GRM5; HLA-C; IFNAR1; IFNAR2; IL10RB; IL6; IRF3; IRF7; LZTFL1; MAPT; MX1; NR1H2; OAS1; OAS3; PDE8B; PLSCR1; RORA; SLC6A19; STK39; TBK1; THBS3; TICAM1; TLR3; TLR7; TMPRSS2; TNF; TNFRSF1B; TYK2; UNC93B1;	ACE2|IDBG-46534|ENSG00000130234|59272|; ACSL6|IDBG-40756|ENSG00000164398|23305,728637|; ADAM9|IDBG-18369|ENSG00000168615|8754|; ADAMTS13|IDBG-91330|ENSG00000160323|11093|; BCL11A|IDBG-52891|ENSG00000119866|53335|; BTK|IDBG-79651|ENSG00000010671|695|; CCHCR1|IDBG-77144|ENSG00000204536|54535|; CCR3|IDBG-30125|ENSG00000183625|1232|; CCR9|IDBG-29830|ENSG00000173585|10803|; CRHR1|IDBG-55036|ENSG00000120088|1394|; FAS|IDBG-81669|ENSG00000026103|355|; FCGR3A|IDBG-104292|ENSG00000203747|2214|; FURIN|IDBG-30430|ENSG00000140564|5045|; GRM5|IDBG-67198|ENSG00000168959|2915|; HLA-C|IDBG-77290|ENSG00000204525|3107|; IFNAR1|IDBG-2095|ENSG00000142166|3454|; IFNAR2|IDBG-1973|ENSG00000159110|3455|; IL10RB|IDBG-401888|ENSG00000243646|3588|; IL6|IDBG-9462|ENSG00000136244|3569|; IRF3|IDBG-63225|ENSG00000126456|3661|; IRF7|IDBG-17225|ENSG00000185507|3665|; LZTFL1|IDBG-29779|ENSG00000163818|54585|; MAPT|IDBG-55163|ENSG00000186868|4137|; MX1|IDBG-3941|ENSG00000157601|4599|; NR1H2|IDBG-64316|ENSG00000131408|7376|; OAS1|IDBG-58231|ENSG00000089127|4938|; OAS3|IDBG-58353|ENSG00000111331|4940|; PDE8B|IDBG-30033|ENSG00000113231|8622|; PLSCR1|IDBG-60169|ENSG00000188313|5359|; RORA|IDBG-14920|ENSG00000069667|6095|; SLC6A19|IDBG-10885|ENSG00000174358|340024|; STK39|IDBG-74276|ENSG00000198648|27347|; TBK1|IDBG-44993|ENSG00000183735|29110|; THBS3|IDBG-103178|ENSG00000169231|7059|; TICAM1|IDBG-19505|ENSG00000127666|148022|; TLR3|IDBG-47294|ENSG00000164342|7098|; TLR7|IDBG-44230|ENSG00000196664|51284|; TMPRSS2|IDBG-3965|ENSG00000184012|7113|; TNF|IDBG-300259|ENSG00000232810|7124|; TNFRSF1B|IDBG-90091|ENSG00000028137|7133|; TYK2|IDBG-27182|ENSG00000105397|7297|; UNC93B1|IDBG-61027|ENSG00000110057|81622|;
positive regulation of interleukin-8 production	GO:0032757	biological process	9606	2	21	0.00198852	0.0190456	TLR3; TLR7;	TLR3|IDBG-47294|ENSG00000164342|7098|; TLR7|IDBG-44230|ENSG00000196664|51284|;
cell-matrix adhesion	GO:0007160	biological process	9606	3	83	0.00231097	0.0218907	ADAM9; ADAMTS13; THBS3;	ADAM9|IDBG-18369|ENSG00000168615|8754|; ADAMTS13|IDBG-91330|ENSG00000160323|11093|; THBS3|IDBG-103178|ENSG00000169231|7059|;
response to nutrient	GO:0007584	biological process	9606	3	84	0.0023912	0.0224045	ACSL6; ARSA; SLC6A19;	ACSL6|IDBG-40756|ENSG00000164398|23305,728637|; ARSA|IDBG-14144|ENSG00000100299|410|; SLC6A19|IDBG-10885|ENSG00000174358|340024|;
regulation of B cell cytokine production	GO:0002721	biological process	9606	1	1	0.00316372	0.0225383	BTK;	BTK|IDBG-79651|ENSG00000010671|695|;
regulation of MyD88-independent toll-like receptor signaling pathway	GO:0034127	biological process	9606	1	1	0.00316372	0.0225383	IRF7;	IRF7|IDBG-17225|ENSG00000185507|3665|;
A2A adenosine receptor binding	GO:0031687	molecular function	9606	1	1	0.00316372	0.0225383	GRM5;	GRM5|IDBG-67198|ENSG00000168959|2915|;
cellular hypotonic salinity response	GO:0071477	biological process	9606	1	1	0.00316372	0.0225383	SLC12A6;	SLC12A6|IDBG-5416|ENSG00000140199|9990|;
cerebroside-sulfatase activity	GO:0004098	molecular function	9606	1	1	0.00316372	0.0225383	ARSA;	ARSA|IDBG-14144|ENSG00000100299|410|;
corticotropin-releasing hormone receptor activity	GO:0043404	molecular function	9606	1	1	0.00316372	0.0225383	CRHR1;	CRHR1|IDBG-55036|ENSG00000120088|1394|;
fucosylgalactoside 3-alpha-galactosyltransferase activity	GO:0004381	molecular function	9606	1	1	0.00316372	0.0225383	ABO;	ABO|IDBG-90910|ENSG00000175164|28|;
general adaptation syndrome, behavioral process	GO:0051867	biological process	9606	1	1	0.00316372	0.0225383	CRHR1;	CRHR1|IDBG-55036|ENSG00000120088|1394|;
glucagon secretion	GO:0070091	biological process	9606	1	1	0.00316372	0.0225383	IL6;	IL6|IDBG-9462|ENSG00000136244|3569|;
glycoprotein-fucosylgalactoside alpha-N-acetylgalactosaminyltransferase activity	GO:0004380	molecular function	9606	1	1	0.00316372	0.0225383	ABO;	ABO|IDBG-90910|ENSG00000175164|28|;
negative regulation of L-glutamate transport	GO:0002037	biological process	9606	1	1	0.00316372	0.0225383	TNF;	TNF|IDBG-300259|ENSG00000232810|7124|;
negative regulation of branching involved in lung morphogenesis	GO:0061048	biological process	9606	1	1	0.00316372	0.0225383	TNF;	TNF|IDBG-300259|ENSG00000232810|7124|;
negative regulation of interferon-beta biosynthetic process	GO:0045358	biological process	9606	1	1	0.00316372	0.0225383	IRF3;	IRF3|IDBG-63225|ENSG00000126456|3661|;
negative regulation of low-density lipoprotein particle receptor catabolic process	GO:0032804	biological process	9606	1	1	0.00316372	0.0225383	FURIN;	FURIN|IDBG-30430|ENSG00000140564|5045|;
negative regulation of steroid hormone biosynthetic process	GO:0090032	biological process	9606	1	1	0.00316372	0.0225383	PDE8B;	PDE8B|IDBG-30033|ENSG00000113231|8622|;
positive regulation of plasma membrane long-chain fatty acid transport	GO:0010747	biological process	9606	1	1	0.00316372	0.0225383	ACSL6;	ACSL6|IDBG-40756|ENSG00000164398|23305,728637|;
positive regulation of translational initiation by iron	GO:0045994	biological process	9606	1	1	0.00316372	0.0225383	TNF;	TNF|IDBG-300259|ENSG00000232810|7124|;
positive regulation of type III interferon production	GO:0034346	biological process	9606	1	1	0.00316372	0.0225383	TLR3;	TLR3|IDBG-47294|ENSG00000164342|7098|;
regulation of adenylate cyclase activity involved in G-protein coupled receptor signaling pathway	GO:0010578	biological process	9606	1	1	0.00316372	0.0225383	CRHR1;	CRHR1|IDBG-55036|ENSG00000120088|1394|;
regulation of monocyte differentiation	GO:0045655	biological process	9606	1	1	0.00316372	0.0225383	IRF7;	IRF7|IDBG-17225|ENSG00000185507|3665|;
rubidium ion transmembrane transporter activity	GO:0035827	molecular function	9606	1	1	0.00316372	0.0225383	SLC12A6;	SLC12A6|IDBG-5416|ENSG00000140199|9990|;
rubidium ion transport	GO:0035826	biological process	9606	1	1	0.00316372	0.0225383	SLC12A6;	SLC12A6|IDBG-5416|ENSG00000140199|9990|;
sequence-specific transcription regulatory region DNA binding RNA polymerase II transcription factor recruiting transcription factor activity	GO:0001133	molecular function	9606	1	1	0.00316372	0.0225383	NR1H2;	NR1H2|IDBG-64316|ENSG00000131408|7376|;
type I interferon binding	GO:0019962	molecular function	9606	1	1	0.00316372	0.0225383	IFNAR2;	IFNAR2|IDBG-1973|ENSG00000159110|3455|;
type I interferon production	GO:0032606	biological process	9606	1	1	0.00316372	0.0225383	TBK1;	TBK1|IDBG-44993|ENSG00000183735|29110|;
external side of plasma membrane	GO:0009897	cellular component	9606	4	192	0.0031908	0.0225448	FAS; FCGR3A; IL6; TNF;	FAS|IDBG-81669|ENSG00000026103|355|; FCGR3A|IDBG-104292|ENSG00000203747|2214|; IL6|IDBG-9462|ENSG00000136244|3569|; TNF|IDBG-300259|ENSG00000232810|7124|;
positive regulation of gene expression	GO:0010628	biological process	9606	4	193	0.00325072	0.0227815	IL6; NR1H2; PLSCR1; TNF;	IL6|IDBG-9462|ENSG00000136244|3569|; NR1H2|IDBG-64316|ENSG00000131408|7376|; PLSCR1|IDBG-60169|ENSG00000188313|5359|; TNF|IDBG-300259|ENSG00000232810|7124|;
extracellular region	GO:0005576	cellular component	9606	12	1525	0.0026093	0.0241851	ABO; ACE2; ADAM9; FAS; IFNA10; IFNAR2; IL6; OAS1; THBS3; TNF; TNFRSF1B; VWA8;	ABO|IDBG-90910|ENSG00000175164|28|; ACE2|IDBG-46534|ENSG00000130234|59272|; ADAM9|IDBG-18369|ENSG00000168615|8754|; FAS|IDBG-81669|ENSG00000026103|355|; IFNA10|IDBG-53814|ENSG00000186803|3446|; IFNAR2|IDBG-1973|ENSG00000159110|3455|; IL6|IDBG-9462|ENSG00000136244|3569|; OAS1|IDBG-58231|ENSG00000089127|4938|; THBS3|IDBG-103178|ENSG00000169231|7059|; TNF|IDBG-300259|ENSG00000232810|7124|; TNFRSF1B|IDBG-90091|ENSG00000028137|7133|; VWA8|IDBG-27829|ENSG00000102763|23078|;
protein kinase binding	GO:0019901	molecular function	9606	5	327	0.00371793	0.0256388	IFNAR2; MAPT; SLC12A6; STK39; TICAM1;	IFNAR2|IDBG-1973|ENSG00000159110|3455|; MAPT|IDBG-55163|ENSG00000186868|4137|; SLC12A6|IDBG-5416|ENSG00000140199|9990|; STK39|IDBG-74276|ENSG00000198648|27347|; TICAM1|IDBG-19505|ENSG00000127666|148022|;
metallopeptidase activity	GO:0008237	molecular function	9606	3	98	0.00369937	0.0257166	ACE2; ADAM9; ADAMTS13;	ACE2|IDBG-46534|ENSG00000130234|59272|; ADAM9|IDBG-18369|ENSG00000168615|8754|; ADAMTS13|IDBG-91330|ENSG00000160323|11093|;
response to electrical stimulus	GO:0051602	biological process	9606	2	25	0.00281775	0.0258393	CRHR1; IL6;	CRHR1|IDBG-55036|ENSG00000120088|1394|; IL6|IDBG-9462|ENSG00000136244|3569|;
response to tumor necrosis factor	GO:0034612	biological process	9606	2	29	0.00378251	0.0258772	ADAM9; ADAMTS13;	ADAM9|IDBG-18369|ENSG00000168615|8754|; ADAMTS13|IDBG-91330|ENSG00000160323|11093|;
positive regulation of cytokine secretion	GO:0050715	biological process	9606	2	30	0.00404447	0.027237	IRF3; TNF;	IRF3|IDBG-63225|ENSG00000126456|3661|; TNF|IDBG-300259|ENSG00000232810|7124|;
response to bacterium	GO:0009617	biological process	9606	2	30	0.00404447	0.027237	IL6; IRF3;	IL6|IDBG-9462|ENSG00000136244|3569|; IRF3|IDBG-63225|ENSG00000126456|3661|;
negative regulation of neuron death	GO:1901215	biological process	9606	2	26	0.00304637	0.0276418	CRHR1; IL6;	CRHR1|IDBG-55036|ENSG00000120088|1394|; IL6|IDBG-9462|ENSG00000136244|3569|;
regulation of immune response	GO:0050776	biological process	9606	3	92	0.00309564	0.0277963	FCGR3A; HLA-C; IRF7;	FCGR3A|IDBG-104292|ENSG00000203747|2214|; HLA-C|IDBG-77290|ENSG00000204525|3107|; IRF7|IDBG-17225|ENSG00000185507|3665|;
JAK-STAT cascade	GO:0007259	biological process	9606	2	32	0.00459296	0.0306909	IFNAR1; IFNAR2;	IFNAR1|IDBG-2095|ENSG00000142166|3454|; IFNAR2|IDBG-1973|ENSG00000159110|3455|;
chronic inflammatory response to antigenic stimulus	GO:0002439	biological process	9606	1	2	0.0063176	0.0322235	TNF;	TNF|IDBG-300259|ENSG00000232810|7124|;
microglial cell activation involved in immune response	GO:0002282	biological process	9606	1	2	0.0063176	0.0322235	TLR3;	TLR3|IDBG-47294|ENSG00000164342|7098|;
positive regulation of chronic inflammatory response to antigenic stimulus	GO:0002876	biological process	9606	1	2	0.0063176	0.0322235	TNF;	TNF|IDBG-300259|ENSG00000232810|7124|;
hepatic immune response	GO:0002384	biological process	9606	1	2	0.0063176	0.0322235	IL6;	IL6|IDBG-9462|ENSG00000136244|3569|;
regulation of MyD88-dependent toll-like receptor signaling pathway	GO:0034124	biological process	9606	1	2	0.0063176	0.0322235	IRF7;	IRF7|IDBG-17225|ENSG00000185507|3665|;
Toll-like receptor binding	GO:0035325	molecular function	9606	1	2	0.0063176	0.0322235	UNC93B1;	UNC93B1|IDBG-61027|ENSG00000110057|81622|;
adenylylsulfate kinase activity	GO:0004020	molecular function	9606	1	2	0.0063176	0.0322235	PAPSS1;	PAPSS1|IDBG-33296|ENSG00000138801|9061|;
cellular response to corticotropin-releasing hormone stimulus	GO:0071376	biological process	9606	1	2	0.0063176	0.0322235	CRHR1;	CRHR1|IDBG-55036|ENSG00000120088|1394|;
cellular response to molecule of fungal origin	GO:0071226	biological process	9606	1	2	0.0063176	0.0322235	BTK;	BTK|IDBG-79651|ENSG00000010671|695|;
cellular response to sterol	GO:0036315	biological process	9606	1	2	0.0063176	0.0322235	RORA;	RORA|IDBG-14920|ENSG00000069667|6095|;
corticotrophin-releasing factor receptor activity	GO:0015056	molecular function	9606	1	2	0.0063176	0.0322235	CRHR1;	CRHR1|IDBG-55036|ENSG00000120088|1394|;
corticotropin secretion	GO:0051458	biological process	9606	1	2	0.0063176	0.0322235	CRHR1;	CRHR1|IDBG-55036|ENSG00000120088|1394|;
corticotropin-releasing hormone binding	GO:0051424	molecular function	9606	1	2	0.0063176	0.0322235	CRHR1;	CRHR1|IDBG-55036|ENSG00000120088|1394|;
dendritic cell proliferation	GO:0044565	biological process	9606	1	2	0.0063176	0.0322235	TBK1;	TBK1|IDBG-44993|ENSG00000183735|29110|;
direct ligand regulated sequence-specific DNA binding transcription factor activity	GO:0098531	molecular function	9606	1	2	0.0063176	0.0322235	RORA;	RORA|IDBG-14920|ENSG00000069667|6095|;
establishment of viral latency	GO:0019043	biological process	9606	1	2	0.0063176	0.0322235	IRF7;	IRF7|IDBG-17225|ENSG00000185507|3665|;
immunoglobulin production	GO:0002377	biological process	9606	1	2	0.0063176	0.0322235	FAS;	FAS|IDBG-81669|ENSG00000026103|355|;
interferon receptor activity	GO:0004904	molecular function	9606	1	2	0.0063176	0.0322235	IFNAR1;	IFNAR1|IDBG-2095|ENSG00000142166|3454|;
interferon-alpha production	GO:0032607	biological process	9606	1	2	0.0063176	0.0322235	IRF7;	IRF7|IDBG-17225|ENSG00000185507|3665|;
interleukin-10 receptor activity	GO:0004920	molecular function	9606	1	2	0.0063176	0.0322235	IL10RB;	IL10RB|IDBG-401888|ENSG00000243646|3588|;
macrophage apoptotic process	GO:0071888	biological process	9606	1	2	0.0063176	0.0322235	IRF3;	IRF3|IDBG-63225|ENSG00000126456|3661|;
motor neuron apoptotic process	GO:0097049	biological process	9606	1	2	0.0063176	0.0322235	FAS;	FAS|IDBG-81669|ENSG00000026103|355|;
negative regulation of locomotion	GO:0040013	biological process	9606	1	2	0.0063176	0.0322235	GRM5;	GRM5|IDBG-67198|ENSG00000168959|2915|;
negative regulation of muscle organ development	GO:0048635	biological process	9606	1	2	0.0063176	0.0322235	IL6;	IL6|IDBG-9462|ENSG00000136244|3569|;
nerve growth factor production	GO:0032902	biological process	9606	1	2	0.0063176	0.0322235	FURIN;	FURIN|IDBG-30430|ENSG00000140564|5045|;
phospholipase C-activating G-protein coupled glutamate receptor signaling pathway	GO:0007206	biological process	9606	1	2	0.0063176	0.0322235	GRM5;	GRM5|IDBG-67198|ENSG00000168959|2915|;
positive regulation of DNA topoisomerase (ATP-hydrolyzing) activity	GO:2000373	biological process	9606	1	2	0.0063176	0.0322235	PLSCR1;	PLSCR1|IDBG-60169|ENSG00000188313|5359|;
positive regulation of type B pancreatic cell apoptotic process	GO:2000676	biological process	9606	1	2	0.0063176	0.0322235	IL6;	IL6|IDBG-9462|ENSG00000136244|3569|;
positive regulation of vitamin D biosynthetic process	GO:0060557	biological process	9606	1	2	0.0063176	0.0322235	TNF;	TNF|IDBG-300259|ENSG00000232810|7124|;
regulation of circadian sleep/wake cycle, non-REM sleep	GO:0045188	biological process	9606	1	2	0.0063176	0.0322235	IL6;	IL6|IDBG-9462|ENSG00000136244|3569|;
regulation of corticosterone secretion	GO:2000852	biological process	9606	1	2	0.0063176	0.0322235	CRHR1;	CRHR1|IDBG-55036|ENSG00000120088|1394|;
response to gold nanoparticle	GO:1990268	biological process	9606	1	2	0.0063176	0.0322235	TNF;	TNF|IDBG-300259|ENSG00000232810|7124|;
sulfate adenylyltransferase (ATP) activity	GO:0004781	molecular function	9606	1	2	0.0063176	0.0322235	PAPSS1;	PAPSS1|IDBG-33296|ENSG00000138801|9061|;
transcription coactivator binding	GO:0001223	molecular function	9606	1	2	0.0063176	0.0322235	RORA;	RORA|IDBG-14920|ENSG00000069667|6095|;
two-component response regulator activity	GO:0000156	molecular function	9606	1	2	0.0063176	0.0322235	PDE8B;	PDE8B|IDBG-30033|ENSG00000113231|8622|;
amino acid transport	GO:0006865	biological process	9606	2	38	0.0064311	0.0322303	SLC6A19; SLC6A20;	SLC6A19|IDBG-10885|ENSG00000174358|340024|; SLC6A20|IDBG-29682|ENSG00000163817|54716|;
neurotransmitter transport	GO:0006836	biological process	9606	2	38	0.0064311	0.0322303	SLC6A19; SLC6A20;	SLC6A19|IDBG-10885|ENSG00000174358|340024|; SLC6A20|IDBG-29682|ENSG00000163817|54716|;
positive regulation of tumor necrosis factor production	GO:0032760	biological process	9606	2	38	0.0064311	0.0322303	TICAM1; TLR3;	TICAM1|IDBG-19505|ENSG00000127666|148022|; TLR3|IDBG-47294|ENSG00000164342|7098|;
negative regulation of type I interferon production	GO:0032480	biological process	9606	2	33	0.00487937	0.032354	IRF3; TBK1;	IRF3|IDBG-63225|ENSG00000126456|3661|; TBK1|IDBG-44993|ENSG00000183735|29110|;
acute-phase response	GO:0006953	biological process	9606	2	39	0.00676501	0.033514	IL6; PLSCR1;	IL6|IDBG-9462|ENSG00000136244|3569|; PLSCR1|IDBG-60169|ENSG00000188313|5359|;
positive regulation of interferon-gamma production	GO:0032729	biological process	9606	2	39	0.00676501	0.033514	IFNAR1; TNF;	IFNAR1|IDBG-2095|ENSG00000142166|3454|; TNF|IDBG-300259|ENSG00000232810|7124|;
cell surface receptor signaling pathway	GO:0007166	biological process	9606	4	238	0.00680796	0.033534	CRHR1; IFNAR1; IFNAR2; TNFRSF1B;	CRHR1|IDBG-55036|ENSG00000120088|1394|; IFNAR1|IDBG-2095|ENSG00000142166|3454|; IFNAR2|IDBG-1973|ENSG00000159110|3455|; TNFRSF1B|IDBG-90091|ENSG00000028137|7133|;
G-protein coupled receptor signaling pathway, coupled to cyclic nucleotide second messenger	GO:0007187	biological process	9606	2	40	0.00710666	0.0344154	CNR2; XCR1;	CNR2|IDBG-94061|ENSG00000188822|1269|; XCR1|IDBG-30030|ENSG00000173578|2829|;
intracellular receptor signaling pathway	GO:0030522	biological process	9606	2	40	0.00710666	0.0344154	NR1H2; RORA;	NR1H2|IDBG-64316|ENSG00000131408|7376|; RORA|IDBG-14920|ENSG00000069667|6095|;
ligand-activated sequence-specific DNA binding RNA polymerase II transcription factor activity	GO:0004879	molecular function	9606	2	40	0.00710666	0.0344154	NR1H2; RORA;	NR1H2|IDBG-64316|ENSG00000131408|7376|; RORA|IDBG-14920|ENSG00000069667|6095|;
proteolysis	GO:0006508	biological process	9606	6	544	0.00731643	0.0352333	ACE2; ADAM9; ADAMTS13; DPP9; FURIN; TMPRSS2;	ACE2|IDBG-46534|ENSG00000130234|59272|; ADAM9|IDBG-18369|ENSG00000168615|8754|; ADAMTS13|IDBG-91330|ENSG00000160323|11093|; DPP9|IDBG-19280|ENSG00000142002|91039|; FURIN|IDBG-30430|ENSG00000140564|5045|; TMPRSS2|IDBG-3965|ENSG00000184012|7113|;
chemotaxis	GO:0006935	biological process	9606	3	126	0.00743797	0.0356196	CCR3; CCR9; XCR1;	CCR3|IDBG-30125|ENSG00000183625|1232|; CCR9|IDBG-29830|ENSG00000173585|10803|; XCR1|IDBG-30030|ENSG00000173578|2829|;
extrinsic apoptotic signaling pathway via death domain receptors	GO:0008625	biological process	9606	2	35	0.00547629	0.0360348	FAS; TNF;	FAS|IDBG-81669|ENSG00000026103|355|; TNF|IDBG-300259|ENSG00000232810|7124|;
B cell mediated immunity	GO:0019724	biological process	9606	1	3	0.00946167	0.0369048	FAS;	FAS|IDBG-81669|ENSG00000026103|355|;
regulation of Fc receptor mediated stimulatory signaling pathway	GO:0060368	biological process	9606	1	3	0.00946167	0.0369048	PLSCR1;	PLSCR1|IDBG-60169|ENSG00000188313|5359|;
T-helper 17 cell differentiation	GO:0072539	biological process	9606	1	3	0.00946167	0.0369048	RORA;	RORA|IDBG-14920|ENSG00000069667|6095|;
T-helper 17 cell lineage commitment	GO:0072540	biological process	9606	1	3	0.00946167	0.0369048	IL6;	IL6|IDBG-9462|ENSG00000136244|3569|;
detection of virus	GO:0009597	biological process	9606	1	3	0.00946167	0.0369048	TLR3;	TLR3|IDBG-47294|ENSG00000164342|7098|;
PMA-inducible membrane protein ectodomain proteolysis	GO:0051088	biological process	9606	1	3	0.00946167	0.0369048	ADAM9;	ADAM9|IDBG-18369|ENSG00000168615|8754|;
RNA destabilization	GO:0050779	biological process	9606	1	3	0.00946167	0.0369048	TNFRSF1B;	TNFRSF1B|IDBG-90091|ENSG00000028137|7133|;
angiotensin catabolic process in blood	GO:0002005	biological process	9606	1	3	0.00946167	0.0369048	ACE2;	ACE2|IDBG-46534|ENSG00000130234|59272|;
angiotensin-mediated drinking behavior	GO:0003051	biological process	9606	1	3	0.00946167	0.0369048	ACE2;	ACE2|IDBG-46534|ENSG00000130234|59272|;
cGMP metabolic process	GO:0046068	biological process	9606	1	3	0.00946167	0.0369048	RORA;	RORA|IDBG-14920|ENSG00000069667|6095|;
cannabinoid receptor activity	GO:0004949	molecular function	9606	1	3	0.00946167	0.0369048	CNR2;	CNR2|IDBG-94061|ENSG00000188822|1269|;
cyclic nucleotide metabolic process	GO:0009187	biological process	9606	1	3	0.00946167	0.0369048	PDE8B;	PDE8B|IDBG-30033|ENSG00000113231|8622|;
inflammatory cell apoptotic process	GO:0006925	biological process	9606	1	3	0.00946167	0.0369048	FAS;	FAS|IDBG-81669|ENSG00000026103|355|;
interferon-beta production	GO:0032608	biological process	9606	1	3	0.00946167	0.0369048	IRF7;	IRF7|IDBG-17225|ENSG00000185507|3665|;
interleukin-28 receptor complex	GO:0032002	cellular component	9606	1	3	0.00946167	0.0369048	IL10RB;	IL10RB|IDBG-401888|ENSG00000243646|3588|;
interleukin-6 receptor complex	GO:0005896	cellular component	9606	1	3	0.00946167	0.0369048	IL6;	IL6|IDBG-9462|ENSG00000136244|3569|;
negative regulation of action potential	GO:0045759	biological process	9606	1	3	0.00946167	0.0369048	CNR2;	CNR2|IDBG-94061|ENSG00000188822|1269|;
negative regulation of chemokine biosynthetic process	GO:0045079	biological process	9606	1	3	0.00946167	0.0369048	IL6;	IL6|IDBG-9462|ENSG00000136244|3569|;
negative regulation of rubidium ion transmembrane transporter activity	GO:2000687	biological process	9606	1	3	0.00946167	0.0369048	STK39;	STK39|IDBG-74276|ENSG00000198648|27347|;
negative regulation of rubidium ion transport	GO:2000681	biological process	9606	1	3	0.00946167	0.0369048	STK39;	STK39|IDBG-74276|ENSG00000198648|27347|;
negative regulation of transforming growth factor beta1 production	GO:0032911	biological process	9606	1	3	0.00946167	0.0369048	FURIN;	FURIN|IDBG-30430|ENSG00000140564|5045|;
neutrophil apoptotic process	GO:0001781	biological process	9606	1	3	0.00946167	0.0369048	IL6;	IL6|IDBG-9462|ENSG00000136244|3569|;
positive regulation of STAT protein import into nucleus	GO:2000366	biological process	9606	1	3	0.00946167	0.0369048	IL6;	IL6|IDBG-9462|ENSG00000136244|3569|;
positive regulation of calcidiol 1-monooxygenase activity	GO:0060559	biological process	9606	1	3	0.00946167	0.0369048	TNF;	TNF|IDBG-300259|ENSG00000232810|7124|;
positive regulation of cholesterol transport	GO:0032376	biological process	9606	1	3	0.00946167	0.0369048	NR1H2;	NR1H2|IDBG-64316|ENSG00000131408|7376|;
positive regulation of interleukin-18 production	GO:0032741	biological process	9606	1	3	0.00946167	0.0369048	TNF;	TNF|IDBG-300259|ENSG00000232810|7124|;
positive regulation of macrophage fusion	GO:0034241	biological process	9606	1	3	0.00946167	0.0369048	ADAM9;	ADAM9|IDBG-18369|ENSG00000168615|8754|;
positive regulation of mononuclear cell migration	GO:0071677	biological process	9606	1	3	0.00946167	0.0369048	TNF;	TNF|IDBG-300259|ENSG00000232810|7124|;
positive regulation of protein complex disassembly	GO:0043243	biological process	9606	1	3	0.00946167	0.0369048	TNF;	TNF|IDBG-300259|ENSG00000232810|7124|;
regulation of B cell apoptotic process	GO:0002902	biological process	9606	1	3	0.00946167	0.0369048	BTK;	BTK|IDBG-79651|ENSG00000010671|695|;
regulation of endopeptidase activity	GO:0052548	biological process	9606	1	3	0.00946167	0.0369048	FURIN;	FURIN|IDBG-30430|ENSG00000140564|5045|;
regulation of mast cell activation	GO:0033003	biological process	9606	1	3	0.00946167	0.0369048	PLSCR1;	PLSCR1|IDBG-60169|ENSG00000188313|5359|;
regulation of microtubule-based movement	GO:0060632	biological process	9606	1	3	0.00946167	0.0369048	MAPT;	MAPT|IDBG-55163|ENSG00000186868|4137|;
response to dsRNA	GO:0043331	biological process	9606	1	3	0.00946167	0.0369048	TLR3;	TLR3|IDBG-47294|ENSG00000164342|7098|;
sequestering of triglyceride	GO:0030730	biological process	9606	1	3	0.00946167	0.0369048	TNF;	TNF|IDBG-300259|ENSG00000232810|7124|;
sulfate assimilation	GO:0000103	biological process	9606	1	3	0.00946167	0.0369048	PAPSS1;	PAPSS1|IDBG-33296|ENSG00000138801|9061|;
tubulin complex	GO:0045298	cellular component	9606	1	3	0.00946167	0.0369048	MAPT;	MAPT|IDBG-55163|ENSG00000186868|4137|;
identical protein binding	GO:0042802	molecular function	9606	6	516	0.00569447	0.0371866	BTK; DPP9; FAS; IRF3; LZTFL1; TNF;	BTK|IDBG-79651|ENSG00000010671|695|; DPP9|IDBG-19280|ENSG00000142002|91039|; FAS|IDBG-81669|ENSG00000026103|355|; IRF3|IDBG-63225|ENSG00000126456|3661|; LZTFL1|IDBG-29779|ENSG00000163818|54585|; TNF|IDBG-300259|ENSG00000232810|7124|;
protein processing	GO:0016485	biological process	9606	2	42	0.00781297	0.0372087	ADAMTS13; FURIN;	ADAMTS13|IDBG-91330|ENSG00000160323|11093|; FURIN|IDBG-30430|ENSG00000140564|5045|;
adaptive immune response	GO:0002250	biological process	9606	2	36	0.00578668	0.0375047	BTK; IFNA10;	BTK|IDBG-79651|ENSG00000010671|695|; IFNA10|IDBG-53814|ENSG00000186803|3446|;
SH3 domain binding	GO:0017124	molecular function	9606	3	116	0.0059222	0.0380965	ADAM9; MAPT; PLSCR1;	ADAM9|IDBG-18369|ENSG00000168615|8754|; MAPT|IDBG-55163|ENSG00000186868|4137|; PLSCR1|IDBG-60169|ENSG00000188313|5359|;
calcium-mediated signaling	GO:0019722	biological process	9606	2	48	0.0101124	0.0392651	BTK; TNF;	BTK|IDBG-79651|ENSG00000010671|695|; TNF|IDBG-300259|ENSG00000232810|7124|;
peptidyl-tyrosine phosphorylation	GO:0018108	biological process	9606	3	144	0.0106995	0.0413585	BTK; DSTYK; TYK2;	BTK|IDBG-79651|ENSG00000010671|695|; DSTYK|IDBG-106106|ENSG00000133059|25778|; TYK2|IDBG-27182|ENSG00000105397|7297|;
T cell activation	GO:0042110	biological process	9606	2	50	0.0109377	0.0419035	IFNAR1; IL6;	IFNAR1|IDBG-2095|ENSG00000142166|3454|; IL6|IDBG-9462|ENSG00000136244|3569|;
positive regulation of smooth muscle cell proliferation	GO:0048661	biological process	9606	2	50	0.0109377	0.0419035	IL6; TNF;	IL6|IDBG-9462|ENSG00000136244|3569|; TNF|IDBG-300259|ENSG00000232810|7124|;
adenylate cyclase-modulating G-protein coupled receptor signaling pathway	GO:0007188	biological process	9606	2	45	0.0089292	0.04206	CCR3; CRHR1;	CCR3|IDBG-30125|ENSG00000183625|1232|; CRHR1|IDBG-55036|ENSG00000120088|1394|;
non-membrane spanning protein tyrosine kinase activity	GO:0004715	molecular function	9606	2	45	0.0089292	0.04206	BTK; TYK2;	BTK|IDBG-79651|ENSG00000010671|695|; TYK2|IDBG-27182|ENSG00000105397|7297|;
histamine secretion by mast cell	GO:0002553	biological process	9606	1	4	0.012596	0.0425793	BTK;	BTK|IDBG-79651|ENSG00000010671|695|;
response to type I interferon	GO:0034340	biological process	9606	1	4	0.012596	0.0425793	MX1;	MX1|IDBG-3941|ENSG00000157601|4599|;
apolipoprotein A-I receptor binding	GO:0034191	molecular function	9606	1	4	0.012596	0.0425793	NR1H2;	NR1H2|IDBG-64316|ENSG00000131408|7376|;
cellular extravasation	GO:0045123	biological process	9606	1	4	0.012596	0.0425793	TNF;	TNF|IDBG-300259|ENSG00000232810|7124|;
cerebellar granule cell precursor proliferation	GO:0021930	biological process	9606	1	4	0.012596	0.0425793	RORA;	RORA|IDBG-14920|ENSG00000069667|6095|;
desensitization of G-protein coupled receptor protein signaling pathway	GO:0002029	biological process	9606	1	4	0.012596	0.0425793	GRM5;	GRM5|IDBG-67198|ENSG00000168959|2915|;
establishment of protein localization to organelle	GO:0072594	biological process	9606	1	4	0.012596	0.0425793	LZTFL1;	LZTFL1|IDBG-29779|ENSG00000163818|54585|;
intrinsic to external side of plasma membrane	GO:0031233	cellular component	9606	1	4	0.012596	0.0425793	ADAM9;	ADAM9|IDBG-18369|ENSG00000168615|8754|;
negative regulation of alkaline phosphatase activity	GO:0010693	biological process	9606	1	4	0.012596	0.0425793	TNF;	TNF|IDBG-300259|ENSG00000232810|7124|;
negative regulation of lipid transport	GO:0032369	biological process	9606	1	4	0.012596	0.0425793	NR1H2;	NR1H2|IDBG-64316|ENSG00000131408|7376|;
negative regulation of macrophage apoptotic process	GO:2000110	biological process	9606	1	4	0.012596	0.0425793	IRF7;	IRF7|IDBG-17225|ENSG00000185507|3665|;
negative regulation of mast cell activation	GO:0033004	biological process	9606	1	4	0.012596	0.0425793	CNR2;	CNR2|IDBG-94061|ENSG00000188822|1269|;
negative regulation of pinocytosis	GO:0048550	biological process	9606	1	4	0.012596	0.0425793	NR1H2;	NR1H2|IDBG-64316|ENSG00000131408|7376|;
negative regulation of protein complex disassembly	GO:0043242	biological process	9606	1	4	0.012596	0.0425793	TNF;	TNF|IDBG-300259|ENSG00000232810|7124|;
negative regulation of protein homooligomerization	GO:0032463	biological process	9606	1	4	0.012596	0.0425793	BCL11A;	BCL11A|IDBG-52891|ENSG00000119866|53335|;
nerve growth factor processing	GO:0032455	biological process	9606	1	4	0.012596	0.0425793	FURIN;	FURIN|IDBG-30430|ENSG00000140564|5045|;
peptidyl-dipeptidase activity	GO:0008241	molecular function	9606	1	4	0.012596	0.0425793	ACE2;	ACE2|IDBG-46534|ENSG00000130234|59272|;
phosphatidylserine biosynthetic process	GO:0006659	biological process	9606	1	4	0.012596	0.0425793	PLSCR1;	PLSCR1|IDBG-60169|ENSG00000188313|5359|;
positive regulation of NFAT protein import into nucleus	GO:0051533	biological process	9606	1	4	0.012596	0.0425793	TNF;	TNF|IDBG-300259|ENSG00000232810|7124|;
positive regulation of chemokine (C-X-C motif) ligand 2 production	GO:2000343	biological process	9606	1	4	0.012596	0.0425793	TNF;	TNF|IDBG-300259|ENSG00000232810|7124|;
positive regulation of viral entry into host cell	GO:0046598	biological process	9606	1	4	0.012596	0.0425793	TMPRSS2;	TMPRSS2|IDBG-3965|ENSG00000184012|7113|;
potassium ion transmembrane transporter activity	GO:0015079	molecular function	9606	1	4	0.012596	0.0425793	SLC12A6;	SLC12A6|IDBG-5416|ENSG00000140199|9990|;
potassium:chloride symporter activity	GO:0015379	molecular function	9606	1	4	0.012596	0.0425793	SLC12A6;	SLC12A6|IDBG-5416|ENSG00000140199|9990|;
regulation of branching involved in salivary gland morphogenesis	GO:0060693	biological process	9606	1	4	0.012596	0.0425793	TNF;	TNF|IDBG-300259|ENSG00000232810|7124|;
regulation of lymphocyte differentiation	GO:0045619	biological process	9606	1	4	0.012596	0.0425793	FAS;	FAS|IDBG-81669|ENSG00000026103|355|;
regulation of microtubule polymerization	GO:0031113	biological process	9606	1	4	0.012596	0.0425793	MAPT;	MAPT|IDBG-55163|ENSG00000186868|4137|;
regulation of myeloid cell differentiation	GO:0045637	biological process	9606	1	4	0.012596	0.0425793	FAS;	FAS|IDBG-81669|ENSG00000026103|355|;
regulation of vascular endothelial growth factor production	GO:0010574	biological process	9606	1	4	0.012596	0.0425793	IL6;	IL6|IDBG-9462|ENSG00000136244|3569|;
regulation of inflammatory response	GO:0050727	biological process	9606	2	54	0.0126742	0.0426765	ACE2; STK39;	ACE2|IDBG-46534|ENSG00000130234|59272|; STK39|IDBG-74276|ENSG00000198648|27347|;
cytoplasm	GO:0005737	cellular component	9606	24	4897	0.0112274	0.0428229	ADAM9; ARSA; BCL11A; BTK; CCHCR1; DPP9; DSTYK; FAS; GRM5; IL6; IRF3; IRF7; LZTFL1; MAPT; MX1; NR1H2; OAS1; OAS3; PLEKHA4; STK39; TBK1; TLR3; TLR7; TYK2;	ADAM9|IDBG-18369|ENSG00000168615|8754|; ARSA|IDBG-14144|ENSG00000100299|410|; BCL11A|IDBG-52891|ENSG00000119866|53335|; BTK|IDBG-79651|ENSG00000010671|695|; CCHCR1|IDBG-77144|ENSG00000204536|54535|; DPP9|IDBG-19280|ENSG00000142002|91039|; DSTYK|IDBG-106106|ENSG00000133059|25778|; FAS|IDBG-81669|ENSG00000026103|355|; GRM5|IDBG-67198|ENSG00000168959|2915|; IL6|IDBG-9462|ENSG00000136244|3569|; IRF3|IDBG-63225|ENSG00000126456|3661|; IRF7|IDBG-17225|ENSG00000185507|3665|; LZTFL1|IDBG-29779|ENSG00000163818|54585|; MAPT|IDBG-55163|ENSG00000186868|4137|; MX1|IDBG-3941|ENSG00000157601|4599|; NR1H2|IDBG-64316|ENSG00000131408|7376|; OAS1|IDBG-58231|ENSG00000089127|4938|; OAS3|IDBG-58353|ENSG00000111331|4940|; PLEKHA4|IDBG-61285|ENSG00000105559|57664|; STK39|IDBG-74276|ENSG00000198648|27347|; TBK1|IDBG-44993|ENSG00000183735|29110|; TLR3|IDBG-47294|ENSG00000164342|7098|; TLR7|IDBG-44230|ENSG00000196664|51284|; TYK2|IDBG-27182|ENSG00000105397|7297|;
extracellular space	GO:0005615	cellular component	9606	9	1144	0.00941319	0.0440987	ACE2; ADAM9; ADAMTS13; ARSA; IFNA10; IFNAR2; IL6; OAS3; TNF;	ACE2|IDBG-46534|ENSG00000130234|59272|; ADAM9|IDBG-18369|ENSG00000168615|8754|; ADAMTS13|IDBG-91330|ENSG00000160323|11093|; ARSA|IDBG-14144|ENSG00000100299|410|; IFNA10|IDBG-53814|ENSG00000186803|3446|; IFNAR2|IDBG-1973|ENSG00000159110|3455|; IL6|IDBG-9462|ENSG00000136244|3569|; OAS3|IDBG-58353|ENSG00000111331|4940|; TNF|IDBG-300259|ENSG00000232810|7124|;
basolateral plasma membrane	GO:0016323	cellular component	9606	3	156	0.0132675	0.044328	ADAM9; SLC12A6; STK39;	ADAM9|IDBG-18369|ENSG00000168615|8754|; SLC12A6|IDBG-5416|ENSG00000140199|9990|; STK39|IDBG-74276|ENSG00000198648|27347|;
regulation of cell proliferation	GO:0042127	biological process	9606	3	156	0.0132675	0.044328	ACE2; IL6; TNF;	ACE2|IDBG-46534|ENSG00000130234|59272|; IL6|IDBG-9462|ENSG00000136244|3569|; TNF|IDBG-300259|ENSG00000232810|7124|;
positive regulation of toll-like receptor signaling pathway	GO:0034123	biological process	9606	1	5	0.0157205	0.0457806	TLR3;	TLR3|IDBG-47294|ENSG00000164342|7098|;
regulation of adaptive immune response	GO:0002819	biological process	9606	1	5	0.0157205	0.0457806	IRF7;	IRF7|IDBG-17225|ENSG00000185507|3665|;
negative regulation of defense response to virus by host	GO:0050689	biological process	9606	1	5	0.0157205	0.0457806	IRF3;	IRF3|IDBG-63225|ENSG00000126456|3661|;
positive regulation of fever generation	GO:0031622	biological process	9606	1	5	0.0157205	0.0457806	TNF;	TNF|IDBG-300259|ENSG00000232810|7124|;
CD4 receptor binding	GO:0042609	molecular function	9606	1	5	0.0157205	0.0457806	PLSCR1;	PLSCR1|IDBG-60169|ENSG00000188313|5359|;
astrocyte projection	GO:0097449	cellular component	9606	1	5	0.0157205	0.0457806	GRM5;	GRM5|IDBG-67198|ENSG00000168959|2915|;
cell-cell adhesion mediated by integrin	GO:0033631	biological process	9606	1	5	0.0157205	0.0457806	ADAM9;	ADAM9|IDBG-18369|ENSG00000168615|8754|;
growth hormone receptor binding	GO:0005131	molecular function	9606	1	5	0.0157205	0.0457806	TYK2;	TYK2|IDBG-27182|ENSG00000105397|7297|;
negative regulation of collagen biosynthetic process	GO:0032966	biological process	9606	1	5	0.0157205	0.0457806	IL6;	IL6|IDBG-9462|ENSG00000136244|3569|;
negative regulation of collateral sprouting	GO:0048671	biological process	9606	1	5	0.0157205	0.0457806	BCL11A;	BCL11A|IDBG-52891|ENSG00000119866|53335|;
negative regulation of cytokine secretion involved in immune response	GO:0002740	biological process	9606	1	5	0.0157205	0.0457806	TNF;	TNF|IDBG-300259|ENSG00000232810|7124|;
negative regulation of dendrite development	GO:2000171	biological process	9606	1	5	0.0157205	0.0457806	BCL11A;	BCL11A|IDBG-52891|ENSG00000119866|53335|;
negative regulation of interferon-gamma-mediated signaling pathway	GO:0060336	biological process	9606	1	5	0.0157205	0.0457806	NR1H2;	NR1H2|IDBG-64316|ENSG00000131408|7376|;
negative regulation of intracellular transport	GO:0032387	biological process	9606	1	5	0.0157205	0.0457806	MAPT;	MAPT|IDBG-55163|ENSG00000186868|4137|;
negative regulation of voltage-gated calcium channel activity	GO:1901386	biological process	9606	1	5	0.0157205	0.0457806	CRHR1;	CRHR1|IDBG-55036|ENSG00000120088|1394|;
oxysterol binding	GO:0008142	molecular function	9606	1	5	0.0157205	0.0457806	RORA;	RORA|IDBG-14920|ENSG00000069667|6095|;
peptide catabolic process	GO:0043171	biological process	9606	1	5	0.0157205	0.0457806	ADAMTS13;	ADAMTS13|IDBG-91330|ENSG00000160323|11093|;
peptidyl-lysine methylation	GO:0018022	biological process	9606	1	5	0.0157205	0.0457806	METTL21C;	METTL21C|IDBG-48802|ENSG00000139780|196541|;
positive regulation of collateral sprouting	GO:0048672	biological process	9606	1	5	0.0157205	0.0457806	BCL11A;	BCL11A|IDBG-52891|ENSG00000119866|53335|;
positive regulation of hair follicle development	GO:0051798	biological process	9606	1	5	0.0157205	0.0457806	TNF;	TNF|IDBG-300259|ENSG00000232810|7124|;
positive regulation of keratinocyte migration	GO:0051549	biological process	9606	1	5	0.0157205	0.0457806	ADAM9;	ADAM9|IDBG-18369|ENSG00000168615|8754|;
positive regulation of podosome assembly	GO:0071803	biological process	9606	1	5	0.0157205	0.0457806	TNF;	TNF|IDBG-300259|ENSG00000232810|7124|;
positive regulation of protein localization to cell surface	GO:2000010	biological process	9606	1	5	0.0157205	0.0457806	TNF;	TNF|IDBG-300259|ENSG00000232810|7124|;
positive regulation of transmission of nerve impulse	GO:0051971	biological process	9606	1	5	0.0157205	0.0457806	IL6;	IL6|IDBG-9462|ENSG00000136244|3569|;
programmed necrotic cell death	GO:0097300	biological process	9606	1	5	0.0157205	0.0457806	IRF3;	IRF3|IDBG-63225|ENSG00000126456|3661|;
receptor-mediated virion attachment to host cell	GO:0046813	biological process	9606	1	5	0.0157205	0.0457806	ACE2;	ACE2|IDBG-46534|ENSG00000130234|59272|;
regulation of immunoglobulin secretion	GO:0051023	biological process	9606	1	5	0.0157205	0.0457806	TNF;	TNF|IDBG-300259|ENSG00000232810|7124|;
regulation of steroid metabolic process	GO:0019218	biological process	9606	1	5	0.0157205	0.0457806	RORA;	RORA|IDBG-14920|ENSG00000069667|6095|;
regulation of systemic arterial blood pressure by renin-angiotensin	GO:0003081	biological process	9606	1	5	0.0157205	0.0457806	ACE2;	ACE2|IDBG-46534|ENSG00000130234|59272|;
regulation of transcription involved in cell fate commitment	GO:0060850	biological process	9606	1	5	0.0157205	0.0457806	RORA;	RORA|IDBG-14920|ENSG00000069667|6095|;
cellular defense response	GO:0006968	biological process	9606	2	61	0.015981	0.0463824	CCR3; CCR9;	CCR3|IDBG-30125|ENSG00000183625|1232|; CCR9|IDBG-29830|ENSG00000173585|10803|;
steroid hormone receptor activity	GO:0003707	molecular function	9606	2	53	0.0122295	0.0464396	NR1H2; RORA;	NR1H2|IDBG-64316|ENSG00000131408|7376|; RORA|IDBG-14920|ENSG00000069667|6095|;
positive regulation of apoptotic process	GO:0043065	biological process	9606	4	307	0.0161467	0.0467062	FAS; IL6; TLR3; TNF;	FAS|IDBG-81669|ENSG00000026103|355|; IL6|IDBG-9462|ENSG00000136244|3569|; TLR3|IDBG-47294|ENSG00000164342|7098|; TNF|IDBG-300259|ENSG00000232810|7124|;
steroid hormone mediated signaling pathway	GO:0043401	biological process	9606	2	57	0.0140503	0.0467621	NR1H2; RORA;	NR1H2|IDBG-64316|ENSG00000131408|7376|; RORA|IDBG-14920|ENSG00000069667|6095|;
response to hypoxia	GO:0001666	biological process	9606	3	160	0.0141951	0.0470621	ACSL6; CRHR1; TNF;	ACSL6|IDBG-40756|ENSG00000164398|23305,728637|; CRHR1|IDBG-55036|ENSG00000120088|1394|; TNF|IDBG-300259|ENSG00000232810|7124|;
protein phosphorylation	GO:0006468	biological process	9606	6	630	0.0143851	0.0475094	BTK; DSTYK; GRM5; STK39; TBK1; TYK2;	BTK|IDBG-79651|ENSG00000010671|695|; DSTYK|IDBG-106106|ENSG00000133059|25778|; GRM5|IDBG-67198|ENSG00000168959|2915|; STK39|IDBG-74276|ENSG00000198648|27347|; TBK1|IDBG-44993|ENSG00000183735|29110|; TYK2|IDBG-27182|ENSG00000105397|7297|;
intrinsic apoptotic signaling pathway in response to DNA damage	GO:0008630	biological process	9606	2	58	0.0145228	0.0475995	TNF; TNFRSF1B;	TNF|IDBG-300259|ENSG00000232810|7124|; TNFRSF1B|IDBG-90091|ENSG00000028137|7133|;
response to calcium ion	GO:0051592	biological process	9606	2	58	0.0145228	0.0475995	ADAM9; IL6;	ADAM9|IDBG-18369|ENSG00000168615|8754|; IL6|IDBG-9462|ENSG00000136244|3569|;
protein tyrosine kinase activity	GO:0004713	molecular function	9606	5	472	0.0166347	0.047957	BTK; DSTYK; STK39; TBK1; TYK2;	BTK|IDBG-79651|ENSG00000010671|695|; DSTYK|IDBG-106106|ENSG00000133059|25778|; STK39|IDBG-74276|ENSG00000198648|27347|; TBK1|IDBG-44993|ENSG00000183735|29110|; TYK2|IDBG-27182|ENSG00000105397|7297|;
response to cytokine	GO:0034097	biological process	9606	2	63	0.0169865	0.0484847	IL6; XCR1;	IL6|IDBG-9462|ENSG00000136244|3569|; XCR1|IDBG-30030|ENSG00000173578|2829|;
response to mechanical stimulus	GO:0009612	biological process	9606	2	63	0.0169865	0.0484847	IL6; TNF;	IL6|IDBG-9462|ENSG00000136244|3569|; TNF|IDBG-300259|ENSG00000232810|7124|;
cytokine activity	GO:0005125	molecular function	9606	3	171	0.0169323	0.0486523	IFNA10; IL6; TNF;	IFNA10|IDBG-53814|ENSG00000186803|3446|; IL6|IDBG-9462|ENSG00000136244|3569|; TNF|IDBG-300259|ENSG00000232810|7124|;
macrophage activation involved in immune response	GO:0002281	biological process	9606	1	6	0.0188353	0.0492001	TICAM1;	TICAM1|IDBG-19505|ENSG00000127666|148022|;
positive regulation of humoral immune response mediated by circulating immunoglobulin	GO:0002925	biological process	9606	1	6	0.0188353	0.0492001	TNF;	TNF|IDBG-300259|ENSG00000232810|7124|;
positive regulation of T-helper 2 cell differentiation	GO:0045630	biological process	9606	1	6	0.0188353	0.0492001	IL6;	IL6|IDBG-9462|ENSG00000136244|3569|;
3'-phosphoadenosine 5'-phosphosulfate biosynthetic process	GO:0050428	biological process	9606	1	6	0.0188353	0.0492001	PAPSS1;	PAPSS1|IDBG-33296|ENSG00000138801|9061|;
CD95 death-inducing signaling complex	GO:0031265	cellular component	9606	1	6	0.0188353	0.0492001	FAS;	FAS|IDBG-81669|ENSG00000026103|355|;
activation-induced cell death of T cells	GO:0006924	biological process	9606	1	6	0.0188353	0.0492001	FAS;	FAS|IDBG-81669|ENSG00000026103|355|;
death-inducing signaling complex	GO:0031264	cellular component	9606	1	6	0.0188353	0.0492001	FAS;	FAS|IDBG-81669|ENSG00000026103|355|;
extrinsic component of external side of plasma membrane	GO:0031232	cellular component	9606	1	6	0.0188353	0.0492001	ARSA;	ARSA|IDBG-14144|ENSG00000100299|410|;
interleukin-6 receptor binding	GO:0005138	molecular function	9606	1	6	0.0188353	0.0492001	IL6;	IL6|IDBG-9462|ENSG00000136244|3569|;
lipoprotein particle binding	GO:0071813	molecular function	9606	1	6	0.0188353	0.0492001	MAPT;	MAPT|IDBG-55163|ENSG00000186868|4137|;
mitochondrial electron transport, ubiquinol to cytochrome c	GO:0006122	biological process	9606	1	6	0.0188353	0.0492001	UQCRH;	UQCRH|IDBG-98108|ENSG00000173660|7388|;
negative regulation of B cell activation	GO:0050869	biological process	9606	1	6	0.0188353	0.0492001	FAS;	FAS|IDBG-81669|ENSG00000026103|355|;
negative regulation of cholesterol storage	GO:0010887	biological process	9606	1	6	0.0188353	0.0492001	NR1H2;	NR1H2|IDBG-64316|ENSG00000131408|7376|;
negative regulation of epinephrine secretion	GO:0032811	biological process	9606	1	6	0.0188353	0.0492001	CRHR1;	CRHR1|IDBG-55036|ENSG00000120088|1394|;
nerve growth factor binding	GO:0048406	molecular function	9606	1	6	0.0188353	0.0492001	FURIN;	FURIN|IDBG-30430|ENSG00000140564|5045|;
phospholipid scrambling	GO:0017121	biological process	9606	1	6	0.0188353	0.0492001	PLSCR1;	PLSCR1|IDBG-60169|ENSG00000188313|5359|;
positive regulation of long-term neuronal synaptic plasticity	GO:0048170	biological process	9606	1	6	0.0188353	0.0492001	GRM5;	GRM5|IDBG-67198|ENSG00000168959|2915|;
positive regulation of protein transport	GO:0051222	biological process	9606	1	6	0.0188353	0.0492001	TNF;	TNF|IDBG-300259|ENSG00000232810|7124|;
response to interferon-beta	GO:0035456	biological process	9606	1	6	0.0188353	0.0492001	PLSCR1;	PLSCR1|IDBG-60169|ENSG00000188313|5359|;
response to interleukin-4	GO:0070670	biological process	9606	1	6	0.0188353	0.0492001	ADAMTS13;	ADAMTS13|IDBG-91330|ENSG00000160323|11093|;
siRNA binding	GO:0035197	molecular function	9606	1	6	0.0188353	0.0492001	TLR7;	TLR7|IDBG-44230|ENSG00000196664|51284|;
transcription corepressor binding	GO:0001222	molecular function	9606	1	6	0.0188353	0.0492001	RORA;	RORA|IDBG-14920|ENSG00000069667|6095|;
varicosity	GO:0043196	cellular component	9606	1	6	0.0188353	0.0492001	TNFRSF1B;	TNFRSF1B|IDBG-90091|ENSG00000028137|7133|;
Golgi membrane	GO:0000139	cellular component	9606	5	477	0.0173312	0.0493051	FURIN; HLA-C; TLR3; TLR7; UNC93B1;	FURIN|IDBG-30430|ENSG00000140564|5045|; HLA-C|IDBG-77290|ENSG00000204525|3107|; TLR3|IDBG-47294|ENSG00000164342|7098|; TLR7|IDBG-44230|ENSG00000196664|51284|; UNC93B1|IDBG-61027|ENSG00000110057|81622|;
circadian rhythm	GO:0007623	biological process	9606	2	64	0.0174992	0.0494567	FAS; RORA;	FAS|IDBG-81669|ENSG00000026103|355|; RORA|IDBG-14920|ENSG00000069667|6095|;
serine-type peptidase activity	GO:0008236	molecular function	9606	2	64	0.0174992	0.0494567	DPP9; TMPRSS2;	DPP9|IDBG-19280|ENSG00000142002|91039|; TMPRSS2|IDBG-3965|ENSG00000184012|7113|;
B cell differentiation	GO:0030183	biological process	9606	2	67	0.0190763	0.0495294	BCL11A; IFNA10;	BCL11A|IDBG-52891|ENSG00000119866|53335|; IFNA10|IDBG-53814|ENSG00000186803|3446|;
positive regulation of neuron projection development	GO:0010976	biological process	9606	2	67	0.0190763	0.0495294	ACSL6; BCL11A;	ACSL6|IDBG-40756|ENSG00000164398|23305,728637|; BCL11A|IDBG-52891|ENSG00000119866|53335|;
apoptotic process	GO:0006915	biological process	9606	6	639	0.0153308	0.0500573	FAS; IRF3; MAPT; MX1; PLSCR1; TNF;	FAS|IDBG-81669|ENSG00000026103|355|; IRF3|IDBG-63225|ENSG00000126456|3661|; MAPT|IDBG-55163|ENSG00000186868|4137|; MX1|IDBG-3941|ENSG00000157601|4599|; PLSCR1|IDBG-60169|ENSG00000188313|5359|; TNF|IDBG-300259|ENSG00000232810|7124|;
positive regulation of JNK cascade	GO:0046330	biological process	9606	2	60	0.0154882	0.0503804	TLR3; TNF;	TLR3|IDBG-47294|ENSG00000164342|7098|; TNF|IDBG-300259|ENSG00000232810|7124|;
ATP binding	GO:0005524	molecular function	9606	10	1493	0.0179228	0.0504884	ACSL6; BTK; DSTYK; OAS1; OAS3; PAPSS1; STK39; TBK1; TYK2; VWA8;	ACSL6|IDBG-40756|ENSG00000164398|23305,728637|; BTK|IDBG-79651|ENSG00000010671|695|; DSTYK|IDBG-106106|ENSG00000133059|25778|; OAS1|IDBG-58231|ENSG00000089127|4938|; OAS3|IDBG-58353|ENSG00000111331|4940|; PAPSS1|IDBG-33296|ENSG00000138801|9061|; STK39|IDBG-74276|ENSG00000198648|27347|; TBK1|IDBG-44993|ENSG00000183735|29110|; TYK2|IDBG-27182|ENSG00000105397|7297|; VWA8|IDBG-27829|ENSG00000102763|23078|;
cytosol	GO:0005829	cellular component	9606	15	2642	0.0156593	0.0507455	BTK; DPP9; FAS; IRF3; IRF7; MAPT; MX1; OAS1; OAS3; PAPSS1; PDE8B; PLSCR1; TBK1; TICAM1; TYK2;	BTK|IDBG-79651|ENSG00000010671|695|; DPP9|IDBG-19280|ENSG00000142002|91039|; FAS|IDBG-81669|ENSG00000026103|355|; IRF3|IDBG-63225|ENSG00000126456|3661|; IRF7|IDBG-17225|ENSG00000185507|3665|; MAPT|IDBG-55163|ENSG00000186868|4137|; MX1|IDBG-3941|ENSG00000157601|4599|; OAS1|IDBG-58231|ENSG00000089127|4938|; OAS3|IDBG-58353|ENSG00000111331|4940|; PAPSS1|IDBG-33296|ENSG00000138801|9061|; PDE8B|IDBG-30033|ENSG00000113231|8622|; PLSCR1|IDBG-60169|ENSG00000188313|5359|; TBK1|IDBG-44993|ENSG00000183735|29110|; TICAM1|IDBG-19505|ENSG00000127666|148022|; TYK2|IDBG-27182|ENSG00000105397|7297|;
membrane	GO:0016020	cellular component	9606	17	3199	0.0182191	0.051156	ABO; ACE2; ACSL6; CRHR1; DPP9; FURIN; GRM5; HLA-C; PLEKHA4; PLSCR1; SLC12A6; STK39; TLR3; TMPRSS2; TNF; TNFRSF1B; TYK2;	ABO|IDBG-90910|ENSG00000175164|28|; ACE2|IDBG-46534|ENSG00000130234|59272|; ACSL6|IDBG-40756|ENSG00000164398|23305,728637|; CRHR1|IDBG-55036|ENSG00000120088|1394|; DPP9|IDBG-19280|ENSG00000142002|91039|; FURIN|IDBG-30430|ENSG00000140564|5045|; GRM5|IDBG-67198|ENSG00000168959|2915|; HLA-C|IDBG-77290|ENSG00000204525|3107|; PLEKHA4|IDBG-61285|ENSG00000105559|57664|; PLSCR1|IDBG-60169|ENSG00000188313|5359|; SLC12A6|IDBG-5416|ENSG00000140199|9990|; STK39|IDBG-74276|ENSG00000198648|27347|; TLR3|IDBG-47294|ENSG00000164342|7098|; TMPRSS2|IDBG-3965|ENSG00000184012|7113|; TNF|IDBG-300259|ENSG00000232810|7124|; TNFRSF1B|IDBG-90091|ENSG00000028137|7133|; TYK2|IDBG-27182|ENSG00000105397|7297|;
cell adhesion mediated by integrin	GO:0033627	biological process	9606	1	7	0.0219404	0.0534255	ADAM9;	ADAM9|IDBG-18369|ENSG00000168615|8754|;
cellular response to hyperoxia	GO:0071455	biological process	9606	1	7	0.0219404	0.0534255	FAS;	FAS|IDBG-81669|ENSG00000026103|355|;
fear response	GO:0042596	biological process	9606	1	7	0.0219404	0.0534255	CRHR1;	CRHR1|IDBG-55036|ENSG00000120088|1394|;
glycine transport	GO:0015816	biological process	9606	1	7	0.0219404	0.0534255	SLC6A20;	SLC6A20|IDBG-29682|ENSG00000163817|54716|;
growth plate cartilage development	GO:0003417	biological process	9606	1	7	0.0219404	0.0534255	THBS3;	THBS3|IDBG-103178|ENSG00000169231|7059|;
interleukin-6-mediated signaling pathway	GO:0070102	biological process	9606	1	7	0.0219404	0.0534255	IL6;	IL6|IDBG-9462|ENSG00000136244|3569|;
monocyte activation	GO:0042117	biological process	9606	1	7	0.0219404	0.0534255	ADAM9;	ADAM9|IDBG-18369|ENSG00000168615|8754|;
negative regulation of feeding behavior	GO:2000252	biological process	9606	1	7	0.0219404	0.0534255	CRHR1;	CRHR1|IDBG-55036|ENSG00000120088|1394|;
negative regulation of nitric-oxide synthase activity	GO:0051001	biological process	9606	1	7	0.0219404	0.0534255	CNR2;	CNR2|IDBG-94061|ENSG00000188822|1269|;
negative regulation of potassium ion transmembrane transport	GO:1901380	biological process	9606	1	7	0.0219404	0.0534255	STK39;	STK39|IDBG-74276|ENSG00000198648|27347|;
negative regulation of potassium ion transmembrane transporter activity	GO:1901017	biological process	9606	1	7	0.0219404	0.0534255	STK39;	STK39|IDBG-74276|ENSG00000198648|27347|;
ossification involved in bone maturation	GO:0043931	biological process	9606	1	7	0.0219404	0.0534255	THBS3;	THBS3|IDBG-103178|ENSG00000169231|7059|;
peptide biosynthetic process	GO:0043043	biological process	9606	1	7	0.0219404	0.0534255	FURIN;	FURIN|IDBG-30430|ENSG00000140564|5045|;
positive regulation of circadian rhythm	GO:0042753	biological process	9606	1	7	0.0219404	0.0534255	RORA;	RORA|IDBG-14920|ENSG00000069667|6095|;
positive regulation of immunoglobulin secretion	GO:0051024	biological process	9606	1	7	0.0219404	0.0534255	IL6;	IL6|IDBG-9462|ENSG00000136244|3569|;
regulation of macrophage activation	GO:0043030	biological process	9606	1	7	0.0219404	0.0534255	RORA;	RORA|IDBG-14920|ENSG00000069667|6095|;
regulation of protein homodimerization activity	GO:0043496	biological process	9606	1	7	0.0219404	0.0534255	TICAM1;	TICAM1|IDBG-19505|ENSG00000127666|148022|;
response to auditory stimulus	GO:0010996	biological process	9606	1	7	0.0219404	0.0534255	IL6;	IL6|IDBG-9462|ENSG00000136244|3569|;
response to manganese ion	GO:0010042	biological process	9606	1	7	0.0219404	0.0534255	ADAM9;	ADAM9|IDBG-18369|ENSG00000168615|8754|;
ripoptosome	GO:0097342	cellular component	9606	1	7	0.0219404	0.0534255	TICAM1;	TICAM1|IDBG-19505|ENSG00000127666|148022|;
protease binding	GO:0002020	molecular function	9606	2	71	0.0212685	0.0548907	FURIN; TNF;	FURIN|IDBG-30430|ENSG00000140564|5045|; TNF|IDBG-300259|ENSG00000232810|7124|;
transferase activity	GO:0016740	molecular function	9606	2	71	0.0212685	0.0548907	OAS1; OAS3;	OAS1|IDBG-58231|ENSG00000089127|4938|; OAS3|IDBG-58353|ENSG00000111331|4940|;
collagen catabolic process	GO:0030574	biological process	9606	2	74	0.0229783	0.0557952	ADAM9; FURIN;	ADAM9|IDBG-18369|ENSG00000168615|8754|; FURIN|IDBG-30430|ENSG00000140564|5045|;
positive regulation of protein kinase B signaling	GO:0051897	biological process	9606	2	75	0.0235605	0.0570481	IL6; TNF;	IL6|IDBG-9462|ENSG00000136244|3569|; TNF|IDBG-300259|ENSG00000232810|7124|;
G-protein coupled glutamate receptor signaling pathway	GO:0007216	biological process	9606	1	8	0.0250359	0.0570924	GRM5;	GRM5|IDBG-67198|ENSG00000168959|2915|;
antigen processing and presentation of exogenous peptide antigen via MHC class I, TAP-independent	GO:0002480	biological process	9606	1	8	0.0250359	0.0570924	HLA-C;	HLA-C|IDBG-77290|ENSG00000204525|3107|;
bone trabecula formation	GO:0060346	biological process	9606	1	8	0.0250359	0.0570924	THBS3;	THBS3|IDBG-103178|ENSG00000169231|7059|;
cation:chloride symporter activity	GO:0015377	molecular function	9606	1	8	0.0250359	0.0570924	SLC12A6;	SLC12A6|IDBG-5416|ENSG00000140199|9990|;
cellular response to interferon-alpha	GO:0035457	biological process	9606	1	8	0.0250359	0.0570924	OAS1;	OAS1|IDBG-58231|ENSG00000089127|4938|;
cellular response to nicotine	GO:0071316	biological process	9606	1	8	0.0250359	0.0570924	TNF;	TNF|IDBG-300259|ENSG00000232810|7124|;
detection of mechanical stimulus involved in sensory perception of pain	GO:0050966	biological process	9606	1	8	0.0250359	0.0570924	TNF;	TNF|IDBG-300259|ENSG00000232810|7124|;
mitochondrion transport along microtubule	GO:0047497	biological process	9606	1	8	0.0250359	0.0570924	MAPT;	MAPT|IDBG-55163|ENSG00000186868|4137|;
negative regulation of synaptic transmission, GABAergic	GO:0032229	biological process	9606	1	8	0.0250359	0.0570924	CNR2;	CNR2|IDBG-94061|ENSG00000188822|1269|;
neutrophil mediated immunity	GO:0002446	biological process	9606	1	8	0.0250359	0.0570924	IL6;	IL6|IDBG-9462|ENSG00000136244|3569|;
phospholipid scramblase activity	GO:0017128	molecular function	9606	1	8	0.0250359	0.0570924	PLSCR1;	PLSCR1|IDBG-60169|ENSG00000188313|5359|;
positive regulation of action potential	GO:0045760	biological process	9606	1	8	0.0250359	0.0570924	TNF;	TNF|IDBG-300259|ENSG00000232810|7124|;
positive regulation of adenylate cyclase activity involved in G-protein coupled receptor signaling pathway	GO:0010579	biological process	9606	1	8	0.0250359	0.0570924	CRHR1;	CRHR1|IDBG-55036|ENSG00000120088|1394|;
positive regulation of natural killer cell activation	GO:0032816	biological process	9606	1	8	0.0250359	0.0570924	TICAM1;	TICAM1|IDBG-19505|ENSG00000127666|148022|;
potassium ion import	GO:0010107	biological process	9606	1	8	0.0250359	0.0570924	SLC12A6;	SLC12A6|IDBG-5416|ENSG00000140199|9990|;
proline transport	GO:0015824	biological process	9606	1	8	0.0250359	0.0570924	SLC6A20;	SLC6A20|IDBG-29682|ENSG00000163817|54716|;
renal system process	GO:0003014	biological process	9606	1	8	0.0250359	0.0570924	FAS;	FAS|IDBG-81669|ENSG00000026103|355|;
response to gravity	GO:0009629	biological process	9606	1	8	0.0250359	0.0570924	ACSL6;	ACSL6|IDBG-40756|ENSG00000164398|23305,728637|;
response to methylmercury	GO:0051597	biological process	9606	1	8	0.0250359	0.0570924	ARSA;	ARSA|IDBG-14144|ENSG00000100299|410|;
signal peptide processing	GO:0006465	biological process	9606	1	8	0.0250359	0.0570924	FURIN;	FURIN|IDBG-30430|ENSG00000140564|5045|;
ubiquinol-cytochrome-c reductase activity	GO:0008121	molecular function	9606	1	8	0.0250359	0.0570924	UQCRH;	UQCRH|IDBG-98108|ENSG00000173660|7388|;
integrin-mediated signaling pathway	GO:0007229	biological process	9606	2	78	0.0253431	0.0574889	ADAM9; ADAMTS13;	ADAM9|IDBG-18369|ENSG00000168615|8754|; ADAMTS13|IDBG-91330|ENSG00000160323|11093|;
response to toxic substance	GO:0009636	biological process	9606	2	78	0.0253431	0.0574889	ADAMTS13; FAS;	ADAMTS13|IDBG-91330|ENSG00000160323|11093|; FAS|IDBG-81669|ENSG00000026103|355|;
endosome	GO:0005768	cellular component	9606	3	196	0.024182	0.0583891	ARSA; TLR7; UNC93B1;	ARSA|IDBG-14144|ENSG00000100299|410|; TLR7|IDBG-44230|ENSG00000196664|51284|; UNC93B1|IDBG-61027|ENSG00000110057|81622|;
protein kinase activity	GO:0004672	molecular function	9606	5	533	0.0264883	0.059929	BTK; DSTYK; STK39; TBK1; TYK2;	BTK|IDBG-79651|ENSG00000010671|695|; DSTYK|IDBG-106106|ENSG00000133059|25778|; STK39|IDBG-74276|ENSG00000198648|27347|; TBK1|IDBG-44993|ENSG00000183735|29110|; TYK2|IDBG-27182|ENSG00000105397|7297|;
positive regulation of mast cell degranulation	GO:0043306	biological process	9606	1	9	0.0281217	0.0609068	CRHR1;	CRHR1|IDBG-55036|ENSG00000120088|1394|;
response to peptidoglycan	GO:0032494	biological process	9606	1	9	0.0281217	0.0609068	IL6;	IL6|IDBG-9462|ENSG00000136244|3569|;
positive regulation of acute inflammatory response	GO:0002675	biological process	9606	1	9	0.0281217	0.0609068	IL6;	IL6|IDBG-9462|ENSG00000136244|3569|;
behavioral response to ethanol	GO:0048149	biological process	9606	1	9	0.0281217	0.0609068	CRHR1;	CRHR1|IDBG-55036|ENSG00000120088|1394|;
cellular response to exogenous dsRNA	GO:0071360	biological process	9606	1	9	0.0281217	0.0609068	TLR3;	TLR3|IDBG-47294|ENSG00000164342|7098|;
locomotory exploration behavior	GO:0035641	biological process	9606	1	9	0.0281217	0.0609068	CRHR1;	CRHR1|IDBG-55036|ENSG00000120088|1394|;
positive regulation of fatty acid biosynthetic process	GO:0045723	biological process	9606	1	9	0.0281217	0.0609068	NR1H2;	NR1H2|IDBG-64316|ENSG00000131408|7376|;
positive regulation of heterotypic cell-cell adhesion	GO:0034116	biological process	9606	1	9	0.0281217	0.0609068	TNF;	TNF|IDBG-300259|ENSG00000232810|7124|;
positive regulation of programmed cell death	GO:0043068	biological process	9606	1	9	0.0281217	0.0609068	TNF;	TNF|IDBG-300259|ENSG00000232810|7124|;
positive regulation of protein homooligomerization	GO:0032464	biological process	9606	1	9	0.0281217	0.0609068	FAS;	FAS|IDBG-81669|ENSG00000026103|355|;
response to caffeine	GO:0031000	biological process	9606	1	9	0.0281217	0.0609068	IL6;	IL6|IDBG-9462|ENSG00000136244|3569|;
response to interferon-alpha	GO:0035455	biological process	9606	1	9	0.0281217	0.0609068	IFNAR2;	IFNAR2|IDBG-1973|ENSG00000159110|3455|;
response to laminar fluid shear stress	GO:0034616	biological process	9606	1	9	0.0281217	0.0609068	ADAM9;	ADAM9|IDBG-18369|ENSG00000168615|8754|;
MyD88-dependent toll-like receptor signaling pathway	GO:0002755	biological process	9606	2	81	0.0271792	0.0610116	BTK; TLR7;	BTK|IDBG-79651|ENSG00000010671|695|; TLR7|IDBG-44230|ENSG00000196664|51284|;
activation of cysteine-type endopeptidase activity involved in apoptotic process	GO:0006919	biological process	9606	2	81	0.0271792	0.0610116	FAS; TNF;	FAS|IDBG-81669|ENSG00000026103|355|; TNF|IDBG-300259|ENSG00000232810|7124|;
platelet activation	GO:0030168	biological process	9606	3	205	0.0271435	0.0612505	ADAMTS13; IL6; PLSCR1;	ADAMTS13|IDBG-91330|ENSG00000160323|11093|; IL6|IDBG-9462|ENSG00000136244|3569|; PLSCR1|IDBG-60169|ENSG00000188313|5359|;
viral process	GO:0016032	biological process	9606	5	545	0.0287887	0.0621952	CCR3; FURIN; HLA-C; IRF3; TBK1;	CCR3|IDBG-30125|ENSG00000183625|1232|; FURIN|IDBG-30430|ENSG00000140564|5045|; HLA-C|IDBG-77290|ENSG00000204525|3107|; IRF3|IDBG-63225|ENSG00000126456|3661|; TBK1|IDBG-44993|ENSG00000183735|29110|;
lysosome	GO:0005764	cellular component	9606	3	207	0.0278268	0.0623032	ARSA; TLR7; UNC93B1;	ARSA|IDBG-14144|ENSG00000100299|410|; TLR7|IDBG-44230|ENSG00000196664|51284|; UNC93B1|IDBG-61027|ENSG00000110057|81622|;
transferase activity, transferring phosphorus-containing groups	GO:0016772	molecular function	9606	5	549	0.029583	0.0637513	BTK; DSTYK; STK39; TBK1; TYK2;	BTK|IDBG-79651|ENSG00000010671|695|; DSTYK|IDBG-106106|ENSG00000133059|25778|; STK39|IDBG-74276|ENSG00000198648|27347|; TBK1|IDBG-44993|ENSG00000183735|29110|; TYK2|IDBG-27182|ENSG00000105397|7297|;
IgG binding	GO:0019864	molecular function	9606	1	10	0.0311979	0.0646456	FCGR3A;	FCGR3A|IDBG-104292|ENSG00000203747|2214|;
axon cargo transport	GO:0008088	biological process	9606	1	10	0.0311979	0.0646456	MAPT;	MAPT|IDBG-55163|ENSG00000186868|4137|;
cell activation	GO:0001775	biological process	9606	1	10	0.0311979	0.0646456	TNF;	TNF|IDBG-300259|ENSG00000232810|7124|;
cellular response to interferon-beta	GO:0035458	biological process	9606	1	10	0.0311979	0.0646456	TLR3;	TLR3|IDBG-47294|ENSG00000164342|7098|;
long-chain fatty acid-CoA ligase activity	GO:0004467	molecular function	9606	1	10	0.0311979	0.0646456	ACSL6;	ACSL6|IDBG-40756|ENSG00000164398|23305,728637|;
negative regulation of gluconeogenesis	GO:0045721	biological process	9606	1	10	0.0311979	0.0646456	IL6;	IL6|IDBG-9462|ENSG00000136244|3569|;
negative regulation of glucose import	GO:0046325	biological process	9606	1	10	0.0311979	0.0646456	TNF;	TNF|IDBG-300259|ENSG00000232810|7124|;
parturition	GO:0007567	biological process	9606	1	10	0.0311979	0.0646456	CRHR1;	CRHR1|IDBG-55036|ENSG00000120088|1394|;
positive regulation of leukocyte chemotaxis	GO:0002690	biological process	9606	1	10	0.0311979	0.0646456	IL6;	IL6|IDBG-9462|ENSG00000136244|3569|;
positive regulation of lipoprotein lipase activity	GO:0051006	biological process	9606	1	10	0.0311979	0.0646456	NR1H2;	NR1H2|IDBG-64316|ENSG00000131408|7376|;
positive regulation of potassium ion transport	GO:0043268	biological process	9606	1	10	0.0311979	0.0646456	STK39;	STK39|IDBG-74276|ENSG00000198648|27347|;
protein-lysine N-methyltransferase activity	GO:0016279	molecular function	9606	1	10	0.0311979	0.0646456	METTL21C;	METTL21C|IDBG-48802|ENSG00000139780|196541|;
regulation of protein secretion	GO:0050708	biological process	9606	1	10	0.0311979	0.0646456	TNF;	TNF|IDBG-300259|ENSG00000232810|7124|;
response to pH	GO:0009268	biological process	9606	1	10	0.0311979	0.0646456	ARSA;	ARSA|IDBG-14144|ENSG00000100299|410|;
secretion by cell	GO:0032940	biological process	9606	1	10	0.0311979	0.0646456	FURIN;	FURIN|IDBG-30430|ENSG00000140564|5045|;
type 1 angiotensin receptor binding	GO:0031702	molecular function	9606	1	10	0.0311979	0.0646456	TYK2;	TYK2|IDBG-27182|ENSG00000105397|7297|;
activation of innate immune response	GO:0002218	biological process	9606	1	11	0.0342645	0.0683704	TBK1;	TBK1|IDBG-44993|ENSG00000183735|29110|;
immunoglobulin mediated immune response	GO:0016064	biological process	9606	1	11	0.0342645	0.0683704	IRF7;	IRF7|IDBG-17225|ENSG00000185507|3665|;
3',5'-cyclic-AMP phosphodiesterase activity	GO:0004115	molecular function	9606	1	11	0.0342645	0.0683704	PDE8B;	PDE8B|IDBG-30033|ENSG00000113231|8622|;
hyperosmotic response	GO:0006972	biological process	9606	1	11	0.0342645	0.0683704	TLR3;	TLR3|IDBG-47294|ENSG00000164342|7098|;
leukocyte tethering or rolling	GO:0050901	biological process	9606	1	11	0.0342645	0.0683704	TNF;	TNF|IDBG-300259|ENSG00000232810|7124|;
negative regulation of hormone secretion	GO:0046888	biological process	9606	1	11	0.0342645	0.0683704	IL6;	IL6|IDBG-9462|ENSG00000136244|3569|;
neutral amino acid transmembrane transporter activity	GO:0015175	molecular function	9606	1	11	0.0342645	0.0683704	SLC6A19;	SLC6A19|IDBG-10885|ENSG00000174358|340024|;
nuclear periphery	GO:0034399	cellular component	9606	1	11	0.0342645	0.0683704	MAPT;	MAPT|IDBG-55163|ENSG00000186868|4137|;
positive regulation of microtubule polymerization	GO:0031116	biological process	9606	1	11	0.0342645	0.0683704	MAPT;	MAPT|IDBG-55163|ENSG00000186868|4137|;
positive regulation of protein import into nucleus, translocation	GO:0033160	biological process	9606	1	11	0.0342645	0.0683704	IL6;	IL6|IDBG-9462|ENSG00000136244|3569|;
protein autoprocessing	GO:0016540	biological process	9606	1	11	0.0342645	0.0683704	TMPRSS2;	TMPRSS2|IDBG-3965|ENSG00000184012|7113|;
regulation of I-kappaB kinase/NF-kappaB signaling	GO:0043122	biological process	9606	1	11	0.0342645	0.0683704	TNF;	TNF|IDBG-300259|ENSG00000232810|7124|;
regulation of cytokine production	GO:0001817	biological process	9606	1	11	0.0342645	0.0683704	ACE2;	ACE2|IDBG-46534|ENSG00000130234|59272|;
regulation of dendrite development	GO:0050773	biological process	9606	1	11	0.0342645	0.0683704	BCL11A;	BCL11A|IDBG-52891|ENSG00000119866|53335|;
regulation of extrinsic apoptotic signaling pathway in absence of ligand	GO:2001239	biological process	9606	1	11	0.0342645	0.0683704	FAS;	FAS|IDBG-81669|ENSG00000026103|355|;
tumor necrosis factor-activated receptor activity	GO:0005031	molecular function	9606	1	11	0.0342645	0.0683704	TNFRSF1B;	TNFRSF1B|IDBG-90091|ENSG00000028137|7133|;
BBSome	GO:0034464	cellular component	9606	1	12	0.0373216	0.0724577	LZTFL1;	LZTFL1|IDBG-29779|ENSG00000163818|54585|;
MHC class I protein complex	GO:0042612	cellular component	9606	1	12	0.0373216	0.0724577	HLA-C;	HLA-C|IDBG-77290|ENSG00000204525|3107|;
angiotensin maturation	GO:0002003	biological process	9606	1	12	0.0373216	0.0724577	ACE2;	ACE2|IDBG-46534|ENSG00000130234|59272|;
arylsulfatase activity	GO:0004065	molecular function	9606	1	12	0.0373216	0.0724577	ARSA;	ARSA|IDBG-14144|ENSG00000100299|410|;
behavioral response to cocaine	GO:0048148	biological process	9606	1	12	0.0373216	0.0724577	CRHR1;	CRHR1|IDBG-55036|ENSG00000120088|1394|;
glycoprotein metabolic process	GO:0009100	biological process	9606	1	12	0.0373216	0.0724577	ADAMTS13;	ADAMTS13|IDBG-91330|ENSG00000160323|11093|;
negative thymic T cell selection	GO:0045060	biological process	9606	1	12	0.0373216	0.0724577	FAS;	FAS|IDBG-81669|ENSG00000026103|355|;
peptidyl-glutamic acid carboxylation	GO:0017187	biological process	9606	1	12	0.0373216	0.0724577	FURIN;	FURIN|IDBG-30430|ENSG00000140564|5045|;
positive regulation of B cell differentiation	GO:0045579	biological process	9606	1	12	0.0373216	0.0724577	BTK;	BTK|IDBG-79651|ENSG00000010671|695|;
regulation of vasodilation	GO:0042312	biological process	9606	1	12	0.0373216	0.0724577	ACE2;	ACE2|IDBG-46534|ENSG00000130234|59272|;
viral protein processing	GO:0019082	biological process	9606	1	12	0.0373216	0.0724577	FURIN;	FURIN|IDBG-30430|ENSG00000140564|5045|;
positive regulation of sequence-specific DNA binding transcription factor activity	GO:0051091	biological process	9606	2	97	0.0378263	0.0732725	IL6; TNF;	IL6|IDBG-9462|ENSG00000136244|3569|; TNF|IDBG-300259|ENSG00000232810|7124|;
integrin binding	GO:0005178	molecular function	9606	2	96	0.0371205	0.073898	ADAM9; ADAMTS13;	ADAM9|IDBG-18369|ENSG00000168615|8754|; ADAMTS13|IDBG-91330|ENSG00000160323|11093|;
RNA polymerase II core promoter proximal region sequence-specific DNA binding transcription factor activity	GO:0000982	molecular function	9606	1	13	0.0403692	0.0758132	IRF7;	IRF7|IDBG-17225|ENSG00000185507|3665|;
branching involved in salivary gland morphogenesis	GO:0060445	biological process	9606	1	13	0.0403692	0.0758132	IL6;	IL6|IDBG-9462|ENSG00000136244|3569|;
cerebellar Purkinje cell differentiation	GO:0021702	biological process	9606	1	13	0.0403692	0.0758132	RORA;	RORA|IDBG-14920|ENSG00000069667|6095|;
glutamate receptor activity	GO:0008066	molecular function	9606	1	13	0.0403692	0.0758132	GRM5;	GRM5|IDBG-67198|ENSG00000168959|2915|;
mitochondrial respiratory chain	GO:0005746	cellular component	9606	1	13	0.0403692	0.0758132	UQCRH;	UQCRH|IDBG-98108|ENSG00000173660|7388|;
negative regulation of cytokine secretion	GO:0050710	biological process	9606	1	13	0.0403692	0.0758132	IL6;	IL6|IDBG-9462|ENSG00000136244|3569|;
negative regulation of macrophage derived foam cell differentiation	GO:0010745	biological process	9606	1	13	0.0403692	0.0758132	NR1H2;	NR1H2|IDBG-64316|ENSG00000131408|7376|;
phosphorelay signal transduction system	GO:0000160	biological process	9606	1	13	0.0403692	0.0758132	PDE8B;	PDE8B|IDBG-30033|ENSG00000113231|8622|;
positive regulation of cell adhesion mediated by integrin	GO:0033630	biological process	9606	1	13	0.0403692	0.0758132	ADAM9;	ADAM9|IDBG-18369|ENSG00000168615|8754|;
positive regulation of cholesterol efflux	GO:0010875	biological process	9606	1	13	0.0403692	0.0758132	NR1H2;	NR1H2|IDBG-64316|ENSG00000131408|7376|;
positive regulation of protein complex assembly	GO:0031334	biological process	9606	1	13	0.0403692	0.0758132	TNF;	TNF|IDBG-300259|ENSG00000232810|7124|;
regulation of osteoclast differentiation	GO:0045670	biological process	9606	1	13	0.0403692	0.0758132	TNF;	TNF|IDBG-300259|ENSG00000232810|7124|;
trans-Golgi network transport vesicle	GO:0030140	cellular component	9606	1	13	0.0403692	0.0758132	FURIN;	FURIN|IDBG-30430|ENSG00000140564|5045|;
virion assembly	GO:0019068	biological process	9606	1	13	0.0403692	0.0758132	FURIN;	FURIN|IDBG-30430|ENSG00000140564|5045|;
G-protein alpha-subunit binding	GO:0001965	molecular function	9606	1	14	0.0434073	0.0797806	CRHR1;	CRHR1|IDBG-55036|ENSG00000120088|1394|;
hypothalamus development	GO:0021854	biological process	9606	1	14	0.0434073	0.0797806	CRHR1;	CRHR1|IDBG-55036|ENSG00000120088|1394|;
neutral amino acid transport	GO:0015804	biological process	9606	1	14	0.0434073	0.0797806	SLC6A19;	SLC6A19|IDBG-10885|ENSG00000174358|340024|;
nitric oxide biosynthetic process	GO:0006809	biological process	9606	1	14	0.0434073	0.0797806	RORA;	RORA|IDBG-14920|ENSG00000069667|6095|;
oxidative phosphorylation	GO:0006119	biological process	9606	1	14	0.0434073	0.0797806	UQCRH;	UQCRH|IDBG-98108|ENSG00000173660|7388|;
positive regulation of cellular protein metabolic process	GO:0032270	biological process	9606	1	14	0.0434073	0.0797806	NR1H2;	NR1H2|IDBG-64316|ENSG00000131408|7376|;
purine nucleotide biosynthetic process	GO:0006164	biological process	9606	1	14	0.0434073	0.0797806	OAS1;	OAS1|IDBG-58231|ENSG00000089127|4938|;
regulation of type I interferon production	GO:0032479	biological process	9606	1	14	0.0434073	0.0797806	IRF7;	IRF7|IDBG-17225|ENSG00000185507|3665|;
response to salt stress	GO:0009651	biological process	9606	1	14	0.0434073	0.0797806	TNF;	TNF|IDBG-300259|ENSG00000232810|7124|;
trans-Golgi network	GO:0005802	cellular component	9606	2	105	0.0436554	0.0800658	CRHR1; FURIN;	CRHR1|IDBG-55036|ENSG00000120088|1394|; FURIN|IDBG-30430|ENSG00000140564|5045|;
intracellular signal transduction	GO:0035556	biological process	9606	4	420	0.0438097	0.0801783	BTK; PDE8B; STK39; TYK2;	BTK|IDBG-79651|ENSG00000010671|695|; PDE8B|IDBG-30033|ENSG00000113231|8622|; STK39|IDBG-74276|ENSG00000198648|27347|; TYK2|IDBG-27182|ENSG00000105397|7297|;
metalloendopeptidase activity	GO:0004222	molecular function	9606	2	104	0.0429093	0.0804084	ADAM9; ADAMTS13;	ADAM9|IDBG-18369|ENSG00000168615|8754|; ADAMTS13|IDBG-91330|ENSG00000160323|11093|;
receptor activity	GO:0004872	molecular function	9606	3	250	0.0447153	0.0816623	FAS; IL10RB; TLR3;	FAS|IDBG-81669|ENSG00000026103|355|; IL10RB|IDBG-401888|ENSG00000243646|3588|; TLR3|IDBG-47294|ENSG00000164342|7098|;
acyl-CoA metabolic process	GO:0006637	biological process	9606	1	15	0.0464359	0.082702	ACSL6;	ACSL6|IDBG-40756|ENSG00000164398|23305,728637|;
apolipoprotein binding	GO:0034185	molecular function	9606	1	15	0.0464359	0.082702	MAPT;	MAPT|IDBG-55163|ENSG00000186868|4137|;
cAMP catabolic process	GO:0006198	biological process	9606	1	15	0.0464359	0.082702	PDE8B;	PDE8B|IDBG-30033|ENSG00000113231|8622|;
cellular response to lithium ion	GO:0071285	biological process	9606	1	15	0.0464359	0.082702	FAS;	FAS|IDBG-81669|ENSG00000026103|355|;
fatty acid transport	GO:0015908	biological process	9606	1	15	0.0464359	0.082702	ACSL6;	ACSL6|IDBG-40756|ENSG00000164398|23305,728637|;
negative regulation of lipid catabolic process	GO:0050995	biological process	9606	1	15	0.0464359	0.082702	TNF;	TNF|IDBG-300259|ENSG00000232810|7124|;
phagocytic cup	GO:0001891	cellular component	9606	1	15	0.0464359	0.082702	TNF;	TNF|IDBG-300259|ENSG00000232810|7124|;
positive regulation of extrinsic apoptotic signaling pathway in absence of ligand	GO:2001241	biological process	9606	1	15	0.0464359	0.082702	FAS;	FAS|IDBG-81669|ENSG00000026103|355|;
positive regulation of synaptic transmission	GO:0050806	biological process	9606	1	15	0.0464359	0.082702	TNF;	TNF|IDBG-300259|ENSG00000232810|7124|;
receptor signaling protein serine/threonine kinase activity	GO:0004702	molecular function	9606	1	15	0.0464359	0.082702	STK39;	STK39|IDBG-74276|ENSG00000198648|27347|;
defense response to bacterium	GO:0042742	biological process	9606	2	109	0.0466877	0.0829789	TLR3; TNF;	TLR3|IDBG-47294|ENSG00000164342|7098|; TNF|IDBG-300259|ENSG00000232810|7124|;
G-protein coupled receptor activity	GO:0004930	molecular function	9606	6	826	0.045805	0.0832994	CCR3; CCR9; CNR2; CRHR1; GRM5; XCR1;	CCR3|IDBG-30125|ENSG00000183625|1232|; CCR9|IDBG-29830|ENSG00000173585|10803|; CNR2|IDBG-94061|ENSG00000188822|1269|; CRHR1|IDBG-55036|ENSG00000120088|1394|; GRM5|IDBG-67198|ENSG00000168959|2915|; XCR1|IDBG-30030|ENSG00000173578|2829|;
negative regulation of transcription from RNA polymerase II promoter	GO:0000122	biological process	9606	5	619	0.045774	0.083419	BCL11A; IRF3; IRF7; TNF; ZNF254;	BCL11A|IDBG-52891|ENSG00000119866|53335|; IRF3|IDBG-63225|ENSG00000126456|3661|; IRF7|IDBG-17225|ENSG00000185507|3665|; TNF|IDBG-300259|ENSG00000232810|7124|; ZNF254|IDBG-245976|ENSG00000213096|9534|;
behavioral response to pain	GO:0048266	biological process	9606	1	16	0.0494551	0.0864712	CRHR1;	CRHR1|IDBG-55036|ENSG00000120088|1394|;
defense response to protozoan	GO:0042832	biological process	9606	1	16	0.0494551	0.0864712	IL6;	IL6|IDBG-9462|ENSG00000136244|3569|;
intrinsic component of plasma membrane	GO:0031226	cellular component	9606	1	16	0.0494551	0.0864712	CRHR1;	CRHR1|IDBG-55036|ENSG00000120088|1394|;
long-chain fatty acid metabolic process	GO:0001676	biological process	9606	1	16	0.0494551	0.0864712	ACSL6;	ACSL6|IDBG-40756|ENSG00000164398|23305,728637|;
monocyte chemotaxis	GO:0002548	biological process	9606	1	16	0.0494551	0.0864712	IL6;	IL6|IDBG-9462|ENSG00000136244|3569|;
negative regulation of axon extension	GO:0030517	biological process	9606	1	16	0.0494551	0.0864712	BCL11A;	BCL11A|IDBG-52891|ENSG00000119866|53335|;
regulation of protein catabolic process	GO:0042176	biological process	9606	1	16	0.0494551	0.0864712	FURIN;	FURIN|IDBG-30430|ENSG00000140564|5045|;
retinoid X receptor binding	GO:0046965	molecular function	9606	1	16	0.0494551	0.0864712	NR1H2;	NR1H2|IDBG-64316|ENSG00000131408|7376|;
extracellular matrix disassembly	GO:0022617	biological process	9606	2	114	0.0505838	0.0880873	ADAM9; FURIN;	ADAM9|IDBG-18369|ENSG00000168615|8754|; FURIN|IDBG-30430|ENSG00000140564|5045|;
positive regulation of ERK1 and ERK2 cascade	GO:0070374	biological process	9606	2	114	0.0505838	0.0880873	IL6; TNF;	IL6|IDBG-9462|ENSG00000136244|3569|; TNF|IDBG-300259|ENSG00000232810|7124|;
natural killer cell activation involved in immune response	GO:0002323	biological process	9606	1	17	0.0524649	0.089554	IFNA10;	IFNA10|IDBG-53814|ENSG00000186803|3446|;
positive regulation of innate immune response	GO:0045089	biological process	9606	1	17	0.0524649	0.089554	PLSCR1;	PLSCR1|IDBG-60169|ENSG00000188313|5359|;
long-chain fatty-acyl-CoA biosynthetic process	GO:0035338	biological process	9606	1	17	0.0524649	0.089554	ACSL6;	ACSL6|IDBG-40756|ENSG00000164398|23305,728637|;
muscle cell cellular homeostasis	GO:0046716	biological process	9606	1	17	0.0524649	0.089554	IL6;	IL6|IDBG-9462|ENSG00000136244|3569|;
negative regulation of growth of symbiont in host	GO:0044130	biological process	9606	1	17	0.0524649	0.089554	TNF;	TNF|IDBG-300259|ENSG00000232810|7124|;
regulation of MHC class I biosynthetic process	GO:0045343	biological process	9606	1	17	0.0524649	0.089554	IFNA10;	IFNA10|IDBG-53814|ENSG00000186803|3446|;
response to immobilization stress	GO:0035902	biological process	9606	1	17	0.0524649	0.089554	CRHR1;	CRHR1|IDBG-55036|ENSG00000120088|1394|;
retinoic acid receptor signaling pathway	GO:0048384	biological process	9606	1	17	0.0524649	0.089554	NR1H2;	NR1H2|IDBG-64316|ENSG00000131408|7376|;
type I interferon receptor binding	GO:0005132	molecular function	9606	1	17	0.0524649	0.089554	IFNA10;	IFNA10|IDBG-53814|ENSG00000186803|3446|;
viral entry into host cell	GO:0046718	biological process	9606	1	17	0.0524649	0.089554	ACE2;	ACE2|IDBG-46534|ENSG00000130234|59272|;
bone remodeling	GO:0046849	biological process	9606	1	18	0.0554653	0.092478	IL6;	IL6|IDBG-9462|ENSG00000136244|3569|;
cellular response to reactive oxygen species	GO:0034614	biological process	9606	1	18	0.0554653	0.092478	BTK;	BTK|IDBG-79651|ENSG00000010671|695|;
embryonic digestive tract development	GO:0048566	biological process	9606	1	18	0.0554653	0.092478	TNF;	TNF|IDBG-300259|ENSG00000232810|7124|;
generation of neurons	GO:0048699	biological process	9606	1	18	0.0554653	0.092478	MAPT;	MAPT|IDBG-55163|ENSG00000186868|4137|;
mast cell granule	GO:0042629	cellular component	9606	1	18	0.0554653	0.092478	BTK;	BTK|IDBG-79651|ENSG00000010671|695|;
neuroblast proliferation	GO:0007405	biological process	9606	1	18	0.0554653	0.092478	ACSL6;	ACSL6|IDBG-40756|ENSG00000164398|23305,728637|;
positive regulation of interleukin-1 beta secretion	GO:0050718	biological process	9606	1	18	0.0554653	0.092478	IFNAR1;	IFNAR1|IDBG-2095|ENSG00000142166|3454|;
positive regulation of peptidyl-serine phosphorylation of STAT protein	GO:0033141	biological process	9606	1	18	0.0554653	0.092478	IFNA10;	IFNA10|IDBG-53814|ENSG00000186803|3446|;
regulation of glucose metabolic process	GO:0010906	biological process	9606	1	18	0.0554653	0.092478	RORA;	RORA|IDBG-14920|ENSG00000069667|6095|;
regulation of reactive oxygen species metabolic process	GO:2000377	biological process	9606	1	18	0.0554653	0.092478	TNF;	TNF|IDBG-300259|ENSG00000232810|7124|;
regulation of synaptic transmission, glutamatergic	GO:0051966	biological process	9606	1	18	0.0554653	0.092478	GRM5;	GRM5|IDBG-67198|ENSG00000168959|2915|;
skeletal muscle contraction	GO:0003009	biological process	9606	1	18	0.0554653	0.092478	TNF;	TNF|IDBG-300259|ENSG00000232810|7124|;
glucose metabolic process	GO:0006006	biological process	9606	2	121	0.0562276	0.093568	OAS1; TNF;	OAS1|IDBG-58231|ENSG00000089127|4938|; TNF|IDBG-300259|ENSG00000232810|7124|;
positive regulation of T cell mediated cytotoxicity	GO:0001916	biological process	9606	1	19	0.0584564	0.0961631	HLA-C;	HLA-C|IDBG-77290|ENSG00000204525|3107|;
activation of NF-kappaB-inducing kinase activity	GO:0007250	biological process	9606	1	19	0.0584564	0.0961631	TLR3;	TLR3|IDBG-47294|ENSG00000164342|7098|;
hormone-mediated signaling pathway	GO:0009755	biological process	9606	1	19	0.0584564	0.0961631	CRHR1;	CRHR1|IDBG-55036|ENSG00000120088|1394|;
membrane protein ectodomain proteolysis	GO:0006509	biological process	9606	1	19	0.0584564	0.0961631	ADAM9;	ADAM9|IDBG-18369|ENSG00000168615|8754|;
negative regulation of osteoclast differentiation	GO:0045671	biological process	9606	1	19	0.0584564	0.0961631	TLR3;	TLR3|IDBG-47294|ENSG00000164342|7098|;
positive regulation of JAK-STAT cascade	GO:0046427	biological process	9606	1	19	0.0584564	0.0961631	IL6;	IL6|IDBG-9462|ENSG00000136244|3569|;
signal transducer activity	GO:0004871	molecular function	9606	3	280	0.0589125	0.0967287	FAS; PDE8B; TICAM1;	FAS|IDBG-81669|ENSG00000026103|355|; PDE8B|IDBG-30033|ENSG00000113231|8622|; TICAM1|IDBG-19505|ENSG00000127666|148022|;
1-phosphatidylinositol binding	GO:0005545	molecular function	9606	1	20	0.0614382	0.0989901	PLEKHA4;	PLEKHA4|IDBG-61285|ENSG00000105559|57664|;
3'-phosphoadenosine 5'-phosphosulfate metabolic process	GO:0050427	biological process	9606	1	20	0.0614382	0.0989901	PAPSS1;	PAPSS1|IDBG-33296|ENSG00000138801|9061|;
amino acid transmembrane transporter activity	GO:0015171	molecular function	9606	1	20	0.0614382	0.0989901	SLC6A20;	SLC6A20|IDBG-29682|ENSG00000163817|54716|;
cellular response to dexamethasone stimulus	GO:0071549	biological process	9606	1	20	0.0614382	0.0989901	IL6;	IL6|IDBG-9462|ENSG00000136244|3569|;
multivesicular body	GO:0005771	cellular component	9606	1	20	0.0614382	0.0989901	CRHR1;	CRHR1|IDBG-55036|ENSG00000120088|1394|;
negative regulation of interleukin-6 production	GO:0032715	biological process	9606	1	20	0.0614382	0.0989901	TNF;	TNF|IDBG-300259|ENSG00000232810|7124|;
positive regulation of axon extension	GO:0045773	biological process	9606	1	20	0.0614382	0.0989901	MAPT;	MAPT|IDBG-55163|ENSG00000186868|4137|;
positive regulation of osteoclast differentiation	GO:0045672	biological process	9606	1	20	0.0614382	0.0989901	TNF;	TNF|IDBG-300259|ENSG00000232810|7124|;
regulation of autophagy	GO:0010506	biological process	9606	1	20	0.0614382	0.0989901	MAPT;	MAPT|IDBG-55163|ENSG00000186868|4137|;
regulation of smoothened signaling pathway	GO:0008589	biological process	9606	1	20	0.0614382	0.0989901	RORA;	RORA|IDBG-14920|ENSG00000069667|6095|;
peptidase activity	GO:0008233	molecular function	9606	2	128	0.0620815	0.099654	ADAMTS13; FURIN;	ADAMTS13|IDBG-91330|ENSG00000160323|11093|; FURIN|IDBG-30430|ENSG00000140564|5045|;
transforming growth factor beta receptor signaling pathway	GO:0007179	biological process	9606	2	128	0.0620815	0.099654	ADAM9; FURIN;	ADAM9|IDBG-18369|ENSG00000168615|8754|; FURIN|IDBG-30430|ENSG00000140564|5045|;
T cell activation involved in immune response	GO:0002286	biological process	9606	1	21	0.0644107	0.102628	IFNA10;	IFNA10|IDBG-53814|ENSG00000186803|3446|;
axon extension	GO:0048675	biological process	9606	1	21	0.0644107	0.102628	MAPT;	MAPT|IDBG-55163|ENSG00000186868|4137|;
peptide hormone processing	GO:0016486	biological process	9606	1	21	0.0644107	0.102628	FURIN;	FURIN|IDBG-30430|ENSG00000140564|5045|;
sulfuric ester hydrolase activity	GO:0008484	molecular function	9606	1	21	0.0644107	0.102628	ARSA;	ARSA|IDBG-14144|ENSG00000100299|410|;
positive regulation of protein phosphorylation	GO:0001934	biological process	9606	2	131	0.0646517	0.102822	TLR3; TNF;	TLR3|IDBG-47294|ENSG00000164342|7098|; TNF|IDBG-300259|ENSG00000232810|7124|;
neuronal cell body	GO:0043025	cellular component	9606	3	292	0.0651212	0.103378	CNR2; CRHR1; TNFRSF1B;	CNR2|IDBG-94061|ENSG00000188822|1269|; CRHR1|IDBG-55036|ENSG00000120088|1394|; TNFRSF1B|IDBG-90091|ENSG00000028137|7133|;
signal transduction	GO:0007165	biological process	9606	8	1368	0.0653552	0.103559	FAS; IL10RB; MX1; PDE8B; TICAM1; TLR3; TLR7; TNF;	FAS|IDBG-81669|ENSG00000026103|355|; IL10RB|IDBG-401888|ENSG00000243646|3588|; MX1|IDBG-3941|ENSG00000157601|4599|; PDE8B|IDBG-30033|ENSG00000113231|8622|; TICAM1|IDBG-19505|ENSG00000127666|148022|; TLR3|IDBG-47294|ENSG00000164342|7098|; TLR7|IDBG-44230|ENSG00000196664|51284|; TNF|IDBG-300259|ENSG00000232810|7124|;
aerobic respiration	GO:0009060	biological process	9606	1	22	0.0673739	0.105786	UQCRH;	UQCRH|IDBG-98108|ENSG00000173660|7388|;
cytoplasmic ribonucleoprotein granule	GO:0036464	cellular component	9606	1	22	0.0673739	0.105786	MAPT;	MAPT|IDBG-55163|ENSG00000186868|4137|;
maternal process involved in female pregnancy	GO:0060135	biological process	9606	1	22	0.0673739	0.105786	ACE2;	ACE2|IDBG-46534|ENSG00000130234|59272|;
positive regulation vascular endothelial growth factor production	GO:0010575	biological process	9606	1	22	0.0673739	0.105786	RORA;	RORA|IDBG-14920|ENSG00000069667|6095|;
response to interferon-gamma	GO:0034341	biological process	9606	1	22	0.0673739	0.105786	ADAMTS13;	ADAMTS13|IDBG-91330|ENSG00000160323|11093|;
carboxypeptidase activity	GO:0004180	molecular function	9606	1	23	0.0703279	0.109625	ACE2;	ACE2|IDBG-46534|ENSG00000130234|59272|;
protein import into nucleus, translocation	GO:0000060	biological process	9606	1	23	0.0703279	0.109625	TNF;	TNF|IDBG-300259|ENSG00000232810|7124|;
regulation of long-term neuronal synaptic plasticity	GO:0048169	biological process	9606	1	23	0.0703279	0.109625	GRM5;	GRM5|IDBG-67198|ENSG00000168959|2915|;
triglyceride homeostasis	GO:0070328	biological process	9606	1	23	0.0703279	0.109625	RORA;	RORA|IDBG-14920|ENSG00000069667|6095|;
aging	GO:0007568	biological process	9606	2	138	0.0707855	0.110139	IL6; TNFRSF1B;	IL6|IDBG-9462|ENSG00000136244|3569|; TNFRSF1B|IDBG-90091|ENSG00000028137|7133|;
3',5'-cyclic-nucleotide phosphodiesterase activity	GO:0004114	molecular function	9606	1	24	0.0732727	0.112587	PDE8B;	PDE8B|IDBG-30033|ENSG00000113231|8622|;
epidermal growth factor receptor binding	GO:0005154	molecular function	9606	1	24	0.0732727	0.112587	PLSCR1;	PLSCR1|IDBG-60169|ENSG00000188313|5359|;
integral component of lumenal side of endoplasmic reticulum membrane	GO:0071556	cellular component	9606	1	24	0.0732727	0.112587	HLA-C;	HLA-C|IDBG-77290|ENSG00000204525|3107|;
laminin binding	GO:0043236	molecular function	9606	1	24	0.0732727	0.112587	ADAM9;	ADAM9|IDBG-18369|ENSG00000168615|8754|;
positive regulation of cytokine production	GO:0001819	biological process	9606	1	24	0.0732727	0.112587	TNF;	TNF|IDBG-300259|ENSG00000232810|7124|;
protein export from nucleus	GO:0006611	biological process	9606	1	24	0.0732727	0.112587	CCHCR1;	CCHCR1|IDBG-77144|ENSG00000204536|54535|;
regulation of vasoconstriction	GO:0019229	biological process	9606	1	24	0.0732727	0.112587	ACE2;	ACE2|IDBG-46534|ENSG00000130234|59272|;
enzyme binding	GO:0019899	molecular function	9606	3	311	0.0755432	0.115869	ACSL6; MAPT; PLSCR1;	ACSL6|IDBG-40756|ENSG00000164398|23305,728637|; MAPT|IDBG-55163|ENSG00000186868|4137|; PLSCR1|IDBG-60169|ENSG00000188313|5359|;
adrenal gland development	GO:0030325	biological process	9606	1	25	0.0762083	0.116268	CRHR1;	CRHR1|IDBG-55036|ENSG00000120088|1394|;
positive regulation of interleukin-12 production	GO:0032735	biological process	9606	1	25	0.0762083	0.116268	TLR3;	TLR3|IDBG-47294|ENSG00000164342|7098|;
extracellular matrix organization	GO:0030198	biological process	9606	3	312	0.0761113	0.116533	ADAM9; FURIN; TNF;	ADAM9|IDBG-18369|ENSG00000168615|8754|; FURIN|IDBG-30430|ENSG00000140564|5045|; TNF|IDBG-300259|ENSG00000232810|7124|;
cellular response to interferon-gamma	GO:0071346	biological process	9606	1	26	0.0791348	0.119464	TLR3;	TLR3|IDBG-47294|ENSG00000164342|7098|;
cytokine receptor binding	GO:0005126	molecular function	9606	1	26	0.0791348	0.119464	IFNA10;	IFNA10|IDBG-53814|ENSG00000186803|3446|;
negative regulation of insulin secretion	GO:0046676	biological process	9606	1	26	0.0791348	0.119464	PDE8B;	PDE8B|IDBG-30033|ENSG00000113231|8622|;
osteoclast differentiation	GO:0030316	biological process	9606	1	26	0.0791348	0.119464	TNF;	TNF|IDBG-300259|ENSG00000232810|7124|;
peptide antigen binding	GO:0042605	molecular function	9606	1	26	0.0791348	0.119464	HLA-C;	HLA-C|IDBG-77290|ENSG00000204525|3107|;
regulation of angiogenesis	GO:0045765	biological process	9606	1	26	0.0791348	0.119464	IL6;	IL6|IDBG-9462|ENSG00000136244|3569|;
endoplasmic reticulum membrane	GO:0005789	cellular component	9606	5	727	0.0795296	0.119851	ACSL6; MX1; TLR3; TLR7; UNC93B1;	ACSL6|IDBG-40756|ENSG00000164398|23305,728637|; MX1|IDBG-3941|ENSG00000157601|4599|; TLR3|IDBG-47294|ENSG00000164342|7098|; TLR7|IDBG-44230|ENSG00000196664|51284|; UNC93B1|IDBG-61027|ENSG00000110057|81622|;
xenobiotic metabolic process	GO:0006805	biological process	9606	2	148	0.0798622	0.120142	PAPSS1; RORA;	PAPSS1|IDBG-33296|ENSG00000138801|9061|; RORA|IDBG-14920|ENSG00000069667|6095|;
extracellular vesicular exosome	GO:0070062	cellular component	9606	12	2456	0.0809513	0.121568	ACE2; ARSA; FAS; FCGR3A; FURIN; GRM5; HLA-C; IL10RB; PLSCR1; SLC6A19; TMPRSS2; TYK2;	ACE2|IDBG-46534|ENSG00000130234|59272|; ARSA|IDBG-14144|ENSG00000100299|410|; FAS|IDBG-81669|ENSG00000026103|355|; FCGR3A|IDBG-104292|ENSG00000203747|2214|; FURIN|IDBG-30430|ENSG00000140564|5045|; GRM5|IDBG-67198|ENSG00000168959|2915|; HLA-C|IDBG-77290|ENSG00000204525|3107|; IL10RB|IDBG-401888|ENSG00000243646|3588|; PLSCR1|IDBG-60169|ENSG00000188313|5359|; SLC6A19|IDBG-10885|ENSG00000174358|340024|; TMPRSS2|IDBG-3965|ENSG00000184012|7113|; TYK2|IDBG-27182|ENSG00000105397|7297|;
T cell homeostasis	GO:0043029	biological process	9606	1	27	0.0820522	0.121737	FAS;	FAS|IDBG-81669|ENSG00000026103|355|;
aminopeptidase activity	GO:0004177	molecular function	9606	1	27	0.0820522	0.121737	DPP9;	DPP9|IDBG-19280|ENSG00000142002|91039|;
extrinsic component of cytoplasmic side of plasma membrane	GO:0031234	cellular component	9606	1	27	0.0820522	0.121737	CNR2;	CNR2|IDBG-94061|ENSG00000188822|1269|;
positive regulation of tyrosine phosphorylation of Stat3 protein	GO:0042517	biological process	9606	1	27	0.0820522	0.121737	IL6;	IL6|IDBG-9462|ENSG00000136244|3569|;
protein sumoylation	GO:0016925	biological process	9606	1	27	0.0820522	0.121737	BCL11A;	BCL11A|IDBG-52891|ENSG00000119866|53335|;
response to amino acid	GO:0043200	biological process	9606	1	27	0.0820522	0.121737	IL6;	IL6|IDBG-9462|ENSG00000136244|3569|;
response to amphetamine	GO:0001975	biological process	9606	1	27	0.0820522	0.121737	CNR2;	CNR2|IDBG-94061|ENSG00000188822|1269|;
phospholipid biosynthetic process	GO:0008654	biological process	9606	1	28	0.0849604	0.125404	ACSL6;	ACSL6|IDBG-40756|ENSG00000164398|23305,728637|;
positive regulation of reactive oxygen species metabolic process	GO:2000379	biological process	9606	1	28	0.0849604	0.125404	ACE2;	ACE2|IDBG-46534|ENSG00000130234|59272|;
release of sequestered calcium ion into cytosol	GO:0051209	biological process	9606	1	28	0.0849604	0.125404	XCR1;	XCR1|IDBG-30030|ENSG00000173578|2829|;
cellular lipid metabolic process	GO:0044255	biological process	9606	2	154	0.0854741	0.125947	ACSL6; NR1H2;	ACSL6|IDBG-40756|ENSG00000164398|23305,728637|; NR1H2|IDBG-64316|ENSG00000131408|7376|;
B cell proliferation	GO:0042100	biological process	9606	1	29	0.0878596	0.127931	IFNA10;	IFNA10|IDBG-53814|ENSG00000186803|3446|;
peptide hormone binding	GO:0017046	molecular function	9606	1	29	0.0878596	0.127931	ACE2;	ACE2|IDBG-46534|ENSG00000130234|59272|;
phosphatidylinositol-3,4,5-trisphosphate binding	GO:0005547	molecular function	9606	1	29	0.0878596	0.127931	BTK;	BTK|IDBG-79651|ENSG00000010671|695|;
positive regulation of mitosis	GO:0045840	biological process	9606	1	29	0.0878596	0.127931	TNF;	TNF|IDBG-300259|ENSG00000232810|7124|;
protein serine/threonine/tyrosine kinase activity	GO:0004712	molecular function	9606	1	29	0.0878596	0.127931	DSTYK;	DSTYK|IDBG-106106|ENSG00000133059|25778|;
virus receptor activity	GO:0001618	molecular function	9606	1	29	0.0878596	0.127931	ACE2;	ACE2|IDBG-46534|ENSG00000130234|59272|;
G-protein coupled receptor signaling pathway	GO:0007186	biological process	9606	6	979	0.0882659	0.128306	CCR3; CCR9; CNR2; CRHR1; GRM5; XCR1;	CCR3|IDBG-30125|ENSG00000183625|1232|; CCR9|IDBG-29830|ENSG00000173585|10803|; CNR2|IDBG-94061|ENSG00000188822|1269|; CRHR1|IDBG-55036|ENSG00000120088|1394|; GRM5|IDBG-67198|ENSG00000168959|2915|; XCR1|IDBG-30030|ENSG00000173578|2829|;
RNA polymerase II core promoter proximal region sequence-specific DNA binding transcription factor activity involved in positive regulation of transcription	GO:0001077	molecular function	9606	2	156	0.087371	0.128522	NR1H2; PLSCR1;	NR1H2|IDBG-64316|ENSG00000131408|7376|; PLSCR1|IDBG-60169|ENSG00000188313|5359|;
B cell receptor signaling pathway	GO:0050853	biological process	9606	1	30	0.0907498	0.129944	BTK;	BTK|IDBG-79651|ENSG00000010671|695|;
defense response to Gram-negative bacterium	GO:0050829	biological process	9606	1	30	0.0907498	0.129944	IL6;	IL6|IDBG-9462|ENSG00000136244|3569|;
long-term synaptic potentiation	GO:0060291	biological process	9606	1	30	0.0907498	0.129944	CRHR1;	CRHR1|IDBG-55036|ENSG00000120088|1394|;
positive regulation of protein secretion	GO:0050714	biological process	9606	1	30	0.0907498	0.129944	ADAM9;	ADAM9|IDBG-18369|ENSG00000168615|8754|;
protein methylation	GO:0006479	biological process	9606	1	30	0.0907498	0.129944	METTL21C;	METTL21C|IDBG-48802|ENSG00000139780|196541|;
regulation of signal transduction	GO:0009966	biological process	9606	1	30	0.0907498	0.129944	FURIN;	FURIN|IDBG-30430|ENSG00000140564|5045|;
tumor necrosis factor-mediated signaling pathway	GO:0033209	biological process	9606	1	30	0.0907498	0.129944	TNF;	TNF|IDBG-300259|ENSG00000232810|7124|;
perinuclear region of cytoplasm	GO:0048471	cellular component	9606	4	537	0.0899004	0.130461	BTK; MX1; THBS3; TNFRSF1B;	BTK|IDBG-79651|ENSG00000010671|695|; MX1|IDBG-3941|ENSG00000157601|4599|; THBS3|IDBG-103178|ENSG00000169231|7059|; TNFRSF1B|IDBG-90091|ENSG00000028137|7133|;
serine-type endopeptidase activity	GO:0004252	molecular function	9606	2	159	0.0902401	0.130734	FURIN; TMPRSS2;	FURIN|IDBG-30430|ENSG00000140564|5045|; TMPRSS2|IDBG-3965|ENSG00000184012|7113|;
ion transport	GO:0006811	biological process	9606	3	339	0.0921561	0.131739	SLC12A6; SLC6A19; SLC6A20;	SLC12A6|IDBG-5416|ENSG00000140199|9990|; SLC6A19|IDBG-10885|ENSG00000174358|340024|; SLC6A20|IDBG-29682|ENSG00000163817|54716|;
B cell activation	GO:0042113	biological process	9606	1	31	0.093631	0.132747	BTK;	BTK|IDBG-79651|ENSG00000010671|695|;
activation of adenylate cyclase activity	GO:0007190	biological process	9606	1	31	0.093631	0.132747	CRHR1;	CRHR1|IDBG-55036|ENSG00000120088|1394|;
negative regulation of I-kappaB kinase/NF-kappaB signaling	GO:0043124	biological process	9606	1	31	0.093631	0.132747	RORA;	RORA|IDBG-14920|ENSG00000069667|6095|;
positive regulation of JUN kinase activity	GO:0043507	biological process	9606	1	31	0.093631	0.132747	TNF;	TNF|IDBG-300259|ENSG00000232810|7124|;
tumor necrosis factor receptor binding	GO:0005164	molecular function	9606	1	31	0.093631	0.132747	TNF;	TNF|IDBG-300259|ENSG00000232810|7124|;
ER to Golgi transport vesicle membrane	GO:0012507	cellular component	9606	1	32	0.0965032	0.135703	HLA-C;	HLA-C|IDBG-77290|ENSG00000204525|3107|;
protein kinase B signaling	GO:0043491	biological process	9606	1	32	0.0965032	0.135703	TNF;	TNF|IDBG-300259|ENSG00000232810|7124|;
response to cold	GO:0009409	biological process	9606	1	32	0.0965032	0.135703	IL6;	IL6|IDBG-9462|ENSG00000136244|3569|;
response to radiation	GO:0009314	biological process	9606	1	32	0.0965032	0.135703	TNF;	TNF|IDBG-300259|ENSG00000232810|7124|;
single-stranded RNA binding	GO:0003727	molecular function	9606	1	32	0.0965032	0.135703	TLR7;	TLR7|IDBG-44230|ENSG00000196664|51284|;
T cell differentiation	GO:0030217	biological process	9606	1	33	0.0993664	0.139275	BCL11A;	BCL11A|IDBG-52891|ENSG00000119866|53335|;
microtubule associated complex	GO:0005875	cellular component	9606	1	33	0.0993664	0.139275	MAPT;	MAPT|IDBG-55163|ENSG00000186868|4137|;
dendritic shaft	GO:0043198	cellular component	9606	1	34	0.102221	0.142349	GRM5;	GRM5|IDBG-67198|ENSG00000168959|2915|;
response to activity	GO:0014823	biological process	9606	1	34	0.102221	0.142349	TNF;	TNF|IDBG-300259|ENSG00000232810|7124|;
response to antibiotic	GO:0046677	biological process	9606	1	34	0.102221	0.142349	IL6;	IL6|IDBG-9462|ENSG00000136244|3569|;
spleen development	GO:0048536	biological process	9606	1	34	0.102221	0.142349	FAS;	FAS|IDBG-81669|ENSG00000026103|355|;
positive regulation of transcription, DNA-templated	GO:0045893	biological process	9606	4	563	0.102449	0.142438	IL6; IRF7; RORA; TNF;	IL6|IDBG-9462|ENSG00000136244|3569|; IRF7|IDBG-17225|ENSG00000185507|3665|; RORA|IDBG-14920|ENSG00000069667|6095|; TNF|IDBG-300259|ENSG00000232810|7124|;
binding of sperm to zona pellucida	GO:0007339	biological process	9606	1	35	0.105066	0.144445	ARSA;	ARSA|IDBG-14144|ENSG00000100299|410|;
cellular response to interleukin-1	GO:0071347	biological process	9606	1	35	0.105066	0.144445	IL6;	IL6|IDBG-9462|ENSG00000136244|3569|;
peptidyl-threonine phosphorylation	GO:0018107	biological process	9606	1	35	0.105066	0.144445	STK39;	STK39|IDBG-74276|ENSG00000198648|27347|;
phosphoprotein binding	GO:0051219	molecular function	9606	1	35	0.105066	0.144445	TBK1;	TBK1|IDBG-44993|ENSG00000183735|29110|;
positive regulation of B cell proliferation	GO:0030890	biological process	9606	1	35	0.105066	0.144445	TICAM1;	TICAM1|IDBG-19505|ENSG00000127666|148022|;
regulation of circadian rhythm	GO:0042752	biological process	9606	1	35	0.105066	0.144445	RORA;	RORA|IDBG-14920|ENSG00000069667|6095|;
RNA polymerase II core promoter proximal region sequence-specific DNA binding	GO:0000978	molecular function	9606	2	174	0.104988	0.145733	BCL11A; NR1H2;	BCL11A|IDBG-52891|ENSG00000119866|53335|; NR1H2|IDBG-64316|ENSG00000131408|7376|;
mesoderm development	GO:0007498	biological process	9606	1	36	0.107903	0.146939	BTK;	BTK|IDBG-79651|ENSG00000010671|695|;
negative regulation of extrinsic apoptotic signaling pathway in absence of ligand	GO:2001240	biological process	9606	1	36	0.107903	0.146939	TNF;	TNF|IDBG-300259|ENSG00000232810|7124|;
negative regulation of neuron projection development	GO:0010977	biological process	9606	1	36	0.107903	0.146939	BCL11A;	BCL11A|IDBG-52891|ENSG00000119866|53335|;
regulation of protein phosphorylation	GO:0001932	biological process	9606	1	36	0.107903	0.146939	TNF;	TNF|IDBG-300259|ENSG00000232810|7124|;
regulation of synaptic plasticity	GO:0048167	biological process	9606	1	36	0.107903	0.146939	CRHR1;	CRHR1|IDBG-55036|ENSG00000120088|1394|;
triglyceride metabolic process	GO:0006641	biological process	9606	1	36	0.107903	0.146939	ACSL6;	ACSL6|IDBG-40756|ENSG00000164398|23305,728637|;
adult walking behavior	GO:0007628	biological process	9606	1	37	0.11073	0.149608	MAPT;	MAPT|IDBG-55163|ENSG00000186868|4137|;
neuron apoptotic process	GO:0051402	biological process	9606	1	37	0.11073	0.149608	FAS;	FAS|IDBG-81669|ENSG00000026103|355|;
protein kinase C-activating G-protein coupled receptor signaling pathway	GO:0007205	biological process	9606	1	37	0.11073	0.149608	GRM5;	GRM5|IDBG-67198|ENSG00000168959|2915|;
response to steroid hormone	GO:0048545	biological process	9606	1	37	0.11073	0.149608	ACSL6;	ACSL6|IDBG-40756|ENSG00000164398|23305,728637|;
tubulin binding	GO:0015631	molecular function	9606	1	37	0.11073	0.149608	MAPT;	MAPT|IDBG-55163|ENSG00000186868|4137|;
transcription regulatory region DNA binding	GO:0044212	molecular function	9606	2	181	0.112083	0.151198	IRF3; TNF;	IRF3|IDBG-63225|ENSG00000126456|3661|; TNF|IDBG-300259|ENSG00000232810|7124|;
cognition	GO:0050890	biological process	9606	1	38	0.113549	0.151516	GRM5;	GRM5|IDBG-67198|ENSG00000168959|2915|;
extrinsic apoptotic signaling pathway in absence of ligand	GO:0097192	biological process	9606	1	38	0.113549	0.151516	FAS;	FAS|IDBG-81669|ENSG00000026103|355|;
muscle cell differentiation	GO:0042692	biological process	9606	1	38	0.113549	0.151516	RORA;	RORA|IDBG-14920|ENSG00000069667|6095|;
negative regulation of osteoblast differentiation	GO:0045668	biological process	9606	1	38	0.113549	0.151516	TNF;	TNF|IDBG-300259|ENSG00000232810|7124|;
nuclear body	GO:0016604	cellular component	9606	1	38	0.113549	0.151516	BCL11A;	BCL11A|IDBG-52891|ENSG00000119866|53335|;
positive regulation of cysteine-type endopeptidase activity involved in apoptotic process	GO:0043280	biological process	9606	1	38	0.113549	0.151516	TNF;	TNF|IDBG-300259|ENSG00000232810|7124|;
positive regulation of protein binding	GO:0032092	biological process	9606	1	38	0.113549	0.151516	TICAM1;	TICAM1|IDBG-19505|ENSG00000127666|148022|;
transcription initiation from RNA polymerase II promoter	GO:0006367	biological process	9606	2	184	0.115162	0.15343	NR1H2; RORA;	NR1H2|IDBG-64316|ENSG00000131408|7376|; RORA|IDBG-14920|ENSG00000069667|6095|;
positive regulation of DNA replication	GO:0045740	biological process	9606	1	39	0.116359	0.154548	IL6;	IL6|IDBG-9462|ENSG00000136244|3569|;
response to nutrient levels	GO:0031667	biological process	9606	1	39	0.116359	0.154548	IL6;	IL6|IDBG-9462|ENSG00000136244|3569|;
protein serine/threonine kinase activity	GO:0004674	molecular function	9606	3	377	0.116889	0.155013	DSTYK; STK39; TBK1;	DSTYK|IDBG-106106|ENSG00000133059|25778|; STK39|IDBG-74276|ENSG00000198648|27347|; TBK1|IDBG-44993|ENSG00000183735|29110|;
ATPase binding	GO:0051117	molecular function	9606	1	40	0.119161	0.1573	NR1H2;	NR1H2|IDBG-64316|ENSG00000131408|7376|;
endocrine pancreas development	GO:0031018	biological process	9606	1	40	0.119161	0.1573	IL6;	IL6|IDBG-9462|ENSG00000136244|3569|;
response to heat	GO:0009408	biological process	9606	1	40	0.119161	0.1573	IL6;	IL6|IDBG-9462|ENSG00000136244|3569|;
adenylate cyclase-activating G-protein coupled receptor signaling pathway	GO:0007189	biological process	9606	1	41	0.121953	0.160006	CRHR1;	CRHR1|IDBG-55036|ENSG00000120088|1394|;
cell maturation	GO:0048469	biological process	9606	1	41	0.121953	0.160006	BTK;	BTK|IDBG-79651|ENSG00000010671|695|;
positive regulation of cAMP biosynthetic process	GO:0030819	biological process	9606	1	41	0.121953	0.160006	CRHR1;	CRHR1|IDBG-55036|ENSG00000120088|1394|;
triglyceride biosynthetic process	GO:0019432	biological process	9606	1	41	0.121953	0.160006	ACSL6;	ACSL6|IDBG-40756|ENSG00000164398|23305,728637|;
cellular response to DNA damage stimulus	GO:0006974	biological process	9606	2	192	0.123477	0.161758	IRF3; IRF7;	IRF3|IDBG-63225|ENSG00000126456|3661|; IRF7|IDBG-17225|ENSG00000185507|3665|;
cellular response to amino acid stimulus	GO:0071230	biological process	9606	1	43	0.127513	0.165536	TNF;	TNF|IDBG-300259|ENSG00000232810|7124|;
cellular response to hydrogen peroxide	GO:0070301	biological process	9606	1	43	0.127513	0.165536	IL6;	IL6|IDBG-9462|ENSG00000136244|3569|;
circadian regulation of gene expression	GO:0032922	biological process	9606	1	43	0.127513	0.165536	RORA;	RORA|IDBG-14920|ENSG00000069667|6095|;
glycosphingolipid metabolic process	GO:0006687	biological process	9606	1	43	0.127513	0.165536	ARSA;	ARSA|IDBG-14144|ENSG00000100299|410|;
phospholipase C-activating G-protein coupled receptor signaling pathway	GO:0007200	biological process	9606	1	43	0.127513	0.165536	CRHR1;	CRHR1|IDBG-55036|ENSG00000120088|1394|;
visual learning	GO:0008542	biological process	9606	1	43	0.127513	0.165536	CRHR1;	CRHR1|IDBG-55036|ENSG00000120088|1394|;
post-translational protein modification	GO:0043687	biological process	9606	2	197	0.128747	0.166886	ARSA; FURIN;	ARSA|IDBG-14144|ENSG00000100299|410|; FURIN|IDBG-30430|ENSG00000140564|5045|;
regulation of apoptotic process	GO:0042981	biological process	9606	2	198	0.129807	0.168008	FAS; IL6;	FAS|IDBG-81669|ENSG00000026103|355|; IL6|IDBG-9462|ENSG00000136244|3569|;
brush border membrane	GO:0031526	cellular component	9606	1	44	0.130279	0.168367	SLC6A19;	SLC6A19|IDBG-10885|ENSG00000174358|340024|;
RNA polymerase II core promoter sequence-specific DNA binding	GO:0000979	molecular function	9606	1	45	0.133037	0.171161	IRF7;	IRF7|IDBG-17225|ENSG00000185507|3665|;
positive regulation of translation	GO:0045727	biological process	9606	1	45	0.133037	0.171161	IL6;	IL6|IDBG-9462|ENSG00000136244|3569|;
scavenger receptor activity	GO:0005044	molecular function	9606	1	45	0.133037	0.171161	TMPRSS2;	TMPRSS2|IDBG-3965|ENSG00000184012|7113|;
protein kinase C binding	GO:0005080	molecular function	9606	1	46	0.135786	0.174179	ADAM9;	ADAM9|IDBG-18369|ENSG00000168615|8754|;
response to hydrogen peroxide	GO:0042542	biological process	9606	1	46	0.135786	0.174179	ADAM9;	ADAM9|IDBG-18369|ENSG00000168615|8754|;
positive regulation of MAP kinase activity	GO:0043406	biological process	9606	1	47	0.138527	0.177167	TNF;	TNF|IDBG-300259|ENSG00000232810|7124|;
positive regulation of neuron apoptotic process	GO:0043525	biological process	9606	1	47	0.138527	0.177167	TNF;	TNF|IDBG-300259|ENSG00000232810|7124|;
cellular component disassembly involved in execution phase of apoptosis	GO:0006921	biological process	9606	1	48	0.14126	0.179861	MAPT;	MAPT|IDBG-55163|ENSG00000186868|4137|;
protein oligomerization	GO:0051259	biological process	9606	1	48	0.14126	0.179861	OAS1;	OAS1|IDBG-58231|ENSG00000089127|4938|;
transcription cofactor activity	GO:0003712	molecular function	9606	1	48	0.14126	0.179861	IRF3;	IRF3|IDBG-63225|ENSG00000126456|3661|;
glycoprotein binding	GO:0001948	molecular function	9606	1	49	0.143983	0.182789	ACE2;	ACE2|IDBG-46534|ENSG00000130234|59272|;
signal transduction by phosphorylation	GO:0023014	biological process	9606	1	49	0.143983	0.182789	STK39;	STK39|IDBG-74276|ENSG00000198648|27347|;
neuron development	GO:0048666	biological process	9606	1	50	0.146698	0.185689	ACSL6;	ACSL6|IDBG-40756|ENSG00000164398|23305,728637|;
phagocytic vesicle membrane	GO:0030670	cellular component	9606	1	50	0.146698	0.185689	HLA-C;	HLA-C|IDBG-77290|ENSG00000204525|3107|;
axoneme	GO:0005930	cellular component	9606	1	51	0.149405	0.187737	MAPT;	MAPT|IDBG-55163|ENSG00000186868|4137|;
cellular response to organic cyclic compound	GO:0071407	biological process	9606	1	51	0.149405	0.187737	TNF;	TNF|IDBG-300259|ENSG00000232810|7124|;
peroxisomal membrane	GO:0005778	cellular component	9606	1	51	0.149405	0.187737	ACSL6;	ACSL6|IDBG-40756|ENSG00000164398|23305,728637|;
positive regulation of protein ubiquitination	GO:0031398	biological process	9606	1	51	0.149405	0.187737	TICAM1;	TICAM1|IDBG-19505|ENSG00000127666|148022|;
transferase activity, transferring hexosyl groups	GO:0016758	molecular function	9606	1	51	0.149405	0.187737	ABO;	ABO|IDBG-90910|ENSG00000175164|28|;
angiogenesis	GO:0001525	biological process	9606	2	217	0.150326	0.188619	RORA; SLC12A6;	RORA|IDBG-14920|ENSG00000069667|6095|; SLC12A6|IDBG-5416|ENSG00000140199|9990|;
axon	GO:0030424	cellular component	9606	2	218	0.151424	0.18972	MAPT; TNFRSF1B;	MAPT|IDBG-55163|ENSG00000186868|4137|; TNFRSF1B|IDBG-90091|ENSG00000028137|7133|;
cell growth	GO:0016049	biological process	9606	1	52	0.152103	0.190019	IL6;	IL6|IDBG-9462|ENSG00000136244|3569|;
cellular response to drug	GO:0035690	biological process	9606	1	52	0.152103	0.190019	TLR3;	TLR3|IDBG-47294|ENSG00000164342|7098|;
sensory perception of pain	GO:0019233	biological process	9606	1	53	0.154793	0.1931	CNR2;	CNR2|IDBG-94061|ENSG00000188822|1269|;
cellular response to growth factor stimulus	GO:0071363	biological process	9606	1	54	0.157475	0.196161	TNFRSF1B;	TNFRSF1B|IDBG-90091|ENSG00000028137|7133|;
keratinocyte differentiation	GO:0030216	biological process	9606	1	55	0.160148	0.198916	ADAM9;	ADAM9|IDBG-18369|ENSG00000168615|8754|;
learning	GO:0007612	biological process	9606	1	55	0.160148	0.198916	GRM5;	GRM5|IDBG-67198|ENSG00000168959|2915|;
vesicle	GO:0031982	cellular component	9606	1	56	0.162813	0.201935	CRHR1;	CRHR1|IDBG-55036|ENSG00000120088|1394|;
positive regulation of T cell proliferation	GO:0042102	biological process	9606	1	57	0.165469	0.204935	IL6;	IL6|IDBG-9462|ENSG00000136244|3569|;
neuron projection	GO:0043005	cellular component	9606	2	232	0.166959	0.206483	CNR2; GRM5;	CNR2|IDBG-94061|ENSG00000188822|1269|; GRM5|IDBG-67198|ENSG00000168959|2915|;
JNK cascade	GO:0007254	biological process	9606	1	58	0.168117	0.207025	TNF;	TNF|IDBG-300259|ENSG00000232810|7124|;
hydrogen ion transmembrane transport	GO:1902600	biological process	9606	1	58	0.168117	0.207025	UQCRH;	UQCRH|IDBG-98108|ENSG00000173660|7388|;
memory	GO:0007613	biological process	9606	1	58	0.168117	0.207025	CRHR1;	CRHR1|IDBG-55036|ENSG00000120088|1394|;
positive regulation of osteoblast differentiation	GO:0045669	biological process	9606	1	59	0.170757	0.209976	IL6;	IL6|IDBG-9462|ENSG00000136244|3569|;
extracellular matrix	GO:0031012	cellular component	9606	2	236	0.171449	0.210526	ADAMTS13; PLSCR1;	ADAMTS13|IDBG-91330|ENSG00000160323|11093|; PLSCR1|IDBG-60169|ENSG00000188313|5359|;
activation of MAPKK activity	GO:0000186	biological process	9606	1	60	0.173389	0.212605	ADAM9;	ADAM9|IDBG-18369|ENSG00000168615|8754|;
collagen binding	GO:0005518	molecular function	9606	1	61	0.176012	0.21521	ADAM9;	ADAM9|IDBG-18369|ENSG00000168615|8754|;
kinase binding	GO:0019900	molecular function	9606	1	61	0.176012	0.21521	FAS;	FAS|IDBG-81669|ENSG00000026103|355|;
nucleobase-containing compound metabolic process	GO:0006139	biological process	9606	1	62	0.178628	0.217789	OAS3;	OAS3|IDBG-58353|ENSG00000111331|4940|;
perikaryon	GO:0043204	cellular component	9606	1	62	0.178628	0.217789	CNR2;	CNR2|IDBG-94061|ENSG00000188822|1269|;
apical plasma membrane	GO:0016324	cellular component	9606	2	243	0.179355	0.218368	SLC6A20; STK39;	SLC6A20|IDBG-29682|ENSG00000163817|54716|; STK39|IDBG-74276|ENSG00000198648|27347|;
cell adhesion	GO:0007155	biological process	9606	3	462	0.179694	0.218472	ADAM9; CCR3; THBS3;	ADAM9|IDBG-18369|ENSG00000168615|8754|; CCR3|IDBG-30125|ENSG00000183625|1232|; THBS3|IDBG-103178|ENSG00000169231|7059|;
positive regulation of endothelial cell proliferation	GO:0001938	biological process	9606	1	63	0.181235	0.219416	CCR3;	CCR3|IDBG-30125|ENSG00000183625|1232|;
response to insulin	GO:0032868	biological process	9606	1	63	0.181235	0.219416	IL6;	IL6|IDBG-9462|ENSG00000136244|3569|;
response to wounding	GO:0009611	biological process	9606	1	63	0.181235	0.219416	IL6;	IL6|IDBG-9462|ENSG00000136244|3569|;
RNA polymerase II core promoter proximal region sequence-specific DNA binding transcription factor activity involved in negative regulation of transcription	GO:0001078	molecular function	9606	1	64	0.183834	0.22132	BCL11A;	BCL11A|IDBG-52891|ENSG00000119866|53335|;
antigen processing and presentation	GO:0019882	biological process	9606	1	64	0.183834	0.22132	HLA-C;	HLA-C|IDBG-77290|ENSG00000204525|3107|;
beta-catenin binding	GO:0008013	molecular function	9606	1	64	0.183834	0.22132	RORA;	RORA|IDBG-14920|ENSG00000069667|6095|;
response to estrogen	GO:0043627	biological process	9606	1	64	0.183834	0.22132	ARSA;	ARSA|IDBG-14144|ENSG00000100299|410|;
negative regulation of cysteine-type endopeptidase activity involved in apoptotic process	GO:0043154	biological process	9606	1	65	0.186425	0.224126	IL6;	IL6|IDBG-9462|ENSG00000136244|3569|;
cell redox homeostasis	GO:0045454	biological process	9606	1	66	0.189008	0.226284	IL6;	IL6|IDBG-9462|ENSG00000136244|3569|;
cellular response to tumor necrosis factor	GO:0071356	biological process	9606	1	66	0.189008	0.226284	IL6;	IL6|IDBG-9462|ENSG00000136244|3569|;
zinc ion binding	GO:0008270	molecular function	9606	6	1223	0.18866	0.226497	ACE2; ADAM9; ADAMTS13; NR1H2; OAS1; RORA;	ACE2|IDBG-46534|ENSG00000130234|59272|; ADAM9|IDBG-18369|ENSG00000168615|8754|; ADAMTS13|IDBG-91330|ENSG00000160323|11093|; NR1H2|IDBG-64316|ENSG00000131408|7376|; OAS1|IDBG-58231|ENSG00000089127|4938|; RORA|IDBG-14920|ENSG00000069667|6095|;
calcium ion binding	GO:0005509	molecular function	9606	4	718	0.191758	0.227994	ADAMTS13; ARSA; PLSCR1; THBS3;	ADAMTS13|IDBG-91330|ENSG00000160323|11093|; ARSA|IDBG-14144|ENSG00000100299|410|; PLSCR1|IDBG-60169|ENSG00000188313|5359|; THBS3|IDBG-103178|ENSG00000169231|7059|;
cellular response to insulin stimulus	GO:0032869	biological process	9606	1	67	0.191582	0.228099	ACSL6;	ACSL6|IDBG-40756|ENSG00000164398|23305,728637|;
chloride transport	GO:0006821	biological process	9606	1	67	0.191582	0.228099	SLC12A6;	SLC12A6|IDBG-5416|ENSG00000140199|9990|;
peptidyl-serine phosphorylation	GO:0018105	biological process	9606	1	67	0.191582	0.228099	STK39;	STK39|IDBG-74276|ENSG00000198648|27347|;
positive regulation of epithelial cell proliferation	GO:0050679	biological process	9606	1	67	0.191582	0.228099	IL6;	IL6|IDBG-9462|ENSG00000136244|3569|;
drug binding	GO:0008144	molecular function	9606	1	69	0.196708	0.233556	TLR7;	TLR7|IDBG-44230|ENSG00000196664|51284|;
lysosomal lumen	GO:0043202	cellular component	9606	1	70	0.199258	0.235935	ARSA;	ARSA|IDBG-14144|ENSG00000100299|410|;
negative regulation of protein kinase activity	GO:0006469	biological process	9606	1	70	0.199258	0.235935	IL6;	IL6|IDBG-9462|ENSG00000136244|3569|;
toll-like receptor TLR1:TLR2 signaling pathway	GO:0038123	biological process	9606	1	71	0.201801	0.23764	BTK;	BTK|IDBG-79651|ENSG00000010671|695|;
toll-like receptor TLR6:TLR2 signaling pathway	GO:0038124	biological process	9606	1	71	0.201801	0.23764	BTK;	BTK|IDBG-79651|ENSG00000010671|695|;
Golgi cisterna membrane	GO:0032580	cellular component	9606	1	71	0.201801	0.23764	ABO;	ABO|IDBG-90910|ENSG00000175164|28|;
acrosomal vesicle	GO:0001669	cellular component	9606	1	71	0.201801	0.23764	ARSA;	ARSA|IDBG-14144|ENSG00000100299|410|;
toll-like receptor 2 signaling pathway	GO:0034134	biological process	9606	1	73	0.206863	0.243268	BTK;	BTK|IDBG-79651|ENSG00000010671|695|;
antigen processing and presentation of exogenous peptide antigen via MHC class I, TAP-dependent	GO:0002479	biological process	9606	1	75	0.211893	0.248505	HLA-C;	HLA-C|IDBG-77290|ENSG00000204525|3107|;
positive regulation of MAPK cascade	GO:0043410	biological process	9606	1	75	0.211893	0.248505	IL6;	IL6|IDBG-9462|ENSG00000136244|3569|;
dendrite	GO:0030425	cellular component	9606	2	273	0.213808	0.250411	CNR2; CRHR1;	CNR2|IDBG-94061|ENSG00000188822|1269|; CRHR1|IDBG-55036|ENSG00000120088|1394|;
epithelial cell differentiation	GO:0030855	biological process	9606	1	76	0.214396	0.250419	CRHR1;	CRHR1|IDBG-55036|ENSG00000120088|1394|;
microtubule cytoskeleton organization	GO:0000226	biological process	9606	1	76	0.214396	0.250419	MAPT;	MAPT|IDBG-55163|ENSG00000186868|4137|;
recycling endosome	GO:0055037	cellular component	9606	1	77	0.216891	0.252308	TNF;	TNF|IDBG-300259|ENSG00000232810|7124|;
response to stress	GO:0006950	biological process	9606	1	77	0.216891	0.252308	STK39;	STK39|IDBG-74276|ENSG00000198648|27347|;
sphingolipid metabolic process	GO:0006665	biological process	9606	1	77	0.216891	0.252308	ARSA;	ARSA|IDBG-14144|ENSG00000100299|410|;
endoplasmic reticulum	GO:0005783	cellular component	9606	4	760	0.21938	0.25486	HLA-C; OAS1; TLR7; UNC93B1;	HLA-C|IDBG-77290|ENSG00000204525|3107|; OAS1|IDBG-58231|ENSG00000089127|4938|; TLR7|IDBG-44230|ENSG00000196664|51284|; UNC93B1|IDBG-61027|ENSG00000110057|81622|;
antigen processing and presentation of exogenous peptide antigen via MHC class I	GO:0042590	biological process	9606	1	79	0.221859	0.256357	HLA-C;	HLA-C|IDBG-77290|ENSG00000204525|3107|;
autophagy	GO:0006914	biological process	9606	1	79	0.221859	0.256357	ARSA;	ARSA|IDBG-14144|ENSG00000100299|410|;
centriole	GO:0005814	cellular component	9606	1	79	0.221859	0.256357	CCHCR1;	CCHCR1|IDBG-77144|ENSG00000204536|54535|;
positive regulation of peptidyl-tyrosine phosphorylation	GO:0050731	biological process	9606	1	79	0.221859	0.256357	IL6;	IL6|IDBG-9462|ENSG00000136244|3569|;
positive regulation of neuron differentiation	GO:0045666	biological process	9606	1	80	0.224331	0.258867	IL6;	IL6|IDBG-9462|ENSG00000136244|3569|;
Fc-gamma receptor signaling pathway involved in phagocytosis	GO:0038096	biological process	9606	1	82	0.229252	0.263487	FCGR3A;	FCGR3A|IDBG-104292|ENSG00000203747|2214|;
chloride transmembrane transport	GO:1902476	biological process	9606	1	82	0.229252	0.263487	SLC12A6;	SLC12A6|IDBG-5416|ENSG00000140199|9990|;
dendritic spine	GO:0043197	cellular component	9606	1	82	0.229252	0.263487	GRM5;	GRM5|IDBG-67198|ENSG00000168959|2915|;
Golgi lumen	GO:0005796	cellular component	9606	1	84	0.234142	0.268749	FURIN;	FURIN|IDBG-30430|ENSG00000140564|5045|;
regulation of insulin secretion	GO:0050796	biological process	9606	1	85	0.236576	0.271182	TNF;	TNF|IDBG-300259|ENSG00000232810|7124|;
locomotory behavior	GO:0007626	biological process	9606	1	87	0.241421	0.276368	GRM5;	GRM5|IDBG-67198|ENSG00000168959|2915|;
cellular protein metabolic process	GO:0044267	biological process	9606	3	538	0.242027	0.276694	ACE2; ARSA; FURIN;	ACE2|IDBG-46534|ENSG00000130234|59272|; ARSA|IDBG-14144|ENSG00000100299|410|; FURIN|IDBG-30430|ENSG00000140564|5045|;
early endosome membrane	GO:0031901	cellular component	9606	1	88	0.243832	0.278388	HLA-C;	HLA-C|IDBG-77290|ENSG00000204525|3107|;
MAPK cascade	GO:0000165	biological process	9606	1	89	0.246235	0.280389	TNF;	TNF|IDBG-300259|ENSG00000232810|7124|;
female pregnancy	GO:0007565	biological process	9606	1	89	0.246235	0.280389	CRHR1;	CRHR1|IDBG-55036|ENSG00000120088|1394|;
antigen processing and presentation of exogenous peptide antigen via MHC class II	GO:0019886	biological process	9606	1	90	0.248631	0.282372	UNC93B1;	UNC93B1|IDBG-61027|ENSG00000110057|81622|;
wound healing	GO:0042060	biological process	9606	1	90	0.248631	0.282372	IL6;	IL6|IDBG-9462|ENSG00000136244|3569|;
response to ethanol	GO:0045471	biological process	9606	1	93	0.255774	0.290102	ARSA;	ARSA|IDBG-14144|ENSG00000100299|410|;
response to drug	GO:0042493	biological process	9606	2	313	0.260598	0.294411	IL6; TNF;	IL6|IDBG-9462|ENSG00000136244|3569|; TNF|IDBG-300259|ENSG00000232810|7124|;
apical part of cell	GO:0045177	cellular component	9606	1	95	0.260499	0.294685	CRHR1;	CRHR1|IDBG-55036|ENSG00000120088|1394|;
glucose homeostasis	GO:0042593	biological process	9606	1	95	0.260499	0.294685	OAS1;	OAS1|IDBG-58231|ENSG00000089127|4938|;
positive regulation of angiogenesis	GO:0045766	biological process	9606	1	96	0.26285	0.295407	CCR3;	CCR3|IDBG-30125|ENSG00000183625|1232|;
response to organic substance	GO:0010033	biological process	9606	1	96	0.26285	0.295407	BTK;	BTK|IDBG-79651|ENSG00000010671|695|;
serine-type endopeptidase inhibitor activity	GO:0004867	molecular function	9606	1	96	0.26285	0.295407	FURIN;	FURIN|IDBG-30430|ENSG00000140564|5045|;
structural constituent of cytoskeleton	GO:0005200	molecular function	9606	1	96	0.26285	0.295407	MAPT;	MAPT|IDBG-55163|ENSG00000186868|4137|;
cellular response to hypoxia	GO:0071456	biological process	9606	1	97	0.265194	0.29688	RORA;	RORA|IDBG-14920|ENSG00000069667|6095|;
male gonad development	GO:0008584	biological process	9606	1	97	0.265194	0.29688	TLR3;	TLR3|IDBG-47294|ENSG00000164342|7098|;
protein glycosylation	GO:0006486	biological process	9606	1	97	0.265194	0.29688	ABO;	ABO|IDBG-90910|ENSG00000175164|28|;
antigen processing and presentation of peptide antigen via MHC class I	GO:0002474	biological process	9606	1	99	0.269861	0.300931	HLA-C;	HLA-C|IDBG-77290|ENSG00000204525|3107|;
axonogenesis	GO:0007409	biological process	9606	1	99	0.269861	0.300931	MAPT;	MAPT|IDBG-55163|ENSG00000186868|4137|;
receptor-mediated endocytosis	GO:0006898	biological process	9606	1	99	0.269861	0.300931	TMPRSS2;	TMPRSS2|IDBG-3965|ENSG00000184012|7113|;
growth cone	GO:0030426	cellular component	9606	1	100	0.272183	0.303128	MAPT;	MAPT|IDBG-55163|ENSG00000186868|4137|;
activation of MAPK activity	GO:0000187	biological process	9606	1	101	0.274497	0.305312	TNF;	TNF|IDBG-300259|ENSG00000232810|7124|;
neuron projection development	GO:0031175	biological process	9606	1	104	0.281399	0.312182	IL6;	IL6|IDBG-9462|ENSG00000136244|3569|;
respiratory electron transport chain	GO:0022904	biological process	9606	1	104	0.281399	0.312182	UQCRH;	UQCRH|IDBG-98108|ENSG00000173660|7388|;
neuron migration	GO:0001764	biological process	9606	1	108	0.2905	0.321039	MAPT;	MAPT|IDBG-55163|ENSG00000186868|4137|;
potassium ion transport	GO:0006813	biological process	9606	1	108	0.2905	0.321039	SLC12A6;	SLC12A6|IDBG-5416|ENSG00000140199|9990|;
regulation of cell shape	GO:0008360	biological process	9606	1	108	0.2905	0.321039	IL6;	IL6|IDBG-9462|ENSG00000136244|3569|;
catalytic activity	GO:0003824	molecular function	9606	3	604	0.29875	0.329734	ACSL6; ARSA; TMPRSS2;	ACSL6|IDBG-40756|ENSG00000164398|23305,728637|; ARSA|IDBG-14144|ENSG00000100299|410|; TMPRSS2|IDBG-3965|ENSG00000184012|7113|;
postsynaptic density	GO:0014069	cellular component	9606	1	113	0.301717	0.332158	GRM5;	GRM5|IDBG-67198|ENSG00000168959|2915|;
receptor complex	GO:0043235	cellular component	9606	1	113	0.301717	0.332158	TLR7;	TLR7|IDBG-44230|ENSG00000196664|51284|;
neuropeptide signaling pathway	GO:0007218	biological process	9606	1	114	0.303939	0.334178	CRHR1;	CRHR1|IDBG-55036|ENSG00000120088|1394|;
glycosaminoglycan metabolic process	GO:0030203	biological process	9606	1	115	0.306155	0.336185	PAPSS1;	PAPSS1|IDBG-33296|ENSG00000138801|9061|;
leukocyte migration	GO:0050900	biological process	9606	1	116	0.308363	0.33818	TNF;	TNF|IDBG-300259|ENSG00000232810|7124|;
mitochondrial outer membrane	GO:0005741	cellular component	9606	1	118	0.31276	0.342565	ACSL6;	ACSL6|IDBG-40756|ENSG00000164398|23305,728637|;
protein complex assembly	GO:0006461	biological process	9606	1	120	0.317128	0.34647	FAS;	FAS|IDBG-81669|ENSG00000026103|355|;
viral life cycle	GO:0019058	biological process	9606	1	120	0.317128	0.34647	FURIN;	FURIN|IDBG-30430|ENSG00000140564|5045|;
central nervous system development	GO:0007417	biological process	9606	1	123	0.323631	0.353126	ARSA;	ARSA|IDBG-14144|ENSG00000100299|410|;
metabolic process	GO:0008152	biological process	9606	5	1195	0.326826	0.356162	ACSL6; ARSA; OAS1; OAS3; PDE8B;	ACSL6|IDBG-40756|ENSG00000164398|23305,728637|; ARSA|IDBG-14144|ENSG00000100299|410|; OAS1|IDBG-58231|ENSG00000089127|4938|; OAS3|IDBG-58353|ENSG00000111331|4940|; PDE8B|IDBG-30033|ENSG00000113231|8622|;
cell proliferation	GO:0008283	biological process	9606	2	370	0.327404	0.356341	FURIN; IFNAR2;	FURIN|IDBG-30430|ENSG00000140564|5045|; IFNAR2|IDBG-1973|ENSG00000159110|3455|;
organ morphogenesis	GO:0009887	biological process	9606	1	125	0.327931	0.356465	TNF;	TNF|IDBG-300259|ENSG00000232810|7124|;
response to organic cyclic compound	GO:0014070	biological process	9606	1	127	0.332205	0.360656	IL6;	IL6|IDBG-9462|ENSG00000136244|3569|;
protein homodimerization activity	GO:0042803	molecular function	9606	3	649	0.33797	0.366452	ACSL6; BCL11A; IRF3;	ACSL6|IDBG-40756|ENSG00000164398|23305,728637|; BCL11A|IDBG-52891|ENSG00000119866|53335|; IRF3|IDBG-63225|ENSG00000126456|3661|;
cytoskeleton	GO:0005856	cellular component	9606	2	380	0.339011	0.36712	STK39; TYK2;	STK39|IDBG-74276|ENSG00000198648|27347|; TYK2|IDBG-27182|ENSG00000105397|7297|;
Notch signaling pathway	GO:0007219	biological process	9606	1	131	0.340673	0.368457	FURIN;	FURIN|IDBG-30430|ENSG00000140564|5045|;
regulation of transcription from RNA polymerase II promoter	GO:0006357	biological process	9606	2	385	0.344794	0.372446	IFNAR2; NR1H2;	IFNAR2|IDBG-1973|ENSG00000159110|3455|; NR1H2|IDBG-64316|ENSG00000131408|7376|;
microtubule cytoskeleton	GO:0015630	cellular component	9606	1	136	0.35111	0.378794	MAPT;	MAPT|IDBG-55163|ENSG00000186868|4137|;
heparin binding	GO:0008201	molecular function	9606	1	137	0.353178	0.380549	THBS3;	THBS3|IDBG-103178|ENSG00000169231|7059|;
cytoplasmic vesicle	GO:0031410	cellular component	9606	1	141	0.361384	0.38842	BTK;	BTK|IDBG-79651|ENSG00000010671|695|;
negative regulation of endopeptidase activity	GO:0010951	biological process	9606	1	141	0.361384	0.38842	FURIN;	FURIN|IDBG-30430|ENSG00000140564|5045|;
carbohydrate metabolic process	GO:0005975	biological process	9606	2	402	0.364335	0.391105	ABO; PAPSS1;	ABO|IDBG-90910|ENSG00000175164|28|; PAPSS1|IDBG-33296|ENSG00000138801|9061|;
gene expression	GO:0010467	biological process	9606	3	680	0.364982	0.391312	FAS; NR1H2; RORA;	FAS|IDBG-81669|ENSG00000026103|355|; NR1H2|IDBG-64316|ENSG00000131408|7376|; RORA|IDBG-14920|ENSG00000069667|6095|;
metal ion binding	GO:0046872	molecular function	9606	8	2146	0.367731	0.393769	ABO; BCL11A; BTK; FURIN; OAS1; OAS3; PDE8B; ZNF254;	ABO|IDBG-90910|ENSG00000175164|28|; BCL11A|IDBG-52891|ENSG00000119866|53335|; BTK|IDBG-79651|ENSG00000010671|695|; FURIN|IDBG-30430|ENSG00000140564|5045|; OAS1|IDBG-58231|ENSG00000089127|4938|; OAS3|IDBG-58353|ENSG00000111331|4940|; PDE8B|IDBG-30033|ENSG00000113231|8622|; ZNF254|IDBG-245976|ENSG00000213096|9534|;
negative regulation of cell proliferation	GO:0008285	biological process	9606	2	406	0.368904	0.394535	IL6; TNF;	IL6|IDBG-9462|ENSG00000136244|3569|; TNF|IDBG-300259|ENSG00000232810|7124|;
intracellular membrane-bounded organelle	GO:0043231	cellular component	9606	2	411	0.374598	0.400128	BTK; OAS3;	BTK|IDBG-79651|ENSG00000010671|695|; OAS3|IDBG-58353|ENSG00000111331|4940|;
skeletal system development	GO:0001501	biological process	9606	1	152	0.383427	0.409052	PAPSS1;	PAPSS1|IDBG-33296|ENSG00000138801|9061|;
cellular metabolic process	GO:0044237	biological process	9606	1	153	0.385394	0.410642	UQCRH;	UQCRH|IDBG-98108|ENSG00000173660|7388|;
regulation of transcription, DNA-templated	GO:0006355	biological process	9606	7	1898	0.394326	0.419641	GRM5; IRF3; IRF7; NR1H2; PDE8B; RORA; ZNF254;	GRM5|IDBG-67198|ENSG00000168959|2915|; IRF3|IDBG-63225|ENSG00000126456|3661|; IRF7|IDBG-17225|ENSG00000185507|3665|; NR1H2|IDBG-64316|ENSG00000131408|7376|; PDE8B|IDBG-30033|ENSG00000113231|8622|; RORA|IDBG-14920|ENSG00000069667|6095|; ZNF254|IDBG-245976|ENSG00000213096|9534|;
phosphorylation	GO:0016310	biological process	9606	1	160	0.398987	0.424077	PAPSS1;	PAPSS1|IDBG-33296|ENSG00000138801|9061|;
growth factor activity	GO:0008083	molecular function	9606	1	162	0.402816	0.427094	IL6;	IL6|IDBG-9462|ENSG00000136244|3569|;
protein autophosphorylation	GO:0046777	biological process	9606	1	162	0.402816	0.427094	BTK;	BTK|IDBG-79651|ENSG00000010671|695|;
microtubule binding	GO:0008017	molecular function	9606	1	166	0.410403	0.434603	MAPT;	MAPT|IDBG-55163|ENSG00000186868|4137|;
ATPase activity	GO:0016887	molecular function	9606	1	167	0.412285	0.435526	VWA8;	VWA8|IDBG-27829|ENSG00000102763|23078|;
protein homooligomerization	GO:0051260	biological process	9606	1	167	0.412285	0.435526	FAS;	FAS|IDBG-81669|ENSG00000026103|355|;
ubiquitin protein ligase binding	GO:0031625	molecular function	9606	1	168	0.414161	0.436972	TNFRSF1B;	TNFRSF1B|IDBG-90091|ENSG00000028137|7133|;
endoplasmic reticulum lumen	GO:0005788	cellular component	9606	1	172	0.421605	0.444283	ARSA;	ARSA|IDBG-14144|ENSG00000100299|410|;
Fc-epsilon receptor signaling pathway	GO:0038095	biological process	9606	1	177	0.430781	0.453398	BTK;	BTK|IDBG-79651|ENSG00000010671|695|;
transmembrane transport	GO:0055085	biological process	9606	3	766	0.438819	0.461295	SLC12A6; SLC6A19; SLC6A20;	SLC12A6|IDBG-5416|ENSG00000140199|9990|; SLC6A19|IDBG-10885|ENSG00000174358|340024|; SLC6A20|IDBG-29682|ENSG00000163817|54716|;
transcription corepressor activity	GO:0003714	molecular function	9606	1	186	0.446937	0.469257	BCL11A;	BCL11A|IDBG-52891|ENSG00000119866|53335|;
transcription from RNA polymerase II promoter	GO:0006366	biological process	9606	2	478	0.448708	0.470543	IRF3; IRF7;	IRF3|IDBG-63225|ENSG00000126456|3661|; IRF7|IDBG-17225|ENSG00000185507|3665|;
nucleus	GO:0005634	cellular component	9606	19	5730	0.451073	0.472449	ACSL6; BCL11A; BTK; CCHCR1; FAS; IRF3; IRF7; MAPT; METTL21C; MX1; NR1H2; OAS1; OAS3; PLSCR1; RORA; STK39; TNFRSF1B; TYK2; ZNF254;	ACSL6|IDBG-40756|ENSG00000164398|23305,728637|; BCL11A|IDBG-52891|ENSG00000119866|53335|; BTK|IDBG-79651|ENSG00000010671|695|; CCHCR1|IDBG-77144|ENSG00000204536|54535|; FAS|IDBG-81669|ENSG00000026103|355|; IRF3|IDBG-63225|ENSG00000126456|3661|; IRF7|IDBG-17225|ENSG00000185507|3665|; MAPT|IDBG-55163|ENSG00000186868|4137|; METTL21C|IDBG-48802|ENSG00000139780|196541|; MX1|IDBG-3941|ENSG00000157601|4599|; NR1H2|IDBG-64316|ENSG00000131408|7376|; OAS1|IDBG-58231|ENSG00000089127|4938|; OAS3|IDBG-58353|ENSG00000111331|4940|; PLSCR1|IDBG-60169|ENSG00000188313|5359|; RORA|IDBG-14920|ENSG00000069667|6095|; STK39|IDBG-74276|ENSG00000198648|27347|; TNFRSF1B|IDBG-90091|ENSG00000028137|7133|; TYK2|IDBG-27182|ENSG00000105397|7297|; ZNF254|IDBG-245976|ENSG00000213096|9534|;
negative regulation of transcription, DNA-templated	GO:0045892	biological process	9606	2	490	0.461486	0.482769	NR1H2; TNF;	NR1H2|IDBG-64316|ENSG00000131408|7376|; TNF|IDBG-300259|ENSG00000232810|7124|;
cellular_component	GO:0005575	cellular component	9606	2	491	0.462544	0.483288	PDE8B; PLEKHA4;	PDE8B|IDBG-30033|ENSG00000113231|8622|; PLEKHA4|IDBG-61285|ENSG00000105559|57664|;
mitochondrion	GO:0005739	cellular component	9606	5	1411	0.464569	0.484817	ACSL6; OAS1; TMEM65; UQCRH; VWA8;	ACSL6|IDBG-40756|ENSG00000164398|23305,728637|; OAS1|IDBG-58231|ENSG00000089127|4938|; TMEM65|IDBG-34930|ENSG00000164983|157378|; UQCRH|IDBG-98108|ENSG00000173660|7388|; VWA8|IDBG-27829|ENSG00000102763|23078|;
sequence-specific DNA binding transcription factor activity	GO:0003700	molecular function	9606	4	1104	0.465135	0.48482	IRF3; IRF7; NR1H2; RORA;	IRF3|IDBG-63225|ENSG00000126456|3661|; IRF7|IDBG-17225|ENSG00000185507|3665|; NR1H2|IDBG-64316|ENSG00000131408|7376|; RORA|IDBG-14920|ENSG00000069667|6095|;
negative regulation of apoptotic process	GO:0043066	biological process	9606	2	501	0.473053	0.492478	FAS; IL6;	FAS|IDBG-81669|ENSG00000026103|355|; IL6|IDBG-9462|ENSG00000136244|3569|;
nucleoplasm	GO:0005654	cellular component	9606	4	1132	0.484801	0.503492	IRF3; IRF7; NR1H2; RORA;	IRF3|IDBG-63225|ENSG00000126456|3661|; IRF7|IDBG-17225|ENSG00000185507|3665|; NR1H2|IDBG-64316|ENSG00000131408|7376|; RORA|IDBG-14920|ENSG00000069667|6095|;
protein complex binding	GO:0032403	molecular function	9606	1	208	0.484556	0.503845	CRHR1;	CRHR1|IDBG-55036|ENSG00000120088|1394|;
multicellular organismal development	GO:0007275	biological process	9606	2	537	0.509873	0.528894	CCHCR1; TNF;	CCHCR1|IDBG-77144|ENSG00000204536|54535|; TNF|IDBG-300259|ENSG00000232810|7124|;
RNA binding	GO:0003723	molecular function	9606	2	546	0.518822	0.537529	OAS1; OAS3;	OAS1|IDBG-58231|ENSG00000089127|4938|; OAS3|IDBG-58353|ENSG00000111331|4940|;
lysosomal membrane	GO:0005765	cellular component	9606	1	234	0.52578	0.544085	TLR3;	TLR3|IDBG-47294|ENSG00000164342|7098|;
proteinaceous extracellular matrix	GO:0005578	cellular component	9606	1	243	0.539281	0.557386	ADAMTS13;	ADAMTS13|IDBG-91330|ENSG00000160323|11093|;
transporter activity	GO:0005215	molecular function	9606	1	252	0.552403	0.570265	SLC12A6;	SLC12A6|IDBG-5416|ENSG00000140199|9990|;
transcription factor binding	GO:0008134	molecular function	9606	1	270	0.577554	0.595517	RORA;	RORA|IDBG-14920|ENSG00000069667|6095|;
GTP catabolic process	GO:0006184	biological process	9606	1	272	0.580262	0.59688	MX1;	MX1|IDBG-3941|ENSG00000157601|4599|;
GTPase activity	GO:0003924	molecular function	9606	1	272	0.580262	0.59688	MX1;	MX1|IDBG-3941|ENSG00000157601|4599|;
neurotrophin TRK receptor signaling pathway	GO:0048011	biological process	9606	1	277	0.586956	0.603046	FURIN;	FURIN|IDBG-30430|ENSG00000140564|5045|;
sequence-specific DNA binding	GO:0043565	molecular function	9606	2	629	0.596237	0.611853	NR1H2; RORA;	NR1H2|IDBG-64316|ENSG00000131408|7376|; RORA|IDBG-14920|ENSG00000069667|6095|;
microtubule	GO:0005874	cellular component	9606	1	285	0.597448	0.612367	MAPT;	MAPT|IDBG-55163|ENSG00000186868|4137|;
ATP catabolic process	GO:0006200	biological process	9606	1	287	0.60003	0.614283	VWA8;	VWA8|IDBG-27829|ENSG00000102763|23078|;
hydrolase activity	GO:0016787	molecular function	9606	1	314	0.633332	0.647607	DPP9;	DPP9|IDBG-19280|ENSG00000142002|91039|;
intracellular protein transport	GO:0006886	biological process	9606	1	333	0.655117	0.668297	UNC93B1;	UNC93B1|IDBG-61027|ENSG00000110057|81622|;
receptor binding	GO:0005102	molecular function	9606	1	333	0.655117	0.668297	IL6;	IL6|IDBG-9462|ENSG00000136244|3569|;
small molecule metabolic process	GO:0044281	biological process	9606	4	1421	0.667221	0.679839	ACSL6; ARSA; PAPSS1; UQCRH;	ACSL6|IDBG-40756|ENSG00000164398|23305,728637|; ARSA|IDBG-14144|ENSG00000100299|410|; PAPSS1|IDBG-33296|ENSG00000138801|9061|; UQCRH|IDBG-98108|ENSG00000173660|7388|;
DNA binding	GO:0003677	molecular function	9606	6	2108	0.669224	0.681076	IRF3; IRF7; NR1H2; PLSCR1; RORA; ZNF254;	IRF3|IDBG-63225|ENSG00000126456|3661|; IRF7|IDBG-17225|ENSG00000185507|3665|; NR1H2|IDBG-64316|ENSG00000131408|7376|; PLSCR1|IDBG-60169|ENSG00000188313|5359|; RORA|IDBG-14920|ENSG00000069667|6095|; ZNF254|IDBG-245976|ENSG00000213096|9534|;
mitochondrial inner membrane	GO:0005743	cellular component	9606	1	353	0.676673	0.687845	UQCRH;	UQCRH|IDBG-98108|ENSG00000173660|7388|;
Golgi apparatus	GO:0005794	cellular component	9606	2	765	0.702695	0.713455	HLA-C; PLSCR1;	HLA-C|IDBG-77290|ENSG00000204525|3107|; PLSCR1|IDBG-60169|ENSG00000188313|5359|;
GTP binding	GO:0005525	molecular function	9606	1	381	0.704642	0.71459	MX1;	MX1|IDBG-3941|ENSG00000157601|4599|;
synaptic transmission	GO:0007268	biological process	9606	1	397	0.719542	0.728842	GRM5;	GRM5|IDBG-67198|ENSG00000168959|2915|;
transcription, DNA-templated	GO:0006351	biological process	9606	5	1938	0.747231	0.756002	BCL11A; BTK; NR1H2; RORA; ZNF254;	BCL11A|IDBG-52891|ENSG00000119866|53335|; BTK|IDBG-79651|ENSG00000010671|695|; NR1H2|IDBG-64316|ENSG00000131408|7376|; RORA|IDBG-14920|ENSG00000069667|6095|; ZNF254|IDBG-245976|ENSG00000213096|9534|;
protein heterodimerization activity	GO:0046982	molecular function	9606	1	446	0.760722	0.768748	BCL11A;	BCL11A|IDBG-52891|ENSG00000119866|53335|;
positive regulation of cell proliferation	GO:0008284	biological process	9606	1	462	0.772834	0.779161	IL6;	IL6|IDBG-9462|ENSG00000136244|3569|;
cell differentiation	GO:0030154	biological process	9606	1	461	0.772095	0.779327	CCHCR1;	CCHCR1|IDBG-77144|ENSG00000204536|54535|;
blood coagulation	GO:0007596	biological process	9606	1	483	0.787819	0.793342	IFNA10;	IFNA10|IDBG-53814|ENSG00000186803|3446|;
intracellular	GO:0005622	cellular component	9606	3	1372	0.818799	0.823576	TLR3; TNF; ZNF254;	TLR3|IDBG-47294|ENSG00000164342|7098|; TNF|IDBG-300259|ENSG00000232810|7124|; ZNF254|IDBG-245976|ENSG00000213096|9534|;
transport	GO:0006810	biological process	9606	1	542	0.824912	0.828758	SLC12A6;	SLC12A6|IDBG-5416|ENSG00000140199|9990|;
biological_process	GO:0008150	biological process	9606	1	635	0.870828	0.873869	PLEKHA4;	PLEKHA4|IDBG-61285|ENSG00000105559|57664|;
nucleic acid binding	GO:0003676	molecular function	9606	2	1162	0.889707	0.891776	TBK1; ZNF254;	TBK1|IDBG-44993|ENSG00000183735|29110|; ZNF254|IDBG-245976|ENSG00000213096|9534|;
nucleolus	GO:0005730	cellular component	9606	1	688	0.891459	0.892494	PLSCR1;	PLSCR1|IDBG-60169|ENSG00000188313|5359|;
oxidation-reduction process	GO:0055114	biological process	9606	1	693	0.893229	0.893229	UQCRH;	UQCRH|IDBG-98108|ENSG00000173660|7388|;

### Sheet: Supplementary Table 8
Supplementary Table 8. IPA network analysis
ID	Molecules in Network	Score	Focus Molecules	Top Diseases and Functions
1	26s Proteasome,ACE2,ACKR2,ADAM9,ADAMTS8,AGK-BRAF,Akt,ANGPT4,Ap1,APPBP1/Uba3,ATP6V0D1,ATP6V1D,BCAR3,BCL11A,BCR (complex),BK Channel,BTK,BTLA,C1Q (family),CACTIN,CCR3,CD3,CG,CHST2,CLEC11A,CLEC4A,CLEC4C,CNR2,coagulation factor,Collagen type II,CRHR1,DIRAS2,DMXL2,DUSP5P1,ERK,ERK1/2,FAS,FCGR3A/FCGR3B,FURIN,G0S2,GPR132,GPR34,Hat,HCG15,Histone h3,HLA-C,HSP,Hsp27,Hsp90,HTR4,IFN Beta,Ifn gamma,IFN Lambda,IFNA10,IFNA14,IFNA17,IFNA7,IFNA8,IFNAR1,IFNAR2,IgG,IKK (complex),IL-1R,IL10RB,IL12 (complex),IL12 (family),Il12 receptor,IL13,IL6,ILRUN,Immunoglobulin,Interferon alpha,IRF3,IRF7,Jnk,Karyopherin beta,LILRA5,LPIN2,MAP3K19,Mapk,MAPT,MARVELD3,Mek,mir-1225,mir-149,MKK3/6,MOSPD2,MX1,NEU4,NFkB (complex),NMRAL1,NPPC,NR1H2,OAS1,OAS3,P38 MAPK,PAPSS1,PDGF-AA,PI3K (complex),PI3K (family),Pkc(s),PLSCR1,PLXNC1,POU6F1,PPP4R1,PRCP,RDH10,RGS20,SAA,SH3BP5,SLC8A1,SND1-BRAF,SRMS,STAB2,STAT5a/b,STK39,TAC4,TBK1,TCR,TFB2M,TGFBRAP1,TICAM1,TLR10,TLR3,TLR7,TMEM120A,TMOD1,TMPRSS2,TNF,TNFRSF1B,TYK2,UHMK1,UNC93B1,USP25,USP43,USPL1,Vegf,WDFY1,ZBTB32,ZNFX1	57	35	[Antimicrobial Response, Cellular Development, Inflammatory Response]
2	AATF,ACSL6,ALDH3A1,ANTXR2,ARNTL2,ARSA,ARSB,ARVCF,ASPM,ATP2A1,ATP6AP2,BCL9,BLACAT1,CAMK2G,CASP3,CASP8AP2,CCDC88A,CCHCR1,CCR9,CDK14,CEL,CHST11,CK1,CLCA2,CTNNB1,DACH1,DACT1,DANCR,DDX5,DEFB103A/DEFB103B,DGCR5,DPP9,DPYSL2,DVL1,DVL3,EGFR,EHD1,EMILIN2,FAF1,FAT1,FER,FGD5-AS1,FOXC2,FUT4,GFPT2,GLIPR2,GPS1,GPX2,GRB7,GRK5,GRK6,GRM5,GZMA,GZMM,HMGB3,HNRNPUL1,HOMER1,HOXA-AS2,HOXA11-AS,HTRA1,IL10RA,IL31RA,JUN,KIF5B-RET,Lamin b,LAPTM4B,LGR4,LOC102724788/PRODH,LRSAM1,MAP4,MARCKS,MEF2A,METTL1,MGAT1,MGAT3,mir-182,mir-219,MSLN,MUC16,NDRG1,NEDD9,NEU3,NIBAN2,NRP2,OPRM1,P glycoprotein,PARP1,PCBP1,PCCA-DT,PCK1,PDLIM1,PGAM5,PINK1,PLPP3,PPP1R1B,PPP3CA,PRSS8,PSMB5,PTCSC3,PTPN9,PTPRF,PTPRK,PVALB,RAB11FIP1,RAB31,RAB7,RASSF8,RORA,RPRD1B,RPS4Y1,SDHB,SENP7,SFRP4,SFTPD,SH2D5,SLAMF1,SLC12A6,SLC6A20,SNHG20,SNHG7,SOX13,SRGN,ST6GALNAC1,STAT3,SULT2A1,TAL1,TERF2IP,TMSB15A,TNS4,TOX,UBQLN1,UQCRH,USP34,VAV2,VIM,WNT7A,WWP2,ZNF148,ZNF254,ZNF652	11	11	[Cell Death and Survival, Cellular Movement, Organismal Injury and Abnormalities]
3	AARS1,METTL21C	2	1	[Developmental Disorder, Hereditary Disorder, Neurological Disease]
4	SALL4,XCR1	2	1	[Gastrointestinal Disease, Hereditary Disorder, Organismal Injury and Abnormalities]
5	PLEKHA4,SREBF1	2	1	[Dermatological Diseases and Conditions, Developmental Disorder, Gastrointestinal Disease]
6	ADAMTS13,VWF	2	1	[Cell Morphology, Hematological System Development and Function, Inflammatory Response]
7	THRB,VWA8	2	1	[Cancer, Cell Cycle, Cellular Movement]
8	ABO,EML4-ALK,ICAM1	2	1	[Cancer, Endocrine System Disorders, Organismal Injury and Abnormalities]
9	LONP1,SRA1,TMEM65	2	1	[Cancer, Dental Disease, Developmental Disorder]
10	DSTYK,LDHA,SATB1	2	1	[Hereditary Disorder, Neurological Disease, Organismal Injury and Abnormalities]

### Sheet: Supplementary Table 9
Supplementary Table 9. Network Analyst PPI network
Gene name	Degree	Betweenness
TYK2	14	435.81
TBK1	14	339.38
BTK	12	432.91
TNF	11	206.55
TLR3	10	177.13
IRF7	10	171.68
IRF3	9	183.31
TICAM1	8	31.93
FAS	7	127.05
IFNAR1	7	53.04
RIPK1	6	61.24
TRAF6	6	39.43
TRAF3	6	24.57
RELA	5	150.08
MYD88	5	139.94
IFNAR2	5	66.93
JAK1	5	13.91
TNFRSF1B	5	10.28
RNASEL	4	95.83
SRC	4	70.91
EP300	4	50.13
TLR7	4	13.39
IRAK1	4	8.98
MAPT	3	121.45
FYN	3	100.84
PTPN11	3	59.14
JAK2	3	58
PIK3R1	3	57.97
PTPN6	3	52.39
RACK1	3	33.44
FADD	3	28.11
STAT3	3	27.43
RORA	3	26.99
MX1	3	23.3
IL6	3	13.67
FCGR3A	3	12.18
TNFRSF1A	3	12.02
TRAF2	3	1.34
MAPK1	2	78.93
CAMK2A	2	58
JUN	2	41.89
IFIT3	2	40.37
SHC1	2	39.67
STAT6	2	31.93
PIK3CA	2	26.07
USP18	2	24.07
FOS	2	18.45
NFKBIA	2	17.61
EGFR	2	17.33
RSAD2	2	16.63
HERC5	2	12.66
FCER1G	2	7.66
UBE2N	2	1.04
OAS3	2	1
PLSCR1	2	1
IL10RB	2	0
UNC93B1	1	0
PAPSS1	1	0
GRM5	1	0
HLA-C	1	0

### Sheet: Supplementary Table 10
Supplementary Table 10. IPA diseases and functions
Categories	Functions	Diseases or Functions Annotation	p-Value	B-H p-value	Molecules	# Molecules
Infectious Diseases, Organismal Injury and Abnormalities	infection	Infection by DNA virus	2.41e-15	6.99e-12	TLR7,IFNAR2,IRF3,TICAM1,NR1H2,IL6,IFNAR1,TBK1,IL10RB,TLR3,TNF,MX1,UNC93B1,CCR3,FCGR3A/FCGR3B	15
Antimicrobial Response, Inflammatory Response	antiviral response	Antiviral response	1.88e-13	2.72e-10	OAS1,TLR7,IRF7,TLR3,TNF,IFNAR2,PLSCR1,OAS3,MX1,IL6,IFNAR1,TBK1	12
Inflammatory Disease, Neurological Disease, Organismal Injury and Abnormalities	inflammatory demyelinating disease	Inflammatory demyelinating disease	1.71e-12	1.4e-09	OAS1,IFNAR2,BTK,IL6,RORA,IFNAR1,IRF7,TNF,OAS3,MX1,MAPT,FAS,FURIN,FCGR3A/FCGR3B	14
Immunological Disease, Inflammatory Disease, Organismal Injury and Abnormalities	systemic lupus erythematosus	Systemic lupus erythematosus	1.93e-12	1.4e-09	ADAM9,OAS1,TLR7,PLSCR1,TNFRSF1B,IRF3,IL6,TYK2,IFNAR1,TBK1,IRF7,TNF,OAS3,MX1,FAS,ARSA,FCGR3A/FCGR3B	17
Infectious Diseases, Organismal Injury and Abnormalities	infection	Infection by Herpesviridae	7.19e-12	4.17e-09	TLR3,TNF,IRF3,MX1,TICAM1,UNC93B1,NR1H2,IL6,CCR3,TBK1,FCGR3A/FCGR3B	11
Infectious Diseases, Inflammatory Disease, Inflammatory Response, Neurological Disease, Organismal Injury and Abnormalities	herpes simplex encephalitis	Herpes simplex encephalitis	9.84e-12	4.76e-09	TLR3,IRF3,TICAM1,UNC93B1,TBK1	5
Inflammatory Disease, Inflammatory Response, Neurological Disease, Organismal Injury and Abnormalities	encephalitis	Encephalitis	1.46e-11	6.06e-09	TLR3,IRF3,TICAM1,UNC93B1,CNR2,TBK1,FCGR3A/FCGR3B	7
Inflammatory Disease, Neurological Disease, Organismal Injury and Abnormalities, Skeletal and Muscular Disorders	multiple sclerosis	Multiple Sclerosis	2.32e-11	8.43e-09	OAS1,IFNAR2,BTK,RORA,IFNAR1,IRF7,TNF,OAS3,MX1,MAPT,FAS,FURIN,FCGR3A/FCGR3B	13
Infectious Diseases, Organismal Injury and Abnormalities	infection	Viral Infection	3.05e-11	9.82e-09	IFNAR2,PLSCR1,TICAM1,IL6,IFNAR1,TBK1,IRF7,TNF,OAS3,MX1,TMPRSS2,OAS1,TLR7,TNFRSF1B,IRF3,NR1H2,TYK2,RORA,STK39,IL10RB,TLR3,ACE2,HLA-C,UNC93B1,FAS,ZNF254,BCL11A,CCR3,FURIN,FCGR3A/FCGR3B	30
Inflammatory Response, Organismal Injury and Abnormalities	inflammation	Inflammation of organ	2.37e-10	6.88e-08	OAS1,TLR7,IFNAR2,IRF3,TICAM1,CNR2,IL6,TYK2,IFNAR1,TBK1,IRF7,IL10RB,TLR3,TNF,MX1,HLA-C,UNC93B1,FAS,CCR3,FCGR3A/FCGR3B,ARSA	21
Cell-To-Cell Signaling and Interaction, Hematological System Development and Function, Immune Cell Trafficking, Inflammatory Response	activation	Activation of antigen presenting cells	3.79e-10	8.94e-08	TLR7,TNF,TNFRSF1B,BTK,MAPT,IL6,FAS,FCGR3A/FCGR3B	8
Immunological Disease, Organismal Injury and Abnormalities	immunodeficiency	Immunodeficiency	3.81e-10	8.94e-08	OAS1,TLR7,IFNAR2,BTK,TYK2,IFNAR1,IRF7,TLR3,MX1,UNC93B1,FAS,CCR3,FCGR3A/FCGR3B	13
Infectious Diseases, Organismal Injury and Abnormalities	infection	Infection by RNA virus	4.35e-10	8.94e-08	TLR7,IFNAR2,TNFRSF1B,PLSCR1,IRF3,TICAM1,IL6,TYK2,RORA,IFNAR1,IRF7,TLR3,ACE2,TNF,OAS3,MX1,TMPRSS2,HLA-C,FAS,ZNF254,BCL11A,FURIN,FCGR3A/FCGR3B	23
Cancer, Dermatological Diseases and Conditions, Hematological Disease, Immunological Disease, Organismal Injury and Abnormalities	non-Hodgkin cutaneous lymphoma	Non-Hodgkin cutaneous lymphoma	4.35e-10	8.94e-08	OAS1,TLR7,IRF7,TNF,IFNAR2,TNFRSF1B,MX1,IL6,FAS,IFNAR1	10
Cell-To-Cell Signaling and Interaction, Hematological System Development and Function, Immune Cell Trafficking, Inflammatory Response	activation	Activation of phagocytes	4.62e-10	8.94e-08	ADAM9,TLR7,TNF,TNFRSF1B,BTK,MAPT,IL6,FAS,FCGR3A/FCGR3B	9
Infectious Diseases, Organismal Injury and Abnormalities	COVID-19	COVID-19	5e-10	9.07e-08	TLR7,PLSCR1,IFNAR2,TNFRSF1B,IL6,TYK2,RORA,IFNAR1,IRF7,TNF,ACE2,OAS3,MX1,TMPRSS2,FCGR3A/FCGR3B	15
Immunological Disease, Organismal Injury and Abnormalities	immunological disorder	Active stage immunological disorder	6.2e-10	1.06e-07	IRF7,TNF,PLSCR1,TNFRSF1B,BTK,MX1,IL6,TYK2,IFNAR1	9
Neurological Disease, Organismal Injury and Abnormalities, Skeletal and Muscular Disorders	neuromuscular disease with neuropathy	Neuromuscular disease with neuropathy	1.14e-09	1.84e-07	OAS1,IFNAR2,BTK,IL6,RORA,IFNAR1,IRF7,TNF,OAS3,MX1,MAPT,FAS,FURIN,ARSA,FCGR3A/FCGR3B	15
Cancer, Dermatological Diseases and Conditions, Hematological Disease, Immunological Disease, Organismal Injury and Abnormalities	cutaneous T-cell lymphoma	Cutaneous T-cell lymphoma	1.83e-09	2.79e-07	OAS1,TLR7,IRF7,IFNAR2,TNFRSF1B,MX1,IL6,FAS,IFNAR1	9
Inflammatory Response, Organismal Injury and Abnormalities	inflammation	Inflammation of absolute anatomical region	2.07e-09	3e-07	TLR7,IFNAR2,IRF3,TICAM1,CNR2,IL6,TYK2,IFNAR1,TBK1,IRF7,IL10RB,TLR3,TNF,UNC93B1,FAS,ARSA,FCGR3A/FCGR3B	17
Cell-To-Cell Signaling and Interaction, Hematological System Development and Function, Immune Cell Trafficking, Inflammatory Response	activation	Activation of dendritic cells	2.29e-09	3.16e-07	TLR7,TNFRSF1B,TNF,BTK,FAS,IL6	6
Dermatological Diseases and Conditions, Hematological Disease, Immunological Disease, Organismal Injury and Abnormalities	lymphoproliferative disorder of the skin	Lymphoproliferative disorder of the skin	3.11e-09	4.1e-07	OAS1,TLR7,IFNAR2,TNFRSF1B,LINC02210-CRHR1,IL6,IFNAR1,CRHR1,IRF7,TNF,MX1,FAS,CCR3	13
Neurological Disease, Organismal Injury and Abnormalities, Skeletal and Muscular Disorders	progressive neuromuscular disease	Progressive neuromuscular disease	3.75e-09	4.74e-07	OAS1,IFNAR2,BTK,IL6,RORA,IFNAR1,IRF7,TNF,OAS3,MX1,MAPT,FAS,FURIN,FCGR3A/FCGR3B	14
Inflammatory Disease, Organismal Injury and Abnormalities, Respiratory Disease	acute respiratory distress syndrome	Acute respiratory distress syndrome	4.2e-09	5.08e-07	TLR7,TNF,IFNAR2,ACE2,IL6,TYK2,IFNAR1,FCGR3A/FCGR3B	8
Cell Death and Survival, Organismal Injury and Abnormalities	cell viability	Cell viability of phagocytes	4.63e-09	5.38e-07	TLR3,TNF,MX1,TICAM1,IL6,FAS	6
Inflammatory Disease, Neurological Disease, Organismal Injury and Abnormalities, Skeletal and Muscular Disorders	multiple sclerosis	Relapsed multiple sclerosis	5.65e-09	6.17e-07	OAS1,IRF7,IFNAR2,OAS3,BTK,MX1,IFNAR1,FCGR3A/FCGR3B	8
Cancer, Dermatological Diseases and Conditions, Organismal Injury and Abnormalities	skin cancer	Skin cancer	5.74e-09	6.17e-07	TICAM1,LINC02210-CRHR1,CCHCR1,IFNAR1,ACSL6,CRHR1,ADAMTS13,OAS3,MX1,ADAM9,TLR7,TNFRSF1B,IRF3,DPP9,PAPSS1,RORA,METTL21C,SLC6A20,LZTFL1,ACE2,PDE8B,CCR9,HLA-C,FAS,ZNF254,BCL11A,CCR3,SLC12A6,IFNAR2,PLSCR1,TMEM65,IL6,TBK1,SLC6A19,IRF7,TNF,THSD7B,TMPRSS2,MAPT,GRM5,IFNA10,OAS1,BTK,VWA8,CNR2,NR1H2,DSTYK,TYK2,PLEKHA4,STK39,ABO,IL10RB,TLR3,UNC93B1,FURIN,FCGR3A/FCGR3B,XCR1	57
Cell Death and Survival, Organismal Injury and Abnormalities	cell death	Cell death of immune cells	7.41e-09	7.67e-07	TLR7,TLR3,TNF,TNFRSF1B,IRF3,MX1,BTK,TICAM1,FAS,IL6,FCGR3A/FCGR3B	11
Hematological Disease, Organismal Injury and Abnormalities	hemorrhagic disease	Hemorrhagic disease	7.66e-09	7.67e-07	TLR7,IRF7,TNF,IFNAR2,ADAMTS13,BTK,IL6,FAS,IFNAR1,FCGR3A/FCGR3B	10
Digestive System Development and Function, Gastrointestinal Disease, Hepatic System Development and Function, Hepatic System Disease, Infectious Diseases, Inflammatory Disease, Inflammatory Response, Organ Development, Organismal Injury and Abnormalities	infection	Infection by hepatitis B virus	1.13e-08	1.09e-06	IL10RB,TLR7,TNF,IFNAR2,IL6,IFNAR1,FCGR3A/FCGR3B	7
Cell-To-Cell Signaling and Interaction, Hematological System Development and Function, Immune Cell Trafficking, Inflammatory Response	activation	Activation of leukocytes	1.19e-08	1.11e-06	ADAM9,TLR7,TLR3,TNF,TNFRSF1B,BTK,MAPT,GRM5,FAS,IL6,FCGR3A/FCGR3B	11
Immunological Disease, Organismal Injury and Abnormalities	systemic autoimmune syndrome	Systemic autoimmune syndrome	1.28e-08	1.16e-06	ADAM9,OAS1,TLR7,IFNAR2,TNFRSF1B,PLSCR1,IRF3,CCHCR1,IL6,TYK2,IFNAR1,TBK1,IRF7,TLR3,TNF,CCR9,OAS3,MX1,HLA-C,FAS,FCGR3A/FCGR3B,ARSA	22
Immunological Disease, Inflammatory Disease, Organismal Injury and Abnormalities	immune mediated inflammatory disease	Immune mediated inflammatory disease	1.4e-08	1.23e-06	ADAM9,OAS1,TLR7,TNFRSF1B,PLSCR1,IRF3,CCHCR1,IL6,TYK2,IFNAR1,TBK1,IRF7,TLR3,TNF,CCR9,OAS3,MX1,HLA-C,FAS,CCR3,FCGR3A/FCGR3B,ARSA	22
Immunological Disease, Infectious Diseases, Organismal Injury and Abnormalities	acquired immunodeficiency syndrome	Acquired immunodeficiency syndrome	1.53e-08	1.31e-06	TNF,IFNAR2,HLA-C,FAS,IFNAR1,FCGR3A/FCGR3B	6
Cell Death and Survival, Organismal Injury and Abnormalities	cell viability	Cell viability of leukocytes	1.98e-08	1.64e-06	TLR3,TNF,BTK,MX1,TICAM1,IL6,FAS	7
Cell-To-Cell Signaling and Interaction, Hematological System Development and Function, Immune Cell Trafficking	adhesion	Adhesion of immune cells	2.09e-08	1.64e-06	ADAM9,TLR7,TLR3,TNF,CCR9,IL6,FAS,CCR3,FCGR3A/FCGR3B	9
Cell Death and Survival, Organismal Injury and Abnormalities	apoptosis	Apoptosis of leukocytes	2.09e-08	1.64e-06	TLR7,TLR3,TNF,TNFRSF1B,IRF3,BTK,IL6,FAS,FCGR3A/FCGR3B	9
Gene Expression	transactivation	Transactivation of RNA	2.66e-08	2.03e-06	TLR7,IRF7,TLR3,TNF,TNFRSF1B,IRF3,MX1,TICAM1,MAPT,IL6,RORA,TBK1	12
Neurological Disease, Organismal Injury and Abnormalities	progressive motor neuropathy	Progressive motor neuropathy	3.15e-08	2.34e-06	OAS1,IFNAR2,BTK,CNR2,IL6,RORA,IFNAR1,TBK1,IRF7,TNF,OAS3,MX1,MAPT,FAS,FURIN,FCGR3A/FCGR3B	16
Cancer, Hematological Disease, Immunological Disease, Organismal Injury and Abnormalities	follicular B-cell or T-cell lymphoma	Follicular B-cell or T-cell lymphoma	3.25e-08	2.36e-06	TLR7,TNF,IFNAR2,BTK,IL6,FAS,IFNAR1,FCGR3A/FCGR3B	8
Cellular Development, Cellular Growth and Proliferation, Hematological System Development and Function, Hematopoiesis, Lymphoid Tissue Structure and Development, Tissue Development	hematopoiesis	Hematopoiesis of mononuclear leukocytes	4.01e-08	2.84e-06	ADAM9,IFNA10,TLR7,IRF7,TNF,BTK,IL6,FAS,TYK2	9
Infectious Diseases, Organismal Injury and Abnormalities	replication	Replication of RNA virus	5.3e-08	3.65e-06	OAS1,IFNAR2,IRF3,IL6,IFNAR1,TBK1,STK39,TLR3,TNF,ACE2,OAS3,MX1,TMPRSS2	13
Inflammatory Disease, Neurological Disease, Organismal Injury and Abnormalities, Skeletal and Muscular Disorders	relapsing-remitting multiple sclerosis	Relapsing-remitting multiple sclerosis	5.4e-08	3.65e-06	OAS1,IRF7,IFNAR2,OAS3,BTK,MX1,IFNAR1	7
Cell Death and Survival, Organismal Injury and Abnormalities	cell death	Cell death of fibrosarcoma cell lines	6.37e-08	4.2e-06	TNF,IFNAR2,IRF3,FAS,TYK2,TBK1	6
Hereditary Disorder, Immunological Disease, Organismal Injury and Abnormalities	autosomal recessive immunodeficiency	Autosomal recessive immunodeficiency	6.82e-08	4.4e-06	IRF7,TLR3,IFNAR2,BTK,UNC93B1,FAS,TYK2,FCGR3A/FCGR3B	8
Infectious Diseases, Organismal Injury and Abnormalities	sexually transmitted disease	Sexually transmitted disease	8.7e-08	5.49e-06	TLR7,TNF,IFNAR2,HLA-C,IL6,FAS,IFNAR1,FCGR3A/FCGR3B	8
Cancer, Hematological Disease, Immunological Disease, Organismal Injury and Abnormalities	adult T-cell acute lymphoblastic leukemia	Adult T-cell acute lymphoblastic leukemia	9.38e-08	5.79e-06	IFNAR2,FAS,IFNAR1	3
Inflammatory Disease, Inflammatory Response, Organismal Injury and Abnormalities, Respiratory Disease	inflammation	Inflammation of lung	1.06e-07	6.39e-06	TLR7,TNF,IFNAR2,IL6,FAS,TYK2,IFNAR1,FCGR3A/FCGR3B	8
Cancer, Organismal Injury and Abnormalities	melanoma	Melanoma	1.08e-07	6.39e-06	TICAM1,LINC02210-CRHR1,CCHCR1,IFNAR1,IZUMO2,ACSL6,CRHR1,ADAMTS13,OAS3,MX1,ADAM9,TLR7,IRF3,DPP9,PAPSS1,RORA,METTL21C,SLC6A20,LZTFL1,ACE2,PDE8B,CCR9,HLA-C,FAS,ZNF254,BCL11A,CCR3,SLC12A6,IFNAR2,TMEM65,IL6,TBK1,SLC6A19,IRF7,TNF,THSD7B,TMPRSS2,MAPT,GRM5,IFNA10,OAS1,BTK,VWA8,CNR2,NR1H2,DSTYK,TYK2,PLEKHA4,STK39,ABO,IL10RB,TLR3,UNC93B1,FURIN,FCGR3A/FCGR3B,XCR1	56
Cell Death and Survival, Organismal Injury and Abnormalities	cell death	Cell death of monocyte-derived dendritic cells	1.15e-07	6.69e-06	TLR3,TNF,TNFRSF1B,FAS	4
Cardiovascular Disease, Inflammatory Disease, Inflammatory Response, Organismal Injury and Abnormalities	Takayasu arteritis	Takayasu arteritis	1.5e-07	8.51e-06	TNF,IL6,TYK2,FCGR3A/FCGR3B	4
Cell Death and Survival, Organismal Injury and Abnormalities	apoptosis	Apoptosis of lymphocytes	1.57e-07	8.51e-06	TLR7,TNF,TNFRSF1B,BTK,IL6,FAS,FCGR3A/FCGR3B	7
Immunological Disease, Organismal Injury and Abnormalities	primary immunodeficiency disorder	Primary immunodeficiency disorder	1.61e-07	8.51e-06	OAS1,TLR3,IFNAR2,BTK,MX1,FAS,TYK2,FCGR3A/FCGR3B	8
Cell Death and Survival	cell death	Cell death of breast cell lines	1.61e-07	8.51e-06	OAS1,TNF,OAS3,BTK,MAPT,FAS	6
Cell Signaling	viral life cycle	Viral life cycle	1.61e-07	8.51e-06	OAS1,TLR3,TNF,PLSCR1,OAS3,MX1	6
Connective Tissue Disorders, Hematological Disease, Organismal Injury and Abnormalities	thrombocytopenia	Thrombocytopenia	1.92e-07	9.97e-06	TLR7,IRF7,IFNAR2,ADAMTS13,BTK,FAS,IFNAR1,FCGR3A/FCGR3B	8
Cellular Movement, Hematological System Development and Function, Immune Cell Trafficking	migration	Migration of naive lymphocytes	2.34e-07	1.19e-05	TNF,TNFRSF1B,IL6	3
Infectious Diseases, Organismal Injury and Abnormalities	sepsis	Sepsis	2.39e-07	1.2e-05	IRF7,TNF,TNFRSF1B,MX1,HLA-C,CNR2,FAS,IL6,TBK1,FCGR3A/FCGR3B	10
Cancer, Dermatological Diseases and Conditions, Organismal Injury and Abnormalities	cutaneous melanoma	Cutaneous melanoma	2.55e-07	1.25e-05	TICAM1,LINC02210-CRHR1,CCHCR1,IFNAR1,ACSL6,CRHR1,ADAMTS13,OAS3,MX1,ADAM9,TLR7,IRF3,DPP9,PAPSS1,RORA,METTL21C,SLC6A20,LZTFL1,PDE8B,ACE2,CCR9,HLA-C,FAS,ZNF254,BCL11A,CCR3,SLC12A6,IFNAR2,TMEM65,TBK1,SLC6A19,IRF7,TNF,THSD7B,TMPRSS2,MAPT,GRM5,IFNA10,OAS1,BTK,CNR2,NR1H2,DSTYK,TYK2,PLEKHA4,STK39,ABO,IL10RB,TLR3,UNC93B1,FURIN,FCGR3A/FCGR3B,XCR1	53
Inflammatory Disease, Inflammatory Response, Organismal Injury and Abnormalities, Respiratory Disease	pneumonia	Pneumonia	2.89e-07	1.4e-05	TLR7,TNF,IFNAR2,IL6,TYK2,IFNAR1,FCGR3A/FCGR3B	7
Cell Death and Survival, Organismal Injury and Abnormalities	apoptosis	Apoptosis of fibrosarcoma cell lines	3.06e-07	1.46e-05	TNF,IFNAR2,IRF3,FAS,TBK1	5
Cell Death and Survival, Organismal Injury and Abnormalities	cell death	Cell death of fibroblast cell lines	3.16e-07	1.48e-05	IRF7,TNF,IFNAR2,MAPT,FAS,IFNAR1	6
Dermatological Diseases and Conditions, Organismal Injury and Abnormalities	psoriasis	Psoriasis	3.9e-07	1.8e-05	OAS1,PLSCR1,IFNAR2,CCHCR1,TYK2,IFNAR1,IRF7,TLR3,TNF,OAS3,MX1,HLA-C,FCGR3A/FCGR3B	13
Hereditary Disorder, Immunological Disease, Organismal Injury and Abnormalities	autosomal recessive immunological disorder	Autosomal recessive immunological disorder	4.88e-07	2.21e-05	IRF7,TLR3,IFNAR2,BTK,UNC93B1,IL6,FAS,TYK2,FCGR3A/FCGR3B	9
Cardiovascular Disease, Inflammatory Disease, Inflammatory Response, Organismal Injury and Abnormalities	inflammation	Inflammation of artery	5.02e-07	2.21e-05	TLR7,TNF,IL6,TYK2,FCGR3A/FCGR3B	5
Cell Signaling	replication	Replication of viral replicon	5.02e-07	2.21e-05	OAS1,TNF,PLSCR1,OAS3,MX1	5
Hematological Disease, Immunological Disease, Organismal Injury and Abnormalities	histiocytosis	Histiocytosis	5.48e-07	2.32e-05	TLR7,TNF,BTK,IL6,FAS,TYK2,FCGR3A/FCGR3B	7
Digestive System Development and Function, Gastrointestinal Disease, Hepatic System Development and Function, Hepatic System Disease, Inflammatory Disease, Inflammatory Response, Organ Development, Organismal Injury and Abnormalities	inflammation	Inflammation of liver	5.52e-07	2.32e-05	TLR7,IRF7,IL10RB,TNF,IFNAR2,IRF3,IL6,IFNAR1,FCGR3A/FCGR3B	9
Infectious Diseases, Organismal Injury and Abnormalities	infection	Infection by human herpesvirus 1	5.53e-07	2.32e-05	TLR3,MX1,UNC93B1,NR1H2	4
Neurological Disease, Organismal Injury and Abnormalities	neurological disorder	Progressive neurological disorder	5.88e-07	2.44e-05	OAS1,IFNAR2,BTK,CNR2,IL6,NR1H2,RORA,IFNAR1,TBK1,IRF7,ACE2,TNF,OAS3,MX1,MAPT,FAS,FURIN,FCGR3A/FCGR3B,ARSA	19
Hematological Disease, Immunological Disease, Organismal Injury and Abnormalities	hemophagocytic lymphohistiocytosis	Hemophagocytic lymphohistiocytosis	6.03e-07	2.47e-05	TLR7,TNF,BTK,IL6,TYK2	5
Cellular Development, Cellular Growth and Proliferation, Embryonic Development, Hematological System Development and Function, Hematopoiesis, Lymphoid Tissue Structure and Development, Organ Development, Organismal Development, Tissue Development	lymphopoiesis	Lymphopoiesis	6.95e-07	2.8e-05	ADAM9,TLR7,TNF,BTK,IL6,FAS,TYK2	7
Connective Tissue Disorders, Organismal Injury and Abnormalities, Skeletal and Muscular Disorders	non-traumatic arthropathy	Non-traumatic arthropathy	7.51e-07	2.95e-05	ADAM9,TLR7,TNFRSF1B,CCHCR1,CNR2,IL6,TYK2,IFNAR1,ACSL6,TLR3,ADAMTS13,TNF,CCR9,HLA-C,FAS,FCGR3A/FCGR3B	16
Cell Death and Survival, Organismal Injury and Abnormalities	cell death	Cell death of epithelial cells	7.52e-07	2.95e-05	OAS1,TLR3,TNF,TNFRSF1B,OAS3,TICAM1,MAPT,CCHCR1,FAS,TBK1	10
Neurological Disease, Organismal Injury and Abnormalities, Skeletal and Muscular Disorders	neuromuscular disease	Neuromuscular disease	8.82e-07	3.41e-05	OAS1,IFNAR2,BTK,CNR2,IL6,RORA,IFNAR1,IRF7,TNF,OAS3,UQCRH,MX1,MAPT,FAS,FURIN,FCGR3A/FCGR3B,ARSA	17
Cell Death and Survival, Organismal Injury and Abnormalities	cell death	Cell death of phagocytes	9.89e-07	3.78e-05	TLR3,TNF,TNFRSF1B,IRF3,IL6,FAS	6
Hematological Disease, Immunological Disease, Organismal Injury and Abnormalities	dysglobulinemia	Dysglobulinemia	1.01e-06	3.8e-05	OAS1,TLR3,BTK,FAS,FCGR3A/FCGR3B	5
Cell Death and Survival, Organismal Injury and Abnormalities	cell death	Cell death of antigen presenting cells	1.18e-06	4.4e-05	TLR3,TNF,TNFRSF1B,IRF3,FAS	5
Cell Death and Survival, Organismal Injury and Abnormalities	apoptosis	Apoptosis of monocyte-derived dendritic cells	1.3e-06	4.66e-05	TLR3,TNF,FAS	3
Cell Death and Survival, Organismal Injury and Abnormalities	cell death	Cell death of dermal fibroblasts	1.3e-06	4.66e-05	TNF,FAS,TBK1	3
Cell Death and Survival, DNA Replication, Recombination, and Repair	fragmentation	Fragmentation of genomic DNA	1.3e-06	4.66e-05	TNF,IL6,FAS	3
Immunological Disease, Organismal Injury and Abnormalities	graft-vs-host disease	Graft-vs-host disease	1.38e-06	4.89e-05	TLR7,TNF,BTK,TYK2,FCGR3A/FCGR3B	5
Inflammatory Disease, Neurological Disease, Ophthalmic Disease, Organismal Injury and Abnormalities	optic neuritis	Optic neuritis	1.46e-06	5.09e-05	IFNAR2,IL6,IFNAR1,FCGR3A/FCGR3B	4
Cell-mediated Immune Response, Cellular Development, Cellular Function and Maintenance, Cellular Growth and Proliferation, Embryonic Development, Hematological System Development and Function, Hematopoiesis, Lymphoid Tissue Structure and Development, Organ Development, Organismal Development, Tissue Development	development	T cell development	1.47e-06	5.09e-05	ADAM9,TLR7,TNF,IL6,FAS,TYK2	6
Hereditary Disorder, Metabolic Disease, Organismal Injury and Abnormalities	type 1 interferonopathy	Type 1 interferonopathy	1.68e-06	5.75e-05	OAS1,IRF7,MX1,TYK2	4
Infectious Diseases, Organismal Injury and Abnormalities	severe COVID-19	Severe COVID-19	1.72e-06	5.79e-05	TLR7,IRF7,TNF,OAS3,MX1,IL6,FCGR3A/FCGR3B	7
Connective Tissue Disorders, Inflammatory Disease, Inflammatory Response, Organismal Injury and Abnormalities, Skeletal and Muscular Disorders	inflammation	Inflammation of joint	1.8e-06	5.99e-05	ADAM9,TLR7,TNFRSF1B,CCHCR1,CNR2,IL6,TYK2,IFNAR1,ACSL6,TLR3,ADAMTS13,TNF,CCR9,HLA-C,FAS,FCGR3A/FCGR3B	16
Inflammatory Response	inflammatory response	Inflammatory response	1.91e-06	6.31e-05	IL10RB,TNF,CCR9,MAPT,IL6,CCR3,RORA,TBK1,XCR1,FCGR3A/FCGR3B	10
Inflammatory Response, Organismal Injury and Abnormalities, Respiratory Disease	inflammation	Inflammation of respiratory system component	2.4e-06	7.82e-05	TLR7,TNF,IFNAR2,PDE8B,FAS,IL6,CCR3,TYK2,IFNAR1,FCGR3A/FCGR3B	10
Neurological Disease, Organismal Injury and Abnormalities, Psychological Disorders	non-Alzheimer degenerative dementia	Non-Alzheimer degenerative dementia	2.44e-06	7.88e-05	TNF,MAPT,IL6,TBK1,ARSA	5
Cellular Function and Maintenance	homeostasis	Cellular homeostasis	2.75e-06	8.54e-05	ADAM9,OAS1,TLR7,BTK,PAPSS1,IL6,TYK2,TBK1,STK39,TNF,CCR9,UNC93B1,MAPT,FAS,FCGR3A/FCGR3B,ARSA	16
Cancer, Hematological Disease, Immunological Disease, Organismal Injury and Abnormalities	mature T-cell neoplasm	Mature T-cell neoplasm	2.78e-06	8.54e-05	OAS1,TLR7,TNFRSF1B,IFNAR2,LINC02210-CRHR1,IL6,TYK2,IFNAR1,CRHR1,IRF7,TNF,MX1,FAS,CCR3	14
Cell Death and Survival, Organismal Injury and Abnormalities	apoptosis	Apoptosis of CD8+ T lymphocyte	2.78e-06	8.54e-05	TLR7,FAS,IL6	3
Cell Death and Survival, Organismal Injury and Abnormalities	apoptosis	Apoptosis of airway epithelial cells	2.78e-06	8.54e-05	TLR3,TNF,FAS	3
Cancer, Cell Death and Survival, Organismal Injury and Abnormalities, Tumor Morphology	apoptosis	Apoptosis of chronic lymphocytic leukemia cells	2.83e-06	8.54e-05	TLR7,BTK,FAS,IL6	4
Endocrine System Disorders, Immunological Disease, Metabolic Disease, Organismal Injury and Abnormalities	Graves disease	Graves disease	2.83e-06	8.54e-05	TLR7,TLR3,FAS,IL6	4
Cancer, Hematological Disease, Immunological Disease, Organismal Injury and Abnormalities	follicular non-Hodgkin disease	Follicular lymphoma	3.02e-06	9.03e-05	TLR7,TNF,BTK,IL6,FAS,FCGR3A/FCGR3B	6
Cell Death and Survival, Organismal Injury and Abnormalities	cell death	Cell death of connective tissue cells	3.25e-06	9.62e-05	IRF7,TNF,IFNAR2,MAPT,FAS,IFNAR1,TBK1	7
Cell Death and Survival, Organismal Injury and Abnormalities	cell death	Cell death of sarcoma cell lines	3.52e-06	0.000103	TNF,IFNAR2,TNFRSF1B,IRF3,DPP9,FAS,TYK2,TBK1	8
Connective Tissue Disorders, Immunological Disease, Inflammatory Disease, Inflammatory Response, Organismal Injury and Abnormalities, Skeletal and Muscular Disorders	polyarticular juvenile rheumatoid arthritis	Active stage polyarticular juvenile rheumatoid arthritis	3.81e-06	0.000108	TNF,IL6,TYK2	3
Cell Death and Survival, Hematological System Development and Function, Organismal Injury and Abnormalities	cell viability	Cell viability of neutrophils	3.81e-06	0.000108	TNF,TICAM1,FAS	3
Cancer, Hematological Disease, Organismal Injury and Abnormalities	essential thrombocythemia	High-risk essential thrombocythemia	3.81e-06	0.000108	IFNAR2,TYK2,IFNAR1	3
Gastrointestinal Disease, Hepatic System Disease, Metabolic Disease, Organismal Injury and Abnormalities	hepatic steatosis	Hepatic steatosis	3.89e-06	0.000109	IRF7,TNF,IFNAR2,IRF3,IL6,RORA,IFNAR1	7
Cancer, Cardiovascular Disease, Organismal Injury and Abnormalities	Kaposi sarcoma	Kaposi sarcoma	4e-06	0.000112	TNF,IFNAR2,IL6,IFNAR1	4
Connective Tissue Disorders, Immunological Disease, Inflammatory Disease, Inflammatory Response, Organismal Injury and Abnormalities, Skeletal and Muscular Disorders	rheumatoid arthritis	Moderately to severely active disease stage rheumatoid arthritis	5.07e-06	0.00014	TNF,IL6,TYK2	3
Inflammatory Disease, Organismal Injury and Abnormalities	chronic inflammatory disorder	Chronic inflammatory disorder	5.53e-06	0.000152	ADAM9,TLR7,IFNAR2,TNFRSF1B,BTK,CCHCR1,IL6,TYK2,IFNAR1,IL10RB,TLR3,TNF,PDE8B,CCR9,HLA-C,FAS,FCGR3A/FCGR3B	17
Connective Tissue Disorders, Hematological Disease, Organismal Injury and Abnormalities	hemoglobinopathy	Hemoglobinopathy	5.69e-06	0.000154	SLC12A6,TNF,IFNAR2,IL6,TYK2,IFNAR1	6
Infectious Diseases, Organismal Injury and Abnormalities, Respiratory Disease	viral respiratory infection	Viral respiratory infection	5.95e-06	0.00016	TLR7,IRF7,TLR3,TNF,IL6,TYK2,FCGR3A/FCGR3B	7
Cardiovascular Disease, Immunological Disease, Organismal Injury and Abnormalities	Behcet disease	Behcet disease	6.08e-06	0.000162	TNF,PLSCR1,IFNAR2,IFNAR1	4
Cell Death and Survival, Organismal Injury and Abnormalities	necrosis	Necrosis	6.18e-06	0.000163	OAS1,TLR7,IFNAR2,TNFRSF1B,PLSCR1,IRF3,TICAM1,DPP9,BTK,CCHCR1,IL6,TYK2,RORA,IFNAR1,TBK1,IRF7,TLR3,TNF,OAS3,MX1,MAPT,FAS,FURIN,FCGR3A/FCGR3B	24
Cell Death and Survival, Organismal Injury and Abnormalities	apoptosis	Apoptosis of B lymphoblastoid cell lines	6.58e-06	0.000172	TNF,FAS,IL6	3
Cell Death and Survival, Organismal Injury and Abnormalities	apoptosis	Apoptosis of lung cell lines	6.7e-06	0.000174	TNF,IFNAR2,FAS,IFNAR1	4
Inflammatory Response	innate immune response	Innate immune response	7.09e-06	0.000181	IRF7,TLR3,PLSCR1,BTK,MX1,TBK1	6
Infectious Diseases, Organismal Injury and Abnormalities	HIV infection	HIV infection	7.11e-06	0.000181	TNFRSF1B,IFNAR2,IL6,IFNAR1,TLR3,TNF,TMPRSS2,HLA-C,ZNF254,BCL11A,FAS,FURIN,FCGR3A/FCGR3B	13
Cell Death and Survival, Organismal Injury and Abnormalities	apoptosis	Apoptosis of phagocytes	7.17e-06	0.000181	TLR3,TNF,IRF3,IL6,FAS	5
Digestive System Development and Function, Gastrointestinal Disease, Hepatic System Development and Function, Hepatic System Disease, Infectious Diseases, Inflammatory Disease, Inflammatory Response, Organ Development, Organismal Injury and Abnormalities	hepatitis B	Chronic phase hepatitis B	8.34e-06	0.000191	IFNAR2,IFNAR1	2
Hematological Disease, Infectious Diseases, Organismal Injury and Abnormalities	Crimean-Congo hemorrhagic fever	Crimean-Congo hemorrhagic fever	8.34e-06	0.000191	TNF,IL6	2
Connective Tissue Disorders, Hematological Disease, Organismal Injury and Abnormalities	essential thrombocytopenia	Essential thrombocytopenia	8.34e-06	0.000191	IFNAR2,IFNAR1	2
Hereditary Disorder, Immunological Disease, Infectious Diseases, Inflammatory Disease, Inflammatory Response, Neurological Disease, Organismal Injury and Abnormalities	HSV-1 encephalitis	HSV-1 encephalitis	8.34e-06	0.000191	TLR3,UNC93B1	2
Digestive System Development and Function, Gastrointestinal Disease, Hepatic System Development and Function, Hepatic System Disease, Inflammatory Disease, Inflammatory Response, Organ Development, Organismal Injury and Abnormalities	hepatitis subtype infantile hepatitis syndrome	Hepatitis subtype infantile hepatitis syndrome	8.34e-06	0.000191	TNF,IL6	2
Digestive System Development and Function, Gastrointestinal Disease, Hepatic System Development and Function, Hepatic System Disease, Inflammatory Disease, Inflammatory Response, Organ Development, Organismal Injury and Abnormalities	infantile cholestatic hepatitis syndrome	Infantile cholestatic hepatitis syndrome	8.34e-06	0.000191	TNF,IL6	2
Cancer, Connective Tissue Disorders, Organismal Injury and Abnormalities, Skeletal and Muscular Disorders	giant cell tumor of bone	Localized giant cell tumor of bone	8.34e-06	0.000191	IFNAR2,IFNAR1	2
Cellular Movement, Hematological System Development and Function, Humoral Immune Response, Immune Cell Trafficking	migration	Migration of memory B cells	8.34e-06	0.000191	TNF,TNFRSF1B	2
Cellular Movement, Hematological System Development and Function, Humoral Immune Response, Immune Cell Trafficking	migration	Migration of naive B cells	8.34e-06	0.000191	TNF,TNFRSF1B	2
Cell Death and Survival, Dermatological Diseases and Conditions, Organismal Injury and Abnormalities	necroptosis	Necroptosis of dermal fibroblasts	8.34e-06	0.000191	TNF,TBK1	2
Cancer, Hematological Disease, Organismal Injury and Abnormalities	pediatric essential thrombocythemia	Pediatric essential thrombocythemia	8.34e-06	0.000191	IFNAR2,IFNAR1	2
Cancer, Connective Tissue Disorders, Organismal Injury and Abnormalities, Skeletal and Muscular Disorders	giant cell tumor of bone	Giant cell tumor of bone	8.36e-06	0.000191	IFNAR2,IL6,IFNAR1	3
Cell Signaling, Molecular Transport, Vitamin and Mineral Metabolism	mobilization	Mobilization of Ca2+	8.41e-06	0.000191	TLR3,TNF,BTK,CNR2,GRM5,CCR3,FCGR3A/FCGR3B	7
Cell Death and Survival, Organismal Injury and Abnormalities	apoptosis	Apoptosis of T lymphocytes	9.77e-06	0.000218	TLR7,TNF,TNFRSF1B,IL6,FAS	5
Cancer, Hematological Disease, Immunological Disease, Organismal Injury and Abnormalities	non-Hodgkin disease	Non-Hodgkin lymphoma	9.77e-06	0.000218	ADAM9,OAS1,TLR7,IFNAR2,TNFRSF1B,BTK,LINC02210-CRHR1,IL6,TYK2,IFNAR1,SLC6A19,ACSL6,CRHR1,IRF7,TNF,MX1,FAS,CCR3,FCGR3A/FCGR3B	19
Cancer, Hematological Disease, Immunological Disease, Organismal Injury and Abnormalities	T-cell non-Hodgkin disease	T-cell non-Hodgkin lymphoma	1.01e-05	0.000223	OAS1,TLR7,TNFRSF1B,IFNAR2,LINC02210-CRHR1,IL6,TYK2,IFNAR1,CRHR1,IRF7,MX1,FAS,CCR3	13
Immunological Disease, Inflammatory Disease, Organismal Injury and Abnormalities	systemic lupus erythematosus	Active stage systemic lupus erythematosus	1.03e-05	0.000225	IRF7,PLSCR1,TNFRSF1B,MX1,IFNAR1	5
Cell-To-Cell Signaling and Interaction, Hematological System Development and Function, Immune Cell Trafficking, Inflammatory Response	activation	Activation of mononuclear leukocytes	1.03e-05	0.000225	ADAM9,TLR3,TNF,BTK,GRM5,IL6,FCGR3A/FCGR3B	7
Inflammatory Disease, Neurological Disease, Organismal Injury and Abnormalities	neuritis	Neuritis	1.04e-05	0.000226	IFNAR2,IFNAR1,FCGR3A/FCGR3B	3
Infectious Diseases, Organismal Injury and Abnormalities	dengue fever	Dengue fever	1.06e-05	0.000227	TNF,TNFRSF1B,IL6,FAS	4
Cancer, Hematological Disease, Organismal Injury and Abnormalities	hematologic cancer	Hematologic cancer of cells	1.11e-05	0.000237	IFNAR2,LINC02210-CRHR1,IL6,IFNAR1,SLC6A19,ACSL6,CRHR1,IRF7,TNF,MX1,GRM5,ADAM9,OAS1,TLR7,TNFRSF1B,BTK,VWA8,TYK2,RORA,PDE8B,CCR9,FAS,CCR3,FURIN,FCGR3A/FCGR3B	25
Digestive System Development and Function, Gastrointestinal Disease, Hepatic System Development and Function, Hepatic System Disease, Inflammatory Disease, Inflammatory Response, Organ Development, Organismal Injury and Abnormalities, Psychological Disorders	alcoholic hepatitis	Alcoholic hepatitis	1.25e-05	0.000263	IRF7,TNF,IRF3,IL6	4
Connective Tissue Disorders, Inflammatory Disease, Inflammatory Response, Organismal Injury and Abnormalities, Skeletal and Muscular Disorders	ankylosing spondylitis	Ankylosing spondylitis	1.25e-05	0.000263	TLR7,TNF,IL6,TYK2	4
Cell-To-Cell Signaling and Interaction, Hematological System Development and Function, Immune Cell Trafficking, Inflammatory Response	activation	Activation of monocyte-derived dendritic cells	1.28e-05	0.000267	TNF,BTK,IL6	3
Cell Death and Survival, Organismal Injury and Abnormalities	apoptosis	Apoptosis of antigen presenting cells	1.36e-05	0.000281	TLR3,TNF,IRF3,FAS	4
Connective Tissue Disorders, Inflammatory Disease, Inflammatory Response, Organismal Injury and Abnormalities, Skeletal and Muscular Disorders	osteoarthritis	Osteoarthritis	1.47e-05	0.0003	ADAM9,TLR7,TNF,ADAMTS13,CNR2,FAS,IL6,ACSL6	8
Hematological Disease, Immunological Disease, Metabolic Disease, Organismal Injury and Abnormalities	hypogammaglobulinemia	Hypogammaglobulinemia	1.47e-05	0.0003	OAS1,TLR3,BTK,FCGR3A/FCGR3B	4
Cell-mediated Immune Response, Cellular Development, Cellular Function and Maintenance, Cellular Growth and Proliferation, Embryonic Development, Hematological System Development and Function, Hematopoiesis, Lymphoid Tissue Structure and Development, Organ Development, Organismal Development, Tissue Development	differentiation	Differentiation of Th17 cells	1.55e-05	0.000315	ADAM9,TLR7,IL6	3
Infectious Diseases, Organismal Injury and Abnormalities	infection	Infection of cells	1.62e-05	0.000327	IRF3,TICAM1,NR1H2,TLR3,ACE2,TNF,MX1,TMPRSS2,UNC93B1,ZNF254,BCL11A,FAS,FURIN	13
Inflammatory Response, Organismal Injury and Abnormalities	inflammation	Inflammation of body cavity	1.66e-05	0.000332	TLR7,IRF7,IL10RB,TNF,IFNAR2,IRF3,IL6,FAS,TYK2,IFNAR1,ARSA,FCGR3A/FCGR3B	12
Cell Death and Survival, Organismal Injury and Abnormalities	cell death	Cell death of epithelial cell lines	1.67e-05	0.000332	OAS1,TNF,TNFRSF1B,OAS3,TICAM1,MAPT,CCHCR1,FAS	8
Cell Death and Survival, Hematological System Development and Function	cell viability	Cell viability of myeloid cells	1.71e-05	0.000338	TNF,TICAM1,IL6,FAS	4
Hematological Disease, Hereditary Disorder, Immunological Disease, Metabolic Disease, Organismal Injury and Abnormalities	X-linked agammaglobulinemia	X-linked agammaglobulinemia	1.86e-05	0.000364	TLR3,BTK,FCGR3A/FCGR3B	3
Cancer, Endocrine System Disorders, Organismal Injury and Abnormalities	endocrine cancer	Endocrine cancer	2.11e-05	0.00041	TICAM1,LINC02210-CRHR1,CCHCR1,IFNAR1,IZUMO2,ACSL6,CRHR1,ADAMTS13,OAS3,MX1,ARSA,ADAM9,TLR7,TNFRSF1B,IRF3,DPP9,PAPSS1,RORA,SLC6A20,LZTFL1,ACE2,PDE8B,HLA-C,FAS,ZNF254,BCL11A,CCR3,THBS3,SLC12A6,IFNAR2,PLSCR1,TMEM65,IL6,TBK1,SLC6A19,IRF7,TNF,THSD7B,TMPRSS2,MAPT,GRM5,BTK,VWA8,CNR2,NR1H2,DSTYK,TYK2,PLEKHA4,STK39,ABO,IL10RB,TLR3,UNC93B1,FURIN,FCGR3A/FCGR3B,XCR1	56
Cell-To-Cell Signaling and Interaction	binding	Binding of lymphatic system cells	2.13e-05	0.00041	TNF,CCR9,IL6,FAS,CCR3	5
Hereditary Disorder, Neurological Disease, Organismal Injury and Abnormalities, Psychological Disorders	familial tauopathy	Familial tauopathy	2.13e-05	0.00041	TNF,MAPT,TBK1,ARSA	4
Dermatological Diseases and Conditions, Infectious Diseases, Organismal Injury and Abnormalities	condylomata acuminata	Condylomata acuminata	2.2e-05	0.000418	TLR7,IFNAR2,IFNAR1	3
Connective Tissue Disorders, Immunological Disease, Inflammatory Disease, Inflammatory Response, Organismal Injury and Abnormalities, Skeletal and Muscular Disorders	active rheumatoid arthritis	Severe active rheumatoid arthritis	2.2e-05	0.000418	TNF,IL6,TYK2	3
Inflammatory Disease, Inflammatory Response, Organismal Injury and Abnormalities, Renal and Urological Disease	nephritis	Nephritis	2.28e-05	0.000429	TLR7,IRF7,TNF,IL6,IFNAR1,ARSA,FCGR3A/FCGR3B	7
Cell Death and Survival, Organismal Injury and Abnormalities, Respiratory Disease	apoptosis	Apoptosis of distal lung epithelial cells	2.5e-05	0.000434	TNF,FAS	2
Digestive System Development and Function, Gastrointestinal Disease, Hepatic System Development and Function, Hepatic System Disease, Infectious Diseases, Inflammatory Disease, Inflammatory Response, Organ Development, Organismal Injury and Abnormalities	chronic hepatitis B with active hepatic inflammation and fibrosis	Chronic hepatitis B with active hepatic inflammation and fibrosis	2.5e-05	0.000434	IFNAR2,IFNAR1	2
Digestive System Development and Function, Gastrointestinal Disease, Hepatic System Development and Function, Hepatic System Disease, Inflammatory Disease, Inflammatory Response, Organ Development, Organismal Injury and Abnormalities	chronic non-A, non-B hepatitis	Chronic non-A, non-B hepatitis	2.5e-05	0.000434	IFNAR2,IFNAR1	2
Connective Tissue Disorders, Immunological Disease, Inflammatory Disease, Inflammatory Response, Organismal Injury and Abnormalities, Skeletal and Muscular Disorders	elderly-onset rheumatoid arthritis	Elderly-onset rheumatoid arthritis	2.5e-05	0.000434	TNF,IL6	2
Developmental Disorder, Hereditary Disorder, Metabolic Disease, Organismal Injury and Abnormalities, Renal and Urological Disease	hyperglycinuria	Hyperglycinuria	2.5e-05	0.000434	SLC6A20,SLC6A19	2
Developmental Disorder, Hereditary Disorder, Metabolic Disease, Organismal Injury and Abnormalities, Renal and Urological Disease	iminoglycinuria	Iminoglycinuria	2.5e-05	0.000434	SLC6A20,SLC6A19	2
Infectious Diseases, Neurological Disease, Organismal Injury and Abnormalities	infection	Infection of neurons	2.5e-05	0.000434	TLR3,UNC93B1	2
Cancer, Connective Tissue Disorders, Organismal Injury and Abnormalities, Skeletal and Muscular Disorders	metastatic giant cell tumor of bone	Metastatic giant cell tumor of bone	2.5e-05	0.000434	IFNAR2,IFNAR1	2
Cancer, Neurological Disease, Organismal Injury and Abnormalities	primary pilocytic astrocytoma	Primary pilocytic astrocytoma	2.5e-05	0.000434	TNFRSF1B,IL6	2
Cancer, Dermatological Diseases and Conditions, Hematological Disease, Immunological Disease, Organismal Injury and Abnormalities	Sézary syndrome	Relapsed Sézary syndrome	2.5e-05	0.000434	IFNAR2,IFNAR1	2
Digestive System Development and Function, Gastrointestinal Disease, Hepatic System Development and Function, Hepatic System Disease, Infectious Diseases, Inflammatory Disease, Inflammatory Response, Organ Development, Organismal Injury and Abnormalities	susceptibility to hepatitis B virus	Susceptibility to hepatitis B virus	2.5e-05	0.000434	IL10RB,IFNAR2	2
Cancer, Connective Tissue Disorders, Organismal Injury and Abnormalities, Skeletal and Muscular Disorders	bone sarcoma	Unresectable bone sarcoma	2.5e-05	0.000434	IFNAR2,IFNAR1	2
Cancer, Connective Tissue Disorders, Organismal Injury and Abnormalities, Skeletal and Muscular Disorders	giant cell tumor of bone	Unresectable giant cell tumor of bone	2.5e-05	0.000434	IFNAR2,IFNAR1	2
Cancer, Organismal Injury and Abnormalities	abdominal neoplasm	Abdominal neoplasm	2.58e-05	0.000441	TICAM1,LINC02210-CRHR1,CCHCR1,IFNAR1,IZUMO2,ACSL6,CRHR1,ADAMTS13,UQCRH,OAS3,MX1,ARSA,ADAM9,TLR7,TNFRSF1B,IRF3,DPP9,PAPSS1,RORA,METTL21C,SLC6A20,LZTFL1,ACE2,PDE8B,CCR9,HLA-C,FAS,ZNF254,BCL11A,CCR3,THBS3,SLC12A6,IFNAR2,PLSCR1,TMEM65,IL6,TBK1,SLC6A19,IRF7,TNF,THSD7B,TMPRSS2,MAPT,GRM5,IFNA10,OAS1,BTK,VWA8,CNR2,NR1H2,DSTYK,TYK2,PLEKHA4,STK39,ABO,IL10RB,TLR3,UNC93B1,FURIN,FCGR3A/FCGR3B,XCR1	61
Connective Tissue Disorders, Hereditary Disorder, Immunological Disease, Inflammatory Disease, Organismal Injury and Abnormalities	familial systemic lupus erythematosus	Familial systemic lupus erythematosus	2.58e-05	0.000441	TLR7,TNF,TYK2	3
Hereditary Disorder, Immunological Disease, Organismal Injury and Abnormalities	Wiskott-Aldrich syndrome	Wiskott-Aldrich syndrome	2.58e-05	0.000441	OAS1,MX1,FCGR3A/FCGR3B	3
Organismal Injury and Abnormalities, Renal and Urological Disease	end stage renal disease	End stage renal disease	2.61e-05	0.000443	TNF,IFNAR2,IL6,IFNAR1,FCGR3A/FCGR3B	5
Organismal Injury and Abnormalities, Reproductive System Disease	habitual abortion	Habitual abortion	2.63e-05	0.000443	TLR7,TNF,IL6,FCGR3A/FCGR3B	4
Cancer, Gastrointestinal Disease, Organismal Injury and Abnormalities	gastrointestinal carcinoma	Gastrointestinal carcinoma	3.01e-05	0.000499	TICAM1,LINC02210-CRHR1,CCHCR1,IFNAR1,IZUMO2,ACSL6,CRHR1,ADAMTS13,OAS3,MX1,ARSA,ADAM9,TLR7,IRF3,DPP9,PAPSS1,RORA,METTL21C,SLC6A20,LZTFL1,ACE2,PDE8B,CCR9,FAS,ZNF254,BCL11A,CCR3,THBS3,SLC12A6,IFNAR2,PLSCR1,IL6,TBK1,SLC6A19,IRF7,TNF,THSD7B,TMPRSS2,MAPT,GRM5,IFNA10,OAS1,BTK,VWA8,CNR2,NR1H2,DSTYK,TYK2,PLEKHA4,STK39,IL10RB,TLR3,UNC93B1,FURIN,FCGR3A/FCGR3B,XCR1	56
Cellular Movement, Hematological System Development and Function, Humoral Immune Response, Immune Cell Trafficking	cell movement	Cell movement of B lymphocytes	3.01e-05	0.000499	TNFRSF1B,TNF,CCR3	3
Infectious Diseases, Organismal Injury and Abnormalities	susceptibility to infection	Susceptibility to infection	3.01e-05	0.000499	IL10RB,TLR3,IFNAR2	3
Dermatological Diseases and Conditions, Inflammatory Disease, Inflammatory Response, Organismal Injury and Abnormalities	dermatitis	Dermatitis	3.11e-05	0.000512	OAS1,TLR7,TNF,IFNAR2,MX1,HLA-C,CCR3,TYK2,IFNAR1	9
Cellular Development, Cellular Growth and Proliferation, Connective Tissue Development and Function, Hematological System Development and Function, Hematopoiesis, Organismal Development, Tissue Development	colony formation	Colony formation of erythroid precursor cells	3.48e-05	0.000566	TNF,FAS,IL6	3
Inflammatory Disease, Neurological Disease, Organismal Injury and Abnormalities	myelitis	Myelitis	3.48e-05	0.000566	IFNAR2,IFNAR1,FCGR3A/FCGR3B	3
Cellular Movement, Hematological System Development and Function, Immune Cell Trafficking	cell movement	Cell movement of lymphocytes	3.49e-05	0.000566	TNF,TNFRSF1B,CCR9,IL6,FAS,CCR3	6
Hereditary Disorder, Neurological Disease, Organismal Injury and Abnormalities	familial encephalopathy	Familial encephalopathy	3.57e-05	0.000575	SLC12A6,IRF3,CNR2,IL6,DSTYK,TYK2,RORA,TBK1,TLR3,LZTFL1,TNF,PDE8B,UQCRH,UNC93B1,MAPT,FAS,BCL11A,FCGR3A/FCGR3B,ARSA	19
Infectious Diseases, Organismal Injury and Abnormalities	tuberculosis	Tuberculosis	3.59e-05	0.000575	OAS1,IRF7,TNF,OAS3,MX1,IL6	6
Cell Death and Survival	apoptosis	Apoptosis of breast cell lines	3.63e-05	0.000578	TNF,BTK,MAPT,FAS	4
Cancer, Hematological Disease, Immunological Disease, Organismal Injury and Abnormalities	neoplasia	Neoplasia of leukocytes	3.94e-05	0.000624	IFNAR2,LINC02210-CRHR1,IL6,IFNAR1,SLC6A19,ACSL6,CRHR1,IRF7,TNF,MX1,GRM5,ADAM9,OAS1,TLR7,TNFRSF1B,BTK,VWA8,TYK2,RORA,PDE8B,CCR9,FAS,CCR3,FURIN,FCGR3A/FCGR3B	25
Connective Tissue Disorders, Immunological Disease, Inflammatory Disease, Inflammatory Response, Organismal Injury and Abnormalities, Skeletal and Muscular Disorders	active rheumatoid arthritis	Refractory active rheumatoid arthritis	3.99e-05	0.000629	TNF,IL6,TYK2	3
Cardiovascular Disease, Hematological Disease, Organismal Injury and Abnormalities	anemia	Anemia	4.01e-05	0.000629	SLC12A6,TNF,IFNAR2,ADAMTS13,FAS,IL6,IFNAR1,FCGR3A/FCGR3B	8
Free Radical Scavenging, Small Molecule Biochemistry	biosynthesis	Biosynthesis of hydrogen peroxide	4.1e-05	0.000636	TNF,IL6,FAS,FCGR3A/FCGR3B	4
Digestive System Development and Function, Gastrointestinal Disease, Hepatic System Development and Function, Hepatic System Disease, Infectious Diseases, Inflammatory Disease, Inflammatory Response, Organ Development, Organismal Injury and Abnormalities	chronic hepatitis B	Chronic hepatitis B	4.1e-05	0.000636	TNF,IFNAR2,IL6,IFNAR1	4
Cancer, Gastrointestinal Disease, Organismal Injury and Abnormalities	neoplasia	Gastrointestinal tumor	4.33e-05	0.000667	TICAM1,LINC02210-CRHR1,CCHCR1,IFNAR1,IZUMO2,ACSL6,CRHR1,ADAMTS13,OAS3,MX1,ARSA,ADAM9,TLR7,IRF3,DPP9,PAPSS1,RORA,METTL21C,SLC6A20,LZTFL1,ACE2,PDE8B,CCR9,FAS,ZNF254,BCL11A,CCR3,THBS3,SLC12A6,IFNAR2,PLSCR1,TMEM65,IL6,TBK1,SLC6A19,IRF7,TNF,THSD7B,TMPRSS2,MAPT,GRM5,IFNA10,OAS1,BTK,VWA8,CNR2,NR1H2,DSTYK,TYK2,PLEKHA4,STK39,IL10RB,TLR3,UNC93B1,FURIN,FCGR3A/FCGR3B,XCR1	57
Cancer, Organismal Injury and Abnormalities	cancer	Cancer of cells	4.37e-05	0.000667	THBS3,SLC12A6,IFNAR2,TICAM1,LINC02210-CRHR1,IL6,IFNAR1,SLC6A19,ACSL6,CRHR1,IRF7,THSD7B,TNF,OAS3,MX1,MAPT,GRM5,ADAM9,IFNA10,OAS1,TLR7,TNFRSF1B,IRF3,BTK,VWA8,NR1H2,TYK2,RORA,ABO,TLR3,PDE8B,CCR9,HLA-C,UNC93B1,FAS,BCL11A,CCR3,FURIN,FCGR3A/FCGR3B	39
Cell Death and Survival	apoptosis	Apoptosis	4.37e-05	0.000667	OAS1,TLR7,IFNAR2,TNFRSF1B,PLSCR1,IRF3,TICAM1,BTK,CCHCR1,IL6,DSTYK,RORA,IFNAR1,TBK1,TLR3,TNF,OAS3,MX1,MAPT,FAS,FCGR3A/FCGR3B	21
Hereditary Disorder, Metabolic Disease, Organismal Injury and Abnormalities	ATAD3A-related type I interferonopathy	ATAD3A-related type I interferonopathy	4.55e-05	0.000685	OAS1,IRF7,MX1	3
Hereditary Disorder, Neurological Disease, Organismal Injury and Abnormalities, Psychological Disorders	frontotemporal dementia with parkinsonism	Frontotemporal dementia with parkinsonism	4.55e-05	0.000685	MAPT,TBK1,ARSA	3
Cancer, Endocrine System Disorders, Organismal Injury and Abnormalities	thyroid cancer	Thyroid cancer	4.55e-05	0.000685	TICAM1,LINC02210-CRHR1,CCHCR1,IFNAR1,IZUMO2,ACSL6,CRHR1,ADAMTS13,OAS3,MX1,ARSA,ADAM9,TLR7,TNFRSF1B,IRF3,DPP9,PAPSS1,RORA,SLC6A20,LZTFL1,ACE2,PDE8B,HLA-C,FAS,BCL11A,CCR3,THBS3,SLC12A6,IFNAR2,TMEM65,IL6,TBK1,SLC6A19,IRF7,TNF,THSD7B,TMPRSS2,MAPT,GRM5,BTK,VWA8,CNR2,NR1H2,DSTYK,TYK2,PLEKHA4,STK39,ABO,IL10RB,TLR3,UNC93B1,FURIN,FCGR3A/FCGR3B,XCR1	54
Cell Death and Survival, Organismal Injury and Abnormalities	apoptosis	Apoptosis of fibroblast cell lines	4.61e-05	0.000689	TNF,IFNAR2,FAS,IFNAR1	4
Connective Tissue Disorders, Immunological Disease, Inflammatory Disease, Inflammatory Response, Organismal Injury and Abnormalities, Skeletal and Muscular Disorders	rheumatoid arthritis	Rheumatoid arthritis	4.71e-05	0.000695	ADAM9,TLR7,TLR3,TNFRSF1B,TNF,CCR9,HLA-C,CCHCR1,IL6,TYK2,IFNAR1,FCGR3A/FCGR3B	12
Cell Death and Survival, Embryonic Development, Organismal Injury and Abnormalities	cell death	Cell death of embryonic cell lines	4.84e-05	0.000695	TNF,TNFRSF1B,TICAM1,MAPT,CCHCR1,FAS,IFNAR1	7
Cell-To-Cell Signaling and Interaction, Hematological System Development and Function	binding	Binding of mononuclear leukocytes	4.93e-05	0.000695	TNF,CCR9,IL6,FAS,CCR3	5
Inflammatory Disease, Neurological Disease, Organismal Injury and Abnormalities, Skeletal and Muscular Disorders	secondary progressive relapsing multiple sclerosis	Active stage secondary progressive relapsing multiple sclerosis	4.98e-05	0.000695	IFNAR2,IFNAR1	2
Cell Death and Survival	apoptosis	Apoptosis of adipose cell lines	4.98e-05	0.000695	TNF,FAS	2
Cell Death and Survival	apoptosis	Apoptosis of spleen cell lines	4.98e-05	0.000695	TNF,FAS	2
Cell Cycle, Gene Expression	binding	Binding of C/ebp beta binding site	4.98e-05	0.000695	TNF,IL6	2
Cell Cycle, Gene Expression	binding	Binding of Pu.1 binding site	4.98e-05	0.000695	TNF,IL6	2
Cellular Development, Cellular Growth and Proliferation, Endocrine System Development and Function, Organ Development	cell proliferation	Cell proliferation of pancreatic stellate cells	4.98e-05	0.000695	TNF,IL6	2
Cell-mediated Immune Response, Cellular Development, Cellular Function and Maintenance, Cellular Growth and Proliferation, Connective Tissue Development and Function, Embryonic Development, Hematological System Development and Function, Hematopoiesis, Lymphoid Tissue Structure and Development, Organ Development, Organismal Development, Tissue Development	differentiation	Differentiation of peripheral T lymphocyte	4.98e-05	0.000695	TNF,IL6	2
Cell Morphology, Organ Morphology, Organismal Development, Renal and Urological System Development and Function	length	Length of primary cilia	4.98e-05	0.000695	TNF,IL6	2
Cancer, Dermatological Diseases and Conditions, Organismal Injury and Abnormalities	cutaneous melanoma	Localized cutaneous melanoma	4.98e-05	0.000695	IFNAR2,IFNAR1	2
Cancer, Dermatological Diseases and Conditions, Hematological Disease, Immunological Disease, Inflammatory Disease, Inflammatory Response, Organismal Injury and Abnormalities	mycosis fungoides	Relapsed mycosis fungoides	4.98e-05	0.000695	IFNAR2,IFNAR1	2
Cell Cycle	replication	Replication of Chlamydophila pneumoniae CWL029	4.98e-05	0.000695	IRF7,IRF3	2
Dermatological Diseases and Conditions, Organismal Injury and Abnormalities	chronic skin disorder	Chronic skin disorder	5.03e-05	0.000698	IRF7,TNF,PLSCR1,MX1,HLA-C,TYK2,FCGR3A/FCGR3B	7
Cancer, Hematological Disease, Immunological Disease, Organismal Injury and Abnormalities	tumorigenesis	Tumorigenesis of lymphocytes	5.09e-05	0.000703	ADAM9,OAS1,TLR7,IFNAR2,TNFRSF1B,BTK,LINC02210-CRHR1,VWA8,IL6,TYK2,RORA,IFNAR1,SLC6A19,ACSL6,CRHR1,IRF7,TNF,PDE8B,MX1,FAS,GRM5,CCR3,FURIN,FCGR3A/FCGR3B	24
Cancer, Cardiovascular Disease, Organismal Injury and Abnormalities	AIDS related Kaposi sarcoma	AIDS related Kaposi sarcoma	5.16e-05	0.000703	IFNAR2,TNF,IFNAR1	3
Cell Death and Survival, Endocrine System Disorders, Gastrointestinal Disease, Organismal Injury and Abnormalities	apoptosis	Apoptosis of pancreatic cells	5.16e-05	0.000703	TNF,FAS,IL6	3
Inflammatory Disease, Inflammatory Response, Organismal Injury and Abnormalities, Respiratory Disease	pneumonia	Severe pneumonia	5.16e-05	0.000703	TLR7,IL6,FCGR3A/FCGR3B	3
Cancer, Organismal Injury and Abnormalities	cancer	Cancer of secretory structure	5.46e-05	0.000737	TICAM1,LINC02210-CRHR1,CCHCR1,IFNAR1,IZUMO2,ACSL6,CRHR1,ADAMTS13,OAS3,MX1,ARSA,ADAM9,TLR7,TNFRSF1B,IRF3,DPP9,PAPSS1,RORA,METTL21C,SLC6A20,LZTFL1,ACE2,PDE8B,CCR9,HLA-C,FAS,ZNF254,BCL11A,CCR3,THBS3,SLC12A6,IFNAR2,TMEM65,IL6,TBK1,SLC6A19,IRF7,TNF,THSD7B,TMPRSS2,MAPT,GRM5,BTK,VWA8,CNR2,NR1H2,DSTYK,TYK2,PLEKHA4,STK39,ABO,IL10RB,TLR3,UNC93B1,FURIN,FCGR3A/FCGR3B,XCR1	57
Inflammatory Disease, Ophthalmic Disease, Organismal Injury and Abnormalities	ophthalmia	Ophthalmia	5.46e-05	0.000737	TNF,IFNAR2,PDE8B,TYK2,IFNAR1	5
Inflammatory Response	immune response	Immune response of cells	5.65e-05	0.000759	IFNA10,IRF7,TLR3,TNF,IFNAR2,PLSCR1,IL6,FCGR3A/FCGR3B	8
Inflammatory Disease, Ophthalmic Disease, Organismal Injury and Abnormalities	uveitis	Uveitis	5.77e-05	0.000772	TNF,IFNAR2,TYK2,IFNAR1	4
Digestive System Development and Function, Gastrointestinal Disease, Hepatic System Development and Function, Hepatic System Disease, Inflammatory Disease, Inflammatory Response, Metabolic Disease, Organ Development, Organismal Injury and Abnormalities	steatohepatitis	Steatohepatitis	6.09e-05	0.000811	IRF7,TNF,IRF3,IL6	4
Cancer, Gastrointestinal Disease, Organismal Injury and Abnormalities	gastrointestinal adenocarcinoma	Gastrointestinal adenocarcinoma	6.2e-05	0.000821	TICAM1,LINC02210-CRHR1,CCHCR1,IFNAR1,IZUMO2,CRHR1,ADAMTS13,OAS3,MX1,ARSA,ADAM9,TLR7,IRF3,DPP9,RORA,METTL21C,SLC6A20,LZTFL1,ACE2,PDE8B,CCR9,FAS,ZNF254,BCL11A,CCR3,THBS3,SLC12A6,IFNAR2,PLSCR1,IL6,TBK1,SLC6A19,IRF7,TNF,THSD7B,TMPRSS2,MAPT,GRM5,IFNA10,OAS1,BTK,VWA8,CNR2,NR1H2,DSTYK,TYK2,PLEKHA4,STK39,IL10RB,TLR3,UNC93B1,FURIN,FCGR3A/FCGR3B,XCR1	54
Cancer, Organismal Injury and Abnormalities	formation	Formation of solid tumor	6.3e-05	0.000831	TICAM1,LINC02210-CRHR1,IFNAR1,IZUMO2,ACSL6,CRHR1,ADAMTS13,UQCRH,OAS3,MX1,ARSA,ADAM9,TLR7,TNFRSF1B,IRF3,DPP9,PAPSS1,RORA,METTL21C,LZTFL1,ACE2,PDE8B,CCR9,HLA-C,FAS,ZNF254,BCL11A,CCR3,THBS3,SLC12A6,IFNAR2,PLSCR1,TMEM65,IL6,TBK1,SLC6A19,IRF7,TNF,THSD7B,TMPRSS2,MAPT,GRM5,IFNA10,OAS1,BTK,VWA8,CNR2,NR1H2,DSTYK,TYK2,PLEKHA4,STK39,IL10RB,TLR3,UNC93B1,FURIN,FCGR3A/FCGR3B,XCR1	58
Cell-To-Cell Signaling and Interaction, Hematological System Development and Function, Immune Cell Trafficking, Inflammatory Response	activation	Activation of lymphocytes	6.5e-05	0.000853	TLR3,TNF,BTK,GRM5,IL6,FCGR3A/FCGR3B	6
Neurological Disease, Organismal Injury and Abnormalities	degeneration	Degeneration of nervous system	6.54e-05	0.000854	PDE8B,TNF,MAPT	3
Protein Synthesis	metabolism	Metabolism of peptide	6.65e-05	0.000865	TNF,ADAMTS13,IL6,STK39,FURIN,TBK1	6
Inflammatory Response	cytotoxic reaction	Cytotoxic reaction	6.77e-05	0.000878	IFNA10,TNF,IL6,FCGR3A/FCGR3B	4
Neurological Disease, Organismal Injury and Abnormalities	encephalopathy	Severe encephalopathy	7.13e-05	0.00092	MAPT,RORA,FCGR3A/FCGR3B,ARSA	4
Cancer, Hematological Disease, Immunological Disease, Organismal Injury and Abnormalities	advanced multiple myeloma	Advanced multiple myeloma	7.31e-05	0.000934	TNF,IFNAR2,IFNAR1	3
Cellular Development, Cellular Growth and Proliferation, Embryonic Development, Hematological System Development and Function, Hematopoiesis, Lymphoid Tissue Structure and Development, Organ Development, Organismal Development, Tissue Development	colony formation	Colony formation of bone marrow cells	7.31e-05	0.000934	TNF,FAS,IL6	3
Cancer, Hematological Disease, Immunological Disease, Organismal Injury and Abnormalities	T-cell malignant neoplasm	T-cell malignant neoplasm	7.65e-05	0.000974	OAS1,TLR7,IFNAR2,TNFRSF1B,LINC02210-CRHR1,IL6,TYK2,IFNAR1,CRHR1,IRF7,TNF,CCR9,MX1,FAS,CCR3	15
Free Radical Scavenging	formation	Formation of reactive oxygen species	8.13e-05	0.000994	TNF,FAS,IL6	3
Cell Death and Survival, Organismal Injury and Abnormalities	apoptosis	Apoptosis of CD4+ T-lymphocytes	8.29e-05	0.000994	TLR7,FAS	2
Cell Death and Survival	apoptosis	Apoptosis of granulosa lutein cells	8.29e-05	0.000994	TNF,FAS	2
Cell Death and Survival, Organismal Injury and Abnormalities	cell death	Cell death of mesothelial cells	8.29e-05	0.000994	TNF,FAS	2
Digestive System Development and Function, Gastrointestinal Disease, Hepatic System Development and Function, Hepatic System Disease, Infectious Diseases, Inflammatory Disease, Inflammatory Response, Organ Development, Organismal Injury and Abnormalities	hepatitis C	Chronic phase hepatitis C	8.29e-05	0.000994	IFNAR2,IFNAR1	2
Connective Tissue Disorders, Inflammatory Disease, Inflammatory Response, Organismal Injury and Abnormalities, Skeletal and Muscular Disorders	extended polyarthritis	Extended polyarthritis	8.29e-05	0.000994	TNF,IL6	2
Infectious Diseases, Organismal Injury and Abnormalities, Respiratory Disease	hantavirus pulmonary syndrome	Hantavirus pulmonary syndrome	8.29e-05	0.000994	TNF,IL6	2
Infectious Diseases, Organismal Injury and Abnormalities	infection	Infection by Middle East respiratory syndrome coronavirus	8.29e-05	0.000994	IFNAR2,IFNAR1	2
Connective Tissue Disorders, Immunological Disease, Inflammatory Disease, Inflammatory Response, Organismal Injury and Abnormalities, Skeletal and Muscular Disorders	juvenile seronegative polyarthritis	Juvenile seronegative polyarthritis	8.29e-05	0.000994	TNF,IL6	2
Connective Tissue Disorders, Immunological Disease, Inflammatory Disease, Inflammatory Response, Organismal Injury and Abnormalities, Skeletal and Muscular Disorders	active rheumatoid arthritis	Progressive active rheumatoid arthritis	8.29e-05	0.000994	TNF,IL6	2
Infectious Diseases, Inflammatory Disease, Organismal Injury and Abnormalities, Respiratory Disease	severe acute respiratory syndrome	Recovery stage severe acute respiratory syndrome	8.29e-05	0.000994	TNF,IL6	2
Cell-To-Cell Signaling and Interaction, Cellular Movement, Hematological System Development and Function, Immune Cell Trafficking, Inflammatory Response	recruitment	Recruitment of monocytes	8.29e-05	0.000994	TNF,TNFRSF1B	2
Digestive System Development and Function, Gastrointestinal Disease, Hepatic System Development and Function, Hepatic System Disease, Infectious Diseases, Inflammatory Disease, Inflammatory Response, Organ Development, Organismal Injury and Abnormalities	chronic hepatitis C	Relapsed chronic hepatitis C	8.29e-05	0.000994	IFNAR2,IFNAR1	2
Connective Tissue Disorders, Immunological Disease, Inflammatory Disease, Inflammatory Response, Organismal Injury and Abnormalities, Skeletal and Muscular Disorders	rheumatoid factor-positive polyarticular juvenile idiopathic arthritis	Rheumatoid factor-positive polyarticular juvenile idiopathic arthritis	8.29e-05	0.000994	TNF,IL6	2
Cancer, Organismal Injury and Abnormalities	abdominal adenocarcinoma	Abdominal adenocarcinoma	8.45e-05	0.00101	TICAM1,LINC02210-CRHR1,CCHCR1,IFNAR1,IZUMO2,ACSL6,CRHR1,ADAMTS13,OAS3,MX1,ARSA,ADAM9,TLR7,IRF3,DPP9,PAPSS1,RORA,METTL21C,SLC6A20,LZTFL1,ACE2,PDE8B,CCR9,HLA-C,FAS,ZNF254,BCL11A,CCR3,THBS3,SLC12A6,IFNAR2,PLSCR1,IL6,TBK1,SLC6A19,IRF7,TNF,THSD7B,TMPRSS2,MAPT,GRM5,IFNA10,OAS1,BTK,VWA8,CNR2,NR1H2,DSTYK,TYK2,PLEKHA4,STK39,ABO,IL10RB,TLR3,UNC93B1,FURIN,FCGR3A/FCGR3B,XCR1	58
Cancer, Endocrine System Disorders, Organismal Injury and Abnormalities	endocrine carcinoma	Endocrine carcinoma	8.66e-05	0.00103	TICAM1,LINC02210-CRHR1,CCHCR1,IFNAR1,IZUMO2,ACSL6,CRHR1,ADAMTS13,OAS3,MX1,ARSA,ADAM9,TLR7,TNFRSF1B,IRF3,DPP9,PAPSS1,RORA,SLC6A20,LZTFL1,ACE2,PDE8B,HLA-C,ZNF254,BCL11A,CCR3,THBS3,SLC12A6,IFNAR2,PLSCR1,TMEM65,IL6,TBK1,SLC6A19,IRF7,TNF,THSD7B,TMPRSS2,MAPT,GRM5,BTK,VWA8,CNR2,NR1H2,DSTYK,TYK2,PLEKHA4,STK39,ABO,IL10RB,TLR3,UNC93B1,FURIN,FCGR3A/FCGR3B,XCR1	55
Cellular Movement, Hematological System Development and Function, Immune Cell Trafficking	migration	Migration of granulocytes	8.72e-05	0.00103	TNF,IL6,FAS,CCR3	4
Cell Death and Survival, Organismal Injury and Abnormalities	apoptosis	Apoptosis of sarcoma cell lines	8.72e-05	0.00103	TNF,IFNAR2,TNFRSF1B,IRF3,FAS,TBK1	6
Dermatological Diseases and Conditions, Organismal Injury and Abnormalities	exanthem	Severe exanthem	9.02e-05	0.00106	TNF,TYK2,FCGR3A/FCGR3B	3
Cell Signaling	protein kinase cascade	Protein kinase cascade	9.09e-05	0.00106	TNF,IFNAR2,TICAM1,IL6,IFNAR1,RORA,TBK1	7
Cancer, Hematological Disease, Immunological Disease, Organismal Injury and Abnormalities	lymphocytic cancer	Relapsed lymphocytic cancer	9.4e-05	0.0011	TNF,IFNAR2,BTK,IL6,IFNAR1	5
Cell Death and Survival, Organismal Injury and Abnormalities	apoptosis	Apoptosis of leukocyte cell lines	9.6e-05	0.00111	TNF,TNFRSF1B,IL6,FAS	4
Cancer, Cell Death and Survival, Organismal Injury and Abnormalities, Tumor Morphology	apoptosis	Apoptosis of cancer cells	9.69e-05	0.00112	TLR7,TNF,BTK,IL6,FAS	5
Cell Signaling, Molecular Transport, Vitamin and Mineral Metabolism	quantity	Quantity of Ca2+	9.93e-05	0.00114	TNF,CCR9,IL6,FAS,CCR3,FCGR3A/FCGR3B	6
Neurological Disease, Organismal Injury and Abnormalities, Psychological Disorders, Skeletal and Muscular Disorders	lewy body disease	Lewy body disease	9.96e-05	0.00114	TNF,MAPT,IL6	3
Cancer, Hematological Disease, Immunological Disease, Organismal Injury and Abnormalities	lymphocytic cancer	Recurrent lymphocytic cancer	9.98e-05	0.00114	TNF,IFNAR2,BTK,IL6,IFNAR1	5
Cell-To-Cell Signaling and Interaction	adhesion	Adhesion of lymphatic system cells	0.000101	0.00115	TNF,CCR9,IL6,FAS	4
Cancer, Gastrointestinal Disease, Organismal Injury and Abnormalities	digestive organ tumor	Digestive organ tumor	0.000102	0.00115	TICAM1,LINC02210-CRHR1,CCHCR1,IFNAR1,IZUMO2,ACSL6,CRHR1,ADAMTS13,OAS3,MX1,ARSA,ADAM9,TLR7,TNFRSF1B,IRF3,DPP9,PAPSS1,RORA,METTL21C,SLC6A20,LZTFL1,ACE2,PDE8B,CCR9,HLA-C,FAS,ZNF254,BCL11A,CCR3,THBS3,SLC12A6,IFNAR2,PLSCR1,TMEM65,IL6,TBK1,SLC6A19,IRF7,TNF,THSD7B,TMPRSS2,MAPT,GRM5,IFNA10,OAS1,BTK,VWA8,CNR2,NR1H2,DSTYK,TYK2,PLEKHA4,STK39,IL10RB,TLR3,UNC93B1,FURIN,FCGR3A/FCGR3B,XCR1	59
Organismal Injury and Abnormalities, Psychological Disorders	alcohol use disorder	Alcohol use disorder	0.000103	0.00116	IRF7,TNF,IRF3,GRM5,IL6	5
Organismal Injury and Abnormalities	atrophy	Atrophy of organ	0.000106	0.00119	SLC12A6,TNF,MAPT,IL6,TBK1,ARSA	6
Cancer, Hematological Disease, Organismal Injury and Abnormalities	neoplasia	Neoplasia of blood cells	0.000106	0.00119	IFNAR2,PLSCR1,TICAM1,LINC02210-CRHR1,IL6,IFNAR1,SLC6A19,ACSL6,CRHR1,IRF7,TNF,THSD7B,MX1,GRM5,ADAM9,OAS1,TLR7,TNFRSF1B,BTK,VWA8,TYK2,RORA,STK39,PDE8B,CCR9,HLA-C,FAS,CCR3,FURIN,FCGR3A/FCGR3B	30
Cell Death and Survival, Organismal Injury and Abnormalities	apoptosis	Apoptosis of rhabdomyosarcoma cell lines	0.00011	0.00122	TNFRSF1B,TNF,FAS	3
Cell Morphology	elongation	Elongation of cells	0.00011	0.00122	SLC12A6,TNF,MAPT	3
Inflammatory Disease, Organismal Injury and Abnormalities	inflammatory disorder	Severe inflammatory disorder	0.000111	0.00123	TLR7,IRF7,TNF,IRF3,IL6,TYK2,FCGR3A/FCGR3B	7
Hereditary Disorder, Neurological Disease, Organismal Injury and Abnormalities	familial neurological disorder	Familial neurological disorder	0.000114	0.00126	SLC12A6,IRF3,CNR2,IL6,DSTYK,TYK2,RORA,TBK1,TLR3,LZTFL1,TNF,PDE8B,CCR9,UQCRH,UNC93B1,MAPT,FAS,BCL11A,FURIN,FCGR3A/FCGR3B,ARSA	21
Cancer, Organismal Injury and Abnormalities	malignant solid tumor	Relapsed malignant solid tumor	0.000115	0.00127	TNF,IFNAR2,BTK,IL6,IFNAR1,FCGR3A/FCGR3B	6
Digestive System Development and Function, Gastrointestinal Disease, Hepatic System Development and Function, Hepatic System Disease, Infectious Diseases, Inflammatory Disease, Inflammatory Response, Organ Development, Organismal Injury and Abnormalities	chronic hepatitis C	Chronic hepatitis C	0.000116	0.00127	TNF,IFNAR2,IL6,IFNAR1	4
Cancer, Neurological Disease, Organismal Injury and Abnormalities	pilocytic astrocytoma	Pilocytic astrocytoma	0.00012	0.00131	TNFRSF1B,TNF,IL6	3
Cell Death and Survival, Organismal Injury and Abnormalities	apoptosis	Apoptosis of astrocytes	0.000124	0.00131	TNF,FAS	2
Cell Death and Survival, Organismal Injury and Abnormalities	apoptosis	Apoptosis of dermal fibroblasts	0.000124	0.00131	TNF,FAS	2
Cancer, Cell Death and Survival, Organismal Injury and Abnormalities, Tumor Morphology	apoptosis	Apoptosis of multiple myeloma cells	0.000124	0.00131	IL6,FAS	2
Cell Death and Survival, Organismal Injury and Abnormalities	cell death	Cell death of myeloid dendritic cells	0.000124	0.00131	TNFRSF1B,FAS	2
Digestive System Development and Function, Gastrointestinal Disease, Hepatic System Development and Function, Hepatic System Disease, Infectious Diseases, Inflammatory Disease, Inflammatory Response, Organ Development, Organismal Injury and Abnormalities	chronic hepatitis C genotype 1	Chronic hepatitis C genotype 1	0.000124	0.00131	IFNAR2,IFNAR1	2
Digestive System Development and Function, Gastrointestinal Disease, Hepatic System Development and Function, Hepatic System Disease, Infectious Diseases, Inflammatory Disease, Inflammatory Response, Organ Development, Organismal Injury and Abnormalities	chronic hepatitis D	Chronic hepatitis D	0.000124	0.00131	IFNAR2,IFNAR1	2
Developmental Disorder, Inflammatory Disease, Neurological Disease, Organismal Injury and Abnormalities, Skeletal and Muscular Disorders	clinically isolated syndrome suggestive of multiple sclerosis	Clinically isolated syndrome suggestive of multiple sclerosis	0.000124	0.00131	IFNAR2,IFNAR1	2
Cellular Movement	migration	Migration of pancreatic stellate cells	0.000124	0.00131	TNF,IL6	2
Lipid Metabolism, Small Molecule Biochemistry, Vitamin and Mineral Metabolism	production	Production of palmitoylethanolamide	0.000124	0.00131	TNF,IL6	2
Infectious Diseases, Organismal Injury and Abnormalities	replication	Replication of virus chimera	0.000124	0.00131	IFNAR2,IFNAR1	2
Metabolic Disease, Organismal Injury and Abnormalities	glucose metabolism disorder	Glucose metabolism disorder	0.00013	0.00136	OAS1,TLR7,IFNAR2,PLSCR1,IL6,TYK2,IFNAR1,STK39,ABO,TNF,HLA-C,FAS,FCGR3A/FCGR3B	13
Cancer, Organismal Injury and Abnormalities	intraabdominal organ tumor	Intraabdominal organ tumor	0.000131	0.00137	TICAM1,LINC02210-CRHR1,CCHCR1,IFNAR1,IZUMO2,ACSL6,CRHR1,ADAMTS13,UQCRH,OAS3,MX1,ARSA,ADAM9,TLR7,TNFRSF1B,IRF3,DPP9,PAPSS1,RORA,METTL21C,SLC6A20,LZTFL1,ACE2,PDE8B,CCR9,HLA-C,FAS,ZNF254,BCL11A,CCR3,THBS3,SLC12A6,IFNAR2,PLSCR1,TMEM65,IL6,TBK1,SLC6A19,IRF7,TNF,THSD7B,TMPRSS2,MAPT,GRM5,IFNA10,OAS1,BTK,VWA8,CNR2,NR1H2,DSTYK,TYK2,PLEKHA4,STK39,IL10RB,TLR3,UNC93B1,FURIN,FCGR3A/FCGR3B,XCR1	60
Infectious Diseases, Organismal Injury and Abnormalities	dengue hemorrhagic fever	Dengue hemorrhagic fever	0.000132	0.00137	TNFRSF1B,TNF,IL6	3
Cancer, Organismal Injury and Abnormalities	neoplasia	Neoplasia of cells	0.000141	0.00146	THBS3,SLC12A6,IFNAR2,PLSCR1,TICAM1,LINC02210-CRHR1,IL6,IFNAR1,SLC6A19,ACSL6,CRHR1,IRF7,TNF,THSD7B,OAS3,MX1,MAPT,GRM5,ADAM9,IFNA10,OAS1,TLR7,TNFRSF1B,IRF3,BTK,VWA8,NR1H2,TYK2,RORA,STK39,ABO,TLR3,PDE8B,CCR9,HLA-C,UNC93B1,FAS,BCL11A,CCR3,FURIN,FCGR3A/FCGR3B	41
Lipid Metabolism, Small Molecule Biochemistry	synthesis	Synthesis of triacylglycerol	0.000144	0.00148	TNF,NR1H2,IL6	3
Inflammatory Disease, Inflammatory Response, Organismal Injury and Abnormalities, Renal and Urological Disease	glomerulonephritis	Glomerulonephritis	0.000144	0.00148	TLR7,IRF7,TNF,IFNAR1,ARSA,FCGR3A/FCGR3B	6
Cancer, Hematological Disease, Immunological Disease, Organismal Injury and Abnormalities	lymphocytic cancer	Lymphocytic cancer	0.000152	0.00155	IFNAR2,LINC02210-CRHR1,IL6,IFNAR1,SLC6A19,ACSL6,CRHR1,IRF7,TNF,MX1,GRM5,ADAM9,OAS1,TLR7,TNFRSF1B,BTK,VWA8,TYK2,RORA,PDE8B,CCR9,FAS,CCR3,FURIN,FCGR3A/FCGR3B	25
Cancer, Hematological Disease, Organismal Injury and Abnormalities	malignant lymphocytic neoplasm	Malignant lymphocytic neoplasm	0.000152	0.00155	IFNAR2,LINC02210-CRHR1,IL6,IFNAR1,SLC6A19,ACSL6,CRHR1,IRF7,TNF,MX1,GRM5,ADAM9,OAS1,TLR7,TNFRSF1B,BTK,VWA8,TYK2,RORA,PDE8B,CCR9,FAS,CCR3,FURIN,FCGR3A/FCGR3B	25
Cancer, Endocrine System Disorders, Organismal Injury and Abnormalities	epithelial thyroid cancer	Thyroid carcinoma	0.000159	0.00162	TICAM1,LINC02210-CRHR1,CCHCR1,IFNAR1,IZUMO2,ACSL6,CRHR1,ADAMTS13,OAS3,MX1,ARSA,ADAM9,TLR7,TNFRSF1B,IRF3,DPP9,PAPSS1,RORA,SLC6A20,LZTFL1,ACE2,PDE8B,HLA-C,BCL11A,CCR3,THBS3,SLC12A6,IFNAR2,TMEM65,IL6,TBK1,SLC6A19,IRF7,TNF,THSD7B,TMPRSS2,MAPT,GRM5,BTK,VWA8,CNR2,NR1H2,DSTYK,TYK2,PLEKHA4,STK39,ABO,IL10RB,TLR3,UNC93B1,FURIN,FCGR3A/FCGR3B,XCR1	53
Cell-To-Cell Signaling and Interaction	communication	Communication of cells	0.000159	0.00162	IL10RB,TLR3,TNF,IFNAR2,MX1,BTK,TICAM1,FAS,RORA,STK39,XCR1	11
Cancer, Organismal Injury and Abnormalities	head and neck neoplasia	Head and neck tumor	0.000161	0.00162	TICAM1,LINC02210-CRHR1,CCHCR1,IFNAR1,IZUMO2,ACSL6,CRHR1,ADAMTS13,OAS3,MX1,ARSA,ADAM9,TLR7,TNFRSF1B,IRF3,DPP9,PAPSS1,RORA,METTL21C,SLC6A20,LZTFL1,ACE2,PDE8B,CCR9,HLA-C,FAS,ZNF254,BCL11A,CCR3,THBS3,SLC12A6,IFNAR2,TMEM65,IL6,TBK1,SLC6A19,IRF7,TNF,THSD7B,TMPRSS2,MAPT,GRM5,IFNA10,BTK,VWA8,CNR2,NR1H2,DSTYK,TYK2,PLEKHA4,STK39,ABO,IL10RB,TLR3,UNC93B1,FURIN,FCGR3A/FCGR3B,XCR1	58
Gastrointestinal Disease, Hepatic System Disease, Organismal Injury and Abnormalities	liver lesion	Liver lesion	0.000162	0.00163	IFNAR2,PLSCR1,CCHCR1,IL6,IFNAR1,TBK1,SLC6A19,IZUMO2,ACSL6,IRF7,TNF,ADAMTS13,THSD7B,OAS3,TMPRSS2,MAPT,GRM5,ADAM9,TLR7,TNFRSF1B,IRF3,DPP9,BTK,TYK2,PLEKHA4,RORA,IL10RB,LZTFL1,TLR3,PDE8B,ACE2,CCR9,HLA-C,FAS,ZNF254,BCL11A,CCR3,FURIN,FCGR3A/FCGR3B	39
Cancer, Organismal Injury and Abnormalities	malignant solid tumor	Recurrent malignant solid tumor	0.000165	0.00166	TNF,IFNAR2,BTK,IL6,IFNAR1,FCGR3A/FCGR3B	6
Cancer, Organismal Injury and Abnormalities	head and neck cancer	Head and neck cancer	0.000168	0.00167	TICAM1,LINC02210-CRHR1,CCHCR1,IFNAR1,IZUMO2,ACSL6,CRHR1,ADAMTS13,OAS3,MX1,ARSA,ADAM9,TLR7,TNFRSF1B,IRF3,DPP9,PAPSS1,RORA,SLC6A20,LZTFL1,ACE2,PDE8B,CCR9,HLA-C,FAS,ZNF254,BCL11A,CCR3,THBS3,SLC12A6,IFNAR2,TMEM65,IL6,TBK1,SLC6A19,IRF7,TNF,THSD7B,TMPRSS2,MAPT,GRM5,BTK,VWA8,CNR2,NR1H2,DSTYK,TYK2,PLEKHA4,STK39,ABO,IL10RB,TLR3,UNC93B1,FURIN,FCGR3A/FCGR3B,XCR1	56
Nutritional Disease, Organismal Injury and Abnormalities	body mass index	Body mass index	0.00017	0.00167	CRHR1,TNF,TNFRSF1B,IL6	4
Cell-mediated Immune Response, Cellular Development, Cellular Function and Maintenance, Cellular Growth and Proliferation, Embryonic Development, Hematological System Development and Function, Hematopoiesis, Lymphoid Tissue Structure and Development, Organ Development, Organismal Development, Tissue Development	differentiation	Differentiation of T lymphocytes	0.00017	0.00167	ADAM9,TLR7,TNF,IL6	4
Cardiovascular Disease, Immunological Disease, Inflammatory Disease, Organismal Injury and Abnormalities	Wegener granulomatosis	Wegener granulomatosis	0.00017	0.00167	TLR7,TNF,TYK2	3
Cell-To-Cell Signaling and Interaction, Nervous System Development and Function	activation	Activation of astrocytes	0.000173	0.00167	MAPT,IL6	2
Cell Cycle	G0/G1 phase transition	Arrest in G0/G1 phase transition of breast cancer cell lines	0.000173	0.00167	TNF,IL6	2
Digestive System Development and Function, Gastrointestinal Disease, Hepatic System Development and Function, Hepatic System Disease, Infectious Diseases, Inflammatory Disease, Inflammatory Response, Organ Development, Organismal Injury and Abnormalities	chronic hepatitis C virus genotype 4	Chronic hepatitis C virus genotype 4	0.000173	0.00167	IFNAR2,IFNAR1	2
Digestive System Development and Function, Gastrointestinal Disease, Hepatic System Development and Function, Hepatic System Disease, Infectious Diseases, Inflammatory Disease, Inflammatory Response, Organ Development, Organismal Injury and Abnormalities	infection	Infection by Hepatitis C virus genotype 4	0.000173	0.00167	IFNAR2,IFNAR1	2
Cancer, Connective Tissue Disorders, Organismal Injury and Abnormalities, Skeletal and Muscular Disorders	bone sarcoma	Metastatic bone sarcoma	0.000173	0.00167	IFNAR2,IFNAR1	2
Infectious Diseases, Organismal Injury and Abnormalities	COVID-19	Mild to moderate stage COVID-19	0.000173	0.00167	TLR7,TNF	2
Cell Morphology, Cell-To-Cell Signaling and Interaction, Cellular Assembly and Organization	permeability	Permeability of tight junctions	0.000173	0.00167	TNF,IL6	2
Cell-To-Cell Signaling and Interaction, Cellular Growth and Proliferation	stimulation	Stimulation of hepatoma cell lines	0.000173	0.00167	TNF,IL6	2
Immunological Disease, Organismal Injury and Abnormalities	hypersensitive reaction	Hypersensitive reaction	0.000181	0.00174	TNF,PLSCR1,MX1,HLA-C,CCR3,TYK2,FCGR3A/FCGR3B	7
Antimicrobial Response, Inflammatory Response	antibacterial response	Antibacterial response	0.000184	0.00175	OAS1,TLR3,TNF,OAS3	4
Dermatological Diseases and Conditions, Infectious Diseases, Organismal Injury and Abnormalities	leprosy	Leprosy	0.000184	0.00175	TNF,IFNAR2,MAPT,IFNAR1	4
Dermatological Diseases and Conditions, Organismal Injury and Abnormalities	psoriasis	Severe psoriasis	0.000184	0.00175	TNF,TYK2,FCGR3A/FCGR3B	3
Cellular Development, Cellular Growth and Proliferation, Hematological System Development and Function, Hematopoiesis, Lymphoid Tissue Structure and Development, Tissue Development	monocytopoiesis	Monocytopoiesis	0.000192	0.00182	IFNA10,IRF7,TNF,IL6	4
Gastrointestinal Disease, Hepatic System Disease, Organismal Injury and Abnormalities	fibrosis	Fibrosis of liver	0.000196	0.00185	TLR3,TNF,IFNAR2,IL6,RORA,IFNAR1	6
Cancer, Developmental Disorder, Hematological Disease, Immunological Disease, Organismal Injury and Abnormalities	marginal zone cell lymphoma	Marginal zone cell lymphoma	0.000199	0.00188	TLR7,TNF,BTK,FAS	4
Infectious Diseases, Organismal Injury and Abnormalities	infection	Infection by Flaviviridae	0.000208	0.00195	TNF,IFNAR2,IRF3,IL6,IFNAR1	5
Cellular Movement	cell movement	Cell movement	0.000211	0.00197	ADAM9,SLC12A6,TNFRSF1B,IRF3,BTK,CNR2,IL6,TYK2,RORA,IFNAR1,STK39,TNF,CCR9,MX1,MAPT,FAS,CCR3,FURIN,XCR1	19
Cancer, Hematological Disease, Immunological Disease, Organismal Injury and Abnormalities	acute leukemia	Acute leukemia	0.000212	0.00197	TLR7,IFNAR2,PLSCR1,TICAM1,BTK,LINC02210-CRHR1,VWA8,IL6,TYK2,RORA,IFNAR1,STK39,CRHR1,TNF,THSD7B,PDE8B,CCR9,HLA-C,FAS,GRM5,FURIN	21
Cellular Movement, Hematological System Development and Function, Immune Cell Trafficking	migration	Lymphocyte migration	0.000213	0.00198	TNF,TNFRSF1B,CCR9,IL6,FAS	5
Cell Death and Survival, Organismal Injury and Abnormalities	apoptosis	Apoptosis of neutrophils	0.000215	0.00198	TNF,IL6,FAS	3
Immunological Disease, Inflammatory Disease, Inflammatory Response, Organismal Injury and Abnormalities, Renal and Urological Disease	systemic lupus erythematosus nephritis	Systemic lupus erythematosus nephritis	0.000215	0.00198	IRF7,IFNAR1,ARSA	3
Cell Death and Survival, Organismal Injury and Abnormalities	apoptosis	Apoptosis of myeloid cells	0.000215	0.00198	TNF,IRF3,IL6,FAS	4
Protein Synthesis	modification	Modification of peptide	0.000224	0.00206	TNF,IL6,STK39,FURIN,TBK1	5
Connective Tissue Disorders, Immunological Disease, Inflammatory Disease, Inflammatory Response, Organismal Injury and Abnormalities, Skeletal and Muscular Disorders	systemic juvenile idiopathic arthritis	Active stage systemic juvenile idiopathic arthritis	0.000231	0.00206	TNF,IL6	2
Digestive System Development and Function, Gastrointestinal Disease, Hepatic System Development and Function, Hepatic System Disease, Infectious Diseases, Inflammatory Disease, Inflammatory Response, Organ Development, Organismal Injury and Abnormalities	acute hepatitis C	Acute hepatitis C	0.000231	0.00206	IFNAR2,IFNAR1	2
Cell Death and Survival	apoptosis	Apoptosis of intestinal cells	0.000231	0.00206	TNF,FAS	2
Cellular Development, Cellular Growth and Proliferation, Embryonic Development, Hematological System Development and Function, Hematopoiesis, Lymphoid Tissue Structure and Development, Organ Development, Organismal Development, Tissue Development	generation	Generation of myeloid progenitor cells	0.000231	0.00206	TNF,FAS	2
Lipid Metabolism, Small Molecule Biochemistry	hydrolysis	Hydrolysis of sphingomyelin	0.000231	0.00206	TNF,FAS	2
Connective Tissue Disorders, Inflammatory Disease, Inflammatory Response, Organismal Injury and Abnormalities, Skeletal and Muscular Disorders	non-radiographic axial spondyloarthritis	Non-radiographic axial spondyloarthritis	0.000231	0.00206	TNF,TYK2	2
Cell-To-Cell Signaling and Interaction, Cellular Compromise	oxidative stress response	Oxidative stress response of tumor cell lines	0.000231	0.00206	TNF,MAPT	2
Connective Tissue Disorders, Inflammatory Disease, Inflammatory Response, Organismal Injury and Abnormalities, Skeletal and Muscular Disorders	ankylosing spondylitis	Refractory ankylosing spondylitis	0.000231	0.00206	TNF,TYK2	2
Gastrointestinal Disease, Inflammatory Disease, Inflammatory Response, Organismal Injury and Abnormalities	severe active ulcerative colitis	Refractory severe active ulcerative colitis	0.000231	0.00206	TNF,TYK2	2
Developmental Disorder, Organismal Injury and Abnormalities	intrauterine growth retardation	Intrauterine growth retardation	0.000231	0.00206	IFNAR2,IL6,IFNAR1	3
Cellular Function and Maintenance	engulfment	Engulfment of cells	0.000232	0.00206	IRF7,TNF,PLSCR1,NR1H2,IL6,RORA,FCGR3A/FCGR3B	7
Neurological Disease, Organismal Injury and Abnormalities	polyneuropathy	Polyneuropathy	0.000239	0.00212	SLC12A6,DSTYK,FURIN,TBK1,ARSA,FCGR3A/FCGR3B	6
Cancer, Hematological Disease, Organismal Injury and Abnormalities	hematologic cancer	Hematologic cancer	0.000243	0.00215	IFNAR2,PLSCR1,TICAM1,LINC02210-CRHR1,IL6,IFNAR1,SLC6A19,ACSL6,CRHR1,IRF7,TNF,THSD7B,MX1,GRM5,ADAM9,OAS1,TLR7,TNFRSF1B,BTK,VWA8,TYK2,RORA,STK39,PDE8B,CCR9,HLA-C,FAS,CCR3,FURIN,FCGR3A/FCGR3B	30
Cancer, Organismal Injury and Abnormalities	metastasis	Metastasis	0.000245	0.00215	TLR7,TNF,IFNAR2,BTK,TMPRSS2,BCL11A,IL6,FAS,TYK2,IFNAR1,FCGR3A/FCGR3B	11
Cell Signaling	calcium-mediated signaling	Calcium-mediated signaling	0.000249	0.00218	BTK,MAPT,FCGR3A/FCGR3B	3
Infectious Diseases, Organismal Injury and Abnormalities	infection	Parasitic Infection	0.00025	0.00218	ABO,TLR7,TNF,IL6	4
Hereditary Disorder, Neurological Disease, Organismal Injury and Abnormalities, Psychological Disorders	familial dementia	Familial dementia	0.000259	0.00226	TNF,MAPT,TBK1,ARSA	4
Cancer, Organismal Injury and Abnormalities	abdominal carcinoma	Abdominal carcinoma	0.00026	0.00226	TICAM1,LINC02210-CRHR1,CCHCR1,IFNAR1,IZUMO2,ACSL6,CRHR1,ADAMTS13,OAS3,MX1,ARSA,ADAM9,TLR7,TNFRSF1B,IRF3,DPP9,PAPSS1,RORA,METTL21C,SLC6A20,LZTFL1,ACE2,PDE8B,CCR9,HLA-C,FAS,ZNF254,BCL11A,CCR3,THBS3,SLC12A6,IFNAR2,PLSCR1,IL6,TBK1,SLC6A19,IRF7,TNF,THSD7B,TMPRSS2,MAPT,GRM5,IFNA10,OAS1,BTK,VWA8,CNR2,NR1H2,DSTYK,TYK2,PLEKHA4,STK39,ABO,IL10RB,TLR3,UNC93B1,FURIN,FCGR3A/FCGR3B,XCR1	59
Cell Signaling	G-protein signaling, coupled to cyclic nucleotide second messenger	G-protein signaling, coupled to cyclic nucleotide second messenger	0.000267	0.0023	CNR2,CCR3,XCR1	3
Cell Death and Survival, Organismal Injury and Abnormalities	apoptosis	Apoptosis of myeloma cell lines	0.000268	0.0023	TNF,BTK,IL6,FAS	4
Cell Death and Survival, Organismal Injury and Abnormalities	apoptosis	Apoptosis of pancreatic cancer cell lines	0.000268	0.0023	TNF,IL6,FAS,TBK1	4
Cell-To-Cell Signaling and Interaction, Hematological System Development and Function	binding	Binding of lymphocytes	0.000268	0.0023	CCR9,IL6,FAS,CCR3	4
Cancer, Gastrointestinal Disease, Organismal Injury and Abnormalities	digestive system cancer	Digestive system cancer	0.000283	0.00241	TICAM1,LINC02210-CRHR1,CCHCR1,IFNAR1,IZUMO2,ACSL6,CRHR1,ADAMTS13,OAS3,MX1,ARSA,ADAM9,TLR7,TNFRSF1B,IRF3,DPP9,PAPSS1,RORA,METTL21C,SLC6A20,LZTFL1,ACE2,PDE8B,CCR9,HLA-C,FAS,ZNF254,BCL11A,CCR3,THBS3,SLC12A6,IFNAR2,PLSCR1,IL6,TBK1,SLC6A19,IRF7,TNF,THSD7B,TMPRSS2,MAPT,GRM5,IFNA10,OAS1,BTK,VWA8,CNR2,NR1H2,DSTYK,TYK2,PLEKHA4,STK39,IL10RB,TLR3,UNC93B1,FURIN,FCGR3A/FCGR3B,XCR1	58
Gene Expression	expression	Expression of RNA	0.000284	0.00241	TNFRSF1B,PLSCR1,IRF3,BTK,TICAM1,IL6,NR1H2,RORA,TBK1,IRF7,IL10RB,TLR3,TNF,MAPT,FAS,ZNF254,BCL11A	17
Cell-To-Cell Signaling and Interaction, Hematological System Development and Function, Humoral Immune Response, Immune Cell Trafficking, Inflammatory Response	activation	Activation of B lymphocytes	0.000286	0.00241	TNF,BTK,IL6	3
Cell Death and Survival, Nervous System Development and Function, Organismal Injury and Abnormalities	cell viability	Cell viability of neurons	0.000286	0.00241	TNF,MAPT,IL6	3
Developmental Disorder, Neurological Disease, Organismal Injury and Abnormalities	demyelination	Demyelination	0.000286	0.00241	IFNAR2,IFNAR1,ARSA	3
Free Radical Scavenging, Small Molecule Biochemistry	production	Production of hydrogen peroxide	0.000286	0.00241	TNF,FAS,FCGR3A/FCGR3B	3
Lipid Metabolism, Small Molecule Biochemistry	synthesis	Synthesis of lipid	0.000287	0.00241	CRHR1,TLR3,TNF,CCHCR1,CNR2,IL6,NR1H2,FAS,CCR3	9
Cancer, Hematological Disease, Organismal Injury and Abnormalities	myeloid or lymphoid neoplasm	Myeloid or lymphoid neoplasm	0.000288	0.00241	IFNAR2,PLSCR1,TICAM1,LINC02210-CRHR1,IL6,IFNAR1,SLC6A19,ACSL6,CRHR1,IRF7,TNF,THSD7B,MX1,GRM5,ADAM9,OAS1,TLR7,TNFRSF1B,BTK,VWA8,TYK2,RORA,STK39,PDE8B,CCR9,HLA-C,FAS,CCR3,FURIN,FCGR3A/FCGR3B	30
Cancer, Hematological Disease, Organismal Injury and Abnormalities	Philadelphia chromosome negative chronic myeloproliferative neoplasm	Philadelphia chromosome negative chronic myeloproliferative neoplasm	0.000291	0.00242	TNF,IFNAR2,IL6,TYK2,IFNAR1	5
Organismal Injury and Abnormalities	non-malignant disorder	Non-malignant disorder	0.000293	0.00242	TLR7,IFNAR2,TNFRSF1B,TMEM65,VWA8,IL6,NR1H2,PLEKHA4,RORA,IFNAR1,TLR3,TNF,UQCRH,TMPRSS2,HLA-C,FAS,FCGR3A/FCGR3B,XCR1	18
Inflammatory Disease, Neurological Disease, Organismal Injury and Abnormalities, Skeletal and Muscular Disorders	relapsing-remitting multiple sclerosis	Active stage relapsing-remitting multiple sclerosis	0.000296	0.00242	IFNAR2,IFNAR1	2
Digestive System Development and Function, Gastrointestinal Disease, Hepatic System Development and Function, Hepatic System Disease, Inflammatory Disease, Inflammatory Response, Metabolic Disease, Organ Development, Organismal Injury and Abnormalities, Psychological Disorders	alcoholic steatohepatitis	Alcoholic steatohepatitis	0.000296	0.00242	IRF7,IRF3	2
Cell Death and Survival, Organismal Injury and Abnormalities	apoptosis	Apoptosis of natural killer cells	0.000296	0.00242	FAS,FCGR3A/FCGR3B	2
Cancer, Cell Death and Survival, Organismal Injury and Abnormalities, Tumor Morphology	cell death	Cell death of ovarian cancer cells	0.000296	0.00242	TNF,FAS	2
Cell-To-Cell Signaling and Interaction, Cellular Assembly and Organization, Hematological System Development and Function, Immune Cell Trafficking, Infectious Diseases, Inflammatory Response	fusion	Fusion of macrophages	0.000296	0.00242	ADAM9,TNF	2
Connective Tissue Disorders, Inflammatory Disease, Inflammatory Response, Organismal Injury and Abnormalities, Skeletal and Muscular Disorders	arthritis	Moderate arthritis	0.000296	0.00242	TNF,TYK2	2
Connective Tissue Disorders, Inflammatory Disease, Organismal Injury and Abnormalities, Skeletal and Muscular Disorders	polymyalgia rheumatica	Polymyalgia rheumatica	0.000296	0.00242	TNF,IL6	2
Cell Morphology, Cellular Development, Embryonic Development, Tissue Development	tubulation	Tubulation of embryonic cell lines	0.000296	0.00242	TNF,IL6	2
Cell Morphology	morphology	Morphology of cellular protrusions	0.000305	0.00248	TNF,MAPT,IL6	3
Cell Cycle	replication	Replication of cells	0.000305	0.00248	IRF7,TNF,IRF3	3
Cell Signaling, Cellular Function and Maintenance, Molecular Transport, Vitamin and Mineral Metabolism	flux	Flux of Ca2+	0.000326	0.00263	CCR9,BTK,UNC93B1,FAS,FCGR3A/FCGR3B	5
Cancer, Organismal Injury and Abnormalities	neoplasia	High-risk neoplasia	0.000333	0.00269	IFNAR2,BTK,TYK2,IFNAR1,FCGR3A/FCGR3B	5
Cell Signaling, Cellular Function and Maintenance, Molecular Transport, Vitamin and Mineral Metabolism	influx	Influx of Ca2+	0.000342	0.00275	BTK,UNC93B1,FAS,FCGR3A/FCGR3B	4
Cell-To-Cell Signaling and Interaction, Hematological System Development and Function, Immune Cell Trafficking, Inflammatory Response	activation	Activation of macrophages	0.000348	0.00279	TNF,MAPT,FCGR3A/FCGR3B	3
Cell Death and Survival, Organismal Injury and Abnormalities	apoptosis	Apoptosis of bone marrow cells	0.00037	0.00287	TNF,IL6	2
Cancer, Cell Death and Survival, Organismal Injury and Abnormalities, Tumor Morphology	apoptosis	Apoptosis of colorectal cancer cells	0.00037	0.00287	TNF,FAS	2
Cell Death and Survival, Organismal Injury and Abnormalities	cell death	Cell death of chondrocytes	0.00037	0.00287	TNF,FAS	2
Digestive System Development and Function, Gastrointestinal Disease, Hepatic System Development and Function, Hepatic System Disease, Infectious Diseases, Inflammatory Disease, Inflammatory Response, Organ Development, Organismal Injury and Abnormalities	chronic infection	Chronic infection by Hepatitis C virus genotype 1	0.00037	0.00287	IFNAR2,IFNAR1	2
Cell Death and Survival, Organismal Injury and Abnormalities	apoptosis	Delay in apoptosis of tumor cell lines	0.00037	0.00287	TNF,FAS	2
Cellular Development, Cellular Growth and Proliferation, Connective Tissue Development and Function, Hematological System Development and Function, Hematopoiesis, Organismal Development, Tissue Development	hematopoiesis	Hematopoiesis of erythroid precursor cells	0.00037	0.00287	TNF,IL6	2
Molecular Transport	quantity	Quantity of Na+	0.00037	0.00287	TNF,FAS	2
Neurological Disease, Organismal Injury and Abnormalities	neurodegenerative disorder	Severe neurodegenerative disorder	0.00037	0.00287	MAPT,ARSA	2
Cancer, Hematological Disease, Immunological Disease, Organismal Injury and Abnormalities	relapsed chronic lymphocytic leukemia	Symptomatic stage relapsed chronic lymphocytic leukemia	0.00037	0.00287	TNF,BTK	2
Cancer, Endocrine System Disorders, Organismal Injury and Abnormalities	carcinoid tumor	Unresectable carcinoid tumor	0.00037	0.00287	IFNAR2,IFNAR1	2
Inflammatory Disease, Inflammatory Response, Organismal Injury and Abnormalities, Renal and Urological Disease	proliferative glomerulonephritis	Proliferative glomerulonephritis	0.00037	0.00287	TLR7,TNF,IFNAR1	3
Inflammatory Disease, Neurological Disease, Organismal Injury and Abnormalities, Skeletal and Muscular Disorders	secondary progressive multiple sclerosis	Secondary progressive multiple sclerosis	0.00037	0.00287	IFNAR2,BTK,IFNAR1	3
Cancer, Hematological Disease, Immunological Disease, Organismal Injury and Abnormalities	T acute lymphoblastic leukemia	T acute lymphoblastic leukemia	0.000372	0.00288	IFNAR2,CCR9,FAS,TYK2,IFNAR1	5
Infectious Diseases, Organismal Injury and Abnormalities	neonatal late-onset sepsis	Neonatal late-onset sepsis	0.00038	0.00293	IRF7,MX1,IL6,FAS,TBK1	5
Cancer, Organismal Injury and Abnormalities	metastatic solid tumor	Unresectable metastatic solid tumor	0.00039	0.003	TNF,IFNAR2,IFNAR1,FCGR3A/FCGR3B	4
Cancer, Hematological Disease, Organismal Injury and Abnormalities	mature lymphocytic neoplasm	Mature lymphocytic neoplasm	0.000395	0.00303	ADAM9,OAS1,TLR7,IFNAR2,TNFRSF1B,BTK,LINC02210-CRHR1,IL6,TYK2,IFNAR1,SLC6A19,ACSL6,CRHR1,IRF7,TNF,MX1,FAS,CCR3,FCGR3A/FCGR3B	19
Cancer, Organismal Injury and Abnormalities, Reproductive System Disease	male genital neoplasm	Male genital neoplasm	0.000404	0.00309	THBS3,SLC12A6,TICAM1,IL6,SLC6A19,IRF7,ADAMTS13,TNF,THSD7B,MX1,TMPRSS2,MAPT,GRM5,ADAM9,TLR7,IRF3,BTK,PAPSS1,NR1H2,DSTYK,PLEKHA4,METTL21C,ABO,CCR9,HLA-C,FAS,ZNF254,BCL11A,CCR3,FCGR3A/FCGR3B	30
Organismal Injury and Abnormalities, Renal and Urological Disease	chronic kidney disease	Chronic kidney disease	0.00041	0.00313	TNF,IFNAR2,UQCRH,IL6,IFNAR1,FCGR3A/FCGR3B	6
Cancer, Hematological Disease, Immunological Disease, Organismal Injury and Abnormalities	T-cell leukemia	T-cell leukemia	0.00041	0.00313	TNF,IFNAR2,CCR9,FAS,TYK2,IFNAR1	6
Cell Death and Survival, Organismal Injury and Abnormalities	cell death	Cell death of hematopoietic progenitor cells	0.000418	0.00316	TNF,IL6,FAS	3
Cancer, Hematological Disease, Organismal Injury and Abnormalities	growth	Growth of hematological system tumor	0.000418	0.00316	TNF,BTK,IL6	3
Developmental Disorder, Hereditary Disorder, Metabolic Disease, Organismal Injury and Abnormalities	familial amyloidosis	Familial amyloidosis	0.000443	0.00327	TNF,MAPT,FURIN	3
Cell Morphology, Organismal Injury and Abnormalities	swelling	Swelling of cells	0.000443	0.00327	TNF,MAPT,FAS	3
Lipid Metabolism, Small Molecule Biochemistry	synthesis	Synthesis of ceramide	0.000443	0.00327	TLR3,TNF,FAS	3
Connective Tissue Disorders, Inflammatory Disease, Organismal Injury and Abnormalities, Skeletal and Muscular Disorders	rheumatic disease	Rheumatic disease of joint	0.00045	0.00327	TLR7,TNF,CNR2,IL6,TYK2	5
Infectious Diseases, Inflammatory Disease, Organismal Injury and Abnormalities, Respiratory Disease	severe acute respiratory syndrome	Severe acute respiratory syndrome	0.00045	0.00327	TLR7,TNF,IL6,TYK2,FCGR3A/FCGR3B	5
Cell-To-Cell Signaling and Interaction, Connective Tissue Development and Function, Skeletal and Muscular System Development and Function, Tissue Development	activation	Activation of osteoclasts	0.000451	0.00327	TNF,IL6	2
Cell Death and Survival, Gastrointestinal Disease, Hepatic System Disease, Organismal Injury and Abnormalities	apoptosis	Apoptosis of liver cell lines	0.000451	0.00327	TNF,FAS	2
Cell Death and Survival	cell death	Cell death of bone marrow cell lines	0.000451	0.00327	TNF,IL6	2
Neurological Disease, Organismal Injury and Abnormalities	degeneration	Degeneration of brain	0.000451	0.00327	PDE8B,MAPT	2
Gene Expression	induction	Induction of RNA	0.000451	0.00327	TLR3,IRF3	2
Hematological Disease, Infectious Diseases, Organismal Injury and Abnormalities	malaria	Malaria caused by Plasmodium falciparum	0.000451	0.00327	ABO,TLR7	2
Cellular Movement, Hematopoiesis, Immune Cell Trafficking, Inflammatory Response	migration	Migration of bone marrow cells	0.000451	0.00327	TNF,IL6	2
Gastrointestinal Disease, Inflammatory Disease, Inflammatory Response, Organismal Injury and Abnormalities	ulcerative colitis	Moderately to severely active disease stage ulcerative colitis	0.000451	0.00327	TNF,TYK2	2
Molecular Transport	quantity	Quantity of D-sphingosine	0.000451	0.00327	TNF,FAS	2
Infectious Diseases, Organismal Injury and Abnormalities	reactivation	Reactivation of human herpesvirus 8	0.000451	0.00327	TNF,IL6	2
Gene Expression	replication	Replication of RNA	0.000451	0.00327	TLR3,IL6	2
Organismal Injury and Abnormalities, Skeletal and Muscular Disorders	sarcopenia	Sarcopenia	0.000451	0.00327	TNF,IL6	2
Cellular Development, Cellular Growth and Proliferation, Hematological System Development and Function, Hematopoiesis, Tissue Development	colony formation	Colony formation of hematopoietic progenitor cells	0.000469	0.00339	TNF,IL6,FAS	3
Cancer, Hematological Disease, Immunological Disease, Organismal Injury and Abnormalities	mastocytosis	Mastocytosis	0.000469	0.00339	TLR7,IFNAR2,IFNAR1	3
Cancer, Hematological Disease, Immunological Disease, Organismal Injury and Abnormalities	non-Hodgkin disease	Relapsed non-Hodgkin disease	0.00047	0.00339	IFNAR2,BTK,IL6,IFNAR1	4
Immunological Disease, Organismal Injury and Abnormalities	allergy	Allergy	0.000476	0.00342	TNF,PDE8B,MX1,HLA-C,FAS,CCR3,TYK2	7
Cell Signaling	I-kappaB kinase/NF-kappaB cascade	I-kappaB kinase/NF-kappaB cascade	0.000485	0.00346	TNF,TICAM1,RORA,TBK1	4
Endocrine System Development and Function, Small Molecule Biochemistry	metabolism	Metabolism of hormone	0.000485	0.00346	CRHR1,TNF,CCHCR1,FURIN	4
Cancer, Organismal Injury and Abnormalities	generation	Generation of tumor	0.000491	0.0035	TICAM1,LINC02210-CRHR1,IFNAR1,IZUMO2,ACSL6,CRHR1,ADAMTS13,OAS3,MX1,ARSA,ADAM9,TLR7,TNFRSF1B,IRF3,DPP9,PAPSS1,RORA,METTL21C,LZTFL1,ACE2,PDE8B,CCR9,HLA-C,FAS,ZNF254,BCL11A,CCR3,THBS3,SLC12A6,IFNAR2,PLSCR1,IL6,TBK1,SLC6A19,IRF7,TNF,THSD7B,TMPRSS2,MAPT,GRM5,IFNA10,OAS1,BTK,VWA8,CNR2,NR1H2,DSTYK,TYK2,PLEKHA4,STK39,IL10RB,TLR3,UNC93B1,FURIN,FCGR3A/FCGR3B,XCR1	56
Cancer, Organismal Injury and Abnormalities	head and neck carcinoma	Head and neck carcinoma	0.000492	0.0035	TICAM1,LINC02210-CRHR1,CCHCR1,IFNAR1,IZUMO2,ACSL6,CRHR1,ADAMTS13,OAS3,MX1,ARSA,ADAM9,TLR7,TNFRSF1B,IRF3,DPP9,PAPSS1,RORA,SLC6A20,LZTFL1,ACE2,PDE8B,HLA-C,ZNF254,BCL11A,CCR3,THBS3,SLC12A6,IFNAR2,TMEM65,IL6,TBK1,SLC6A19,IRF7,TNF,THSD7B,TMPRSS2,MAPT,GRM5,BTK,VWA8,CNR2,NR1H2,DSTYK,TYK2,PLEKHA4,STK39,ABO,IL10RB,TLR3,UNC93B1,FURIN,FCGR3A/FCGR3B,XCR1	54
Cancer, Gastrointestinal Disease, Organismal Injury and Abnormalities	large intestine neoplasm	Large intestine neoplasm	0.000495	0.00351	TICAM1,CCHCR1,IFNAR1,IZUMO2,ADAMTS13,OAS3,MX1,ARSA,ADAM9,TLR7,IRF3,DPP9,PAPSS1,RORA,METTL21C,SLC6A20,LZTFL1,ACE2,PDE8B,CCR9,FAS,ZNF254,BCL11A,CCR3,THBS3,SLC12A6,IFNAR2,PLSCR1,TMEM65,IL6,TBK1,SLC6A19,IRF7,TNF,THSD7B,TMPRSS2,MAPT,GRM5,OAS1,BTK,VWA8,CNR2,NR1H2,DSTYK,TYK2,PLEKHA4,STK39,IL10RB,TLR3,UNC93B1,FURIN,FCGR3A/FCGR3B,XCR1	53
Cell-To-Cell Signaling and Interaction, Hematological System Development and Function	activation	Activation of myeloid cells	0.000499	0.00353	ADAM9,TNF,MAPT,FCGR3A/FCGR3B	4
Cell Death and Survival, Embryonic Development, Organismal Injury and Abnormalities	apoptosis	Apoptosis of embryonic cell lines	0.000519	0.00366	TNF,TICAM1,MAPT,CCHCR1,FAS	5
Cancer, Hematological Disease, Immunological Disease, Organismal Injury and Abnormalities	chronic myeloid leukemia	Chronic myeloid leukemia	0.000519	0.00366	TNF,IFNAR2,IL6,FAS,IFNAR1	5
Lipid Metabolism, Molecular Transport, Small Molecule Biochemistry	accumulation	Accumulation of ceramide	0.00054	0.00372	TNF,FAS	2
Cellular Development, Cellular Growth and Proliferation, Connective Tissue Development and Function, Hematological System Development and Function, Hematopoiesis, Lymphoid Tissue Structure and Development, Organismal Development, Tissue Development	development	Development of PBMCs	0.00054	0.00372	TNF,IL6	2
Cellular Assembly and Organization, Cellular Compromise	disruption	Disruption of cytoskeleton	0.00054	0.00372	TNF,MAPT	2
Cell-mediated Immune Response, Cellular Development, Cellular Function and Maintenance, Cellular Growth and Proliferation, Embryonic Development, Hematological System Development and Function, Hematopoiesis, Lymphoid Tissue Structure and Development, Organ Development, Organismal Development, Tissue Development	generation	Generation of helper T lymphocytes	0.00054	0.00372	IL6,TYK2	2
Hematological Disease, Immunological Disease, Infectious Diseases, Organismal Injury and Abnormalities	infection	Infection of monocyte-derived dendritic cells	0.00054	0.00372	TNF,TICAM1	2
Gastrointestinal Disease, Inflammatory Disease, Organismal Injury and Abnormalities	Crohn disease	Moderately to severely active disease stage Crohn disease	0.00054	0.00372	TNF,TYK2	2
Cellular Development, Cellular Growth and Proliferation, Connective Tissue Development and Function, Hematological System Development and Function, Hematopoiesis, Lymphoid Tissue Structure and Development, Skeletal and Muscular System Development and Function, Tissue Development	osteoclastogenesis	Osteoclastogenesis of phagocytes	0.00054	0.00372	TNF,IL6	2
Infectious Diseases, Organismal Injury and Abnormalities	infection	Refractory infection	0.00054	0.00372	IFNAR2,IFNAR1	2
Cell-To-Cell Signaling and Interaction, Cellular Growth and Proliferation	stimulation	Stimulation of leukemia cell lines	0.00054	0.00372	TNF,IL6	2
Cellular Development, Cellular Growth and Proliferation, Connective Tissue Development and Function, Hematological System Development and Function, Hematopoiesis, Organismal Development, Tissue Development	differentiation	Differentiation of erythroid precursor cells	0.000553	0.0038	TNF,IL6,FAS	3
Post-Translational Modification, Protein Degradation, Protein Synthesis	proteolysis	Proteolysis	0.000584	0.00401	ADAM9,ADAMTS13,ACE2,TMPRSS2,FURIN	5
Cell Death and Survival, Organismal Injury and Abnormalities	apoptosis	Apoptosis of kidney cancer cell lines	0.000614	0.00419	TNF,IL6,FAS	3
Cell Death and Survival	cell viability	Cell viability of lymphatic system cells	0.000614	0.00419	TNF,BTK,IL6	3
Neurological Disease, Organismal Injury and Abnormalities	neurodegeneration	Neurodegeneration	0.000614	0.00419	TNF,PDE8B,MAPT	3
Connective Tissue Disorders, Inflammatory Disease, Inflammatory Response, Organismal Injury and Abnormalities, Skeletal and Muscular Disorders	ankylosing spondylitis	Active stage ankylosing spondylitis	0.000637	0.00425	TNF,TYK2	2
Cancer, Cell Death and Survival, Organismal Injury and Abnormalities, Tumor Morphology	apoptosis	Apoptosis of lymphoma cells	0.000637	0.00425	FAS,IL6	2
Cell Death and Survival	cell viability	Cell viability of cerebral cortex cells	0.000637	0.00425	TNF,MAPT	2
Cell Death and Survival, Organismal Injury and Abnormalities	cell viability	Cell viability of monocyte-derived dendritic cells	0.000637	0.00425	TLR3,MX1	2
Cell-mediated Immune Response, Cellular Development, Cellular Function and Maintenance, Cellular Growth and Proliferation, Embryonic Development, Hematological System Development and Function, Hematopoiesis, Lymphoid Tissue Structure and Development, Organ Development, Organismal Development, Tissue Development	development	Development of helper T lymphocytes	0.000637	0.00425	IL6,TYK2	2
Inflammatory Response	hypercytokinemia	Hypercytokinemia	0.000637	0.00425	TNF,IL6	2
Cell Morphology, Hematological System Development and Function	morphology	Morphology of myeloid cells	0.000637	0.00425	TNF,IL6	2
Cell Signaling, Small Molecule Biochemistry	quantity	Quantity of nitric oxide	0.000637	0.00425	TNF,TNFRSF1B	2
Cell Death and Survival, Nervous System Development and Function, Organismal Injury and Abnormalities	survival	Survival of cephalic neurons	0.000637	0.00425	TNF,MAPT	2
Cancer, Hematological Disease, Immunological Disease, Organismal Injury and Abnormalities	leukemia	Leukemia	0.000642	0.00428	TLR7,IFNAR2,PLSCR1,TICAM1,BTK,LINC02210-CRHR1,VWA8,IL6,TYK2,RORA,IFNAR1,STK39,CRHR1,TNF,THSD7B,PDE8B,CCR9,HLA-C,FAS,GRM5,FURIN,FCGR3A/FCGR3B	22
Cancer, Hematological Disease, Organismal Injury and Abnormalities	malignant hematological system tumor	High-risk malignant hematological system tumor	0.000648	0.0043	IFNAR2,BTK,TYK2,IFNAR1	4
Cancer, Hematological Disease, Organismal Injury and Abnormalities	chronic myeloproliferative neoplasm	Chronic myeloproliferative neoplasm	0.000674	0.00447	TNF,IFNAR2,FAS,IL6,TYK2,IFNAR1	6
Hematological Disease, Infectious Diseases, Organismal Injury and Abnormalities	malaria	Malaria	0.00068	0.00449	ABO,TLR7,TNF	3
Cancer, Organismal Injury and Abnormalities, Reproductive System Disease	HER2-negative breast cancer	HER2-negative breast cancer	0.000681	0.00449	TNFRSF1B,PDE8B,MX1,FAS,BCL11A,IL6,FCGR3A/FCGR3B	7
Cardiovascular Disease, Organismal Injury and Abnormalities	acute coronary syndrome	Acute coronary syndrome	0.000693	0.00456	TLR7,TNF,IL6,RORA,FCGR3A/FCGR3B	5
Amino Acid Metabolism, Post-Translational Modification, Small Molecule Biochemistry	phosphorylation	Phosphorylation of L-amino acid	0.000722	0.00473	BTK,IL6,STK39,TBK1	4
Free Radical Scavenging, Molecular Transport	quantity	Quantity of reactive oxygen species	0.000722	0.00473	ADAM9,TNF,FAS,RORA	4
Cancer, Organismal Injury and Abnormalities	lymphoreticular neoplasm	Lymphoreticular neoplasm	0.000727	0.00475	ADAM9,OAS1,TLR7,IFNAR2,TNFRSF1B,PLSCR1,TICAM1,BTK,LINC02210-CRHR1,IL6,TYK2,IFNAR1,STK39,SLC6A19,ACSL6,CRHR1,IRF7,TNF,THSD7B,MX1,HLA-C,FAS,CCR3,FCGR3A/FCGR3B	24
Cell Death and Survival, Organismal Injury and Abnormalities, Renal and Urological Disease	cell death	Cell death of kidney cell lines	0.000734	0.00475	TNF,TNFRSF1B,TICAM1,MAPT,CCHCR1,FAS	6
Infectious Diseases, Organismal Injury and Abnormalities	activation	Activation of HIV-1	0.000742	0.00475	TNF,IL6	2
Cell Death and Survival, Organismal Injury and Abnormalities	activation-induced cell death	Activation-induced cell death of T lymphocytes	0.000742	0.00475	FAS,IL6	2
Infectious Diseases, Organismal Injury and Abnormalities	dengue shock syndrome	Dengue shock syndrome	0.000742	0.00475	TNF,IL6	2
Hematological System Development and Function, Immunological Disease, Inflammatory Disease, Lymphoid Tissue Structure and Development, Organ Morphology, Organismal Development, Organismal Injury and Abnormalities, Tissue Morphology	enlargement	Enlargement of spleen	0.000742	0.00475	FAS,TYK2	2
Dermatological Diseases and Conditions, Organismal Injury and Abnormalities	plaque psoriasis	Moderate plaque psoriasis	0.000742	0.00475	TNF,TYK2	2
Cellular Development, Cellular Growth and Proliferation, Connective Tissue Development and Function, Hematological System Development and Function, Hematopoiesis, Lymphoid Tissue Structure and Development, Skeletal and Muscular System Development and Function, Tissue Development	osteoclastogenesis	Osteoclastogenesis of mononuclear leukocytes	0.000742	0.00475	TNF,IL6	2
Connective Tissue Disorders, Dermatological Diseases and Conditions, Inflammatory Disease, Inflammatory Response, Organismal Injury and Abnormalities, Skeletal and Muscular Disorders	psoriatic arthritis	Refractory psoriatic arthritis	0.000742	0.00475	TNF,TYK2	2
Cellular Development, Cellular Growth and Proliferation, Hematological System Development and Function, Hematopoiesis, Lymphoid Tissue Structure and Development, Tissue Development	differentiation	Differentiation of antigen presenting cells	0.000742	0.00475	IFNA10,IRF7,TNF,IL6	4
Neurological Disease, Organismal Injury and Abnormalities, Psychological Disorders	dementia	Dementia	0.000753	0.00481	ACE2,TNF,MAPT,CNR2,GRM5,IL6,NR1H2,TBK1,ARSA,FCGR3A/FCGR3B	10
Cellular Movement, Hematological System Development and Function, Immune Cell Trafficking, Inflammatory Response	migration	Migration of neutrophils	0.000786	0.005	TNF,IL6,FAS	3
Post-Translational Modification	processing	Processing of protein fragment	0.000786	0.005	ADAMTS13,TMPRSS2,FURIN	3
Cancer, Organismal Injury and Abnormalities	malignant solid tumor	Metastatic unresectable malignant solid tumor	0.000824	0.00521	TNF,IFNAR2,IFNAR1	3
Cellular Development, Cellular Growth and Proliferation	proliferation	Proliferation of myeloid cells	0.000824	0.00521	TNF,IL6,FAS	3
Cellular Assembly and Organization, Cellular Function and Maintenance	formation	Formation of vesicles	0.000824	0.00521	TNF,MAPT,IL6,TBK1	4
Cell Morphology, Cellular Function and Maintenance	autophagy	Autophagy	0.000839	0.00529	TNF,MAPT,PAPSS1,FAS,IL6,TBK1,STK39,ARSA	8
Hereditary Disorder, Immunological Disease, Organismal Injury and Abnormalities	familial autoimmune disease	Familial autoimmune disease	0.000846	0.00529	TLR7,TNF,IL6,FAS,TYK2	5
Cancer, Dermatological Diseases and Conditions, Hematological Disease, Immunological Disease, Organismal Injury and Abnormalities	Sézary syndrome	Sézary syndrome	0.000854	0.00529	CRHR1,TLR7,IFNAR2,LINC02210-CRHR1,CCR3,IFNAR1	6
Cancer, Cell Death and Survival, Organismal Injury and Abnormalities, Tumor Morphology	apoptosis	Apoptosis of carcinoma cells	0.000855	0.00529	TNF,FAS	2
Cardiovascular System Development and Function, Hematological System Development and Function	diastolic pressure	Diastolic pressure	0.000855	0.00529	ACE2,STK39	2
Cell-mediated Immune Response, Cellular Development, Cellular Function and Maintenance, Cellular Growth and Proliferation, Embryonic Development, Hematological System Development and Function, Hematopoiesis, Lymphoid Tissue Structure and Development, Organ Development, Organismal Development, Tissue Development	differentiation	Differentiation of naive T lymphocytes	0.000855	0.00529	TLR7,IL6	2
Cellular Assembly and Organization	distribution	Distribution of mitochondria	0.000855	0.00529	TNF,MAPT	2
Free Radical Scavenging, Molecular Transport	quantity	Quantity of superoxide	0.000855	0.00529	ADAM9,TNF	2
Connective Tissue Disorders, Hereditary Disorder, Immunological Disease, Inflammatory Disease, Organismal Injury and Abnormalities	susceptibility to systemic lupus erythematosus	Susceptibility to systemic lupus erythematosus	0.000855	0.00529	TNF,TYK2	2
Cell Morphology, Cellular Assembly and Organization, Cellular Function and Maintenance	transmembrane potential	Transmembrane potential of mitochondrial membrane	0.000855	0.00529	TNF,FAS	2
Cancer, Organismal Injury and Abnormalities, Reproductive System Disease	malignant neoplasm of male genital organ	Malignant neoplasm of male genital organ	0.000859	0.00529	THBS3,SLC12A6,IL6,SLC6A19,IRF7,ADAMTS13,TNF,THSD7B,MX1,TMPRSS2,MAPT,GRM5,ADAM9,TLR7,IRF3,BTK,PAPSS1,NR1H2,DSTYK,PLEKHA4,METTL21C,ABO,CCR9,HLA-C,FAS,ZNF254,BCL11A,CCR3,FCGR3A/FCGR3B	29
Lipid Metabolism, Small Molecule Biochemistry	hydrolysis	Hydrolysis of phospholipid	0.000862	0.00529	TNF,BTK,FAS	3
Cancer, Hematological Disease, Organismal Injury and Abnormalities	polycythemia vera	Polycythemia vera	0.000862	0.00529	IFNAR2,TYK2,IFNAR1	3
Cancer, Organismal Injury and Abnormalities	non-melanoma solid tumor	Non-melanoma solid tumor	0.000863	0.00529	TICAM1,LINC02210-CRHR1,CCHCR1,IFNAR1,IZUMO2,ACSL6,CRHR1,ADAMTS13,UQCRH,OAS3,MX1,ARSA,ADAM9,TLR7,TNFRSF1B,IRF3,DPP9,PAPSS1,RORA,METTL21C,SLC6A20,LZTFL1,ACE2,PDE8B,CCR9,HLA-C,FAS,ZNF254,BCL11A,CCR3,THBS3,SLC12A6,IFNAR2,PLSCR1,TMEM65,IL6,TBK1,SLC6A19,IRF7,TNF,THSD7B,TMPRSS2,MAPT,GRM5,IFNA10,OAS1,BTK,VWA8,CNR2,NR1H2,DSTYK,TYK2,PLEKHA4,STK39,ABO,IL10RB,TLR3,UNC93B1,FURIN,FCGR3A/FCGR3B,XCR1	61
Dermatological Diseases and Conditions, Organismal Injury and Abnormalities	pruritus	Pruritus	0.000868	0.00531	TNF,PDE8B,CNR2,IL6	4
Cancer, Dermatological Diseases and Conditions, Hematological Disease, Immunological Disease, Organismal Injury and Abnormalities	cutaneous B-cell lymphoma	Cutaneous B-cell lymphoma	0.000902	0.00551	TLR7,TNF,IL6	3
Cell Death and Survival, Cellular Compromise	cytotoxicity	Cytotoxicity of cells	0.000913	0.00556	TNF,FAS,CCR3,FCGR3A/FCGR3B	4
Endocrine System Disorders, Gastrointestinal Disease, Metabolic Disease, Organismal Injury and Abnormalities	diabetes mellitus	Diabetes mellitus	0.000913	0.00556	ABO,OAS1,TNF,PLSCR1,HLA-C,IL6,FAS,TYK2,IFNAR1,STK39,FCGR3A/FCGR3B	11
Lipid Metabolism, Small Molecule Biochemistry	metabolism	Metabolism of sphingolipid	0.000936	0.00568	TLR3,TNF,FAS,ACSL6	4
Cell-To-Cell Signaling and Interaction, Cellular Function and Maintenance, Inflammatory Response	phagocytosis	Phagocytosis of cells	0.00094	0.0057	IRF7,TNF,PLSCR1,IL6,FCGR3A/FCGR3B	5
Cell Death and Survival, Organismal Injury and Abnormalities	apoptosis	Apoptosis of epithelial cell lines	0.000956	0.00576	TNF,TICAM1,MAPT,CCHCR1,FAS	5
Cardiovascular Disease, Organismal Injury and Abnormalities, Skeletal and Muscular Disorders	acute myocardial infarction	Acute myocardial infarction	0.00096	0.00576	TNF,IL6,RORA,FCGR3A/FCGR3B	4
Connective Tissue Disorders, Hematological Disease, Hereditary Disorder, Organismal Injury and Abnormalities	hereditary hemoglobinopathy	Hereditary hemoglobinopathy	0.00096	0.00576	SLC12A6,TNF,IL6,TYK2	4
Cell Death and Survival, Organismal Injury and Abnormalities	apoptosis	Apoptosis of cholangiocarcinoma cell lines	0.000975	0.00576	FAS,IL6	2
Protein Synthesis	biosynthesis	Biosynthesis of peptide	0.000975	0.00576	TNF,FURIN	2
Gastrointestinal Disease, Inflammatory Disease, Organismal Injury and Abnormalities	inflammatory bowel disease	Early-onset inflammatory bowel disease	0.000975	0.00576	IL10RB,TNF	2
Cardiovascular Disease, Inflammatory Disease, Inflammatory Response, Organismal Injury and Abnormalities	giant cell arteritis	Giant cell arteritis	0.000975	0.00576	TLR7,IL6	2
Cell Death and Survival	killing	Killing of lymphoma cell lines	0.000975	0.00576	TNF,FAS	2
Cancer, Organismal Injury and Abnormalities	malignant connective or soft tissue neoplasm	Metastatic unresectable malignant connective or soft tissue neoplasm	0.000975	0.00576	IFNAR2,IFNAR1	2
Cell Morphology, Inflammatory Response	morphology	Morphology of phagocytes	0.000975	0.00576	TNF,IL6	2
Cellular Development, Cellular Growth and Proliferation, Connective Tissue Development and Function, Hematological System Development and Function, Lymphoid Tissue Structure and Development, Tissue Development	proliferation	Proliferation of peripheral T lymphocyte	0.000975	0.00576	TNF,IL6	2
Free Radical Scavenging, Molecular Transport	release	Release of reactive oxygen species	0.000975	0.00576	TNF,CCR3	2
Cancer, Gastrointestinal Disease, Organismal Injury and Abnormalities	hepatobiliary neoplasm	Hepatobiliary neoplasm	0.000986	0.00582	IFNAR2,PLSCR1,CCHCR1,IL6,IFNAR1,TBK1,SLC6A19,IZUMO2,ACSL6,TNF,ADAMTS13,THSD7B,OAS3,TMPRSS2,MAPT,GRM5,ADAM9,TLR7,TNFRSF1B,IRF3,DPP9,BTK,VWA8,NR1H2,TYK2,PLEKHA4,RORA,LZTFL1,TLR3,PDE8B,ACE2,CCR9,HLA-C,FAS,ZNF254,BCL11A,CCR3,FURIN	38
Gastrointestinal Disease, Hepatic System Disease, Organismal Injury and Abnormalities	cirrhosis	Cirrhosis of liver	0.00099	0.00583	TLR3,TNF,IFNAR2,IL6,IFNAR1	5
Hematological Disease, Organismal Injury and Abnormalities	polycythemia	Polycythemia	0.00103	0.00607	TLR7,IFNAR2,TYK2,IFNAR1	4
Cell Signaling, Post-Translational Modification, Protein Synthesis	serine phosphorylation	Serine phosphorylation of peptide	0.00106	0.0062	TNF,IL6,STK39,TBK1	4
Cancer, Hematological Disease, Immunological Disease, Organismal Injury and Abnormalities	lymphocytic leukemia	Lymphocytic leukemia	0.00108	0.0063	TLR7,IFNAR2,BTK,VWA8,IL6,TYK2,RORA,IFNAR1,TNF,PDE8B,CCR9,FAS,GRM5,FURIN	14
Cell Death and Survival, Organismal Injury and Abnormalities, Renal and Urological Disease	apoptosis	Apoptosis of kidney cell lines	0.00109	0.00634	TNF,TICAM1,MAPT,CCHCR1,FAS	5
Cell Death and Survival, Endocrine System Disorders, Gastrointestinal Disease, Organismal Injury and Abnormalities	apoptosis	Apoptosis of beta islet cells	0.0011	0.00634	TNF,FAS	2
Cell Death and Survival	apoptosis	Apoptosis of eye cell lines	0.0011	0.00634	TNF,FAS	2
Cardiovascular System Development and Function	endothelial barrier function	Endothelial barrier function of vascular endothelial cells	0.0011	0.00634	TNF,IL6	2

### Sheet: Supplementary Table 11
Supplementary Table 11. Enrichr HPO analysis
Term	Overlap	P-value	Adjusted P-value	Odds Ratio	Combined Score	Genes
Recurrent viral infections (HP:0004429)	4/27	2.0216304191994493E-6	4.2049912719348547E-4	54.10054347826087	709.345	UNC93B1;BTK;TYK2;TICAM1
Joint swelling (HP:0001386)	3/28	1.1586908437918095E-4	0.01205038477543482	36.751384615384616	333.08	IL6;FAS;TYK2
Abnormality of proline metabolism (HP:0010907)	2/9	4.0377900206164984E-4	0.02099650810720579	86.25541125541126	674.055	SLC6A19;SLC6A20
Hydroxyprolinuria (HP:0003080)	2/9	4.0377900206164984E-4	0.02099650810720579	86.25541125541126	674.055	SLC6A19;SLC6A20
Hyperglycinuria (HP:0003108)	2/13	8.672004982370924E-4	0.02691968821140089	54.878787878787875	386.909	SLC6A19;SLC6A20
Skin rash (HP:0000988)	3/58	0.001014674119633013	0.02691968821140089	16.68	114.978	SLC6A19;IL6;BTK
Abnormality of glutamine family amino acid metabolism (HP:0010902)	2/15	0.0011622701959248627	0.02691968821140089	46.43123543123543	313.754	SLC6A19;SLC6A20
Increased CSF protein (HP:0002922)	2/17	0.0014988231077721463	0.02691968821140089	40.236363636363635	261.66	ARSA;SLC12A6
Recurrent abscess formation (HP:0002722)	2/17	0.0014988231077721463	0.02691968821140089	40.236363636363635	261.66	IL10RB;BTK
Photophobia (HP:0000613)	4/147	0.001584129094998953	0.02691968821140089	8.649038461538462	55.7666	SLC6A19;ADAM9;MAPT;TNF
Gait imbalance (HP:0002141)	2/18	0.0016824805132125557	0.02691968821140089	37.71969696969697	240.934	MAPT;LZTFL1
Abnormality of serine family amino acid metabolism (HP:0010894)	2/18	0.0016824805132125557	0.02691968821140089	37.71969696969697	240.934	SLC6A19;SLC6A20
Abnormality of glycine metabolism (HP:0010895)	2/18	0.0016824805132125557	0.02691968821140089	37.71969696969697	240.934	SLC6A19;SLC6A20
Diminished movement (HP:0002374)	2/19	0.001876299103172985	0.027876443818570063	35.49910873440285	222.88	MAPT;PDE8B
EMG: neuropathic changes (HP:0003445)	2/20	0.002080209719608933	0.02884557477857721	33.525252525252526	207.028	ARSA;SLC12A6
Encephalitis (HP:0002383)	2/26	0.0035117758263918473	0.04565308574309401	25.136363636363637	142.062	SLC6A19;BTK
Hypergammaglobulinemia (HP:0010702)	2/29	0.004358302739784454	0.053325115875009786	22.34006734006734	121.433	FAS;TYK2
Autosomal recessive inheritance (HP:0000007)	13/1722	0.004838320685767725	0.0559094834799826	2.5203361880951114	13.4364	ARSA;SLC6A19;UNC93B1;IL10RB;TYK2;TICAM1;SLC6A20;TNF;LZTFL1;FCGR3A;ADAMTS13;ADAM9;SLC12A6
Arthralgia (HP:0002829)	3/108	0.005949632253918064	0.06513281625341881	8.715164835164835	44.6602	IL6;FAS;TYK2
Bradykinesia (HP:0002067)	2/37	0.007025383419635565	0.07306398756420987	17.226839826839825	85.4146	MAPT;PDE8B
Emotional lability (HP:0000712)	2/43	0.009401485980373181	0.09311948018655342	14.70140428677014	68.6098	ARSA;SLC6A19
Psychosis (HP:0000709)	2/45	0.010262427755379562	0.09702658968722495	14.016208597603946	64.1839	SLC6A19;SLC12A6
Rigidity (HP:0002063)	2/56	0.015586055257174922	0.14095215189097318	11.154882154882156	46.4197	MAPT;PDE8B
Nephrolithiasis (HP:0000787)	2/66	0.021242881358460763	0.14121514012384204	9.407196969696969	36.234	SLC6A19;SLC6A20
Cholecystitis (HP:0001082)	1/8	0.026882984076400464	0.14121514012384204	42.48400852878465	153.633	ARSA
Autoimmune thrombocytopenia (HP:0001973)	1/8	0.026882984076400464	0.14121514012384204	42.48400852878465	153.633	FAS
Increased IgE level (HP:0003212)	1/8	0.026882984076400464	0.14121514012384204	42.48400852878465	153.633	TYK2
Neurofibrillary tangles (HP:0002185)	1/8	0.026882984076400464	0.14121514012384204	42.48400852878465	153.633	MAPT
Abnormal gallbladder physiology (HP:0012438)	1/8	0.026882984076400464	0.14121514012384204	42.48400852878465	153.633	ARSA
Chronic otitis media (HP:0000389)	1/8	0.026882984076400464	0.14121514012384204	42.48400852878465	153.633	BTK
Primitive reflexes (palmomental, snout, glabellar) (HP:0002476)	1/9	0.030192894641305958	0.14121514012384204	37.17164179104478	130.106	MAPT
Rectal fistula (HP:0100590)	1/9	0.030192894641305958	0.14121514012384204	37.17164179104478	130.106	IL10RB
Rectovaginal fistula (HP:0000143)	1/9	0.030192894641305958	0.14121514012384204	37.17164179104478	130.106	IL10RB
Mutism (HP:0002300)	1/9	0.030192894641305958	0.14121514012384204	37.17164179104478	130.106	MAPT
Amyotrophic lateral sclerosis (HP:0007354)	1/9	0.030192894641305958	0.14121514012384204	37.17164179104478	130.106	MAPT
Dysarthria (HP:0001260)	3/206	0.033102432520689666	0.14121514012384204	4.48556271314892	15.2875	ARSA;MAPT;PDE8B
Abnormality of binocular vision (HP:0011514)	1/10	0.03349171276321553	0.14121514012384204	33.039800995024876	112.218	MAPT
Diplopia (HP:0000651)	1/10	0.03349171276321553	0.14121514012384204	33.039800995024876	112.218	MAPT
Panhypogammaglobulinemia (HP:0003139)	1/10	0.03349171276321553	0.14121514012384204	33.039800995024876	112.218	BTK
Limb dystonia (HP:0002451)	1/10	0.03349171276321553	0.14121514012384204	33.039800995024876	112.218	MAPT
Increased IgM level (HP:0003496)	1/10	0.03349171276321553	0.14121514012384204	33.039800995024876	112.218	FAS
Akinesia (HP:0002304)	1/10	0.03349171276321553	0.14121514012384204	33.039800995024876	112.218	MAPT
Aqueductal stenosis (HP:0002410)	1/10	0.03349171276321553	0.14121514012384204	33.039800995024876	112.218	SLC12A6
Vaginal fistula (HP:0004320)	1/10	0.03349171276321553	0.14121514012384204	33.039800995024876	112.218	IL10RB
Autoimmune hemolytic anemia (HP:0001890)	1/10	0.03349171276321553	0.14121514012384204	33.039800995024876	112.218	FAS
Facial diplegia (HP:0001349)	1/10	0.03349171276321553	0.14121514012384204	33.039800995024876	112.218	SLC12A6
Disinhibition (HP:0000734)	1/11	0.036779474955290804	0.14121514012384204	29.734328358208955	98.207	MAPT
Hypokinesia (HP:0002375)	1/11	0.036779474955290804	0.14121514012384204	29.734328358208955	98.207	PDE8B
Cerebral inclusion bodies (HP:0100314)	1/11	0.036779474955290804	0.14121514012384204	29.734328358208955	98.207	MAPT
Abnormal delayed hypersensitivity skin test (HP:0002963)	1/11	0.036779474955290804	0.14121514012384204	29.734328358208955	98.207	FAS
Intestinal fistula (HP:0100819)	1/11	0.036779474955290804	0.14121514012384204	29.734328358208955	98.207	IL10RB
Abnormality of the right ventricle (HP:0001707)	1/11	0.036779474955290804	0.14121514012384204	29.734328358208955	98.207	BTK
Hypopigmented skin patches (HP:0001053)	2/93	0.039965618840663186	0.14121514012384204	6.6070596070596075	21.273	SLC6A19;BTK
Colitis (HP:0002583)	1/12	0.040056217631282115	0.14121514012384204	27.029850746268657	86.9678	IL10RB
Nausea (HP:0002018)	1/12	0.040056217631282115	0.14121514012384204	27.029850746268657	86.9678	TNF
Polyphagia (HP:0002591)	1/12	0.040056217631282115	0.14121514012384204	27.029850746268657	86.9678	MAPT
Loss of speech (HP:0002371)	1/12	0.040056217631282115	0.14121514012384204	27.029850746268657	86.9678	ARSA
Supranuclear gaze palsy (HP:0000605)	1/12	0.040056217631282115	0.14121514012384204	27.029850746268657	86.9678	MAPT
Cone-rod dystrophy (HP:0000548)	1/12	0.040056217631282115	0.14121514012384204	27.029850746268657	86.9678	ADAM9
Tetraplegia (HP:0002445)	1/13	0.0433219771034119	0.1453382457662851	24.776119402985074	77.7746	ARSA
Lower limb hyperreflexia (HP:0002395)	1/13	0.0433219771034119	0.1453382457662851	24.776119402985074	77.7746	PDE8B
Recurrent bacterial skin infections (HP:0005406)	1/13	0.0433219771034119	0.1453382457662851	24.776119402985074	77.7746	BTK
Confusion (HP:0001289)	1/14	0.046576789586793774	0.1471356442405171	22.869115958668196	70.1316	ADAMTS13
Agammaglobulinemia (HP:0004432)	1/14	0.046576789586793774	0.1471356442405171	22.869115958668196	70.1316	BTK
Viral hepatitis (HP:0006562)	1/14	0.046576789586793774	0.1471356442405171	22.869115958668196	70.1316	BTK
Splenomegaly (HP:0001744)	3/239	0.04790650060093933	0.1471356442405171	3.851890482398957	11.704	IL6;BCL11A;FAS
Migraine (HP:0002076)	2/105	0.04970869973142907	0.1471356442405171	5.833774639599882	17.5105	SLC6A19;TNF
Striae distensae (HP:0001065)	1/15	0.049820691179205345	0.1471356442405171	21.23454157782516	63.6893	PDE8B
Hypercortisolism (HP:0001578)	1/15	0.049820691179205345	0.1471356442405171	21.23454157782516	63.6893	PDE8B
Abnormality of the prostate (HP:0008775)	1/15	0.049820691179205345	0.1471356442405171	21.23454157782516	63.6893	BTK
Prolonged neonatal jaundice (HP:0006579)	1/16	0.053053717875186444	0.1471356442405171	19.817910447761193	58.1943	ADAMTS13
Atrophy/Degeneration involving motor neurons (HP:0007373)	1/16	0.053053717875186444	0.1471356442405171	19.817910447761193	58.1943	MAPT
Hypochromic anemia (HP:0001931)	1/16	0.053053717875186444	0.1471356442405171	19.817910447761193	58.1943	FAS
Eosinophilia (HP:0001880)	1/16	0.053053717875186444	0.1471356442405171	19.817910447761193	58.1943	FAS
Apathy (HP:0000741)	1/16	0.053053717875186444	0.1471356442405171	19.817910447761193	58.1943	MAPT
Personality changes (HP:0000751)	1/17	0.056275905553084066	0.1481694728486264	18.578358208955223	53.459	MAPT
Inappropriate behavior (HP:0000719)	1/17	0.056275905553084066	0.1481694728486264	18.578358208955223	53.459	MAPT
Diminished motivation (HP:0000745)	1/17	0.056275905553084066	0.1481694728486264	18.578358208955223	53.459	MAPT
Abnormality of the heme biosynthetic pathway (HP:0010472)	1/17	0.056275905553084066	0.1481694728486264	18.578358208955223	53.459	BCL11A
Delusions (HP:0000746)	1/18	0.05948728998273248	0.15089458922449214	17.484635645302898	49.3415	ARSA
Congenital primary aphakia (HP:0007707)	1/18	0.05948728998273248	0.15089458922449214	17.484635645302898	49.3415	LZTFL1
Abnormality of T cell number (HP:0011839)	1/18	0.05948728998273248	0.15089458922449214	17.484635645302898	49.3415	FAS
Bulbar palsy (HP:0001283)	1/19	0.06268790682834453	0.15161726302669373	16.512437810945272	45.7326	ARSA
Granulocytopenia (HP:0001913)	1/19	0.06268790682834453	0.15161726302669373	16.512437810945272	45.7326	FAS
Reticulocytosis (HP:0001923)	1/19	0.06268790682834453	0.15161726302669373	16.512437810945272	45.7326	ADAMTS13
Dysdiadochokinesis (HP:0002075)	1/19	0.06268790682834453	0.15161726302669373	16.512437810945272	45.7326	PDE8B
Mediastinal lymphadenopathy (HP:0100721)	1/20	0.06587779162640937	0.1522508962032572	15.642576590730558	42.5471	IL6
Nephrogenic diabetes insipidus (HP:0009806)	1/20	0.06587779162640937	0.1522508962032572	15.642576590730558	42.5471	LZTFL1
Generalized hypotonia (HP:0001290)	1/20	0.06587779162640937	0.1522508962032572	15.642576590730558	42.5471	SLC12A6
Inflammation of the large intestine (HP:0002037)	1/20	0.06587779162640937	0.1522508962032572	15.642576590730558	42.5471	IL10RB
Medial flaring of the eyebrow (HP:0010747)	1/21	0.0690569798213239	0.15487531337941057	14.859701492537313	39.7174	LZTFL1
Gastrointestinal inflammation (HP:0004386)	1/21	0.0690569798213239	0.15487531337941057	14.859701492537313	39.7174	IL10RB
Abnormal eating behavior (HP:0100738)	1/22	0.07222550672020589	0.15487531337941057	14.15138592750533	37.1893	MAPT
Abnormality of T cell physiology (HP:0011840)	1/22	0.07222550672020589	0.15487531337941057	14.15138592750533	37.1893	FAS
2-3 toe syndactyly (HP:0004691)	1/22	0.07222550672020589	0.15487531337941057	14.15138592750533	37.1893	SLC12A6
Gingivitis (HP:0000230)	1/22	0.07222550672020589	0.15487531337941057	14.15138592750533	37.1893	SLC6A19
Torticollis (HP:0000473)	1/22	0.07222550672020589	0.15487531337941057	14.15138592750533	37.1893	MAPT
Poikilocytosis (HP:0004447)	1/23	0.07538340752257526	0.15679748764695656	13.507462686567164	34.9191	ADAMTS13
Poor coordination (HP:0002370)	1/23	0.07538340752257526	0.15679748764695656	13.507462686567164	34.9191	LZTFL1
Abnormality of eosinophils (HP:0001879)	1/23	0.07538340752257526	0.15679748764695656	13.507462686567164	34.9191	FAS
Abnormality of male internal genitalia (HP:0000022)	1/24	0.07853071734192812	0.15858630298175777	12.919532770927969	32.8707	BTK
Cellulitis (HP:0100658)	1/24	0.07853071734192812	0.15858630298175777	12.919532770927969	32.8707	BTK
Neuronal loss in central nervous system (HP:0002529)	1/24	0.07853071734192812	0.15858630298175777	12.919532770927969	32.8707	MAPT
Vaginal atresia (HP:0000148)	1/25	0.08166747113850584	0.16025315091329448	12.380597014925373	31.0146	LZTFL1
Onion bulb formation (HP:0003383)	1/25	0.08166747113850584	0.16025315091329448	12.380597014925373	31.0146	SLC12A6
Truncal obesity (HP:0001956)	1/25	0.08166747113850584	0.16025315091329448	12.380597014925373	31.0146	PDE8B
Genital tract atresia (HP:0001827)	1/26	0.08479370378776746	0.1648326204472489	11.884776119402986	29.3261	LZTFL1
Craniofacial dystonia (HP:0012179)	1/27	0.08790945005341633	0.16606199011543732	11.427095292766934	27.7844	MAPT
Abnormal neuron morphology (HP:0012757)	1/27	0.08790945005341633	0.16606199011543732	11.427095292766934	27.7844	MAPT
Abnormality of the motor neurons (HP:0002450)	1/27	0.08790945005341633	0.16606199011543732	11.427095292766934	27.7844	MAPT
Autosomal dominant inheritance (HP:0000006)	7/1134	0.08974160602250728	0.16606199011543732	1.9147744628856531	4.61618	SLC6A19;FAS;MAPT;PDE8B;TICAM1;SLC6A20;TNF
Abnormality of reticulocytes (HP:0004312)	1/28	0.09101474458249931	0.16606199011543732	11.003316749585407	26.372	ADAMTS13
Morphological abnormality of the pyramidal tract (HP:0002062)	1/28	0.09101474458249931	0.16606199011543732	11.003316749585407	26.372	MAPT
Growth hormone deficiency (HP:0000824)	1/28	0.09101474458249931	0.16606199011543732	11.003316749585407	26.372	BTK
Respiratory distress (HP:0002098)	1/29	0.09410962188270577	0.16707748930666383	10.609808102345415	25.0741	ADAMTS13
Focal dystonia (HP:0004373)	1/29	0.09410962188270577	0.16707748930666383	10.609808102345415	25.0741	MAPT
Recurrent fungal infections (HP:0002841)	1/29	0.09410962188270577	0.16707748930666383	10.609808102345415	25.0741	TYK2
Adrenal overactivity (HP:0002717)	1/30	0.09719411637551117	0.16707748930666383	10.243437982501286	23.8779	PDE8B
Peripheral demyelination (HP:0011096)	1/30	0.09719411637551117	0.16707748930666383	10.243437982501286	23.8779	ARSA
Decreased motor nerve conduction velocity (HP:0003431)	1/30	0.09719411637551117	0.16707748930666383	10.243437982501286	23.8779	SLC12A6
Recurrent skin infections (HP:0001581)	1/30	0.09719411637551117	0.16707748930666383	10.243437982501286	23.8779	BTK
Hepatitis (HP:0012115)	1/31	0.1002682623878204	0.17094916866120197	9.901492537313432	22.7725	BTK
Hepatomegaly (HP:0002240)	3/329	0.10153947432637447	0.17170902975516986	2.7757432751297784	6.34898	IL6;BCL11A;FAS
Aplasia/Hypoplasia of the lens (HP:0008063)	1/33	0.10638564563751896	0.17845334106938665	9.281716417910447	20.7974	LZTFL1
Leukocytosis (HP:0001974)	1/34	0.10942895092205149	0.1792222188329662	9.0	19.9123	FAS
Urticaria (HP:0001025)	1/34	0.10942895092205149	0.1792222188329662	9.0	19.9123	FAS
Lack of skin elasticity (HP:0100679)	1/34	0.10942895092205149	0.1792222188329662	9.0	19.9123	PDE8B
Osteomyelitis (HP:0002754)	1/35	0.11246204384921146	0.18197629773796628	8.734855136084285	19.0869	BTK
Abnormality of T cells (HP:0002843)	1/36	0.11548495817986322	0.18197629773796628	8.484861407249467	18.3155	FAS
Low anterior hairline (HP:0000294)	1/36	0.11548495817986322	0.18197629773796628	8.484861407249467	18.3155	SLC12A6
Abnormality of the gallbladder (HP:0005264)	1/36	0.11548495817986322	0.18197629773796628	8.484861407249467	18.3155	ARSA
Abnormality of the pericardium (HP:0001697)	1/36	0.11548495817986322	0.18197629773796628	8.484861407249467	18.3155	IL6
Abnormality of the basal ganglia (HP:0002134)	1/38	0.12150038545334585	0.18859761324101446	8.025413473174668	16.9163	PDE8B
Broad foot (HP:0001769)	1/38	0.12150038545334585	0.18859761324101446	8.025413473174668	16.9163	LZTFL1
Abnormality of the pleura (HP:0002103)	1/39	0.1244929653895161	0.19040100588984812	7.813825608798115	16.2802	IL6
Abnormality of cells of the lymphoid lineage (HP:0012140)	1/39	0.1244929653895161	0.19040100588984812	7.813825608798115	16.2802	FAS
Restrictive lung disease (HP:0002091)	1/40	0.12747550064045512	0.19353944622784428	7.6130884041331806	15.6817	SLC12A6
Spastic tetraplegia (HP:0002510)	1/41	0.1304480244280874	0.19541829949256595	7.422388059701492	15.1178	ARSA
Left ventricular hypertrophy (HP:0001712)	1/42	0.13341056984588637	0.19541829949256595	7.240990171095741	14.5857	LZTFL1
Stereotypic behavior (HP:0000733)	1/42	0.13341056984588637	0.19541829949256595	7.240990171095741	14.5857	MAPT
Decreased testicular size (HP:0008734)	1/42	0.13341056984588637	0.19541829949256595	7.240990171095741	14.5857	LZTFL1
Tapered finger (HP:0001182)	1/42	0.13341056984588637	0.19541829949256595	7.240990171095741	14.5857	SLC12A6
Recurrent otitis media (HP:0000403)	1/43	0.1363631698897331	0.19696902317405893	7.068230277185501	14.083	FCGR3A
Pallor (HP:0000980)	1/43	0.1363631698897331	0.19696902317405893	7.068230277185501	14.083	BCL11A
High palate (HP:0000218)	2/191	0.1376354546502338	0.1974356866706802	3.1654641654641655	6.27758	SLC12A6;LZTFL1
Urinary incontinence (HP:0000020)	1/44	0.13930585746579122	0.19846313940331897	6.9035057271780635	13.6074	ARSA
Vasculitis (HP:0002633)	1/46	0.14516162617874134	0.2053987635726408	6.596019900497512	12.7297	FAS
Specific learning disability (HP:0001328)	1/47	0.14807477255045265	0.2067084073187527	6.45230369889682	12.3241	LZTFL1
Hypoplasia of the maxilla (HP:0000327)	1/47	0.14807477255045265	0.2067084073187527	6.45230369889682	12.3241	SLC12A6
Meningitis (HP:0001287)	1/49	0.15387175170898196	0.213368829036455	6.182835820895522	11.572	BTK
Sepsis (HP:0100806)	1/50	0.15675564908065587	0.2145077303208975	6.0563508985683825	11.2228	BTK
Irritability (HP:0000737)	1/50	0.15675564908065587	0.2145077303208975	6.0563508985683825	11.2228	MAPT
Asthma (HP:0002099)	1/51	0.15962986120543665	0.215603968381369	5.9349253731343286	10.89	LZTFL1
Dental crowding (HP:0000678)	1/51	0.15962986120543665	0.215603968381369	5.9349253731343286	10.89	LZTFL1
Cutaneous photosensitivity (HP:0000992)	1/52	0.16249442011804227	0.2180570282874374	5.818261633011414	10.5724	SLC6A19
Gliosis (HP:0002171)	1/56	0.17385676102800038	0.23033252416448458	5.394029850746269	9.43698	MAPT
Thin skin (HP:0000963)	1/56	0.17385676102800038	0.23033252416448458	5.394029850746269	9.43698	PDE8B
Hypodontia (HP:0000668)	1/57	0.17667353092857396	0.23258287615913534	5.297441364605544	9.18286	LZTFL1
Neutropenia (HP:0001875)	1/58	0.17948083771203258	0.2347925424157407	5.204241948153967	8.93926	FAS
Sporadic (HP:0003745)	1/61	0.1878462919472579	0.2442001795314353	4.943283582089553	8.26582	MAPT
Short foot (HP:0001773)	1/63	0.19337651724740682	0.2498280471270846	4.783341357727491	7.85959	LZTFL1
Brachycephaly (HP:0000248)	1/64	0.19612769936328775	0.2518182806639744	4.707178393745558	7.66794	SLC12A6
Narrow forehead (HP:0000341)	1/65	0.19886963546978936	0.2522249035226597	4.63339552238806	7.48342	SLC12A6
Hematuria (HP:0000790)	1/65	0.19886963546978936	0.2522249035226597	4.63339552238806	7.48342	ADAMTS13
Astigmatism (HP:0000483)	1/66	0.20160235613355587	0.25414115197442194	4.561882893226177	7.30566	LZTFL1
Hirsutism (HP:0001007)	1/67	0.20432589185632896	0.25602280425371343	4.492537313432836	7.13432	LZTFL1
Facial asymmetry (HP:0000324)	1/68	0.2070402731221201	0.2563355762464344	4.425261750946759	6.96909	SLC12A6
Kyphoscoliosis (HP:0002751)	1/68	0.2070402731221201	0.2563355762464344	4.425261750946759	6.96909	MAPT
Memory impairment (HP:0002354)	1/70	0.21244169328699591	0.2599286600217362	4.296560674886438	6.65575	MAPT
Abnormal blistering of the skin (HP:0008066)	1/70	0.21244169328699591	0.2599286600217362	4.296560674886438	6.65575	SLC6A19
Polycystic ovaries (HP:0000147)	1/71	0.21512879251579178	0.26167712773850693	4.234968017057569	6.50711	LZTFL1
Increased serum lactate (HP:0002151)	1/73	0.22047591937626412	0.26662204203641243	4.116915422885572	6.22464	ADAMTS13
Neonatal hypotonia (HP:0001319)	1/75	0.225787149721638	0.2714666308791948	4.00524405002017	5.96045	SLC12A6
Dementia (HP:0000726)	1/77	0.23106272095981212	0.2762129078140283	3.899450117831893	5.71295	MAPT
Recurrent urinary tract infections (HP:0000010)	1/81	0.2415078280197289	0.2854183422051342	3.703731343283582	5.26246	BTK
Retinitis pigmentosa (HP:0000510)	1/81	0.2415078280197289	0.2854183422051342	3.703731343283582	5.26246	LZTFL1
Postaxial hand polydactyly (HP:0001162)	1/82	0.24409718453445833	0.2868486688314539	3.657822001105583	5.15822	LZTFL1
Nephrotic syndrome (HP:0000100)	1/84	0.24924979622193555	0.29125818884361004	3.5693220643769106	4.95886	LZTFL1
Long face (HP:0000276)	1/95	0.2769766167917756	0.3218499234228454	3.149888853604319	4.0439	SLC12A6
Micropenis (HP:0000054)	1/96	0.2794466250915336	0.32291610010577215	3.116575019638649	3.97346	LZTFL1
Aganglionic megacolon (HP:0002251)	1/97	0.28190831896599916	0.3239609411321979	3.083955223880597	3.90482	LZTFL1
Slow progression (HP:0003677)	1/98	0.28436172598783416	0.3249848297003819	3.0520080012309587	3.83792	PDE8B
Prominent nasal bridge (HP:0000426)	1/100	0.2892437892552286	0.3287579681152325	2.990049751243781	3.70911	LZTFL1
Multicystic kidney dysplasia (HP:0000003)	1/101	0.2916725002039585	0.32971673936099655	2.96	3.64709	LZTFL1
Macrotia (HP:0000400)	1/105	0.3013058400434301	0.3387654850218025	2.8455797933409874	3.41364	SLC12A6
Vomiting (HP:0002013)	1/108	0.30844602025895007	0.3430843433896343	2.7653787139071	3.25266	TNF
Weight loss (HP:0001824)	1/108	0.30844602025895007	0.3430843433896343	2.7653787139071	3.25266	BTK
X-linked recessive inheritance (HP:0001419)	1/111	0.3155142948126637	0.3490796453246492	2.68955223880597	3.10254	BTK
Proteinuria (HP:0000093)	1/115	0.32482803970130264	0.35560122240984715	2.5946582875098194	2.91759	ADAMTS13
Recurrent fractures (HP:0002757)	1/115	0.32482803970130264	0.35560122240984715	2.5946582875098194	2.91759	PDE8B
Dysphagia (HP:0002015)	1/117	0.3294379736603339	0.35875967812224846	2.5496654657745754	2.83106	MAPT
Skin ulcer (HP:0200042)	1/118	0.3317312967688441	0.3593755714995811	2.5277458859548414	2.78919	BTK
Babinski sign (HP:0003487)	1/121	0.33856499921632244	0.36487834112432677	2.464179104477612	2.6688	ARSA
Abdominal pain (HP:0002027)	1/125	0.3475695989391967	0.3726519411306851	2.3842079922965818	2.51961	IL6
Progressive disorder (HP:0003676)	1/145	0.3908121065738288	0.4168662470120841	2.050995024875622	1.92697	SLC12A6
Short nose (HP:0003196)	1/146	0.392898467759846	0.4169534759900407	2.0367472979927945	1.90274	SLC12A6
Heterogeneous (HP:0001425)	1/149	0.3991154006070643	0.42140103211304253	1.9951593384429205	1.83256	ADAMTS13
Delayed skeletal maturation (HP:0002750)	1/165	0.431227910938908	0.45300709836006503	1.7990535129231888	1.51322	BTK
Short neck (HP:0000470)	1/182	0.4634952689437983	0.48445736653422133	1.6286798053929248	1.25239	LZTFL1
Downslanted palpebral fissures (HP:0000494)	1/188	0.47444750909644867	0.49342540946030666	1.5759438103599648	1.17503	LZTFL1
Brachydactyly syndrome (HP:0001156)	1/192	0.48162630959401415	0.4983993651520146	1.5426271782449013	1.12702	LZTFL1
Wide nasal bridge (HP:0000431)	1/217	0.5243545051793853	0.5399293914718423	1.3623548922056385	0.879519	SLC12A6
Radial deviation of finger (HP:0009466)	1/229	0.543612228405104	0.5570016921589244	1.2898664571877454	0.786198	LZTFL1
Low-set, posteriorly rotated ears (HP:0000368)	1/276	0.6119148500477494	0.6239131804408424	1.066865671641791	0.524004	LZTFL1
Hypertelorism (HP:0000316)	1/328	0.6757843965266945	0.6856739242807437	0.8948377379159249	0.35067	SLC12A6
Ptosis (HP:0000508)	1/338	0.6868212325968809	0.6934893999036467	0.8678417999025644	0.326032	SLC12A6
Optic atrophy (HP:0000648)	1/374	0.7235738997214823	0.7270694258070933	0.7826417510303709	0.253226	ARSA
Cryptorchidism (HP:0000028)	1/379	0.728330081119512	0.728330081119512	0.7720919213456527	0.244754	LZTFL1
