## Supplementary Table 12 for "A comprehensive knowledgebase of known and predicted human genetic variants associated with COVID-19 susceptibility and severity" (part 1 of 3)

### Sheet: Supplementary Table 12
Supplementary Table 12. PheWAS in AA ancestry
snp	rsid	covid effect allele	covid effect	covid category	phewas effect allele	gene	phecode	description	group	n_cases	n_controls	beta	SE	OR	p	bonferroni	fdr
chr6.32623820.T.C	rs9271609	T	Severity	CAV	C	HLA-DQA1	250.1	Type 1 diabetes	endocrine/metabolic	127	5989	0.782294	0.136875	2.18648	1.09446e-08	0.00140081	0.00140081
chr15.33615902.C.T	rs12593288	C	Severity	CAV	T	RYR3	479	Other upper respiratory disease	respiratory	377	6209	0.684722	0.151723	1.98322	6.39223e-06	0.821211	0.278878
chr11.320836.C.T	rs34481144	T	Severity	CAV	T	IFITM3	473	Diseases of the larynx and vocal cords	respiratory	253	6181	0.600059	0.133524	1.82223	6.98904e-06	0.89832	0.278878
chr22.43928847.C.G	rs738409	G	Protective*Conflicting; Severity*Conflicting	CAV	G	PNPLA3	555	Inflammatory bowel disease and other gastroenteritis and colitis	digestive	130	6842	0.667769	0.150135	1.94988	8.67523e-06	1	0.278878
chr15.90866675.C.T	rs79742014	T	Protective	IP	T	FURIN	497	Bronchitis	respiratory	163	6953	1.739	0.39744	5.69164	1.21154e-05	1	0.279061
chrX.15600857.A.G	rs73635825	G	Risk factor*Conflicting; Protective*Conflicting	FCP + IP	G	ACE2	443.9	Peripheral vascular disease, unspecified	circulatory system	593	8022	2.1547	0.497357	8.62526	1.47563e-05	1	0.279061
chr4.68840276.G.A	rs115162070	G	Severity	CAV	A	-	411.2	Myocardial infarction	circulatory system	150	8062	1.57149	0.363312	4.81384	1.52211e-05	1	0.279061
chr1.12192898.T.G	rs1061622	T	Severity	CAV-FE	G	TNFRSF1B	600	Hyperplasia of prostate	genitourinary	455	8662	0.397566	0.0931811	1.4882	1.98479e-05	1	0.293749
chr18.69541156.T.C	rs12958013	T	Severity	CAV	C	DOK6	464	Acute sinusitis	respiratory	127	6559	1.17314	0.28021	3.23211	2.83123e-05	1	0.293749
chr10.51197961.C.A	rs7897633	A	Severity in European-Americans	CAV	C	PRKG1	586.2	Cyst of kidney, acquired	genitourinary	127	7228	0.668384	0.159829	1.95108	2.89119e-05	1	0.293749
chr6.160731787.C.T	rs4252128	T	Potential functional effect on protein	FCP + IP	T	PLG	947	Urticaria	dermatologic	117	7537	1.27702	0.305765	3.58595	2.96058e-05	1	0.293749
chr14.74952741.A.G	rs2268616	G	Risk factor	CAV	G	PGF	165	Cancer within the respiratory system	neoplasms	105	9307	1.09805	0.263785	2.9983	3.14566e-05	1	0.293749
chr14.74952741.A.G	rs2268616	G	Risk factor	CAV	G	PGF	165.1	Cancer of bronchus; lung	neoplasms	105	9307	1.09805	0.263785	2.9983	3.14566e-05	1	0.293749
chr12.47902438.G.T	rs11574024	T	Severity	CAV	T	VDR	454.1	Varicose veins of lower extremity	circulatory system	259	7746	1.08558	0.261038	2.96116	3.20053e-05	1	0.293749
chr5.142872984.C.T	rs10039856	C	Severity	CAV	T	ARHGAP26	600	Hyperplasia of prostate	genitourinary	448	8527	0.339826	0.0821996	1.4047	3.56257e-05	1	0.305009
chr3.38894643.C.T	rs33985936	T	Severity	CAV	T	SCN11A	411	Ischemic Heart Disease	circulatory system	1028	8097	-0.348541	0.0850764	0.705717	4.18901e-05	1	0.336549
chr1.31151182.G.C	rs12083278	C	Severity	CAV	G	-	339	Other headache syndromes	neurological	514	7527	0.320805	0.0786707	1.37824	4.54609e-05	1	0.343967
chr8.124324323.T.C	rs72711165	C	Severity	CAV-FE	C	TMEM65	250.25	Diabetes type 2 with peripheral circulatory disorders	endocrine/metabolic	337	5974	0.728808	0.179432	2.07261	4.87066e-05	1	0.347667
chr12.47902438.G.T	rs11574024	T	Severity	CAV	T	VDR	454.11	Varicose veins of lower extremity, symptomtic	circulatory system	202	7746	1.11908	0.276371	3.06204	5.13926e-05	1	0.347667
chr9.133257521.T.TC	rs8176719	TC	Severity; Risk factor	CAV-FE	TC	ABO	452	Other venous embolism and thrombosis	circulatory system	357	7718	0.322693	0.0807828	1.38084	6.48113e-05	1	0.400844
chr9.133251249.A.G	rs7849280	G	Protective	CAV	G	ABO	386.9	Dizziness and giddiness (Light-headedness and vertigo)	sense organs	694	8001	-0.278887	0.0698591	0.756625	6.54789e-05	1	0.400844
chr12.47902438.G.T	rs11574024	T	Severity	CAV	T	VDR	454	Varicose veins	circulatory system	269	7746	1.03253	0.259398	2.80816	6.87765e-05	1	0.401901
chr1.155175305.G.A	rs7528026	A	Severity	CAV	A	TRIM46	288	Diseases of white blood cells	hematopoietic	106	8203	1.67135	0.42347	5.31935	7.92047e-05	1	0.442539
chr11.126292948.C.T	rs8177374	T	Protective	CAV	T	TIRAP	735.1	Flat foot	musculoskeletal	113	8530	1.21405	0.309794	3.36708	8.89601e-05	1	0.471907
chrX.15596127.G.T	rs146598386	T	Severity	CAV	T	ACE2	695.42	Systemic lupus erythematosus	dermatologic	154	7828	2.29679	0.587206	9.94225	9.17651e-05	1	0.471907
chr12.47879112.A.G	rs2228570	AG genotype	Severity	CAV	A	VDR	380.4	Impacted cerumen	sense organs	249	7927	0.410126	0.105385	1.50701	9.95542e-05	1	0.489771
chrX.15592465.T.A	rs73195521	A	Severity	CAV	A	ACE2	612	Breast conditions, congenital or relating to hormones	genitourinary	101	7961	5.83613	1.50384	342.453	0.0001041	1	0.489771
chr9.132278286.T.C	rs11243705	C	Severity	CAV	C	SETX	497	Bronchitis	respiratory	161	6689	0.60029	0.154921	1.82265	0.000106708	1	0.489771
chr9.133257521.T.TC	rs8176719	TC	Severity; Risk factor	CAV-FE	TC	ABO	415.1	Acute pulmonary heart disease	circulatory system	254	9012	0.360996	0.0933887	1.43476	0.00011085	1	0.491238
chr13.23084699.A.G	rs1984162	G	Severity	CAV	G	-	555	Inflammatory bowel disease and other gastroenteritis and colitis	digestive	131	6888	0.543458	0.141087	1.72195	0.000117186	1	0.502005
chr9.133257521.T.TC	rs8176719	TC	Severity; Risk factor	CAV-FE	TC	ABO	415.11	Pulmonary embolism and infarction, acute	circulatory system	253	9012	0.359353	0.0935834	1.4324	0.000123071	1	0.510209
chr3.38894643.C.T	rs33985936	T	Severity	CAV	T	SCN11A	411.4	Coronary atherosclerosis	circulatory system	922	8097	-0.339495	0.0889169	0.71213	0.000134476	1	0.540068
chr22.19963748.G.A	rs4680	A	Risk factor	FCP	A	COMT	008.5	Bacterial enteritis	infectious diseases	120	9185	0.498698	0.131005	1.64658	0.000140836	1	0.548471
chr6.31575254.G.A	rs1800629	A	Risk factor*Conflicting; Severity*Conflicting; Protective*Conflicting	CAV-FE	A	TNF	977	Personal history of allergy to medicinal agents	injuries & poisonings	201	9015	0.499961	0.132222	1.64866	0.00015606	1	0.557522
chr10.51197961.C.A	rs7897633	A	Severity in European-Americans	CAV	C	PRKG1	558	Noninfectious gastroenteritis	digestive	158	6914	0.540361	0.143037	1.71663	0.000158244	1	0.557522
chr1.12207235.C.T	rs3397	T	Severity	CAV-FE	T	TNFRSF1B	624.9	stress incontinence, female	genitourinary	103	7795	0.5996	0.159024	1.82139	0.00016292	1	0.557522
chr12.106231175.T.A	rs12823094	A	Severity	CAV	A	-	694	Dyschromia and Vitiligo	dermatologic	183	7621	0.694471	0.184218	2.00265	0.000163362	1	0.557522
chr2.195994321.C.T	rs191631470	T	Severity	CAV	T	DNAH7	275.6	Hypercalcemia	endocrine/metabolic	237	8951	1.95256	0.518255	7.04669	0.000164851	1	0.557522
chrX.15596127.G.T	rs146598386	T	Severity	CAV	T	ACE2	350.1	Abnormal involuntary movements	neurological	265	7852	1.81234	0.483122	6.12475	0.000175916	1	0.570621
chr2.127137039.A.G	rs744373	G	Severity	CAV	G	-	729	Other disorders of soft tissues	musculoskeletal	425	6811	-0.273706	0.0731391	0.760555	0.000182363	1	0.570621
chr4.68840276.G.A	rs115162070	G	Severity	CAV	A	-	386.9	Dizziness and giddiness (Light-headedness and vertigo)	sense organs	696	8010	0.789185	0.21173	2.2016	0.00019352	1	0.570621
chrX.15600857.A.G	rs73635825	G	Risk factor*Conflicting; Protective*Conflicting	FCP + IP	G	ACE2	395.2	Nonrheumatic aortic valve disorders	circulatory system	169	8518	2.46681	0.661896	11.7848	0.000193859	1	0.570621
chr8.38963809.A.G	rs10808999	G	Severity	CAV	A	PLEKHA2	626.12	Excessive or frequent menstruation	genitourinary	257	7395	0.79442	0.213206	2.21316	0.000194489	1	0.570621
chrX.15596127.G.T	rs146598386	T	Severity	CAV	T	ACE2	695.4	Lupus (localized and systemic)	dermatologic	170	7828	2.18608	0.586877	8.90024	0.000195365	1	0.570621
chr14.94566450.G.A	rs2093266	A	Risk factor for acute kidney injury	CAV	A	SERPINA4	588	Disorders resulting from impaired renal function	genitourinary	183	7174	0.435824	0.117488	1.54624	0.000207659	1	0.587246
chr11.14893332.A.G	rs10741657	G	Severity	CAV	A	CYP2R1	562.1	Diverticulosis	digestive	141	6914	0.485252	0.130922	1.62458	0.000210196	1	0.587246
chr8.38963809.A.G	rs10808999	G	Severity	CAV	A	PLEKHA2	626	Disorders of menstruation and other abnormal bleeding from female genital tract	genitourinary	730	7395	0.544608	0.147737	1.72393	0.000227514	1	0.612096
chr1.155133406.T.G	rs4971066	G	Risk factor	CAV	G	EFNA1	586.4	Stricture/obstruction of ureter	genitourinary	150	7176	0.952705	0.258529	2.59271	0.000228616	1	0.612096
chr13.23084699.A.G	rs1984162	G	Severity	CAV	G	-	740.9	Osteoarthrosis NOS	musculoskeletal	822	7174	0.251102	0.0682572	1.28544	0.000234369	1	0.614692
chrX.15600857.A.G	rs73635825	G	Risk factor*Conflicting; Protective*Conflicting	FCP + IP	G	ACE2	443	Peripheral vascular disease	circulatory system	784	8022	1.78635	0.486729	5.96764	0.000242438	1	0.623138
chr10.52771482.G.A	rs5030737	A	Potential functional effect on protein	FCP + IP	A	MBL2	274	Gout and other crystal arthropathies	endocrine/metabolic	310	9181	1.05431	0.287667	2.86999	0.000247312	1	0.623202
chr19.24134099.G.A	rs10407383	A	Severity	CAV-FE	A	ZNF254	783	Fever of unknown origin	symptoms	172	9003	-0.416375	0.113969	0.659433	0.000258781	1	0.639562
chr1.230710048.A.G	rs699	G	Severity	CAV	A	AGT	580	Nephritis; nephrosis; renal sclerosis	genitourinary	230	7234	0.446944	0.12257	1.56353	0.000265888	1	0.644728
chr9.133257521.T.TC	rs8176719	TC	Severity; Risk factor	CAV-FE	TC	ABO	415	Pulmonary heart disease	circulatory system	304	9012	0.313397	0.0861883	1.36806	0.000276703	1	0.658528
chr17.63488670.G.A	rs4343	G	Severity; Risk factor	CAV	G	ACE	726	Peripheral enthesopathies and allied syndromes	musculoskeletal	749	6826	-0.251781	0.069434	0.777415	0.000287636	1	0.672101
chr2.127137039.A.G	rs744373	G	Severity	CAV	G	-	771.1	Swelling of limb	symptoms	421	8076	-0.262683	0.0725889	0.768986	0.000295997	1	0.676575
chr5.142872984.C.T	rs10039856	C	Severity	CAV	T	ARHGAP26	586.4	Stricture/obstruction of ureter	genitourinary	150	7099	0.452063	0.125044	1.57155	0.00030008	1	0.676575
chr14.35401887.C.T	rs696	CC genotype	Severity	CAV	C	NFKBIA	571	Chronic liver disease and cirrhosis	digestive	501	8024	0.243093	0.0673361	1.27519	0.000306028	1	0.678089
chr18.69541156.T.C	rs12958013	T	Severity	CAV	C	DOK6	355.1	Chronic pain syndrome	neurological	191	8358	0.899735	0.249972	2.45895	0.000319018	1	0.687834
chr21.41470664.C.T	rs61735794	T	Risk factor	CAV	T	TMPRSS2	573.9	Abnormal serum enzyme levels	digestive	286	8117	1.39196	0.387287	4.02273	0.000325474	1	0.687834
chr17.31410594.G.A	rs178840	G	Severity	CAV	G	RAB11FIP4	427	Cardiac dysrhythmias	circulatory system	1111	6261	0.185614	0.0517529	1.20396	0.000335088	1	0.687834
chr11.611919.C.G	rs702966	C	Severity in African-Americans	CAV	C	PHRF1	577	Diseases of pancreas	digestive	125	9398	-0.482045	0.134504	0.61752	0.000338544	1	0.687834
chr19.39248147.C.T	rs12979860	C	Severity (C allele)*Conflicting; Risk factor (T allele)*Conflicting	CAV	C	IFNL4	514	Abnormal findings examination of lungs	respiratory	263	8824	0.32471	0.0907315	1.38363	0.000345177	1	0.687834
chr7.117559590.ATCT.A	rs113993960	A	Severity	CAV	A	CFTR	687	Symptoms affecting skin	dermatologic	123	6836	2.04083	0.571242	7.69696	0.000353438	1	0.687834
chr10.28606315.C.T	rs12773860	T	Severity	CAV	T	WAC	465.2	Acute pharyngitis	respiratory	328	6595	0.864257	0.242334	2.37324	0.00036193	1	0.687834
chr9.133257521.T.TC	rs8176719	TC	Severity; Risk factor	CAV-FE	TC	ABO	371	Inflammation of the eye	sense organs	215	8037	-0.419238	0.117793	0.657548	0.000372131	1	0.687834
chr5.21768177.G.A	-	HLA-A*02:02	Protective	IP	A	HLA-A	687.1	Rash and other nonspecific skin eruption	dermatologic	719	6719	0.359277	0.10112	1.43229	0.000380907	1	0.687834
chr8.73355963.T.C	rs2010843	C	Severity	CAV	C	RDH10-AS1	276.13	Hyperpotassemia	endocrine/metabolic	342	7925	0.421082	0.118596	1.52361	0.000384426	1	0.687834
chr5.32750877.T.C	rs1173773	C	Protective	CAV	T	NPR3	380.4	Impacted cerumen	sense organs	259	8517	-0.357262	0.100685	0.699589	0.000387734	1	0.687834
chr8.124324323.T.C	rs72711165	C	Severity	CAV-FE	C	TMEM65	443.7	Peripheral angiopathy in diseases classified elsewhere	circulatory system	285	8011	0.674301	0.190146	1.96266	0.000390784	1	0.687834
chr2.162044379.C.T	rs3788979	T	Risk factor	CAV	T	DPP4	427.3	Other specified cardiac dysrhythmias	circulatory system	122	6860	0.654772	0.184722	1.9247	0.000393164	1	0.687834
chr1.244873270.T.C	rs12130553	C	Severity	CAV	T	-	550	Abdominal hernia	digestive	396	7028	0.339737	0.09585	1.40458	0.000393416	1	0.687834
chr10.52771466.C.T	rs1800451	T	Potential functional effect on protein	FCP + IP	T	MBL2	743.11	Osteoporosis NOS	musculoskeletal	391	8506	-0.361623	0.102291	0.696545	0.000407424	1	0.687834
chr4.5820150.T.C	rs3774881	T	Severity	CAV	T	CRMP1	586.2	Cyst of kidney, acquired	genitourinary	109	5809	-0.65435	0.185184	0.51978	0.000410074	1	0.687834
chr13.23084699.A.G	rs1984162	G	Severity	CAV	G	-	740	Osteoarthrosis	musculoskeletal	1671	7174	0.181524	0.0514638	1.19904	0.00041995	1	0.687834
chr4.67910402.G.A	rs4860265	G	Possible functional consequences	FCP + IP	G	TMPRSS11A	428.1	Congestive heart failure (CHF) NOS	circulatory system	364	7799	0.277689	0.0788645	1.32008	0.000429775	1	0.687834
chr8.38963809.A.G	rs10808999	G	Severity	CAV	A	PLEKHA2	626.1	Irregular menstrual cycle/bleeding	genitourinary	568	7395	0.578496	0.164386	1.78335	0.000432952	1	0.687834
chr8.38996464.C.A	rs7840270	C	Severity	CAV-FE	A	ADAM9	136	Other infectious and parasitic diseases	infectious diseases	131	8621	-0.698323	0.198459	0.497419	0.000433615	1	0.687834
chr13.41746691.T.A	rs10507497	A	Severity	CAV-FE	A	VWA8	452	Other venous embolism and thrombosis	circulatory system	359	7709	-0.357744	0.101705	0.699252	0.000435666	1	0.687834
chr4.67963489.G.A	rs6552134	G	Possible functional consequences	FCP + IP	A	TMPRSS11A	304	Adjustment reaction	mental disorders	297	5731	-0.397198	0.112964	0.672201	0.000437835	1	0.687834
chr22.19963748.G.A	rs4680	A	Risk factor	FCP	A	COMT	008	Intestinal infection	infectious diseases	142	9185	0.424725	0.121182	1.52917	0.000456847	1	0.687834
chr1.35908500.C.T	rs2765013	C	Severity	CAV	T	AGO1	433.2	Occlusion of cerebral arteries	circulatory system	434	8274	-0.258394	0.0737487	0.772291	0.00045882	1	0.687834
chr2.112913801.G.T	rs3811046	T	Risk factor	CAV	T	IL37	611.1	Abnormal mammogram	genitourinary	490	7954	0.278351	0.0794572	1.32095	0.000459786	1	0.687834
chr5.1211624.A.G	rs76067074	G	Severity	CAV-FE	G	SLC6A19	735.2	Acquired toe deformities	musculoskeletal	176	8483	1.09995	0.314478	3.00401	0.000469297	1	0.687834
chr2.196087686.G.A	rs2176724	A	Severity	CAV	A	-	389.1	Sensorineural hearing loss	sense organs	292	8512	-0.336434	0.0962734	0.714313	0.000474832	1	0.687834
chr5.131995059.C.T	rs56162149	T	Severity	CAV-FE	C	ACSL6	459.9	Circulatory disease NEC	circulatory system	139	8273	0.476313	0.136529	1.61013	0.000485299	1	0.687834
chr8.97128242.T.C	rs7817272	C	Severity	CAV	C	CPQ	112	Candidiasis	infectious diseases	435	7120	0.250324	0.0717637	1.28444	0.000486345	1	0.687834
chr10.8988345.A.T	rs71481792	A	Severity	CAV	T	-	289.3	Personal history of diseases of blood and blood-forming organs	hematopoietic	214	8037	0.408675	0.117236	1.50482	0.000490473	1	0.687834
chrX.15581240.G.A	rs147464721	A	Severity	CAV	A	ACE2	292.4	Altered mental status	mental disorders	106	8468	1.74257	0.500738	5.71199	0.000501413	1	0.687834
chr6.52236941.T.C	rs763780	C	Protective	FCP	C	IL17F	571.5	Other chronic nonalcoholic liver disease	digestive	487	8119	0.376463	0.108209	1.45712	0.000503237	1	0.687834
chrX.12889539.C.G	rs3853839	G	Severity; Risk factor	CAV-FE	G	TLR7	338	Pain	neurological	1843	6212	0.189305	0.0544184	1.20841	0.000503861	1	0.687834
chr2.136948486.A.G	rs7605851	G	Severity	CAV-FE	G	THSD7B	318	Tobacco use disorder	mental disorders	1416	7124	0.381852	0.109784	1.46499	0.00050476	1	0.687834
chr2.112913801.G.T	rs3811046	T	Risk factor	CAV	T	IL37	611	Abnormal findings on mammogram or breast exam	genitourinary	567	7954	0.25966	0.0746602	1.29649	0.000505363	1	0.687834
chr6.52236941.T.C	rs763780	C	Protective	FCP	C	IL17F	571	Chronic liver disease and cirrhosis	digestive	504	8119	0.371269	0.106786	1.44957	0.000507495	1	0.687834
chr9.133257521.T.TC	rs8176719	TC	Severity; Risk factor	CAV-FE	TC	ABO	452.2	Deep vein thrombosis [DVT]	circulatory system	300	7718	0.306355	0.0881278	1.35847	0.000508456	1	0.687834
chr10.52771466.C.T	rs1800451	T	Potential functional effect on protein	FCP + IP	T	MBL2	743.1	Osteoporosis	musculoskeletal	397	8506	-0.351971	0.101381	0.703301	0.000517077	1	0.689727
chr4.111691870.C.T	rs112641600	C	Severity	CAV	T	-	070.2	Viral hepatitis B	infectious diseases	198	6093	0.662014	0.190786	1.93869	0.000520589	1	0.689727
chr1.35908500.C.T	rs2765013	C	Severity	CAV	T	AGO1	433.21	Cerebral artery occlusion, with cerebral infarction	circulatory system	427	8274	-0.257208	0.0742986	0.773208	0.000536558	1	0.702938
chrX.12885540.A.T	rs179008	T	Severity; Risk factor	CAV	T	TLR7	356	Hereditary and idiopathic peripheral neuropathy	neurological	153	8459	-1.03497	0.299307	0.355237	0.00054443	1	0.702938
chr1.12192898.T.G	rs1061622	T	Severity	CAV-FE	G	TNFRSF1B	427.1	Paroxysmal tachycardia, unspecified	circulatory system	186	7052	-0.533618	0.154479	0.586479	0.000551705	1	0.702938
chr15.33615902.C.T	rs12593288	C	Severity	CAV	T	RYR3	261.2	Vitamin B-complex deficiencies	endocrine/metabolic	405	5876	0.535831	0.155202	1.70887	0.000555489	1	0.702938
chr3.38894643.C.T	rs33985936	T	Severity	CAV	T	SCN11A	250.22	Type 2 diabetes with renal manifestations	endocrine/metabolic	512	5989	-0.424716	0.123123	0.653956	0.000561544	1	0.702938
chr14.35401887.C.T	rs696	CC genotype	Severity	CAV	C	NFKBIA	571.5	Other chronic nonalcoholic liver disease	digestive	484	8024	0.236129	0.0684698	1.26634	0.000563379	1	0.702938
chr11.320836.C.T	rs34481144	T	Severity	CAV	T	IFITM3	473.4	Voice disturbance	respiratory	211	6181	0.512234	0.14897	1.66902	0.000584948	1	0.714561
chr2.36677870.C.A	rs6714112	C	Severity	CAV	A	-	464	Acute sinusitis	respiratory	125	6522	0.536131	0.155926	1.70938	0.000585237	1	0.714561
chr6.32623820.T.C	rs9271609	T	Severity	CAV	C	HLA-DQA1	695	Erythematous conditions	dermatologic	410	7883	-0.338139	0.098427	0.713096	0.000591608	1	0.714561
chr12.57108399.C.T	rs324011	T	Risk factor; Severity	CAV	T	STAT6	591	Urinary tract infection	genitourinary	585	7580	-0.327563	0.0954305	0.720678	0.000598097	1	0.714561
chrX.15592465.T.A	rs73195521	A	Severity	CAV	A	ACE2	770	Myalgia and myositis unspecified	symptoms	139	9426	5.78466	1.68775	325.27	0.000609323	1	0.714561
chr17.31410594.G.A	rs178840	G	Severity	CAV	G	RAB11FIP4	427.9	Palpitations	circulatory system	504	6261	0.248674	0.0725742	1.28232	0.00061146	1	0.714561
chr9.81442264.TCAG.T	rs1826292621	T	Severity	CAV	T	-	473.4	Voice disturbance	respiratory	211	6264	0.401944	0.117308	1.49473	0.000611615	1	0.714561
chr1.205208489.G.A	rs11240388	G	Severity	CAV-FE	A	DSTYK	282.5	Sickle cell anemia	hematopoietic	101	6197	0.58889	0.172257	1.80199	0.000629283	1	0.716532
chr1.155133406.T.G	rs4971066	G	Risk factor	CAV	G	EFNA1	600	Hyperplasia of prostate	genitourinary	451	8610	0.715879	0.20953	2.04598	0.000634094	1	0.716532
chr14.80203237.T.C	rs225014	C	Severity	CAV	C	DIO2	300.11	Generalized anxiety disorder	mental disorders	213	5585	0.342576	0.100283	1.40857	0.000635288	1	0.716532
chrX.15587729.C.T	rs4646140	T	Severity	CAV	T	ACE2	395.1	Nonrheumatic mitral valve disorders	circulatory system	151	8481	-0.954518	0.27943	0.384998	0.000635604	1	0.716532
chr17.35880776.C.T	rs2107538	T	Risk factor; Severity	FCP	T	CCL5	351	Other peripheral nerve disorders	neurological	354	8348	0.267219	0.0782939	1.30633	0.000642475	1	0.71798
chr22.41925447.G.A	rs61756766	A	Severity	CAV	A	TNFRSF13C	724.1	Disorders of sacrum	musculoskeletal	100	8036	2.22896	0.655191	9.29024	0.000668934	1	0.72717
chr8.73355963.T.C	rs2010843	C	Severity	CAV	C	RDH10-AS1	578.9	Hemorrhage of gastrointestinal tract	digestive	166	8122	0.551167	0.162356	1.73528	0.000686749	1	0.72717
chrX.15600835.T.C	rs4646116	C	Risk factor	FCP + IP	C	ACE2	695.7	Prurigo and Lichen	dermatologic	130	7883	2.83655	0.836327	17.0568	0.000694671	1	0.72717
chrX.15600835.T.C	rs4646116	C	Risk factor	FCP + IP	C	ACE2	695	Erythematous conditions	dermatologic	410	7883	2.23501	0.659237	9.34653	0.000698184	1	0.72717
chr11.88436431.C.T	rs72953026	T	Severity	CAV-FE	T	-	558	Noninfectious gastroenteritis	digestive	158	6900	0.931532	0.274917	2.53839	0.000702979	1	0.72717
chrX.15586459.TAAATC.T	rs755766792	T	Severity	CAV	T	ACE2	244.1	Secondary hypothyroidism	endocrine/metabolic	185	7932	3.76154	1.11102	43.0146	0.000710074	1	0.72717
chr12.47902438.G.T	rs11574024	T	Severity	CAV	T	VDR	731	Osteitis deformans and osteopathies associated with other disorders classified elsewhere	musculoskeletal	174	7685	1.16633	0.344551	3.21019	0.0007116	1	0.72717
chr16.16924042.C.A	rs1453512	A	Severity	CAV	C	-	285.2	Anemia of chronic disease	hematopoietic	286	6064	-0.377663	0.111577	0.685461	0.00071235	1	0.72717
chr4.67964168.T.A	rs720009	A	Possible functional consequences	FCP + IP	A	TMPRSS11A	401.1	Essential hypertension	circulatory system	4923	4049	-0.155643	0.0459954	0.855864	0.000714681	1	0.72717
chr6.158608455.C.T	rs117665206	T	Severity	CAV	T	TMEM181	504	Other alveolar and parietoalveolar pneumonopathy	respiratory	103	8944	2.66869	0.789283	14.4211	0.000721794	1	0.72717
chr10.130802064.T.G	rs12253652	G	Severity	CAV	G	-	782.3	Edema	symptoms	702	7690	0.23126	0.0684838	1.26019	0.000733187	1	0.72717
chr16.78590128.A.G	rs72803978	A	Severity	CAV	G	WWOX	292.4	Altered mental status	mental disorders	104	8462	1.434	0.424807	4.19545	0.000736407	1	0.72717
chr10.8988345.A.T	rs71481792	A	Severity	CAV	T	-	289	Other diseases of blood and blood-forming organs	hematopoietic	284	8037	0.35195	0.104261	1.42184	0.000736413	1	0.72717
chr2.216660263.A.C	rs2270360	A	Severity	CAV	C	IGFBP2	427.6	Premature beats	circulatory system	109	6738	0.839573	0.24874	2.31538	0.000737328	1	0.72717
chr1.3081749.G.A	rs12745140	A	Severity	CAV	A	PRDM16	514.2	Solitary pulmonary nodule	respiratory	309	8765	0.818769	0.2426	2.26771	0.00073822	1	0.72717
chr10.52771475.C.T	rs1800450	T	Severity	CAV	T	MBL2	244	Hypothyroidism	endocrine/metabolic	536	7930	-0.879953	0.260815	0.414802	0.000741231	1	0.72717
chr19.31533051.C.A	rs8105499	C	Severity	CAV	A	LINC02841	580	Nephritis; nephrosis; renal sclerosis	genitourinary	227	7093	-0.48272	0.143211	0.617102	0.000749768	1	0.729973
chr9.21206606.C.G	rs28368148	G	Severity	CAV-FE	G	IFNA10	840	Sprains and strains	injuries & poisonings	114	8767	2.13617	0.634163	8.46697	0.000755808	1	0.730321
chr14.94566450.G.A	rs2093266	A	Risk factor for acute kidney injury	CAV	A	SERPINA4	588.2	Secondary hyperparathyroidism (of renal origin)	genitourinary	170	7174	0.4123	0.122561	1.51029	0.000768089	1	0.734617
chr15.60902209.A.G	rs4774377	G	Risk factor	CAV-FE	G	RORA	701	Other hypertrophic and atrophic conditions of skin	dermatologic	236	8382	0.342822	0.101959	1.40892	0.000772798	1	0.734617
chr4.106022043.T.C	rs11729561	T	Severity	CAV	C	-	396	Abnormal heart sounds	circulatory system	300	8332	0.522803	0.155646	1.68675	0.000782502	1	0.734617
chr6.12216733.A.G	rs10755709	A	Severity	CAV	G	-	272.1	Hyperlipidemia	endocrine/metabolic	3155	5354	-0.124289	0.0370051	0.883125	0.000783119	1	0.734617
chr3.157438240.A.G	rs1840680	AG genotype)	Protective	CAV	A	PTX3	415.1	Acute pulmonary heart disease	circulatory system	258	9016	-0.361985	0.10793	0.696293	0.000796875	1	0.737274
chr10.98166813.G.T	rs10786398	T	Severity	CAV	T	R3HCC1L	613.5	Mastodynia	genitourinary	121	9045	0.725297	0.216269	2.06534	0.000797425	1	0.737274
chr15.100233816.G.A	rs143434383	A	Risk factor	CAV	A	ADAMTS17	722.1	Displacement of intervertebral disc	musculoskeletal	194	8024	2.22185	0.663363	9.22436	0.000809953	1	0.743508
chr5.157106730.T.C	rs35960726	C	Severity	CAV	C	HAVCR2	550.1	Inguinal hernia	digestive	145	8910	3.78191	1.1306	43.8998	0.000822666	1	0.749822
chrX.12889539.C.G	rs3853839	G	Severity; Risk factor	CAV-FE	G	TLR7	401	Hypertension	circulatory system	4797	3895	0.178342	0.0534038	1.19523	0.000839313	1	0.754093
chr9.117713024.A.G	rs4986790	G	Severity	CAV	G	TLR4	585.32	End stage renal disease	genitourinary	508	7227	0.365184	0.10941	1.44078	0.000844563	1	0.754093
chr10.130802064.T.G	rs12253652	G	Severity	CAV	G	-	561	Symptoms involving digestive system	digestive	786	6569	0.21304	0.0638464	1.23743	0.000847614	1	0.754093
chrX.12889539.C.G	rs3853839	G	Severity; Risk factor	CAV-FE	G	TLR7	401.1	Essential hypertension	circulatory system	4782	3895	0.178436	0.0534938	1.19535	0.000851045	1	0.754093
chr12.6845711.C.T	rs5443	T	protective	CAV	C	CDCA3	433.21	Cerebral artery occlusion, with cerebral infarction	circulatory system	436	8648	-0.301978	0.0905809	0.739354	0.000856691	1	0.754093
chr19.50379362.T.C	rs1405655	C	Severity	CAV-FE	T	NR1H2	327.41	Organic or persistent insomnia	neurological	151	7392	-0.399727	0.120191	0.670503	0.000881728	1	0.756784
chr4.71742666.T.G	rs2282679	G	Severity	CAV	G	GC	401.2	Hypertensive heart and/or renal disease	circulatory system	162	4158	0.657791	0.198019	1.93052	0.000894197	1	0.756784
chr19.35687796.G.A	rs77127536	A	Severity	CAV	A	TYMSP2	619	Noninflammatory female genital disorders	genitourinary	618	8082	0.270641	0.0815095	1.3108	0.000899011	1	0.756784
chrX.15561454.T.C	rs142017934	C	Severity	CAV	C	ACE2	195	Cancer, suspected or other	neoplasms	135	8501	1.23223	0.371113	3.42886	0.000899036	1	0.756784
chr1.173115604.T.G	rs17300100	G	Severity	CAV	G	-	596.5	Functional disorders of bladder	genitourinary	156	9126	1.00784	0.303795	2.73967	0.000908288	1	0.756784
chr4.67964168.T.A	rs720009	A	Possible functional consequences	FCP + IP	A	TMPRSS11A	401	Hypertension	circulatory system	4940	4049	-0.152317	0.0459416	0.858716	0.000914964	1	0.756784
chr5.1211624.A.G	rs76067074	G	Severity	CAV-FE	G	SLC6A19	038	Septicemia	infectious diseases	114	8449	1.2039	0.363162	3.3331	0.000916261	1	0.756784
chr1.155066988.C.T	rs114301457	T	Severity	CAV	T	EFNA4	475.9	Postnasal drip	respiratory	221	6318	3.11451	0.939767	22.5225	0.000919272	1	0.756784
chr4.44416575.T.C	rs35540967	C	Severity	CAV	C	KCTD8	379	Other disorders of eye	sense organs	326	7954	0.848465	0.256203	2.33606	0.000927328	1	0.756784
chr6.12216733.A.G	rs10755709	A	Severity	CAV	G	-	280.2	Iron deficiency anemia secondary to blood loss (chronic)	hematopoietic	357	5912	0.261794	0.0791367	1.29926	0.000939222	1	0.756784
chr17.45714244.T.C	rs113661667	C	Risk factor	CAV-FE	C	LINC02210-CRHR1	687	Symptoms affecting skin	dermatologic	120	6794	0.815945	0.246731	2.26131	0.000942938	1	0.756784
chr8.37849759.C.T	rs138763430	T	Severity	CAV	T	BRF2	442.1	Aortic aneurysm	circulatory system	117	8027	2.63917	0.798109	14.0016	0.000943756	1	0.756784
chr5.96909661.C.T	rs150892504	T	Severity	CAV	T	ERAP2	573.9	Abnormal serum enzyme levels	digestive	286	8117	2.29886	0.695274	9.96277	0.000945033	1	0.756784
chr8.16932640.T.C	rs118072448	T	Severity	CAV	C	-	562	Diverticulosis and diverticulitis	digestive	190	6880	1.08627	0.328593	2.96322	0.000946932	1	0.756784
chr3.157438240.A.G	rs1840680	AG genotype)	Protective	CAV	A	PTX3	415.11	Pulmonary embolism and infarction, acute	circulatory system	257	9016	-0.356718	0.10799	0.69997	0.000955696	1	0.756784
chr10.43519603.G.T	rs10793436	G	Severity	CAV	G	-	262	Mineral deficiency NEC	endocrine/metabolic	123	5629	-0.457526	0.138671	0.632848	0.000969073	1	0.756784
chr2.60480453.A.G	rs1123573	A	Severity	CAV-FE	G	BCL11A	783	Fever of unknown origin	symptoms	172	9036	0.362039	0.109835	1.43626	0.000979985	1	0.756784
chrX.15592465.T.A	rs73195521	A	Severity	CAV	A	ACE2	277	Other disorders of metabolism	endocrine/metabolic	284	8867	4.84245	1.46929	126.779	0.000981543	1	0.756784
chr14.35401887.C.T	rs696	CC genotype	Severity	CAV	C	NFKBIA	429.3	Symptoms involving cardiovascular system	circulatory system	180	8019	-0.389325	0.118151	0.677514	0.000983702	1	0.756784
chr9.133257521.T.TC	rs8176719	TC	Severity; Risk factor	CAV-FE	TC	ABO	286	Coagulation defects	hematopoietic	171	8718	0.373919	0.113483	1.45342	0.000984474	1	0.756784
chr8.73355963.T.C	rs2010843	C	Severity	CAV	C	RDH10-AS1	386	Vertiginous syndromes and other disorders of vestibular system	sense organs	125	7956	0.605439	0.183808	1.83206	0.000988203	1	0.756784
chr20.50172836.A.G	rs6122883	G	Severity	CAV-FE	G	LINC01273	626.1	Irregular menstrual cycle/bleeding	genitourinary	564	7280	0.302201	0.0918222	1.35283	0.000997776	1	0.756784
chr3.38894643.C.T	rs33985936	T	Severity	CAV	T	SCN11A	316	Substance addiction and disorders	mental disorders	577	7159	0.292141	0.0888079	1.33929	0.00100335	1	0.756784
chr6.12216733.A.G	rs10755709	A	Severity	CAV	G	-	272	Disorders of lipoid metabolism	endocrine/metabolic	3184	5354	-0.121313	0.0369022	0.885757	0.00101109	1	0.756784
chrX.15600857.A.G	rs73635825	G	Risk factor*Conflicting; Protective*Conflicting	FCP + IP	G	ACE2	250.2	Type 2 diabetes	endocrine/metabolic	2610	5986	1.42868	0.434611	4.1732	0.00101165	1	0.756784
chr20.50172836.A.G	rs6122883	G	Severity	CAV-FE	G	LINC01273	218	Benign neoplasm of uterus	neoplasms	369	8542	0.333068	0.101416	1.39524	0.0010228	1	0.756784
chr20.50172836.A.G	rs6122883	G	Severity	CAV-FE	G	LINC01273	218.1	Uterine leiomyoma	neoplasms	369	8542	0.333068	0.101416	1.39524	0.0010228	1	0.756784
chr6.31153649.G.A	rs143334143	A	Severity; Risk factor	CAV-FE	A	CCHCR1	565	Anal and rectal conditions	digestive	353	8646	-0.813615	0.248103	0.443253	0.00104051	1	0.756784
chr15.60902209.A.G	rs4774377	G	Risk factor	CAV-FE	G	RORA	574	Cholelithiasis and cholecystitis	digestive	188	8902	0.373331	0.113964	1.45257	0.0010534	1	0.756784
chr3.148742201.A.C	rs5186	C	Severity	CAV	C	AGTR1	288	Diseases of white blood cells	hematopoietic	106	8211	0.762164	0.232785	2.14291	0.00105994	1	0.756784
chr10.36988942.A.G	rs2091431	G	Severity	CAV	A	-	386	Vertiginous syndromes and other disorders of vestibular system	sense organs	124	7881	0.472487	0.144351	1.60398	0.00106341	1	0.756784
chr14.80203237.T.C	rs225014	C	Severity	CAV	C	DIO2	473.4	Voice disturbance	respiratory	201	6014	0.336971	0.102974	1.4007	0.00106648	1	0.756784
chr8.37849759.C.T	rs138763430	T	Severity	CAV	T	BRF2	269	Proteinuria	endocrine/metabolic	494	8716	2.11932	0.647714	8.32543	0.00106793	1	0.756784
chr3.101705614.T.C	rs11919389	C	Risk factor	CAV	C	PDCL3P4	735.1	Flat foot	musculoskeletal	113	8475	-0.577748	0.176617	0.561161	0.00107096	1	0.756784
chr5.123497022.T.C	rs62377777	T	Severity	CAV	C	-	041	Bacterial infection NOS	infectious diseases	313	8412	0.288738	0.0882807	1.33474	0.00107288	1	0.756784
chr13.23084699.A.G	rs1984162	G	Severity	CAV	G	-	585.3	Chronic renal failure [CKD]	genitourinary	981	7203	0.200913	0.0614356	1.22252	0.00107434	1	0.756784
chr13.33129529.C.G	rs34425674	G	Risk factor	CAV	G	STARD13	433.21	Cerebral artery occlusion, with cerebral infarction	circulatory system	436	8646	1.13278	0.34676	3.10426	0.00108791	1	0.756784
chr4.68840276.G.A	rs115162070	G	Severity	CAV	A	-	261.4	Vitamin D deficiency	endocrine/metabolic	2262	5945	0.512946	0.157101	1.6702	0.00109432	1	0.756784
chr10.52771482.G.A	rs5030737	A	Potential functional effect on protein	FCP + IP	A	MBL2	274.1	Gout	endocrine/metabolic	292	9181	0.994006	0.304497	2.70204	0.00109689	1	0.756784
chr12.6845711.C.T	rs5443	T	protective	CAV	C	CDCA3	433.2	Occlusion of cerebral arteries	circulatory system	443	8648	-0.292771	0.0896961	0.746193	0.00109838	1	0.756784
chr4.67964168.T.A	rs720009	A	Possible functional consequences	FCP + IP	A	TMPRSS11A	760	Back pain	symptoms	1964	6246	0.157504	0.04829	1.17059	0.00110771	1	0.756784
chrX.15600857.A.G	rs73635825	G	Risk factor*Conflicting; Protective*Conflicting	FCP + IP	G	ACE2	250	Diabetes mellitus	endocrine/metabolic	2637	5986	1.41399	0.433528	4.11234	0.00110789	1	0.756784
chr8.37849759.C.T	rs138763430	T	Severity	CAV	T	BRF2	288	Diseases of white blood cells	hematopoietic	106	8211	2.74186	0.840985	15.5158	0.00111296	1	0.756784
chr15.60902209.A.G	rs4774377	G	Risk factor	CAV-FE	G	RORA	401.1	Essential hypertension	circulatory system	4897	4026	0.133346	0.0409487	1.14265	0.00112831	1	0.763184
chr13.23084699.A.G	rs1984162	G	Severity	CAV	G	-	215	Other benign neoplasm of connective and other soft tissue	neoplasms	195	8941	0.393099	0.120808	1.48156	0.00113829	1	0.765064
chr9.3320390.C.A	rs72699049	A	Severity	CAV	A	RFX3	761	Cervicalgia	symptoms	589	8464	0.87791	0.269978	2.40587	0.00114683	1	0.765064
chrX.15587729.C.T	rs4646140	T	Severity	CAV	T	ACE2	555	Inflammatory bowel disease and other gastroenteritis and colitis	digestive	130	6885	0.598347	0.184036	1.81911	0.00114895	1	0.765064
chr5.174562335.T.A	rs2220543	T	Severity	CAV	A	SUMO2P6	276.13	Hyperpotassemia	endocrine/metabolic	339	7867	0.262939	0.0809564	1.30075	0.00116258	1	0.770151
chr11.114726432.A.T	rs1712779	T	Severity	CAV-FE	T	-	110	Dermatophytosis / Dermatomycosis	infectious diseases	944	7121	-0.222457	0.0685238	0.80055	0.00116868	1	0.770219
chr17.31410594.G.A	rs178840	G	Severity	CAV	G	RAB11FIP4	427.7	Tachycardia NOS	circulatory system	174	6261	0.37752	0.116375	1.45866	0.00117865	1	0.771124
chr1.156125675.T.C	rs581342	C	Severity	CAV	T	LMNA	528	Diseases of the oral soft tissues, excluding lesions specific for gingiva and tongue	digestive	101	8891	0.474487	0.146303	1.60719	0.00118205	1	0.771124
chr14.74952741.A.G	rs2268616	G	Risk factor	CAV	G	PGF	599.3	Dysuria	genitourinary	387	6739	0.55642	0.171797	1.74442	0.00120028	1	0.777934
chrX.12889539.C.G	rs3853839	G	Severity; Risk factor	CAV-FE	G	TLR7	338.2	Chronic pain	neurological	1716	6212	0.181471	0.0560478	1.19898	0.0012046	1	0.777934
chr10.76490426.T.C	rs114026383	C	Risk factor for European population	CAV	C	LRMDA	272	Disorders of lipoid metabolism	endocrine/metabolic	3321	5607	-0.276947	0.0856121	0.758095	0.00121685	1	0.780635
chr3.141689849.A.G	rs6440031	G	Severity	CAV	A	LINC02618	539	Bariatric surgery	digestive	185	8435	0.74644	0.230814	2.10948	0.00122093	1	0.780635
chr15.60902209.A.G	rs4774377	G	Risk factor	CAV-FE	G	RORA	401	Hypertension	circulatory system	4913	4026	0.132181	0.0408928	1.14132	0.00122759	1	0.781009
chr6.6924962.A.C	rs6933436	C	Severity	CAV	C	-	456	Chronic venous insufficiency [CVI]	circulatory system	290	7319	0.303794	0.0940401	1.35499	0.00123586	1	0.7824
chr5.124614711.G.T	rs4240376	G	Severity	CAV	T	-	351	Other peripheral nerve disorders	neurological	358	8432	0.325902	0.101067	1.38528	0.00126143	1	0.788055
chr4.68840276.G.A	rs115162070	G	Severity	CAV	A	-	261	Vitamin deficiency	endocrine/metabolic	2428	5945	0.497552	0.154311	1.64469	0.00126261	1	0.788055
chr5.174562335.T.A	rs2220543	T	Severity	CAV	A	SUMO2P6	338.1	Acute pain	neurological	280	6466	0.283893	0.0880948	1.32829	0.00127037	1	0.788055
chr12.132489230.GC.G	rs56106917	G	Severity	CAV	G	FBRSL1	241.1	Nontoxic uninodular goiter	endocrine/metabolic	387	7883	-0.287663	0.089273	0.750014	0.00127172	1	0.788055
chr13.33129529.C.G	rs34425674	G	Risk factor	CAV	G	STARD13	433.2	Occlusion of cerebral arteries	circulatory system	443	8646	1.11715	0.347033	3.05612	0.00128579	1	0.788055
chr16.57636629.G.A	rs7499679	A	Severity	CAV	A	ADGRG1	269	Proteinuria	endocrine/metabolic	485	8502	0.215605	0.0670299	1.24061	0.00129742	1	0.788055
chrX.15586459.TAAATC.T	rs755766792	T	Severity	CAV	T	ACE2	165	Cancer within the respiratory system	neoplasms	105	9488	3.88082	1.20765	48.4639	0.00131118	1	0.788055
chrX.15586459.TAAATC.T	rs755766792	T	Severity	CAV	T	ACE2	165.1	Cancer of bronchus; lung	neoplasms	105	9488	3.88082	1.20765	48.4639	0.00131118	1	0.788055
chr10.52771466.C.T	rs1800451	T	Potential functional effect on protein	FCP + IP	T	MBL2	743	Osteoporosis, osteopenia and pathological fracture	musculoskeletal	465	8506	-0.297099	0.0924676	0.742971	0.00131354	1	0.788055
chrX.15587729.C.T	rs4646140	T	Severity	CAV	T	ACE2	242.1	Graves' disease	endocrine/metabolic	119	7894	0.562579	0.17512	1.75519	0.00131569	1	0.788055
chr17.34252769.A.G	rs1024611	G	Risk factor	CAV	G	CCL2	619.4	Noninflammatory disorders of vagina	genitourinary	290	8141	0.32598	0.101476	1.38539	0.00131643	1	0.788055
chr4.71762286.C.T	rs113574864	T	Severity	CAV	T	GC	366.2	Senile cataract	sense organs	598	8025	-0.337429	0.105135	0.713602	0.00132972	1	0.788055
chr19.31533051.C.A	rs8105499	C	Severity	CAV	A	LINC02841	531	Peptic ulcer (excl. esophageal)	digestive	144	9188	0.439107	0.136864	1.55132	0.00133507	1	0.788055
chr15.90876959.G.A	rs201551785	A	Potential functional effect on protein	FCP + IP	A	FURIN	727.1	Synovitis and tenosynovitis	musculoskeletal	210	6826	4.61225	1.4378	100.711	0.00133727	1	0.788055
chrX.15564667.C.T	rs2074192	T	Severity (T allele); Severity for males > 50 y.o (T allele); Protective (C allele); Protective (CT genotype)	CAV	T	ACE2	274.11	Gouty arthropathy	endocrine/metabolic	124	9104	0.485355	0.151441	1.62475	0.00135101	1	0.788055
chr17.45714244.T.C	rs113661667	C	Risk factor	CAV-FE	C	LINC02210-CRHR1	627.1	Postmenopausal bleeding	genitourinary	200	7344	0.697624	0.217818	2.00897	0.00136108	1	0.788055
chr5.159315942.T.G	rs3212227	T	Severity	FCP	G	IL12B	588	Disorders resulting from impaired renal function	genitourinary	184	7170	-0.381049	0.119013	0.683145	0.00136598	1	0.788055
chr16.85959043.C.T	rs12444486	C	Severity in African-Americans	CAV	C	-	765	Cervical radiculitis	symptoms	294	7097	-0.281648	0.0879712	0.754539	0.00136667	1	0.788055
chrX.15599938.A.G	rs2106809	G	Severity	CAV	G	ACE2	605	Erectile dysfunction [ED]	genitourinary	558	8196	0.44508	0.139096	1.56061	0.00137524	1	0.788055
chr10.52771466.C.T	rs1800451	T	Potential functional effect on protein	FCP + IP	T	MBL2	327	Sleep disorders	neurological	869	7269	0.193774	0.06058	1.21382	0.00138076	1	0.788055
chr2.112913801.G.T	rs3811046	T	Risk factor	CAV	T	IL37	362.2	Degeneration of macula and posterior pole of retina	sense organs	196	7789	-0.447509	0.139923	0.639219	0.00138264	1	0.788055
chr6.160716758.G.A	rs4252187	A	Potential functional effect on protein	FCP + IP	A	PLG	401.3	Other hypertensive complications	circulatory system	196	4158	2.54701	0.796754	12.7688	0.00138996	1	0.788055
chr12.132489230.GC.G	rs56106917	G	Severity	CAV	G	FBRSL1	241.2	Nontoxic multinodular goiter	endocrine/metabolic	271	7883	-0.343843	0.107587	0.709041	0.00139378	1	0.788055
chr19.50259161.A.G	rs1651553	G	Severity	CAV	A	MYH14	185	Cancer of prostate	neoplasms	193	8372	0.392254	0.122769	1.48031	0.00139805	1	0.788055
chr1.169597075.C.T	rs6127	T	Severity in males	CAV	C	SELP	949	Allergies, other	injuries & poisonings	267	7559	-0.438148	0.137134	0.64523	0.0013981	1	0.788055
chr13.23084699.A.G	rs1984162	G	Severity	CAV	G	-	250.22	Type 2 diabetes with renal manifestations	endocrine/metabolic	510	5966	0.259737	0.0813521	1.29659	0.00140927	1	0.790884
chr1.12207235.C.T	rs3397	T	Severity	CAV-FE	T	TNFRSF1B	743.1	Osteoporosis	musculoskeletal	356	7276	-0.357617	0.112297	0.699341	0.00144975	1	0.803876
chr12.106231175.T.A	rs12823094	A	Severity	CAV	A	-	472	Chronic pharyngitis and nasopharyngitis	respiratory	307	6100	0.515319	0.161999	1.67417	0.00146767	1	0.803876
chr5.159315942.T.G	rs3212227	T	Severity	FCP	G	IL12B	741.4	Joint effusions	musculoskeletal	118	8374	0.422101	0.132775	1.52516	0.00147745	1	0.803876
chr8.16932640.T.C	rs118072448	T	Severity	CAV	C	-	796	Elevated prostate specific antigen [PSA]	genitourinary	178	8639	1.22401	0.385224	3.4008	0.00148603	1	0.803876
chr5.123497022.T.C	rs62377777	T	Severity	CAV	C	-	180.3	Cervical intraepithelial neoplasia [CIN] [Cervical dysplasia]	neoplasms	121	8179	0.444984	0.1401	1.56047	0.00149221	1	0.803876
chr10.51197961.C.A	rs7897633	A	Severity in European-Americans	CAV	C	PRKG1	411.4	Coronary atherosclerosis	circulatory system	922	8093	0.223618	0.0704106	1.25059	0.00149365	1	0.803876
chr10.22439346.T.C	-	HLA-A*02:02	Protective	IP	C	HLA-A	367.1	Myopia	sense organs	100	8125	1.31327	0.413587	3.71833	0.00149668	1	0.803876
chr12.6845711.C.T	rs5443	T	protective	CAV	C	CDCA3	497	Bronchitis	respiratory	164	6964	0.395887	0.124774	1.4857	0.00150964	1	0.803876
chr10.76490426.T.C	rs114026383	C	Risk factor for European population	CAV	C	LRMDA	272.1	Hyperlipidemia	endocrine/metabolic	3290	5607	-0.27168	0.0856584	0.762098	0.00151568	1	0.803876
chr22.19963748.G.A	rs4680	A	Risk factor	FCP	A	COMT	565	Anal and rectal conditions	digestive	353	8640	-0.280384	0.0884302	0.755493	0.00152081	1	0.803876
chr16.3500977.C.G	rs2301762	G	Severity	CAV	G	CLUAP1	357	Inflammatory and toxic neuropathy	neurological	365	8688	0.888417	0.280318	2.43128	0.001528	1	0.803876
chr14.74952741.A.G	rs2268616	G	Risk factor	CAV	G	PGF	261.2	Vitamin B-complex deficiencies	endocrine/metabolic	406	5848	0.57232	0.180701	1.77237	0.00153906	1	0.803876
chr4.5820150.T.C	rs3774881	T	Severity	CAV	T	CRMP1	452.2	Deep vein thrombosis [DVT]	circulatory system	264	6261	-0.347199	0.109623	0.706665	0.0015391	1	0.803876
chr4.67963489.G.A	rs6552134	G	Possible functional consequences	FCP + IP	A	TMPRSS11A	274	Gout and other crystal arthropathies	endocrine/metabolic	309	8973	-0.349025	0.110216	0.705376	0.00154166	1	0.803876
chr5.96909661.C.T	rs150892504	T	Severity	CAV	T	ERAP2	180.3	Cervical intraepithelial neoplasia [CIN] [Cervical dysplasia]	neoplasms	122	8262	3.93338	1.24227	51.0793	0.00154394	1	0.803876
chrX.15596127.G.T	rs146598386	T	Severity	CAV	T	ACE2	292	Neurological disorders	mental disorders	438	8479	1.58049	0.499163	4.85732	0.00154406	1	0.803876
chr14.80203237.T.C	rs225014	C	Severity	CAV	C	DIO2	272.11	Hypercholesterolemia	endocrine/metabolic	1168	5349	-0.159323	0.050321	0.852721	0.00154479	1	0.803876
chr11.784340.C.G	rs7104929	G	Severity	CAV-FE	G	-	367	Disorders of refraction and accommodation; blindness and low vision	sense organs	448	8055	0.294479	0.0930151	1.34243	0.00154587	1	0.803876
chr7.128938247.T.G	rs10488631	TCTA haplotype	Severity in European-Americans	CAV	T	IRF5	706.2	Sebaceous cyst	dermatologic	116	7637	0.4267	0.134876	1.53219	0.00155807	1	0.803876
chr11.784340.C.G	rs7104929	G	Severity	CAV-FE	G	-	454.11	Varicose veins of lower extremity, symptomtic	circulatory system	202	7663	0.409681	0.129577	1.50634	0.00156855	1	0.803876
chrX.15581240.G.A	rs147464721	A	Severity	CAV	A	ACE2	613	Other nonmalignant breast conditions	genitourinary	183	9078	1.29863	0.410798	3.66429	0.00157095	1	0.803876
chr4.153687301.A.G	rs1898830	G	Severity; Risk factor	CAV	G	TLR2	276.13	Hyperpotassemia	endocrine/metabolic	344	7976	0.347617	0.10999	1.41569	0.00157533	1	0.803876
chr11.2872637.A.G	rs10766439	A	Severity	CAV	A	-	250.25	Diabetes type 2 with peripheral circulatory disorders	endocrine/metabolic	328	5763	0.293568	0.0928937	1.3412	0.00157629	1	0.803876
chr21.41660268.A.T	rs2252109	A	Severity	CAV	A	-	401.2	Hypertensive heart and/or renal disease	circulatory system	148	3678	0.431845	0.136809	1.5401	0.0015964	1	0.81009
chrX.15600857.A.G	rs73635825	G	Risk factor*Conflicting; Protective*Conflicting	FCP + IP	G	ACE2	276.13	Hyperpotassemia	endocrine/metabolic	344	8020	1.82662	0.57883	6.21285	0.00160108	1	0.81009
chr21.41473456.A.G	rs17854725	G	Severity	CAV	G	TMPRSS2	593.1	Gross hematuria	genitourinary	101	7514	-0.510406	0.161814	0.600252	0.001609	1	0.810646
chr6.30887474.G.A	rs4618569	AG genotype	Severity	CAV	A	DDR1	338.2	Chronic pain	neurological	1788	6589	0.13421	0.0425727	1.14363	0.00161886	1	0.810646
chr4.44416575.T.C	rs35540967	C	Severity	CAV	C	KCTD8	136	Other infectious and parasitic diseases	infectious diseases	134	8957	1.10269	0.350001	3.01226	0.0016297	1	0.810646
chr12.106231175.T.A	rs12823094	A	Severity	CAV	A	-	600	Hyperplasia of prostate	genitourinary	444	8382	0.522519	0.165891	1.68627	0.00163396	1	0.810646
chr11.88824823.A.G	rs10831496	G	Severity	CAV-FE	A	GRM5	279.7	Other immunological findings	endocrine/metabolic	520	8705	0.249371	0.079189	1.28322	0.00163799	1	0.810646
chr13.33129529.C.G	rs34425674	G	Risk factor	CAV	G	STARD13	295.1	Schizophrenia	mental disorders	215	5869	1.32318	0.420232	3.75535	0.00164003	1	0.810646
chrX.12885540.A.T	rs179008	T	Severity; Risk factor	CAV	T	TLR7	327.32	Obstructive sleep apnea	neurological	743	7161	-0.32321	0.102747	0.723822	0.00165698	1	0.811712
chr15.90876959.G.A	rs201551785	A	Potential functional effect on protein	FCP + IP	A	FURIN	293.1	Swelling, mass, or lump in head and neck [Space-occupying lesion, intracranial NOS]	mental disorders	123	9167	4.57201	1.45412	96.7382	0.00166553	1	0.811712
chr10.52771482.G.A	rs5030737	A	Potential functional effect on protein	FCP + IP	A	MBL2	262	Mineral deficiency NEC	endocrine/metabolic	128	5975	1.21875	0.387677	3.38297	0.0016681	1	0.811712
chr2.36677870.C.A	rs6714112	C	Severity	CAV	A	-	296.22	Major depressive disorder	mental disorders	1393	5762	0.184608	0.0587394	1.20275	0.00167324	1	0.811712
chr21.41508701.T.G	rs4283504	T	Possible functional consequences	FCP + IP	T	TMPRSS2	465	Acute upper respiratory infections of multiple or unspecified sites	respiratory	1143	6426	-0.408829	0.130087	0.664428	0.00167376	1	0.811712
chr9.133257521.T.TC	rs8176719	TC	Severity; Risk factor	CAV-FE	TC	ABO	455	Hemorrhoids	circulatory system	300	7718	-0.30527	0.0972953	0.736925	0.00170362	1	0.823087
chr17.45422978.G.C	rs1230082	G	Severity	CAV	C	ARHGAP27	261.2	Vitamin B-complex deficiencies	endocrine/metabolic	398	5778	-0.237406	0.0757345	0.788671	0.00172024	1	0.828003
chr15.100233816.G.A	rs143434383	A	Risk factor	CAV	A	ADAMTS17	930	Allergic reaction to food	injuries & poisonings	146	7550	2.58157	0.824303	13.2179	0.00173726	1	0.828529
chr1.20166359.C.T	rs72663004	T	Severity	CAV	T	PLA2G2C	365.1	Open-angle glaucoma	sense organs	103	7905	0.895076	0.285837	2.44752	0.00173962	1	0.828529
chr13.22495675.AG.A	rs10714879	A	Severity	CAV	A	-	249	Secondary diabetes mellitus	endocrine/metabolic	385	5840	-0.357898	0.114335	0.699144	0.00174653	1	0.828529
chr10.52771475.C.T	rs1800450	T	Severity	CAV	T	MBL2	721	Spondylosis and allied disorders	musculoskeletal	598	8035	-0.768435	0.245498	0.463738	0.00174739	1	0.828529
chr1.196673103.G.A	rs800292	A	Severity	CAV	G	CFH	136	Other infectious and parasitic diseases	infectious diseases	134	8922	-0.514074	0.164289	0.598054	0.00175357	1	0.828529
chr5.96909661.C.T	rs150892504	T	Severity	CAV	T	ERAP2	681.5	Cellulitis and abscess of leg, except foot	dermatologic	167	7974	2.5535	0.817339	12.852	0.00178312	1	0.833154
chr21.41509390.C.G	rs12626358	G	Possible functional consequences	FCP + IP	G	TMPRSS2	722	Intervertebral disc disorders	musculoskeletal	357	7823	-0.292681	0.0936924	0.74626	0.00178503	1	0.833154
chr13.23084699.A.G	rs1984162	G	Severity	CAV	G	-	599.9	Other abnormality of urination	genitourinary	132	6845	0.449529	0.143932	1.56757	0.00178895	1	0.833154
chrX.15596127.G.T	rs146598386	T	Severity	CAV	T	ACE2	425.1	Primary/intrinsic cardiomyopathies	circulatory system	245	9089	1.7137	0.549016	5.54945	0.00179992	1	0.833154
chrX.15602217.T.C	rs190509934	C	Protective	CAV	C	ACE2	687.1	Rash and other nonspecific skin eruption	dermatologic	727	6837	0.920306	0.294902	2.51006	0.00180413	1	0.833154
chr5.131995059.C.T	rs56162149	T	Severity	CAV-FE	C	ACSL6	687.1	Rash and other nonspecific skin eruption	dermatologic	692	6460	-0.220135	0.0705604	0.802411	0.00180971	1	0.833154
chr6.52200448.A.G	rs13192246	G	Severity	CAV	G	-	480	Pneumonia	respiratory	402	7972	0.279413	0.089582	1.32235	0.00181421	1	0.833154
chr11.611919.C.G	rs702966	C	Severity in African-Americans	CAV	C	PHRF1	284	Aplastic anemia	hematopoietic	103	6204	0.453851	0.145516	1.57436	0.00181522	1	0.833154
chr3.148742201.A.C	rs5186	C	Severity	CAV	C	AGTR1	272.12	Hyperglyceridemia	endocrine/metabolic	115	5630	0.743914	0.238674	2.10415	0.00182785	1	0.835966
chr10.36988942.A.G	rs2091431	G	Severity	CAV	A	-	531	Peptic ulcer (excl. esophageal)	digestive	146	9179	0.416732	0.133816	1.517	0.00184441	1	0.836544
chr6.32623820.T.C	rs9271609	T	Severity	CAV	C	HLA-DQA1	251.1	Hypoglycemia	endocrine/metabolic	102	5557	0.499511	0.160427	1.64792	0.00184802	1	0.836544
chr16.85959043.C.T	rs12444486	C	Severity in African-Americans	CAV	C	-	415	Pulmonary heart disease	circulatory system	292	8487	-0.275258	0.088407	0.759376	0.00184865	1	0.836544
chr17.45995618.A.G	rs112572874	G	Risk factor	CAV-FE	G	MAPT	627.1	Postmenopausal bleeding	genitourinary	201	7392	0.678862	0.218148	1.97163	0.00185866	1	0.838127
chrX.15596127.G.T	rs146598386	T	Severity	CAV	T	ACE2	706.2	Sebaceous cyst	dermatologic	118	7746	1.99441	0.642256	7.34785	0.00190077	1	0.850572
chr9.132278286.T.C	rs11243705	C	Severity	CAV	C	SETX	721.1	Spondylosis without myelopathy	musculoskeletal	526	7723	0.300886	0.0969141	1.35106	0.00190493	1	0.850572
chr14.74952741.A.G	rs2268616	G	Risk factor	CAV	G	PGF	627	Menopausal and postmenopausal disorders	genitourinary	461	7246	0.522401	0.168273	1.68607	0.00190612	1	0.850572
chr12.106231175.T.A	rs12823094	A	Severity	CAV	A	-	694.2	Other dyschromia	dermatologic	165	7621	0.615618	0.198411	1.8508	0.00191736	1	0.852629
chr1.244873270.T.C	rs12130553	C	Severity	CAV	T	-	362.2	Degeneration of macula and posterior pole of retina	sense organs	168	6107	0.446259	0.143944	1.56246	0.00193376	1	0.855041
chr10.36988942.A.G	rs2091431	G	Severity	CAV	A	-	386.2	Peripheral or central vertigo	sense organs	108	7881	0.477157	0.153936	1.61149	0.00193708	1	0.855041
chr4.143996657.T.C	rs6840234	C	Protective	FCP + IP	T	GYPB	706	Diseases of sebaceous glands	dermatologic	542	5411	0.20307	0.0655574	1.22516	0.00195104	1	0.855041
chr7.54580201.A.C	rs622568	C	Severity; Risk factor	CAV-FE	C	-	285.21	Anemia in chronic kidney disease	hematopoietic	193	6144	-0.33751	0.109004	0.713545	0.00195954	1	0.855041
chr9.21131628.G.C	rs12236000	G	Severity	CAV	C	-	569	Other disorders of intestine	digestive	200	8560	0.461766	0.149138	1.58687	0.00195998	1	0.855041
chr21.41507982.C.A	rs75603675	A	Protective*Conflicting; Risk factor*Conflicting; Severity*Conflicting	CAV	A	TMPRSS2	558	Noninfectious gastroenteritis	digestive	154	6610	-0.413437	0.133573	0.661373	0.00196679	1	0.855041
chr15.60902209.A.G	rs4774377	G	Risk factor	CAV-FE	G	RORA	338.1	Acute pain	neurological	282	6411	0.295176	0.0953775	1.34336	0.00196936	1	0.855041
chr15.90866675.C.T	rs79742014	T	Protective	IP	T	FURIN	070	Viral hepatitis	infectious diseases	1119	6171	0.814138	0.263199	2.25723	0.00197984	1	0.856697
chr1.87162490.C.T	rs10873821	C	Severity	CAV	C	LINC01140	418	Nonspecific chest pain	circulatory system	1470	6661	0.131241	0.0424659	1.14024	0.00199813	1	0.861537
chr8.37849759.C.T	rs138763430	T	Severity	CAV	T	BRF2	442	Other aneurysm	circulatory system	152	8027	2.35211	0.761394	10.5077	0.00200688	1	0.861537
chr20.50172836.A.G	rs6122883	G	Severity	CAV-FE	G	LINC01273	280.2	Iron deficiency anemia secondary to blood loss (chronic)	hematopoietic	364	6110	0.313903	0.101633	1.36876	0.00201114	1	0.861537
chrX.15581269.T.C	rs138390800	C	May destabilize ACE2 protein structure	FCP + IP	C	ACE2	289	Other diseases of blood and blood-forming organs	hematopoietic	293	8209	1.38355	0.448488	3.98902	0.00203612	1	0.865395
chr8.73355963.T.C	rs2010843	C	Severity	CAV	C	RDH10-AS1	386.2	Peripheral or central vertigo	sense organs	109	7956	0.601774	0.195119	1.82535	0.00204149	1	0.865395
chr6.30887474.G.A	rs4618569	AG genotype	Severity	CAV	A	DDR1	721.1	Spondylosis without myelopathy	musculoskeletal	545	8028	0.212216	0.06884	1.23642	0.00205098	1	0.865395
chr11.1219991.G.T	rs35705950	T	Protective	CAV	T	MUC5B	792.1	Papanicolaou smear of cervix or vagina with atypical squamous cells	genitourinary	120	8229	1.09513	0.355371	2.98957	0.00205858	1	0.865395
chrX.15564667.C.T	rs2074192	T	Severity (T allele); Severity for males > 50 y.o (T allele); Protective (C allele); Protective (CT genotype)	CAV	T	ACE2	427	Cardiac dysrhythmias	circulatory system	1224	7009	0.159997	0.0519222	1.17351	0.00205983	1	0.865395
chr5.159315942.T.G	rs3212227	T	Severity	FCP	G	IL12B	296.1	Bipolar	mental disorders	202	5812	-0.348432	0.11312	0.705794	0.0020686	1	0.865395
chr15.90866675.C.T	rs79742014	T	Protective	IP	T	FURIN	260.6	Anorexia	endocrine/metabolic	123	5967	1.69722	0.551029	5.45878	0.00206931	1	0.865395
chr5.159315942.T.G	rs3212227	T	Severity	FCP	G	IL12B	588.2	Secondary hyperparathyroidism (of renal origin)	genitourinary	171	7170	-0.379669	0.123364	0.684088	0.00208657	1	0.865395
chr5.123497022.T.C	rs62377777	T	Severity	CAV	C	-	792	Abnormal Papanicolaou smear of cervix and cervical HPV	genitourinary	153	8179	0.387542	0.126085	1.47336	0.00211457	1	0.865395
chr6.52236941.T.C	rs763780	C	Protective	FCP	C	IL17F	571.51	Cirrhosis of liver without mention of alcohol	digestive	291	8119	0.420158	0.13671	1.5222	0.00211669	1	0.865395
chrX.15587729.C.T	rs4646140	T	Severity	CAV	T	ACE2	395	Heart valve disorders	circulatory system	342	8481	-0.489113	0.159155	0.61317	0.00211791	1	0.865395
chr15.90866675.C.T	rs79742014	T	Protective	IP	T	FURIN	727	Other disorders of synovium, tendon, and bursa	musculoskeletal	371	6816	1.09541	0.356445	2.99041	0.00211809	1	0.865395
chr14.35401887.C.T	rs696	CC genotype	Severity	CAV	C	NFKBIA	475	Chronic sinusitis	respiratory	474	6250	-0.224192	0.0729573	0.799162	0.00211978	1	0.865395
chr5.21768177.G.A	-	HLA-A*02:02	Protective	IP	A	HLA-A	714.1	Rheumatoid arthritis	musculoskeletal	230	8732	0.485008	0.157925	1.62419	0.00213254	1	0.865395
chr17.34252769.A.G	rs1024611	G	Risk factor	CAV	G	CCL2	078	Viral warts & HPV	infectious diseases	326	6154	-0.344559	0.112201	0.708533	0.00213418	1	0.865395
chr1.12192898.T.G	rs1061622	T	Severity	CAV-FE	G	TNFRSF1B	619	Noninflammatory female genital disorders	genitourinary	618	8160	-0.253268	0.0824946	0.77626	0.00213981	1	0.865395
chr2.162044379.C.T	rs3788979	T	Risk factor	CAV	T	DPP4	244.2	Acquired hypothyroidism	endocrine/metabolic	134	7696	-1.04985	0.342012	0.349992	0.00214336	1	0.865395
chr1.244873270.T.C	rs12130553	C	Severity	CAV	T	-	362	Other retinal disorders	sense organs	391	6107	0.304813	0.0993481	1.35637	0.00215403	1	0.865395
chr11.114726432.A.T	rs1712779	T	Severity	CAV-FE	T	-	110.1	Dermatophytosis	infectious diseases	878	7121	-0.216987	0.0707423	0.804941	0.00216016	1	0.865395
chr6.6924962.A.C	rs6933436	C	Severity	CAV	C	-	587	Kidney replaced by transpant	genitourinary	137	6825	0.404651	0.131991	1.49878	0.00217125	1	0.865395
chr14.80203237.T.C	rs225014	C	Severity	CAV	C	DIO2	473	Diseases of the larynx and vocal cords	respiratory	243	6014	0.288384	0.0940721	1.33427	0.00217259	1	0.865395
chr9.87726001.C.A	rs41307457	C;A	Possible functional consequences	FCP + IP	A	CTSL	374	Other disorders of eyelids	sense organs	114	7926	0.477692	0.155845	1.61235	0.00217545	1	0.865395
chr17.34252769.A.G	rs1024611	G	Risk factor	CAV	G	CCL2	338	Pain	neurological	1918	6567	-0.147147	0.0480072	0.863167	0.00217594	1	0.865395
chr2.113129630.T.C	rs419598	C	Risk factor	CAV	C	IL1RN	244.1	Secondary hypothyroidism	endocrine/metabolic	182	7870	-1.06496	0.347537	0.344742	0.00218175	1	0.865395
chr19.39248147.C.T	rs12979860	C	Severity (C allele)*Conflicting; Risk factor (T allele)*Conflicting	CAV	C	IFNL4	427.6	Premature beats	circulatory system	116	7069	-0.453251	0.147991	0.635559	0.00219364	1	0.867432
chr4.68840276.G.A	rs115162070	G	Severity	CAV	A	-	788	Syncope and collapse	symptoms	340	8812	0.843076	0.2754	2.3235	0.00220399	1	0.867969
chr5.180810828.C.T	rs113791144	T	Severity	CAV	T	-	250.1	Type 1 diabetes	endocrine/metabolic	126	5972	0.715626	0.233814	2.04547	0.00220851	1	0.867969
chr1.12207235.C.T	rs3397	T	Severity	CAV-FE	T	TNFRSF1B	743.11	Osteoporosis NOS	musculoskeletal	350	7276	-0.345354	0.112917	0.70797	0.00222461	1	0.869639
chr9.81442264.TCAG.T	rs1826292621	T	Severity	CAV	T	-	473	Diseases of the larynx and vocal cords	respiratory	253	6264	0.334209	0.10932	1.39684	0.00223442	1	0.869639
chr8.97128242.T.C	rs7817272	C	Severity	CAV	C	CPQ	250.6	Polyneuropathy in diabetes	endocrine/metabolic	219	5978	0.30341	0.0992739	1.35447	0.00224093	1	0.869639
chr11.114726432.A.T	rs1712779	T	Severity	CAV-FE	T	-	379	Other disorders of eye	sense organs	326	7956	-0.362931	0.118777	0.695634	0.0022463	1	0.869639
chr11.14893332.A.G	rs10741657	G	Severity	CAV	A	CYP2R1	733	Other disorders of bone and cartilage	musculoskeletal	380	7694	-0.287386	0.0940979	0.750222	0.00225723	1	0.869639
chr22.41925447.G.A	rs61756766	A	Severity	CAV	A	TNFRSF13C	369.5	Conjunctivitis, infectious	sense organs	221	8076	1.69054	0.553614	5.42238	0.00226085	1	0.869639
chr9.133251249.A.G	rs7849280	G	Protective	CAV	G	ABO	585.1	Acute renal failure	genitourinary	552	7193	-0.239377	0.0784187	0.787118	0.00226908	1	0.869639
chr4.67963489.G.A	rs6552134	G	Possible functional consequences	FCP + IP	A	TMPRSS11A	274.1	Gout	endocrine/metabolic	291	8973	-0.346009	0.113361	0.707506	0.00227125	1	0.869639
chr14.72467521.C.T	rs12587980	T	Severity	CAV	T	RGS6	496.1	Emphysema	respiratory	233	6914	-0.325312	0.106605	0.722302	0.00227649	1	0.869639
chr5.1211624.A.G	rs76067074	G	Severity	CAV-FE	G	SLC6A19	735	Acquired foot deformities	musculoskeletal	338	8483	0.802819	0.263188	2.23182	0.00228567	1	0.869639
chr17.15965007.C.T	rs8081547	T	Risk factor	FCP + IP	T	ADORA2B	764	Sciatica	symptoms	580	7367	0.288874	0.0947076	1.33492	0.00228719	1	0.869639
chr20.50172836.A.G	rs6122883	G	Severity	CAV-FE	G	LINC01273	626.11	Absent or infrequent menstruation	genitourinary	144	7280	0.484027	0.158805	1.6226	0.00230422	1	0.872288
chr6.32623820.T.C	rs9271609	T	Severity	CAV	C	HLA-DQA1	512.9	Other dyspnea	respiratory	1043	5206	-0.194179	0.0637179	0.823511	0.00230773	1	0.872288
chr1.161544752.A.C	rs396991	C	Severity	CAV-FE	C	FCGR3A	008	Intestinal infection	infectious diseases	133	8383	-0.444265	0.145873	0.641295	0.00232242	1	0.873877
chr12.47844974.A.G	rs731236	AG and AA genotype	Severity	CAV	G	VDR	690	Erythematosquamous dermatosis	dermatologic	146	7872	0.374662	0.123071	1.4545	0.00233233	1	0.873877
chr12.47844974.A.G	rs731236	AG and AA genotype	Severity	CAV	G	VDR	690.1	Seborrheic dermatitis	dermatologic	146	7872	0.374662	0.123071	1.4545	0.00233233	1	0.873877
chr3.101705614.T.C	rs11919389	C	Risk factor	CAV	C	PDCL3P4	495.2	Asthma with exacerbation	respiratory	391	6927	-0.270901	0.0890435	0.762692	0.0023474	1	0.876241
chr1.169597075.C.T	rs6127	T	Severity in males	CAV	C	SELP	278	Overweight, obesity and other hyperalimentation	endocrine/metabolic	2884	5515	-0.139633	0.0459072	0.869677	0.0023529	1	0.876241
chr18.69541156.T.C	rs12958013	T	Severity	CAV	C	DOK6	512.8	Cough	respiratory	1312	5146	0.410256	0.134915	1.5072	0.0023591	1	0.876241
chr11.34482745.G.A	rs61882275	G	Severity	CAV	A	ELF5	350.1	Abnormal involuntary movements	neurological	263	7809	0.311376	0.10247	1.3653	0.00237593	1	0.87871
chr4.67910402.G.A	rs4860265	G	Possible functional consequences	FCP + IP	G	TMPRSS11A	428	Congestive heart failure; nonhypertensive	circulatory system	677	7799	0.182347	0.0600303	1.20003	0.00238482	1	0.87871
chrX.15600857.A.G	rs73635825	G	Risk factor*Conflicting; Protective*Conflicting	FCP + IP	G	ACE2	250.3	Insulin pump user	endocrine/metabolic	663	5986	1.72574	0.568164	5.6167	0.00238626	1	0.87871
chr6.12216733.A.G	rs10755709	A	Severity	CAV	G	-	280	Iron deficiency anemias	hematopoietic	885	5912	0.161985	0.0533986	1.17584	0.0024173	1	0.88496
chr8.73355963.T.C	rs2010843	C	Severity	CAV	C	RDH10-AS1	374	Other disorders of eyelids	sense organs	118	7984	0.572428	0.188745	1.77257	0.00242288	1	0.88496
chr18.69541156.T.C	rs12958013	T	Severity	CAV	C	DOK6	740.1	Osteoarthritis; localized	musculoskeletal	1208	7119	0.431149	0.142195	1.53902	0.00242868	1	0.88496
chr12.47879112.A.G	rs2228570	AG genotype	Severity	CAV	A	VDR	593	Hematuria	genitourinary	279	7002	0.303106	0.0999855	1.35406	0.00243341	1	0.88496
chr1.230710048.A.G	rs699	G	Severity	CAV	A	AGT	770	Myalgia and myositis unspecified	symptoms	139	9427	-0.640424	0.211293	0.527069	0.00243766	1	0.88496
chr2.60480453.A.G	rs1123573	A	Severity	CAV-FE	G	BCL11A	196	Radiotherapy	neoplasms	124	8502	0.391925	0.129352	1.47983	0.00244621	1	0.885563
chr8.124324323.T.C	rs72711165	C	Severity	CAV-FE	C	TMEM65	443	Peripheral vascular disease	circulatory system	784	8011	0.413705	0.136583	1.51241	0.00245387	1	0.885673
chr1.3081749.G.A	rs12745140	A	Severity	CAV	A	PRDM16	327.4	Insomnia	neurological	748	7345	0.536104	0.177092	1.70933	0.00246782	1	0.885673
chr1.173115604.T.G	rs17300100	G	Severity	CAV	G	-	585	Renal failure	genitourinary	1363	7160	0.476806	0.157542	1.61092	0.00247382	1	0.885673
chrX.12886851.C.T	rs5743781	T	Severity; Severity for males	CAV-FE	T	TLR7	735	Acquired foot deformities	musculoskeletal	342	8530	2.69499	0.890466	14.8054	0.00247408	1	0.885673
chr1.12207235.C.T	rs3397	T	Severity	CAV-FE	T	TNFRSF1B	599.5	Frequency of urination and polyuria	genitourinary	521	5792	0.241305	0.0797795	1.27291	0.00248916	1	0.886056
chr1.27373964.C.T	rs141300199	T	Severity	CAV	T	FCN3	396	Abnormal heart sounds	circulatory system	303	8521	2.56407	0.847969	12.9886	0.00249636	1	0.886056
chr10.36988942.A.G	rs2091431	G	Severity	CAV	A	-	304	Adjustment reaction	mental disorders	299	5753	-0.355592	0.117645	0.700759	0.00250636	1	0.886056
chr16.85959043.C.T	rs12444486	C	Severity in African-Americans	CAV	C	-	415.11	Pulmonary embolism and infarction, acute	circulatory system	245	8487	-0.291425	0.0964407	0.747198	0.00251271	1	0.886056
chr17.35880776.C.T	rs2107538	T	Risk factor; Severity	FCP	T	CCL5	539	Bariatric surgery	digestive	203	9240	0.305281	0.101032	1.35701	0.00251424	1	0.886056
chr1.173115604.T.G	rs17300100	G	Severity	CAV	G	-	389	Hearing loss	sense organs	488	8480	0.650591	0.215387	1.91667	0.00252302	1	0.886056
chr6.31575254.G.A	rs1800629	A	Risk factor*Conflicting; Severity*Conflicting; Protective*Conflicting	CAV-FE	A	TNF	345	Epilepsy, recurrent seizures, convulsions	neurological	311	8399	0.338851	0.112183	1.40333	0.00252342	1	0.886056
chr12.6845711.C.T	rs5443	T	protective	CAV	C	CDCA3	250.22	Type 2 diabetes with renal manifestations	endocrine/metabolic	513	5988	-0.256712	0.0850201	0.773591	0.00253257	1	0.886847
chr12.112919388.G.A	rs10774671	A	Severity (A allele); Protective (G allele)	CAV-FE	A	OAS1	260.6	Anorexia	endocrine/metabolic	122	5693	0.394267	0.130759	1.4833	0.00256786	1	0.89152
chr1.230710048.A.G	rs699	G	Severity	CAV	A	AGT	726	Peripheral enthesopathies and allied syndromes	musculoskeletal	749	6828	-0.253	0.0839318	0.776468	0.0025753	1	0.89152
chr11.88824823.A.G	rs10831496	G	Severity	CAV-FE	A	GRM5	362.2	Degeneration of macula and posterior pole of retina	sense organs	196	7782	-0.444936	0.147669	0.640865	0.00258627	1	0.89152
chr9.133257521.T.TC	rs8176719	TC	Severity; Risk factor	CAV-FE	TC	ABO	585.33	Chronic Kidney Disease, Stage III	genitourinary	115	7198	0.423464	0.140682	1.52724	0.00261175	1	0.89152
chr10.52771482.G.A	rs5030737	A	Potential functional effect on protein	FCP + IP	A	MBL2	740.11	Osteoarthrosis, localized, primary	musculoskeletal	1177	7203	0.611705	0.203368	1.84357	0.0026309	1	0.89152
chr16.85959043.C.T	rs12444486	C	Severity in African-Americans	CAV	C	-	415.1	Acute pulmonary heart disease	circulatory system	246	8487	-0.289288	0.0962085	0.748797	0.0026394	1	0.89152
chr14.35401887.C.T	rs696	CC genotype	Severity	CAV	C	NFKBIA	571.51	Cirrhosis of liver without mention of alcohol	digestive	289	8024	0.263821	0.0877554	1.30189	0.0026443	1	0.89152
chr19.35687796.G.A	rs77127536	A	Severity	CAV	A	TYMSP2	318	Tobacco use disorder	mental disorders	1404	7084	0.163333	0.0543548	1.17743	0.00265631	1	0.89152
chr17.15965007.C.T	rs8081547	T	Risk factor	FCP + IP	T	ADORA2B	580	Nephritis; nephrosis; renal sclerosis	genitourinary	228	7027	0.422294	0.140564	1.52546	0.00266216	1	0.89152
chr5.21768177.G.A	-	HLA-A*02:02	Protective	IP	A	HLA-A	714	Rheumatoid arthritis and other inflammatory polyarthropathies	musculoskeletal	256	8732	0.449678	0.149689	1.56781	0.00266379	1	0.89152
chr15.60810211.C.T	rs341419	T	Severity	CAV-FE	T	RORA	257	Testicular dysfunction	endocrine/metabolic	100	8124	-0.572228	0.190547	0.564267	0.00267265	1	0.89152
chr15.60810211.C.T	rs341419	T	Severity	CAV-FE	T	RORA	257.1	Testicular hypofunction	endocrine/metabolic	100	8124	-0.572228	0.190547	0.564267	0.00267265	1	0.89152
chr6.158608455.C.T	rs117665206	T	Severity	CAV	T	TMEM181	724	Other and unspecified disorders of back	musculoskeletal	191	8034	1.96202	0.653354	7.11369	0.00267331	1	0.89152
chr20.50152518.G.A	rs6020298	A	Severity	CAV	G	PEDS1-UBE2V1	772.2	Spasm of muscle	symptoms	197	8373	-0.43372	0.144458	0.648094	0.0026787	1	0.89152
chr15.60845514.G.A	rs17303202	A	Risk factor; Severity	CAV-FE	A	RORA	480	Pneumonia	respiratory	404	8112	-0.281629	0.0938186	0.754554	0.0026835	1	0.89152
chr5.96909661.C.T	rs150892504	T	Severity	CAV	T	ERAP2	180	Cervical cancer and dysplasia	neoplasms	141	8262	3.7039	1.23403	40.6055	0.00268687	1	0.89152
chr17.42362183.A.G	rs744166	G	Risk factor; Severity	CAV	A	STAT3	041	Bacterial infection NOS	infectious diseases	316	8472	-0.288434	0.0961113	0.749437	0.00269063	1	0.89152
chr5.1211624.A.G	rs76067074	G	Severity	CAV-FE	G	SLC6A19	792	Abnormal Papanicolaou smear of cervix and cervical HPV	genitourinary	153	8219	1.08643	0.362038	2.96367	0.00269207	1	0.89152
chr6.32623820.T.C	rs9271609	T	Severity	CAV	C	HLA-DQA1	573.7	Abnormal results of function study of liver	digestive	151	8120	-0.516683	0.172198	0.596496	0.00269529	1	0.89152
chr10.52771475.C.T	rs1800450	T	Severity	CAV	T	MBL2	764	Sciatica	symptoms	591	7576	-0.704328	0.234784	0.494441	0.00270067	1	0.89152
chr3.157438240.A.G	rs1840680	AG genotype)	Protective	CAV	A	PTX3	427.9	Palpitations	circulatory system	565	7037	-0.212431	0.0708845	0.808616	0.00272772	1	0.89152
chr1.196673103.G.A	rs800292	A	Severity	CAV	G	CFH	249	Secondary diabetes mellitus	endocrine/metabolic	388	5945	-0.291671	0.0973446	0.747014	0.00273304	1	0.89152
chr5.1211624.A.G	rs76067074	G	Severity	CAV-FE	G	SLC6A19	687.4	Disturbance of skin sensation	dermatologic	487	6800	0.711108	0.237339	2.03625	0.00273399	1	0.89152
chr4.166008836.A.T	rs17047200	TT genotype	Severity (TT genotype)*Conflicting; Risk factor (AA genotype)*Conflicting	CAV	T	TLL1	977	Personal history of allergy to medicinal agents	injuries & poisonings	196	8689	0.323184	0.107895	1.38152	0.00274116	1	0.89152
chr11.26675470.T.G	rs10835056	G	Severity	CAV	T	SLC5A12	427.1	Paroxysmal tachycardia, unspecified	circulatory system	184	6951	0.322928	0.107821	1.38117	0.00274418	1	0.89152
chr7.117559590.ATCT.A	rs113993960	A	Severity	CAV	A	CFTR	532	Dysphagia	digestive	301	6803	1.40909	0.47058	4.09221	0.00275023	1	0.89152
chr1.244873270.T.C	rs12130553	C	Severity	CAV	T	-	070.2	Viral hepatitis B	infectious diseases	159	4884	0.462563	0.154557	1.58814	0.00276399	1	0.89152
chr10.8988345.A.T	rs71481792	A	Severity	CAV	T	-	707	Chronic ulcer of skin	dermatologic	319	8862	0.305282	0.102068	1.35701	0.002781	1	0.89152
chrX.12889539.C.G	rs3853839	G	Severity; Risk factor	CAV-FE	G	TLR7	761	Cervicalgia	symptoms	566	8029	0.256658	0.0858552	1.2926	0.00279503	1	0.89152
chr7.22728408.A.G	rs2069837	G	Severity	CAV-FE	G	IL6	949	Allergies, other	injuries & poisonings	267	7556	-0.485708	0.162525	0.615261	0.00280342	1	0.89152
chr19.24134099.G.A	rs10407383	A	Severity	CAV-FE	A	ZNF254	433.3	Cerebral ischemia	circulatory system	198	8604	0.310142	0.103843	1.36362	0.00282066	1	0.89152
chr17.42362183.A.G	rs744166	G	Risk factor; Severity	CAV	A	STAT3	782.3	Edema	symptoms	731	8048	0.181451	0.0607658	1.19896	0.00282585	1	0.89152
chr3.61768231.T.A	rs672699	A	Severity	CAV	T	PTPRG	599	Other symptoms/disorders or the urinary system	genitourinary	1276	6804	0.134767	0.0451548	1.14427	0.00283996	1	0.89152
chr13.22495675.AG.A	rs10714879	A	Severity	CAV	A	-	300.1	Anxiety disorder	mental disorders	822	5714	0.203344	0.0681342	1.22549	0.00284072	1	0.89152
chr3.149000300.G.T	rs76488148	T	Severity	CAV	T	GYG1	356	Hereditary and idiopathic peripheral neuropathy	neurological	152	8499	0.440823	0.147766	1.55399	0.002852	1	0.89152
chr19.35687796.G.A	rs77127536	A	Severity	CAV	A	TYMSP2	296.2	Depression	mental disorders	1429	5798	0.163783	0.0549043	1.17796	0.00285381	1	0.89152
chr14.74952741.A.G	rs2268616	G	Risk factor	CAV	G	PGF	260	Protein-calorie malnutrition	endocrine/metabolic	187	5848	0.72794	0.244042	2.07081	0.0028558	1	0.89152
chr8.124324323.T.C	rs72711165	C	Severity	CAV-FE	C	TMEM65	411	Ischemic Heart Disease	circulatory system	1028	8082	0.373335	0.125224	1.45257	0.00286985	1	0.89152
chr9.33426577.A.G	rs10813976	G	Severity	CAV	G	-	596.5	Functional disorders of bladder	genitourinary	156	9148	0.452688	0.151965	1.57253	0.00289297	1	0.89152
chr6.52200448.A.G	rs13192246	G	Severity	CAV	G	-	578.2	Blood in stool	digestive	107	8054	0.481151	0.161586	1.61794	0.00290448	1	0.89152
chr11.320836.C.T	rs34481144	T	Severity	CAV	T	IFITM3	585.34	Chronic Kidney Disease, Stage IV	genitourinary	346	7071	-0.479373	0.160994	0.619172	0.00290529	1	0.89152
chr11.1219991.G.T	rs35705950	T	Protective	CAV	T	MUC5B	153	Colorectal cancer	neoplasms	278	8212	0.748457	0.251548	2.11374	0.00292601	1	0.89152
chr2.60480453.A.G	rs1123573	A	Severity	CAV-FE	G	BCL11A	578.2	Blood in stool	digestive	107	8203	-0.460291	0.154764	0.6311	0.00293807	1	0.89152
chr19.35687796.G.A	rs77127536	A	Severity	CAV	A	TYMSP2	411	Ischemic Heart Disease	circulatory system	1025	8004	0.187454	0.0630333	1.20617	0.00294055	1	0.89152
chr2.112913801.G.T	rs3811046	T	Risk factor	CAV	T	IL37	272	Disorders of lipoid metabolism	endocrine/metabolic	3325	5624	0.122589	0.0412239	1.13042	0.00294207	1	0.89152
chr6.32623820.T.C	rs9271609	T	Severity	CAV	C	HLA-DQA1	697	Sarcoidosis	dermatologic	253	7883	-0.375132	0.126184	0.687198	0.00294991	1	0.89152
chr4.186082920.C.T	rs3775291	T	Risk factor; Severity	CAV-FE	T	TLR3	366	Cataract	sense organs	860	8129	-0.371237	0.124874	0.68988	0.00294997	1	0.89152
chr10.130802064.T.G	rs12253652	G	Severity	CAV	G	-	555	Inflammatory bowel disease and other gastroenteritis and colitis	digestive	127	6569	0.432366	0.145457	1.5409	0.00295428	1	0.89152
chr21.41473715.C.A	rs2298661	A	Protective	CAV-FE	A	TMPRSS2	578.2	Blood in stool	digestive	106	8060	-0.59372	0.199785	0.552269	0.00296064	1	0.89152
chr11.14893332.A.G	rs10741657	G	Severity	CAV	A	CYP2R1	496.2	Chronic bronchitis	respiratory	263	6963	-0.326758	0.109985	0.721258	0.00296897	1	0.89152
chr11.114726432.A.T	rs1712779	T	Severity	CAV-FE	T	-	561	Symptoms involving digestive system	digestive	813	6905	-0.218719	0.0736293	0.803547	0.0029727	1	0.89152
chr17.63488670.G.A	rs4343	G	Severity; Risk factor	CAV	G	ACE	726.1	Enthesopathy	musculoskeletal	396	6826	-0.278595	0.0938359	0.756846	0.00298809	1	0.89152
chr1.87162490.C.T	rs10873821	C	Severity	CAV	C	LINC01140	282.5	Sickle cell anemia	hematopoietic	101	6149	0.430757	0.145094	1.53842	0.00298945	1	0.89152
chrX.15596127.G.T	rs146598386	T	Severity	CAV	T	ACE2	425	Cardiomyopathy	circulatory system	266	9089	1.62305	0.546959	5.06851	0.00300328	1	0.89152
chrX.12889539.C.G	rs3853839	G	Severity; Risk factor	CAV-FE	G	TLR7	386.9	Dizziness and giddiness (Light-headedness and vertigo)	sense organs	665	7599	0.23883	0.080511	1.26976	0.00301285	1	0.89152
chr19.35687796.G.A	rs77127536	A	Severity	CAV	A	TYMSP2	296.22	Major depressive disorder	mental disorders	1403	5798	0.164042	0.05532	1.17826	0.00302357	1	0.89152
chrX.15564175.T.C	rs41303171	C	Severity; Risk factor	CAV	C	ACE2	612	Breast conditions, congenital or relating to hormones	genitourinary	101	7962	1.92743	0.650202	6.8718	0.00303324	1	0.89152
chr2.36677870.C.A	rs6714112	C	Severity	CAV	A	-	296.2	Depression	mental disorders	1419	5762	0.173271	0.058473	1.18919	0.00304398	1	0.89152
chr6.52200448.A.G	rs13192246	G	Severity	CAV	G	-	250.4	Abnormal glucose	endocrine/metabolic	693	5850	0.215286	0.0726709	1.24022	0.00305178	1	0.89152
chr4.67964168.T.A	rs720009	A	Possible functional consequences	FCP + IP	A	TMPRSS11A	610	Benign mammary dysplasias	genitourinary	129	7793	-0.60486	0.204223	0.546151	0.00305885	1	0.89152
chr10.52771482.G.A	rs5030737	A	Potential functional effect on protein	FCP + IP	A	MBL2	740.1	Osteoarthritis; localized	musculoskeletal	1216	7203	0.595222	0.200993	1.81343	0.0030624	1	0.89152
chrX.12889539.C.G	rs3853839	G	Severity; Risk factor	CAV-FE	G	TLR7	580	Nephritis; nephrosis; renal sclerosis	genitourinary	217	6814	-0.512064	0.172943	0.599257	0.00306764	1	0.89152
chr7.22728408.A.G	rs2069837	G	Severity	CAV-FE	G	IL6	208	Benign neoplasm of colon	neoplasms	397	8440	-0.37743	0.12748	0.685621	0.00306942	1	0.89152
chr8.38996464.C.A	rs7840270	C	Severity	CAV-FE	A	ADAM9	180.3	Cervical intraepithelial neoplasia [CIN] [Cervical dysplasia]	neoplasms	120	7926	-0.609648	0.205915	0.543542	0.00306958	1	0.89152
chr22.49281538.G.A	rs62220604	G	Severity	CAV	A	-	592.11	Acute cystitis	genitourinary	107	7505	0.770133	0.260155	2.16005	0.00307359	1	0.89152
chr1.12207235.C.T	rs3397	T	Severity	CAV-FE	T	TNFRSF1B	433.3	Cerebral ischemia	circulatory system	174	7278	0.384494	0.129928	1.46887	0.00308352	1	0.89152
chr9.21206606.C.G	rs28368148	G	Severity	CAV-FE	G	IFNA10	290.1	Dementias	mental disorders	140	8481	2.38448	0.805822	10.8534	0.0030857	1	0.89152
chr19.52830722.G.A	rs10411226	G	Severity	CAV	G	ZNF28	401.3	Other hypertensive complications	circulatory system	168	3121	0.359818	0.121605	1.43307	0.00308728	1	0.89152
chr5.96909661.C.T	rs150892504	T	Severity	CAV	T	ERAP2	690	Erythematosquamous dermatosis	dermatologic	146	7880	2.48015	0.838601	11.9431	0.00310161	1	0.89152
chr5.96909661.C.T	rs150892504	T	Severity	CAV	T	ERAP2	690.1	Seborrheic dermatitis	dermatologic	146	7880	2.48015	0.838601	11.9431	0.00310161	1	0.89152
chr21.41465040.G.A	rs17001042	A	Possible functional consequences	FCP + IP	A	TMPRSS2	504	Other alveolar and parietoalveolar pneumonopathy	respiratory	103	8918	0.567158	0.191804	1.76325	0.00310682	1	0.89152
chr6.6924962.A.C	rs6933436	C	Severity	CAV	C	-	250.24	Type 2 diabetes with neurological manifestations	endocrine/metabolic	445	5641	-0.255586	0.0864716	0.774462	0.00311936	1	0.89152
chr3.27146807.G.A	rs17317135	G	Severity	CAV	A	NEK10	292	Neurological disorders	mental disorders	436	8446	0.881237	0.298153	2.41389	0.00312005	1	0.89152
chr13.23084699.A.G	rs1984162	G	Severity	CAV	G	-	155	Cancer of liver and intrahepatic bile duct	neoplasms	103	8842	-0.661797	0.223936	0.515924	0.00312366	1	0.89152
chr5.32750877.T.C	rs1173773	C	Protective	CAV	T	NPR3	289.4	Lymphadenitis	hematopoietic	153	8071	0.349781	0.118387	1.41876	0.00313115	1	0.89152
chr17.34252769.A.G	rs1024611	G	Risk factor	CAV	G	CCL2	338.2	Chronic pain	neurological	1786	6567	-0.145882	0.0493772	0.86426	0.00313241	1	0.89152
chr6.31575254.G.A	rs1800629	A	Risk factor*Conflicting; Severity*Conflicting; Protective*Conflicting	CAV-FE	A	TNF	599	Other symptoms/disorders or the urinary system	genitourinary	1292	6870	0.189132	0.0640315	1.2082	0.00313956	1	0.89152
chr17.35880776.C.T	rs2107538	T	Risk factor; Severity	FCP	T	CCL5	401	Hypertension	circulatory system	4960	4115	0.10309	0.0349035	1.10859	0.00314107	1	0.89152
chr17.35880776.C.T	rs2107538	T	Risk factor; Severity	FCP	T	CCL5	401.1	Essential hypertension	circulatory system	4944	4115	0.103192	0.0349508	1.1087	0.00315235	1	0.89152
chr17.16948873.A.G	rs34557412	G	Severity	CAV	G	TNFRSF13B	272.11	Hypercholesterolemia	endocrine/metabolic	1218	5627	2.04533	0.693374	7.73171	0.00317956	1	0.89152
chrX.12889539.C.G	rs3853839	G	Severity; Risk factor	CAV-FE	G	TLR7	317	Alcohol-related disorders	mental disorders	281	6744	0.357368	0.121176	1.42956	0.00318641	1	0.89152
chr10.43519603.G.T	rs10793436	G	Severity	CAV	G	-	110.11	Dermatophytosis of nail	infectious diseases	608	6703	-0.185155	0.0627836	0.830975	0.00318696	1	0.89152
chr4.68840276.G.A	rs115162070	G	Severity	CAV	A	-	078	Viral warts & HPV	infectious diseases	327	6146	0.820453	0.278213	2.27153	0.00318797	1	0.89152
chr1.161517662.T.C	rs72717040	C	Risk factor	FCP + IP	C	FCGR2A	351	Other peripheral nerve disorders	neurological	355	8365	0.711611	0.241333	2.03727	0.00319141	1	0.89152
chr14.76832814.C.CT	rs34279101	CT	Severity	CAV	CT	LRRC74A	721	Spondylosis and allied disorders	musculoskeletal	584	7821	-0.234623	0.0795969	0.790869	0.00320212	1	0.89152
chr6.30887474.G.A	rs4618569	AG genotype	Severity	CAV	A	DDR1	338	Pain	neurological	1920	6589	0.122333	0.041507	1.13013	0.00320569	1	0.89152
chr10.43519603.G.T	rs10793436	G	Severity	CAV	G	-	443.7	Peripheral angiopathy in diseases classified elsewhere	circulatory system	273	7574	-0.270672	0.091845	0.762867	0.00320823	1	0.89152
chr4.67910532.T.C	rs9998258	T	Possible functional consequences	FCP + IP	C	TMPRSS11A	261.4	Vitamin D deficiency	endocrine/metabolic	2265	5967	-0.339863	0.115326	0.711868	0.00320885	1	0.89152
chr7.117559590.ATCT.A	rs113993960	A	Severity	CAV	A	CFTR	255	Disorders of adrenal glands	endocrine/metabolic	114	8531	1.84254	0.625273	6.31255	0.00321105	1	0.89152
chr21.41473456.A.G	rs17854725	G	Severity	CAV	G	TMPRSS2	261.2	Vitamin B-complex deficiencies	endocrine/metabolic	399	5864	0.228328	0.0775134	1.2565	0.00322264	1	0.89152
chr2.167953627.G.A	rs7595310	A	Severity	CAV-FE	G	STK39	440	Atherosclerosis	circulatory system	159	7850	0.376279	0.127756	1.45685	0.00322656	1	0.89152
chr12.47902438.G.T	rs11574024	T	Severity	CAV	T	VDR	763	Thoracic or lumbosacral neuritis or radiculitis, unspecified	symptoms	613	7562	0.641006	0.21775	1.89839	0.00324234	1	0.89152
chr1.169597075.C.T	rs6127	T	Severity in males	CAV	C	SELP	278.1	Obesity	endocrine/metabolic	2429	5515	-0.144377	0.0490528	0.865561	0.00324738	1	0.89152
chr19.35687796.G.A	rs77127536	A	Severity	CAV	A	TYMSP2	350	Abnormal movement	neurological	1078	7764	0.181895	0.0618027	1.19949	0.00324883	1	0.89152
chr13.23084699.A.G	rs1984162	G	Severity	CAV	G	-	740.1	Osteoarthritis; localized	musculoskeletal	1213	7174	0.170279	0.0578578	1.18564	0.00324984	1	0.89152
chr17.16948873.A.G	rs34557412	G	Severity	CAV	G	TNFRSF13B	272.1	Hyperlipidemia	endocrine/metabolic	3297	5627	1.80265	0.612522	6.06572	0.00325049	1	0.89152
chr12.106231175.T.A	rs12823094	A	Severity	CAV	A	-	741	Symptoms and disorders of the joints	musculoskeletal	586	8150	0.363316	0.123457	1.43809	0.00325211	1	0.89152
chr11.784340.C.G	rs7104929	G	Severity	CAV-FE	G	-	454	Varicose veins	circulatory system	269	7663	0.341038	0.115897	1.40641	0.00325473	1	0.89152
chr4.68840276.G.A	rs115162070	G	Severity	CAV	A	-	433.21	Cerebral artery occlusion, with cerebral infarction	circulatory system	434	8615	0.795075	0.270213	2.21461	0.00325671	1	0.89152
chr12.6845711.C.T	rs5443	T	protective	CAV	C	CDCA3	947	Urticaria	dermatologic	118	7562	0.421131	0.143193	1.52368	0.00327155	1	0.89152
chrX.15603134.G.A	rs7885856	G;A	Possible functional consequences	FCP + IP	A	ACE2	262	Mineral deficiency NEC	endocrine/metabolic	128	5970	-1.06323	0.361671	0.345338	0.00328453	1	0.89152
chr4.5820150.T.C	rs3774881	T	Severity	CAV	T	CRMP1	338.1	Acute pain	neurological	249	5306	-0.327736	0.11152	0.720553	0.00329466	1	0.89152
chr15.90876959.G.A	rs201551785	A	Potential functional effect on protein	FCP + IP	A	FURIN	612	Breast conditions, congenital or relating to hormones	genitourinary	101	7960	4.2831	1.45761	72.465	0.00329875	1	0.89152
chr11.784340.C.G	rs7104929	G	Severity	CAV-FE	G	-	454.1	Varicose veins of lower extremity	circulatory system	259	7663	0.346002	0.117794	1.41341	0.0033104	1	0.89152
chr5.174562335.T.A	rs2220543	T	Severity	CAV	A	SUMO2P6	174	Breast cancer	neoplasms	293	8565	0.260733	0.0887849	1.29788	0.00331746	1	0.89152
chr8.124324323.T.C	rs72711165	C	Severity	CAV-FE	C	TMEM65	293.1	Swelling, mass, or lump in head and neck [Space-occupying lesion, intracranial NOS]	mental disorders	123	9152	0.753388	0.256562	2.12418	0.00331967	1	0.89152
chr5.180810828.C.T	rs113791144	T	Severity	CAV	T	-	198	Secondary malignant neoplasm	neoplasms	113	8496	0.71316	0.242959	2.04043	0.00333216	1	0.89152
chr5.157106730.T.C	rs35960726	C	Severity	CAV	C	HAVCR2	704.1	Alopecia	dermatologic	205	8356	2.491	0.849112	12.0734	0.00334997	1	0.89152
chr8.97128242.T.C	rs7817272	C	Severity	CAV	C	CPQ	350	Abnormal movement	neurological	1084	7846	0.143642	0.0489681	1.15447	0.00335303	1	0.89152
chr2.195499753.A.C	rs73060484	C	Severity	CAV	C	-	476	Allergic rhinitis	respiratory	1129	6206	0.219879	0.0749638	1.24593	0.00335553	1	0.89152
chr3.157438240.A.G	rs1840680	AG genotype)	Protective	CAV	A	PTX3	415	Pulmonary heart disease	circulatory system	308	9016	-0.284344	0.0969943	0.752508	0.00337269	1	0.89152
chr21.33252612.A.G	rs2236757	A	Severity	CAV-FE	A	IFNAR2	271	Disorders of carbohydrate transport and metabolism	endocrine/metabolic	1322	7247	0.149285	0.0509257	1.161	0.00337418	1	0.89152
chr8.38963809.A.G	rs10808999	G	Severity	CAV	A	PLEKHA2	366.2	Senile cataract	sense organs	603	8128	-0.633655	0.2162	0.530649	0.00338018	1	0.89152
chr17.8109899.C.T	rs151256885	T	Severity	CAV	T	ALOXE3	433.1	Occlusion and stenosis of precerebral arteries	circulatory system	138	8419	0.623083	0.212617	1.86467	0.00338375	1	0.89152
chr1.173115604.T.G	rs17300100	G	Severity	CAV	G	-	433.3	Cerebral ischemia	circulatory system	198	8571	0.847128	0.289084	2.33294	0.00338546	1	0.89152
chr4.5820150.T.C	rs3774881	T	Severity	CAV	T	CRMP1	338	Pain	neurological	1616	5306	-0.137527	0.0469415	0.871511	0.00339243	1	0.89152
chr9.132278286.T.C	rs11243705	C	Severity	CAV	C	SETX	293.1	Swelling, mass, or lump in head and neck [Space-occupying lesion, intracranial NOS]	mental disorders	119	8818	0.537264	0.183394	1.71132	0.00339436	1	0.89152
chr12.112919388.G.A	rs10774671	A	Severity (A allele); Protective (G allele)	CAV-FE	A	OAS1	700	Corns and callosities	dermatologic	192	8241	0.307991	0.10515	1.36069	0.00339975	1	0.89152
chr13.102695866.A.G	rs599976	G	Severity	CAV-FE	G	METTL21C	367.1	Myopia	sense organs	101	8132	0.50472	0.172386	1.65652	0.00341321	1	0.89152
chr1.155066988.C.T	rs114301457	T	Severity	CAV	T	EFNA4	514.2	Solitary pulmonary nodule	respiratory	309	8823	2.14301	0.731947	8.52505	0.00341346	1	0.89152
chr12.112919388.G.A	rs10774671	A	Severity (A allele); Protective (G allele)	CAV-FE	A	OAS1	155	Cancer of liver and intrahepatic bile duct	neoplasms	101	8501	0.422671	0.144365	1.52603	0.0034138	1	0.89152
chr13.41746691.T.A	rs10507497	A	Severity	CAV-FE	A	VWA8	362.2	Degeneration of macula and posterior pole of retina	sense organs	196	7748	0.33461	0.114309	1.3974	0.0034197	1	0.89152
chr5.77379593.G.A	rs7715119	A	Severity	CAV-FE	A	PDE8B	472	Chronic pharyngitis and nasopharyngitis	respiratory	312	6162	0.286492	0.0978708	1.33175	0.00341973	1	0.89152
chr9.132278286.T.C	rs11243705	C	Severity	CAV	C	SETX	721	Spondylosis and allied disorders	musculoskeletal	577	7723	0.274875	0.0939225	1.31637	0.00342676	1	0.89152
chr5.1211624.A.G	rs76067074	G	Severity	CAV-FE	G	SLC6A19	735.1	Flat foot	musculoskeletal	110	8483	1.18357	0.404478	3.26603	0.00343152	1	0.89152
chr11.784340.C.G	rs7104929	G	Severity	CAV-FE	G	-	459.9	Circulatory disease NEC	circulatory system	144	8647	0.449275	0.153566	1.56718	0.00343775	1	0.89152
chr6.160731787.C.T	rs4252128	T	Potential functional effect on protein	FCP + IP	T	PLG	930	Allergic reaction to food	injuries & poisonings	145	7537	0.936218	0.320031	2.55032	0.00344018	1	0.89152
chr17.16948873.A.G	rs34557412	G	Severity	CAV	G	TNFRSF13B	272	Disorders of lipoid metabolism	endocrine/metabolic	3328	5627	1.79181	0.612775	6.00032	0.0034546	1	0.89152
chr16.85959043.C.T	rs12444486	C	Severity in African-Americans	CAV	C	-	726	Peripheral enthesopathies and allied syndromes	musculoskeletal	720	6370	-0.171095	0.0585133	0.842742	0.00345524	1	0.89152
chrX.15600835.T.C	rs4646116	C	Risk factor	FCP + IP	C	ACE2	535	Gastritis and duodenitis	digestive	214	8827	2.3556	0.805747	10.5445	0.00346118	1	0.89152
chrX.12889539.C.G	rs3853839	G	Severity; Risk factor	CAV-FE	G	TLR7	339	Other headache syndromes	neurological	510	7584	0.262577	0.0898341	1.30028	0.0034678	1	0.89152
chr6.41534945.A.C	rs1886814	C	Severity	CAV-FE	C	FOXP4-AS1	340	Migraine	neurological	390	7970	-0.492998	0.168688	0.610792	0.00347188	1	0.89152
chr6.52200448.A.G	rs13192246	G	Severity	CAV	G	-	282	Hereditary hemolytic anemias	hematopoietic	156	6079	0.411949	0.14096	1.50976	0.00347277	1	0.89152
chr8.124324323.T.C	rs72711165	C	Severity	CAV-FE	C	TMEM65	701	Other hypertrophic and atrophic conditions of skin	dermatologic	241	8592	0.59028	0.202149	1.80449	0.00350005	1	0.89152
chr1.12207235.C.T	rs3397	T	Severity	CAV-FE	T	TNFRSF1B	743	Osteoporosis, osteopenia and pathological fracture	musculoskeletal	415	7276	-0.300574	0.102951	0.740393	0.00350492	1	0.89152
chr4.67963885.A.G	rs17088850	G	Possible functional consequences	FCP + IP	G	TMPRSS11A	251.1	Hypoglycemia	endocrine/metabolic	101	5467	0.491159	0.168283	1.63421	0.00351545	1	0.89152
chr21.41470664.C.T	rs61735794	T	Risk factor	CAV	T	TMPRSS2	586.4	Stricture/obstruction of ureter	genitourinary	153	7232	1.74222	0.596968	5.70999	0.00351782	1	0.89152
chr5.123497022.T.C	rs62377777	T	Severity	CAV	C	-	289.3	Personal history of diseases of blood and blood-forming organs	hematopoietic	215	8129	0.311188	0.106639	1.36505	0.00352107	1	0.89152
chr6.32623820.T.C	rs9271609	T	Severity	CAV	C	HLA-DQA1	250.6	Polyneuropathy in diabetes	endocrine/metabolic	219	5989	0.335403	0.114972	1.3985	0.00353111	1	0.89152
chr21.41473456.A.G	rs17854725	G	Severity	CAV	G	TMPRSS2	610	Benign mammary dysplasias	genitourinary	130	7809	-0.408697	0.140124	0.664516	0.00353771	1	0.89152
chr15.60902209.A.G	rs4774377	G	Risk factor	CAV-FE	G	RORA	496	Chronic airway obstruction	respiratory	620	6774	0.198847	0.0681895	1.22	0.00354445	1	0.89152
chr3.149000300.G.T	rs76488148	T	Severity	CAV	T	GYG1	287.3	Thrombocytopenia	hematopoietic	179	8550	0.399505	0.137039	1.49109	0.0035538	1	0.89152
chr12.47844974.A.G	rs731236	AG and AA genotype	Severity	CAV	G	VDR	208	Benign neoplasm of colon	neoplasms	397	8434	0.230155	0.0789789	1.25879	0.00356681	1	0.89152
chr9.87724615.A.G	rs3128509	A;G	Possible functional consequences	FCP + IP	A	CTSL	386.2	Peripheral or central vertigo	sense organs	106	7840	0.485831	0.166736	1.62553	0.00357088	1	0.89152
chr12.6845711.C.T	rs5443	T	protective	CAV	C	CDCA3	766	Neuralgia, neuritis, and radiculitis NOS	symptoms	224	7576	-0.366826	0.125899	0.69293	0.00357233	1	0.89152
chr3.38894643.C.T	rs33985936	T	Severity	CAV	T	SCN11A	585.33	Chronic Kidney Disease, Stage III	genitourinary	115	7233	-0.880975	0.302417	0.414379	0.0035785	1	0.89152
chr4.67910402.G.A	rs4860265	G	Possible functional consequences	FCP + IP	G	TMPRSS11A	289.3	Personal history of diseases of blood and blood-forming organs	hematopoietic	206	7902	-0.321919	0.110519	0.724757	0.00358212	1	0.89152
chr7.22548762.C.T	rs13227460	T	Severity	CAV	T	STEAP1B	626.1	Irregular menstrual cycle/bleeding	genitourinary	559	7283	0.37486	0.128702	1.45479	0.00358401	1	0.89152
chr11.126292948.C.T	rs8177374	T	Protective	CAV	T	TIRAP	295	Schizophrenia and other psychotic disorders	mental disorders	273	5869	-1.7268	0.592875	0.177852	0.00358443	1	0.89152
chr5.77379593.G.A	rs7715119	A	Severity	CAV-FE	A	PDE8B	362.2	Degeneration of macula and posterior pole of retina	sense organs	192	7605	-0.446838	0.153438	0.639648	0.00358918	1	0.89152
chr12.106231175.T.A	rs12823094	A	Severity	CAV	A	-	512.8	Cough	respiratory	1291	5005	0.280413	0.0963021	1.32368	0.00359341	1	0.89152
chrX.15600857.A.G	rs73635825	G	Risk factor*Conflicting; Protective*Conflicting	FCP + IP	G	ACE2	285	Other anemias	hematopoietic	1806	6206	1.25441	0.431357	3.50578	0.0036367	1	0.894981
chr17.16948873.A.G	rs34557412	G	Severity	CAV	G	TNFRSF13B	272.12	Hyperglyceridemia	endocrine/metabolic	115	5627	3.432	1.18018	30.9385	0.00363712	1	0.894981
chr5.86011821.T.G	rs4424029	G	Severity	CAV	G	-	286.2	Encounter for long-term (current) use of anticoagulants	hematopoietic	197	8671	-0.392968	0.135159	0.675051	0.00364393	1	0.894981
chr5.157106730.T.C	rs35960726	C	Severity	CAV	C	HAVCR2	564	Functional digestive disorders	digestive	217	6917	2.64755	0.91084	14.1194	0.00365251	1	0.894981
chr6.6924962.A.C	rs6933436	C	Severity	CAV	C	-	586.4	Stricture/obstruction of ureter	genitourinary	142	6825	0.396327	0.136368	1.48635	0.00365733	1	0.894981
chr21.33252612.A.G	rs2236757	A	Severity	CAV-FE	A	IFNAR2	271.3	Intestinal disaccharidase deficiencies and disaccharide malabsorption	endocrine/metabolic	1319	7247	0.1481	0.0509771	1.15963	0.0036698	1	0.894981
chr10.51197961.C.A	rs7897633	A	Severity in European-Americans	CAV	C	PRKG1	555	Inflammatory bowel disease and other gastroenteritis and colitis	digestive	132	6914	0.453958	0.156262	1.57453	0.00367124	1	0.894981
chr17.45422978.G.C	rs1230082	G	Severity	CAV	C	ARHGAP27	599.3	Dysuria	genitourinary	382	6641	-0.221594	0.0763119	0.801241	0.00368671	1	0.894981
chrX.15566297.A.G	rs4646179	G	Severity	CAV	G	ACE2	459	Other disorders of circulatory system	circulatory system	233	8724	0.511509	0.176169	1.66781	0.00368998	1	0.894981
chr21.41464802.A.G	rs462574	A	Possible functional consequences	FCP + IP	A	TMPRSS2	244.1	Secondary hypothyroidism	endocrine/metabolic	182	7830	-0.469799	0.161847	0.625128	0.00369913	1	0.894981
chrX.15587729.C.T	rs4646140	T	Severity	CAV	T	ACE2	241.1	Nontoxic uninodular goiter	endocrine/metabolic	384	7894	0.31995	0.110243	1.37706	0.00370529	1	0.894981
chr3.38894643.C.T	rs33985936	T	Severity	CAV	T	SCN11A	766	Neuralgia, neuritis, and radiculitis NOS	symptoms	224	7575	-0.554637	0.191112	0.57428	0.003706	1	0.894981
chr15.33615902.C.T	rs12593288	C	Severity	CAV	T	RYR3	470	Septal Deviations/Turbinate Hypertrophy	respiratory	104	6209	0.76885	0.264941	2.15728	0.00370822	1	0.894981
chr5.21768177.G.A	-	HLA-A*02:02	Protective	IP	A	HLA-A	427.1	Paroxysmal tachycardia, unspecified	circulatory system	183	6943	-0.698351	0.240691	0.497405	0.00371448	1	0.894981
chr14.72467521.C.T	rs12587980	T	Severity	CAV	T	RGS6	706.1	Acne	dermatologic	230	7699	0.28325	0.0976352	1.32744	0.00371849	1	0.894981
chr5.21768177.G.A	-	HLA-A*02:02	Protective	IP	A	HLA-A	272.12	Hyperglyceridemia	endocrine/metabolic	113	5516	0.642094	0.221472	1.90046	0.00374111	1	0.894981
chr4.68840276.G.A	rs115162070	G	Severity	CAV	A	-	433.2	Occlusion of cerebral arteries	circulatory system	441	8615	0.783049	0.270106	2.18813	0.00374301	1	0.894981
chr13.22495675.AG.A	rs10714879	A	Severity	CAV	A	-	300.9	Posttraumatic stress disorder	mental disorders	123	5714	0.456549	0.157483	1.57862	0.00374308	1	0.894981
chr1.20166359.C.T	rs72663004	T	Severity	CAV	T	PLA2G2C	565	Anal and rectal conditions	digestive	353	8646	0.526244	0.181558	1.69256	0.00374969	1	0.894981
chr22.24011037.T.C	rs11090305	C	Severity	CAV	C	-	465	Acute upper respiratory infections of multiple or unspecified sites	respiratory	1072	6044	0.139436	0.0481112	1.14963	0.00375311	1	0.894981
chr12.57108399.C.T	rs324011	T	Risk factor; Severity	CAV	T	STAT6	596.5	Functional disorders of bladder	genitourinary	156	9110	-0.585691	0.20218	0.556721	0.00376887	1	0.894981
chr6.32623820.T.C	rs9271609	T	Severity	CAV	C	HLA-DQA1	695.7	Prurigo and Lichen	dermatologic	130	7883	-0.531358	0.183463	0.587806	0.0037762	1	0.894981
chr1.155175305.G.A	rs7528026	A	Severity	CAV	A	TRIM46	008	Intestinal infection	infectious diseases	143	9181	1.38385	0.47782	3.99022	0.0037775	1	0.894981
chr15.60845514.G.A	rs17303202	A	Risk factor; Severity	CAV-FE	A	RORA	367	Disorders of refraction and accommodation; blindness and low vision	sense organs	453	8133	-0.254728	0.0879687	0.775127	0.00378352	1	0.894981
chr8.124324323.T.C	rs72711165	C	Severity	CAV-FE	C	TMEM65	411.4	Coronary atherosclerosis	circulatory system	922	8082	0.380312	0.131351	1.46274	0.00378678	1	0.894981
chr1.173115604.T.G	rs17300100	G	Severity	CAV	G	-	242.1	Graves' disease	endocrine/metabolic	119	7855	1.09962	0.379802	3.00304	0.00378843	1	0.894981
chr2.195994321.C.T	rs191631470	T	Severity	CAV	T	DNAH7	743.11	Osteoporosis NOS	musculoskeletal	397	8635	1.55515	0.537539	4.73579	0.00381473	1	0.89954
chr9.133257521.T.TC	rs8176719	TC	Severity; Risk factor	CAV-FE	TC	ABO	241.2	Nontoxic multinodular goiter	endocrine/metabolic	271	7890	-0.298659	0.103265	0.741813	0.00382594	1	0.899892
chr10.52771466.C.T	rs1800451	T	Potential functional effect on protein	FCP + IP	T	MBL2	327.4	Insomnia	neurological	737	7269	0.189087	0.0653869	1.20815	0.00383022	1	0.899892
chr2.195499753.A.C	rs73060484	C	Severity	CAV	C	-	110.1	Dermatophytosis	infectious diseases	869	7013	0.237873	0.0823105	1.26855	0.00385314	1	0.903251
chr12.47879112.A.G	rs2228570	AG genotype	Severity	CAV	A	VDR	272.13	Mixed hyperlipidemia	endocrine/metabolic	615	5130	0.214496	0.0742331	1.23924	0.00385857	1	0.903251
chr12.57108399.C.T	rs324011	T	Risk factor; Severity	CAV	T	STAT6	365.1	Open-angle glaucoma	sense organs	102	7814	-0.765235	0.264931	0.465225	0.00387169	1	0.904673
chr6.52200448.A.G	rs13192246	G	Severity	CAV	G	-	705	Disorders of sweat glands	dermatologic	108	7594	0.472657	0.163778	1.60425	0.00390226	1	0.905149
chr6.30887474.G.A	rs4618569	AG genotype	Severity	CAV	A	DDR1	721	Spondylosis and allied disorders	musculoskeletal	597	8028	0.191046	0.0662033	1.21052	0.00390485	1	0.905149
chr13.33129529.C.G	rs34425674	G	Risk factor	CAV	G	STARD13	578.2	Blood in stool	digestive	107	8212	1.56032	0.540719	4.76033	0.00390631	1	0.905149
chr4.107694523.TG.T	rs70947091	T	Severity	CAV-FE	T	PAPSS1	289.4	Lymphadenitis	hematopoietic	152	8114	-0.67871	0.235205	0.507271	0.00390658	1	0.905149
chr3.148742201.A.C	rs5186	C	Severity	CAV	C	AGTR1	282	Hereditary hemolytic anemias	hematopoietic	161	6210	0.642439	0.22265	1.90111	0.00390894	1	0.905149
chr19.24134099.G.A	rs10407383	A	Severity	CAV-FE	A	ZNF254	588.2	Secondary hyperparathyroidism (of renal origin)	genitourinary	172	7194	-0.330532	0.114588	0.718541	0.00392016	1	0.906114
chr3.61768231.T.A	rs672699	A	Severity	CAV	T	PTPRG	599.5	Frequency of urination and polyuria	genitourinary	614	6804	0.179438	0.0622722	1.19654	0.00395777	1	0.910321
chr7.22548762.C.T	rs13227460	T	Severity	CAV	T	STEAP1B	472	Chronic pharyngitis and nasopharyngitis	respiratory	318	6223	0.395748	0.137375	1.4855	0.00396668	1	0.910321
chr16.3500977.C.G	rs2301762	G	Severity	CAV	G	CLUAP1	530.11	GERD	digestive	1811	6788	0.516323	0.179236	1.67585	0.00396806	1	0.910321
chr19.50259161.A.G	rs1651553	G	Severity	CAV	A	MYH14	600	Hyperplasia of prostate	genitourinary	436	8372	0.247947	0.0860874	1.28139	0.00397445	1	0.910321
chr22.24011037.T.C	rs11090305	C	Severity	CAV	C	-	550	Abdominal hernia	digestive	438	8157	0.203706	0.0707339	1.22594	0.00397804	1	0.910321
chr11.26675470.T.G	rs10835056	G	Severity	CAV	T	SLC5A12	395.2	Nonrheumatic aortic valve disorders	circulatory system	165	8390	0.330223	0.114674	1.39128	0.00398086	1	0.910321
chr10.98166813.G.T	rs10786398	T	Severity	CAV	T	R3HCC1L	594.1	Calculus of kidney	genitourinary	207	9151	0.472186	0.164063	1.6035	0.00400108	1	0.912838
chr8.97128242.T.C	rs7817272	C	Severity	CAV	C	CPQ	251.1	Hypoglycemia	endocrine/metabolic	102	5546	0.410273	0.142593	1.50723	0.0040119	1	0.912838
chr8.124324323.T.C	rs72711165	C	Severity	CAV-FE	C	TMEM65	292.3	Memory loss	mental disorders	201	8467	0.647229	0.224987	1.91024	0.00401808	1	0.912838
chr3.38894643.C.T	rs33985936	T	Severity	CAV	T	SCN11A	276.1	Electrolyte imbalance	endocrine/metabolic	753	8020	-0.274076	0.0952969	0.760274	0.00402715	1	0.912838
chr3.148742201.A.C	rs5186	C	Severity	CAV	C	AGTR1	241	Nontoxic nodular goiter	endocrine/metabolic	624	7932	0.349564	0.121554	1.41845	0.00402999	1	0.912838
chr13.73984368.C.T	rs12871414	C	Severity	CAV	T	KLF12	250.22	Type 2 diabetes with renal manifestations	endocrine/metabolic	508	5847	0.279931	0.0973591	1.32304	0.00403717	1	0.912838
chr9.21206606.C.G	rs28368148	G	Severity	CAV-FE	G	IFNA10	290	Delirium dementia and amnestic and other cognitive disorders	mental disorders	151	8481	2.29849	0.799505	9.95918	0.00404159	1	0.912838
chr4.68840276.G.A	rs115162070	G	Severity	CAV	A	-	411.4	Coronary atherosclerosis	circulatory system	921	8062	0.628949	0.21883	1.87564	0.00405117	1	0.913197
chr5.21768177.G.A	-	HLA-A*02:02	Protective	IP	A	HLA-A	707.2	Chronic ulcer of leg or foot	dermatologic	238	8906	0.463177	0.161262	1.58911	0.00407623	1	0.913197
chr19.24134099.G.A	rs10407383	A	Severity	CAV-FE	A	ZNF254	280.1	Iron deficiency anemias, unspecified or not due to blood loss	hematopoietic	741	6181	-0.163332	0.0568726	0.849309	0.00408016	1	0.913197
chr9.133251249.A.G	rs7849280	G	Protective	CAV	G	ABO	452.2	Deep vein thrombosis [DVT]	circulatory system	300	7722	0.265546	0.0924711	1.30414	0.00408315	1	0.913197
chr12.6845711.C.T	rs5443	T	protective	CAV	C	CDCA3	433	Cerebrovascular disease	circulatory system	675	8648	-0.208479	0.0726065	0.811818	0.00408718	1	0.913197
chr1.46309111.A.G	rs41292543	G	Severity	CAV-FE	G	UQCRH	195	Cancer, suspected or other	neoplasms	135	8515	0.942668	0.328466	2.56682	0.00410593	1	0.913197
chr8.37849759.C.T	rs138763430	T	Severity	CAV	T	BRF2	585.31	Renal dialysis	genitourinary	353	7234	2.08203	0.725517	8.0207	0.00410844	1	0.913197
chr12.106231175.T.A	rs12823094	A	Severity	CAV	A	-	741.2	Stiffness of joint	musculoskeletal	390	8150	0.418983	0.146039	1.52042	0.00411794	1	0.913197
chr7.54580201.A.C	rs622568	C	Severity; Risk factor	CAV-FE	C	-	414	Other forms of chronic heart disease	circulatory system	145	8003	-0.358215	0.124866	0.698923	0.00412028	1	0.913197
chr4.44416575.T.C	rs35540967	C	Severity	CAV	C	KCTD8	379.2	Disorders of vitreous body	sense organs	287	7954	0.790202	0.275482	2.20384	0.0041251	1	0.913197
chr17.9267091.C.T	rs34761447	C	Severity	CAV	T	STX8	317	Alcohol-related disorders	mental disorders	290	7103	0.688409	0.240022	1.99055	0.00412944	1	0.913197
chrX.15600835.T.C	rs4646116	C	Risk factor	FCP + IP	C	ACE2	695.4	Lupus (localized and systemic)	dermatologic	170	7831	2.59095	0.903518	13.3424	0.00413571	1	0.913197
chr8.124324323.T.C	rs72711165	C	Severity	CAV-FE	C	TMEM65	514	Abnormal findings examination of lungs	respiratory	263	8808	0.561728	0.19591	1.7537	0.00414027	1	0.913197
chr8.16932640.T.C	rs118072448	T	Severity	CAV	C	-	262	Mineral deficiency NEC	endocrine/metabolic	128	5944	1.09495	0.381949	2.98903	0.00414719	1	0.913197
chr4.68840276.G.A	rs115162070	G	Severity	CAV	A	-	411	Ischemic Heart Disease	circulatory system	1027	8062	0.60042	0.209458	1.82288	0.00414977	1	0.913197
chr10.52771475.C.T	rs1800450	T	Severity	CAV	T	MBL2	763	Thoracic or lumbosacral neuritis or radiculitis, unspecified	symptoms	613	7576	-0.659074	0.230068	0.51733	0.00417415	1	0.916121
chr1.156125675.T.C	rs581342	C	Severity	CAV	T	LMNA	246	Other disorders of thyroid	endocrine/metabolic	145	7791	0.356964	0.124619	1.42898	0.00417731	1	0.916121
chr2.36677870.C.A	rs6714112	C	Severity	CAV	A	-	279.7	Other immunological findings	endocrine/metabolic	510	8575	0.247431	0.0864009	1.28073	0.00418651	1	0.916575
chr2.112913801.G.T	rs3811046	T	Risk factor	CAV	T	IL37	272.1	Hyperlipidemia	endocrine/metabolic	3294	5624	0.11835	0.0413578	1.12564	0.00421508	1	0.918813
chr2.136948486.A.G	rs7605851	G	Severity	CAV-FE	G	THSD7B	246	Other disorders of thyroid	endocrine/metabolic	152	7898	0.738718	0.258322	2.09325	0.00424065	1	0.918813
chr11.114726432.A.T	rs1712779	T	Severity	CAV-FE	T	-	700	Corns and callosities	dermatologic	197	8597	-0.450608	0.15758	0.637241	0.00424235	1	0.918813
chr1.46309111.A.G	rs41292543	G	Severity	CAV-FE	G	UQCRH	706.1	Acne	dermatologic	232	7750	0.758241	0.265189	2.13452	0.00424649	1	0.918813
chr1.214663607.G.A	rs143976001	A	Severity	CAV	A	CENPF	442.1	Aortic aneurysm	circulatory system	117	8023	2.28851	0.800922	9.86021	0.00427208	1	0.918813
chr19.35687796.G.A	rs77127536	A	Severity	CAV	A	TYMSP2	296	Mood disorders	mental disorders	1578	5798	0.151175	0.0529185	1.1632	0.00427992	1	0.918813
chr21.41473715.C.A	rs2298661	A	Protective	CAV-FE	A	TMPRSS2	426.9	Cardiac pacemaker/device in situ	circulatory system	215	6925	-0.380719	0.133279	0.68337	0.00428263	1	0.918813
chr3.61768231.T.A	rs672699	A	Severity	CAV	T	PTPRG	694.2	Other dyschromia	dermatologic	168	7800	0.322781	0.113012	1.38096	0.0042878	1	0.918813
chr9.3320390.C.A	rs72699049	A	Severity	CAV	A	RFX3	244.1	Secondary hypothyroidism	endocrine/metabolic	185	7903	1.17666	0.412292	3.24353	0.00431791	1	0.918813
chr2.195994321.C.T	rs191631470	T	Severity	CAV	T	DNAH7	743.1	Osteoporosis	musculoskeletal	403	8635	1.53315	0.537473	4.63274	0.0043375	1	0.918813
chr5.123497022.T.C	rs62377777	T	Severity	CAV	C	-	565	Anal and rectal conditions	digestive	352	8550	0.239928	0.0841134	1.27116	0.00433862	1	0.918813
chrX.15603134.G.A	rs7885856	G;A	Possible functional consequences	FCP + IP	A	ACE2	569	Other disorders of intestine	digestive	202	8639	-0.716499	0.251245	0.488459	0.00434731	1	0.918813
chr4.111691870.C.T	rs112641600	C	Severity	CAV	T	-	244	Hypothyroidism	endocrine/metabolic	535	7822	0.360383	0.126427	1.43388	0.00436488	1	0.918813
chr1.230710048.A.G	rs699	G	Severity	CAV	A	AGT	362.9	Retinal edema	sense organs	119	7796	0.479766	0.168328	1.6157	0.00436929	1	0.918813
chr19.31533051.C.A	rs8105499	C	Severity	CAV	A	LINC02841	250.22	Type 2 diabetes with renal manifestations	endocrine/metabolic	506	5874	-0.26315	0.0923315	0.768626	0.00437109	1	0.918813
chr4.68840276.G.A	rs115162070	G	Severity	CAV	A	-	008	Intestinal infection	infectious diseases	141	9158	1.08954	0.382303	2.9729	0.00437279	1	0.918813
chr15.90866675.C.T	rs79742014	T	Protective	IP	T	FURIN	197	Chemotherapy	neoplasms	411	8498	0.98485	0.345768	2.67741	0.00439536	1	0.918813
chr3.149000300.G.T	rs76488148	T	Severity	CAV	T	GYG1	287	Purpura and other hemorrhagic conditions	hematopoietic	190	8550	0.381411	0.133978	1.46435	0.00441588	1	0.918813
chr22.41925447.G.A	rs61756766	A	Severity	CAV	A	TNFRSF13C	369	Infection of the eye	sense organs	248	8076	1.56971	0.551416	4.80527	0.00441757	1	0.918813
chr1.155175305.G.A	rs7528026	A	Severity	CAV	A	TRIM46	550.1	Inguinal hernia	digestive	145	8900	1.39895	0.491527	4.05096	0.00442529	1	0.918813
chr1.109740350.G.T	rs1332018	T	Risk factor; Severity	CAV	G	GSTM3	772.3	Muscle weakness	symptoms	234	8667	0.333945	0.117352	1.39647	0.00443191	1	0.918813
chr9.117713024.A.G	rs4986790	G	Severity	CAV	G	TLR4	593	Hematuria	genitourinary	291	7655	0.390638	0.137282	1.47792	0.00443395	1	0.918813
chr11.126292948.C.T	rs8177374	T	Protective	CAV	T	TIRAP	496	Chronic airway obstruction	respiratory	626	6965	-0.742006	0.260794	0.476158	0.00443861	1	0.918813
chr16.3500977.C.G	rs2301762	G	Severity	CAV	G	CLUAP1	386	Vertiginous syndromes and other disorders of vestibular system	sense organs	124	8018	1.14396	0.402227	3.13919	0.00445408	1	0.918813
chr21.41507982.C.A	rs75603675	A	Protective*Conflicting; Risk factor*Conflicting; Severity*Conflicting	CAV	A	TMPRSS2	428.4	Heart failure with preserved EF [Diastolic heart failure]	circulatory system	235	7767	0.281814	0.099103	1.32553	0.00446006	1	0.918813
chr2.195519781.A.G	rs74417002	G	Severity	CAV	G	-	788	Syncope and collapse	symptoms	341	8828	-0.614809	0.21623	0.540744	0.00446475	1	0.918813
chr8.38996464.C.A	rs7840270	C	Severity	CAV-FE	A	ADAM9	459.9	Circulatory disease NEC	circulatory system	134	8412	0.407479	0.143365	1.50302	0.00447976	1	0.918813
chr9.133257521.T.TC	rs8176719	TC	Severity; Risk factor	CAV-FE	TC	ABO	371.3	Inflammation of eyelids	sense organs	109	8037	-0.476093	0.167521	0.621206	0.00448336	1	0.918813
chr4.71762286.C.T	rs113574864	T	Severity	CAV	T	GC	697	Sarcoidosis	dermatologic	249	7778	0.35482	0.124861	1.42592	0.00448702	1	0.918813
chr11.114726432.A.T	rs1712779	T	Severity	CAV-FE	T	-	316	Substance addiction and disorders	mental disorders	576	7150	-0.244918	0.0861941	0.782769	0.00449061	1	0.918813
chr19.24134099.G.A	rs10407383	A	Severity	CAV-FE	A	ZNF254	433.31	Transient cerebral ischemia	circulatory system	191	8604	0.300079	0.105608	1.34996	0.0044909	1	0.918813
chr13.23084699.A.G	rs1984162	G	Severity	CAV	G	-	740.11	Osteoarthrosis, localized, primary	musculoskeletal	1174	7174	0.166679	0.0586887	1.18138	0.00451048	1	0.918813
chr11.114726432.A.T	rs1712779	T	Severity	CAV-FE	T	-	785	Abdominal pain	symptoms	1578	6248	-0.155263	0.0546696	0.85619	0.00451111	1	0.918813
chr9.132278286.T.C	rs11243705	C	Severity	CAV	C	SETX	427.7	Tachycardia NOS	circulatory system	189	6804	0.426365	0.15013	1.53168	0.00451185	1	0.918813
chr4.166008836.A.T	rs17047200	TT genotype	Severity (TT genotype)*Conflicting; Risk factor (AA genotype)*Conflicting	CAV	T	TLL1	425	Cardiomyopathy	circulatory system	259	8758	-0.302284	0.106443	0.739128	0.00451328	1	0.918813
chr6.6924962.A.C	rs6933436	C	Severity	CAV	C	-	357	Inflammatory and toxic neuropathy	neurological	341	8243	-0.272767	0.0960642	0.76127	0.00451952	1	0.918813
chr10.52771466.C.T	rs1800451	T	Potential functional effect on protein	FCP + IP	T	MBL2	327.3	Sleep apnea	neurological	830	7269	0.175022	0.0616483	1.19127	0.00452494	1	0.918813
chr13.41746691.T.A	rs10507497	A	Severity	CAV-FE	A	VWA8	362	Other retinal disorders	sense organs	462	7748	0.220658	0.0777272	1.2469	0.00452734	1	0.918813
chrX.15566297.A.G	rs4646179	G	Severity	CAV	G	ACE2	367.1	Myopia	sense organs	101	8124	0.677874	0.238794	1.96968	0.00452928	1	0.918813
chr2.45584979.T.C	-	HLA-A*02:02	Protective	IP	T	HLA-A	447	Other disorders of arteries and arterioles	circulatory system	118	7963	0.387308	0.136449	1.47301	0.0045328	1	0.918813
chr11.71456403.G.T	rs12785878	G	Severity	CAV	T	NADSYN1	785	Abdominal pain	symptoms	1578	6257	-0.148419	0.0522966	0.86207	0.0045395	1	0.918813
chr10.43519603.G.T	rs10793436	G	Severity	CAV	G	-	250.25	Diabetes type 2 with peripheral circulatory disorders	endocrine/metabolic	322	5634	-0.24685	0.0869845	0.781258	0.00454174	1	0.918813
chr10.36988942.A.G	rs2091431	G	Severity	CAV	A	-	287.3	Thrombocytopenia	hematopoietic	186	8595	0.340826	0.120107	1.40611	0.00454401	1	0.918813
chr12.132489230.GC.G	rs56106917	G	Severity	CAV	G	FBRSL1	153	Colorectal cancer	neoplasms	277	8199	-0.299529	0.105553	0.741168	0.00454403	1	0.918813
chr20.50152518.G.A	rs6020298	A	Severity	CAV	G	PEDS1-UBE2V1	292.4	Altered mental status	mental disorders	103	8188	0.470484	0.16584	1.60077	0.00455426	1	0.918813
chr22.19963748.G.A	rs4680	A	Risk factor	FCP	A	COMT	292.3	Memory loss	mental disorders	201	8477	-0.338834	0.11945	0.712601	0.00455942	1	0.918813
chr1.3081749.G.A	rs12745140	A	Severity	CAV	A	PRDM16	425	Cardiomyopathy	circulatory system	264	9036	0.766246	0.270177	2.15167	0.00456703	1	0.918813
chrX.15587729.C.T	rs4646140	T	Severity	CAV	T	ACE2	214	Lipoma	neoplasms	110	8937	0.54609	0.192575	1.72649	0.00457222	1	0.918813
chr3.149000300.G.T	rs76488148	T	Severity	CAV	T	GYG1	389	Hearing loss	sense organs	484	8353	0.261001	0.092064	1.29823	0.00458261	1	0.918813
chrX.15586459.TAAATC.T	rs755766792	T	Severity	CAV	T	ACE2	008.5	Bacterial enteritis	infectious diseases	121	9191	3.44014	1.21375	31.1913	0.00459268	1	0.918813
chr8.38963809.A.G	rs10808999	G	Severity	CAV	A	PLEKHA2	280	Iron deficiency anemias	hematopoietic	922	6207	0.357426	0.126112	1.42964	0.00459428	1	0.918813
chr1.155197995.A.G	rs41264915	A	Severity	CAV-FE	G	THBS3	272.11	Hypercholesterolemia	endocrine/metabolic	1213	5603	0.157943	0.0557309	1.1711	0.00459661	1	0.918813
chr6.160716758.G.A	rs4252187	A	Potential functional effect on protein	FCP + IP	A	PLG	371	Inflammation of the eye	sense organs	215	8075	2.26621	0.799948	9.6428	0.00461208	1	0.918813
chr4.24511798.A.G	rs73246461	G	Severity	CAV	G	-	428.3	Heart failure with reduced EF [Systolic or combined heart failure]	circulatory system	402	7912	0.344961	0.121801	1.41194	0.00462331	1	0.918813
chr12.47844974.A.G	rs731236	AG and AA genotype	Severity	CAV	G	VDR	275	Disorders of mineral metabolism	endocrine/metabolic	382	8954	-0.248008	0.0875765	0.780353	0.00462715	1	0.918813
chr17.42362183.A.G	rs744166	G	Risk factor; Severity	CAV	A	STAT3	456	Chronic venous insufficiency [CVI]	circulatory system	296	7735	0.257686	0.0910045	1.29393	0.0046319	1	0.918813
chr12.47903511.T.C	rs11574018	C	Severity	CAV	C	VDR	770	Myalgia and myositis unspecified	symptoms	139	9427	2.28754	0.808044	9.85068	0.00464083	1	0.918813
chr9.131672331.T.G	rs12551879	G	Severity	CAV	G	RAPGEF1	496.1	Emphysema	respiratory	235	6945	-0.709533	0.250707	0.491874	0.00465297	1	0.918813
chr5.132485305.G.A	rs17622656	A	Risk factor	FCP + IP	A	IRF1	262	Mineral deficiency NEC	endocrine/metabolic	126	5946	0.602532	0.212986	1.82674	0.00466974	1	0.918813
chr12.112919388.G.A	rs10774671	A	Severity (A allele); Protective (G allele)	CAV-FE	A	OAS1	571.51	Cirrhosis of liver without mention of alcohol	digestive	282	7788	0.251772	0.0890038	1.2863	0.00467263	1	0.918813
chr22.19963748.G.A	rs4680	A	Risk factor	FCP	A	COMT	362.2	Degeneration of macula and posterior pole of retina	sense organs	196	7790	0.310985	0.109968	1.36477	0.00468458	1	0.918813
chr9.131672331.T.G	rs12551879	G	Severity	CAV	G	RAPGEF1	293.1	Swelling, mass, or lump in head and neck [Space-occupying lesion, intracranial NOS]	mental disorders	122	9146	-1.28125	0.453082	0.277691	0.00468618	1	0.918813
chr8.40324459.C.A	rs11779911	C	Severity	CAV	A	SIRLNT	215	Other benign neoplasm of connective and other soft tissue	neoplasms	187	8571	-0.392655	0.138867	0.675262	0.00469048	1	0.918813
chr16.3500977.C.G	rs2301762	G	Severity	CAV	G	CLUAP1	530.1	Esophagitis, GERD and related diseases	digestive	1825	6788	0.506292	0.1791	1.65913	0.00470049	1	0.918813
chr20.50152518.G.A	rs6020298	A	Severity	CAV	G	PEDS1-UBE2V1	426.92	Cardiac defibrillator in situ	circulatory system	116	6816	-0.569823	0.201585	0.565625	0.00470283	1	0.918813
chr7.22728408.A.G	rs2069837	G	Severity	CAV-FE	G	IL6	789	Nausea and vomiting	symptoms	483	8385	0.266993	0.0944743	1.30603	0.00471207	1	0.918813
chr8.124324323.T.C	rs72711165	C	Severity	CAV-FE	C	TMEM65	599.4	Urinary incontinence	genitourinary	413	6860	0.485829	0.17191	1.62552	0.00471232	1	0.918813
chr2.196087686.G.A	rs2176724	A	Severity	CAV	A	-	532	Dysphagia	digestive	300	6772	-0.262841	0.0930062	0.768864	0.00471247	1	0.918813
chr4.67910402.G.A	rs4860265	G	Possible functional consequences	FCP + IP	G	TMPRSS11A	277	Other disorders of metabolism	endocrine/metabolic	271	8547	-0.269116	0.0952299	0.764055	0.00471392	1	0.918813
chr4.24511798.A.G	rs73246461	G	Severity	CAV	G	-	741.4	Joint effusions	musculoskeletal	117	8238	0.569083	0.201402	1.76665	0.00471906	1	0.918813
chr20.50172836.A.G	rs6122883	G	Severity	CAV-FE	G	LINC01273	427.7	Tachycardia NOS	circulatory system	192	6964	0.369536	0.130817	1.44706	0.00473063	1	0.918813
chr7.54580201.A.C	rs622568	C	Severity; Risk factor	CAV-FE	C	-	427	Cardiac dysrhythmias	circulatory system	1228	6989	-0.130221	0.046111	0.877901	0.00474165	1	0.918813
chr21.41464802.A.G	rs462574	A	Possible functional consequences	FCP + IP	A	TMPRSS2	426.7	Abnormal electrocardiogram [ECG] [EKG]	circulatory system	229	6970	0.320002	0.11332	1.37713	0.00474471	1	0.918813
chr12.47844974.A.G	rs731236	AG and AA genotype	Severity	CAV	G	VDR	722	Intervertebral disc disorders	musculoskeletal	364	8026	-0.254071	0.0899786	0.775637	0.00474752	1	0.918813
chr22.19963748.G.A	rs4680	A	Risk factor	FCP	A	COMT	427.6	Premature beats	circulatory system	116	7066	0.38801	0.137432	1.47404	0.00475333	1	0.918813
chr12.132489230.GC.G	rs56106917	G	Severity	CAV	G	FBRSL1	241	Nontoxic nodular goiter	endocrine/metabolic	623	7883	-0.197689	0.0700285	0.820625	0.004758	1	0.918813
chr21.41473715.C.A	rs2298661	A	Protective	CAV-FE	A	TMPRSS2	426	Cardiac conduction disorders	circulatory system	492	6925	-0.243161	0.0861375	0.784145	0.0047585	1	0.918813
chr21.41507982.C.A	rs75603675	A	Protective*Conflicting; Risk factor*Conflicting; Severity*Conflicting	CAV	A	TMPRSS2	614	Inflammatory diseases of female pelvic organs	genitourinary	326	8312	-0.261858	0.0928183	0.76962	0.0047846	1	0.918813
chr19.24134099.G.A	rs10407383	A	Severity	CAV-FE	A	ZNF254	588	Disorders resulting from impaired renal function	genitourinary	185	7194	-0.31139	0.110376	0.732428	0.00478503	1	0.918813
chr10.89010241.T.C	rs982764	T	Severity	CAV-FE	C	FAS	350.2	Abnormality of gait	neurological	870	7789	0.163235	0.0578742	1.17731	0.00479476	1	0.918813
chr22.49281538.G.A	rs62220604	G	Severity	CAV	A	-	411.2	Myocardial infarction	circulatory system	150	7922	0.648565	0.230002	1.91279	0.00480511	1	0.918813
chr17.45422978.G.C	rs1230082	G	Severity	CAV	C	ARHGAP27	771	Musculoskeletal symptoms referable to limbs	symptoms	426	7830	0.202123	0.0716925	1.224	0.00481276	1	0.918813
chr10.52771466.C.T	rs1800451	T	Potential functional effect on protein	FCP + IP	T	MBL2	260.6	Anorexia	endocrine/metabolic	120	5869	0.408564	0.144937	1.50466	0.00481865	1	0.918813
chr5.1211624.A.G	rs76067074	G	Severity	CAV-FE	G	SLC6A19	379	Other disorders of eye	sense organs	324	7914	0.80001	0.283809	2.22556	0.00481991	1	0.918813
chr7.54580201.A.C	rs622568	C	Severity; Risk factor	CAV-FE	C	-	292.4	Altered mental status	mental disorders	106	8387	-0.415502	0.147427	0.660009	0.00482711	1	0.918813
chr8.97128242.T.C	rs7817272	C	Severity	CAV	C	CPQ	610	Benign mammary dysplasias	genitourinary	131	7950	0.356286	0.126419	1.42802	0.00482796	1	0.918813
chr19.35687796.G.A	rs77127536	A	Severity	CAV	A	TYMSP2	411.4	Coronary atherosclerosis	circulatory system	919	8004	0.186643	0.0662377	1.2052	0.00483576	1	0.918813
chr5.131995059.C.T	rs56162149	T	Severity	CAV-FE	C	ACSL6	318	Tobacco use disorder	mental disorders	1358	6749	0.138882	0.0493033	1.14899	0.00484925	1	0.918813
chr21.41473456.A.G	rs17854725	G	Severity	CAV	G	TMPRSS2	289.3	Personal history of diseases of blood and blood-forming organs	hematopoietic	210	8061	-0.306634	0.108897	0.73592	0.00486552	1	0.918813
chrX.15600835.T.C	rs4646116	C	Risk factor	FCP + IP	C	ACE2	695.42	Systemic lupus erythematosus	dermatologic	154	7831	2.5773	0.915399	13.1615	0.00487026	1	0.918813
chr1.12192898.T.G	rs1061622	T	Severity	CAV-FE	G	TNFRSF1B	939	Atopic/contact dermatitis due to other or unspecified	dermatologic	651	7543	0.192518	0.0683806	1.2123	0.00487192	1	0.918813
chr7.22728408.A.G	rs2069837	G	Severity	CAV-FE	G	IL6	280.1	Iron deficiency anemias, unspecified or not due to blood loss	hematopoietic	748	6205	0.225985	0.08028	1.25356	0.00487842	1	0.918813
chrX.12888602.G.A	rs147244662	A	Severity; Severity for males	CAV-FE	A	TLR7	292.3	Memory loss	mental disorders	201	8484	2.61204	0.928259	13.6268	0.00489434	1	0.918813
chrX.12889539.C.G	rs3853839	G	Severity; Risk factor	CAV-FE	G	TLR7	760	Back pain	symptoms	1910	6019	0.155321	0.0552017	1.16803	0.00489758	1	0.918813
chr8.97128242.T.C	rs7817272	C	Severity	CAV	C	CPQ	367.1	Myopia	sense organs	101	8143	0.398191	0.141521	1.48913	0.00489829	1	0.918813
chr13.23084699.A.G	rs1984162	G	Severity	CAV	G	-	585	Renal failure	genitourinary	1365	7203	0.151773	0.0539551	1.1639	0.004909	1	0.918813
chrX.15566297.A.G	rs4646179	G	Severity	CAV	G	ACE2	447	Other disorders of arteries and arterioles	circulatory system	118	7993	0.669932	0.238164	1.9541	0.00490968	1	0.918813
chr3.38894643.C.T	rs33985936	T	Severity	CAV	T	SCN11A	250.41	Impaired fasting glucose	endocrine/metabolic	168	5989	-0.623839	0.221799	0.535883	0.00491385	1	0.918813
chr16.85959043.C.T	rs12444486	C	Severity in African-Americans	CAV	C	-	740	Osteoarthrosis	musculoskeletal	1601	6730	-0.121142	0.0430811	0.885908	0.00492414	1	0.918813
chr13.33129529.C.G	rs34425674	G	Risk factor	CAV	G	STARD13	433.3	Cerebral ischemia	circulatory system	201	8646	1.27293	0.452707	3.57131	0.00492613	1	0.918813
chr19.39248147.C.T	rs12979860	C	Severity (C allele)*Conflicting; Risk factor (T allele)*Conflicting	CAV	C	IFNL4	110.12	Althete's foot	infectious diseases	290	7130	-0.256312	0.0911601	0.773901	0.00492855	1	0.918813
chr11.114726432.A.T	rs1712779	T	Severity	CAV-FE	T	-	296.2	Depression	mental disorders	1439	5860	-0.158963	0.0565411	0.853028	0.00493185	1	0.918813
chr1.3081749.G.A	rs12745140	A	Severity	CAV	A	PRDM16	425.1	Primary/intrinsic cardiomyopathies	circulatory system	244	9036	0.786214	0.279724	2.19507	0.00494374	1	0.918813
chr6.41534945.A.C	rs1886814	C	Severity	CAV-FE	C	FOXP4-AS1	594	Urinary calculus	genitourinary	223	9152	-0.665621	0.236829	0.513954	0.00494551	1	0.918813
chr5.174562335.T.A	rs2220543	T	Severity	CAV	A	SUMO2P6	174.1	Breast cancer [female]	neoplasms	279	8565	0.25577	0.0910251	1.29146	0.00495591	1	0.918813
chr6.32623820.T.C	rs9271609	T	Severity	CAV	C	HLA-DQA1	512	Other symptoms of respiratory system	respiratory	2701	5206	-0.123319	0.0438959	0.883982	0.00496426	1	0.918813
chr10.52340585.A.T	rs1441121	T	Severity	CAV	A	-	772.3	Muscle weakness	symptoms	225	8365	-0.477452	0.169974	0.620362	0.0049701	1	0.918813
chr10.89010241.T.C	rs982764	T	Severity	CAV-FE	C	FAS	426.92	Cardiac defibrillator in situ	circulatory system	121	7006	-0.459902	0.163838	0.631345	0.00499958	1	0.918813
chr7.22728630.G.T	rs2066992	T	Protective	CAV-FE	T	IL6	614.52	Vaginitis and vulvovaginitis	genitourinary	297	8652	0.401364	0.143016	1.49386	0.00500943	1	0.918813
chr17.16948873.A.G	rs34557412	G	Severity	CAV	G	TNFRSF13B	366.2	Senile cataract	sense organs	603	8129	1.80933	0.644951	6.10634	0.00502586	1	0.918813
chr5.21768177.G.A	-	HLA-A*02:02	Protective	IP	A	HLA-A	292.3	Memory loss	mental disorders	196	8338	-0.65977	0.235181	0.51697	0.00502595	1	0.918813																						35327350
chr1.90742957.A.C	rs2166172	C	Severity	CAV-FE	C	-	274	Gout and other crystal arthropathies	endocrine/metabolic	308	9130	-0.410592	0.146379	0.663257	0.00503164	1	0.918813																						35327350
chrX.15596127.G.T	rs146598386	T	Severity	CAV	T	ACE2	365	Glaucoma	sense organs	837	7901	1.2036	0.429129	3.33209	0.00503556	1	0.918813																						35327350
chr1.155066988.C.T	rs114301457	T	Severity	CAV	T	EFNA4	700	Corns and callosities	dermatologic	197	8608	2.33838	0.833908	10.3644	0.0050454	1	0.918813																						35327350
chr2.196087686.G.A	rs2176724	A	Severity	CAV	A	-	427.2	Atrial fibrillation and flutter	circulatory system	363	7028	-0.241869	0.0862737	0.785159	0.00505506	1	0.918813																						35708486
chrX.12886851.C.T	rs5743781	T	Severity; Severity for males	CAV-FE	T	TLR7	368	Visual disturbances	sense organs	313	8485	2.59868	0.927038	13.446	0.00505964	1	0.918813																						35708486
chr9.131672331.T.G	rs12551879	G	Severity	CAV	G	RAPGEF1	619	Noninflammatory female genital disorders	genitourinary	619	8159	-0.41822	0.149248	0.658217	0.00507589	1	0.918813																						35327350
chr10.130802064.T.G	rs12253652	G	Severity	CAV	G	-	587	Kidney replaced by transpant	genitourinary	139	6888	0.385947	0.137752	1.47101	0.0050828	1	0.918813
chr12.47902438.G.T	rs11574024	T	Severity	CAV	T	VDR	512.1	Wheezing	respiratory	116	5195	1.09	0.389129	2.97427	0.00509254	1	0.918813
chr2.195499753.A.C	rs73060484	C	Severity	CAV	C	-	472	Chronic pharyngitis and nasopharyngitis	respiratory	316	6206	0.348136	0.12434	1.41642	0.00511243	1	0.918813
chrX.12889539.C.G	rs3853839	G	Severity; Risk factor	CAV-FE	G	TLR7	745	Pain in joint	musculoskeletal	2536	4943	0.145405	0.0519438	1.15651	0.00512178	1	0.918813
chr22.19963748.G.A	rs4680	A	Risk factor	FCP	A	COMT	250.3	Insulin pump user	endocrine/metabolic	663	5984	0.175342	0.0626419	1.19165	0.0051242	1	0.918813
chr14.74952741.A.G	rs2268616	G	Risk factor	CAV	G	PGF	512.7	Shortness of breath	respiratory	1811	5093	0.310507	0.110953	1.36412	0.0051331	1	0.918813
chr14.74952741.A.G	rs2268616	G	Risk factor	CAV	G	PGF	578	Gastrointestinal hemorrhage	digestive	479	8060	0.452901	0.161835	1.57287	0.00513358	1	0.918813
chr1.12207235.C.T	rs3397	T	Severity	CAV-FE	T	TNFRSF1B	433.31	Transient cerebral ischemia	circulatory system	168	7278	0.37076	0.132493	1.44884	0.0051366	1	0.918813
chr3.101705614.T.C	rs11919389	C	Risk factor	CAV	C	PDCL3P4	741	Symptoms and disorders of the joints	musculoskeletal	596	8392	-0.199187	0.0712098	0.819396	0.0051549	1	0.918813
chr19.50259161.A.G	rs1651553	G	Severity	CAV	A	MYH14	418	Nonspecific chest pain	circulatory system	1441	6468	0.126994	0.045413	1.13541	0.00516707	1	0.918813
chrX.15564667.C.T	rs2074192	T	Severity (T allele); Severity for males > 50 y.o (T allele); Protective (C allele); Protective (CT genotype)	CAV	T	ACE2	274	Gout and other crystal arthropathies	endocrine/metabolic	308	9104	0.274278	0.0981035	1.31558	0.00517712	1	0.918813
chr14.74952741.A.G	rs2268616	G	Risk factor	CAV	G	PGF	578.9	Hemorrhage of gastrointestinal tract	digestive	165	8060	0.683153	0.244353	1.98011	0.00517763	1	0.918813
chr1.20166359.C.T	rs72663004	T	Severity	CAV	T	PLA2G2C	455	Hemorrhoids	circulatory system	301	7759	0.556398	0.199078	1.74438	0.0051919	1	0.918813
chr21.41507982.C.A	rs75603675	A	Protective*Conflicting; Risk factor*Conflicting; Severity*Conflicting	CAV	A	TMPRSS2	350.1	Abnormal involuntary movements	neurological	258	7512	-0.282405	0.101084	0.753969	0.00521001	1	0.918813
chr10.52771475.C.T	rs1800450	T	Severity	CAV	T	MBL2	244.4	Hypothyroidism NOS	endocrine/metabolic	439	7930	-0.754283	0.270038	0.470348	0.00521823	1	0.918813
chr6.52200448.A.G	rs13192246	G	Severity	CAV	G	-	250.41	Impaired fasting glucose	endocrine/metabolic	165	5850	0.385329	0.137967	1.4701	0.00522367	1	0.918813
chr15.33615902.C.T	rs12593288	C	Severity	CAV	T	RYR3	296.1	Bipolar	mental disorders	202	5771	0.561723	0.201177	1.75369	0.00523532	1	0.918813
chr13.102695866.A.G	rs599976	G	Severity	CAV-FE	G	METTL21C	550	Abdominal hernia	digestive	481	8885	-0.291163	0.10429	0.747394	0.00524083	1	0.918813
chr4.68840276.G.A	rs115162070	G	Severity	CAV	A	-	840	Sprains and strains	injuries & poisonings	115	8734	1.06742	0.382365	2.90788	0.00524423	1	0.918813
chr6.18015216.C.T	rs140247774	T	Severity	CAV	T	-	741.4	Joint effusions	musculoskeletal	119	8419	1.12471	0.402932	3.07933	0.00524945	1	0.918813
chr3.149000300.G.T	rs76488148	T	Severity	CAV	T	GYG1	389.1	Sensorineural hearing loss	sense organs	289	8353	0.323634	0.115949	1.38214	0.00525173	1	0.918813
chr16.3500977.C.G	rs2301762	G	Severity	CAV	G	CLUAP1	300.9	Posttraumatic stress disorder	mental disorders	123	5853	1.13183	0.405526	3.10132	0.00525438	1	0.918813
chr20.50152518.G.A	rs6020298	A	Severity	CAV	G	PEDS1-UBE2V1	427.1	Paroxysmal tachycardia, unspecified	circulatory system	181	6816	-0.421148	0.150907	0.656293	0.00525812	1	0.918813
chr19.50259161.A.G	rs1651553	G	Severity	CAV	A	MYH14	355.1	Chronic pain syndrome	neurological	190	8142	0.305158	0.109369	1.35684	0.00526799	1	0.918813
chr11.1219991.G.T	rs35705950	T	Protective	CAV	T	MUC5B	792	Abnormal Papanicolaou smear of cervix and cervical HPV	genitourinary	155	8229	0.940214	0.336993	2.56053	0.00527064	1	0.918813
chr16.85959043.C.T	rs12444486	C	Severity in African-Americans	CAV	C	-	295.1	Schizophrenia	mental disorders	202	5483	-0.295561	0.105946	0.744114	0.00527536	1	0.918813
chr10.51197961.C.A	rs7897633	A	Severity in European-Americans	CAV	C	PRKG1	280.2	Iron deficiency anemia secondary to blood loss (chronic)	hematopoietic	367	6207	0.285211	0.102241	1.33004	0.00527752	1	0.918813
chr10.36988942.A.G	rs2091431	G	Severity	CAV	A	-	287	Purpura and other hemorrhagic conditions	hematopoietic	198	8595	0.326386	0.117002	1.38595	0.00527771	1	0.918813
chr21.41473715.C.A	rs2298661	A	Protective	CAV-FE	A	TMPRSS2	008.5	Bacterial enteritis	infectious diseases	119	9024	0.398216	0.142766	1.48917	0.00528227	1	0.918813
chr13.23084699.A.G	rs1984162	G	Severity	CAV	G	-	939	Atopic/contact dermatitis due to other or unspecified	dermatologic	650	7533	0.198252	0.0710844	1.21927	0.00528777	1	0.918813
chr12.132489230.GC.G	rs56106917	G	Severity	CAV	G	FBRSL1	727.1	Synovitis and tenosynovitis	musculoskeletal	209	6789	-0.34136	0.122439	0.710803	0.00530327	1	0.918813
chr15.90876959.G.A	rs201551785	A	Potential functional effect on protein	FCP + IP	A	FURIN	272.12	Hyperglyceridemia	endocrine/metabolic	115	5628	4.06032	1.45646	57.9927	0.00530676	1	0.918813
chr12.6845711.C.T	rs5443	T	protective	CAV	C	CDCA3	269	Proteinuria	endocrine/metabolic	494	8714	-0.2293	0.0822906	0.79509	0.0053286	1	0.918813
chrX.12886851.C.T	rs5743781	T	Severity; Severity for males	CAV-FE	T	TLR7	593	Hematuria	genitourinary	292	7660	2.49858	0.896863	12.1652	0.00533778	1	0.918813
chr6.45737076.T.A	rs16873740	A	Severity	CAV	A	-	514	Abnormal findings examination of lungs	respiratory	262	8775	-0.342732	0.123085	0.709829	0.00536073	1	0.918813
chr5.123497022.T.C	rs62377777	T	Severity	CAV	C	-	792.1	Papanicolaou smear of cervix or vagina with atypical squamous cells	genitourinary	118	8179	0.396947	0.142563	1.48728	0.00536325	1	0.918813
chr5.142872984.C.T	rs10039856	C	Severity	CAV	T	ARHGAP26	627.2	Symptomatic menopause	genitourinary	173	7258	-0.336066	0.120701	0.714576	0.00536447	1	0.918813
chr5.142872984.C.T	rs10039856	C	Severity	CAV	T	ARHGAP26	562.1	Diverticulosis	digestive	140	6786	-0.3777	0.135657	0.685436	0.00536557	1	0.918813
chr6.12216733.A.G	rs10755709	A	Severity	CAV	G	-	280.1	Iron deficiency anemias, unspecified or not due to blood loss	hematopoietic	714	5912	0.162971	0.0585472	1.177	0.00537614	1	0.918813
chr10.52771466.C.T	rs1800451	T	Potential functional effect on protein	FCP + IP	T	MBL2	306	Other mental disorder	mental disorders	202	5770	0.318762	0.114522	1.37542	0.00537912	1	0.918813
chr22.24011037.T.C	rs11090305	C	Severity	CAV	C	-	727	Other disorders of synovium, tendon, and bursa	musculoskeletal	345	6216	0.223584	0.0803542	1.25055	0.00539462	1	0.918813
chr2.191909428.G.A	rs147509469	A	Risk factor for females	CAV	A	CAVIN2-AS1	374	Other disorders of eyelids	sense organs	117	8056	1.3005	0.467394	3.67113	0.00539505	1	0.918813
chr12.57108399.C.T	rs324011	T	Risk factor; Severity	CAV	T	STAT6	282.5	Sickle cell anemia	hematopoietic	101	6137	0.500241	0.179869	1.64912	0.00541687	1	0.918813
chr22.19963748.G.A	rs4680	A	Risk factor	FCP	A	COMT	530.11	GERD	digestive	1811	6806	0.114772	0.0412686	1.12162	0.0054178	1	0.918813
chr2.196087686.G.A	rs2176724	A	Severity	CAV	A	-	796	Elevated prostate specific antigen [PSA]	genitourinary	176	8631	-0.358336	0.128862	0.698838	0.00542305	1	0.918813
chr10.43519603.G.T	rs10793436	G	Severity	CAV	G	-	558	Noninfectious gastroenteritis	digestive	150	6526	-0.345479	0.124256	0.707881	0.00542963	1	0.918813
chr17.27660155.T.C	rs117217714	C	Severity	CAV	C	NOS2P1	165	Cancer within the respiratory system	neoplasms	105	9473	2.12645	0.764865	8.38506	0.00543311	1	0.918813
chr17.27660155.T.C	rs117217714	C	Severity	CAV	C	NOS2P1	165.1	Cancer of bronchus; lung	neoplasms	105	9473	2.12645	0.764865	8.38506	0.00543311	1	0.918813
chrX.15564142.G.A	rs147311723	A	Severity	CAV	A	ACE2	707.2	Chronic ulcer of leg or foot	dermatologic	241	9060	0.882502	0.317503	2.41694	0.00544418	1	0.918813
chr16.78590128.A.G	rs72803978	A	Severity	CAV	G	WWOX	695	Erythematous conditions	dermatologic	409	7862	0.724277	0.260587	2.06324	0.00544581	1	0.918813
chr3.157438240.A.G	rs1840680	AG genotype)	Protective	CAV	A	PTX3	270.3	Disorders of plasma protein metabolism	endocrine/metabolic	121	8680	0.375849	0.135253	1.45623	0.00545513	1	0.918813
chr17.45422978.G.C	rs1230082	G	Severity	CAV	C	ARHGAP27	427.6	Premature beats	circulatory system	115	6822	-0.384901	0.138512	0.680518	0.00545544	1	0.918813
chrX.15564142.G.A	rs147311723	A	Severity	CAV	A	ACE2	681.5	Cellulitis and abscess of leg, except foot	dermatologic	167	7975	0.968476	0.34858	2.63393	0.00546362	1	0.918813
chr8.124324323.T.C	rs72711165	C	Severity	CAV-FE	C	TMEM65	411.3	Angina pectoris	circulatory system	255	8082	0.580445	0.208938	1.78683	0.00546819	1	0.918813
chrX.15581240.G.A	rs147464721	A	Severity	CAV	A	ACE2	619.4	Noninflammatory disorders of vagina	genitourinary	291	8164	1.10989	0.399534	3.03404	0.00546995	1	0.918813
chr4.68840276.G.A	rs115162070	G	Severity	CAV	A	-	790.6	Other abnormal blood chemistry	symptoms	802	7753	0.579498	0.208745	1.78514	0.0055014	1	0.918813
chr4.106022043.T.C	rs11729561	T	Severity	CAV	C	-	090	Sexually transmitted infections (not HIV or hepatitis)	infectious diseases	259	8897	0.47426	0.170927	1.60682	0.0055264	1	0.918813
chr12.57108399.C.T	rs324011	T	Risk factor; Severity	CAV	T	STAT6	596	Other disorders of bladder	genitourinary	188	9110	-0.492627	0.177549	0.611019	0.00552697	1	0.918813
chr7.128954129.T.C	rs10488631	TCTA haplotype	Severity in European-Americans	CAV	C	IRF5	174	Breast cancer	neoplasms	297	8727	0.64062	0.230902	1.89766	0.00553006	1	0.918813
chrX.15564667.C.T	rs2074192	T	Severity (T allele); Severity for males > 50 y.o (T allele); Protective (C allele); Protective (CT genotype)	CAV	T	ACE2	585.3	Chronic renal failure [CKD]	genitourinary	979	7173	-0.177255	0.0638996	0.837566	0.00553774	1	0.918813
chr22.19963748.G.A	rs4680	A	Risk factor	FCP	A	COMT	292	Neurological disorders	mental disorders	438	8477	-0.223046	0.0804073	0.800078	0.00553796	1	0.918813
chr2.60480453.A.G	rs1123573	A	Severity	CAV-FE	G	BCL11A	809	Fracture of unspecified bones	injuries & poisonings	128	8522	0.353761	0.127542	1.42441	0.00554265	1	0.918813
chr4.188627868.CTCT.C	rs1734523522	C	Severity	CAV	C	LINC01060	260.6	Anorexia	endocrine/metabolic	121	5807	0.434215	0.156561	1.54375	0.00554649	1	0.918813
chr10.52340585.A.T	rs1441121	T	Severity	CAV	A	-	389	Hearing loss	sense organs	474	8265	-0.312273	0.112598	0.731782	0.00554858	1	0.918813
chr13.33129529.C.G	rs34425674	G	Risk factor	CAV	G	STARD13	628	Ovarian cyst	genitourinary	104	7395	1.56735	0.565187	4.79391	0.00555172	1	0.918813
chr4.67910402.G.A	rs4860265	G	Possible functional consequences	FCP + IP	G	TMPRSS11A	272.11	Hypercholesterolemia	endocrine/metabolic	1174	5396	0.14122	0.0509295	1.15168	0.00555665	1	0.918813
chr17.45995618.A.G	rs112572874	G	Risk factor	CAV-FE	G	MAPT	627.2	Symptomatic menopause	genitourinary	176	7392	0.622185	0.22445	1.86299	0.00557048	1	0.918813
chrX.12889539.C.G	rs3853839	G	Severity; Risk factor	CAV-FE	G	TLR7	690	Erythematosquamous dermatosis	dermatologic	141	7451	0.436892	0.157667	1.54789	0.00558873	1	0.918813
chrX.12889539.C.G	rs3853839	G	Severity; Risk factor	CAV-FE	G	TLR7	690.1	Seborrheic dermatitis	dermatologic	141	7451	0.436892	0.157667	1.54789	0.00558873	1	0.918813
chr2.195499753.A.C	rs73060484	C	Severity	CAV	C	-	110	Dermatophytosis / Dermatomycosis	infectious diseases	935	7013	0.221563	0.0799591	1.24803	0.0055893	1	0.918813
chr3.157438240.A.G	rs1840680	AG genotype)	Protective	CAV	A	PTX3	599.3	Dysuria	genitourinary	393	6846	-0.238551	0.0860918	0.787769	0.00559038	1	0.918813
chr12.106231175.T.A	rs12823094	A	Severity	CAV	A	-	740.1	Osteoarthritis; localized	musculoskeletal	1178	6947	0.280563	0.101274	1.32387	0.00560014	1	0.918813
chr5.86011821.T.G	rs4424029	G	Severity	CAV	G	-	282	Hereditary hemolytic anemias	hematopoietic	161	6147	0.350278	0.126457	1.41946	0.00560669	1	0.918813
chr12.47844974.A.G	rs731236	AG and AA genotype	Severity	CAV	G	VDR	275.6	Hypercalcemia	endocrine/metabolic	237	8954	-0.31292	0.112978	0.731309	0.00561026	1	0.918813
chrX.15586459.TAAATC.T	rs755766792	T	Severity	CAV	T	ACE2	427.6	Premature beats	circulatory system	116	7069	3.52879	1.27406	34.0826	0.00561061	1	0.918813
chr13.102695866.A.G	rs599976	G	Severity	CAV-FE	G	METTL21C	274.1	Gout	endocrine/metabolic	292	9154	-0.387532	0.139934	0.67873	0.0056161	1	0.918813
chr12.8058591.T.C	rs7842	C	Risk factor; Severity	CAV	C	C3AR1	740.9	Osteoarthrosis NOS	musculoskeletal	825	7181	0.160702	0.0580353	1.17433	0.00562218	1	0.918813
chr8.124324323.T.C	rs72711165	C	Severity	CAV-FE	C	TMEM65	442.1	Aortic aneurysm	circulatory system	117	8011	0.766937	0.276993	2.15316	0.00562647	1	0.918813
chr18.69541156.T.C	rs12958013	T	Severity	CAV	C	DOK6	740.11	Osteoarthrosis, localized, primary	musculoskeletal	1169	7119	0.403295	0.145685	1.49675	0.00563543	1	0.918813
chrX.15592465.T.A	rs73195521	A	Severity	CAV	A	ACE2	300.12	Agorophobia, social phobia, and panic disorder	mental disorders	132	5869	4.08138	1.47437	59.2269	0.00563642	1	0.918813
chr13.33129529.C.G	rs34425674	G	Risk factor	CAV	G	STARD13	185	Cancer of prostate	neoplasms	198	8678	1.7381	0.628395	5.68655	0.00567591	1	0.918813
chr5.174562335.T.A	rs2220543	T	Severity	CAV	A	SUMO2P6	427	Cardiac dysrhythmias	circulatory system	1212	6940	0.127913	0.0462554	1.13645	0.00568583	1	0.918813
chr1.154454494.A.C	rs2228145	A	Risk factor	CAV	C	IL6R	475.9	Postnasal drip	respiratory	220	6293	0.361842	0.13086	1.43597	0.00569033	1	0.918813
chr11.34482745.G.A	rs61882275	G	Severity	CAV	A	ELF5	174	Breast cancer	neoplasms	297	8674	-0.314593	0.113786	0.730086	0.00569622	1	0.918813
chr18.6461231.C.G	rs11659676	G	Severity	CAV-FE	C	RPL6P27	558	Noninfectious gastroenteritis	digestive	147	6263	0.333359	0.120601	1.39565	0.00570711	1	0.918813
chr6.31575254.G.A	rs1800629	A	Risk factor*Conflicting; Severity*Conflicting; Protective*Conflicting	CAV-FE	A	TNF	532	Dysphagia	digestive	302	6805	0.323963	0.117214	1.3826	0.00571208	1	0.918813
chr11.114726432.A.T	rs1712779	T	Severity	CAV-FE	T	-	296.22	Major depressive disorder	mental disorders	1412	5860	-0.157376	0.0569457	0.854383	0.00571654	1	0.918813
chr5.132485305.G.A	rs17622656	A	Risk factor	FCP + IP	A	IRF1	722.1	Displacement of intervertebral disc	musculoskeletal	194	8001	0.477385	0.172789	1.61185	0.00573032	1	0.918813
chr15.60902209.A.G	rs4774377	G	Risk factor	CAV-FE	G	RORA	706.8	Other specified diseases of sebaceous glands	dermatologic	449	7530	0.213377	0.0772342	1.23785	0.00573206	1	0.918813
chr16.3500977.C.G	rs2301762	G	Severity	CAV	G	CLUAP1	465.2	Acute pharyngitis	respiratory	333	6617	0.839527	0.3039	2.31527	0.00573591	1	0.918813
chr12.106231175.T.A	rs12823094	A	Severity	CAV	A	-	740.11	Osteoarthrosis, localized, primary	musculoskeletal	1140	6947	0.283534	0.10269	1.32781	0.00576123	1	0.918813
chr4.68840276.G.A	rs115162070	G	Severity	CAV	A	-	476	Allergic rhinitis	respiratory	1144	6295	0.510346	0.184846	1.66587	0.00576385	1	0.918813
chr2.195994321.C.T	rs191631470	T	Severity	CAV	T	DNAH7	275	Disorders of mineral metabolism	endocrine/metabolic	382	8951	1.38889	0.503075	4.0104	0.00576592	1	0.918813
chr7.54580201.A.C	rs622568	C	Severity; Risk factor	CAV-FE	C	-	270	Disorders of protein plasma/amino-acid transport and metabolism	endocrine/metabolic	134	8620	-0.359383	0.13018	0.698107	0.00576847	1	0.918813
chr7.22548762.C.T	rs13227460	T	Severity	CAV	T	STEAP1B	470	Septal Deviations/Turbinate Hypertrophy	respiratory	105	6223	0.595304	0.215654	1.81358	0.00577199	1	0.918813
chr8.40324459.C.A	rs11779911	C	Severity	CAV	A	SIRLNT	280	Iron deficiency anemias	hematopoietic	884	5913	-0.174775	0.0633299	0.839646	0.00578441	1	0.918813
chr2.162044379.C.T	rs3788979	T	Risk factor	CAV	T	DPP4	300.11	Generalized anxiety disorder	mental disorders	219	5706	0.413171	0.149741	1.5116	0.00579351	1	0.918813
chr4.166008836.A.T	rs17047200	TT genotype	Severity (TT genotype)*Conflicting; Risk factor (AA genotype)*Conflicting	CAV	T	TLL1	593	Hematuria	genitourinary	284	7378	-0.281854	0.102151	0.754384	0.00579429	1	0.918813
chr15.90866675.C.T	rs79742014	T	Protective	IP	T	FURIN	070.3	Viral hepatitis C	infectious diseases	958	6171	0.769562	0.278999	2.15882	0.00581026	1	0.918813
chr17.8109899.C.T	rs151256885	T	Severity	CAV	T	ALOXE3	427.7	Tachycardia NOS	circulatory system	187	6879	0.525256	0.19046	1.69089	0.00581877	1	0.918813
chr21.41465040.G.A	rs17001042	A	Possible functional consequences	FCP + IP	A	TMPRSS2	216.1	Screening for malignant neoplasms of the skin	neoplasms	102	8920	0.5605	0.203267	1.75155	0.00582518	1	0.918813
chr9.33426577.A.G	rs10813976	G	Severity	CAV	G	-	596	Other disorders of bladder	genitourinary	188	9148	0.390691	0.141692	1.478	0.00582777	1	0.918813
chr1.87162490.C.T	rs10873821	C	Severity	CAV	C	LINC01140	949	Allergies, other	injuries & poisonings	264	7496	0.249705	0.0905951	1.28365	0.00584628	1	0.918813																						35327350
chr2.36677870.C.A	rs6714112	C	Severity	CAV	A	-	610	Benign mammary dysplasias	genitourinary	128	7826	-0.634276	0.230122	0.530319	0.00584662	1	0.918813																						3:45859597	35255492; 35241825; 35795626; 35708486; 35694544; 35212764; 35753602; 35634344
chr10.76490426.T.C	rs114026383	C	Risk factor for European population	CAV	C	LRMDA	272.11	Hypercholesterolemia	endocrine/metabolic	1215	5607	-0.339027	0.123012	0.712463	0.00585041	1	0.918813
chr13.112889041.C.T	rs9577175	T	Severity	CAV	T	ATP11A	587	Kidney replaced by transpant	genitourinary	144	7152	0.431174	0.156467	1.53906	0.00585695	1	0.918813
chrX.12885540.A.T	rs179008	T	Severity; Risk factor	CAV	T	TLR7	216.1	Screening for malignant neoplasms of the skin	neoplasms	100	8692	0.563309	0.204443	1.75648	0.00586322	1	0.918813
chr15.100233816.G.A	rs143434383	A	Risk factor	CAV	A	ADAMTS17	215	Other benign neoplasm of connective and other soft tissue	neoplasms	195	8965	2.25801	0.819797	9.56401	0.00588093	1	0.918813
chr8.38996464.C.A	rs7840270	C	Severity	CAV-FE	A	ADAM9	701	Other hypertrophic and atrophic conditions of skin	dermatologic	231	8269	-0.369642	0.134214	0.690982	0.00588507	1	0.918813
chr21.41473715.C.A	rs2298661	A	Protective	CAV-FE	A	TMPRSS2	701	Other hypertrophic and atrophic conditions of skin	dermatologic	233	8449	-0.343238	0.124652	0.70947	0.00589491	1	0.918813
chr15.60810211.C.T	rs341419	T	Severity	CAV-FE	T	RORA	250.3	Insulin pump user	endocrine/metabolic	625	5681	0.181998	0.0660955	1.19961	0.00589498	1	0.918813
chrX.15599938.A.G	rs2106809	G	Severity	CAV	G	ACE2	721	Spondylosis and allied disorders	musculoskeletal	598	8034	-0.321394	0.116721	0.725137	0.00589562	1	0.918813
chr6.160716758.G.A	rs4252187	A	Potential functional effect on protein	FCP + IP	A	PLG	427.7	Tachycardia NOS	circulatory system	195	7068	2.20776	0.801818	9.09535	0.0058971	1	0.918813																						35327350
chr4.71762286.C.T	rs113574864	T	Severity	CAV	T	GC	366	Cataract	sense organs	854	8025	-0.240261	0.0872649	0.786423	0.00590099	1	0.918813																						35463461
chr17.15965007.C.T	rs8081547	T	Risk factor	FCP + IP	T	ADORA2B	790.6	Other abnormal blood chemistry	symptoms	778	7575	0.229537	0.0833816	1.25802	0.00590798	1	0.918813																						32681121; 32831104
chrX.15600857.A.G	rs73635825	G	Risk factor*Conflicting; Protective*Conflicting	FCP + IP	G	ACE2	261.2	Vitamin B-complex deficiencies	endocrine/metabolic	407	5972	1.61768	0.587667	5.0414	0.00591024	1	0.918813
chr17.31410594.G.A	rs178840	G	Severity	CAV	G	RAB11FIP4	260.6	Anorexia	endocrine/metabolic	114	5273	0.393757	0.143055	1.48254	0.00591449	1	0.918813
chr21.41507982.C.A	rs75603675	A	Protective*Conflicting; Risk factor*Conflicting; Severity*Conflicting	CAV	A	TMPRSS2	496	Chronic airway obstruction	respiratory	604	6661	-0.185849	0.0675226	0.830399	0.00591614	1	0.918813
chr2.162044379.C.T	rs3788979	T	Risk factor	CAV	T	DPP4	565	Anal and rectal conditions	digestive	343	8399	0.343574	0.124827	1.40998	0.00591618	1	0.918813
chr19.39248147.C.T	rs12979860	C	Severity (C allele)*Conflicting; Risk factor (T allele)*Conflicting	CAV	C	IFNL4	496.1	Emphysema	respiratory	235	6966	0.268303	0.0974986	1.30774	0.00592573	1	0.918813
chrX.15596127.G.T	rs146598386	T	Severity	CAV	T	ACE2	282	Hereditary hemolytic anemias	hematopoietic	161	6208	1.75376	0.637392	5.77631	0.00593283	1	0.918813
chrX.15600835.T.C	rs4646116	C	Risk factor	FCP + IP	C	ACE2	345.3	Convulsions	neurological	215	8405	2.19759	0.798719	9.00332	0.00593415	1	0.918813
chr15.90866675.C.T	rs79742014	T	Protective	IP	T	FURIN	585.33	Chronic Kidney Disease, Stage III	genitourinary	115	7219	1.51986	0.552418	4.57157	0.00593629	1	0.918813
chr5.123497022.T.C	rs62377777	T	Severity	CAV	C	-	180	Cervical cancer and dysplasia	neoplasms	140	8179	0.363154	0.131996	1.43786	0.00593675	1	0.918813
chr6.30887474.G.A	rs4618569	AG genotype	Severity	CAV	A	DDR1	564	Functional digestive disorders	digestive	217	6912	0.289306	0.105156	1.3355	0.00593733	1	0.918813
chr1.206773552.T.C	rs1800896	C	Severity	FCP	C	IL10	429.3	Symptoms involving cardiovascular system	circulatory system	184	8103	0.306448	0.111393	1.35859	0.00594063	1	0.918813
chr12.52726315.TC.T	rs5798227	T	Risk factor	CAV	TC	-	365.1	Open-angle glaucoma	sense organs	103	7889	0.487463	0.177264	1.62818	0.00596077	1	0.918813
chr15.60902209.A.G	rs4774377	G	Risk factor	CAV-FE	G	RORA	574.1	Cholelithiasis	digestive	142	8902	0.361289	0.131388	1.43518	0.00596323	1	0.918813
chr20.23046984.T.C	rs1042580	C	Severity	CAV	C	THBD	362.2	Degeneration of macula and posterior pole of retina	sense organs	195	7787	-0.385935	0.140381	0.679815	0.00597413	1	0.918813
chr4.166008836.A.T	rs17047200	TT genotype	Severity (TT genotype)*Conflicting; Risk factor (AA genotype)*Conflicting	CAV	T	TLL1	705	Disorders of sweat glands	dermatologic	100	7474	-0.4861	0.17685	0.61502	0.00598391	1	0.918813
chr10.52771466.C.T	rs1800451	T	Potential functional effect on protein	FCP + IP	T	MBL2	380.4	Impacted cerumen	sense organs	258	8528	0.286484	0.104254	1.33174	0.0059971	1	0.918813
chr17.15965007.C.T	rs8081547	T	Risk factor	FCP + IP	T	ADORA2B	528	Diseases of the oral soft tissues, excluding lesions specific for gingiva and tongue	digestive	100	8822	0.540657	0.196777	1.71713	0.00600412	1	0.918813
chr14.35401887.C.T	rs696	CC genotype	Severity	CAV	C	NFKBIA	429	Ill-defined descriptions and complications of heart disease	circulatory system	274	8019	-0.259299	0.0943817	0.771592	0.00600791	1	0.918813
chr15.90866675.C.T	rs79742014	T	Protective	IP	T	FURIN	174.1	Breast cancer [female]	neoplasms	283	8712	1.10176	0.40103	3.00947	0.00600817	1	0.918813
chr8.97128242.T.C	rs7817272	C	Severity	CAV	C	CPQ	599	Other symptoms/disorders or the urinary system	genitourinary	1291	6866	0.123678	0.0450202	1.13165	0.00601136	1	0.918813
chrX.15599938.A.G	rs2106809	G	Severity	CAV	G	ACE2	241.2	Nontoxic multinodular goiter	endocrine/metabolic	271	7932	-0.47939	0.174522	0.619161	0.00601664	1	0.918813
chr2.196087686.G.A	rs2176724	A	Severity	CAV	A	-	586.4	Stricture/obstruction of ureter	genitourinary	152	7193	-0.37825	0.137703	0.685059	0.00601704	1	0.918813
chr12.47902438.G.T	rs11574024	T	Severity	CAV	T	VDR	041	Bacterial infection NOS	infectious diseases	318	8488	0.768458	0.279791	2.15644	0.00602261	1	0.918813
chr5.131995059.C.T	rs56162149	T	Severity	CAV-FE	C	ACSL6	317.1	Alcoholism	mental disorders	219	6749	0.30342	0.110498	1.35448	0.00603396	1	0.918813
chr10.52771466.C.T	rs1800451	T	Potential functional effect on protein	FCP + IP	T	MBL2	427.9	Palpitations	circulatory system	553	6950	0.204645	0.0745269	1.22709	0.00603415	1	0.918813
chr21.41473715.C.A	rs2298661	A	Protective	CAV-FE	A	TMPRSS2	470	Septal Deviations/Turbinate Hypertrophy	respiratory	106	6197	0.418317	0.152369	1.5194	0.00604344	1	0.91911
chr5.123497022.T.C	rs62377777	T	Severity	CAV	C	-	277	Other disorders of metabolism	endocrine/metabolic	279	8776	0.258622	0.0942238	1.29514	0.00605543	1	0.91911
chr10.98166813.G.T	rs10786398	T	Severity	CAV	T	R3HCC1L	278.11	Morbid obesity	endocrine/metabolic	1128	5489	0.245511	0.0894888	1.27827	0.00607914	1	0.91911
chr14.35401887.C.T	rs696	CC genotype	Severity	CAV	C	NFKBIA	041	Bacterial infection NOS	infectious diseases	317	8405	-0.239761	0.0874079	0.786816	0.00608791	1	0.91911
chr22.19963748.G.A	rs4680	A	Risk factor	FCP	A	COMT	530.1	Esophagitis, GERD and related diseases	digestive	1825	6806	0.112792	0.0411204	1.1194	0.0060885	1	0.91911
chr13.33129529.C.G	rs34425674	G	Risk factor	CAV	G	STARD13	208	Benign neoplasm of colon	neoplasms	396	8442	0.982775	0.358312	2.67186	0.00609187	1	0.91911
chr7.22728408.A.G	rs2069837	G	Severity	CAV-FE	G	IL6	772.3	Muscle weakness	symptoms	234	8668	-0.462385	0.168595	0.62978	0.00609579	1	0.91911
chr6.105878879.T.A	rs9386484	T	Severity	CAV	A	-	701	Other hypertrophic and atrophic conditions of skin	dermatologic	198	6927	0.289848	0.105707	1.33622	0.00610666	1	0.91911
chrX.12889539.C.G	rs3853839	G	Severity; Risk factor	CAV-FE	G	TLR7	300.4	Dysthymic disorder	mental disorders	161	5541	0.41763	0.152311	1.51836	0.00610754	1	0.91911
chr3.1052111.C.G	rs1504061	G	Severity	CAV	G	-	250.3	Insulin pump user	endocrine/metabolic	654	5870	-0.322544	0.117633	0.724304	0.00610762	1	0.91911
chr10.89010241.T.C	rs982764	T	Severity	CAV-FE	C	FAS	626	Disorders of menstruation and other abnormal bleeding from female genital tract	genitourinary	725	7333	0.187895	0.0685363	1.20671	0.00611518	1	0.919172
chrX.15564667.C.T	rs2074192	T	Severity (T allele); Severity for males > 50 y.o (T allele); Protective (C allele); Protective (CT genotype)	CAV	T	ACE2	497	Bronchitis	respiratory	163	6904	0.341011	0.124413	1.40637	0.00612609	1	0.919737
chr21.41507982.C.A	rs75603675	A	Protective*Conflicting; Risk factor*Conflicting; Severity*Conflicting	CAV	A	TMPRSS2	286.2	Encounter for long-term (current) use of anticoagulants	hematopoietic	194	8391	0.292263	0.106705	1.33945	0.00616292	1	0.920378
chrX.15599938.A.G	rs2106809	G	Severity	CAV	G	ACE2	722	Intervertebral disc disorders	musculoskeletal	364	8034	-0.427789	0.156188	0.651949	0.00616383	1	0.920378
chr19.35687796.G.A	rs77127536	A	Severity	CAV	A	TYMSP2	695	Erythematous conditions	dermatologic	407	7802	0.250654	0.0915264	1.28486	0.00617028	1	0.920378
chr15.60810211.C.T	rs341419	T	Severity	CAV-FE	T	RORA	110.12	Althete's foot	infectious diseases	282	6745	0.252718	0.0922954	1.28752	0.00617881	1	0.920378
chr9.131672331.T.G	rs12551879	G	Severity	CAV	G	RAPGEF1	740.11	Osteoarthrosis, localized, primary	musculoskeletal	1176	7183	-0.277099	0.1012	0.757979	0.00617883	1	0.920378
chr5.180810828.C.T	rs113791144	T	Severity	CAV	T	-	375.1	Dry eyes	sense organs	451	7946	0.397565	0.14522	1.4882	0.00618751	1	0.920378
chr12.132489230.GC.G	rs56106917	G	Severity	CAV	G	FBRSL1	304	Adjustment reaction	mental disorders	302	5831	-0.272794	0.09965	0.76125	0.00619041	1	0.920378
chr6.45737076.T.A	rs16873740	A	Severity	CAV	A	-	535	Gastritis and duodenitis	digestive	214	8778	-0.370215	0.135241	0.690586	0.00619187	1	0.920378
chr12.112919388.G.A	rs10774671	A	Severity (A allele); Protective (G allele)	CAV-FE	A	OAS1	531	Peptic ulcer (excl. esophageal)	digestive	141	8961	0.334393	0.122163	1.39709	0.0061951	1	0.920378
chr18.6461231.C.G	rs11659676	G	Severity	CAV-FE	C	RPL6P27	174	Breast cancer	neoplasms	279	7904	0.246902	0.0902185	1.28005	0.00620565	1	0.920378
chr5.142872984.C.T	rs10039856	C	Severity	CAV	T	ARHGAP26	008.5	Bacterial enteritis	infectious diseases	117	9031	-0.396107	0.144748	0.672935	0.00620927	1	0.920378
chr10.52771482.G.A	rs5030737	A	Potential functional effect on protein	FCP + IP	A	MBL2	555	Inflammatory bowel disease and other gastroenteritis and colitis	digestive	132	6916	1.0047	0.36725	2.73109	0.00622397	1	0.920378
chr22.41925447.G.A	rs61756766	A	Severity	CAV	A	TNFRSF13C	041	Bacterial infection NOS	infectious diseases	318	8503	1.51802	0.555056	4.56317	0.00624008	1	0.920378
chr6.160731787.C.T	rs4252128	T	Potential functional effect on protein	FCP + IP	T	PLG	078	Viral warts & HPV	infectious diseases	328	6159	0.656634	0.240118	1.92829	0.006245	1	0.920378
chr10.76490426.T.C	rs114026383	C	Risk factor for European population	CAV	C	LRMDA	977	Personal history of allergy to medicinal agents	injuries & poisonings	198	8994	0.533573	0.195174	1.70501	0.00626025	1	0.920378
chr22.49281538.G.A	rs62220604	G	Severity	CAV	A	-	592.1	Cystitis	genitourinary	122	7505	0.688071	0.251701	1.98987	0.00626299	1	0.920378
chr7.128954129.T.C	rs10488631	TCTA haplotype	Severity in European-Americans	CAV	C	IRF5	722	Intervertebral disc disorders	musculoskeletal	364	8035	-1.24567	0.455737	0.287748	0.00627011	1	0.920378
chr7.128954129.T.C	rs10488631	TCTA haplotype	Severity in European-Americans	CAV	C	IRF5	458	Hypotension	circulatory system	117	8756	0.895538	0.327699	2.44865	0.00627972	1	0.920378
chr16.3500977.C.G	rs2301762	G	Severity	CAV	G	CLUAP1	456	Chronic venous insufficiency [CVI]	circulatory system	298	7739	0.895706	0.32777	2.44906	0.00628131	1	0.920378
chr12.47903511.T.C	rs11574018	C	Severity	CAV	C	VDR	709	Diffuse diseases of connective tissue	dermatologic	141	7790	2.23112	0.816453	9.31027	0.00628182	1	0.920378
chr9.33426577.A.G	rs10813976	G	Severity	CAV	G	-	008.5	Bacterial enteritis	infectious diseases	120	9127	0.470826	0.172317	1.60132	0.00628902	1	0.920378
chr14.80203237.T.C	rs225014	C	Severity	CAV	C	DIO2	250.41	Impaired fasting glucose	endocrine/metabolic	166	5684	-0.320592	0.117351	0.72572	0.00629702	1	0.920378
chr12.57108399.C.T	rs324011	T	Risk factor; Severity	CAV	T	STAT6	561	Symptoms involving digestive system	digestive	809	6830	-0.218485	0.0799803	0.803736	0.00630026	1	0.920378
chr8.38963809.A.G	rs10808999	G	Severity	CAV	A	PLEKHA2	071.1	HIV infection, symptomatic	infectious diseases	948	6175	0.338922	0.124087	1.40343	0.00630777	1	0.920378
chrX.15561454.T.C	rs142017934	C	Severity	CAV	C	ACE2	550.1	Inguinal hernia	digestive	145	8897	1.18293	0.433219	3.26392	0.00632274	1	0.920378
chr18.69541156.T.C	rs12958013	T	Severity	CAV	C	DOK6	726	Peripheral enthesopathies and allied syndromes	musculoskeletal	743	6750	0.438733	0.160682	1.55074	0.00632505	1	0.920378
chr7.128938247.T.G	rs10488631	TCTA haplotype	Severity in European-Americans	CAV	T	IRF5	770	Myalgia and myositis unspecified	symptoms	138	9296	0.335392	0.122874	1.39849	0.00634193	1	0.920378
chr9.132278286.T.C	rs11243705	C	Severity	CAV	C	SETX	483	Acute bronchitis and bronchiolitis	respiratory	112	7824	0.511203	0.187289	1.6673	0.00634336	1	0.920378
chr21.41660268.A.T	rs2252109	A	Severity	CAV	A	-	293.1	Swelling, mass, or lump in head and neck [Space-occupying lesion, intracranial NOS]	mental disorders	112	8239	0.395534	0.144928	1.48518	0.00634926	1	0.920378
chr8.124324323.T.C	rs72711165	C	Severity	CAV-FE	C	TMEM65	470	Septal Deviations/Turbinate Hypertrophy	respiratory	107	6306	0.781619	0.286403	2.18501	0.00635102	1	0.920378
chr10.52771475.C.T	rs1800450	T	Severity	CAV	T	MBL2	721.1	Spondylosis without myelopathy	musculoskeletal	546	8035	-0.671236	0.245963	0.511077	0.00635237	1	0.920378
chr5.174562335.T.A	rs2220543	T	Severity	CAV	A	SUMO2P6	585.34	Chronic Kidney Disease, Stage IV	genitourinary	347	7091	0.220024	0.0806376	1.24611	0.0063612	1	0.920571
chr12.47902438.G.T	rs11574024	T	Severity	CAV	T	VDR	536	Disorders of function of stomach	digestive	121	8811	1.08278	0.396883	2.95287	0.00636803	1	0.920571
chr11.14893332.A.G	rs10741657	G	Severity	CAV	A	CYP2R1	300.1	Anxiety disorder	mental disorders	844	5869	-0.167843	0.0615521	0.845487	0.00639431	1	0.923332
chr12.6845711.C.T	rs5443	T	protective	CAV	C	CDCA3	592.1	Cystitis	genitourinary	124	7662	-0.475815	0.17453	0.621379	0.00640563	1	0.923927
chr4.106022043.T.C	rs11729561	T	Severity	CAV	C	-	473	Diseases of the larynx and vocal cords	respiratory	246	6179	-0.868714	0.31878	0.419491	0.00642776	1	0.926081
chr17.15965007.C.T	rs8081547	T	Risk factor	FCP + IP	T	ADORA2B	574	Cholelithiasis and cholecystitis	digestive	189	8899	0.411897	0.151265	1.50968	0.00646894	1	0.927966
chr22.19963748.G.A	rs4680	A	Risk factor	FCP	A	COMT	366.2	Senile cataract	sense organs	602	8126	0.181124	0.0665308	1.19856	0.0064807	1	0.927966
chr1.244873270.T.C	rs12130553	C	Severity	CAV	T	-	512.9	Other dyspnea	respiratory	880	3996	0.204238	0.0750365	1.22659	0.00649174	1	0.927966
chr21.33252612.A.G	rs2236757	A	Severity	CAV-FE	A	IFNAR2	262	Mineral deficiency NEC	endocrine/metabolic	123	5610	-0.501449	0.184235	0.605652	0.006493	1	0.927966
chr6.31575324.G.A	rs361525	G	Severity	CAV-FE	A	TNF	562.1	Diverticulosis	digestive	141	6917	0.644823	0.236919	1.90565	0.00649467	1	0.927966
chr4.68840276.G.A	rs115162070	G	Severity	CAV	A	-	278.11	Morbid obesity	endocrine/metabolic	1134	5490	0.54316	0.199575	1.72144	0.00649707	1	0.927966
chr8.124324323.T.C	rs72711165	C	Severity	CAV-FE	C	TMEM65	250.24	Type 2 diabetes with neurological manifestations	endocrine/metabolic	466	5974	0.461213	0.169482	1.586	0.00650238	1	0.927966
chr3.146517122.G.A	rs343320	A	Severity	CAV-FE	A	PLSCR1	771.1	Swelling of limb	symptoms	420	8045	0.646414	0.237589	1.90868	0.00651399	1	0.927966
chr1.230710048.A.G	rs699	G	Severity	CAV	A	AGT	195	Cancer, suspected or other	neoplasms	135	8515	-0.570573	0.209715	0.565201	0.00651413	1	0.927966
chr11.320836.C.T	rs34481144	T	Severity	CAV	T	IFITM3	714.1	Rheumatoid arthritis	musculoskeletal	228	8709	0.394787	0.145111	1.48407	0.00651643	1	0.927966
chr5.21768177.G.A	-	HLA-A*02:02	Protective	IP	A	HLA-A	614.52	Vaginitis and vulvovaginitis	genitourinary	292	8517	0.416881	0.153252	1.51722	0.00652373	1	0.927966
chr8.97128242.T.C	rs7817272	C	Severity	CAV	C	CPQ	443	Peripheral vascular disease	circulatory system	784	8014	0.15451	0.0568192	1.16709	0.00654166	1	0.927966
chr9.131672331.T.G	rs12551879	G	Severity	CAV	G	RAPGEF1	740.1	Osteoarthritis; localized	musculoskeletal	1215	7183	-0.270902	0.0996275	0.762691	0.00654496	1	0.927966
chr2.216660263.A.C	rs2270360	A	Severity	CAV	C	IGFBP2	707.2	Chronic ulcer of leg or foot	dermatologic	230	8652	0.534547	0.196636	1.70668	0.0065588	1	0.927966
chr9.133251249.A.G	rs7849280	G	Protective	CAV	G	ABO	565	Anal and rectal conditions	digestive	353	8600	0.232468	0.0855225	1.26171	0.00656355	1	0.927966
chr12.47879112.A.G	rs2228570	AG genotype	Severity	CAV	A	VDR	562.1	Diverticulosis	digestive	134	6313	0.39342	0.144757	1.48204	0.00657202	1	0.927966
chr12.8058591.T.C	rs7842	C	Risk factor; Severity	CAV	C	C3AR1	600	Hyperplasia of prostate	genitourinary	456	8655	0.224549	0.0826237	1.25176	0.00657311	1	0.927966
chr6.31575324.G.A	rs361525	G	Severity	CAV-FE	A	TNF	562	Diverticulosis and diverticulitis	digestive	191	6917	0.578705	0.212949	1.78373	0.0065761	1	0.927966
chr10.104263031.C.A	rs4925	A	Protective for neurological complications of long COVID	CAV	A	GSTO1	627.1	Postmenopausal bleeding	genitourinary	201	7393	0.426747	0.157039	1.53227	0.00657848	1	0.927966
chr21.41473715.C.A	rs2298661	A	Protective	CAV-FE	A	TMPRSS2	262	Mineral deficiency NEC	endocrine/metabolic	123	5862	-0.491289	0.180812	0.611837	0.00658526	1	0.927966
chr20.50152518.G.A	rs6020298	A	Severity	CAV	G	PEDS1-UBE2V1	386	Vertiginous syndromes and other disorders of vestibular system	sense organs	120	7756	-0.519527	0.19125	0.594802	0.00659801	1	0.928041
chr11.114726432.A.T	rs1712779	T	Severity	CAV-FE	T	-	379.2	Disorders of vitreous body	sense organs	287	7956	-0.34061	0.125396	0.711336	0.00660225	1	0.928041
chr19.35687796.G.A	rs77127536	A	Severity	CAV	A	TYMSP2	316	Substance addiction and disorders	mental disorders	572	7084	0.214224	0.0789	1.2389	0.0066248	1	0.928041
chr16.85959043.C.T	rs12444486	C	Severity in African-Americans	CAV	C	-	740.1	Osteoarthritis; localized	musculoskeletal	1163	6730	-0.13132	0.0483676	0.876937	0.00662676	1	0.928041
chr17.27263807.T.C	rs60811869	C	Severity	CAV	C	-	613	Other nonmalignant breast conditions	genitourinary	182	9054	0.708115	0.260872	2.03016	0.0066394	1	0.928041
chr16.3500977.C.G	rs2301762	G	Severity	CAV	G	CLUAP1	454.11	Varicose veins of lower extremity, symptomtic	circulatory system	201	7739	0.973542	0.358676	2.6473	0.00664237	1	0.928041
chr6.18015216.C.T	rs140247774	T	Severity	CAV	T	-	760	Back pain	symptoms	2001	6358	-0.597449	0.220132	0.550213	0.00664666	1	0.928041
chr12.8608014.A.G	rs11613792	A	Severity	CAV	G	AICDA	428.4	Heart failure with preserved EF [Diastolic heart failure]	circulatory system	225	7288	0.270513	0.099682	1.31064	0.00665253	1	0.928041
chr10.76490426.T.C	rs114026383	C	Risk factor for European population	CAV	C	LRMDA	272.13	Mixed hyperlipidemia	endocrine/metabolic	700	5607	-0.445734	0.164277	0.640354	0.00666131	1	0.928041
chrX.15602217.T.C	rs190509934	C	Protective	CAV	C	ACE2	350.1	Abnormal involuntary movements	neurological	265	7851	1.2036	0.443638	3.3321	0.00666714	1	0.928041
chr2.181488719.A.C	rs2034831	C	Severity	CAV	C	ITGA4	426	Cardiac conduction disorders	circulatory system	498	7035	-1.59427	0.58795	0.203056	0.00669635	1	0.928041
chr17.34252769.A.G	rs1024611	G	Risk factor	CAV	G	CCL2	697	Sarcoidosis	dermatologic	252	7848	-0.344824	0.127173	0.708345	0.00669875	1	0.928041
chr3.38894643.C.T	rs33985936	T	Severity	CAV	T	SCN11A	706.8	Other specified diseases of sebaceous glands	dermatologic	456	7749	-0.331246	0.122165	0.718029	0.00669887	1	0.928041
chr4.111691870.C.T	rs112641600	C	Severity	CAV	T	-	244.4	Hypothyroidism NOS	endocrine/metabolic	438	7822	0.373119	0.137632	1.45226	0.00670815	1	0.928041
chr6.160716758.G.A	rs4252187	A	Potential functional effect on protein	FCP + IP	A	PLG	174.11	Malignant neoplasm of female breast	neoplasms	250	8727	2.29823	0.847844	9.95657	0.00671458	1	0.928041
chr1.156125675.T.C	rs581342	C	Severity	CAV	T	LMNA	261	Vitamin deficiency	endocrine/metabolic	2390	5870	-0.101362	0.0374003	0.903606	0.0067244	1	0.928041
chr10.104263031.C.A	rs4925	A	Protective for neurological complications of long COVID	CAV	A	GSTO1	249	Secondary diabetes mellitus	endocrine/metabolic	389	5987	0.320222	0.118166	1.37743	0.00672938	1	0.928041
chr11.14893332.A.G	rs10741657	G	Severity	CAV	A	CYP2R1	562	Diverticulosis and diverticulitis	digestive	191	6914	0.311509	0.114963	1.36548	0.00673572	1	0.928041
chr6.45737076.T.A	rs16873740	A	Severity	CAV	A	-	079.9	Viremia, NOS	infectious diseases	139	6146	-0.465654	0.171851	0.627724	0.00673574	1	0.928041
chr13.112889041.C.T	rs9577175	T	Severity	CAV	T	ATP11A	306	Other mental disorder	mental disorders	205	5799	0.3629	0.133937	1.43749	0.0067387	1	0.928041
chr5.123497022.T.C	rs62377777	T	Severity	CAV	C	-	612	Breast conditions, congenital or relating to hormones	genitourinary	100	7877	0.411058	0.15172	1.50841	0.00674226	1	0.928041
chr2.162044379.C.T	rs3788979	T	Risk factor	CAV	T	DPP4	282.5	Sickle cell anemia	hematopoietic	101	6016	0.569405	0.210218	1.76721	0.00675592	1	0.928041
chr1.230710048.A.G	rs699	G	Severity	CAV	A	AGT	278.1	Obesity	endocrine/metabolic	2429	5519	0.136173	0.050274	1.14588	0.0067564	1	0.928041
chr5.96909661.C.T	rs150892504	T	Severity	CAV	T	ERAP2	276.14	Hypopotassemia	endocrine/metabolic	369	8020	2.17694	0.80382	8.81926	0.00676413	1	0.928041
chrX.15564175.T.C	rs41303171	C	Severity; Risk factor	CAV	C	ACE2	695.42	Systemic lupus erythematosus	dermatologic	154	7831	1.7507	0.646556	5.75866	0.00677436	1	0.928041
chr10.52771466.C.T	rs1800451	T	Potential functional effect on protein	FCP + IP	T	MBL2	427.6	Premature beats	circulatory system	116	6950	0.414372	0.153035	1.51342	0.00677538	1	0.928041
chr8.16932640.T.C	rs118072448	T	Severity	CAV	C	-	250.2	Type 2 diabetes	endocrine/metabolic	2600	5959	-0.49203	0.181734	0.611384	0.00678077	1	0.928041
chr1.244873270.T.C	rs12130553	C	Severity	CAV	T	-	585.4	Chronic kidney disease, Stage I or II	genitourinary	177	5639	0.391515	0.144628	1.47922	0.0067885	1	0.928111
chr2.127137039.A.G	rs744373	G	Severity	CAV	G	-	292.4	Altered mental status	mental disorders	106	8464	-0.387229	0.143106	0.678936	0.00681218	1	0.928584
chr7.54580201.A.C	rs622568	C	Severity; Risk factor	CAV-FE	C	-	428.3	Heart failure with reduced EF [Systolic or combined heart failure]	circulatory system	413	8027	-0.202993	0.0750207	0.816284	0.00681333	1	0.928584
chr3.38894643.C.T	rs33985936	T	Severity	CAV	T	SCN11A	008.5	Bacterial enteritis	infectious diseases	121	9188	-0.774562	0.286258	0.460906	0.00681364	1	0.928584
chr10.89010241.T.C	rs982764	T	Severity	CAV-FE	C	FAS	612	Breast conditions, congenital or relating to hormones	genitourinary	100	7893	0.409277	0.151312	1.50573	0.0068333	1	0.930148
chr12.6845711.C.T	rs5443	T	protective	CAV	C	CDCA3	401.1	Essential hypertension	circulatory system	5006	4158	-0.110854	0.0409931	0.89507	0.00684673	1	0.930148
chr12.8608014.A.G	rs11613792	A	Severity	CAV	G	AICDA	740.9	Osteoarthrosis NOS	musculoskeletal	769	6461	0.163399	0.0604241	1.17751	0.00684682	1	0.930148
chr3.61768231.T.A	rs672699	A	Severity	CAV	T	PTPRG	428.3	Heart failure with reduced EF [Systolic or combined heart failure]	circulatory system	411	8026	-0.204935	0.0757966	0.8147	0.0068561	1	0.930424
chr7.22728630.G.T	rs2066992	T	Protective	CAV-FE	T	IL6	564	Functional digestive disorders	digestive	217	6898	-0.648252	0.239804	0.522959	0.00686639	1	0.930429
chr6.6924962.A.C	rs6933436	C	Severity	CAV	C	-	600	Hyperplasia of prostate	genitourinary	434	8195	0.238765	0.0883321	1.26968	0.00687091	1	0.930429
chr1.196673103.G.A	rs800292	A	Severity	CAV	G	CFH	740	Osteoarthrosis	musculoskeletal	1668	7161	-0.137021	0.0506985	0.871952	0.0068785	1	0.930429
chr6.31575324.G.A	rs361525	G	Severity	CAV-FE	A	TNF	550.1	Inguinal hernia	digestive	145	8910	0.632773	0.234156	1.88282	0.00688509	1	0.930429
chr2.191909428.G.A	rs147509469	A	Risk factor for females	CAV	A	CAVIN2-AS1	289.4	Lymphadenitis	hematopoietic	154	8190	1.20079	0.444415	3.32273	0.00689349	1	0.930585
chrX.15564667.C.T	rs2074192	T	Severity (T allele); Severity for males > 50 y.o (T allele); Protective (C allele); Protective (CT genotype)	CAV	T	ACE2	789	Nausea and vomiting	symptoms	481	8317	0.201553	0.074609	1.2233	0.00690371	1	0.930987
chr16.78590128.A.G	rs72803978	A	Severity	CAV	G	WWOX	272.13	Mixed hyperlipidemia	endocrine/metabolic	701	5612	0.660839	0.244702	1.93642	0.00692165	1	0.932428
chr18.69541156.T.C	rs12958013	T	Severity	CAV	C	DOK6	592.11	Acute cystitis	genitourinary	107	7582	0.891698	0.330276	2.43927	0.0069369	1	0.933503
chr4.5820150.T.C	rs3774881	T	Severity	CAV	T	CRMP1	389	Hearing loss	sense organs	429	6935	-0.226875	0.084088	0.797021	0.0069744	1	0.937568
chr4.186082920.C.T	rs3775291	T	Risk factor; Severity	CAV-FE	T	TLR3	539	Bariatric surgery	digestive	206	9348	0.465647	0.172616	1.59304	0.00698428	1	0.937915
chr5.21768177.G.A	-	HLA-A*02:02	Protective	IP	A	HLA-A	591	Urinary tract infection	genitourinary	579	7523	0.29781	0.110428	1.34691	0.00699936	1	0.937968
chr9.131672331.T.G	rs12551879	G	Severity	CAV	G	RAPGEF1	250.25	Diabetes type 2 with peripheral circulatory disorders	endocrine/metabolic	336	5974	-0.534753	0.198302	0.585814	0.00700376	1	0.937968
chr9.87724615.A.G	rs3128509	A;G	Possible functional consequences	FCP + IP	A	CTSL	565	Anal and rectal conditions	digestive	337	8435	-0.32455	0.120358	0.722853	0.00700657	1	0.937968
chrX.12886851.C.T	rs5743781	T	Severity; Severity for males	CAV-FE	T	TLR7	735.21	Hammer toe (acquired)	musculoskeletal	150	8530	3.11463	1.15547	22.5251	0.00702709	1	0.939229
chr9.78543197.A.G	rs7027911	A	Severity	CAV	G	-	698	Pruritus and related conditions	dermatologic	325	8845	-0.340843	0.126482	0.71117	0.00704331	1	0.939229
chr10.89010241.T.C	rs982764	T	Severity	CAV-FE	C	FAS	614.5	Inflammatory disease of cervix, vagina, and vulva	genitourinary	321	8598	0.24491	0.0908921	1.27751	0.00704907	1	0.939229
chr6.52200448.A.G	rs13192246	G	Severity	CAV	G	-	763	Thoracic or lumbosacral neuritis or radiculitis, unspecified	symptoms	608	7414	0.205259	0.0761869	1.22784	0.0070569	1	0.939229
chr3.148742201.A.C	rs5186	C	Severity	CAV	C	AGTR1	278.4	Abnormal weight gain	endocrine/metabolic	161	5519	0.588321	0.218372	1.80096	0.00705736	1	0.939229
chr1.196673103.G.A	rs800292	A	Severity	CAV	G	CFH	327.4	Insomnia	neurological	744	7355	-0.183081	0.0679669	0.8327	0.00706669	1	0.939229
chr17.45995618.A.G	rs112572874	G	Risk factor	CAV-FE	G	MAPT	599.5	Frequency of urination and polyuria	genitourinary	623	6871	-0.471799	0.175162	0.623879	0.00707051	1	0.939229
chr11.320836.C.T	rs34481144	T	Severity	CAV	T	IFITM3	090	Sexually transmitted infections (not HIV or hepatitis)	infectious diseases	261	8904	0.3651	0.135566	1.44066	0.00707802	1	0.939229
chr4.68840276.G.A	rs115162070	G	Severity	CAV	A	-	389.1	Sensorineural hearing loss	sense organs	292	8526	0.862079	0.320122	2.36808	0.00708176	1	0.939229
chrX.12889539.C.G	rs3853839	G	Severity; Risk factor	CAV-FE	G	TLR7	585.3	Chronic renal failure [CKD]	genitourinary	942	6814	-0.224962	0.083573	0.798547	0.00710673	1	0.941569
chr10.104263031.C.A	rs4925	A	Protective for neurological complications of long COVID	CAV	A	GSTO1	440	Atherosclerosis	circulatory system	164	8022	0.447831	0.166399	1.56491	0.00711738	1	0.942008
chr1.109740350.G.T	rs1332018	T	Risk factor; Severity	CAV	G	GSTM3	415.11	Pulmonary embolism and infarction, acute	circulatory system	258	9048	0.308648	0.114713	1.36158	0.00713211	1	0.942738
chr5.174562335.T.A	rs2220543	T	Severity	CAV	A	SUMO2P6	285.21	Anemia in chronic kidney disease	hematopoietic	193	6082	0.283776	0.105479	1.32814	0.00713756	1	0.942738
chr9.133257521.T.TC	rs8176719	TC	Severity; Risk factor	CAV-FE	TC	ABO	709	Diffuse diseases of connective tissue	dermatologic	141	7745	0.340613	0.126625	1.40581	0.00714679	1	0.942987
chr19.24134099.G.A	rs10407383	A	Severity	CAV-FE	A	ZNF254	585.34	Chronic Kidney Disease, Stage IV	genitourinary	350	7194	-0.218889	0.0813947	0.803411	0.00716172	1	0.943988
chr12.106231175.T.A	rs12823094	A	Severity	CAV	A	-	562	Diverticulosis and diverticulitis	digestive	190	6675	0.54826	0.203914	1.73024	0.00717342	1	0.94439
chr16.3500977.C.G	rs2301762	G	Severity	CAV	G	CLUAP1	706	Diseases of sebaceous glands	dermatologic	761	7727	0.607115	0.225909	1.83513	0.00720036	1	0.94439
chr8.16932640.T.C	rs118072448	T	Severity	CAV	C	-	562.1	Diverticulosis	digestive	140	6880	1.0187	0.37918	2.76959	0.0072186	1	0.94439
chr8.16932640.T.C	rs118072448	T	Severity	CAV	C	-	078	Viral warts & HPV	infectious diseases	327	6147	0.740208	0.275548	2.09637	0.00722463	1	0.94439
chr10.8988345.A.T	rs71481792	A	Severity	CAV	T	-	250.4	Abnormal glucose	endocrine/metabolic	686	5863	0.204905	0.0762826	1.22741	0.0072284	1	0.94439
chr22.19963748.G.A	rs4680	A	Risk factor	FCP	A	COMT	272	Disorders of lipoid metabolism	endocrine/metabolic	3326	5626	0.0991532	0.0369165	1.10424	0.00723393	1	0.94439
chr22.22210343.A.T	rs5757427	T	Severity	CAV	A	IGLV10-54	613	Other nonmalignant breast conditions	genitourinary	136	6304	0.437013	0.162742	1.54808	0.00724603	1	0.94439
chr11.2872637.A.G	rs10766439	A	Severity	CAV	A	-	427.9	Palpitations	circulatory system	553	6801	-0.208726	0.0777315	0.811618	0.00724828	1	0.94439
chr11.784340.C.G	rs7104929	G	Severity	CAV-FE	G	-	425	Cardiomyopathy	circulatory system	263	8987	0.31924	0.118915	1.37608	0.00726174	1	0.94439
chrX.12888602.G.A	rs147244662	A	Severity; Severity for males	CAV-FE	A	TLR7	479	Other upper respiratory disease	respiratory	385	6319	2.52376	0.940185	12.4754	0.00726764	1	0.94439
chr21.41426103.C.A	rs17000900	A	Severity	CAV-FE	A	MX1	300.4	Dysthymic disorder	mental disorders	168	5795	0.341788	0.127328	1.40746	0.00726783	1	0.94439
chr10.52771482.G.A	rs5030737	A	Potential functional effect on protein	FCP + IP	A	MBL2	740	Osteoarthrosis	musculoskeletal	1676	7203	0.501421	0.186797	1.65107	0.00726816	1	0.94439
chr2.196087686.G.A	rs2176724	A	Severity	CAV	A	-	427.21	Atrial fibrillation	circulatory system	334	7028	-0.241895	0.0901216	0.785138	0.00727255	1	0.94439
chr12.6845711.C.T	rs5443	T	protective	CAV	C	CDCA3	250.23	Type 2 diabetes with ophthalmic manifestations	endocrine/metabolic	215	5988	-0.346601	0.129173	0.707087	0.00729165	1	0.94439
chr3.38894643.C.T	rs33985936	T	Severity	CAV	T	SCN11A	276	Disorders of fluid, electrolyte, and acid-base balance	endocrine/metabolic	800	8020	-0.246303	0.0917979	0.781686	0.0072944	1	0.94439
chr1.205208489.G.A	rs11240388	G	Severity	CAV-FE	A	DSTYK	304	Adjustment reaction	mental disorders	302	5856	0.286918	0.106937	1.33231	0.0072954	1	0.94439
chr4.71762286.C.T	rs113574864	T	Severity	CAV	T	GC	593.1	Gross hematuria	genitourinary	100	7560	0.490651	0.182879	1.63338	0.00729812	1	0.94439
chr11.2872637.A.G	rs10766439	A	Severity	CAV	A	-	586.4	Stricture/obstruction of ureter	genitourinary	146	6955	0.381729	0.142285	1.46481	0.00729984	1	0.94439
chr4.68840276.G.A	rs115162070	G	Severity	CAV	A	-	272	Disorders of lipoid metabolism	endocrine/metabolic	3315	5607	0.421961	0.157293	1.52495	0.00730439	1	0.94439
chr12.8608014.A.G	rs11613792	A	Severity	CAV	G	AICDA	790.6	Other abnormal blood chemistry	symptoms	720	7027	-0.157506	0.0587214	0.854272	0.00731284	1	0.944532
chr3.148742201.A.C	rs5186	C	Severity	CAV	C	AGTR1	071	Human immunodeficiency virus [HIV] disease	infectious diseases	1032	6177	0.272152	0.101491	1.31279	0.00732818	1	0.945563
chr15.60810211.C.T	rs341419	T	Severity	CAV-FE	T	RORA	414	Other forms of chronic heart disease	circulatory system	143	7661	-0.402862	0.150271	0.668404	0.00734217	1	0.945917
chr16.3500977.C.G	rs2301762	G	Severity	CAV	G	CLUAP1	697	Sarcoidosis	dermatologic	252	7860	0.895611	0.334108	2.44883	0.00734894	1	0.945917
chr10.104263031.C.A	rs4925	A	Protective for neurological complications of long COVID	CAV	A	GSTO1	706.8	Other specified diseases of sebaceous glands	dermatologic	456	7745	0.287526	0.107281	1.33313	0.00735963	1	0.945917
chr22.19963748.G.A	rs4680	A	Risk factor	FCP	A	COMT	530	Diseases of esophagus	digestive	1871	6806	0.109116	0.0407138	1.11529	0.00736036	1	0.945917
chr2.196087686.G.A	rs2176724	A	Severity	CAV	A	-	350.1	Abnormal involuntary movements	neurological	264	7812	-0.263825	0.0984813	0.768108	0.00738559	1	0.94757
chr12.112919388.G.A	rs10774671	A	Severity (A allele); Protective (G allele)	CAV-FE	A	OAS1	272.13	Mixed hyperlipidemia	endocrine/metabolic	681	5363	0.165112	0.061636	1.17953	0.00738797	1	0.94757
chrX.15600857.A.G	rs73635825	G	Risk factor*Conflicting; Protective*Conflicting	FCP + IP	G	ACE2	571.51	Cirrhosis of liver without mention of alcohol	digestive	290	8116	1.73128	0.646401	5.64787	0.00739895	1	0.948032
chr3.101705614.T.C	rs11919389	C	Risk factor	CAV	C	PDCL3P4	365.1	Open-angle glaucoma	sense organs	103	7854	-0.486482	0.181682	0.614785	0.00741386	1	0.94867
chr10.8988345.A.T	rs71481792	A	Severity	CAV	T	-	054	Herpes simplex	infectious diseases	338	6048	-0.324004	0.121013	0.723247	0.0074187	1	0.94867
chr5.1211624.A.G	rs76067074	G	Severity	CAV-FE	G	SLC6A19	357	Inflammatory and toxic neuropathy	neurological	362	8660	0.709324	0.265084	2.03262	0.00745419	1	0.949513
chr21.41660268.A.T	rs2252109	A	Severity	CAV	A	-	535	Gastritis and duodenitis	digestive	195	7932	0.299538	0.111959	1.34924	0.0074634	1	0.949513
chr4.68840276.G.A	rs115162070	G	Severity	CAV	A	-	272.1	Hyperlipidemia	endocrine/metabolic	3284	5607	0.422019	0.157755	1.52504	0.00746958	1	0.949513
chr1.156125675.T.C	rs581342	C	Severity	CAV	T	LMNA	300	Anxiety disorders	mental disorders	1022	5763	-0.137681	0.0514724	0.871376	0.0074762	1	0.949513
chr16.85959043.C.T	rs12444486	C	Severity in African-Americans	CAV	C	-	704.1	Alopecia	dermatologic	197	7828	-0.2858	0.106858	0.751413	0.00748257	1	0.949513
chr6.18015216.C.T	rs140247774	T	Severity	CAV	T	-	316	Substance addiction and disorders	mental disorders	575	7138	-1.56837	0.586432	0.208384	0.00748564	1	0.949513
chr12.6845711.C.T	rs5443	T	protective	CAV	C	CDCA3	401	Hypertension	circulatory system	5023	4158	-0.109483	0.0409388	0.896297	0.00748827	1	0.949513
chr1.173115604.T.G	rs17300100	G	Severity	CAV	G	-	585.4	Chronic kidney disease, Stage I or II	genitourinary	216	7160	0.842695	0.315122	2.32262	0.00749117	1	0.949513
chr17.34252769.A.G	rs1024611	G	Risk factor	CAV	G	CCL2	514.2	Solitary pulmonary nodule	respiratory	308	8784	0.264686	0.0989792	1.30302	0.00749178	1	0.949513
chr15.60845514.G.A	rs17303202	A	Risk factor; Severity	CAV-FE	A	RORA	619.4	Noninflammatory disorders of vagina	genitourinary	291	8158	-0.303049	0.113368	0.738563	0.00751457	1	0.951463
chr4.68840276.G.A	rs115162070	G	Severity	CAV	A	-	569	Other disorders of intestine	digestive	201	8613	0.834661	0.31229	2.30403	0.00752418	1	0.951742
chr6.6924962.A.C	rs6933436	C	Severity	CAV	C	-	687	Symptoms affecting skin	dermatologic	118	6457	-0.452972	0.169578	0.635736	0.00755873	1	0.954662
chrX.12888602.G.A	rs147244662	A	Severity; Severity for males	CAV-FE	A	TLR7	610	Benign mammary dysplasias	genitourinary	131	7962	3.39704	1.27181	29.8756	0.00756212	1	0.954662
chr17.15965007.C.T	rs8081547	T	Risk factor	FCP + IP	T	ADORA2B	443	Peripheral vascular disease	circulatory system	772	7813	0.234578	0.087865	1.26437	0.00759069	1	0.957329
chr6.30887474.G.A	rs4618569	AG genotype	Severity	CAV	A	DDR1	396	Abnormal heart sounds	circulatory system	303	8515	-0.266056	0.0996872	0.766396	0.00760988	1	0.95784
chrX.15592465.T.A	rs73195521	A	Severity	CAV	A	ACE2	246	Other disorders of thyroid	endocrine/metabolic	152	7931	4.67577	1.75214	107.315	0.00761662	1	0.95784
chr15.90879313.T.C	rs8039305	C	Risk factor	CAV-FE	T	FURIN	008	Intestinal infection	infectious diseases	136	8619	0.392074	0.146922	1.48005	0.00761711	1	0.95784
chr1.173115604.T.G	rs17300100	G	Severity	CAV	G	-	596	Other disorders of bladder	genitourinary	187	9126	0.803107	0.3011	2.23247	0.00764757	1	0.959337
chr17.31410594.G.A	rs178840	G	Severity	CAV	G	RAB11FIP4	185	Cancer of prostate	neoplasms	175	7727	0.356088	0.133552	1.42773	0.00766939	1	0.959337
chr5.124614711.G.T	rs4240376	G	Severity	CAV	T	-	304	Adjustment reaction	mental disorders	301	5864	-0.368153	0.138078	0.692011	0.00766962	1	0.959337
chr1.35908500.C.T	rs2765013	C	Severity	CAV	T	AGO1	577	Diseases of pancreas	digestive	123	9003	-0.361141	0.135468	0.696881	0.00767855	1	0.959337
chrX.12886851.C.T	rs5743781	T	Severity; Severity for males	CAV-FE	T	TLR7	592.11	Acute cystitis	genitourinary	108	7660	3.11105	1.16732	22.4447	0.00769597	1	0.959337
chrX.15599938.A.G	rs2106809	G	Severity	CAV	G	ACE2	627.2	Symptomatic menopause	genitourinary	176	7397	-0.587335	0.220393	0.555806	0.0077002	1	0.959337
chr22.43928847.C.G	rs738409	G	Protective*Conflicting; Severity*Conflicting	CAV	G	PNPLA3	571	Chronic liver disease and cirrhosis	digestive	498	8036	0.238418	0.0894737	1.26924	0.00770637	1	0.959337
chrX.15589409.C.T	rs148771870	T	interindividual clinical variability; may destabilize ACE2 protein structure	CAV-FE	T	ACE2	395.1	Nonrheumatic mitral valve disorders	circulatory system	151	8523	3.37753	1.26757	29.2984	0.00770882	1	0.959337
chr2.36677870.C.A	rs6714112	C	Severity	CAV	A	-	296	Mood disorders	mental disorders	1568	5762	0.150741	0.0565726	1.1627	0.00770902	1	0.959337
chrX.15561454.T.C	rs142017934	C	Severity	CAV	C	ACE2	627	Menopausal and postmenopausal disorders	genitourinary	471	7386	0.701082	0.263173	2.01593	0.0077228	1	0.959337
chr1.90742957.A.C	rs2166172	C	Severity	CAV-FE	C	-	338	Pain	neurological	1919	6551	0.149122	0.055986	1.16082	0.00773174	1	0.959337
chr2.167953627.G.A	rs7595310	A	Severity	CAV-FE	G	STK39	550.1	Inguinal hernia	digestive	140	8728	-0.40469	0.151936	0.667184	0.00773197	1	0.959337
chr19.35687796.G.A	rs77127536	A	Severity	CAV	A	TYMSP2	300.11	Generalized anxiety disorder	mental disorders	223	5798	0.318788	0.119694	1.37546	0.00773661	1	0.959337
chr13.73984368.C.T	rs12871414	C	Severity	CAV	T	KLF12	624.9	stress incontinence, female	genitourinary	110	9033	-0.726287	0.272702	0.483702	0.0077378	1	0.959337
chr15.33615902.C.T	rs12593288	C	Severity	CAV	T	RYR3	290	Delirium dementia and amnestic and other cognitive disorders	mental disorders	148	8348	0.718828	0.269915	2.05203	0.00774098	1	0.959337
chrX.12888602.G.A	rs147244662	A	Severity; Severity for males	CAV-FE	A	TLR7	396	Abnormal heart sounds	circulatory system	303	8523	2.25505	0.847178	9.53573	0.00777166	1	0.959602
chr16.3500977.C.G	rs2301762	G	Severity	CAV	G	CLUAP1	443.9	Peripheral vascular disease, unspecified	circulatory system	591	8002	0.685775	0.257646	1.98531	0.00777475	1	0.959602
chr16.78590128.A.G	rs72803978	A	Severity	CAV	G	WWOX	180	Cervical cancer and dysplasia	neoplasms	141	8245	1.04894	0.394089	2.85463	0.00777512	1	0.959602
chr1.155133406.T.G	rs4971066	G	Risk factor	CAV	G	EFNA1	300	Anxiety disorders	mental disorders	1035	5818	-0.390577	0.146755	0.676667	0.00778115	1	0.959602
chr17.45714244.T.C	rs113661667	C	Risk factor	CAV-FE	C	LINC02210-CRHR1	368	Visual disturbances	sense organs	312	8416	0.468015	0.175866	1.59682	0.00778624	1	0.959602
chr2.60480453.A.G	rs1123573	A	Severity	CAV-FE	G	BCL11A	550.4	Umbilical hernia	digestive	110	8895	-0.399489	0.150123	0.670662	0.00778888	1	0.959602
chr20.23046984.T.C	rs1042580	C	Severity	CAV	C	THBD	386	Vertiginous syndromes and other disorders of vestibular system	sense organs	125	8030	-0.482666	0.181434	0.617136	0.00780733	1	0.959602
chrX.15600857.A.G	rs73635825	G	Risk factor*Conflicting; Protective*Conflicting	FCP + IP	G	ACE2	401.2	Hypertensive heart and/or renal disease	circulatory system	162	4156	2.40545	0.904209	11.0834	0.00780765	1	0.959602
chr6.31153649.G.A	rs143334143	A	Severity; Risk factor	CAV-FE	A	CCHCR1	433.3	Cerebral ischemia	circulatory system	201	8650	0.510294	0.191861	1.66578	0.0078208	1	0.959602
chr10.8988345.A.T	rs71481792	A	Severity	CAV	T	-	250.42	Other abnormal glucose	endocrine/metabolic	550	5863	0.221751	0.0833807	1.24826	0.00782578	1	0.959602
chr3.157438240.A.G	rs1840680	AG genotype)	Protective	CAV	A	PTX3	764	Sciatica	symptoms	588	7542	-0.185513	0.069768	0.830678	0.00783723	1	0.959602
chr1.206773552.T.C	rs1800896	C	Severity	FCP	C	IL10	367.1	Myopia	sense organs	101	8145	0.387264	0.145664	1.47295	0.00784639	1	0.959602
chr4.166008836.A.T	rs17047200	TT genotype	Severity (TT genotype)*Conflicting; Risk factor (AA genotype)*Conflicting	CAV	T	TLL1	300	Anxiety disorders	mental disorders	1016	5634	-0.147741	0.0555711	0.862655	0.00784679	1	0.959602
chr12.112919388.G.A	rs10774671	A	Severity (A allele); Protective (G allele)	CAV-FE	A	OAS1	454.11	Varicose veins of lower extremity, symptomtic	circulatory system	197	7417	-0.288357	0.108464	0.749494	0.00784766	1	0.959602
chr12.8058591.T.C	rs7842	C	Risk factor; Severity	CAV	C	C3AR1	694.2	Other dyschromia	dermatologic	168	7865	-0.328023	0.123442	0.720346	0.00787663	1	0.962229
chr17.34252769.A.G	rs1024611	G	Risk factor	CAV	G	CCL2	279.7	Other immunological findings	endocrine/metabolic	520	8681	-0.22802	0.0859254	0.796108	0.00796146	1	0.970814
chrX.15592465.T.A	rs73195521	A	Severity	CAV	A	ACE2	350.1	Abnormal involuntary movements	neurological	265	7856	3.89928	1.46946	49.367	0.00796525	1	0.970814
chr15.60902209.A.G	rs4774377	G	Risk factor	CAV-FE	G	RORA	611	Abnormal findings on mammogram or breast exam	genitourinary	560	7731	-0.203881	0.0768431	0.815559	0.00797299	1	0.970814
chrX.15564175.T.C	rs41303171	C	Severity; Risk factor	CAV	C	ACE2	766	Neuralgia, neuritis, and radiculitis NOS	symptoms	224	7577	1.46057	0.550529	4.30843	0.00797712	1	0.970814
chr13.102695866.A.G	rs599976	G	Severity	CAV-FE	G	METTL21C	571	Chronic liver disease and cirrhosis	digestive	503	8095	-0.27012	0.101848	0.763288	0.00799691	1	0.970903
chr3.61768231.T.A	rs672699	A	Severity	CAV	T	PTPRG	694	Dyschromia and Vitiligo	dermatologic	186	7800	0.28496	0.107444	1.32971	0.00799779	1	0.970903
chr1.173115604.T.G	rs17300100	G	Severity	CAV	G	-	242	Thyrotoxicosis with or without goiter	endocrine/metabolic	272	7855	0.74276	0.28007	2.10173	0.00800052	1	0.970903
chr4.67964168.T.A	rs720009	A	Possible functional consequences	FCP + IP	A	TMPRSS11A	293.1	Swelling, mass, or lump in head and neck [Space-occupying lesion, intracranial NOS]	mental disorders	123	8972	-0.549003	0.207063	0.577525	0.00801623	1	0.971892
chr18.69541156.T.C	rs12958013	T	Severity	CAV	C	DOK6	327	Sleep disorders	neurological	874	7311	0.390493	0.147339	1.47771	0.00804196	1	0.974093
chr1.155066988.C.T	rs114301457	T	Severity	CAV	T	EFNA4	367	Disorders of refraction and accommodation; blindness and low vision	sense organs	454	8154	1.90342	0.71835	6.70879	0.00805609	1	0.974886
chr16.3500977.C.G	rs2301762	G	Severity	CAV	G	CLUAP1	530	Diseases of esophagus	digestive	1871	6788	0.473768	0.178854	1.60603	0.00807532	1	0.974958
chr17.45422978.G.C	rs1230082	G	Severity	CAV	C	ARHGAP27	280.1	Iron deficiency anemias, unspecified or not due to blood loss	hematopoietic	737	6000	-0.151119	0.0570521	0.859745	0.00807795	1	0.974958
chr2.196087686.G.A	rs2176724	A	Severity	CAV	A	-	626.12	Excessive or frequent menstruation	genitourinary	255	7355	0.259319	0.0979146	1.29605	0.00808688	1	0.974958
chr4.188627868.CTCT.C	rs1734523522	C	Severity	CAV	C	LINC01060	613.5	Mastodynia	genitourinary	122	8857	-0.566835	0.214028	0.567318	0.00808704	1	0.974958
chrX.15600857.A.G	rs73635825	G	Risk factor*Conflicting; Protective*Conflicting	FCP + IP	G	ACE2	367.1	Myopia	sense organs	101	8151	2.01629	0.761558	7.51042	0.00810684	1	0.97643
chr3.38894643.C.T	rs33985936	T	Severity	CAV	T	SCN11A	180	Cervical cancer and dysplasia	neoplasms	141	8262	-0.668647	0.25265	0.512401	0.00813199	1	0.978232
chr13.73984368.C.T	rs12871414	C	Severity	CAV	T	KLF12	271.3	Intestinal disaccharidase deficiencies and disaccharide malabsorption	endocrine/metabolic	1377	7513	0.163472	0.0618051	1.17759	0.00817002	1	0.978232
chr10.22439346.T.C	-	HLA-A*02:02	Protective	IP	C	HLA-A	483	Acute bronchitis and bronchiolitis	respiratory	117	8101	1.02554	0.38774	2.78861	0.00817095	1	0.978232
chr4.188627868.CTCT.C	rs1734523522	C	Severity	CAV	C	LINC01060	613	Other nonmalignant breast conditions	genitourinary	180	8857	-0.448048	0.169401	0.638874	0.00817161	1	0.978232
chr21.41465040.G.A	rs17001042	A	Possible functional consequences	FCP + IP	A	TMPRSS2	338.1	Acute pain	neurological	286	6568	0.336965	0.127402	1.40069	0.00817163	1	0.978232
chr10.43519603.G.T	rs10793436	G	Severity	CAV	G	-	249	Secondary diabetes mellitus	endocrine/metabolic	374	5634	-0.21023	0.079489	0.810397	0.00817456	1	0.978232
chr16.3500977.C.G	rs2301762	G	Severity	CAV	G	CLUAP1	356	Hereditary and idiopathic peripheral neuropathy	neurological	153	8688	1.04707	0.395906	2.8493	0.00817508	1	0.978232
chr19.24134099.G.A	rs10407383	A	Severity	CAV-FE	A	ZNF254	195	Cancer, suspected or other	neoplasms	135	8470	-0.337752	0.127728	0.713372	0.00818589	1	0.978434
chr9.81442264.TCAG.T	rs1826292621	T	Severity	CAV	T	-	272.12	Hyperglyceridemia	endocrine/metabolic	114	5581	0.427044	0.16154	1.53272	0.0082033	1	0.978434
chr17.49863303.C.T	rs77534576	T	Severity	CAV	T	-	396	Abnormal heart sounds	circulatory system	303	8516	1.01377	0.383482	2.75596	0.00820347	1	0.978434
chr16.3500977.C.G	rs2301762	G	Severity	CAV	G	CLUAP1	614.52	Vaginitis and vulvovaginitis	genitourinary	297	8646	0.870263	0.329228	2.38754	0.00820907	1	0.978434
chr4.166008836.A.T	rs17047200	TT genotype	Severity (TT genotype)*Conflicting; Risk factor (AA genotype)*Conflicting	CAV	T	TLL1	425.1	Primary/intrinsic cardiomyopathies	circulatory system	239	8758	-0.291657	0.110346	0.747025	0.00821484	1	0.978434
chr3.38894643.C.T	rs33985936	T	Severity	CAV	T	SCN11A	709	Diffuse diseases of connective tissue	dermatologic	141	7788	-0.666056	0.25206	0.513731	0.00823086	1	0.979434
chr10.52340585.A.T	rs1441121	T	Severity	CAV	A	-	350	Abnormal movement	neurological	1052	7574	-0.204813	0.077531	0.8148	0.00824931	1	0.979568
chrX.12889539.C.G	rs3853839	G	Severity; Risk factor	CAV-FE	G	TLR7	090	Sexually transmitted infections (not HIV or hepatitis)	infectious diseases	261	8600	0.359357	0.136038	1.43241	0.00825157	1	0.979568
chr8.97128242.T.C	rs7817272	C	Severity	CAV	C	CPQ	591	Urinary tract infection	genitourinary	587	7649	0.165933	0.0628255	1.18049	0.00826186	1	0.979568
chr21.41473456.A.G	rs17854725	G	Severity	CAV	G	TMPRSS2	362.2	Degeneration of macula and posterior pole of retina	sense organs	196	7648	-0.297523	0.112664	0.742655	0.00827089	1	0.979568
chr3.146517122.G.A	rs343320	A	Severity	CAV-FE	A	PLSCR1	681.5	Cellulitis and abscess of leg, except foot	dermatologic	165	7924	0.887094	0.336061	2.42806	0.00829842	1	0.979568
chr1.155197995.A.G	rs41264915	A	Severity	CAV-FE	G	THBS3	592.1	Cystitis	genitourinary	124	7626	-0.450603	0.17074	0.637244	0.00831225	1	0.979568
chr11.114726432.A.T	rs1712779	T	Severity	CAV-FE	T	-	270	Disorders of protein plasma/amino-acid transport and metabolism	endocrine/metabolic	134	8703	-0.508271	0.192595	0.601535	0.00831334	1	0.979568
chr9.87726151.C.T	rs41312184	C;T	Possible functional consequences	FCP + IP	T	CTSL	365.1	Open-angle glaucoma	sense organs	103	7900	1.51258	0.573147	4.5384	0.00831343	1	0.979568
chr6.41534945.A.C	rs1886814	C	Severity	CAV-FE	C	FOXP4-AS1	180	Cervical cancer and dysplasia	neoplasms	141	8222	0.500746	0.189748	1.64995	0.00831504	1	0.979568
chr1.154454494.A.C	rs2228145	A	Risk factor	CAV	C	IL6R	357	Inflammatory and toxic neuropathy	neurological	367	8675	0.284499	0.107814	1.3291	0.00831986	1	0.979568
chr1.109740350.G.T	rs1332018	T	Risk factor; Severity	CAV	G	GSTM3	415.1	Acute pulmonary heart disease	circulatory system	259	9048	0.302513	0.114646	1.35325	0.00832305	1	0.979568
chr4.68840276.G.A	rs115162070	G	Severity	CAV	A	-	090	Sexually transmitted infections (not HIV or hepatitis)	infectious diseases	267	9056	0.79964	0.303068	2.22474	0.00832777	1	0.979568
chr8.73355963.T.C	rs2010843	C	Severity	CAV	C	RDH10-AS1	153	Colorectal cancer	neoplasms	274	8158	-0.423502	0.160518	0.65475	0.00833107	1	0.979568
chrX.12889539.C.G	rs3853839	G	Severity; Risk factor	CAV-FE	G	TLR7	317.1	Alcoholism	mental disorders	216	6744	0.35869	0.135993	1.43145	0.00835039	1	0.980146
chr3.148742201.A.C	rs5186	C	Severity	CAV	C	AGTR1	427.2	Atrial fibrillation and flutter	circulatory system	364	7069	0.407583	0.154532	1.50318	0.00835124	1	0.980146
chr12.6845711.C.T	rs5443	T	protective	CAV	C	CDCA3	726	Peripheral enthesopathies and allied syndromes	musculoskeletal	748	6827	-0.179838	0.0681983	0.835406	0.00836469	1	0.980678
chr6.30887474.G.A	rs4618569	AG genotype	Severity	CAV	A	DDR1	038	Septicemia	infectious diseases	114	8496	0.370879	0.140674	1.44901	0.00837809	1	0.980678
chr1.90742957.A.C	rs2166172	C	Severity	CAV-FE	C	-	427.6	Premature beats	circulatory system	116	7034	0.462277	0.175351	1.58768	0.00838172	1	0.980678
chr19.50379362.T.C	rs1405655	C	Severity	CAV-FE	T	NR1H2	536	Disorders of function of stomach	digestive	121	8824	-0.345395	0.131025	0.707941	0.0083863	1	0.980678
chr10.52340585.A.T	rs1441121	T	Severity	CAV	A	-	418	Nonspecific chest pain	circulatory system	1436	6470	-0.174802	0.0663298	0.839623	0.00840513	1	0.981987
chr17.15965007.C.T	rs8081547	T	Risk factor	FCP + IP	T	ADORA2B	355.1	Chronic pain syndrome	neurological	190	8229	0.401396	0.152379	1.49391	0.00843354	1	0.983053
chr15.60902209.A.G	rs4774377	G	Risk factor	CAV-FE	G	RORA	770	Myalgia and myositis unspecified	symptoms	138	9176	-0.41051	0.155846	0.663312	0.00843672	1	0.983053
chr22.43928847.C.G	rs738409	G	Protective*Conflicting; Severity*Conflicting	CAV	G	PNPLA3	571.5	Other chronic nonalcoholic liver disease	digestive	481	8036	0.239775	0.0910384	1.27096	0.0084441	1	0.983053
chr10.98166813.G.T	rs10786398	T	Severity	CAV	T	R3HCC1L	555	Inflammatory bowel disease and other gastroenteritis and colitis	digestive	132	6874	-0.794674	0.301728	0.451728	0.00844485	1	0.983053
chr14.76832814.C.CT	rs34279101	CT	Severity	CAV	CT	LRRC74A	721.1	Spondylosis without myelopathy	musculoskeletal	532	7821	-0.217412	0.0826509	0.804598	0.00852627	1	0.988408
chr8.37849759.C.T	rs138763430	T	Severity	CAV	T	BRF2	681.5	Cellulitis and abscess of leg, except foot	dermatologic	167	7977	2.11786	0.805143	8.31335	0.00852804	1	0.988408
chr9.3320390.C.A	rs72699049	A	Severity	CAV	A	RFX3	706.8	Other specified diseases of sebaceous glands	dermatologic	456	7723	0.806267	0.306658	2.23953	0.00855834	1	0.988408
chr11.2872637.A.G	rs10766439	A	Severity	CAV	A	-	250.2	Type 2 diabetes	endocrine/metabolic	2520	5763	0.111094	0.0422559	1.1175	0.00856176	1	0.988408
chr14.102356233.A.G	rs11160678	G	Severity	CAV	G	CINP	766	Neuralgia, neuritis, and radiculitis NOS	symptoms	222	7436	-0.30802	0.117199	0.7349	0.00858428	1	0.988408
chr11.34482745.G.A	rs61882275	G	Severity	CAV	A	ELF5	585.3	Chronic renal failure [CKD]	genitourinary	983	7185	-0.167326	0.0636756	0.845924	0.00859406	1	0.988408
chr3.38894643.C.T	rs33985936	T	Severity	CAV	T	SCN11A	250.24	Type 2 diabetes with neurological manifestations	endocrine/metabolic	465	5989	-0.324575	0.123521	0.722835	0.0085966	1	0.988408
chr13.22495675.AG.A	rs10714879	A	Severity	CAV	A	-	690	Erythematosquamous dermatosis	dermatologic	144	7686	0.377362	0.14361	1.45843	0.00859681	1	0.988408
chr13.22495675.AG.A	rs10714879	A	Severity	CAV	A	-	690.1	Seborrheic dermatitis	dermatologic	144	7686	0.377362	0.14361	1.45843	0.00859681	1	0.988408
chr5.142872984.C.T	rs10039856	C	Severity	CAV	T	ARHGAP26	578.2	Blood in stool	digestive	106	8074	-0.398786	0.151765	0.671135	0.00859753	1	0.988408
chr8.97128242.T.C	rs7817272	C	Severity	CAV	C	CPQ	496.21	Obstructive chronic bronchitis	respiratory	185	6959	0.285206	0.108551	1.33004	0.008604	1	0.988408
chr16.85959043.C.T	rs12444486	C	Severity in African-Americans	CAV	C	-	740.11	Osteoarthrosis, localized, primary	musculoskeletal	1124	6730	-0.128893	0.0490647	0.879068	0.00861406	1	0.988408
chr12.47903511.T.C	rs11574018	C	Severity	CAV	C	VDR	740	Osteoarthrosis	musculoskeletal	1676	7204	1.73114	0.658998	5.64708	0.00861605	1	0.988408
chr12.112919388.G.A	rs10774671	A	Severity (A allele); Protective (G allele)	CAV-FE	A	OAS1	276.13	Hyperpotassemia	endocrine/metabolic	334	7671	0.215373	0.0819934	1.24032	0.00862152	1	0.988408
chr5.142872984.C.T	rs10039856	C	Severity	CAV	T	ARHGAP26	562	Diverticulosis and diverticulitis	digestive	190	6786	-0.302072	0.115007	0.739284	0.00862526	1	0.988408
chr20.50172836.A.G	rs6122883	G	Severity	CAV-FE	G	LINC01273	626	Disorders of menstruation and other abnormal bleeding from female genital tract	genitourinary	726	7280	0.22146	0.0843572	1.2479	0.00865825	1	0.988408
chr3.148742201.A.C	rs5186	C	Severity	CAV	C	AGTR1	071.1	HIV infection, symptomatic	infectious diseases	948	6177	0.275034	0.104787	1.31658	0.00867298	1	0.988408
chr5.159315942.T.G	rs3212227	T	Severity	FCP	G	IL12B	724	Other and unspecified disorders of back	musculoskeletal	191	7968	0.27894	0.106281	1.32173	0.00867652	1	0.988408
chr10.52340585.A.T	rs1441121	T	Severity	CAV	A	-	350.2	Abnormality of gait	neurological	848	7574	-0.226139	0.0861731	0.797607	0.0086843	1	0.988408
chr9.81442264.TCAG.T	rs1826292621	T	Severity	CAV	T	-	654	Other and unspecified complications of birth; puerperium affecting management of mother	pregnancy complications	110	9281	-0.572261	0.218078	0.564248	0.00868756	1	0.988408
chr9.33426577.A.G	rs10813976	G	Severity	CAV	G	-	411.3	Angina pectoris	circulatory system	254	8042	-0.433872	0.165394	0.647995	0.00870933	1	0.988408
chr5.131995059.C.T	rs56162149	T	Severity	CAV-FE	C	ACSL6	317	Alcohol-related disorders	mental disorders	283	6749	0.258481	0.0985557	1.29496	0.008724	1	0.988408
chrX.15564667.C.T	rs2074192	T	Severity (T allele); Severity for males > 50 y.o (T allele); Protective (C allele); Protective (CT genotype)	CAV	T	ACE2	274.1	Gout	endocrine/metabolic	290	9104	0.266307	0.101585	1.30514	0.00875371	1	0.988408
chr4.67910532.T.C	rs9998258	T	Possible functional consequences	FCP + IP	C	TMPRSS11A	733	Other disorders of bone and cartilage	musculoskeletal	380	7687	-0.835288	0.318669	0.433749	0.00876271	1	0.988408
chrX.12885540.A.T	rs179008	T	Severity; Risk factor	CAV	T	TLR7	290.1	Dementias	mental disorders	138	8234	0.496864	0.189558	1.64356	0.00876294	1	0.988408
chr6.31575254.G.A	rs1800629	A	Risk factor*Conflicting; Severity*Conflicting; Protective*Conflicting	CAV-FE	A	TNF	339	Other headache syndromes	neurological	537	8006	0.238124	0.0908482	1.26887	0.00876407	1	0.988408
chr21.41660268.A.T	rs2252109	A	Severity	CAV	A	-	840	Sprains and strains	injuries & poisonings	109	7867	-0.459466	0.175311	0.631621	0.00877089	1	0.988408
chr15.90866675.C.T	rs79742014	T	Protective	IP	T	FURIN	704.1	Alopecia	dermatologic	204	8341	1.15238	0.439748	3.16571	0.00877908	1	0.988408
chr4.5820150.T.C	rs3774881	T	Severity	CAV	T	CRMP1	475	Chronic sinusitis	respiratory	409	5088	0.211206	0.0805995	1.23517	0.00878174	1	0.988408
chrX.15602217.T.C	rs190509934	C	Protective	CAV	C	ACE2	614.5	Inflammatory disease of cervix, vagina, and vulva	genitourinary	323	8664	0.997326	0.380617	2.71102	0.00878552	1	0.988408
chr21.41465921.C.T	rs62217525	C	Possible functional consequences	FCP + IP	T	TMPRSS2	571.5	Other chronic nonalcoholic liver disease	digestive	484	8085	0.747577	0.285311	2.11188	0.00878737	1	0.988408
chr1.156125675.T.C	rs581342	C	Severity	CAV	T	LMNA	078	Viral warts & HPV	infectious diseases	324	6065	-0.229302	0.0875208	0.795088	0.00879362	1	0.988408
chr12.47903511.T.C	rs11574018	C	Severity	CAV	C	VDR	573.9	Abnormal serum enzyme levels	digestive	286	8120	2.12787	0.812207	8.39694	0.00879663	1	0.988408
chr10.28606315.C.T	rs12773860	T	Severity	CAV	T	WAC	195	Cancer, suspected or other	neoplasms	131	8465	0.865075	0.330216	2.37519	0.00879996	1	0.988408
chr2.216660263.A.C	rs2270360	A	Severity	CAV	C	IGFBP2	599.2	Retention of urine	genitourinary	139	6551	-1.2151	0.463854	0.296679	0.00880365	1	0.988408
chr6.45737076.T.A	rs16873740	A	Severity	CAV	A	-	286	Coagulation defects	hematopoietic	169	8712	-0.406499	0.155177	0.665978	0.00880374	1	0.988408
chr6.31153649.G.A	rs143334143	A	Severity; Risk factor	CAV-FE	A	CCHCR1	278	Overweight, obesity and other hyperalimentation	endocrine/metabolic	2884	5519	0.198317	0.0757194	1.21935	0.00881597	1	0.988408
chr5.157106730.T.C	rs35960726	C	Severity	CAV	C	HAVCR2	704	Diseases of hair and hair follicles	dermatologic	290	8356	2.19314	0.837409	8.96334	0.00881974	1	0.988408
chr13.22495675.AG.A	rs10714879	A	Severity	CAV	A	-	250.1	Type 1 diabetes	endocrine/metabolic	126	5840	-0.503356	0.192198	0.604498	0.00882033	1	0.988408
chr19.24134099.G.A	rs10407383	A	Severity	CAV-FE	A	ZNF254	619	Noninflammatory female genital disorders	genitourinary	613	8140	0.167149	0.0638269	1.18193	0.00882418	1	0.988408
chr6.31575324.G.A	rs361525	G	Severity	CAV-FE	A	TNF	379.2	Disorders of vitreous body	sense organs	287	7967	0.476102	0.181817	1.60979	0.00882978	1	0.988408
chr1.173115604.T.G	rs17300100	G	Severity	CAV	G	-	280	Iron deficiency anemias	hematopoietic	915	6151	-0.736804	0.281384	0.478641	0.00883174	1	0.988408
chrX.15586459.TAAATC.T	rs755766792	T	Severity	CAV	T	ACE2	008	Intestinal infection	infectious diseases	143	9191	3.13308	1.19661	22.9445	0.00883728	1	0.988408
chr5.174562335.T.A	rs2220543	T	Severity	CAV	A	SUMO2P6	241	Nontoxic nodular goiter	endocrine/metabolic	618	7781	-0.165909	0.0633717	0.847123	0.00884381	1	0.988408
chrX.15581240.G.A	rs147464721	A	Severity	CAV	A	ACE2	427.3	Other specified cardiac dysrhythmias	circulatory system	124	7057	1.41342	0.539894	4.10998	0.00884589	1	0.988408
chr4.68840276.G.A	rs115162070	G	Severity	CAV	A	-	250	Diabetes mellitus	endocrine/metabolic	2627	5966	0.422574	0.161457	1.52588	0.00886414	1	0.988408
chrX.15581269.T.C	rs138390800	C	May destabilize ACE2 protein structure	FCP + IP	C	ACE2	496.21	Obstructive chronic bronchitis	respiratory	185	6964	1.42143	0.543142	4.14304	0.00886934	1	0.988408
chr15.90866675.C.T	rs79742014	T	Protective	IP	T	FURIN	327.4	Insomnia	neurological	750	7385	0.727009	0.277854	2.06888	0.00888311	1	0.988408
chr21.41509390.C.G	rs12626358	G	Possible functional consequences	FCP + IP	G	TMPRSS2	275	Disorders of mineral metabolism	endocrine/metabolic	377	8722	-0.233426	0.0892172	0.791816	0.0088868	1	0.988408
chr6.12216733.A.G	rs10755709	A	Severity	CAV	G	-	197	Chemotherapy	neoplasms	397	8107	0.19594	0.0748911	1.21645	0.00888808	1	0.988408
chr3.148742201.A.C	rs5186	C	Severity	CAV	C	AGTR1	367.1	Myopia	sense organs	101	8155	0.678115	0.259212	1.97016	0.00889498	1	0.988408
chr21.41508701.T.G	rs4283504	T	Possible functional consequences	FCP + IP	T	TMPRSS2	427.7	Tachycardia NOS	circulatory system	187	6840	0.537882	0.205621	1.71238	0.00889961	1	0.988408
chrX.15564667.C.T	rs2074192	T	Severity (T allele); Severity for males > 50 y.o (T allele); Protective (C allele); Protective (CT genotype)	CAV	T	ACE2	782.3	Edema	symptoms	724	8010	0.168515	0.0644238	1.18355	0.00890361	1	0.988408
chr6.32623820.T.C	rs9271609	T	Severity	CAV	C	HLA-DQA1	327.4	Insomnia	neurological	750	7397	-0.187357	0.0716298	0.829147	0.00890617	1	0.988408
chr6.30887474.G.A	rs4618569	AG genotype	Severity	CAV	A	DDR1	289.3	Personal history of diseases of blood and blood-forming organs	hematopoietic	219	8202	0.272679	0.104274	1.31348	0.00892189	1	0.988636
chr15.33615902.C.T	rs12593288	C	Severity	CAV	T	RYR3	246	Other disorders of thyroid	endocrine/metabolic	150	7803	0.60922	0.232974	1.839	0.00892361	1	0.988636
chrX.15564667.C.T	rs2074192	T	Severity (T allele); Severity for males > 50 y.o (T allele); Protective (C allele); Protective (CT genotype)	CAV	T	ACE2	704.1	Alopecia	dermatologic	203	8284	0.280444	0.107275	1.32372	0.00894249	1	0.98869
chr17.34252769.A.G	rs1024611	G	Risk factor	CAV	G	CCL2	949	Allergies, other	injuries & poisonings	267	7527	0.276884	0.105926	1.31901	0.00895086	1	0.98869
chr5.142872984.C.T	rs10039856	C	Severity	CAV	T	ARHGAP26	008	Intestinal infection	infectious diseases	139	9031	-0.345257	0.132091	0.708038	0.00895474	1	0.98869
chr18.69541156.T.C	rs12958013	T	Severity	CAV	C	DOK6	745	Pain in joint	musculoskeletal	2630	5185	0.296213	0.113329	1.34476	0.00895531	1	0.98869
chr8.38963809.A.G	rs10808999	G	Severity	CAV	A	PLEKHA2	071	Human immunodeficiency virus [HIV] disease	infectious diseases	1032	6175	0.318154	0.121736	1.37459	0.00896257	1	0.98869
chr4.67910532.T.C	rs9998258	T	Possible functional consequences	FCP + IP	C	TMPRSS11A	261	Vitamin deficiency	endocrine/metabolic	2431	5967	-0.288703	0.110501	0.749235	0.00898369	1	0.989255
chr21.41465921.C.T	rs62217525	C	Possible functional consequences	FCP + IP	T	TMPRSS2	697	Sarcoidosis	dermatologic	252	7846	0.931702	0.356619	2.53883	0.00898569	1	0.989255
chr10.52340585.A.T	rs1441121	T	Severity	CAV	A	-	740.9	Osteoarthrosis NOS	musculoskeletal	802	6939	-0.238042	0.0911351	0.78817	0.00900231	1	0.989255
chr13.73984368.C.T	rs12871414	C	Severity	CAV	T	KLF12	613.5	Mastodynia	genitourinary	119	8888	0.461414	0.176666	1.58632	0.00900701	1	0.989255
chr17.31410594.G.A	rs178840	G	Severity	CAV	G	RAB11FIP4	252	Disorders of parathyroid gland	endocrine/metabolic	190	7589	0.293559	0.1124	1.34119	0.00900829	1	0.989255
chr15.90866675.C.T	rs79742014	T	Protective	IP	T	FURIN	195	Cancer, suspected or other	neoplasms	135	8498	1.38362	0.529853	3.9893	0.00901938	1	0.989255
chr17.35880776.C.T	rs2107538	T	Risk factor; Severity	FCP	T	CCL5	054	Herpes simplex	infectious diseases	339	6106	0.208346	0.0797948	1.23164	0.00902723	1	0.989255
chr14.55263686.C.T	rs10140801	T	Severity	CAV-FE	C	FBXO34-AS1	788	Syncope and collapse	symptoms	340	8733	0.276127	0.10576	1.31802	0.00903091	1	0.989255
chr17.8109899.C.T	rs151256885	T	Severity	CAV	T	ALOXE3	327.3	Sleep apnea	neurological	819	7195	-0.347287	0.133055	0.706602	0.00905173	1	0.989255
chr7.54580201.A.C	rs622568	C	Severity; Risk factor	CAV-FE	C	-	599.2	Retention of urine	genitourinary	143	6796	-0.337557	0.129334	0.713511	0.0090553	1	0.989255
chr15.90866675.C.T	rs79742014	T	Protective	IP	T	FURIN	174	Breast cancer	neoplasms	297	8712	1.04312	0.39977	2.83805	0.00907293	1	0.989255
chr17.63488670.G.A	rs4343	G	Severity; Risk factor	CAV	G	ACE	136	Other infectious and parasitic diseases	infectious diseases	134	8969	0.356281	0.13657	1.42801	0.00908633	1	0.989255
chr21.41464802.A.G	rs462574	A	Possible functional consequences	FCP + IP	A	TMPRSS2	304	Adjustment reaction	mental disorders	301	5787	-0.306325	0.117429	0.736147	0.0090915	1	0.989255
chrX.15596127.G.T	rs146598386	T	Severity	CAV	T	ACE2	695	Erythematous conditions	dermatologic	410	7880	1.32151	0.506605	3.74907	0.00909245	1	0.989255
chr15.90876959.G.A	rs201551785	A	Potential functional effect on protein	FCP + IP	A	FURIN	727	Other disorders of synovium, tendon, and bursa	musculoskeletal	371	6826	3.72393	1.42762	41.4271	0.00909413	1	0.989255
chr3.157438240.A.G	rs1840680	AG genotype)	Protective	CAV	A	PTX3	270	Disorders of protein plasma/amino-acid transport and metabolism	endocrine/metabolic	133	8680	0.338447	0.129772	1.40277	0.00910683	1	0.989255
chr1.3081749.G.A	rs12745140	A	Severity	CAV	A	PRDM16	418	Nonspecific chest pain	circulatory system	1471	6685	0.409055	0.156852	1.5054	0.00910972	1	0.989255
chr12.8608014.A.G	rs11613792	A	Severity	CAV	G	AICDA	244	Hypothyroidism	endocrine/metabolic	488	7143	0.18125	0.069501	1.19871	0.00911052	1	0.989255
chr1.156125675.T.C	rs581342	C	Severity	CAV	T	LMNA	261.4	Vitamin D deficiency	endocrine/metabolic	2229	5870	-0.100017	0.0383539	0.904822	0.00911394	1	0.989255
chr11.88824823.A.G	rs10831496	G	Severity	CAV-FE	A	GRM5	706.2	Sebaceous cyst	dermatologic	118	7738	0.411326	0.157753	1.50882	0.00912332	1	0.989438
chr1.90742957.A.C	rs2166172	C	Severity	CAV-FE	C	-	338.2	Chronic pain	neurological	1789	6551	0.149881	0.0574989	1.1617	0.00914235	1	0.990289
chr1.230710048.A.G	rs699	G	Severity	CAV	A	AGT	414	Other forms of chronic heart disease	circulatory system	146	8099	0.406717	0.156041	1.50188	0.00914816	1	0.990289
chr4.143999443.G.A	rs7683365	A	Risk factor	FCP + IP	A	GYPB	512.1	Wheezing	respiratory	101	4640	0.443147	0.170033	1.5576	0.00915429	1	0.990289
chr6.12216733.A.G	rs10755709	A	Severity	CAV	G	-	698	Pruritus and related conditions	dermatologic	315	8435	0.216681	0.0831863	1.24195	0.00919376	1	0.992703
chr19.31533051.C.A	rs8105499	C	Severity	CAV	A	LINC02841	562	Diverticulosis and diverticulitis	digestive	188	6787	0.325218	0.124857	1.38433	0.00919461	1	0.992703
chr18.69541156.T.C	rs12958013	T	Severity	CAV	C	DOK6	338.2	Chronic pain	neurological	1778	6519	0.311545	0.119629	1.36553	0.0092072	1	0.992703
chr8.40324459.C.A	rs11779911	C	Severity	CAV	A	SIRLNT	536	Disorders of function of stomach	digestive	121	8425	-0.450129	0.172844	0.637546	0.00920751	1	0.992703
chr1.90742957.A.C	rs2166172	C	Severity	CAV-FE	C	-	274.1	Gout	endocrine/metabolic	290	9130	-0.388219	0.149159	0.678263	0.00924851	1	0.994159
chr14.55263686.C.T	rs10140801	T	Severity	CAV-FE	C	FBXO34-AS1	285	Other anemias	hematopoietic	1794	6124	0.14322	0.0550371	1.15398	0.00926171	1	0.994159
chr9.87724615.A.G	rs3128509	A;G	Possible functional consequences	FCP + IP	A	CTSL	285.2	Anemia of chronic disease	hematopoietic	282	6044	-0.339297	0.130409	0.712271	0.0092738	1	0.994159
chr12.47879112.A.G	rs2228570	AG genotype	Severity	CAV	A	VDR	720	Spinal stenosis	musculoskeletal	178	7347	-0.393125	0.151106	0.674944	0.00927756	1	0.994159
chr22.49281538.G.A	rs62220604	G	Severity	CAV	A	-	174.11	Malignant neoplasm of female breast	neoplasms	246	8546	0.502657	0.193232	1.65311	0.00928666	1	0.994159
chr13.73984368.C.T	rs12871414	C	Severity	CAV	T	KLF12	271	Disorders of carbohydrate transport and metabolism	endocrine/metabolic	1380	7513	0.160691	0.0617915	1.17432	0.00930782	1	0.994159
chr13.23084699.A.G	rs1984162	G	Severity	CAV	G	-	197	Chemotherapy	neoplasms	410	8480	-0.254931	0.0980366	0.77497	0.00931248	1	0.994159
chr4.25613313.G.A	-	HLA-A*02:02	Protective	IP	A	HLA-A	365.1	Open-angle glaucoma	sense organs	103	7886	0.43488	0.167347	1.54478	0.00935858	1	0.994159
chr1.196673103.G.A	rs800292	A	Severity	CAV	G	CFH	433.3	Cerebral ischemia	circulatory system	201	8600	-0.342708	0.131886	0.709845	0.00936288	1	0.994159
chr13.102695866.A.G	rs599976	G	Severity	CAV-FE	G	METTL21C	571.5	Other chronic nonalcoholic liver disease	digestive	486	8095	-0.269116	0.103581	0.764055	0.00937369	1	0.994159
chrX.15592465.T.A	rs73195521	A	Severity	CAV	A	ACE2	395.2	Nonrheumatic aortic valve disorders	circulatory system	169	8522	3.73541	1.43787	41.9053	0.00937998	1	0.994159
chr12.106231175.T.A	rs12823094	A	Severity	CAV	A	-	697	Sarcoidosis	dermatologic	245	7621	0.467236	0.179856	1.59558	0.00938122	1	0.994159
chr17.34252769.A.G	rs1024611	G	Risk factor	CAV	G	CCL2	465.2	Acute pharyngitis	respiratory	331	6611	0.247646	0.0953488	1.28101	0.0093971	1	0.994159
chr4.24511798.A.G	rs73246461	G	Severity	CAV	G	-	626.12	Excessive or frequent menstruation	genitourinary	248	7222	-0.607286	0.233838	0.544827	0.00940322	1	0.994159
chr22.41925447.G.A	rs61756766	A	Severity	CAV	A	TNFRSF13C	724	Other and unspecified disorders of back	musculoskeletal	191	8036	1.65146	0.635925	5.21459	0.00940573	1	0.994159
chr22.19963748.G.A	rs4680	A	Risk factor	FCP	A	COMT	272.1	Hyperlipidemia	endocrine/metabolic	3295	5626	0.0960973	0.0370094	1.10087	0.00941605	1	0.994159
chr15.60902209.A.G	rs4774377	G	Risk factor	CAV-FE	G	RORA	690	Erythematosquamous dermatosis	dermatologic	144	7667	0.336048	0.129422	1.39941	0.00941719	1	0.994159
chr15.60902209.A.G	rs4774377	G	Risk factor	CAV-FE	G	RORA	690.1	Seborrheic dermatitis	dermatologic	144	7667	0.336048	0.129422	1.39941	0.00941719	1	0.994159
chr21.41473456.A.G	rs17854725	G	Severity	CAV	G	TMPRSS2	289	Other diseases of blood and blood-forming organs	hematopoietic	283	8061	-0.240875	0.0927783	0.78594	0.00942486	1	0.994159
chr12.52726315.TC.T	rs5798227	T	Risk factor	CAV	TC	-	764	Sciatica	symptoms	591	7561	0.215027	0.0828422	1.2399	0.00944199	1	0.994159
chr22.41925447.G.A	rs61756766	A	Severity	CAV	A	TNFRSF13C	008.5	Bacterial enteritis	infectious diseases	121	9191	1.96231	0.756045	7.11574	0.00944557	1	0.994159
chr10.104263031.C.A	rs4925	A	Protective for neurological complications of long COVID	CAV	A	GSTO1	577	Diseases of pancreas	digestive	126	9399	0.469423	0.180929	1.59907	0.00947253	1	0.994159
chr13.23084699.A.G	rs1984162	G	Severity	CAV	G	-	599.4	Urinary incontinence	genitourinary	413	6845	0.229073	0.0883036	1.25743	0.00948255	1	0.994159
chr7.22728408.A.G	rs2069837	G	Severity	CAV-FE	G	IL6	350.1	Abnormal involuntary movements	neurological	265	7851	0.322757	0.124427	1.38093	0.00948836	1	0.994159
chr13.112889041.C.T	rs9577175	T	Severity	CAV	T	ATP11A	562	Diverticulosis and diverticulitis	digestive	187	6847	0.36899	0.142281	1.44627	0.00950342	1	0.994159
chr14.102356233.A.G	rs11160678	G	Severity	CAV	G	CINP	624.9	stress incontinence, female	genitourinary	110	9069	0.370151	0.142732	1.44795	0.00950537	1	0.994159
chr22.43928847.C.G	rs738409	G	Protective*Conflicting; Severity*Conflicting	CAV	G	PNPLA3	550	Abdominal hernia	digestive	480	8815	-0.273674	0.105531	0.76058	0.00950585	1	0.994159
chr14.94566450.G.A	rs2093266	A	Risk factor for acute kidney injury	CAV	A	SERPINA4	626.12	Excessive or frequent menstruation	genitourinary	256	7335	0.277205	0.106935	1.31944	0.00953428	1	0.994159
chr19.35687796.G.A	rs77127536	A	Severity	CAV	A	TYMSP2	619.4	Noninflammatory disorders of vagina	genitourinary	292	8082	0.290773	0.112176	1.33746	0.00953914	1	0.994159
chr6.6924962.A.C	rs6933436	C	Severity	CAV	C	-	454	Varicose veins	circulatory system	261	7319	0.256168	0.0988263	1.29197	0.00953916	1	0.994159
chr6.52200448.A.G	rs13192246	G	Severity	CAV	G	-	395	Heart valve disorders	circulatory system	338	8351	-0.288024	0.111118	0.749744	0.00954051	1	0.994159
chr6.32623820.T.C	rs9271609	T	Severity	CAV	C	HLA-DQA1	250.3	Insulin pump user	endocrine/metabolic	663	5989	0.186018	0.0717687	1.20444	0.00954435	1	0.994159
chr7.22548762.C.T	rs13227460	T	Severity	CAV	T	STEAP1B	695.7	Prurigo and Lichen	dermatologic	130	7764	0.523194	0.201859	1.68741	0.00954522	1	0.994159
chr5.180810828.C.T	rs113791144	T	Severity	CAV	T	-	745	Pain in joint	musculoskeletal	2652	5236	0.216018	0.0833469	1.24112	0.00954768	1	0.994159
chr17.45995618.A.G	rs112572874	G	Risk factor	CAV-FE	G	MAPT	599	Other symptoms/disorders or the urinary system	genitourinary	1291	6871	-0.310812	0.119939	0.732852	0.00955817	1	0.994159
chr7.107967457.C.T	rs2237698	T	Severity	CAV	T	LAMB1	706	Diseases of sebaceous glands	dermatologic	761	7732	-0.303545	0.117148	0.738196	0.00956597	1	0.994159
chr6.31575254.G.A	rs1800629	A	Risk factor*Conflicting; Severity*Conflicting; Protective*Conflicting	CAV-FE	A	TNF	110.11	Dermatophytosis of nail	infectious diseases	633	7123	0.221216	0.0853782	1.24759	0.00956943	1	0.994159
chr15.60902209.A.G	rs4774377	G	Risk factor	CAV-FE	G	RORA	585.1	Acute renal failure	genitourinary	541	7029	0.189326	0.0730758	1.20843	0.00957495	1	0.994159
chr17.45714244.T.C	rs113661667	C	Risk factor	CAV-FE	C	LINC02210-CRHR1	155	Cancer of liver and intrahepatic bile duct	neoplasms	103	8809	0.705071	0.27215	2.02399	0.00957692	1	0.994159
chr4.143996657.T.C	rs6840234	C	Protective	FCP + IP	T	GYPB	274.1	Gout	endocrine/metabolic	194	6432	-0.302665	0.116835	0.738847	0.00958248	1	0.994159
chr17.42362183.A.G	rs744166	G	Risk factor; Severity	CAV	A	STAT3	362.2	Degeneration of macula and posterior pole of retina	sense organs	195	7766	-0.316538	0.122214	0.728668	0.00959677	1	0.994159
chr2.167953627.G.A	rs7595310	A	Severity	CAV-FE	G	STK39	208	Benign neoplasm of colon	neoplasms	393	8264	0.215346	0.0831489	1.24029	0.00960075	1	0.994159
chr21.41473715.C.A	rs2298661	A	Protective	CAV-FE	A	TMPRSS2	425.1	Primary/intrinsic cardiomyopathies	circulatory system	241	8926	-0.314295	0.121368	0.730304	0.0096087	1	0.994159
chr3.157438240.A.G	rs1840680	AG genotype)	Protective	CAV	A	PTX3	286.2	Encounter for long-term (current) use of anticoagulants	hematopoietic	195	8722	-0.316944	0.1224	0.728371	0.00961412	1	0.994159
chr19.52830722.G.A	rs10411226	G	Severity	CAV	G	ZNF28	300.11	Generalized anxiety disorder	mental disorders	179	4456	-0.315102	0.121697	0.729715	0.00961891	1	0.994159
chr15.33615902.C.T	rs12593288	C	Severity	CAV	T	RYR3	475	Chronic sinusitis	respiratory	473	6209	0.391412	0.151188	1.47907	0.00962823	1	0.994159
chr9.81442264.TCAG.T	rs1826292621	T	Severity	CAV	T	-	216.1	Screening for malignant neoplasms of the skin	neoplasms	101	8883	-0.59169	0.228614	0.553391	0.00964889	1	0.994159
chr7.22728408.A.G	rs2069837	G	Severity	CAV-FE	G	IL6	585.1	Acute renal failure	genitourinary	554	7228	0.238987	0.0923382	1.26996	0.0096489	1	0.994159
chr12.47844974.A.G	rs731236	AG and AA genotype	Severity	CAV	G	VDR	539	Bariatric surgery	digestive	206	9340	0.272577	0.105328	1.31334	0.00965649	1	0.994159
chr1.90742957.A.C	rs2166172	C	Severity	CAV-FE	C	-	090	Sexually transmitted infections (not HIV or hepatitis)	infectious diseases	267	9041	0.32487	0.125539	1.38385	0.00965904	1	0.994159
chr12.106231175.T.A	rs12823094	A	Severity	CAV	A	-	687.1	Rash and other nonspecific skin eruption	dermatologic	700	6610	0.306464	0.118446	1.35861	0.00967122	1	0.994159
chr3.149000300.G.T	rs76488148	T	Severity	CAV	T	GYG1	362.2	Degeneration of macula and posterior pole of retina	sense organs	191	7605	0.359782	0.139057	1.43302	0.00967323	1	0.994159
chr9.81442264.TCAG.T	rs1826292621	T	Severity	CAV	T	-	465.2	Acute pharyngitis	respiratory	333	6586	0.250998	0.0970325	1.28531	0.00968866	1	0.994159
chr11.114726432.A.T	rs1712779	T	Severity	CAV-FE	T	-	327.32	Obstructive sleep apnea	neurological	752	7387	-0.19523	0.0755028	0.822646	0.00971736	1	0.994159
chr12.132489230.GC.G	rs56106917	G	Severity	CAV	G	FBRSL1	728.7	Fasciitis	musculoskeletal	199	6789	-0.319484	0.123568	0.726524	0.00972428	1	0.994159
chr9.131672331.T.G	rs12551879	G	Severity	CAV	G	RAPGEF1	611	Abnormal findings on mammogram or breast exam	genitourinary	566	7939	0.304306	0.117704	1.35568	0.00972825	1	0.994159
chr12.112919388.G.A	rs10774671	A	Severity (A allele); Protective (G allele)	CAV-FE	A	OAS1	456	Chronic venous insufficiency [CVI]	circulatory system	288	7417	-0.232369	0.0898951	0.792654	0.00974114	1	0.994159
chr17.35880776.C.T	rs2107538	T	Risk factor; Severity	FCP	T	CCL5	426	Cardiac conduction disorders	circulatory system	496	6995	-0.175521	0.0679045	0.83902	0.00974282	1	0.994159
chr19.35687796.G.A	rs77127536	A	Severity	CAV	A	TYMSP2	292	Neurological disorders	mental disorders	438	8387	0.230136	0.0890348	1.25877	0.00974401	1	0.994159
chr1.3081749.G.A	rs12745140	A	Severity	CAV	A	PRDM16	427.9	Palpitations	circulatory system	561	7028	0.537826	0.208086	1.71228	0.00974819	1	0.994159
chr22.19963748.G.A	rs4680	A	Risk factor	FCP	A	COMT	272.11	Hypercholesterolemia	endocrine/metabolic	1218	5626	0.133177	0.0515397	1.14245	0.00976699	1	0.994159
chr4.69615987.C.T	rs7688383	T	Loss of smell and taste	CAV	T	UGT2A1	599.5	Frequency of urination and polyuria	genitourinary	600	6587	0.1677	0.0649021	1.18258	0.00976938	1	0.994159
chr13.33129529.C.G	rs34425674	G	Risk factor	CAV	G	STARD13	447	Other disorders of arteries and arterioles	circulatory system	118	8024	1.41809	0.54882	4.12921	0.00976961	1	0.994159
chr2.45584979.T.C	-	HLA-A*02:02	Protective	IP	T	HLA-A	689	Disorder of skin and subcutaneous tissue NOS	dermatologic	164	8962	-0.309986	0.119971	0.733457	0.00977066	1	0.994159
chr17.27660155.T.C	rs117217714	C	Severity	CAV	C	NOS2P1	270.3	Disorders of plasma protein metabolism	endocrine/metabolic	121	8705	1.97439	0.764256	7.20225	0.00978266	1	0.994159
chr10.98166813.G.T	rs10786398	T	Severity	CAV	T	R3HCC1L	626.13	Irregular menstrual cycle	genitourinary	150	7360	0.532073	0.206004	1.70246	0.00979943	1	0.994159
chr22.22210343.A.T	rs5757427	T	Severity	CAV	A	IGLV10-54	418	Nonspecific chest pain	circulatory system	1131	4561	0.176757	0.0684502	1.19334	0.00981532	1	0.994159
chr20.50152518.G.A	rs6020298	A	Severity	CAV	G	PEDS1-UBE2V1	153	Colorectal cancer	neoplasms	267	7964	-0.313242	0.121313	0.731073	0.00982053	1	0.994159
chr6.12216733.A.G	rs10755709	A	Severity	CAV	G	-	695	Erythematous conditions	dermatologic	395	7499	0.195094	0.0755632	1.21543	0.00982664	1	0.994159
chr1.35908500.C.T	rs2765013	C	Severity	CAV	T	AGO1	433	Cerebrovascular disease	circulatory system	659	8274	-0.157211	0.060893	0.854524	0.0098298	1	0.994159
chr19.35687796.G.A	rs77127536	A	Severity	CAV	A	TYMSP2	371.3	Inflammation of eyelids	sense organs	108	7986	0.421294	0.163186	1.52393	0.00983197	1	0.994159
chr11.611919.C.G	rs702966	C	Severity in African-Americans	CAV	C	PHRF1	569.2	Gastrointestinal complications	digestive	114	8639	-0.356244	0.138016	0.700302	0.00984614	1	0.994159
chr3.61768231.T.A	rs672699	A	Severity	CAV	T	PTPRG	208	Benign neoplasm of colon	neoplasms	396	8358	-0.199298	0.0772154	0.819305	0.00984945	1	0.994159
chr10.52771475.C.T	rs1800450	T	Severity	CAV	T	MBL2	459	Other disorders of circulatory system	circulatory system	234	8755	-1.17659	0.455954	0.30833	0.00986606	1	0.994159
chr1.230710048.A.G	rs699	G	Severity	CAV	A	AGT	528	Diseases of the oral soft tissues, excluding lesions specific for gingiva and tongue	digestive	102	9056	-0.644122	0.249629	0.525123	0.00987098	1	0.994159
chr12.57108399.C.T	rs324011	T	Risk factor; Severity	CAV	T	STAT6	654	Other and unspecified complications of birth; puerperium affecting management of mother	pregnancy complications	113	9244	-0.635399	0.246249	0.529724	0.00987105	1	0.994159
chr2.127137039.A.G	rs744373	G	Severity	CAV	G	-	427.6	Premature beats	circulatory system	116	7052	0.347769	0.134791	1.4159	0.00987832	1	0.994159
chr10.51197961.C.A	rs7897633	A	Severity in European-Americans	CAV	C	PRKG1	411	Ischemic Heart Disease	circulatory system	1028	8093	0.174905	0.0677949	1.19113	0.00988239	1	0.994159
chr1.155175305.G.A	rs7528026	A	Severity	CAV	A	TRIM46	317.1	Alcoholism	mental disorders	226	7153	1.06345	0.412233	2.89635	0.00988765	1	0.994159
chr1.155175305.G.A	rs7528026	A	Severity	CAV	A	TRIM46	789	Nausea and vomiting	symptoms	483	8381	0.82355	0.31932	2.27858	0.0099065	1	0.994159
chr4.68840276.G.A	rs115162070	G	Severity	CAV	A	-	285	Other anemias	hematopoietic	1803	6184	0.453258	0.175746	1.57343	0.00990736	1	0.994159
chr6.30887474.G.A	rs4618569	AG genotype	Severity	CAV	A	DDR1	208	Benign neoplasm of colon	neoplasms	396	8438	-0.225861	0.0875859	0.797829	0.00991614	1	0.994159
chr6.32623820.T.C	rs9271609	T	Severity	CAV	C	HLA-DQA1	512.7	Shortness of breath	respiratory	1837	5206	-0.130802	0.0507231	0.877392	0.00991614	1	0.994159
chrX.15581240.G.A	rs147464721	A	Severity	CAV	A	ACE2	433.31	Transient cerebral ischemia	circulatory system	194	8634	1.24575	0.483122	3.47555	0.00992174	1	0.994159
chr17.42362183.A.G	rs744166	G	Risk factor; Severity	CAV	A	STAT3	251.1	Hypoglycemia	endocrine/metabolic	102	5537	0.384776	0.149257	1.46928	0.00993894	1	0.994159
chr5.32750877.T.C	rs1173773	C	Protective	CAV	T	NPR3	724	Other and unspecified disorders of back	musculoskeletal	184	7905	-0.301688	0.117032	0.739569	0.0099426	1	0.994159
chr8.124324323.T.C	rs72711165	C	Severity	CAV-FE	C	TMEM65	585.31	Renal dialysis	genitourinary	352	7218	0.469495	0.18221	1.59919	0.00997587	1	0.994159
chrX.15586459.TAAATC.T	rs755766792	T	Severity	CAV	T	ACE2	244.4	Hypothyroidism NOS	endocrine/metabolic	439	7932	2.79935	1.08646	16.434	0.00997845	1	0.994159
chr1.156125675.T.C	rs581342	C	Severity	CAV	T	LMNA	288	Diseases of white blood cells	hematopoietic	105	8055	0.378703	0.146988	1.46039	0.00998294	1	0.994159
chr8.38996464.C.A	rs7840270	C	Severity	CAV-FE	A	ADAM9	246	Other disorders of thyroid	endocrine/metabolic	146	7609	0.356037	0.138235	1.42766	0.0100069	1	0.994159
chr13.73984368.C.T	rs12871414	C	Severity	CAV	T	KLF12	357	Inflammatory and toxic neuropathy	neurological	357	8519	-0.335761	0.130375	0.714794	0.0100138	1	0.994159
chr1.161544752.A.C	rs396991	C	Severity	CAV-FE	C	FCGR3A	008.5	Bacterial enteritis	infectious diseases	113	8383	-0.403136	0.156553	0.668221	0.0100217	1	0.994159
chr4.5820150.T.C	rs3774881	T	Severity	CAV	T	CRMP1	338.2	Chronic pain	neurological	1503	5306	-0.124	0.0481577	0.88338	0.0100277	1	0.994159
chrX.12886851.C.T	rs5743781	T	Severity; Severity for males	CAV-FE	T	TLR7	592.1	Cystitis	genitourinary	124	7660	3.00142	1.1657	20.1141	0.0100306	1	0.994159
chr11.2872637.A.G	rs10766439	A	Severity	CAV	A	-	443.7	Peripheral angiopathy in diseases classified elsewhere	circulatory system	276	7717	0.25137	0.097632	1.28579	0.0100336	1	0.994159
chr19.50259161.A.G	rs1651553	G	Severity	CAV	A	MYH14	218	Benign neoplasm of uterus	neoplasms	367	8348	-0.22886	0.0888936	0.79544	0.0100373	1	0.994159
chr19.50259161.A.G	rs1651553	G	Severity	CAV	A	MYH14	218.1	Uterine leiomyoma	neoplasms	367	8348	-0.22886	0.0888936	0.79544	0.0100373	1	0.994159
chr21.41473456.A.G	rs17854725	G	Severity	CAV	G	TMPRSS2	136	Other infectious and parasitic diseases	infectious diseases	131	8808	-0.352615	0.136967	0.702848	0.0100398	1	0.994159
chr5.124614711.G.T	rs4240376	G	Severity	CAV	T	-	429	Ill-defined descriptions and complications of heart disease	circulatory system	279	8097	-0.371457	0.144305	0.689729	0.0100498	1	0.994159
chr11.126292948.C.T	rs8177374	T	Protective	CAV	T	TIRAP	362.9	Retinal edema	sense organs	119	7795	0.857502	0.33313	2.35726	0.0100509	1	0.994159
chr19.35687796.G.A	rs77127536	A	Severity	CAV	A	TYMSP2	764	Sciatica	symptoms	584	7495	0.199578	0.0775426	1.22089	0.0100594	1	0.994159
chr9.117713024.A.G	rs4986790	G	Severity	CAV	G	TLR4	619	Noninflammatory female genital disorders	genitourinary	619	8167	-0.328728	0.127734	0.719839	0.0100663	1	0.994159
chr10.52771475.C.T	rs1800450	T	Severity	CAV	T	MBL2	599	Other symptoms/disorders or the urinary system	genitourinary	1291	6875	-0.366772	0.142518	0.692968	0.0100674	1	0.994159
chr16.85959043.C.T	rs12444486	C	Severity in African-Americans	CAV	C	-	008.5	Bacterial enteritis	infectious diseases	112	8615	0.349164	0.135725	1.41788	0.010094	1	0.994159
chr11.784340.C.G	rs7104929	G	Severity	CAV-FE	G	-	536	Disorders of function of stomach	digestive	120	8723	0.429077	0.166805	1.53584	0.0101016	1	0.994159
chr12.57108399.C.T	rs324011	T	Risk factor; Severity	CAV	T	STAT6	798	Malaise and fatigue	symptoms	1079	7210	-0.180334	0.0701152	0.834992	0.0101124	1	0.994159
chr4.67910402.G.A	rs4860265	G	Possible functional consequences	FCP + IP	G	TMPRSS11A	722	Intervertebral disc disorders	musculoskeletal	350	7725	0.203918	0.0792898	1.2262	0.0101168	1	0.994159
chrX.12885540.A.T	rs179008	T	Severity; Risk factor	CAV	T	TLR7	327.3	Sleep apnea	neurological	823	7161	-0.24653	0.0958632	0.781508	0.0101205	1	0.994159
chr2.216660263.A.C	rs2270360	A	Severity	CAV	C	IGFBP2	269	Proteinuria	endocrine/metabolic	468	8316	0.373066	0.145087	1.45218	0.0101309	1	0.994159
chr8.97128242.T.C	rs7817272	C	Severity	CAV	C	CPQ	530.11	GERD	digestive	1811	6801	0.102336	0.0398018	1.10776	0.0101363	1	0.994159
chr21.41465040.G.A	rs17001042	A	Possible functional consequences	FCP + IP	A	TMPRSS2	261.2	Vitamin B-complex deficiencies	endocrine/metabolic	406	5959	0.299183	0.11637	1.34876	0.0101416	1	0.994159
chr17.49863303.C.T	rs77534576	T	Severity	CAV	T	-	562	Diverticulosis and diverticulitis	digestive	191	6911	1.14853	0.446743	3.15356	0.0101435	1	0.994159
chr11.71456403.G.T	rs12785878	G	Severity	CAV	T	NADSYN1	771	Musculoskeletal symptoms referable to limbs	symptoms	438	8092	-0.240695	0.093625	0.786081	0.0101452	1	0.994159
chr15.33615902.C.T	rs12593288	C	Severity	CAV	T	RYR3	476	Allergic rhinitis	respiratory	1131	6209	0.277847	0.108087	1.32028	0.0101524	1	0.994159
chr12.8058591.T.C	rs7842	C	Risk factor; Severity	CAV	C	C3AR1	610	Benign mammary dysplasias	genitourinary	131	7943	0.328078	0.127629	1.3883	0.0101534	1	0.994159
chr15.60845514.G.A	rs17303202	A	Risk factor; Severity	CAV-FE	A	RORA	700	Corns and callosities	dermatologic	196	8587	-0.349371	0.135919	0.705132	0.0101572	1	0.994159
chrX.15564667.C.T	rs2074192	T	Severity (T allele); Severity for males > 50 y.o (T allele); Protective (C allele); Protective (CT genotype)	CAV	T	ACE2	442.1	Aortic aneurysm	circulatory system	116	7959	-0.496745	0.193263	0.608508	0.0101608	1	0.994159
chr2.127137039.A.G	rs744373	G	Severity	CAV	G	-	709	Diffuse diseases of connective tissue	dermatologic	141	7770	0.315103	0.122615	1.3704	0.0101738	1	0.994159
chr6.31153649.G.A	rs143334143	A	Severity; Risk factor	CAV-FE	A	CCHCR1	411.3	Angina pectoris	circulatory system	255	8099	0.455831	0.177385	1.57748	0.0101781	1	0.994159
chr6.45737076.T.A	rs16873740	A	Severity	CAV	A	-	008.5	Bacterial enteritis	infectious diseases	121	9139	-0.475647	0.185101	0.621483	0.0101797	1	0.994159
chr1.12192898.T.G	rs1061622	T	Severity	CAV-FE	G	TNFRSF1B	427.2	Atrial fibrillation and flutter	circulatory system	363	7052	-0.267786	0.10422	0.765072	0.0101864	1	0.994159
chr1.161517662.T.C	rs72717040	C	Risk factor	FCP + IP	C	FCGR2A	573.9	Abnormal serum enzyme levels	digestive	283	8043	0.703883	0.273977	2.02159	0.0101953	1	0.994159
chr9.131672331.T.G	rs12551879	G	Severity	CAV	G	RAPGEF1	368	Visual disturbances	sense organs	313	8468	-0.521912	0.203151	0.593385	0.010197	1	0.994159
chr4.67963489.G.A	rs6552134	G	Possible functional consequences	FCP + IP	A	TMPRSS11A	745	Pain in joint	musculoskeletal	2597	5136	-0.113143	0.044041	0.893023	0.0101984	1	0.994159
chr4.111691870.C.T	rs112641600	C	Severity	CAV	T	-	367.1	Myopia	sense organs	100	8036	0.643607	0.250532	1.90333	0.0102004	1	0.994159
chr1.90742957.A.C	rs2166172	C	Severity	CAV-FE	C	-	350	Abnormal movement	neurological	1079	7813	0.18166	0.0707147	1.19921	0.0102018	1	0.994159
chr13.41746691.T.A	rs10507497	A	Severity	CAV-FE	A	VWA8	452.2	Deep vein thrombosis [DVT]	circulatory system	302	7709	-0.277464	0.108025	0.757703	0.0102137	1	0.994159
chrX.15581240.G.A	rs147464721	A	Severity	CAV	A	ACE2	564	Functional digestive disorders	digestive	217	6903	1.12692	0.438882	3.08613	0.0102376	1	0.994159
chr17.31410594.G.A	rs178840	G	Severity	CAV	G	RAB11FIP4	687.4	Disturbance of skin sensation	dermatologic	449	6051	0.196395	0.0764889	1.21701	0.0102396	1	0.994159
chr9.132278286.T.C	rs11243705	C	Severity	CAV	C	SETX	472	Chronic pharyngitis and nasopharyngitis	respiratory	307	6069	0.318286	0.123981	1.37477	0.010252	1	0.994159
chr5.132485305.G.A	rs17622656	A	Risk factor	FCP + IP	A	IRF1	272.12	Hyperglyceridemia	endocrine/metabolic	115	5605	0.557795	0.217298	1.74682	0.0102596	1	0.994159
chr2.6013310.G.A	rs73910904	A	Risk factor	CAV	A	-	250.25	Diabetes type 2 with peripheral circulatory disorders	endocrine/metabolic	337	5973	-0.889848	0.346716	0.410718	0.0102729	1	0.994159
chr12.106231175.T.A	rs12823094	A	Severity	CAV	A	-	371.3	Inflammation of eyelids	sense organs	107	7791	0.643253	0.250636	1.90266	0.0102735	1	0.994159
chr4.106022043.T.C	rs11729561	T	Severity	CAV	C	-	479	Other upper respiratory disease	respiratory	376	6179	-0.569638	0.222033	0.56573	0.0103013	1	0.994159
chr8.97128242.T.C	rs7817272	C	Severity	CAV	C	CPQ	272.1	Hyperlipidemia	endocrine/metabolic	3295	5620	0.0911947	0.035547	1.09548	0.0103036	1	0.994159
chr16.57636629.G.A	rs7499679	A	Severity	CAV	A	ADGRG1	272.11	Hypercholesterolemia	endocrine/metabolic	1195	5472	0.126886	0.0494664	1.13529	0.0103149	1	0.994159
chr14.35401887.C.T	rs696	CC genotype	Severity	CAV	C	NFKBIA	694	Dyschromia and Vitiligo	dermatologic	187	7791	0.274658	0.107091	1.31608	0.0103259	1	0.994159
chr4.67910532.T.C	rs9998258	T	Possible functional consequences	FCP + IP	C	TMPRSS11A	350	Abnormal movement	neurological	1083	7846	-0.423992	0.165323	0.654429	0.0103285	1	0.994159
chr12.8608014.A.G	rs11613792	A	Severity	CAV	G	AICDA	208	Benign neoplasm of colon	neoplasms	381	7600	0.198042	0.0772404	1.21901	0.0103481	1	0.994159
chr10.130802064.T.G	rs12253652	G	Severity	CAV	G	-	694.2	Other dyschromia	dermatologic	158	7525	-0.403963	0.157577	0.667669	0.0103597	1	0.994159
chr8.38963809.A.G	rs10808999	G	Severity	CAV	A	PLEKHA2	599.2	Retention of urine	genitourinary	144	6873	0.692668	0.270253	1.99904	0.010376	1	0.994159
chr17.15965007.C.T	rs8081547	T	Risk factor	FCP + IP	T	ADORA2B	443.9	Peripheral vascular disease, unspecified	circulatory system	585	7813	0.255464	0.0996752	1.29106	0.0103783	1	0.994159
chr11.114726432.A.T	rs1712779	T	Severity	CAV-FE	T	-	296	Mood disorders	mental disorders	1590	5860	-0.138132	0.0539007	0.870983	0.0103856	1	0.994159
chr15.90866675.C.T	rs79742014	T	Protective	IP	T	FURIN	174.11	Malignant neoplasm of female breast	neoplasms	250	8712	1.08951	0.425158	2.97281	0.0103893	1	0.994159
chr12.47879112.A.G	rs2228570	AG genotype	Severity	CAV	A	VDR	274.11	Gouty arthropathy	endocrine/metabolic	113	8415	0.396518	0.154738	1.48664	0.0103917	1	0.994159
chr9.81442264.TCAG.T	rs1826292621	T	Severity	CAV	T	-	792.1	Papanicolaou smear of cervix or vagina with atypical squamous cells	genitourinary	120	8203	0.400208	0.156194	1.49214	0.0103997	1	0.994159
chr21.41464802.A.G	rs462574	A	Possible functional consequences	FCP + IP	A	TMPRSS2	242.1	Graves' disease	endocrine/metabolic	117	7830	-0.522479	0.203922	0.593048	0.0104025	1	0.994159
chr19.50259161.A.G	rs1651553	G	Severity	CAV	A	MYH14	796	Elevated prostate specific antigen [PSA]	genitourinary	170	8372	0.324973	0.126846	1.38399	0.0104086	1	0.994159
chr12.6845711.C.T	rs5443	T	protective	CAV	C	CDCA3	300.12	Agorophobia, social phobia, and panic disorder	mental disorders	132	5870	-0.422304	0.164918	0.655535	0.0104465	1	0.994159
chr7.117559590.ATCT.A	rs113993960	A	Severity	CAV	A	CFTR	279.7	Other immunological findings	endocrine/metabolic	520	8710	1.08508	0.423754	2.95967	0.0104483	1	0.994159
chr10.98166813.G.T	rs10786398	T	Severity	CAV	T	R3HCC1L	707	Chronic ulcer of skin	dermatologic	326	9015	-0.470761	0.183848	0.624527	0.010449	1	0.994159
chr3.38894643.C.T	rs33985936	T	Severity	CAV	T	SCN11A	244	Hypothyroidism	endocrine/metabolic	536	7930	-0.280339	0.10952	0.755527	0.0104761	1	0.994159
chr12.106231175.T.A	rs12823094	A	Severity	CAV	A	-	327.32	Obstructive sleep apnea	neurological	732	7131	0.29198	0.114072	1.33908	0.0104791	1	0.994159
chr4.67963489.G.A	rs6552134	G	Possible functional consequences	FCP + IP	A	TMPRSS11A	288	Diseases of white blood cells	hematopoietic	105	8028	-0.487101	0.190311	0.614405	0.0104822	1	0.994159
chr15.90879313.T.C	rs8039305	C	Risk factor	CAV-FE	T	FURIN	735.2	Acquired toe deformities	musculoskeletal	169	7993	0.341541	0.133453	1.40711	0.0104898	1	0.994159
chr6.30887474.G.A	rs4618569	AG genotype	Severity	CAV	A	DDR1	279.7	Other immunological findings	endocrine/metabolic	520	8711	0.178227	0.0696456	1.1951	0.0104957	1	0.994159
chr4.153687301.A.G	rs1898830	G	Severity; Risk factor	CAV	G	TLR2	411	Ischemic Heart Disease	circulatory system	1027	8052	0.18285	0.0714605	1.20063	0.0105049	1	0.994159
chr15.33615902.C.T	rs12593288	C	Severity	CAV	T	RYR3	371	Inflammation of the eye	sense organs	212	7941	0.514533	0.201092	1.67286	0.0105065	1	0.994159
chr1.196673103.G.A	rs800292	A	Severity	CAV	G	CFH	535.9	Gastritis and duodenitis, NOS	digestive	167	8778	0.323371	0.126389	1.38178	0.0105113	1	0.994159
chr15.60902209.A.G	rs4774377	G	Risk factor	CAV-FE	G	RORA	250.24	Type 2 diabetes with neurological manifestations	endocrine/metabolic	458	5818	0.203168	0.079409	1.22528	0.0105126	1	0.994159
chr12.8608014.A.G	rs11613792	A	Severity	CAV	G	AICDA	588	Disorders resulting from impaired renal function	genitourinary	172	6478	0.29208	0.114174	1.33921	0.0105214	1	0.994159
chr7.117559590.ATCT.A	rs113993960	A	Severity	CAV	A	CFTR	277	Other disorders of metabolism	endocrine/metabolic	284	8857	1.27146	0.497026	3.56605	0.0105236	1	0.994159
chr13.33129529.C.G	rs34425674	G	Risk factor	CAV	G	STARD13	433	Cerebrovascular disease	circulatory system	675	8646	0.822077	0.321398	2.27522	0.0105332	1	0.994159
chr11.88824823.A.G	rs10831496	G	Severity	CAV-FE	A	GRM5	300.4	Dysthymic disorder	mental disorders	169	5858	0.340941	0.133314	1.40627	0.010545	1	0.994159
chr9.133257521.T.TC	rs8176719	TC	Severity; Risk factor	CAV-FE	TC	ABO	386.9	Dizziness and giddiness (Light-headedness and vertigo)	sense organs	693	8000	-0.163302	0.06386	0.849334	0.010552	1	0.994159
chr6.41534945.A.C	rs1886814	C	Severity	CAV-FE	C	FOXP4-AS1	792	Abnormal Papanicolaou smear of cervix and cervical HPV	genitourinary	155	8222	0.473837	0.185297	1.60614	0.0105526	1	0.994159
chr13.102695866.A.G	rs599976	G	Severity	CAV-FE	G	METTL21C	274	Gout and other crystal arthropathies	endocrine/metabolic	310	9154	-0.342241	0.133837	0.710177	0.0105538	1	0.994159
chr11.126292948.C.T	rs8177374	T	Protective	CAV	T	TIRAP	250.23	Type 2 diabetes with ophthalmic manifestations	endocrine/metabolic	215	5988	0.682942	0.26717	1.97969	0.0105821	1	0.994159
chr3.146517122.G.A	rs343320	A	Severity	CAV-FE	A	PLSCR1	721.1	Spondylosis without myelopathy	musculoskeletal	543	7983	0.562188	0.219935	1.75451	0.0105834	1	0.994159
chr15.60902209.A.G	rs4774377	G	Risk factor	CAV-FE	G	RORA	214	Lipoma	neoplasms	110	8737	0.377997	0.14789	1.45936	0.0105906	1	0.994159
chr5.124614711.G.T	rs4240376	G	Severity	CAV	T	-	550.5	Ventral hernia	digestive	190	8894	0.343439	0.13437	1.40979	0.010591	1	0.994159
chr4.68840276.G.A	rs115162070	G	Severity	CAV	A	-	585.1	Acute renal failure	genitourinary	553	7202	0.648893	0.253889	1.91342	0.010594	1	0.994159
chr7.107967457.C.T	rs2237698	T	Severity	CAV	T	LAMB1	270.3	Disorders of plasma protein metabolism	endocrine/metabolic	121	8698	0.518802	0.202993	1.68001	0.0105955	1	0.994159
chr2.195519781.A.G	rs74417002	G	Severity	CAV	G	-	427	Cardiac dysrhythmias	circulatory system	1235	7051	-0.258927	0.101318	0.771879	0.0106011	1	0.994159
chr16.89196249.G.A	rs117169628	A	Severity	CAV	A	SLC22A31	565	Anal and rectal conditions	digestive	352	8634	0.54918	0.21497	1.73183	0.0106286	1	0.994159
chrX.15564667.C.T	rs2074192	T	Severity (T allele); Severity for males > 50 y.o (T allele); Protective (C allele); Protective (CT genotype)	CAV	T	ACE2	704	Diseases of hair and hair follicles	dermatologic	287	8284	0.241502	0.0945403	1.27316	0.0106346	1	0.994159
chr16.16924042.C.A	rs1453512	A	Severity	CAV	C	-	562	Diverticulosis and diverticulitis	digestive	189	6762	0.30119	0.117918	1.35147	0.0106419	1	0.994159
chr17.8109899.C.T	rs151256885	T	Severity	CAV	T	ALOXE3	286	Coagulation defects	hematopoietic	169	8526	0.514085	0.201273	1.67211	0.0106443	1	0.994159
chr10.89010241.T.C	rs982764	T	Severity	CAV-FE	C	FAS	614	Inflammatory diseases of female pelvic organs	genitourinary	339	8598	0.227275	0.0889905	1.25518	0.0106515	1	0.994159
chr6.31153649.G.A	rs143334143	A	Severity; Risk factor	CAV-FE	A	CCHCR1	366	Cataract	sense organs	860	8132	0.292259	0.114454	1.33945	0.0106644	1	0.994159
chr1.206773552.T.C	rs1800896	C	Severity	FCP	C	IL10	429	Ill-defined descriptions and complications of heart disease	circulatory system	279	8103	0.234614	0.0918807	1.26442	0.0106659	1	0.994159
chr15.90876959.G.A	rs201551785	A	Potential functional effect on protein	FCP + IP	A	FURIN	949	Allergies, other	injuries & poisonings	267	7560	3.66478	1.43522	39.0476	0.010666	1	0.994159
chr6.160716758.G.A	rs4252187	A	Potential functional effect on protein	FCP + IP	A	PLG	174.1	Breast cancer [female]	neoplasms	283	8727	2.152	0.842785	8.60206	0.0106664	1	0.994159
chr18.6461231.C.G	rs11659676	G	Severity	CAV-FE	C	RPL6P27	771.1	Swelling of limb	symptoms	388	7340	-0.193144	0.075646	0.824363	0.0106719	1	0.994159
chr15.33615902.C.T	rs12593288	C	Severity	CAV	T	RYR3	593	Hematuria	genitourinary	289	7539	0.46279	0.181258	1.5885	0.0106736	1	0.994159
chr19.35687796.G.A	rs77127536	A	Severity	CAV	A	TYMSP2	947	Urticaria	dermatologic	117	7481	0.408449	0.160023	1.50448	0.0106972	1	0.994159
chr3.157438240.A.G	rs1840680	AG genotype)	Protective	CAV	A	PTX3	327.41	Organic or persistent insomnia	neurological	151	7364	-0.360902	0.141416	0.697047	0.0107086	1	0.994159
chr10.52771482.G.A	rs5030737	A	Potential functional effect on protein	FCP + IP	A	MBL2	289.3	Personal history of diseases of blood and blood-forming organs	hematopoietic	219	8210	0.84317	0.330393	2.32372	0.0107099	1	0.994159
chr10.51197961.C.A	rs7897633	A	Severity in European-Americans	CAV	C	PRKG1	586	Other disorders of the kidney and ureters	genitourinary	500	7228	0.237894	0.0932254	1.26858	0.0107162	1	0.994159
chr5.1211624.A.G	rs76067074	G	Severity	CAV-FE	G	SLC6A19	578.9	Hemorrhage of gastrointestinal tract	digestive	166	8159	0.929692	0.364483	2.53373	0.0107503	1	0.994159
chr1.155175305.G.A	rs7528026	A	Severity	CAV	A	TRIM46	155	Cancer of liver and intrahepatic bile duct	neoplasms	103	8871	1.39489	0.547035	4.03452	0.0107752	1	0.994159
chr2.216660263.A.C	rs2270360	A	Severity	CAV	C	IGFBP2	690	Erythematosquamous dermatosis	dermatologic	142	7516	-1.00981	0.396038	0.36429	0.0107794	1	0.994159
chr2.216660263.A.C	rs2270360	A	Severity	CAV	C	IGFBP2	690.1	Seborrheic dermatitis	dermatologic	142	7516	-1.00981	0.396038	0.36429	0.0107794	1	0.994159
chr3.27146807.G.A	rs17317135	G	Severity	CAV	A	NEK10	433.21	Cerebral artery occlusion, with cerebral infarction	circulatory system	435	8611	0.770651	0.302291	2.16117	0.0107917	1	0.994159
chr11.114726432.A.T	rs1712779	T	Severity	CAV-FE	T	-	327.3	Sleep apnea	neurological	834	7387	-0.182311	0.0715259	0.833343	0.0108071	1	0.994159
chrX.15587729.C.T	rs4646140	T	Severity	CAV	T	ACE2	433.3	Cerebral ischemia	circulatory system	198	8608	-0.534326	0.209665	0.586064	0.0108196	1	0.994159
chr4.44416575.T.C	rs35540967	C	Severity	CAV	C	KCTD8	350.2	Abnormality of gait	neurological	874	7844	0.503187	0.197465	1.65398	0.0108268	1	0.994159
chr9.131672331.T.G	rs12551879	G	Severity	CAV	G	RAPGEF1	611.1	Abnormal mammogram	genitourinary	489	7939	0.317398	0.12457	1.37355	0.0108362	1	0.994159
chr6.45737076.T.A	rs16873740	A	Severity	CAV	A	-	496.1	Emphysema	respiratory	234	6931	0.281969	0.110679	1.32574	0.0108462	1	0.994159
chr11.71456403.G.T	rs12785878	G	Severity	CAV	T	NADSYN1	433.2	Occlusion of cerebral arteries	circulatory system	443	8645	-0.24265	0.0952516	0.784546	0.010851	1	0.994159
chr8.97128242.T.C	rs7817272	C	Severity	CAV	C	CPQ	443.9	Peripheral vascular disease, unspecified	circulatory system	593	8014	0.164502	0.0645807	1.17881	0.0108582	1	0.994159
chr10.98166813.G.T	rs10786398	T	Severity	CAV	T	R3HCC1L	214	Lipoma	neoplasms	110	8932	0.566486	0.222416	1.76206	0.0108663	1	0.994159
chr9.131672331.T.G	rs12551879	G	Severity	CAV	G	RAPGEF1	782.3	Edema	symptoms	729	8057	-0.32063	0.125893	0.725692	0.0108699	1	0.994159
chr12.8058591.T.C	rs7842	C	Risk factor; Severity	CAV	C	C3AR1	339	Other headache syndromes	neurological	536	7993	-0.174403	0.0684781	0.839958	0.0108701	1	0.994159
chr8.37849759.C.T	rs138763430	T	Severity	CAV	T	BRF2	401.3	Other hypertensive complications	circulatory system	196	4158	3.27022	1.28417	26.3171	0.0108789	1	0.994159
chr6.31575324.G.A	rs361525	G	Severity	CAV-FE	A	TNF	185	Cancer of prostate	neoplasms	199	8679	0.674298	0.264818	1.96265	0.0108882	1	0.994159
chr22.24011037.T.C	rs11090305	C	Severity	CAV	C	-	271	Disorders of carbohydrate transport and metabolism	endocrine/metabolic	1303	7021	0.111633	0.0438425	1.1181	0.0108894	1	0.994159
chr5.142872984.C.T	rs10039856	C	Severity	CAV	T	ARHGAP26	090	Sexually transmitted infections (not HIV or hepatitis)	infectious diseases	264	8931	-0.240994	0.0946498	0.785846	0.0108913	1	0.994159
chr5.32750877.T.C	rs1173773	C	Protective	CAV	T	NPR3	689	Disorder of skin and subcutaneous tissue NOS	dermatologic	164	8875	0.292219	0.114786	1.3394	0.0109033	1	0.994159
chr1.35908500.C.T	rs2765013	C	Severity	CAV	T	AGO1	241	Nontoxic nodular goiter	endocrine/metabolic	595	7599	-0.16265	0.0638961	0.849889	0.0109111	1	0.994159
chr3.146517122.G.A	rs343320	A	Severity	CAV-FE	A	PLSCR1	721	Spondylosis and allied disorders	musculoskeletal	595	7983	0.541205	0.212628	1.71808	0.0109178	1	0.994159
chr12.57108399.C.T	rs324011	T	Risk factor; Severity	CAV	T	STAT6	447	Other disorders of arteries and arterioles	circulatory system	117	7933	0.43513	0.171011	1.54516	0.0109449	1	0.994159
chr12.6845711.C.T	rs5443	T	protective	CAV	C	CDCA3	558	Noninfectious gastroenteritis	digestive	158	6916	0.321529	0.126366	1.37923	0.010946	1	0.994159
chrX.15599938.A.G	rs2106809	G	Severity	CAV	G	ACE2	772.3	Muscle weakness	symptoms	234	8671	0.368065	0.144662	1.44494	0.0109494	1	0.994159
chr15.100233816.G.A	rs143434383	A	Risk factor	CAV	A	ADAMTS17	289.4	Lymphadenitis	hematopoietic	154	8198	1.98851	0.781797	7.30467	0.0109743	1	0.994159
chrX.12886851.C.T	rs5743781	T	Severity; Severity for males	CAV-FE	T	TLR7	214	Lipoma	neoplasms	110	8976	2.91452	1.14604	18.44	0.0109865	1	0.994159
chrX.15564175.T.C	rs41303171	C	Severity; Risk factor	CAV	C	ACE2	695.4	Lupus (localized and systemic)	dermatologic	170	7831	1.63513	0.643157	5.13012	0.0110111	1	0.994159
chr1.230710048.A.G	rs699	G	Severity	CAV	A	AGT	300.1	Anxiety disorder	mental disorders	844	5870	-0.198617	0.0781359	0.819863	0.0110236	1	0.994159
chr20.50152518.G.A	rs6020298	A	Severity	CAV	G	PEDS1-UBE2V1	272.13	Mixed hyperlipidemia	endocrine/metabolic	688	5403	-0.202796	0.0797922	0.816445	0.0110363	1	0.994159
chr4.68840276.G.A	rs115162070	G	Severity	CAV	A	-	278.1	Obesity	endocrine/metabolic	2422	5490	0.407033	0.160157	1.50235	0.0110387	1	0.994159
chr7.22728630.G.T	rs2066992	T	Protective	CAV-FE	T	IL6	614.5	Inflammatory disease of cervix, vagina, and vulva	genitourinary	323	8652	0.355026	0.139701	1.42622	0.0110431	1	0.994159
chr11.2872637.A.G	rs10766439	A	Severity	CAV	A	-	654	Other and unspecified complications of birth; puerperium affecting management of mother	pregnancy complications	111	9011	0.384161	0.151185	1.46838	0.0110536	1	0.994159
chr18.69541156.T.C	rs12958013	T	Severity	CAV	C	DOK6	386.2	Peripheral or central vertigo	sense organs	106	7950	0.848134	0.333813	2.33528	0.0110616	1	0.994159
chr8.97128242.T.C	rs7817272	C	Severity	CAV	C	CPQ	530	Diseases of esophagus	digestive	1871	6801	0.0997547	0.0392675	1.1049	0.0110729	1	0.994159
chr21.41473456.A.G	rs17854725	G	Severity	CAV	G	TMPRSS2	539	Bariatric surgery	digestive	201	9173	0.263358	0.10367	1.30129	0.0110745	1	0.994159
chr5.77379593.G.A	rs7715119	A	Severity	CAV-FE	A	PDE8B	573.9	Abnormal serum enzyme levels	digestive	281	7928	0.26122	0.102833	1.29851	0.0110775	1	0.994159
chr16.3500977.C.G	rs2301762	G	Severity	CAV	G	CLUAP1	418	Nonspecific chest pain	circulatory system	1478	6705	0.486373	0.191539	1.62641	0.0111079	1	0.994159
chr3.27146807.G.A	rs17317135	G	Severity	CAV	A	NEK10	365.1	Open-angle glaucoma	sense organs	103	7868	1.23838	0.487702	3.45003	0.0111101	1	0.994159
chr5.32750877.T.C	rs1173773	C	Protective	CAV	T	NPR3	573.9	Abnormal serum enzyme levels	digestive	280	7993	-0.238695	0.0940046	0.787655	0.0111112	1	0.994159
chr4.67963489.G.A	rs6552134	G	Possible functional consequences	FCP + IP	A	TMPRSS11A	514.2	Solitary pulmonary nodule	respiratory	307	8621	-0.273034	0.107551	0.761067	0.011128	1	0.994159
chrX.15564667.C.T	rs2074192	T	Severity (T allele); Severity for males > 50 y.o (T allele); Protective (C allele); Protective (CT genotype)	CAV	T	ACE2	246	Other disorders of thyroid	endocrine/metabolic	151	7867	-0.352302	0.138781	0.703068	0.0111312	1	0.994159
chr8.97128242.T.C	rs7817272	C	Severity	CAV	C	CPQ	706.8	Other specified diseases of sebaceous glands	dermatologic	456	7739	0.178463	0.0703026	1.19538	0.0111328	1	0.994159
chr17.45422978.G.C	rs1230082	G	Severity	CAV	C	ARHGAP27	496.21	Obstructive chronic bronchitis	respiratory	183	6724	0.279083	0.109946	1.32192	0.0111372	1	0.994159
chr7.107967457.C.T	rs2237698	T	Severity	CAV	T	LAMB1	626.13	Irregular menstrual cycle	genitourinary	150	7382	0.524068	0.206469	1.68888	0.011141	1	0.994159
chr2.136948486.A.G	rs7605851	G	Severity	CAV-FE	G	THSD7B	252	Disorders of parathyroid gland	endocrine/metabolic	217	8503	0.60445	0.238137	1.83025	0.0111411	1	0.994159
chr22.41925447.G.A	rs61756766	A	Severity	CAV	A	TNFRSF13C	242.1	Graves' disease	endocrine/metabolic	121	7932	1.94645	0.766965	7.0038	0.0111531	1	0.994159
chr12.6845711.C.T	rs5443	T	protective	CAV	C	CDCA3	250.6	Polyneuropathy in diabetes	endocrine/metabolic	219	5988	-0.320947	0.126471	0.725461	0.0111578	1	0.994159
chr12.106231175.T.A	rs12823094	A	Severity	CAV	A	-	479	Other upper respiratory disease	respiratory	370	6100	0.39336	0.155048	1.48195	0.01118	1	0.994159
chr13.22495675.AG.A	rs10714879	A	Severity	CAV	A	-	300	Anxiety disorders	mental disorders	1017	5714	0.159153	0.0627373	1.17252	0.0111868	1	0.994159
chr12.8058591.T.C	rs7842	C	Risk factor; Severity	CAV	C	C3AR1	475.9	Postnasal drip	respiratory	221	6301	0.254061	0.100204	1.28925	0.0112304	1	0.994159
chr5.86011821.T.G	rs4424029	G	Severity	CAV	G	-	578.8	Hemorrhage of rectum and anus	digestive	283	8133	0.24542	0.0968024	1.27816	0.0112361	1	0.994159
chrX.15561454.T.C	rs142017934	C	Severity	CAV	C	ACE2	473.4	Voice disturbance	respiratory	211	6311	0.909515	0.358871	2.48312	0.0112647	1	0.994159
chr1.46309111.A.G	rs41292543	G	Severity	CAV-FE	G	UQCRH	241.1	Nontoxic uninodular goiter	endocrine/metabolic	388	7932	0.596564	0.235404	1.81587	0.0112698	1	0.994159
chr8.38996464.C.A	rs7840270	C	Severity	CAV-FE	A	ADAM9	415.1	Acute pulmonary heart disease	circulatory system	248	8699	-0.32335	0.127602	0.723721	0.0112753	1	0.994159
chr4.111691870.C.T	rs112641600	C	Severity	CAV	T	-	614.5	Inflammatory disease of cervix, vagina, and vulva	genitourinary	319	8555	0.431392	0.170239	1.5394	0.0112758	1	0.994159
chr17.34252769.A.G	rs1024611	G	Risk factor	CAV	G	CCL2	282	Hereditary hemolytic anemias	hematopoietic	159	6184	-0.412078	0.162622	0.662273	0.0112781	1	0.994159
chr22.24011037.T.C	rs11090305	C	Severity	CAV	C	-	271.3	Intestinal disaccharidase deficiencies and disaccharide malabsorption	endocrine/metabolic	1301	7021	0.111151	0.0438653	1.11756	0.0112797	1	0.994159
chr16.3500977.C.G	rs2301762	G	Severity	CAV	G	CLUAP1	454.1	Varicose veins of lower extremity	circulatory system	258	7739	0.860253	0.339536	2.36376	0.0112893	1	0.994159
chr15.60902209.A.G	rs4774377	G	Risk factor	CAV-FE	G	RORA	280.1	Iron deficiency anemias, unspecified or not due to blood loss	hematopoietic	737	6044	0.161422	0.0637144	1.17518	0.0112923	1	0.994159
chr19.52830722.G.A	rs10411226	G	Severity	CAV	G	ZNF28	250.3	Insulin pump user	endocrine/metabolic	539	4547	0.177948	0.0702417	1.19476	0.011297	1	0.994159
chr4.67910532.T.C	rs9998258	T	Possible functional consequences	FCP + IP	C	TMPRSS11A	796	Elevated prostate specific antigen [PSA]	genitourinary	177	8669	0.739344	0.291853	2.09456	0.0113001	1	0.994159
chrX.15586459.TAAATC.T	rs755766792	T	Severity	CAV	T	ACE2	535.9	Gastritis and duodenitis, NOS	digestive	168	8828	3.08994	1.21977	21.9757	0.0113019	1	0.994159
chr5.21768177.G.A	-	HLA-A*02:02	Protective	IP	A	HLA-A	614	Inflammatory diseases of female pelvic organs	genitourinary	336	8517	0.367774	0.145216	1.44452	0.011322	1	0.994159
chr3.101705614.T.C	rs11919389	C	Risk factor	CAV	C	PDCL3P4	196	Radiotherapy	neoplasms	124	8461	0.346765	0.136922	1.41448	0.011323	1	0.994159
chr2.195994321.C.T	rs191631470	T	Severity	CAV	T	DNAH7	611	Abnormal findings on mammogram or breast exam	genitourinary	567	7949	1.40442	0.554731	4.07316	0.0113507	1	0.994159
chr9.117713024.A.G	rs4986790	G	Severity	CAV	G	TLR4	280.2	Iron deficiency anemia secondary to blood loss (chronic)	hematopoietic	366	6206	0.324552	0.128209	1.38341	0.01136	1	0.994159
chr15.33615902.C.T	rs12593288	C	Severity	CAV	T	RYR3	586.2	Cyst of kidney, acquired	genitourinary	127	7114	0.663794	0.26225	1.94215	0.011369	1	0.994159
chr9.87726151.C.T	rs41312184	C;T	Possible functional consequences	FCP + IP	T	CTSL	705	Disorders of sweat glands	dermatologic	109	7745	1.56459	0.61816	4.78072	0.0113723	1	0.994159
chr21.41465921.C.T	rs62217525	C	Possible functional consequences	FCP + IP	T	TMPRSS2	585.3	Chronic renal failure [CKD]	genitourinary	982	7195	-1.31343	0.51896	0.268896	0.0113774	1	0.994159
chr14.72467521.C.T	rs12587980	T	Severity	CAV	T	RGS6	429	Ill-defined descriptions and complications of heart disease	circulatory system	279	8057	0.226363	0.0894532	1.25403	0.0113893	1	0.994159
chr1.90742957.A.C	rs2166172	C	Severity	CAV-FE	C	-	947	Urticaria	dermatologic	118	7516	0.450592	0.178071	1.56924	0.011393	1	0.994159
chr5.174562335.T.A	rs2220543	T	Severity	CAV	A	SUMO2P6	440	Atherosclerosis	circulatory system	162	7877	-0.309092	0.122179	0.734113	0.011412	1	0.994159
chr14.94566450.G.A	rs2093266	A	Risk factor for acute kidney injury	CAV	A	SERPINA4	285.21	Anemia in chronic kidney disease	hematopoietic	195	6159	0.300945	0.118966	1.35114	0.0114166	1	0.994159
chrX.15581240.G.A	rs147464721	A	Severity	CAV	A	ACE2	571.51	Cirrhosis of liver without mention of alcohol	digestive	291	8107	1.10627	0.437435	3.02306	0.0114391	1	0.994159
chr1.46309111.A.G	rs41292543	G	Severity	CAV-FE	G	UQCRH	300.12	Agorophobia, social phobia, and panic disorder	mental disorders	132	5870	0.841375	0.332692	2.31955	0.0114392	1	0.994159
chr4.67963489.G.A	rs6552134	G	Possible functional consequences	FCP + IP	A	TMPRSS11A	208	Benign neoplasm of colon	neoplasms	391	8256	-0.243683	0.0963674	0.783736	0.0114491	1	0.994159
chr14.94566450.G.A	rs2093266	A	Risk factor for acute kidney injury	CAV	A	SERPINA4	514	Abnormal findings examination of lungs	respiratory	263	8750	0.25806	0.10206	1.29442	0.0114548	1	0.994159
chr9.132278286.T.C	rs11243705	C	Severity	CAV	C	SETX	426	Cardiac conduction disorders	circulatory system	479	6804	0.264758	0.104718	1.30312	0.0114623	1	0.994159
chr2.195994321.C.T	rs191631470	T	Severity	CAV	T	DNAH7	495.2	Asthma with exacerbation	respiratory	393	6954	1.42457	0.56352	4.15605	0.0114722	1	0.994159
chr21.33252612.A.G	rs2236757	A	Severity	CAV-FE	A	IFNAR2	440	Atherosclerosis	circulatory system	157	7544	0.334424	0.132296	1.39714	0.0114762	1	0.994159
chr4.68840276.G.A	rs115162070	G	Severity	CAV	A	-	304	Adjustment reaction	mental disorders	302	5843	0.759609	0.300582	2.13744	0.0114999	1	0.994159
chr9.21131628.G.C	rs12236000	G	Severity	CAV	C	-	375.1	Dry eyes	sense organs	444	7889	-0.347167	0.137384	0.706687	0.0115046	1	0.994159
chr3.149000300.G.T	rs76488148	T	Severity	CAV	T	GYG1	327	Sleep disorders	neurological	863	7213	0.180299	0.0713501	1.19757	0.0115055	1	0.994159
chr15.33615902.C.T	rs12593288	C	Severity	CAV	T	RYR3	261	Vitamin deficiency	endocrine/metabolic	2397	5876	0.212296	0.0840125	1.23651	0.0115056	1	0.994159
chr5.96909661.C.T	rs150892504	T	Severity	CAV	T	ERAP2	275	Disorders of mineral metabolism	endocrine/metabolic	382	8962	2.03829	0.806683	7.67749	0.0115121	1	0.994159
chr10.89010241.T.C	rs982764	T	Severity	CAV-FE	C	FAS	260.6	Anorexia	endocrine/metabolic	123	5914	-0.412274	0.163165	0.662143	0.0115131	1	0.994159
chr1.155197995.A.G	rs41264915	A	Severity	CAV-FE	G	THBS3	792.1	Papanicolaou smear of cervix or vagina with atypical squamous cells	genitourinary	120	8228	0.365706	0.144745	1.44153	0.0115187	1	0.994159
chr17.31410594.G.A	rs178840	G	Severity	CAV	G	RAB11FIP4	414	Other forms of chronic heart disease	circulatory system	138	7132	-0.381235	0.150911	0.683017	0.0115297	1	0.994159
chr13.33129529.C.G	rs34425674	G	Risk factor	CAV	G	STARD13	599.4	Urinary incontinence	genitourinary	412	6875	0.976528	0.386562	2.65522	0.0115307	1	0.994159
chr1.46309111.A.G	rs41292543	G	Severity	CAV-FE	G	UQCRH	578.2	Blood in stool	digestive	107	8216	0.968845	0.383529	2.6349	0.0115326	1	0.994159
chr10.130802064.T.G	rs12253652	G	Severity	CAV	G	-	242	Thyrotoxicosis with or without goiter	endocrine/metabolic	259	7548	0.268386	0.106244	1.30785	0.0115331	1	0.994159
chr5.86011821.T.G	rs4424029	G	Severity	CAV	G	-	613	Other nonmalignant breast conditions	genitourinary	183	9002	0.300526	0.11897	1.35057	0.0115348	1	0.994159
chr6.6924962.A.C	rs6933436	C	Severity	CAV	C	-	447	Other disorders of arteries and arterioles	circulatory system	112	7568	-0.439425	0.17396	0.644407	0.0115367	1	0.994159
chr3.38894643.C.T	rs33985936	T	Severity	CAV	T	SCN11A	112	Candidiasis	infectious diseases	433	7129	-0.318728	0.126186	0.727073	0.0115419	1	0.994159
chr11.2872637.A.G	rs10766439	A	Severity	CAV	A	-	250	Diabetes mellitus	endocrine/metabolic	2547	5763	0.106098	0.042018	1.11193	0.0115682	1	0.994159
chrX.15581240.G.A	rs147464721	A	Severity	CAV	A	ACE2	433.3	Cerebral ischemia	circulatory system	201	8634	1.2182	0.482475	3.3811	0.011573	1	0.994159
chr4.68840276.G.A	rs115162070	G	Severity	CAV	A	-	465.2	Acute pharyngitis	respiratory	333	6604	0.7467	0.295734	2.11003	0.0115731	1	0.994159
chr3.1052111.C.G	rs1504061	G	Severity	CAV	G	-	626.11	Absent or infrequent menstruation	genitourinary	145	7278	0.486934	0.192868	1.62732	0.0115798	1	0.994159
chr9.87726151.C.T	rs41312184	C;T	Possible functional consequences	FCP + IP	T	CTSL	578.8	Hemorrhage of rectum and anus	digestive	285	8211	1.11684	0.442419	3.05518	0.0115898	1	0.994159
chr1.3081749.G.A	rs12745140	A	Severity	CAV	A	PRDM16	785	Abdominal pain	symptoms	1571	6220	0.374762	0.148481	1.45465	0.0116035	1	0.994159
chr14.74952741.A.G	rs2268616	G	Risk factor	CAV	G	PGF	496.1	Emphysema	respiratory	232	6818	0.553638	0.219352	1.73957	0.0116038	1	0.994159
chrX.15600857.A.G	rs73635825	G	Risk factor*Conflicting; Protective*Conflicting	FCP + IP	G	ACE2	278.1	Obesity	endocrine/metabolic	2429	5513	1.06218	0.420889	2.89267	0.0116141	1	0.994159
chr9.81442264.TCAG.T	rs1826292621	T	Severity	CAV	T	-	250.24	Type 2 diabetes with neurological manifestations	endocrine/metabolic	463	5939	0.222189	0.0880434	1.24881	0.011615	1	0.994159
chr4.69615987.C.T	rs7688383	T	Loss of smell and taste	CAV	T	UGT2A1	306	Other mental disorder	mental disorders	202	5631	0.267163	0.10587	1.30625	0.011619	1	0.994159
chr4.111691870.C.T	rs112641600	C	Severity	CAV	T	-	614	Inflammatory diseases of female pelvic organs	genitourinary	336	8555	0.421635	0.167097	1.52445	0.0116261	1	0.994159
chr2.113129630.T.C	rs419598	C	Risk factor	CAV	C	IL1RN	939	Atopic/contact dermatitis due to other or unspecified	dermatologic	647	7503	-0.367714	0.145735	0.692315	0.0116305	1	0.994159
chr15.100233816.G.A	rs143434383	A	Risk factor	CAV	A	ADAMTS17	550.5	Ventral hernia	digestive	192	8896	1.96484	0.778798	7.13376	0.0116388	1	0.994159
chr4.71762286.C.T	rs113574864	T	Severity	CAV	T	GC	285	Other anemias	hematopoietic	1792	6120	-0.153916	0.0610084	0.857344	0.0116406	1	0.994159
chr10.43519603.G.T	rs10793436	G	Severity	CAV	G	-	271	Disorders of carbohydrate transport and metabolism	endocrine/metabolic	1356	7236	-0.109892	0.0435613	0.895931	0.0116461	1	0.994159
chr15.60902209.A.G	rs4774377	G	Risk factor	CAV-FE	G	RORA	458	Hypotension	circulatory system	115	8528	0.365622	0.144938	1.44141	0.0116489	1	0.994159
chr1.90742957.A.C	rs2166172	C	Severity	CAV-FE	C	-	599.4	Urinary incontinence	genitourinary	412	6835	0.266853	0.105788	1.30585	0.0116517	1	0.994159
chr7.128938247.T.G	rs10488631	TCTA haplotype	Severity in European-Americans	CAV	T	IRF5	977	Personal history of allergy to medicinal agents	injuries & poisonings	199	8894	0.258642	0.102547	1.29517	0.0116629	1	0.994159
chr12.8058591.T.C	rs7842	C	Risk factor; Severity	CAV	C	C3AR1	452	Other venous embolism and thrombosis	circulatory system	360	7741	0.19949	0.0791037	1.22078	0.0116729	1	0.994159
chr6.6924962.A.C	rs6933436	C	Severity	CAV	C	-	250.41	Impaired fasting glucose	endocrine/metabolic	164	5641	-0.356488	0.141386	0.700131	0.0116899	1	0.994159
chr4.153687301.A.G	rs1898830	G	Severity; Risk factor	CAV	G	TLR2	290.1	Dementias	mental disorders	139	8437	0.442349	0.175518	1.55636	0.0117272	1	0.994159
chr10.89010241.T.C	rs982764	T	Severity	CAV-FE	C	FAS	472	Chronic pharyngitis and nasopharyngitis	respiratory	320	6267	0.223474	0.0886717	1.25041	0.0117275	1	0.994159
chr6.41534945.A.C	rs1886814	C	Severity	CAV-FE	C	FOXP4-AS1	792.1	Papanicolaou smear of cervix or vagina with atypical squamous cells	genitourinary	120	8222	0.51927	0.206089	1.6808	0.0117477	1	0.994159
chr3.148742201.A.C	rs5186	C	Severity	CAV	C	AGTR1	571.51	Cirrhosis of liver without mention of alcohol	digestive	291	8120	-0.562923	0.223448	0.569542	0.0117602	1	0.994159
chr1.156125675.T.C	rs581342	C	Severity	CAV	T	LMNA	278.4	Abnormal weight gain	endocrine/metabolic	156	5420	0.305929	0.121452	1.35789	0.0117713	1	0.994159
chr2.162044379.C.T	rs3788979	T	Risk factor	CAV	T	DPP4	300.1	Anxiety disorder	mental disorders	822	5706	0.221994	0.0881331	1.24856	0.0117741	1	0.994159
chr8.16932640.T.C	rs118072448	T	Severity	CAV	C	-	250	Diabetes mellitus	endocrine/metabolic	2627	5959	-0.449663	0.178552	0.637843	0.0117892	1	0.994159
chr5.124614711.G.T	rs4240376	G	Severity	CAV	T	-	300.1	Anxiety disorder	mental disorders	839	5864	-0.204044	0.0810245	0.815426	0.0117922	1	0.994159
chr9.4329170.T.C	rs3895472	C	Severity	CAV	T	GLIS3	285	Other anemias	hematopoietic	1799	6124	-0.132565	0.0526517	0.875846	0.0118103	1	0.994159
chr3.1052111.C.G	rs1504061	G	Severity	CAV	G	-	250.41	Impaired fasting glucose	endocrine/metabolic	166	5870	-0.655538	0.260378	0.519163	0.0118143	1	0.994159
chrX.15586459.TAAATC.T	rs755766792	T	Severity	CAV	T	ACE2	242.1	Graves' disease	endocrine/metabolic	121	7932	3.52783	1.40125	34.0499	0.0118147	1	0.994159
chr9.131672331.T.G	rs12551879	G	Severity	CAV	G	RAPGEF1	512.9	Other dyspnea	respiratory	1041	5189	-0.268184	0.106524	0.764767	0.0118158	1	0.994159
chr14.74952741.A.G	rs2268616	G	Risk factor	CAV	G	PGF	389.1	Sensorineural hearing loss	sense organs	288	8394	0.513837	0.204118	1.67169	0.011824	1	0.994159
chr1.196673103.G.A	rs800292	A	Severity	CAV	G	CFH	727	Other disorders of synovium, tendon, and bursa	musculoskeletal	369	6783	-0.244727	0.0972177	0.782918	0.0118256	1	0.994159
chr12.106231175.T.A	rs12823094	A	Severity	CAV	A	-	327.3	Sleep apnea	neurological	812	7131	0.276114	0.109703	1.318	0.0118382	1	0.994159
chr8.124324323.T.C	rs72711165	C	Severity	CAV-FE	C	TMEM65	443.9	Peripheral vascular disease, unspecified	circulatory system	593	8011	0.39305	0.156167	1.48149	0.0118409	1	0.994159
chr15.60902209.A.G	rs4774377	G	Risk factor	CAV-FE	G	RORA	242.1	Graves' disease	endocrine/metabolic	119	7718	0.360256	0.143144	1.4337	0.0118443	1	0.994159
chr8.97128242.T.C	rs7817272	C	Severity	CAV	C	CPQ	350.2	Abnormality of gait	neurological	875	7846	0.135812	0.053977	1.14547	0.0118662	1	0.994159
chr1.3081749.G.A	rs12745140	A	Severity	CAV	A	PRDM16	327	Sleep disorders	neurological	880	7345	0.434442	0.172709	1.5441	0.0118879	1	0.994159
chr21.33287378.C.T	rs8178521	T	Severity	CAV-FE	T	IL10RB	275	Disorders of mineral metabolism	endocrine/metabolic	380	8870	0.40896	0.162585	1.50525	0.011891	1	0.994159
chr3.101705614.T.C	rs11919389	C	Risk factor	CAV	C	PDCL3P4	722	Intervertebral disc disorders	musculoskeletal	363	7984	0.211145	0.0839438	1.23509	0.0118928	1	0.994159
chr15.33615902.C.T	rs12593288	C	Severity	CAV	T	RYR3	578.2	Blood in stool	digestive	106	8076	0.685208	0.272432	1.98418	0.011898	1	0.994159
chr3.101705614.T.C	rs11919389	C	Risk factor	CAV	C	PDCL3P4	197	Chemotherapy	neoplasms	411	8461	0.197749	0.0786245	1.21866	0.0118995	1	0.994159
chr16.3500977.C.G	rs2301762	G	Severity	CAV	G	CLUAP1	442	Other aneurysm	circulatory system	151	8002	1.0313	0.410082	2.80472	0.0119076	1	0.994159
chr2.181488719.A.C	rs2034831	C	Severity	CAV	C	ITGA4	785	Abdominal pain	symptoms	1572	6229	0.40765	0.162109	1.50328	0.0119148	1	0.994159
chrX.15592465.T.A	rs73195521	A	Severity	CAV	A	ACE2	429	Ill-defined descriptions and complications of heart disease	circulatory system	279	8115	3.61284	1.43676	37.0712	0.0119178	1	0.994159
chr4.71762286.C.T	rs113574864	T	Severity	CAV	T	GC	260	Protein-calorie malnutrition	endocrine/metabolic	187	5889	0.369381	0.146914	1.44684	0.0119281	1	0.994159
chr4.68840276.G.A	rs115162070	G	Severity	CAV	A	-	977	Personal history of allergy to medicinal agents	injuries & poisonings	201	8985	0.897434	0.356988	2.4533	0.0119403	1	0.994159
chr2.112913801.G.T	rs3811046	T	Risk factor	CAV	T	IL37	272.12	Hyperglyceridemia	endocrine/metabolic	115	5624	0.393735	0.156651	1.48251	0.0119556	1	0.994159
chr5.180810828.C.T	rs113791144	T	Severity	CAV	T	-	694.2	Other dyschromia	dermatologic	169	7864	0.535128	0.212925	1.70767	0.0119635	1	0.994159
chrX.15587729.C.T	rs4646140	T	Severity	CAV	T	ACE2	389	Hearing loss	sense organs	489	8518	0.262142	0.10431	1.29971	0.0119678	1	0.994159
chr1.161544752.A.C	rs396991	C	Severity	CAV-FE	C	FCGR3A	599.4	Urinary incontinence	genitourinary	395	6243	0.198492	0.0789958	1.21956	0.0119814	1	0.994159
chrX.15587729.C.T	rs4646140	T	Severity	CAV	T	ACE2	242	Thyrotoxicosis with or without goiter	endocrine/metabolic	272	7894	0.319485	0.127181	1.37642	0.0120029	1	0.994159
chr8.97128242.T.C	rs7817272	C	Severity	CAV	C	CPQ	585.4	Chronic kidney disease, Stage I or II	genitourinary	219	7221	0.254226	0.101205	1.28946	0.0120056	1	0.994159
chr5.142872984.C.T	rs10039856	C	Severity	CAV	T	ARHGAP26	626.11	Absent or infrequent menstruation	genitourinary	141	7258	-0.336081	0.133801	0.714566	0.0120119	1	0.994159
chr4.111691870.C.T	rs112641600	C	Severity	CAV	T	-	626.12	Excessive or frequent menstruation	genitourinary	252	7295	0.47002	0.18713	1.60003	0.0120141	1	0.994159
chr6.6924962.A.C	rs6933436	C	Severity	CAV	C	-	198	Secondary malignant neoplasm	neoplasms	108	8046	-0.448429	0.17859	0.638631	0.012041	1	0.994159
chr10.130802064.T.G	rs12253652	G	Severity	CAV	G	-	687.1	Rash and other nonspecific skin eruption	dermatologic	692	6509	0.17087	0.0680512	1.18634	0.0120422	1	0.994159
chr19.24134099.G.A	rs10407383	A	Severity	CAV-FE	A	ZNF254	627	Menopausal and postmenopausal disorders	genitourinary	468	7368	-0.177457	0.0706804	0.837397	0.0120492	1	0.994159
chr4.143996657.T.C	rs6840234	C	Protective	FCP + IP	T	GYPB	706.1	Acne	dermatologic	165	5411	0.292837	0.116637	1.34022	0.0120505	1	0.994159
chr9.87726001.C.A	rs41307457	C;A	Possible functional consequences	FCP + IP	A	CTSL	585.31	Renal dialysis	genitourinary	346	7095	0.243256	0.0968937	1.27539	0.0120545	1	0.994159
chr17.45995618.A.G	rs112572874	G	Risk factor	CAV-FE	G	MAPT	155	Cancer of liver and intrahepatic bile duct	neoplasms	103	8873	0.68337	0.272206	1.98054	0.0120565	1	0.994159
chr4.5820150.T.C	rs3774881	T	Severity	CAV	T	CRMP1	452	Other venous embolism and thrombosis	circulatory system	313	6261	-0.247541	0.0986557	0.780718	0.0121026	1	0.994159
chr11.126292948.C.T	rs8177374	T	Protective	CAV	T	TIRAP	295.1	Schizophrenia	mental disorders	215	5869	-1.49512	0.595976	0.224221	0.0121178	1	0.994159
chr17.45995618.A.G	rs112572874	G	Risk factor	CAV-FE	G	MAPT	740.11	Osteoarthrosis, localized, primary	musculoskeletal	1174	7200	-0.327793	0.130665	0.720512	0.0121192	1	0.994159
chr1.206773552.T.C	rs1800896	C	Severity	FCP	C	IL10	619	Noninflammatory female genital disorders	genitourinary	618	8167	-0.170735	0.0680606	0.843045	0.0121219	1	0.994159
chr10.130802064.T.G	rs12253652	G	Severity	CAV	G	-	532	Dysphagia	digestive	287	6484	0.25567	0.101924	1.29133	0.0121263	1	0.994159
chr17.45995618.A.G	rs112572874	G	Risk factor	CAV-FE	G	MAPT	368	Visual disturbances	sense organs	312	8481	0.451305	0.179914	1.57036	0.0121263	1	0.994159
chr4.188627868.CTCT.C	rs1734523522	C	Severity	CAV	C	LINC01060	531	Peptic ulcer (excl. esophageal)	digestive	145	9115	-0.465912	0.185743	0.627563	0.012129	1	0.994159
chr19.35687796.G.A	rs77127536	A	Severity	CAV	A	TYMSP2	626.12	Excessive or frequent menstruation	genitourinary	254	7311	0.306449	0.122184	1.35859	0.0121383	1	0.994159
chr9.133257521.T.TC	rs8176719	TC	Severity; Risk factor	CAV-FE	TC	ABO	728.7	Fasciitis	musculoskeletal	199	6792	0.26901	0.107275	1.30867	0.0121529	1	0.994159
chrX.15592465.T.A	rs73195521	A	Severity	CAV	A	ACE2	338.1	Acute pain	neurological	286	6592	3.6682	1.46292	39.1813	0.0121603	1	0.994159
chr11.71456403.G.T	rs12785878	G	Severity	CAV	T	NADSYN1	707	Chronic ulcer of skin	dermatologic	327	9059	0.244483	0.0975023	1.27696	0.0121604	1	0.994159
chr12.8608014.A.G	rs11613792	A	Severity	CAV	G	AICDA	427.9	Palpitations	circulatory system	508	6377	0.170222	0.0678957	1.18557	0.0121724	1	0.994159
chr12.106231175.T.A	rs12823094	A	Severity	CAV	A	-	375.1	Dry eyes	sense organs	440	7689	0.360356	0.143744	1.43384	0.0121788	1	0.994159
chr21.41508701.T.G	rs4283504	T	Possible functional consequences	FCP + IP	T	TMPRSS2	278.4	Abnormal weight gain	endocrine/metabolic	156	5340	-1.14729	0.457664	0.317497	0.0121819	1	0.994159
chr5.180810828.C.T	rs113791144	T	Severity	CAV	T	-	706.2	Sebaceous cyst	dermatologic	118	7730	0.623714	0.248839	1.86584	0.0121935	1	0.994159
chr19.39248147.C.T	rs12979860	C	Severity (C allele)*Conflicting; Risk factor (T allele)*Conflicting	CAV	C	IFNL4	586.4	Stricture/obstruction of ureter	genitourinary	153	7234	0.312391	0.124645	1.36669	0.0122017	1	0.994159
chrX.15564175.T.C	rs41303171	C	Severity; Risk factor	CAV	C	ACE2	477	Epistaxis or throat hemorrhage	respiratory	125	6319	1.65913	0.662039	5.25473	0.0122075	1	0.994159
chr9.4329170.T.C	rs3895472	C	Severity	CAV	T	GLIS3	687.4	Disturbance of skin sensation	dermatologic	486	6746	-0.239302	0.0954965	0.787177	0.0122148	1	0.994159
chr1.230710048.A.G	rs699	G	Severity	CAV	A	AGT	278	Overweight, obesity and other hyperalimentation	endocrine/metabolic	2884	5519	0.118654	0.0473541	1.12598	0.0122214	1	0.994159
chr8.38996464.C.A	rs7840270	C	Severity	CAV-FE	A	ADAM9	415.11	Pulmonary embolism and infarction, acute	circulatory system	247	8699	-0.31981	0.127643	0.726287	0.0122275	1	0.994159
chr10.130802064.T.G	rs12253652	G	Severity	CAV	G	-	260.6	Anorexia	endocrine/metabolic	122	5673	-0.457404	0.182574	0.632924	0.0122343	1	0.994159
chr17.45714244.T.C	rs113661667	C	Risk factor	CAV-FE	C	LINC02210-CRHR1	415	Pulmonary heart disease	circulatory system	304	8984	0.45801	0.182878	1.58093	0.0122637	1	0.994159
chr4.107694523.TG.T	rs70947091	T	Severity	CAV-FE	T	PAPSS1	475	Chronic sinusitis	respiratory	475	6236	-0.2875	0.114797	0.750137	0.0122655	1	0.994159
chrX.12889539.C.G	rs3853839	G	Severity; Risk factor	CAV-FE	G	TLR7	626.13	Irregular menstrual cycle	genitourinary	137	7018	0.395307	0.157879	1.48484	0.0122847	1	0.994159
chr2.6013310.G.A	rs73910904	A	Risk factor	CAV	A	-	369	Infection of the eye	sense organs	248	8058	-1.13116	0.45179	0.322659	0.0122892	1	0.994159
chr18.69541156.T.C	rs12958013	T	Severity	CAV	C	DOK6	338	Pain	neurological	1910	6519	0.293444	0.117203	1.34104	0.0122895	1	0.994159
chr2.45584979.T.C	-	HLA-A*02:02	Protective	IP	T	HLA-A	428.3	Heart failure with reduced EF [Systolic or combined heart failure]	circulatory system	415	8053	-0.191584	0.0765214	0.82565	0.0122914	1	0.994159
chr4.186082920.C.T	rs3775291	T	Risk factor; Severity	CAV-FE	T	TLR3	610	Benign mammary dysplasias	genitourinary	131	7961	0.537474	0.214695	1.71168	0.0122997	1	0.994159
chr5.142872984.C.T	rs10039856	C	Severity	CAV	T	ARHGAP26	687	Symptoms affecting skin	dermatologic	120	6709	-0.356967	0.142599	0.699796	0.0123043	1	0.994159
chr4.5820150.T.C	rs3774881	T	Severity	CAV	T	CRMP1	585.3	Chronic renal failure [CKD]	genitourinary	839	5809	-0.158507	0.0633317	0.853417	0.0123213	1	0.994159
chr4.68840276.G.A	rs115162070	G	Severity	CAV	A	-	539	Bariatric surgery	digestive	206	9313	0.823395	0.329004	2.27822	0.0123254	1	0.994159
chrX.12889539.C.G	rs3853839	G	Severity; Risk factor	CAV-FE	G	TLR7	740	Osteoarthrosis	musculoskeletal	1592	6804	0.150535	0.0601525	1.16246	0.0123298	1	0.994159
chrX.15589409.C.T	rs148771870	T	interindividual clinical variability; may destabilize ACE2 protein structure	CAV-FE	T	ACE2	550.1	Inguinal hernia	digestive	145	8910	3.47444	1.38839	32.2797	0.0123321	1	0.994159
chr4.68840276.G.A	rs115162070	G	Severity	CAV	A	-	433	Cerebrovascular disease	circulatory system	672	8615	0.602367	0.240778	1.82644	0.0123582	1	0.994159
chr4.143996657.T.C	rs6840234	C	Protective	FCP + IP	T	GYPB	292	Neurological disorders	mental disorders	282	5961	0.225153	0.0900011	1.25251	0.0123609	1	0.994159
chr10.104263031.C.A	rs4925	A	Protective for neurological complications of long COVID	CAV	A	GSTO1	706	Diseases of sebaceous glands	dermatologic	762	7745	0.215781	0.0862572	1.24083	0.0123634	1	0.994159
chr12.6845711.C.T	rs5443	T	protective	CAV	C	CDCA3	250.7	Diabetic retinopathy	endocrine/metabolic	196	7796	-0.333563	0.133382	0.716367	0.0123909	1	0.994159
chr16.16924042.C.A	rs1453512	A	Severity	CAV	C	-	788	Syncope and collapse	symptoms	335	8653	-0.247244	0.098886	0.78095	0.012409	1	0.994159
chr1.196673103.G.A	rs800292	A	Severity	CAV	G	CFH	535	Gastritis and duodenitis	digestive	213	8778	0.282241	0.112897	1.3261	0.0124195	1	0.994159
chr22.49281538.G.A	rs62220604	G	Severity	CAV	A	-	592	Cystitis and urethritis	genitourinary	142	7505	0.594508	0.237822	1.81214	0.0124263	1	0.994159
chr16.57636629.G.A	rs7499679	A	Severity	CAV	A	ADGRG1	286	Coagulation defects	hematopoietic	163	8552	-0.297134	0.118879	0.742944	0.0124383	1	0.994159
chrX.15564142.G.A	rs147311723	A	Severity	CAV	A	ACE2	707	Chronic ulcer of skin	dermatologic	327	9060	0.731653	0.292737	2.07851	0.012442	1	0.994159
chr14.72467521.C.T	rs12587980	T	Severity	CAV	T	RGS6	285	Other anemias	hematopoietic	1797	6164	0.103234	0.0413101	1.10875	0.0124546	1	0.994159
chr13.23084699.A.G	rs1984162	G	Severity	CAV	G	-	496.2	Chronic bronchitis	respiratory	263	6934	0.263549	0.105463	1.30154	0.0124555	1	0.994159
chr10.36988942.A.G	rs2091431	G	Severity	CAV	A	-	289.4	Lymphadenitis	hematopoietic	151	8049	0.333761	0.13356	1.39621	0.0124558	1	0.994159
chr3.1052111.C.G	rs1504061	G	Severity	CAV	G	-	368	Visual disturbances	sense organs	309	8336	0.325665	0.130325	1.38495	0.0124591	1	0.994159
chr11.2872637.A.G	rs10766439	A	Severity	CAV	A	-	279.7	Other immunological findings	endocrine/metabolic	506	8398	-0.200204	0.0801189	0.818564	0.0124603	1	0.994159
chr17.49863303.C.T	rs77534576	T	Severity	CAV	T	-	216.1	Screening for malignant neoplasms of the skin	neoplasms	102	8941	1.23228	0.493171	3.42903	0.0124656	1	0.994159
chr8.38963809.A.G	rs10808999	G	Severity	CAV	A	PLEKHA2	280.1	Iron deficiency anemias, unspecified or not due to blood loss	hematopoietic	748	6207	0.343989	0.137694	1.41056	0.012482	1	0.994159
chrX.15600857.A.G	rs73635825	G	Risk factor*Conflicting; Protective*Conflicting	FCP + IP	G	ACE2	174.11	Malignant neoplasm of female breast	neoplasms	250	8723	1.62298	0.649678	5.06816	0.0124851	1	0.994159
chr9.21131628.G.C	rs12236000	G	Severity	CAV	C	-	565	Anal and rectal conditions	digestive	351	8560	-0.404333	0.161864	0.667422	0.0124902	1	0.994159
chr19.24134099.G.A	rs10407383	A	Severity	CAV-FE	A	ZNF254	558	Noninfectious gastroenteritis	digestive	157	6882	-0.29841	0.119469	0.741997	0.0124969	1	0.994159
chrX.15603134.G.A	rs7885856	G;A	Possible functional consequences	FCP + IP	A	ACE2	090	Sexually transmitted infections (not HIV or hepatitis)	infectious diseases	267	9086	-0.600413	0.240396	0.548585	0.012504	1	0.994159
chr8.38963809.A.G	rs10808999	G	Severity	CAV	A	PLEKHA2	180.3	Cervical intraepithelial neoplasia [CIN] [Cervical dysplasia]	neoplasms	122	8262	0.701119	0.28072	2.01601	0.0125046	1	0.994159
chr7.128954129.T.C	rs10488631	TCTA haplotype	Severity in European-Americans	CAV	C	IRF5	174.1	Breast cancer [female]	neoplasms	283	8727	0.599284	0.239993	1.82081	0.0125216	1	0.994159
chr19.31533051.C.A	rs8105499	C	Severity	CAV	A	LINC02841	276.14	Hypopotassemia	endocrine/metabolic	362	7872	0.23271	0.0932017	1.26201	0.0125306	1	0.994159
chr5.21768177.G.A	-	HLA-A*02:02	Protective	IP	A	HLA-A	614.5	Inflammatory disease of cervix, vagina, and vulva	genitourinary	318	8517	0.370985	0.148584	1.44916	0.0125318	1	0.994159
chr15.60845514.G.A	rs17303202	A	Risk factor; Severity	CAV-FE	A	RORA	796	Elevated prostate specific antigen [PSA]	genitourinary	178	8657	0.333921	0.133746	1.39643	0.0125362	1	0.994159
chr2.195994321.C.T	rs191631470	T	Severity	CAV	T	DNAH7	743	Osteoporosis, osteopenia and pathological fracture	musculoskeletal	472	8635	1.32017	0.528797	3.74407	0.0125405	1	0.994159
chr17.45422978.G.C	rs1230082	G	Severity	CAV	C	ARHGAP27	532	Dysphagia	digestive	294	6578	-0.215627	0.08637	0.806036	0.012541	1	0.994159
chr9.21131628.G.C	rs12236000	G	Severity	CAV	C	-	681.5	Cellulitis and abscess of leg, except foot	dermatologic	166	7899	0.412564	0.165254	1.51069	0.012541	1	0.994159
chr3.146517122.G.A	rs343320	A	Severity	CAV-FE	A	PLSCR1	250.2	Type 2 diabetes	endocrine/metabolic	2596	5953	-0.407057	0.163073	0.665606	0.0125547	1	0.994159
chr19.52830722.G.A	rs10411226	G	Severity	CAV	G	ZNF28	790.6	Other abnormal blood chemistry	symptoms	649	5974	-0.160506	0.0643064	0.851713	0.0125618	1	0.994159
chr1.87162490.C.T	rs10873821	C	Severity	CAV	C	LINC01140	504	Other alveolar and parietoalveolar pneumonopathy	respiratory	103	8865	0.356367	0.142824	1.42813	0.0125904	1	0.994159
chrX.15600857.A.G	rs73635825	G	Risk factor*Conflicting; Protective*Conflicting	FCP + IP	G	ACE2	571.5	Other chronic nonalcoholic liver disease	digestive	486	8116	1.39721	0.560032	4.04389	0.0126002	1	0.994159
chr8.40324459.C.A	rs11779911	C	Severity	CAV	A	SIRLNT	687.1	Rash and other nonspecific skin eruption	dermatologic	706	6525	-0.173129	0.0693943	0.841029	0.0126006	1	0.994159
chr2.196087686.G.A	rs2176724	A	Severity	CAV	A	-	208	Benign neoplasm of colon	neoplasms	397	8394	-0.200901	0.0805345	0.817993	0.0126099	1	0.994159
chr2.162044379.C.T	rs3788979	T	Risk factor	CAV	T	DPP4	362.9	Retinal edema	sense organs	117	7581	0.489752	0.196334	1.63191	0.0126139	1	0.994159
chrX.15596127.G.T	rs146598386	T	Severity	CAV	T	ACE2	112	Candidiasis	infectious diseases	434	7126	1.29658	0.519937	3.65675	0.0126413	1	0.994159
chr8.124324323.T.C	rs72711165	C	Severity	CAV-FE	C	TMEM65	733	Other disorders of bone and cartilage	musculoskeletal	379	7682	0.458396	0.183837	1.58153	0.0126494	1	0.994159
chrX.15596127.G.T	rs146598386	T	Severity	CAV	T	ACE2	257	Testicular dysfunction	endocrine/metabolic	110	8536	2.02849	0.813547	7.60256	0.0126532	1	0.994159
chrX.15596127.G.T	rs146598386	T	Severity	CAV	T	ACE2	257.1	Testicular hypofunction	endocrine/metabolic	110	8536	2.02849	0.813547	7.60256	0.0126532	1	0.994159
chr21.33287378.C.T	rs8178521	T	Severity	CAV-FE	T	IL10RB	512.7	Shortness of breath	respiratory	1827	5136	-0.259813	0.104232	0.771196	0.01268	1	0.994159
chrX.12886851.C.T	rs5743781	T	Severity; Severity for males	CAV-FE	T	TLR7	707	Chronic ulcer of skin	dermatologic	327	9061	2.18452	0.876536	8.88635	0.012695	1	0.994159
chr15.100233816.G.A	rs143434383	A	Risk factor	CAV	A	ADAMTS17	690	Erythematosquamous dermatosis	dermatologic	146	7870	1.93555	0.776721	6.92783	0.0127045	1	0.994159
chr15.100233816.G.A	rs143434383	A	Risk factor	CAV	A	ADAMTS17	690.1	Seborrheic dermatitis	dermatologic	146	7870	1.93555	0.776721	6.92783	0.0127045	1	0.994159
chr1.46309111.A.G	rs41292543	G	Severity	CAV-FE	G	UQCRH	427.6	Premature beats	circulatory system	116	7069	0.863776	0.346636	2.3721	0.0127069	1	0.994159
chr4.106022043.T.C	rs11729561	T	Severity	CAV	C	-	626	Disorders of menstruation and other abnormal bleeding from female genital tract	genitourinary	709	7242	0.3194	0.128181	1.3763	0.0127101	1	0.994159
chr3.27146807.G.A	rs17317135	G	Severity	CAV	A	NEK10	433.2	Occlusion of cerebral arteries	circulatory system	442	8611	0.752515	0.302002	2.12233	0.0127112	1	0.994159
chrX.15602217.T.C	rs190509934	C	Protective	CAV	C	ACE2	614	Inflammatory diseases of female pelvic organs	genitourinary	341	8664	0.948054	0.380513	2.58068	0.0127199	1	0.994159
chr14.55263686.C.T	rs10140801	T	Severity	CAV-FE	C	FBXO34-AS1	250.24	Type 2 diabetes with neurological manifestations	endocrine/metabolic	458	5911	-0.267881	0.107535	0.764999	0.0127345	1	0.994159
chr4.68840276.G.A	rs115162070	G	Severity	CAV	A	-	740.11	Osteoarthrosis, localized, primary	musculoskeletal	1173	7174	0.5015	0.201328	1.6512	0.0127398	1	0.994159
chr7.128938247.T.G	rs10488631	TCTA haplotype	Severity in European-Americans	CAV	T	IRF5	260	Protein-calorie malnutrition	endocrine/metabolic	184	5887	0.270039	0.108409	1.31002	0.0127406	1	0.994159
chr21.41465040.G.A	rs17001042	A	Possible functional consequences	FCP + IP	A	TMPRSS2	292	Neurological disorders	mental disorders	435	8460	0.273265	0.109711	1.31425	0.0127467	1	0.994159
chr4.69615987.C.T	rs7688383	T	Loss of smell and taste	CAV	T	UGT2A1	278.11	Morbid obesity	endocrine/metabolic	1100	5277	0.127789	0.0513084	1.13631	0.0127522	1	0.994159
chr6.32623820.T.C	rs9271609	T	Severity	CAV	C	HLA-DQA1	250.24	Type 2 diabetes with neurological manifestations	endocrine/metabolic	466	5989	0.208728	0.0838297	1.23211	0.0127776	1	0.994159
chr6.41534945.A.C	rs1886814	C	Severity	CAV-FE	C	FOXP4-AS1	594.1	Calculus of kidney	genitourinary	208	9152	-0.590529	0.237199	0.554034	0.012789	1	0.994159
chr12.8608014.A.G	rs11613792	A	Severity	CAV	G	AICDA	588.2	Secondary hyperparathyroidism (of renal origin)	genitourinary	161	6478	0.293473	0.1179	1.34108	0.0128041	1	0.994159
chr1.155066988.C.T	rs114301457	T	Severity	CAV	T	EFNA4	947	Urticaria	dermatologic	118	7561	2.8349	1.13899	17.0286	0.0128118	1	0.994159
chr10.8988345.A.T	rs71481792	A	Severity	CAV	T	-	707.2	Chronic ulcer of leg or foot	dermatologic	235	8862	0.29426	0.118229	1.34213	0.0128143	1	0.994159
chrX.15564142.G.A	rs147311723	A	Severity	CAV	A	ACE2	528	Diseases of the oral soft tissues, excluding lesions specific for gingiva and tongue	digestive	102	9052	1.0592	0.425582	2.88408	0.012816	1	0.994159
chr15.60902209.A.G	rs4774377	G	Risk factor	CAV-FE	G	RORA	292	Neurological disorders	mental disorders	431	8251	0.200311	0.0804844	1.22178	0.0128169	1	0.994159
chr14.74952741.A.G	rs2268616	G	Risk factor	CAV	G	PGF	727	Other disorders of synovium, tendon, and bursa	musculoskeletal	363	6688	0.461062	0.185299	1.58576	0.0128391	1	0.994159
chr12.132489230.GC.G	rs56106917	G	Severity	CAV	G	FBRSL1	250.6	Polyneuropathy in diabetes	endocrine/metabolic	219	5949	-0.295374	0.118743	0.744253	0.0128642	1	0.994159
chr1.31151182.G.C	rs12083278	C	Severity	CAV	G	-	760	Back pain	symptoms	1888	5984	0.121359	0.0487982	1.12903	0.0128843	1	0.994159
chrX.12888602.G.A	rs147244662	A	Severity; Severity for males	CAV-FE	A	TLR7	764	Sciatica	symptoms	591	7577	2.18958	0.880573	8.9315	0.012899	1	0.994159
chr13.23084699.A.G	rs1984162	G	Severity	CAV	G	-	415	Pulmonary heart disease	circulatory system	309	9015	-0.281058	0.11305	0.754985	0.0129139	1	0.994159
chr10.89010241.T.C	rs982764	T	Severity	CAV-FE	C	FAS	395.2	Nonrheumatic aortic valve disorders	circulatory system	169	8446	0.294947	0.118638	1.34306	0.0129145	1	0.994159
chr2.195994321.C.T	rs191631470	T	Severity	CAV	T	DNAH7	278	Overweight, obesity and other hyperalimentation	endocrine/metabolic	2880	5510	0.881913	0.354752	2.41552	0.0129187	1	0.994159
chr8.124324323.T.C	rs72711165	C	Severity	CAV-FE	C	TMEM65	694.2	Other dyschromia	dermatologic	169	7869	0.58352	0.234743	1.79234	0.0129268	1	0.994159
chrX.12889539.C.G	rs3853839	G	Severity; Risk factor	CAV-FE	G	TLR7	456	Chronic venous insufficiency [CVI]	circulatory system	287	7322	0.295316	0.118827	1.34355	0.0129457	1	0.994159
chr16.3500977.C.G	rs2301762	G	Severity	CAV	G	CLUAP1	479	Other upper respiratory disease	respiratory	383	6301	0.72313	0.29101	2.06087	0.0129589	1	0.994159
chr9.78543197.A.G	rs7027911	A	Severity	CAV	G	-	428.3	Heart failure with reduced EF [Systolic or combined heart failure]	circulatory system	415	8100	0.240246	0.0966921	1.27156	0.0129677	1	0.994159
chr17.45714244.T.C	rs113661667	C	Risk factor	CAV-FE	C	LINC02210-CRHR1	350.2	Abnormality of gait	neurological	865	7798	-0.379552	0.152762	0.684168	0.0129698	1	0.994159
chr1.154454494.A.C	rs2228145	A	Risk factor	CAV	C	IL6R	197	Chemotherapy	neoplasms	410	8477	-0.298099	0.119981	0.742228	0.0129719	1	0.994159
chr8.38996464.C.A	rs7840270	C	Severity	CAV-FE	A	ADAM9	433.21	Cerebral artery occlusion, with cerebral infarction	circulatory system	418	8306	0.216926	0.0873171	1.24225	0.0129789	1	0.994159
chr4.69615987.C.T	rs7688383	T	Loss of smell and taste	CAV	T	UGT2A1	428.3	Heart failure with reduced EF [Systolic or combined heart failure]	circulatory system	404	7769	-0.20347	0.0819181	0.815894	0.0129979	1	0.994159
chr12.112919388.G.A	rs10774671	A	Severity (A allele); Protective (G allele)	CAV-FE	A	OAS1	241	Nontoxic nodular goiter	endocrine/metabolic	608	7590	0.152966	0.0615934	1.16529	0.0130107	1	0.994159
chr4.153687301.A.G	rs1898830	G	Severity; Risk factor	CAV	G	TLR2	290	Delirium dementia and amnestic and other cognitive disorders	mental disorders	150	8437	0.423219	0.170414	1.52687	0.013011	1	0.994159
chr10.52340585.A.T	rs1441121	T	Severity	CAV	A	-	743.11	Osteoporosis NOS	musculoskeletal	383	8345	-0.315401	0.127009	0.729497	0.0130174	1	0.994159
chr21.41509390.C.G	rs12626358	G	Possible functional consequences	FCP + IP	G	TMPRSS2	274	Gout and other crystal arthropathies	endocrine/metabolic	301	8942	-0.250836	0.101018	0.77815	0.0130251	1	0.994159
chr4.68840276.G.A	rs115162070	G	Severity	CAV	A	-	458	Hypotension	circulatory system	117	8721	1.08303	0.436167	2.95362	0.0130257	1	0.994159
chr2.195994321.C.T	rs191631470	T	Severity	CAV	T	DNAH7	369.5	Conjunctivitis, infectious	sense organs	221	8065	1.54953	0.624055	4.70925	0.0130281	1	0.994159
chrX.15564142.G.A	rs147311723	A	Severity	CAV	A	ACE2	071.1	HIV infection, symptomatic	infectious diseases	948	6174	0.533978	0.215067	1.7057	0.013034	1	0.994159
chr5.132485305.G.A	rs17622656	A	Risk factor	FCP + IP	A	IRF1	949	Allergies, other	injuries & poisonings	266	7527	0.381832	0.153814	1.46497	0.0130491	1	0.994159
chr1.230710048.A.G	rs699	G	Severity	CAV	A	AGT	585.31	Renal dialysis	genitourinary	353	7234	0.260261	0.104868	1.29727	0.0130724	1	0.994159
chr7.117559590.ATCT.A	rs113993960	A	Severity	CAV	A	CFTR	558	Noninfectious gastroenteritis	digestive	158	6908	1.56346	0.629979	4.77531	0.0130734	1	0.994159
chr22.22210343.A.T	rs5757427	T	Severity	CAV	A	IGLV10-54	429.3	Symptoms involving cardiovascular system	circulatory system	144	5535	0.389575	0.156985	1.47635	0.0130793	1	0.994159
chr10.104263031.C.A	rs4925	A	Protective for neurological complications of long COVID	CAV	A	GSTO1	733	Other disorders of bone and cartilage	musculoskeletal	380	7692	0.298687	0.120362	1.34809	0.0130803	1	0.994159
chr11.14893332.A.G	rs10741657	G	Severity	CAV	A	CYP2R1	185	Cancer of prostate	neoplasms	199	8676	0.308022	0.124125	1.36073	0.0130816	1	0.994159
chr9.133251249.A.G	rs7849280	G	Protective	CAV	G	ABO	433.31	Transient cerebral ischemia	circulatory system	191	8603	-0.328079	0.132216	0.720306	0.0130874	1	0.994159
chr9.21131628.G.C	rs12236000	G	Severity	CAV	C	-	292	Neurological disorders	mental disorders	436	8400	-0.3436	0.13848	0.709212	0.0130932	1	0.994159
chr15.90866675.C.T	rs79742014	T	Protective	IP	T	FURIN	289	Other diseases of blood and blood-forming organs	hematopoietic	291	8196	1.0154	0.409235	2.76046	0.0130938	1	0.994159
chr11.2872637.A.G	rs10766439	A	Severity	CAV	A	-	514	Abnormal findings examination of lungs	respiratory	250	8507	-0.287871	0.116029	0.749858	0.0131008	1	0.994159
chrX.12886851.C.T	rs5743781	T	Severity; Severity for males	CAV-FE	T	TLR7	592	Cystitis and urethritis	genitourinary	144	7660	2.85843	1.15218	17.4341	0.0131055	1	0.994159
chr7.107967457.C.T	rs2237698	T	Severity	CAV	T	LAMB1	479	Other upper respiratory disease	respiratory	385	6302	0.317925	0.128151	1.37427	0.0131061	1	0.994159
chr13.23084699.A.G	rs1984162	G	Severity	CAV	G	-	250.3	Insulin pump user	endocrine/metabolic	660	5966	0.181019	0.072972	1.19844	0.0131136	1	0.994159
chr21.41470664.C.T	rs61735794	T	Risk factor	CAV	T	TMPRSS2	339	Other headache syndromes	neurological	537	8011	0.876913	0.353511	2.40347	0.0131168	1	0.994159
chr11.114726432.A.T	rs1712779	T	Severity	CAV-FE	T	-	110.11	Dermatophytosis of nail	infectious diseases	631	7121	-0.203948	0.0822266	0.815505	0.0131266	1	0.994159
chr19.31533051.C.A	rs8105499	C	Severity	CAV	A	LINC02841	365.1	Open-angle glaucoma	sense organs	102	7762	0.406171	0.163775	1.50106	0.0131363	1	0.994159
chrX.15566297.A.G	rs4646179	G	Severity	CAV	G	ACE2	365	Glaucoma	sense organs	835	7876	0.269534	0.108692	1.30935	0.013146	1	0.994159
chr5.86011821.T.G	rs4424029	G	Severity	CAV	G	-	174.1	Breast cancer [female]	neoplasms	281	8644	0.248314	0.100138	1.28186	0.0131486	1	0.994159
chr4.153687301.A.G	rs1898830	G	Severity; Risk factor	CAV	G	TLR2	939	Atopic/contact dermatitis due to other or unspecified	dermatologic	650	7521	-0.233058	0.0939879	0.792107	0.0131506	1	0.994159
chr1.3081749.G.A	rs12745140	A	Severity	CAV	A	PRDM16	078	Viral warts & HPV	infectious diseases	325	6136	0.642553	0.259149	1.90133	0.0131577	1	0.994159
chr8.38963809.A.G	rs10808999	G	Severity	CAV	A	PLEKHA2	255	Disorders of adrenal glands	endocrine/metabolic	114	8537	0.694202	0.279988	2.00211	0.0131604	1	0.994159
chr2.181488719.A.C	rs2034831	C	Severity	CAV	C	ITGA4	278.11	Morbid obesity	endocrine/metabolic	1133	5491	-0.694255	0.280021	0.499446	0.013164	1	0.994159
chr1.90742957.A.C	rs2166172	C	Severity	CAV-FE	C	-	585.34	Chronic Kidney Disease, Stage IV	genitourinary	350	7193	-0.332823	0.134267	0.716897	0.0131819	1	0.994159
chr11.14893332.A.G	rs10741657	G	Severity	CAV	A	CYP2R1	599.9	Other abnormality of urination	genitourinary	132	6874	0.334514	0.134958	1.39726	0.0131882	1	0.994159
chr13.22495675.AG.A	rs10714879	A	Severity	CAV	A	-	250.24	Type 2 diabetes with neurological manifestations	endocrine/metabolic	456	5840	-0.251303	0.101388	0.777787	0.0131892	1	0.994159
chr9.132278286.T.C	rs11243705	C	Severity	CAV	C	SETX	727	Other disorders of synovium, tendon, and bursa	musculoskeletal	365	6547	0.295596	0.119259	1.34393	0.0131893	1	0.994159
chr9.87724615.A.G	rs3128509	A;G	Possible functional consequences	FCP + IP	A	CTSL	278.11	Morbid obesity	endocrine/metabolic	1114	5371	0.159404	0.0643157	1.17281	0.0131948	1	0.994159
chr19.50379362.T.C	rs1405655	C	Severity	CAV-FE	T	NR1H2	196	Radiotherapy	neoplasms	124	8510	0.319388	0.128874	1.37628	0.0132013	1	0.994159
chr15.90876959.G.A	rs201551785	A	Potential functional effect on protein	FCP + IP	A	FURIN	053	Herpes zoster	infectious diseases	213	6175	3.56088	1.43691	35.1941	0.0132063	1	0.994159
chr22.19963748.G.A	rs4680	A	Risk factor	FCP	A	COMT	401.2	Hypertensive heart and/or renal disease	circulatory system	162	4154	0.316502	0.127717	1.37232	0.0132068	1	0.994159
chr17.16948873.A.G	rs34557412	G	Severity	CAV	G	TNFRSF13B	571.51	Cirrhosis of liver without mention of alcohol	digestive	291	8117	1.98761	0.802221	7.29808	0.0132256	1	0.994159
chr11.14893332.A.G	rs10741657	G	Severity	CAV	A	CYP2R1	272.13	Mixed hyperlipidemia	endocrine/metabolic	702	5627	0.16604	0.0670191	1.18062	0.0132303	1	0.994159
chr3.101705614.T.C	rs11919389	C	Risk factor	CAV	C	PDCL3P4	578.2	Blood in stool	digestive	106	8171	-0.433949	0.175174	0.647946	0.0132403	1	0.994159
chr4.67963489.G.A	rs6552134	G	Possible functional consequences	FCP + IP	A	TMPRSS11A	550.4	Umbilical hernia	digestive	110	8707	0.390997	0.157852	1.47845	0.0132499	1	0.994159
chrX.12885540.A.T	rs179008	T	Severity; Risk factor	CAV	T	TLR7	008	Intestinal infection	infectious diseases	141	8926	-0.651057	0.262853	0.521494	0.0132534	1	0.994159
chr16.3500977.C.G	rs2301762	G	Severity	CAV	G	CLUAP1	452.2	Deep vein thrombosis [DVT]	circulatory system	303	7739	0.803	0.324256	2.23223	0.01327	1	0.994159
chr9.87726001.C.A	rs41307457	C;A	Possible functional consequences	FCP + IP	A	CTSL	038	Septicemia	infectious diseases	113	8340	0.393664	0.158987	1.4824	0.0132834	1	0.994159
chr4.67963885.A.G	rs17088850	G	Possible functional consequences	FCP + IP	G	TMPRSS11A	250.24	Type 2 diabetes with neurological manifestations	endocrine/metabolic	456	5892	-0.242552	0.0979766	0.784623	0.0133009	1	0.994159
chr1.35908500.C.T	rs2765013	C	Severity	CAV	T	AGO1	241.1	Nontoxic uninodular goiter	endocrine/metabolic	372	7599	-0.196547	0.0793989	0.821563	0.0133076	1	0.994159
chr5.86011821.T.G	rs4424029	G	Severity	CAV	G	-	698	Pruritus and related conditions	dermatologic	323	8774	-0.250933	0.101374	0.778075	0.0133113	1	0.994159
chr8.73355963.T.C	rs2010843	C	Severity	CAV	C	RDH10-AS1	078	Viral warts & HPV	infectious diseases	325	6106	-0.351071	0.141844	0.703934	0.0133217	1	0.994159
chr3.38894643.C.T	rs33985936	T	Severity	CAV	T	SCN11A	368	Visual disturbances	sense organs	313	8487	-0.370409	0.14968	0.690452	0.0133356	1	0.994159
chr21.41473715.C.A	rs2298661	A	Protective	CAV-FE	A	TMPRSS2	008	Intestinal infection	infectious diseases	139	9024	0.33172	0.134052	1.39336	0.0133397	1	0.994159
chr12.47902438.G.T	rs11574024	T	Severity	CAV	T	VDR	078	Viral warts & HPV	infectious diseases	327	6167	0.682433	0.275796	1.97869	0.0133454	1	0.994159
chr15.90876959.G.A	rs201551785	A	Potential functional effect on protein	FCP + IP	A	FURIN	153.3	Malignant neoplasm of rectum, rectosigmoid junction, and anus	neoplasms	219	8247	3.67738	1.48618	39.5427	0.0133465	1	0.994159
chr3.101705614.T.C	rs11919389	C	Risk factor	CAV	C	PDCL3P4	574.1	Cholelithiasis	digestive	147	9087	0.313009	0.1265	1.36753	0.0133468	1	0.994159
chrX.12888602.G.A	rs147244662	A	Severity; Severity for males	CAV-FE	A	TLR7	476	Allergic rhinitis	respiratory	1147	6319	2.04459	0.826432	7.72598	0.0133612	1	0.994159
chr6.160716758.G.A	rs4252187	A	Potential functional effect on protein	FCP + IP	A	PLG	174	Breast cancer	neoplasms	297	8727	2.08205	0.841619	8.02091	0.013366	1	0.994159
chr12.6845711.C.T	rs5443	T	protective	CAV	C	CDCA3	592.11	Acute cystitis	genitourinary	108	7662	-0.459099	0.185594	0.631852	0.0133728	1	0.994159
chr12.106231175.T.A	rs12823094	A	Severity	CAV	A	-	562.1	Diverticulosis	digestive	140	6675	0.578069	0.233697	1.78259	0.0133765	1	0.994159
chr10.52340585.A.T	rs1441121	T	Severity	CAV	A	-	743.1	Osteoporosis	musculoskeletal	389	8345	-0.311184	0.125806	0.732579	0.0133786	1	0.994159
chr21.41473715.C.A	rs2298661	A	Protective	CAV-FE	A	TMPRSS2	596.5	Functional disorders of bladder	genitourinary	154	9040	-0.381085	0.154065	0.68312	0.0133787	1	0.994159
chr21.41473456.A.G	rs17854725	G	Severity	CAV	G	TMPRSS2	700	Corns and callosities	dermatologic	194	8440	-0.277724	0.112298	0.757506	0.0133946	1	0.994159
chr18.69541156.T.C	rs12958013	T	Severity	CAV	C	DOK6	362.9	Retinal edema	sense organs	118	7706	0.813526	0.328965	2.25585	0.013399	1	0.994159
chr14.35401887.C.T	rs696	CC genotype	Severity	CAV	C	NFKBIA	694.2	Other dyschromia	dermatologic	168	7791	0.278732	0.112721	1.32145	0.0134072	1	0.994159
chr13.33129529.C.G	rs34425674	G	Risk factor	CAV	G	STARD13	295	Schizophrenia and other psychotic disorders	mental disorders	273	5869	1.03085	0.416913	2.80344	0.0134145	1	0.994159
chrX.15596127.G.T	rs146598386	T	Severity	CAV	T	ACE2	282.5	Sickle cell anemia	hematopoietic	102	6208	1.92553	0.778765	6.85881	0.0134153	1	0.994159
chr2.195499753.A.C	rs73060484	C	Severity	CAV	C	-	592.1	Cystitis	genitourinary	123	7532	0.460294	0.186182	1.58454	0.0134254	1	0.994159
chr1.169597075.C.T	rs6127	T	Severity in males	CAV	C	SELP	930	Allergic reaction to food	injuries & poisonings	146	7559	-0.461899	0.18685	0.630086	0.0134347	1	0.994159
chr9.87726151.C.T	rs41312184	C;T	Possible functional consequences	FCP + IP	T	CTSL	284	Aplastic anemia	hematopoietic	103	6205	1.56273	0.632224	4.77182	0.0134436	1	0.994159
chr21.41507982.C.A	rs75603675	A	Protective*Conflicting; Risk factor*Conflicting; Severity*Conflicting	CAV	A	TMPRSS2	727	Other disorders of synovium, tendon, and bursa	musculoskeletal	362	6523	-0.214523	0.0867907	0.806926	0.0134463	1	0.994159
chr13.73984368.C.T	rs12871414	C	Severity	CAV	T	KLF12	698	Pruritus and related conditions	dermatologic	320	8661	0.278763	0.112801	1.32149	0.0134628	1	0.994159
chr6.32623820.T.C	rs9271609	T	Severity	CAV	C	HLA-DQA1	512.1	Wheezing	respiratory	116	5206	-0.461696	0.186839	0.630214	0.01347	1	0.994159
chr8.73355963.T.C	rs2010843	C	Severity	CAV	C	RDH10-AS1	535.9	Gastritis and duodenitis, NOS	digestive	166	8728	0.412966	0.167125	1.51129	0.0134735	1	0.994159
chr2.195499753.A.C	rs73060484	C	Severity	CAV	C	-	704	Diseases of hair and hair follicles	dermatologic	288	8213	0.31508	0.127518	1.37037	0.0134783	1	0.994159
chr19.39248147.C.T	rs12979860	C	Severity (C allele)*Conflicting; Risk factor (T allele)*Conflicting	CAV	C	IFNL4	706	Diseases of sebaceous glands	dermatologic	762	7750	-0.139754	0.0565706	0.869572	0.0134952	1	0.994159
chr4.5820150.T.C	rs3774881	T	Severity	CAV	T	CRMP1	110.12	Althete's foot	infectious diseases	242	5755	-0.278083	0.112565	0.757234	0.0134952	1	0.994159
chrX.15586459.TAAATC.T	rs755766792	T	Severity	CAV	T	ACE2	250.41	Impaired fasting glucose	endocrine/metabolic	168	5989	3.17267	1.28456	23.8712	0.013517	1	0.994159
chr12.106231175.T.A	rs12823094	A	Severity	CAV	A	-	588	Disorders resulting from impaired renal function	genitourinary	174	6972	0.53029	0.21471	1.69943	0.0135187	1	0.994159
chr21.33252612.A.G	rs2236757	A	Severity	CAV-FE	A	IFNAR2	578.9	Hemorrhage of gastrointestinal tract	digestive	165	7726	-0.374012	0.15144	0.687969	0.0135222	1	0.994159
chr18.69541156.T.C	rs12958013	T	Severity	CAV	C	DOK6	386	Vertiginous syndromes and other disorders of vestibular system	sense organs	122	7950	0.78862	0.319366	2.20036	0.0135366	1	0.994159
chr4.188627868.CTCT.C	rs1734523522	C	Severity	CAV	C	LINC01060	733	Other disorders of bone and cartilage	musculoskeletal	372	7485	-0.287192	0.116314	0.750368	0.0135452	1	0.994159
chr3.146517122.G.A	rs343320	A	Severity	CAV-FE	A	PLSCR1	250	Diabetes mellitus	endocrine/metabolic	2623	5953	-0.399147	0.161668	0.670892	0.0135518	1	0.994159
chr10.130802064.T.G	rs12253652	G	Severity	CAV	G	-	772.3	Muscle weakness	symptoms	223	8267	0.27999	0.113406	1.32312	0.0135525	1	0.994159
chr20.50152518.G.A	rs6020298	A	Severity	CAV	G	PEDS1-UBE2V1	386.2	Peripheral or central vertigo	sense organs	104	7756	-0.503465	0.203952	0.604433	0.0135664	1	0.994159
chr13.22495675.AG.A	rs10714879	A	Severity	CAV	A	-	250.25	Diabetes type 2 with peripheral circulatory disorders	endocrine/metabolic	332	5840	-0.298222	0.12082	0.742137	0.0135749	1	0.994159
chr19.50379362.T.C	rs1405655	C	Severity	CAV-FE	T	NR1H2	809	Fracture of unspecified bones	injuries & poisonings	128	8531	0.312729	0.126698	1.36715	0.0135753	1	0.994159
chr5.96909661.C.T	rs150892504	T	Severity	CAV	T	ERAP2	289.3	Personal history of diseases of blood and blood-forming organs	hematopoietic	219	8210	2.063	0.835883	7.86951	0.0135854	1	0.994159
chr6.18015216.C.T	rs140247774	T	Severity	CAV	T	-	569	Other disorders of intestine	digestive	201	8620	0.815732	0.330526	2.26083	0.0135878	1	0.994159
chr6.52200448.A.G	rs13192246	G	Severity	CAV	G	-	261.4	Vitamin D deficiency	endocrine/metabolic	2237	5842	0.115097	0.0466362	1.12198	0.0135879	1	0.994159
chr1.12192898.T.G	rs1061622	T	Severity	CAV-FE	G	TNFRSF1B	770	Myalgia and myositis unspecified	symptoms	138	9408	-0.425843	0.172566	0.653219	0.013598	1	0.994159
chr11.320772.A.G	rs12252	G	Severity; Risk factor	CAV	G	IFITM3	770	Myalgia and myositis unspecified	symptoms	119	8410	0.35773	0.145039	1.43008	0.0136465	1	0.994159
chrX.15586459.TAAATC.T	rs755766792	T	Severity	CAV	T	ACE2	528	Diseases of the oral soft tissues, excluding lesions specific for gingiva and tongue	digestive	102	9056	3.01548	1.22287	20.3989	0.0136667	1	0.994159
chr4.111691870.C.T	rs112641600	C	Severity	CAV	T	-	480	Pneumonia	respiratory	396	8023	0.362654	0.147082	1.43714	0.0136762	1	0.994159
chr6.160731787.C.T	rs4252128	T	Potential functional effect on protein	FCP + IP	T	PLG	531	Peptic ulcer (excl. esophageal)	digestive	145	9332	0.812257	0.329439	2.25299	0.0136793	1	0.994159
chr1.154454494.A.C	rs2228145	A	Risk factor	CAV	C	IL6R	599.9	Other abnormality of urination	genitourinary	132	6845	0.420614	0.170608	1.5229	0.0136866	1	0.994159
chr13.102695866.A.G	rs599976	G	Severity	CAV-FE	G	METTL21C	070.3	Viral hepatitis C	infectious diseases	960	6153	-0.187901	0.0762177	0.828697	0.0136892	1	0.994159
chr3.146517122.G.A	rs343320	A	Severity	CAV-FE	A	PLSCR1	316	Substance addiction and disorders	mental disorders	574	7117	-0.901133	0.365539	0.406109	0.013693	1	0.994159
chr4.67964168.T.A	rs720009	A	Possible functional consequences	FCP + IP	A	TMPRSS11A	783	Fever of unknown origin	symptoms	170	8856	-0.408708	0.165795	0.664508	0.0136962	1	0.994159
chr11.34482745.G.A	rs61882275	G	Severity	CAV	A	ELF5	539	Bariatric surgery	digestive	205	9296	0.284786	0.115528	1.32948	0.0136983	1	0.994159
chr16.78590128.A.G	rs72803978	A	Severity	CAV	G	WWOX	695.7	Prurigo and Lichen	dermatologic	130	7862	0.996328	0.404196	2.70832	0.0137028	1	0.994159
chr13.73984368.C.T	rs12871414	C	Severity	CAV	T	KLF12	593	Hematuria	genitourinary	288	7479	-0.363756	0.147584	0.695061	0.0137116	1	0.994159
chr8.38963809.A.G	rs10808999	G	Severity	CAV	A	PLEKHA2	628	Ovarian cyst	genitourinary	104	7395	0.746105	0.302726	2.10877	0.0137159	1	0.994159
chr22.19963748.G.A	rs4680	A	Risk factor	FCP	A	COMT	110	Dermatophytosis / Dermatomycosis	infectious diseases	946	7124	0.129045	0.0523676	1.13774	0.0137314	1	0.994159
chr1.206773552.T.C	rs1800896	C	Severity	FCP	C	IL10	250.41	Impaired fasting glucose	endocrine/metabolic	168	5980	-0.313796	0.127343	0.730668	0.0137325	1	0.994159
chr21.41473715.C.A	rs2298661	A	Protective	CAV-FE	A	TMPRSS2	429	Ill-defined descriptions and complications of heart disease	circulatory system	277	7955	-0.277827	0.112748	0.757428	0.0137344	1	0.994159
chr7.128954129.T.C	rs10488631	TCTA haplotype	Severity in European-Americans	CAV	C	IRF5	728.7	Fasciitis	musculoskeletal	199	6827	0.673593	0.273373	1.96127	0.0137394	1	0.994159
chr10.89010241.T.C	rs982764	T	Severity	CAV-FE	C	FAS	555	Inflammatory bowel disease and other gastroenteritis and colitis	digestive	131	6852	-0.384312	0.155977	0.680919	0.0137435	1	0.994159
chr12.47902438.G.T	rs11574024	T	Severity	CAV	T	VDR	270	Disorders of protein plasma/amino-acid transport and metabolism	endocrine/metabolic	134	8699	0.882251	0.358118	2.41633	0.0137558	1	0.994159
chr21.41660268.A.T	rs2252109	A	Severity	CAV	A	-	242	Thyrotoxicosis with or without goiter	endocrine/metabolic	245	7121	-0.277423	0.11262	0.757734	0.0137644	1	0.994159
chr9.131672331.T.G	rs12551879	G	Severity	CAV	G	RAPGEF1	429	Ill-defined descriptions and complications of heart disease	circulatory system	277	8095	-0.532221	0.216067	0.587299	0.0137696	1	0.994159
chr15.100233816.G.A	rs143434383	A	Risk factor	CAV	A	ADAMTS17	596.5	Functional disorders of bladder	genitourinary	156	9199	1.91627	0.777966	6.79558	0.013771	1	0.994159
chr5.1211624.A.G	rs76067074	G	Severity	CAV-FE	G	SLC6A19	362.2	Degeneration of macula and posterior pole of retina	sense organs	196	7741	0.858783	0.34872	2.36029	0.0137905	1	0.994159
chr20.50172836.A.G	rs6122883	G	Severity	CAV-FE	G	LINC01273	244.2	Acquired hypothyroidism	endocrine/metabolic	136	7816	0.380861	0.154654	1.46354	0.013791	1	0.994159
chr10.89010241.T.C	rs982764	T	Severity	CAV-FE	C	FAS	600	Hyperplasia of prostate	genitourinary	455	8604	0.216223	0.0878018	1.24138	0.0137924	1	0.994159
chr5.32750877.T.C	rs1173773	C	Protective	CAV	T	NPR3	477	Epistaxis or throat hemorrhage	respiratory	123	6218	0.327906	0.133171	1.38806	0.0138056	1	0.994159
chr6.52236941.T.C	rs763780	C	Protective	FCP	C	IL17F	429.3	Symptoms involving cardiovascular system	circulatory system	184	8115	0.406587	0.165129	1.50168	0.0138071	1	0.994159
chr5.77379593.G.A	rs7715119	A	Severity	CAV-FE	A	PDE8B	362	Other retinal disorders	sense organs	457	7605	-0.22933	0.0931429	0.795066	0.0138116	1	0.994159
chr13.102695866.A.G	rs599976	G	Severity	CAV-FE	G	METTL21C	580	Nephritis; nephrosis; renal sclerosis	genitourinary	229	7211	0.302087	0.122703	1.35268	0.013819	1	0.994159
chr22.19963748.G.A	rs4680	A	Risk factor	FCP	A	COMT	371	Inflammation of the eye	sense organs	215	8069	0.250603	0.101814	1.2848	0.0138402	1	0.994159
chr16.16924042.C.A	rs1453512	A	Severity	CAV	C	-	796	Elevated prostate specific antigen [PSA]	genitourinary	175	8484	-0.359698	0.146137	0.697887	0.0138408	1	0.994159
chr8.124324323.T.C	rs72711165	C	Severity	CAV-FE	C	TMEM65	249	Secondary diabetes mellitus	endocrine/metabolic	389	5974	0.440539	0.178997	1.55354	0.0138491	1	0.994159
chr4.68840276.G.A	rs115162070	G	Severity	CAV	A	-	740.1	Osteoarthritis; localized	musculoskeletal	1212	7174	0.489498	0.198895	1.6315	0.0138519	1	0.994159
chr1.155197995.A.G	rs41264915	A	Severity	CAV-FE	G	THBS3	285.21	Anemia in chronic kidney disease	hematopoietic	194	6177	0.285614	0.116075	1.33058	0.0138706	1	0.994159
chr1.169597075.C.T	rs6127	T	Severity in males	CAV	C	SELP	185	Cancer of prostate	neoplasms	199	8675	0.349799	0.142189	1.41878	0.0138895	1	0.994159
chr7.54580201.A.C	rs622568	C	Severity; Risk factor	CAV-FE	C	-	395.2	Nonrheumatic aortic valve disorders	circulatory system	167	8434	-0.289815	0.117813	0.748402	0.0138955	1	0.994159
chr1.3081749.G.A	rs12745140	A	Severity	CAV	A	PRDM16	532	Dysphagia	digestive	300	6768	0.670416	0.272616	1.95505	0.0139248	1	0.994159
chr3.149000300.G.T	rs76488148	T	Severity	CAV	T	GYG1	611	Abnormal findings on mammogram or breast exam	genitourinary	559	7752	0.219854	0.0894061	1.24589	0.0139306	1	0.994159
chr17.45995618.A.G	rs112572874	G	Risk factor	CAV-FE	G	MAPT	627	Menopausal and postmenopausal disorders	genitourinary	471	7392	0.395116	0.160687	1.48456	0.0139355	1	0.994159
chr8.97128242.T.C	rs7817272	C	Severity	CAV	C	CPQ	272.11	Hypercholesterolemia	endocrine/metabolic	1218	5620	0.121931	0.0495878	1.12968	0.0139368	1	0.994159
chr16.89196249.G.A	rs117169628	A	Severity	CAV	A	SLC22A31	428.1	Congestive heart failure (CHF) NOS	circulatory system	370	8103	-1.02941	0.418696	0.357217	0.0139474	1	0.994159
chr10.89010241.T.C	rs982764	T	Severity	CAV-FE	C	FAS	425.1	Primary/intrinsic cardiomyopathies	circulatory system	244	9016	-0.271356	0.110369	0.762345	0.0139474	1	0.994159
chr2.6013310.G.A	rs73910904	A	Risk factor	CAV	A	-	369.5	Conjunctivitis, infectious	sense organs	221	8058	-1.23981	0.504353	0.28944	0.013963	1	0.994159
chr4.69615987.C.T	rs7688383	T	Loss of smell and taste	CAV	T	UGT2A1	198	Secondary malignant neoplasm	neoplasms	109	8164	0.347281	0.141283	1.41521	0.013969	1	0.994159
chr9.87726001.C.A	rs41307457	C;A	Possible functional consequences	FCP + IP	A	CTSL	356	Hereditary and idiopathic peripheral neuropathy	neurological	152	8542	0.347766	0.141482	1.4159	0.0139706	1	0.994159
chr11.114726432.A.T	rs1712779	T	Severity	CAV-FE	T	-	345.3	Convulsions	neurological	215	8392	-0.35214	0.143282	0.703181	0.0139841	1	0.994159
chr21.41465040.G.A	rs17001042	A	Possible functional consequences	FCP + IP	A	TMPRSS2	798	Malaise and fatigue	symptoms	1090	7262	0.182675	0.0743287	1.20042	0.0139845	1	0.994159
chr5.174562335.T.A	rs2220543	T	Severity	CAV	A	SUMO2P6	426.9	Cardiac pacemaker/device in situ	circulatory system	215	6940	0.24896	0.101304	1.28269	0.0139889	1	0.994159
chr6.32623820.T.C	rs9271609	T	Severity	CAV	C	HLA-DQA1	433	Cerebrovascular disease	circulatory system	675	8650	-0.18695	0.0761053	0.829485	0.0140314	1	0.994159
chr5.157106730.T.C	rs35960726	C	Severity	CAV	C	HAVCR2	380.4	Impacted cerumen	sense organs	262	8664	2.03159	0.82705	7.6262	0.0140325	1	0.994159
chr1.46309111.A.G	rs41292543	G	Severity	CAV-FE	G	UQCRH	386.2	Peripheral or central vertigo	sense organs	109	8042	0.885621	0.360614	2.42449	0.0140544	1	0.994159
chr21.41509390.C.G	rs12626358	G	Possible functional consequences	FCP + IP	G	TMPRSS2	512.1	Wheezing	respiratory	114	5044	0.353453	0.143943	1.42398	0.0140686	1	0.994159
chr22.43928847.C.G	rs738409	G	Protective*Conflicting; Severity*Conflicting	CAV	G	PNPLA3	155	Cancer of liver and intrahepatic bile duct	neoplasms	102	8786	0.441718	0.179903	1.55538	0.0140762	1	0.994159
chr20.50172836.A.G	rs6122883	G	Severity	CAV-FE	G	LINC01273	153.3	Malignant neoplasm of rectum, rectosigmoid junction, and anus	neoplasms	216	8125	0.309589	0.126127	1.36286	0.0141049	1	0.994159
chr15.60845514.G.A	rs17303202	A	Risk factor; Severity	CAV-FE	A	RORA	284	Aplastic anemia	hematopoietic	103	6193	0.386752	0.15757	1.47219	0.0141092	1	0.994159
chr10.76490426.T.C	rs114026383	C	Risk factor for European population	CAV	C	LRMDA	380.4	Impacted cerumen	sense organs	262	8633	0.444333	0.181064	1.55945	0.0141272	1	0.994159
chr17.35880776.C.T	rs2107538	T	Risk factor; Severity	FCP	T	CCL5	770	Myalgia and myositis unspecified	symptoms	137	9317	-0.311883	0.127096	0.732067	0.0141307	1	0.994159
chrX.15599938.A.G	rs2106809	G	Severity	CAV	G	ACE2	721.1	Spondylosis without myelopathy	musculoskeletal	546	8034	-0.294618	0.120068	0.744816	0.0141372	1	0.994159
chr3.101705614.T.C	rs11919389	C	Risk factor	CAV	C	PDCL3P4	626.11	Absent or infrequent menstruation	genitourinary	143	7348	-0.377307	0.153789	0.685705	0.0141509	1	0.994159
chr19.31533051.C.A	rs8105499	C	Severity	CAV	A	LINC02841	788	Syncope and collapse	symptoms	336	8684	0.234728	0.0956812	1.26456	0.0141581	1	0.994159
chr9.117713024.A.G	rs4986790	G	Severity	CAV	G	TLR4	588.2	Secondary hyperparathyroidism (of renal origin)	genitourinary	172	7227	0.431606	0.175943	1.53973	0.0141629	1	0.994159
chr17.15965007.C.T	rs8081547	T	Risk factor	FCP + IP	T	ADORA2B	628	Ovarian cyst	genitourinary	101	7205	0.509052	0.207516	1.66371	0.0141641	1	0.994159
chr1.196673103.G.A	rs800292	A	Severity	CAV	G	CFH	433.31	Transient cerebral ischemia	circulatory system	194	8600	-0.328306	0.133836	0.720143	0.0141653	1	0.994159
chr17.27660155.T.C	rs117217714	C	Severity	CAV	C	NOS2P1	270	Disorders of protein plasma/amino-acid transport and metabolism	endocrine/metabolic	133	8705	1.88059	0.766738	6.55739	0.0141781	1	0.994159
chr10.130802064.T.G	rs12253652	G	Severity	CAV	G	-	459.9	Circulatory disease NEC	circulatory system	138	8336	-0.417995	0.170421	0.658365	0.0141781	1	0.994159
chr20.50172836.A.G	rs6122883	G	Severity	CAV-FE	G	LINC01273	300.4	Dysthymic disorder	mental disorders	168	5776	0.345149	0.14073	1.4122	0.0141842	1	0.994159
chr4.67963885.A.G	rs17088850	G	Possible functional consequences	FCP + IP	G	TMPRSS11A	244.2	Acquired hypothyroidism	endocrine/metabolic	138	7801	0.356033	0.145187	1.42766	0.0141973	1	0.994159
chr11.2872637.A.G	rs10766439	A	Severity	CAV	A	-	292	Neurological disorders	mental disorders	432	8170	0.200149	0.0816392	1.22158	0.014221	1	0.994159
chr7.22548762.C.T	rs13227460	T	Severity	CAV	T	STEAP1B	626	Disorders of menstruation and other abnormal bleeding from female genital tract	genitourinary	719	7283	0.288812	0.117812	1.33484	0.0142272	1	0.994159
chr9.117713024.A.G	rs4986790	G	Severity	CAV	G	TLR4	585.3	Chronic renal failure [CKD]	genitourinary	985	7227	0.21681	0.0884464	1.24211	0.0142335	1	0.994159
chr21.41470664.C.T	rs61735794	T	Risk factor	CAV	T	TMPRSS2	619.4	Noninflammatory disorders of vagina	genitourinary	292	8175	1.13546	0.463209	3.1126	0.0142345	1	0.994159
chr21.41507982.C.A	rs75603675	A	Protective*Conflicting; Risk factor*Conflicting; Severity*Conflicting	CAV	A	TMPRSS2	411.3	Angina pectoris	circulatory system	250	7740	0.234552	0.0956892	1.26434	0.0142386	1	0.994159
chr6.52200448.A.G	rs13192246	G	Severity	CAV	G	-	654	Other and unspecified complications of birth; puerperium affecting management of mother	pregnancy complications	112	9170	0.406554	0.165866	1.50163	0.0142421	1	0.994159
chr21.41473715.C.A	rs2298661	A	Protective	CAV-FE	A	TMPRSS2	578	Gastrointestinal hemorrhage	digestive	482	8060	-0.207304	0.0845828	0.812773	0.0142501	1	0.994159
chrX.15602217.T.C	rs190509934	C	Protective	CAV	C	ACE2	614.52	Vaginitis and vulvovaginitis	genitourinary	297	8664	0.977348	0.398789	2.6574	0.0142542	1	0.994159
chr10.43519603.G.T	rs10793436	G	Severity	CAV	G	-	110	Dermatophytosis / Dermatomycosis	infectious diseases	908	6703	-0.127539	0.0520408	0.880259	0.0142557	1	0.994159
chr11.34482745.G.A	rs61882275	G	Severity	CAV	A	ELF5	275.5	Disorders of calcium/phosphorus metabolism	endocrine/metabolic	100	8910	0.393135	0.160424	1.48162	0.0142619	1	0.994159
chr9.21131628.G.C	rs12236000	G	Severity	CAV	C	-	292.4	Altered mental status	mental disorders	106	8400	-0.842024	0.343619	0.430838	0.0142675	1	0.994159
chr8.38963809.A.G	rs10808999	G	Severity	CAV	A	PLEKHA2	153.3	Malignant neoplasm of rectum, rectosigmoid junction, and anus	neoplasms	219	8245	0.51561	0.21043	1.67466	0.0142749	1	0.994159
chr8.97128242.T.C	rs7817272	C	Severity	CAV	C	CPQ	255	Disorders of adrenal glands	endocrine/metabolic	114	8528	0.329496	0.134478	1.39027	0.0142782	1	0.994159
chr16.57636629.G.A	rs7499679	A	Severity	CAV	A	ADGRG1	714	Rheumatoid arthritis and other inflammatory polyarthropathies	musculoskeletal	255	8670	-0.23603	0.0963369	0.789757	0.0142837	1	0.994159
chr9.133251249.A.G	rs7849280	G	Protective	CAV	G	ABO	614.52	Vaginitis and vulvovaginitis	genitourinary	296	8625	-0.263581	0.107583	0.768296	0.0142846	1	0.994159
chr13.23084699.A.G	rs1984162	G	Severity	CAV	G	-	427.21	Atrial fibrillation	circulatory system	334	7037	0.238482	0.0973666	1.26932	0.0143128	1	0.994159
chr11.14893332.A.G	rs10741657	G	Severity	CAV	A	CYP2R1	365.1	Open-angle glaucoma	sense organs	103	7902	-0.447517	0.182723	0.639213	0.0143192	1	0.994159
chr2.112913801.G.T	rs3811046	T	Risk factor	CAV	T	IL37	380.4	Impacted cerumen	sense organs	262	8655	0.256895	0.104892	1.29291	0.0143196	1	0.994159
chr9.21131628.G.C	rs12236000	G	Severity	CAV	C	-	368	Visual disturbances	sense organs	312	8405	-0.407543	0.166409	0.665283	0.0143236	1	0.994159
chr13.23084699.A.G	rs1984162	G	Severity	CAV	G	-	279.7	Other immunological findings	endocrine/metabolic	518	8684	-0.211615	0.0864084	0.809277	0.0143251	1	0.994159
chr10.36988942.A.G	rs2091431	G	Severity	CAV	A	-	727.1	Synovitis and tenosynovitis	musculoskeletal	208	6682	0.291651	0.1191	1.33864	0.0143338	1	0.994159
chr9.132278286.T.C	rs11243705	C	Severity	CAV	C	SETX	269	Proteinuria	endocrine/metabolic	483	8380	-0.310719	0.126899	0.73292	0.0143433	1	0.994159
chrX.15581269.T.C	rs138390800	C	May destabilize ACE2 protein structure	FCP + IP	C	ACE2	496.2	Chronic bronchitis	respiratory	263	6964	1.2021	0.491075	3.3271	0.0143692	1	0.994159
chr15.90876959.G.A	rs201551785	A	Potential functional effect on protein	FCP + IP	A	FURIN	338.1	Acute pain	neurological	286	6591	3.52485	1.43997	33.9487	0.0143704	1	0.994159
chr19.50379362.T.C	rs1405655	C	Severity	CAV-FE	T	NR1H2	729	Other disorders of soft tissues	musculoskeletal	425	6825	-0.176699	0.0721874	0.838032	0.014374	1	0.994159
chr22.43928847.C.G	rs738409	G	Protective*Conflicting; Severity*Conflicting	CAV	G	PNPLA3	278.11	Morbid obesity	endocrine/metabolic	1118	5458	-0.177818	0.0726456	0.837095	0.0143753	1	0.994159
chr11.71456403.G.T	rs12785878	G	Severity	CAV	T	NADSYN1	840	Sprains and strains	injuries & poisonings	115	8765	-0.462705	0.189034	0.629578	0.0143757	1	0.994159
chr2.195994321.C.T	rs191631470	T	Severity	CAV	T	DNAH7	465.2	Acute pharyngitis	respiratory	333	6628	1.41348	0.577532	4.11024	0.0143872	1	0.994159
chr13.73984368.C.T	rs12871414	C	Severity	CAV	T	KLF12	275.6	Hypercalcemia	endocrine/metabolic	230	8765	0.31944	0.13053	1.37636	0.0143952	1	0.994159
chr11.14893332.A.G	rs10741657	G	Severity	CAV	A	CYP2R1	369.5	Conjunctivitis, infectious	sense organs	221	8073	-0.287312	0.117427	0.750278	0.0144158	1	0.994159
chr21.41464802.A.G	rs462574	A	Possible functional consequences	FCP + IP	A	TMPRSS2	558	Noninfectious gastroenteritis	digestive	158	6813	0.331223	0.135377	1.39267	0.014418	1	0.994159
chr21.41509390.C.G	rs12626358	G	Possible functional consequences	FCP + IP	G	TMPRSS2	427.3	Other specified cardiac dysrhythmias	circulatory system	121	6876	0.34178	0.139696	1.40745	0.0144211	1	0.994159
chr4.67910532.T.C	rs9998258	T	Possible functional consequences	FCP + IP	C	TMPRSS11A	272.13	Mixed hyperlipidemia	endocrine/metabolic	701	5622	-0.514479	0.210294	0.597812	0.0144259	1	0.994159
chr12.47903511.T.C	rs11574018	C	Severity	CAV	C	VDR	571.5	Other chronic nonalcoholic liver disease	digestive	487	8120	1.98117	0.809816	7.25124	0.0144272	1	0.994159
chr10.89010241.T.C	rs982764	T	Severity	CAV-FE	C	FAS	626.1	Irregular menstrual cycle/bleeding	genitourinary	563	7333	0.186778	0.0763487	1.20536	0.0144297	1	0.994159
chr2.167953627.G.A	rs7595310	A	Severity	CAV-FE	G	STK39	427.7	Tachycardia NOS	circulatory system	192	6915	-0.306251	0.125221	0.736202	0.0144578	1	0.994159
chr8.97128242.T.C	rs7817272	C	Severity	CAV	C	CPQ	272	Disorders of lipoid metabolism	endocrine/metabolic	3326	5620	0.086738	0.0354696	1.09061	0.0144685	1	0.994159
chrX.15589409.C.T	rs148771870	T	interindividual clinical variability; may destabilize ACE2 protein structure	CAV-FE	T	ACE2	425.1	Primary/intrinsic cardiomyopathies	circulatory system	245	9094	3.12022	1.2761	22.6515	0.0144801	1	0.994159
chr15.90876959.G.A	rs201551785	A	Potential functional effect on protein	FCP + IP	A	FURIN	153	Colorectal cancer	neoplasms	278	8247	3.61799	1.47968	37.2628	0.0144802	1	0.994159
chr3.149000300.G.T	rs76488148	T	Severity	CAV	T	GYG1	459.9	Circulatory disease NEC	circulatory system	143	8536	0.380264	0.155547	1.46267	0.0144979	1	0.994159
chrX.15587729.C.T	rs4646140	T	Severity	CAV	T	ACE2	418	Nonspecific chest pain	circulatory system	1471	6690	0.163041	0.0666988	1.17708	0.014508	1	0.994159
chr19.50379362.T.C	rs1405655	C	Severity	CAV-FE	T	NR1H2	585.4	Chronic kidney disease, Stage I or II	genitourinary	219	7229	-0.242821	0.0993483	0.784412	0.0145199	1	0.994159
chr21.33252612.A.G	rs2236757	A	Severity	CAV-FE	A	IFNAR2	476	Allergic rhinitis	respiratory	1077	5945	-0.146108	0.0597792	0.864065	0.0145205	1	0.994159
chr17.27263807.T.C	rs60811869	C	Severity	CAV	C	-	939	Atopic/contact dermatitis due to other or unspecified	dermatologic	649	7524	-0.582419	0.238298	0.558546	0.0145224	1	0.994159
chr8.16932640.T.C	rs118072448	T	Severity	CAV	C	-	277	Other disorders of metabolism	endocrine/metabolic	283	8827	0.720201	0.294726	2.05485	0.0145406	1	0.994159
chr22.19963748.G.A	rs4680	A	Risk factor	FCP	A	COMT	286.2	Encounter for long-term (current) use of anticoagulants	hematopoietic	196	8753	-0.288845	0.118204	0.749129	0.0145406	1	0.994159
chr4.69615987.C.T	rs7688383	T	Loss of smell and taste	CAV	T	UGT2A1	252	Disorders of parathyroid gland	endocrine/metabolic	210	8190	0.2529	0.1035	1.28776	0.0145464	1	0.994159
chr17.27263807.T.C	rs60811869	C	Severity	CAV	C	-	276.14	Hypopotassemia	endocrine/metabolic	368	7989	0.492584	0.201627	1.63654	0.0145641	1	0.994159
chr8.40324459.C.A	rs11779911	C	Severity	CAV	A	SIRLNT	280.1	Iron deficiency anemias, unspecified or not due to blood loss	hematopoietic	719	5913	-0.169215	0.0692651	0.844328	0.0145657	1	0.994159
chr4.68840276.G.A	rs115162070	G	Severity	CAV	A	-	250.2	Type 2 diabetes	endocrine/metabolic	2600	5966	0.398599	0.163184	1.48974	0.0145803	1	0.994159
chr11.34482745.G.A	rs61882275	G	Severity	CAV	A	ELF5	174.1	Breast cancer [female]	neoplasms	283	8674	-0.281822	0.115383	0.754408	0.0145864	1	0.994159
chr18.69541156.T.C	rs12958013	T	Severity	CAV	C	DOK6	735.1	Flat foot	musculoskeletal	113	8438	0.822955	0.33698	2.27722	0.0146002	1	0.994159
chr3.101705614.T.C	rs11919389	C	Risk factor	CAV	C	PDCL3P4	578	Gastrointestinal hemorrhage	digestive	488	8171	-0.191069	0.0782384	0.826076	0.0146006	1	0.994159
chr7.54580201.A.C	rs622568	C	Severity; Risk factor	CAV-FE	C	-	367.1	Myopia	sense organs	100	8068	-0.367928	0.150684	0.692167	0.0146176	1	0.994159
chr15.60810211.C.T	rs341419	T	Severity	CAV-FE	T	RORA	479	Other upper respiratory disease	respiratory	368	5994	-0.219723	0.0899876	0.802741	0.0146182	1	0.994159
chr1.155197995.A.G	rs41264915	A	Severity	CAV-FE	G	THBS3	371	Inflammation of the eye	sense organs	213	8039	0.269748	0.110489	1.30963	0.0146301	1	0.994159
chrX.15603134.G.A	rs7885856	G;A	Possible functional consequences	FCP + IP	A	ACE2	599.2	Retention of urine	genitourinary	144	6870	0.521261	0.21352	1.68415	0.0146354	1	0.994159
chr3.101705614.T.C	rs11919389	C	Risk factor	CAV	C	PDCL3P4	809	Fracture of unspecified bones	injuries & poisonings	128	8482	0.328913	0.134746	1.38946	0.0146474	1	0.994159
chr21.41473456.A.G	rs17854725	G	Severity	CAV	G	TMPRSS2	930	Allergic reaction to food	injuries & poisonings	145	7419	0.299117	0.122542	1.34867	0.014649	1	0.994159
chr15.60845514.G.A	rs17303202	A	Risk factor; Severity	CAV-FE	A	RORA	761	Cervicalgia	symptoms	589	8472	-0.18622	0.0762938	0.830091	0.014654	1	0.994159
chr15.90876959.G.A	rs201551785	A	Potential functional effect on protein	FCP + IP	A	FURIN	455	Hemorrhoids	circulatory system	301	7757	3.87387	1.58722	48.1283	0.0146603	1	0.994159
chr10.43519603.G.T	rs10793436	G	Severity	CAV	G	-	250.6	Polyneuropathy in diabetes	endocrine/metabolic	211	5634	-0.256387	0.105069	0.773843	0.0146804	1	0.994159
chr15.34253720.A.G	rs2705343	G	Severity	CAV-FE	G	SLC12A6	454	Varicose veins	circulatory system	268	7662	-0.365134	0.149658	0.694104	0.0146957	1	0.994159
chr21.41464802.A.G	rs462574	A	Possible functional consequences	FCP + IP	A	TMPRSS2	292.4	Altered mental status	mental disorders	106	8371	0.397781	0.16309	1.48852	0.0147266	1	0.994159
chr8.97128242.T.C	rs7817272	C	Severity	CAV	C	CPQ	271.3	Intestinal disaccharidase deficiencies and disaccharide malabsorption	endocrine/metabolic	1405	7673	-0.106115	0.0435132	0.899321	0.0147409	1	0.994159
chr4.5820150.T.C	rs3774881	T	Severity	CAV	T	CRMP1	585.1	Acute renal failure	genitourinary	495	5809	-0.192376	0.0788881	0.824996	0.0147444	1	0.994159
chrX.12888602.G.A	rs147244662	A	Severity; Severity for males	CAV-FE	A	TLR7	338.2	Chronic pain	neurological	1793	6593	1.81906	0.745949	6.16607	0.0147447	1	0.994159
chr17.45422978.G.C	rs1230082	G	Severity	CAV	C	ARHGAP27	090	Sexually transmitted infections (not HIV or hepatitis)	infectious diseases	258	8804	-0.226858	0.0930306	0.797034	0.014747	1	0.994159
chr3.38894643.C.T	rs33985936	T	Severity	CAV	T	SCN11A	276.13	Hyperpotassemia	endocrine/metabolic	344	8020	-0.343732	0.140982	0.709119	0.0147635	1	0.994159
chr6.31153649.G.A	rs143334143	A	Severity; Risk factor	CAV-FE	A	CCHCR1	433.31	Transient cerebral ischemia	circulatory system	194	8650	0.482628	0.197954	1.62033	0.0147652	1	0.994159
chr12.47902438.G.T	rs11574024	T	Severity	CAV	T	VDR	367.1	Myopia	sense organs	101	8142	1.02378	0.419927	2.78371	0.0147685	1	0.994159
chr1.214663607.G.A	rs143976001	A	Severity	CAV	A	CENPF	442	Other aneurysm	circulatory system	152	8023	1.91996	0.787541	6.8207	0.0147721	1	0.994159
chr6.30887474.G.A	rs4618569	AG genotype	Severity	CAV	A	DDR1	289	Other diseases of blood and blood-forming organs	hematopoietic	293	8202	0.222336	0.0912028	1.24899	0.0147762	1	0.994159
chr4.44416575.T.C	rs35540967	C	Severity	CAV	C	KCTD8	472	Chronic pharyngitis and nasopharyngitis	respiratory	320	6306	0.674284	0.276605	1.96263	0.0147804	1	0.994159
chr6.52200448.A.G	rs13192246	G	Severity	CAV	G	-	261	Vitamin deficiency	endocrine/metabolic	2399	5842	0.110841	0.0454694	1.11722	0.0147807	1	0.994159
chr3.148742201.A.C	rs5186	C	Severity	CAV	C	AGTR1	726	Peripheral enthesopathies and allied syndromes	musculoskeletal	749	6828	-0.338453	0.138843	0.712873	0.0147827	1	0.994159
chr1.46309111.A.G	rs41292543	G	Severity	CAV-FE	G	UQCRH	285.2	Anemia of chronic disease	hematopoietic	290	6210	0.658201	0.270037	1.93131	0.0147914	1	0.994159
chr19.39248147.C.T	rs12979860	C	Severity (C allele)*Conflicting; Risk factor (T allele)*Conflicting	CAV	C	IFNL4	367.1	Myopia	sense organs	101	8155	0.353364	0.145003	1.42385	0.0148119	1	0.994159
chr22.49281538.G.A	rs62220604	G	Severity	CAV	A	-	599.9	Other abnormality of urination	genitourinary	130	6734	-1.24427	0.5106	0.288152	0.014815	1	0.994159
chr13.22495675.AG.A	rs10714879	A	Severity	CAV	A	-	110.12	Althete's foot	infectious diseases	286	6942	-0.307923	0.126375	0.734972	0.0148268	1	0.994159
chr9.33426577.A.G	rs10813976	G	Severity	CAV	G	-	008	Intestinal infection	infectious diseases	142	9127	0.395282	0.162249	1.4848	0.0148396	1	0.994159
chr21.41507982.C.A	rs75603675	A	Protective*Conflicting; Risk factor*Conflicting; Severity*Conflicting	CAV	A	TMPRSS2	535	Gastritis and duodenitis	digestive	208	8449	-0.273684	0.112345	0.760572	0.0148462	1	0.994159
chrX.15596127.G.T	rs146598386	T	Severity	CAV	T	ACE2	706	Diseases of sebaceous glands	dermatologic	762	7746	1.05696	0.433959	2.8776	0.0148666	1	0.994159
chr10.43519603.G.T	rs10793436	G	Severity	CAV	G	-	271.3	Intestinal disaccharidase deficiencies and disaccharide malabsorption	endocrine/metabolic	1353	7236	-0.106178	0.0435944	0.899264	0.0148673	1	0.994159
chr21.41465921.C.T	rs62217525	C	Possible functional consequences	FCP + IP	T	TMPRSS2	571	Chronic liver disease and cirrhosis	digestive	501	8085	0.693601	0.284779	2.00091	0.0148679	1	0.994159
chr17.45422978.G.C	rs1230082	G	Severity	CAV	C	ARHGAP27	496.2	Chronic bronchitis	respiratory	255	6724	0.227583	0.0934685	1.25556	0.0148976	1	0.994159
chr6.18015216.C.T	rs140247774	T	Severity	CAV	T	-	285	Other anemias	hematopoietic	1804	6189	-0.581366	0.238805	0.559134	0.0149134	1	0.994159
chr1.161544752.A.C	rs396991	C	Severity	CAV-FE	C	FCGR3A	574	Cholelithiasis and cholecystitis	digestive	175	8331	0.273707	0.11243	1.31483	0.0149138	1	0.994159
chr17.34252769.A.G	rs1024611	G	Risk factor	CAV	G	CCL2	550.5	Ventral hernia	digestive	192	8870	-0.353362	0.14515	0.702323	0.0149138	1	0.994159
chr1.161544752.A.C	rs396991	C	Severity	CAV-FE	C	FCGR3A	350.1	Abnormal involuntary movements	neurological	252	7137	0.232609	0.0955526	1.26189	0.0149181	1	0.994159
chr4.44416575.T.C	rs35540967	C	Severity	CAV	C	KCTD8	112	Candidiasis	infectious diseases	435	7120	0.593684	0.243884	1.81065	0.0149213	1	0.994159
chrX.15581269.T.C	rs138390800	C	May destabilize ACE2 protein structure	FCP + IP	C	ACE2	610	Benign mammary dysplasias	genitourinary	131	7960	1.31614	0.540679	3.729	0.0149231	1	0.994159
chr22.24011037.T.C	rs11090305	C	Severity	CAV	C	-	709	Diffuse diseases of connective tissue	dermatologic	133	7118	-0.319514	0.131294	0.726502	0.0149504	1	0.994159
chr17.34252769.A.G	rs1024611	G	Risk factor	CAV	G	CCL2	586.4	Stricture/obstruction of ureter	genitourinary	151	7204	0.350761	0.144159	1.42015	0.0149681	1	0.994159
chr12.8058591.T.C	rs7842	C	Risk factor; Severity	CAV	C	C3AR1	694	Dyschromia and Vitiligo	dermatologic	187	7865	-0.282184	0.115984	0.754135	0.0149758	1	0.994159
chr5.159315942.T.G	rs3212227	T	Severity	FCP	G	IL12B	304	Adjustment reaction	mental disorders	298	5812	-0.221383	0.090995	0.80141	0.0149779	1	0.994159
chr21.41473456.A.G	rs17854725	G	Severity	CAV	G	TMPRSS2	512	Other symptoms of respiratory system	respiratory	2659	5107	-0.0900591	0.0370179	0.913877	0.0149802	1	0.994159
chr16.16924042.C.A	rs1453512	A	Severity	CAV	C	-	285.21	Anemia in chronic kidney disease	hematopoietic	192	6064	-0.323827	0.133111	0.723375	0.0149841	1	0.994159
chr10.130802064.T.G	rs12253652	G	Severity	CAV	G	-	428	Congestive heart failure; nonhypertensive	circulatory system	667	7713	0.170489	0.070082	1.18589	0.0149862	1	0.994159
chr5.96909661.C.T	rs150892504	T	Severity	CAV	T	ERAP2	198	Secondary malignant neoplasm	neoplasms	113	8512	2.65924	1.0932	14.2854	0.014994	1	0.994159
chr16.89196249.G.A	rs117169628	A	Severity	CAV	A	SLC22A31	531	Peptic ulcer (excl. esophageal)	digestive	146	9346	0.750713	0.308625	2.11851	0.0149972	1	0.994159
chr12.6845711.C.T	rs5443	T	protective	CAV	C	CDCA3	250.25	Diabetes type 2 with peripheral circulatory disorders	endocrine/metabolic	337	5988	-0.246806	0.101466	0.781292	0.0149995	1	0.994159
chr17.45422978.G.C	rs1230082	G	Severity	CAV	C	ARHGAP27	288	Diseases of white blood cells	hematopoietic	104	7941	0.350092	0.143932	1.4192	0.0150017	1	0.994159
chr21.41509390.C.G	rs12626358	G	Possible functional consequences	FCP + IP	G	TMPRSS2	425.1	Primary/intrinsic cardiomyopathies	circulatory system	241	8846	0.244166	0.100391	1.27656	0.0150096	1	0.994159
chr9.132278286.T.C	rs11243705	C	Severity	CAV	C	SETX	053	Herpes zoster	infectious diseases	204	5945	0.360208	0.148137	1.43363	0.0150329	1	0.994159
chr21.41465040.G.A	rs17001042	A	Possible functional consequences	FCP + IP	A	TMPRSS2	586.2	Cyst of kidney, acquired	genitourinary	127	7213	0.446882	0.183787	1.56343	0.0150358	1	0.994159
chr22.22210343.A.T	rs5757427	T	Severity	CAV	A	IGLV10-54	250.2	Type 2 diabetes	endocrine/metabolic	1860	4085	0.148346	0.0610118	1.15991	0.0150391	1	0.994159
chr6.32623820.T.C	rs9271609	T	Severity	CAV	C	HLA-DQA1	296.1	Bipolar	mental disorders	203	5870	0.283452	0.116593	1.32771	0.0150519	1	0.994159
chrX.15566297.A.G	rs4646179	G	Severity	CAV	G	ACE2	504	Other alveolar and parietoalveolar pneumonopathy	respiratory	103	8910	-1.42003	0.584195	0.241708	0.0150681	1	0.994159
chr7.128954129.T.C	rs10488631	TCTA haplotype	Severity in European-Americans	CAV	C	IRF5	079	Viral infection	infectious diseases	242	6177	0.624085	0.256748	1.86654	0.0150685	1	0.994159
chr9.30504351.C.T	rs17775810	TT genotype	Protective	CAV	T	LINC01242	227	Benign neoplasm of other endocrine glands and related structures	neoplasms	118	9369	0.681231	0.280271	1.97631	0.0150732	1	0.994159
chr19.24134099.G.A	rs10407383	A	Severity	CAV-FE	A	ZNF254	338	Pain	neurological	1916	6556	-0.0919684	0.0378386	0.912134	0.0150762	1	0.994159
chr5.132485305.G.A	rs17622656	A	Risk factor	FCP + IP	A	IRF1	300.11	Generalized anxiety disorder	mental disorders	224	5842	0.395054	0.162543	1.48446	0.0150799	1	0.994159
chr9.133251249.A.G	rs7849280	G	Protective	CAV	G	ABO	286	Coagulation defects	hematopoietic	171	8716	0.29053	0.11954	1.33714	0.0150825	1	0.994159
chrX.15602217.T.C	rs190509934	C	Protective	CAV	C	ACE2	295	Schizophrenia and other psychotic disorders	mental disorders	273	5866	1.06094	0.43654	2.88908	0.0150848	1	0.994159
chr1.27373964.C.T	rs141300199	T	Severity	CAV	T	FCN3	654	Other and unspecified complications of birth; puerperium affecting management of mother	pregnancy complications	113	9345	2.95343	1.21546	19.1716	0.0151034	1	0.994159
chrX.12886851.C.T	rs5743781	T	Severity; Severity for males	CAV-FE	T	TLR7	293.1	Swelling, mass, or lump in head and neck [Space-occupying lesion, intracranial NOS]	mental disorders	123	9166	2.76292	1.13707	15.846	0.0151044	1	0.994159
chrX.15587729.C.T	rs4646140	T	Severity	CAV	T	ACE2	433.1	Occlusion and stenosis of precerebral arteries	circulatory system	138	8608	-0.641729	0.264118	0.526381	0.0151112	1	0.994159
chr1.12192898.T.G	rs1061622	T	Severity	CAV-FE	G	TNFRSF1B	701	Other hypertrophic and atrophic conditions of skin	dermatologic	241	8592	0.260536	0.107249	1.29763	0.0151295	1	0.994159
chr12.132489230.GC.G	rs56106917	G	Severity	CAV	G	FBRSL1	153.3	Malignant neoplasm of rectum, rectosigmoid junction, and anus	neoplasms	218	8199	-0.287745	0.11845	0.749953	0.0151304	1	0.994159
chr12.57108399.C.T	rs324011	T	Risk factor; Severity	CAV	T	STAT6	578.2	Blood in stool	digestive	106	8120	-0.595904	0.24533	0.551064	0.015141	1	0.994159
chr1.154454494.A.C	rs2228145	A	Risk factor	CAV	C	IL6R	374	Other disorders of eyelids	sense organs	118	8042	0.431047	0.177465	1.53887	0.015144	1	0.994159
chr5.142872984.C.T	rs10039856	C	Severity	CAV	T	ARHGAP26	731	Osteitis deformans and osteopathies associated with other disorders classified elsewhere	musculoskeletal	173	7563	-0.296998	0.122278	0.743046	0.0151459	1	0.994159
chr1.154454494.A.C	rs2228145	A	Risk factor	CAV	C	IL6R	765	Cervical radiculitis	symptoms	305	7544	0.282027	0.116115	1.32581	0.015146	1	0.994159
chrX.12888602.G.A	rs147244662	A	Severity; Severity for males	CAV-FE	A	TLR7	483	Acute bronchitis and bronchiolitis	respiratory	117	8132	2.6778	1.10251	14.553	0.0151484	1	0.994159
chrX.15592465.T.A	rs73195521	A	Severity	CAV	A	ACE2	706.8	Other specified diseases of sebaceous glands	dermatologic	456	7749	3.4759	1.43118	32.3271	0.0151531	1	0.994159
chr18.69541156.T.C	rs12958013	T	Severity	CAV	C	DOK6	592	Cystitis and urethritis	genitourinary	143	7582	0.731815	0.301346	2.07885	0.015162	1	0.994159
chr3.149000300.G.T	rs76488148	T	Severity	CAV	T	GYG1	720	Spinal stenosis	musculoskeletal	187	7830	0.337796	0.139101	1.40185	0.0151648	1	0.994159
chr6.45737076.T.A	rs16873740	A	Severity	CAV	A	-	008	Intestinal infection	infectious diseases	142	9139	-0.407613	0.167853	0.665236	0.0151658	1	0.994159
chr9.30504351.C.T	rs17775810	TT genotype	Protective	CAV	T	LINC01242	278.1	Obesity	endocrine/metabolic	2415	5494	-0.248843	0.102473	0.779703	0.0151671	1	0.994159
chr8.97128242.T.C	rs7817272	C	Severity	CAV	C	CPQ	110.11	Dermatophytosis of nail	infectious diseases	633	7120	0.14717	0.0606074	1.15855	0.0151716	1	0.994159
chr11.784340.C.G	rs7104929	G	Severity	CAV-FE	G	-	947	Urticaria	dermatologic	117	7469	-0.579532	0.238667	0.56016	0.0151737	1	0.994159
chr11.126292948.C.T	rs8177374	T	Protective	CAV	T	TIRAP	735	Acquired foot deformities	musculoskeletal	342	8530	0.534645	0.220226	1.70684	0.0151946	1	0.994159
chr12.6845711.C.T	rs5443	T	protective	CAV	C	CDCA3	592	Cystitis and urethritis	genitourinary	144	7662	-0.383691	0.158062	0.681342	0.0152042	1	0.994159
chr3.148742201.A.C	rs5186	C	Severity	CAV	C	AGTR1	340	Migraine	neurological	391	8013	0.365493	0.150569	1.44122	0.0152073	1	0.994159
chr19.24134099.G.A	rs10407383	A	Severity	CAV-FE	A	ZNF254	433	Cerebrovascular disease	circulatory system	671	8604	0.14238	0.0586706	1.15302	0.0152337	1	0.994159
chr7.54580201.A.C	rs622568	C	Severity; Risk factor	CAV-FE	C	-	282.5	Sickle cell anemia	hematopoietic	101	6144	0.358867	0.147881	1.43171	0.0152358	1	0.994159
chr4.111691870.C.T	rs112641600	C	Severity	CAV	T	-	304	Adjustment reaction	mental disorders	300	5776	-0.578751	0.238538	0.560598	0.0152563	1	0.994159
chr2.162044379.C.T	rs3788979	T	Risk factor	CAV	T	DPP4	496.21	Obstructive chronic bronchitis	respiratory	185	6757	0.39524	0.162904	1.48474	0.0152572	1	0.994159
chr14.74952741.A.G	rs2268616	G	Risk factor	CAV	G	PGF	593	Hematuria	genitourinary	288	7513	0.488372	0.20129	1.62966	0.0152574	1	0.994159
chr13.33129529.C.G	rs34425674	G	Risk factor	CAV	G	STARD13	452.2	Deep vein thrombosis [DVT]	circulatory system	305	7756	1.00465	0.414104	2.73095	0.0152627	1	0.994159
chr10.8988345.A.T	rs71481792	A	Severity	CAV	T	-	277	Other disorders of metabolism	endocrine/metabolic	278	8670	0.26036	0.107317	1.2974	0.0152628	1	0.994159
chr4.71742666.T.G	rs2282679	G	Severity	CAV	G	GC	395.2	Nonrheumatic aortic valve disorders	circulatory system	168	8523	0.450781	0.185836	1.56954	0.0152793	1	0.994159
chr15.90879313.T.C	rs8039305	C	Risk factor	CAV-FE	T	FURIN	379.2	Disorders of vitreous body	sense organs	272	7462	-0.308836	0.127331	0.734301	0.0152888	1	0.994159
chr15.60902209.A.G	rs4774377	G	Risk factor	CAV-FE	G	RORA	280	Iron deficiency anemias	hematopoietic	908	6044	0.141957	0.058528	1.15253	0.0152892	1	0.994159
chr21.33252612.A.G	rs2236757	A	Severity	CAV-FE	A	IFNAR2	079	Viral infection	infectious diseases	234	5806	0.261323	0.107752	1.29865	0.0152987	1	0.994159
chr9.81442264.TCAG.T	rs1826292621	T	Severity	CAV	T	-	578	Gastrointestinal hemorrhage	digestive	490	8154	-0.222101	0.0915814	0.800835	0.0153012	1	0.994159
chr10.98166813.G.T	rs10786398	T	Severity	CAV	T	R3HCC1L	789	Nausea and vomiting	symptoms	482	8346	-0.346692	0.142991	0.707023	0.0153262	1	0.994159
chr17.27263807.T.C	rs60811869	C	Severity	CAV	C	-	338.1	Acute pain	neurological	286	6563	0.541256	0.223243	1.71816	0.0153287	1	0.994159
chr14.80203237.T.C	rs225014	C	Severity	CAV	C	DIO2	512.1	Wheezing	respiratory	111	4925	-0.3478	0.143468	0.70624	0.0153411	1	0.994159
chr1.46309111.A.G	rs41292543	G	Severity	CAV-FE	G	UQCRH	386	Vertiginous syndromes and other disorders of vestibular system	sense organs	125	8042	0.834019	0.344114	2.30255	0.0153645	1	0.994159
chr1.46309111.A.G	rs41292543	G	Severity	CAV-FE	G	UQCRH	262	Mineral deficiency NEC	endocrine/metabolic	128	5975	0.835283	0.344717	2.30547	0.0153887	1	0.994159
chr14.35401887.C.T	rs696	CC genotype	Severity	CAV	C	NFKBIA	257	Testicular dysfunction	endocrine/metabolic	108	8443	-0.366293	0.151174	0.6933	0.0153934	1	0.994159
chr14.35401887.C.T	rs696	CC genotype	Severity	CAV	C	NFKBIA	257.1	Testicular hypofunction	endocrine/metabolic	108	8443	-0.366293	0.151174	0.6933	0.0153934	1	0.994159
chr1.35908500.C.T	rs2765013	C	Severity	CAV	T	AGO1	428.1	Congestive heart failure (CHF) NOS	circulatory system	357	7761	-0.195603	0.0807296	0.822339	0.0153954	1	0.994159
chr6.158608455.C.T	rs117665206	T	Severity	CAV	T	TMEM181	427.3	Other specified cardiac dysrhythmias	circulatory system	124	7068	2.00463	0.827392	7.42336	0.0154	1	0.994159
chr9.87726151.C.T	rs41312184	C;T	Possible functional consequences	FCP + IP	T	CTSL	110	Dermatophytosis / Dermatomycosis	infectious diseases	947	7125	0.780033	0.321962	2.18155	0.0154035	1	0.994159
chr7.22728630.G.T	rs2066992	T	Protective	CAV-FE	T	IL6	627.1	Postmenopausal bleeding	genitourinary	200	7380	0.423433	0.174786	1.5272	0.0154107	1	0.994159
chr4.188627868.CTCT.C	rs1734523522	C	Severity	CAV	C	LINC01060	070	Viral hepatitis	infectious diseases	1097	6020	0.153886	0.0635223	1.16636	0.015412	1	0.994159
chr21.41464802.A.G	rs462574	A	Possible functional consequences	FCP + IP	A	TMPRSS2	208	Benign neoplasm of colon	neoplasms	395	8332	0.218807	0.0903214	1.24459	0.0154127	1	0.994159
chr4.153687301.A.G	rs1898830	G	Severity; Risk factor	CAV	G	TLR2	278.11	Morbid obesity	endocrine/metabolic	1136	5483	-0.182681	0.0754121	0.833034	0.0154169	1	0.994159
chr3.27146807.G.A	rs17317135	G	Severity	CAV	A	NEK10	535.9	Gastritis and duodenitis, NOS	digestive	167	8788	1.05207	0.434302	2.86356	0.0154171	1	0.994159
chr10.130802064.T.G	rs12253652	G	Severity	CAV	G	-	695.4	Lupus (localized and systemic)	dermatologic	159	7474	0.318471	0.131475	1.37502	0.0154229	1	0.994159
chr4.71742666.T.G	rs2282679	G	Severity	CAV	G	GC	477	Epistaxis or throat hemorrhage	respiratory	125	6318	0.512118	0.211434	1.66882	0.0154303	1	0.994159
chr16.3500977.C.G	rs2301762	G	Severity	CAV	G	CLUAP1	454	Varicose veins	circulatory system	268	7739	0.820968	0.338947	2.2727	0.0154305	1	0.994159
chrX.12889539.C.G	rs3853839	G	Severity; Risk factor	CAV-FE	G	TLR7	274	Gout and other crystal arthropathies	endocrine/metabolic	302	8678	-0.35166	0.145192	0.70352	0.0154339	1	0.994159
chr10.8988345.A.T	rs71481792	A	Severity	CAV	T	-	611	Abnormal findings on mammogram or breast exam	genitourinary	556	7773	-0.226884	0.0936775	0.797014	0.0154368	1	0.994159
chr2.181488719.A.C	rs2034831	C	Severity	CAV	C	ITGA4	272.11	Hypercholesterolemia	endocrine/metabolic	1212	5594	-0.578538	0.23888	0.560717	0.0154404	1	0.994159
chr9.87726001.C.A	rs41307457	C;A	Possible functional consequences	FCP + IP	A	CTSL	428	Congestive heart failure; nonhypertensive	circulatory system	682	7957	0.176991	0.0730823	1.19362	0.0154438	1	0.994159
chr20.50152518.G.A	rs6020298	A	Severity	CAV	G	PEDS1-UBE2V1	569.2	Gastrointestinal complications	digestive	106	8351	0.384572	0.158815	1.46898	0.0154562	1	0.994159
chr11.71456403.G.T	rs12785878	G	Severity	CAV	T	NADSYN1	459	Other disorders of circulatory system	circulatory system	234	8752	-0.316874	0.130859	0.728422	0.0154572	1	0.994159
chr1.3081749.G.A	rs12745140	A	Severity	CAV	A	PRDM16	495	Asthma	respiratory	1517	6919	0.367799	0.151903	1.44455	0.0154662	1	0.994159
chr19.50259161.A.G	rs1651553	G	Severity	CAV	A	MYH14	365	Glaucoma	sense organs	807	7623	0.141225	0.0583275	1.15168	0.0154678	1	0.994159
chr2.195499753.A.C	rs73060484	C	Severity	CAV	C	-	110.11	Dermatophytosis of nail	infectious diseases	627	7013	0.232389	0.0959831	1.26161	0.0154719	1	0.994159
chr4.67910402.G.A	rs4860265	G	Possible functional consequences	FCP + IP	G	TMPRSS11A	250.3	Insulin pump user	endocrine/metabolic	636	5745	0.150297	0.0620781	1.16218	0.0154735	1	0.994159
chr2.195499753.A.C	rs73060484	C	Severity	CAV	C	-	592.11	Acute cystitis	genitourinary	107	7532	0.478887	0.197826	1.61428	0.0154885	1	0.994159
chr21.41426103.C.A	rs17000900	A	Severity	CAV-FE	A	MX1	290	Delirium dementia and amnestic and other cognitive disorders	mental disorders	149	8365	0.352373	0.145565	1.42244	0.0154897	1	0.994159
chr4.5820150.T.C	rs3774881	T	Severity	CAV	T	CRMP1	585	Renal failure	genitourinary	1181	5809	-0.132068	0.054558	0.876281	0.015491	1	0.994159
chr2.136948486.A.G	rs7605851	G	Severity	CAV-FE	G	THSD7B	282	Hereditary hemolytic anemias	hematopoietic	161	6180	0.660578	0.27291	1.93591	0.0154994	1	0.994159
chr12.112919388.G.A	rs10774671	A	Severity (A allele); Protective (G allele)	CAV-FE	A	OAS1	327.41	Organic or persistent insomnia	neurological	149	7063	-0.30287	0.125158	0.738695	0.0155247	1	0.994159
chr3.149000300.G.T	rs76488148	T	Severity	CAV	T	GYG1	371	Inflammation of the eye	sense organs	214	7878	0.315002	0.13019	1.37026	0.0155393	1	0.994159
chr8.37849759.C.T	rs138763430	T	Severity	CAV	T	BRF2	585.1	Acute renal failure	genitourinary	554	7234	1.65689	0.684805	5.24297	0.0155417	1	0.994159
chr1.161517662.T.C	rs72717040	C	Risk factor	FCP + IP	C	FCGR2A	761	Cervicalgia	symptoms	588	8410	0.496732	0.205317	1.64334	0.0155485	1	0.994159
chr17.45422978.G.C	rs1230082	G	Severity	CAV	C	ARHGAP27	112	Candidiasis	infectious diseases	426	6885	-0.177237	0.07326	0.837581	0.0155508	1	0.994159
chr17.16948873.A.G	rs34557412	G	Severity	CAV	G	TNFRSF13B	771.1	Swelling of limb	symptoms	421	8093	1.61571	0.667856	5.03144	0.0155528	1	0.994159
chr12.57108399.C.T	rs324011	T	Risk factor; Severity	CAV	T	STAT6	687	Symptoms affecting skin	dermatologic	123	6763	-0.541972	0.224037	0.5816	0.0155581	1	0.994159
chr20.23046984.T.C	rs1042580	C	Severity	CAV	C	THBD	386.2	Peripheral or central vertigo	sense organs	109	8030	-0.46614	0.19269	0.62742	0.0155584	1	0.994159
chr4.71762286.C.T	rs113574864	T	Severity	CAV	T	GC	287.3	Thrombocytopenia	hematopoietic	185	8645	-0.454915	0.188054	0.634502	0.0155606	1	0.994159
chr17.35880776.C.T	rs2107538	T	Risk factor; Severity	FCP	T	CCL5	280.2	Iron deficiency anemia secondary to blood loss (chronic)	hematopoietic	362	6138	0.186649	0.0771633	1.2052	0.0155685	1	0.994159
chr13.23084699.A.G	rs1984162	G	Severity	CAV	G	-	724.1	Disorders of sacrum	musculoskeletal	100	7999	0.394444	0.163077	1.48356	0.0155738	1	0.994159
chr4.188627868.CTCT.C	rs1734523522	C	Severity	CAV	C	LINC01060	070.3	Viral hepatitis C	infectious diseases	941	6020	0.164593	0.0680494	1.17891	0.0155749	1	0.994159
chr11.320772.A.G	rs12252	G	Severity; Risk factor	CAV	G	IFITM3	550.1	Inguinal hernia	digestive	131	7935	0.33685	0.139269	1.40053	0.0155761	1	0.994159
chr19.35687796.G.A	rs77127536	A	Severity	CAV	A	TYMSP2	350.2	Abnormality of gait	neurological	872	7764	0.164811	0.0681425	1.17917	0.0155794	1	0.994159
chrX.15603134.G.A	rs7885856	G;A	Possible functional consequences	FCP + IP	A	ACE2	764	Sciatica	symptoms	590	7572	-0.306686	0.126802	0.735881	0.0155796	1	0.994159
chr10.43519603.G.T	rs10793436	G	Severity	CAV	G	-	110.1	Dermatophytosis	infectious diseases	845	6703	-0.13001	0.0537558	0.878087	0.0155836	1	0.994159
chr16.78590128.A.G	rs72803978	A	Severity	CAV	G	WWOX	476	Allergic rhinitis	respiratory	1142	6302	-0.689849	0.285242	0.501652	0.0155859	1	0.994159
chr1.154454494.A.C	rs2228145	A	Risk factor	CAV	C	IL6R	272.13	Mixed hyperlipidemia	endocrine/metabolic	698	5605	-0.232403	0.0960954	0.792626	0.0155861	1	0.994159
chr14.76832814.C.CT	rs34279101	CT	Severity	CAV	CT	LRRC74A	112	Candidiasis	infectious diseases	419	6934	0.203729	0.0842472	1.22597	0.0155964	1	0.994159
chr4.68840276.G.A	rs115162070	G	Severity	CAV	A	-	550.4	Umbilical hernia	digestive	110	8872	0.968676	0.400618	2.63445	0.015608	1	0.994159
chr8.38996464.C.A	rs7840270	C	Severity	CAV-FE	A	ADAM9	550.4	Umbilical hernia	digestive	110	8559	-0.495964	0.205136	0.608984	0.0156175	1	0.994159
chrX.15600857.A.G	rs73635825	G	Risk factor*Conflicting; Protective*Conflicting	FCP + IP	G	ACE2	465	Acute upper respiratory infections of multiple or unspecified sites	respiratory	1165	6632	1.07651	0.445321	2.93443	0.0156324	1	0.994159
chr6.30887474.G.A	rs4618569	AG genotype	Severity	CAV	A	DDR1	939	Atopic/contact dermatitis due to other or unspecified	dermatologic	651	7555	0.152648	0.0631503	1.16491	0.0156399	1	0.994159
chr21.41464802.A.G	rs462574	A	Possible functional consequences	FCP + IP	A	TMPRSS2	600	Hyperplasia of prostate	genitourinary	450	8566	-0.256756	0.106226	0.773557	0.0156462	1	0.994159
chr1.230710048.A.G	rs699	G	Severity	CAV	A	AGT	425	Cardiomyopathy	circulatory system	266	9094	0.285868	0.118279	1.33092	0.0156538	1	0.994159
chr14.72467521.C.T	rs12587980	T	Severity	CAV	T	RGS6	745	Pain in joint	musculoskeletal	2647	5210	0.0882244	0.036504	1.09223	0.0156559	1	0.994159
chrX.12885540.A.T	rs179008	T	Severity; Risk factor	CAV	T	TLR7	594	Urinary calculus	genitourinary	221	8931	-0.47735	0.197522	0.620425	0.015662	1	0.994159
chr21.41507982.C.A	rs75603675	A	Protective*Conflicting; Risk factor*Conflicting; Severity*Conflicting	CAV	A	TMPRSS2	613.5	Mastodynia	genitourinary	117	8712	-0.372473	0.154167	0.689028	0.0156904	1	0.994159
chr6.32623820.T.C	rs9271609	T	Severity	CAV	C	HLA-DQA1	743	Osteoporosis, osteopenia and pathological fracture	musculoskeletal	472	8649	-0.224245	0.0928338	0.799119	0.0157112	1	0.994159
chr15.33615902.C.T	rs12593288	C	Severity	CAV	T	RYR3	706.1	Acne	dermatologic	225	7626	-0.800772	0.331513	0.448982	0.0157135	1	0.994159
chr10.43519603.G.T	rs10793436	G	Severity	CAV	G	-	707.2	Chronic ulcer of leg or foot	dermatologic	231	8563	-0.237693	0.0984035	0.788445	0.0157141	1	0.994159
chr1.109740350.G.T	rs1332018	T	Risk factor; Severity	CAV	G	GSTM3	356	Hereditary and idiopathic peripheral neuropathy	neurological	154	8707	-0.431487	0.178654	0.649542	0.0157261	1	0.994159
chrX.15581269.T.C	rs138390800	C	May destabilize ACE2 protein structure	FCP + IP	C	ACE2	296.2	Depression	mental disorders	1440	5868	-1.75358	0.72609	0.173152	0.0157307	1	0.994159
chrX.15602217.T.C	rs190509934	C	Protective	CAV	C	ACE2	782.3	Edema	symptoms	731	8070	0.774568	0.32074	2.16966	0.0157378	1	0.994159
chr12.47902438.G.T	rs11574024	T	Severity	CAV	T	VDR	300.12	Agorophobia, social phobia, and panic disorder	mental disorders	131	5862	0.911537	0.377485	2.48814	0.0157453	1	0.994159
chrX.15600857.A.G	rs73635825	G	Risk factor*Conflicting; Protective*Conflicting	FCP + IP	G	ACE2	571	Chronic liver disease and cirrhosis	digestive	503	8116	1.35098	0.55948	3.86122	0.0157476	1	0.994159
chr6.31575254.G.A	rs1800629	A	Risk factor*Conflicting; Severity*Conflicting; Protective*Conflicting	CAV-FE	A	TNF	338.2	Chronic pain	neurological	1793	6586	0.137415	0.0569104	1.1473	0.0157533	1	0.994159
chr14.35401887.C.T	rs696	CC genotype	Severity	CAV	C	NFKBIA	070	Viral hepatitis	infectious diseases	1112	6093	0.119416	0.0494643	1.12684	0.0157708	1	0.994159
chr6.31575254.G.A	rs1800629	A	Risk factor*Conflicting; Severity*Conflicting; Protective*Conflicting	CAV-FE	A	TNF	599.4	Urinary incontinence	genitourinary	413	6870	0.254236	0.105321	1.28948	0.0157815	1	0.994159
chr8.124324323.T.C	rs72711165	C	Severity	CAV-FE	C	TMEM65	512.7	Shortness of breath	respiratory	1835	5192	0.256804	0.106392	1.29279	0.015789	1	0.994159
chr1.155066988.C.T	rs114301457	T	Severity	CAV	T	EFNA4	475	Chronic sinusitis	respiratory	480	6318	2.1782	0.90244	8.8304	0.0157924	1	0.994159
chr22.19963748.G.A	rs4680	A	Risk factor	FCP	A	COMT	690	Erythematosquamous dermatosis	dermatologic	146	7876	-0.331952	0.137535	0.717522	0.0157962	1	0.994159
chr22.19963748.G.A	rs4680	A	Risk factor	FCP	A	COMT	690.1	Seborrheic dermatitis	dermatologic	146	7876	-0.331952	0.137535	0.717522	0.0157962	1	0.994159
chr11.34482745.G.A	rs61882275	G	Severity	CAV	A	ELF5	174.11	Malignant neoplasm of female breast	neoplasms	250	8674	-0.296289	0.122805	0.743572	0.015836	1	0.994159
chr13.102695866.A.G	rs599976	G	Severity	CAV-FE	G	METTL21C	550.1	Inguinal hernia	digestive	143	8885	-0.493906	0.204718	0.610238	0.0158384	1	0.994159
chr2.136948486.A.G	rs7605851	G	Severity	CAV-FE	G	THSD7B	260.6	Anorexia	endocrine/metabolic	124	5945	0.715714	0.296663	2.04565	0.0158414	1	0.994159
chr13.33129529.C.G	rs34425674	G	Risk factor	CAV	G	STARD13	350.1	Abnormal involuntary movements	neurological	265	7853	0.998705	0.413964	2.71476	0.0158418	1	0.994159
chr11.88436431.C.T	rs72953026	T	Severity	CAV-FE	T	-	455	Hemorrhoids	circulatory system	300	7734	0.571835	0.237056	1.77151	0.015855	1	0.994159
chrX.15600857.A.G	rs73635825	G	Risk factor*Conflicting; Protective*Conflicting	FCP + IP	G	ACE2	241.2	Nontoxic multinodular goiter	endocrine/metabolic	271	7927	1.56929	0.65061	4.80324	0.0158639	1	0.994159
chr1.161517662.T.C	rs72717040	C	Risk factor	FCP + IP	C	FCGR2A	771	Musculoskeletal symptoms referable to limbs	symptoms	433	8018	0.562643	0.233271	1.75531	0.0158666	1	0.994159
chr12.106231175.T.A	rs12823094	A	Severity	CAV	A	-	577	Diseases of pancreas	digestive	121	9082	0.590754	0.244935	1.80535	0.0158704	1	0.994159
chr8.97128242.T.C	rs7817272	C	Severity	CAV	C	CPQ	788	Syncope and collapse	symptoms	342	8834	0.193916	0.0804013	1.21399	0.0158716	1	0.994159
chr21.41473456.A.G	rs17854725	G	Severity	CAV	G	TMPRSS2	215	Other benign neoplasm of connective and other soft tissue	neoplasms	194	8800	-0.272826	0.113124	0.761226	0.0158766	1	0.994159
chr22.19963748.G.A	rs4680	A	Risk factor	FCP	A	COMT	722.1	Displacement of intervertebral disc	musculoskeletal	194	8031	0.259322	0.107534	1.29605	0.0158856	1	0.994159
chr11.71456403.G.T	rs12785878	G	Severity	CAV	T	NADSYN1	743.1	Osteoporosis	musculoskeletal	403	8644	-0.245705	0.101895	0.782153	0.015893	1	0.994159
chr12.106231175.T.A	rs12823094	A	Severity	CAV	A	-	473	Diseases of the larynx and vocal cords	respiratory	250	6100	0.439664	0.182335	1.55219	0.0158956	1	0.994159
chr11.88824823.A.G	rs10831496	G	Severity	CAV-FE	A	GRM5	278.4	Abnormal weight gain	endocrine/metabolic	161	5510	-0.386905	0.160457	0.679156	0.0158973	1	0.994159
chr13.33129529.C.G	rs34425674	G	Risk factor	CAV	G	STARD13	261.4	Vitamin D deficiency	endocrine/metabolic	2268	5973	0.558665	0.231712	1.74834	0.0159075	1	0.994159
chrX.15600857.A.G	rs73635825	G	Risk factor*Conflicting; Protective*Conflicting	FCP + IP	G	ACE2	278	Overweight, obesity and other hyperalimentation	endocrine/metabolic	2884	5513	1.00159	0.41545	2.72262	0.0159147	1	0.994159
chr21.33252612.A.G	rs2236757	A	Severity	CAV-FE	A	IFNAR2	792.1	Papanicolaou smear of cervix or vagina with atypical squamous cells	genitourinary	116	7775	0.364613	0.151285	1.43996	0.0159478	1	0.994159
chr16.16924042.C.A	rs1453512	A	Severity	CAV	C	-	585.3	Chronic renal failure [CKD]	genitourinary	972	7053	-0.146988	0.0609918	0.863304	0.0159539	1	0.994159
chr21.41464802.A.G	rs462574	A	Possible functional consequences	FCP + IP	A	TMPRSS2	483	Acute bronchitis and bronchiolitis	respiratory	116	8024	-0.488438	0.202675	0.613584	0.0159542	1	0.994159
chr19.31533051.C.A	rs8105499	C	Severity	CAV	A	LINC02841	504	Other alveolar and parietoalveolar pneumonopathy	respiratory	101	8782	0.393098	0.163118	1.48156	0.0159566	1	0.994159
chr4.166008836.A.T	rs17047200	TT genotype	Severity (TT genotype)*Conflicting; Risk factor (AA genotype)*Conflicting	CAV	T	TLL1	743.11	Osteoporosis NOS	musculoskeletal	383	8333	-0.220856	0.091654	0.801832	0.0159667	1	0.994159
chr14.72467521.C.T	rs12587980	T	Severity	CAV	T	RGS6	262	Mineral deficiency NEC	endocrine/metabolic	128	5935	0.307502	0.127612	1.36002	0.0159669	1	0.994159
chr3.157438240.A.G	rs1840680	AG genotype)	Protective	CAV	A	PTX3	741.4	Joint effusions	musculoskeletal	117	8411	0.331281	0.137481	1.39275	0.0159679	1	0.994159
chr12.47844974.A.G	rs731236	AG and AA genotype	Severity	CAV	G	VDR	947	Urticaria	dermatologic	118	7551	-0.386695	0.160508	0.679298	0.0159879	1	0.994159
chr1.173115604.T.G	rs17300100	G	Severity	CAV	G	-	079	Viral infection	infectious diseases	239	6118	0.731201	0.30351	2.07757	0.0159899	1	0.994159
chr14.102356233.A.G	rs11160678	G	Severity	CAV	G	CINP	456	Chronic venous insufficiency [CVI]	circulatory system	295	7606	-0.246902	0.102486	0.781217	0.0159911	1	0.994159
chr2.112913801.G.T	rs3811046	T	Risk factor	CAV	T	IL37	278	Overweight, obesity and other hyperalimentation	endocrine/metabolic	2883	5513	0.0966904	0.0401352	1.10152	0.0159912	1	0.994159
chr19.24134099.G.A	rs10407383	A	Severity	CAV-FE	A	ZNF254	286	Coagulation defects	hematopoietic	172	8715	0.263822	0.109517	1.3019	0.0159977	1	0.994159
chr16.57636629.G.A	rs7499679	A	Severity	CAV	A	ADGRG1	477	Epistaxis or throat hemorrhage	respiratory	124	6170	0.316633	0.131452	1.3725	0.0160076	1	0.994159
chr1.155133406.T.G	rs4971066	G	Risk factor	CAV	G	EFNA1	740	Osteoarthrosis	musculoskeletal	1668	7140	-0.296062	0.122924	0.743741	0.0160182	1	0.994159
chr6.31575254.G.A	rs1800629	A	Risk factor*Conflicting; Severity*Conflicting; Protective*Conflicting	CAV-FE	A	TNF	300	Anxiety disorders	mental disorders	1042	5865	0.167386	0.0694992	1.18221	0.0160203	1	0.994159
chr5.96909661.C.T	rs150892504	T	Severity	CAV	T	ERAP2	277	Other disorders of metabolism	endocrine/metabolic	284	8866	1.92596	0.799935	6.86175	0.0160556	1	0.994159
chr4.44416575.T.C	rs35540967	C	Severity	CAV	C	KCTD8	386	Vertiginous syndromes and other disorders of vestibular system	sense organs	125	8030	0.908526	0.377376	2.48066	0.016063	1	0.994159
chr10.52340585.A.T	rs1441121	T	Severity	CAV	A	-	599.4	Urinary incontinence	genitourinary	399	6627	-0.295009	0.122546	0.744525	0.0160692	1	0.994159
chr12.8608014.A.G	rs11613792	A	Severity	CAV	G	AICDA	244.4	Hypothyroidism NOS	endocrine/metabolic	399	7143	0.184572	0.0766716	1.2027	0.0160706	1	0.994159
chr7.117559590.ATCT.A	rs113993960	A	Severity	CAV	A	CFTR	327	Sleep disorders	neurological	881	7388	0.947766	0.393725	2.57994	0.0160764	1	0.994159
chr2.113129630.T.C	rs419598	C	Risk factor	CAV	C	IL1RN	071	Human immunodeficiency virus [HIV] disease	infectious diseases	1026	6123	0.236323	0.0981818	1.26658	0.0160845	1	0.994159
chrX.15600835.T.C	rs4646116	C	Risk factor	FCP + IP	C	ACE2	345	Epilepsy, recurrent seizures, convulsions	neurological	311	8405	1.91024	0.79383	6.75469	0.0161126	1	0.994159
chr12.8608014.A.G	rs11613792	A	Severity	CAV	G	AICDA	594.1	Calculus of kidney	genitourinary	196	8296	-0.267264	0.111092	0.765471	0.0161377	1	0.994159
chr10.51197961.C.A	rs7897633	A	Severity in European-Americans	CAV	C	PRKG1	274	Gout and other crystal arthropathies	endocrine/metabolic	310	9176	0.26594	0.110547	1.30466	0.0161424	1	0.994159
chr2.136948486.A.G	rs7605851	G	Severity	CAV-FE	G	THSD7B	252.1	Hyperparathyroidism	endocrine/metabolic	199	8503	0.60276	0.250607	1.82715	0.0161637	1	0.994159
chrX.12885540.A.T	rs179008	T	Severity; Risk factor	CAV	T	TLR7	600	Hyperplasia of prostate	genitourinary	452	8415	-0.45418	0.188835	0.634969	0.0161649	1	0.994159
chr13.22495675.AG.A	rs10714879	A	Severity	CAV	A	-	285.21	Anemia in chronic kidney disease	hematopoietic	193	6047	-0.376213	0.156438	0.686456	0.0161786	1	0.994159
chr12.57108399.C.T	rs324011	T	Risk factor; Severity	CAV	T	STAT6	442.1	Aortic aneurysm	circulatory system	117	7933	0.415159	0.172661	1.51461	0.0161958	1	0.994159
chr16.3500977.C.G	rs2301762	G	Severity	CAV	G	CLUAP1	578.8	Hemorrhage of rectum and anus	digestive	285	8190	0.774574	0.322147	2.16967	0.0161985	1	0.994159
chr4.106022043.T.C	rs11729561	T	Severity	CAV	C	-	613	Other nonmalignant breast conditions	genitourinary	179	8899	0.478829	0.199149	1.61418	0.0162002	1	0.994159
chr8.124324323.T.C	rs72711165	C	Severity	CAV-FE	C	TMEM65	284	Aplastic anemia	hematopoietic	103	6198	0.719485	0.299266	2.05338	0.0162096	1	0.994159
chr10.52771466.C.T	rs1800451	T	Potential functional effect on protein	FCP + IP	T	MBL2	770	Myalgia and myositis unspecified	symptoms	137	9272	0.337694	0.140482	1.40171	0.0162245	1	0.994159
chr5.32750877.T.C	rs1173773	C	Protective	CAV	T	NPR3	700	Corns and callosities	dermatologic	195	8464	0.252763	0.105153	1.28758	0.016227	1	0.994159
chr14.76832814.C.CT	rs34279101	CT	Severity	CAV	CT	LRRC74A	280	Iron deficiency anemias	hematopoietic	900	6049	0.148141	0.0616299	1.15968	0.0162291	1	0.994159
chr14.76832814.C.CT	rs34279101	CT	Severity	CAV	CT	LRRC74A	270	Disorders of protein plasma/amino-acid transport and metabolism	endocrine/metabolic	134	8481	-0.412305	0.171535	0.662122	0.0162337	1	0.994159
chr1.155197995.A.G	rs41264915	A	Severity	CAV-FE	G	THBS3	592.11	Acute cystitis	genitourinary	108	7626	-0.437735	0.182139	0.645497	0.0162478	1	0.994159
chr5.131995059.C.T	rs56162149	T	Severity	CAV-FE	C	ACSL6	459	Other disorders of circulatory system	circulatory system	227	8273	0.264515	0.110069	1.3028	0.0162535	1	0.994159
chr8.97128242.T.C	rs7817272	C	Severity	CAV	C	CPQ	271	Disorders of carbohydrate transport and metabolism	endocrine/metabolic	1408	7673	-0.104452	0.0434649	0.900818	0.0162549	1	0.994159
chr12.8058591.T.C	rs7842	C	Risk factor; Severity	CAV	C	C3AR1	727.1	Synovitis and tenosynovitis	musculoskeletal	210	6806	0.245408	0.102129	1.27814	0.0162646	1	0.994159
chr4.68840276.G.A	rs115162070	G	Severity	CAV	A	-	350	Abnormal movement	neurological	1082	7825	0.484185	0.201502	1.62285	0.0162664	1	0.994159
chr11.114726432.A.T	rs1712779	T	Severity	CAV-FE	T	-	687.4	Disturbance of skin sensation	dermatologic	493	6834	-0.221462	0.0921666	0.801347	0.0162682	1	0.994159
chr12.112919388.G.A	rs10774671	A	Severity (A allele); Protective (G allele)	CAV-FE	A	OAS1	470	Septal Deviations/Turbinate Hypertrophy	respiratory	103	6049	-0.361695	0.150538	0.696495	0.0162754	1	0.994159
chr4.67964168.T.A	rs720009	A	Possible functional consequences	FCP + IP	A	TMPRSS11A	054	Herpes simplex	infectious diseases	336	6041	0.235868	0.0981693	1.26601	0.0162763	1	0.994159
chr10.76490426.T.C	rs114026383	C	Risk factor for European population	CAV	C	LRMDA	585.31	Renal dialysis	genitourinary	353	7206	-0.572991	0.238504	0.563836	0.016286	1	0.994159
chrX.15600835.T.C	rs4646116	C	Risk factor	FCP + IP	C	ACE2	415.11	Pulmonary embolism and infarction, acute	circulatory system	258	9053	1.94369	0.80911	6.98448	0.0162942	1	0.994159
chr6.32623820.T.C	rs9271609	T	Severity	CAV	C	HLA-DQA1	300.4	Dysthymic disorder	mental disorders	169	5870	-0.372634	0.155124	0.688917	0.0162979	1	0.994159
chr2.136948486.A.G	rs7605851	G	Severity	CAV-FE	G	THSD7B	244	Hypothyroidism	endocrine/metabolic	534	7898	0.386691	0.160997	1.4721	0.0163121	1	0.994159
chr7.22728630.G.T	rs2066992	T	Protective	CAV-FE	T	IL6	041	Bacterial infection NOS	infectious diseases	317	8484	0.326014	0.135752	1.38544	0.0163264	1	0.994159
chr6.105878879.T.A	rs9386484	T	Severity	CAV	A	-	401.3	Other hypertensive complications	circulatory system	166	3265	-0.307491	0.128041	0.73529	0.0163276	1	0.994159
chr1.173115604.T.G	rs17300100	G	Severity	CAV	G	-	395.1	Nonrheumatic mitral valve disorders	circulatory system	151	8446	0.818219	0.340744	2.26646	0.0163381	1	0.994159
chr22.19963748.G.A	rs4680	A	Risk factor	FCP	A	COMT	356	Hereditary and idiopathic peripheral neuropathy	neurological	154	8706	-0.320397	0.133439	0.725861	0.0163468	1	0.994159
chr19.50259161.A.G	rs1651553	G	Severity	CAV	A	MYH14	619	Noninflammatory female genital disorders	genitourinary	593	7895	-0.171654	0.0714915	0.842271	0.0163484	1	0.994159
chr6.32623820.T.C	rs9271609	T	Severity	CAV	C	HLA-DQA1	250	Diabetes mellitus	endocrine/metabolic	2640	5989	0.104776	0.0436433	1.11046	0.0163624	1	0.994159
chr2.6013310.G.A	rs73910904	A	Risk factor	CAV	A	-	250.3	Insulin pump user	endocrine/metabolic	661	5973	-0.509298	0.212184	0.600917	0.0163831	1	0.994159
chr11.34482745.G.A	rs61882275	G	Severity	CAV	A	ELF5	626.11	Absent or infrequent menstruation	genitourinary	145	7355	-0.404372	0.168471	0.667396	0.0163837	1	0.994159
chr10.76490426.T.C	rs114026383	C	Risk factor for European population	CAV	C	LRMDA	250.24	Type 2 diabetes with neurological manifestations	endocrine/metabolic	466	5967	-0.477494	0.198939	0.620336	0.016386	1	0.994159
chr6.45737076.T.A	rs16873740	A	Severity	CAV	A	-	605	Erectile dysfunction [ED]	genitourinary	554	8154	-0.213113	0.0887903	0.808065	0.0163868	1	0.994159
chr6.41534945.A.C	rs1886814	C	Severity	CAV-FE	C	FOXP4-AS1	433.3	Cerebral ischemia	circulatory system	201	8603	0.400778	0.166985	1.49299	0.0163914	1	0.994159
chrX.12889539.C.G	rs3853839	G	Severity; Risk factor	CAV-FE	G	TLR7	740.1	Osteoarthritis; localized	musculoskeletal	1158	6804	0.16181	0.0674218	1.17564	0.0163964	1	0.994159
chr19.39248147.C.T	rs12979860	C	Severity (C allele)*Conflicting; Risk factor (T allele)*Conflicting	CAV	C	IFNL4	783	Fever of unknown origin	symptoms	172	9051	0.265232	0.110523	1.30373	0.0164045	1	0.994159
chr8.97128242.T.C	rs7817272	C	Severity	CAV	C	CPQ	530.1	Esophagitis, GERD and related diseases	digestive	1825	6801	0.0952352	0.0396867	1.09992	0.0164096	1	0.994159
chr1.196673103.G.A	rs800292	A	Severity	CAV	G	CFH	740.11	Osteoarthrosis, localized, primary	musculoskeletal	1173	7161	-0.138994	0.0579223	0.870234	0.0164105	1	0.994159
chr11.1219991.G.T	rs35705950	T	Protective	CAV	T	MUC5B	585.34	Chronic Kidney Disease, Stage IV	genitourinary	349	7204	-1.41119	0.588224	0.243854	0.0164372	1	0.994159
chr1.196673103.G.A	rs800292	A	Severity	CAV	G	CFH	327	Sleep disorders	neurological	876	7355	-0.150756	0.0628411	0.860058	0.0164398	1	0.994159
chr11.26675470.T.G	rs10835056	G	Severity	CAV	T	SLC5A12	792.1	Papanicolaou smear of cervix or vagina with atypical squamous cells	genitourinary	119	8138	-0.326994	0.136314	0.721088	0.0164472	1	0.994159
chr20.50152518.G.A	rs6020298	A	Severity	CAV	G	PEDS1-UBE2V1	458	Hypotension	circulatory system	115	8448	0.373558	0.155727	1.45289	0.0164488	1	0.994159
chr21.41509390.C.G	rs12626358	G	Possible functional consequences	FCP + IP	G	TMPRSS2	728.7	Fasciitis	musculoskeletal	196	6638	0.266714	0.111187	1.30567	0.0164495	1	0.994159
chr21.41464802.A.G	rs462574	A	Possible functional consequences	FCP + IP	A	TMPRSS2	593	Hematuria	genitourinary	290	7558	-0.28508	0.118844	0.751954	0.0164497	1	0.994159
chr15.60845514.G.A	rs17303202	A	Risk factor; Severity	CAV-FE	A	RORA	454.1	Varicose veins of lower extremity	circulatory system	259	7739	0.245415	0.102315	1.27815	0.0164569	1	0.994159
chr5.157106730.T.C	rs35960726	C	Severity	CAV	C	HAVCR2	280.2	Iron deficiency anemia secondary to blood loss (chronic)	hematopoietic	367	6210	2.14689	0.895073	8.55823	0.0164593	1	0.994159
chrX.15602217.T.C	rs190509934	C	Protective	CAV	C	ACE2	395	Heart valve disorders	circulatory system	342	8517	0.997396	0.415841	2.71121	0.0164622	1	0.994159
chr15.90879313.T.C	rs8039305	C	Risk factor	CAV-FE	T	FURIN	735.21	Hammer toe (acquired)	musculoskeletal	143	7993	0.347366	0.144878	1.41533	0.0165012	1	0.994159
chr4.143996657.T.C	rs6840234	C	Protective	FCP + IP	T	GYPB	706.8	Other specified diseases of sebaceous glands	dermatologic	328	5411	0.199152	0.0830625	1.22037	0.0165023	1	0.994159
chr16.3500977.C.G	rs2301762	G	Severity	CAV	G	CLUAP1	261.2	Vitamin B-complex deficiencies	endocrine/metabolic	407	5957	0.694888	0.289835	2.00348	0.016506	1	0.994159
chr8.124324323.T.C	rs72711165	C	Severity	CAV-FE	C	TMEM65	706.8	Other specified diseases of sebaceous glands	dermatologic	456	7737	0.391919	0.16347	1.47982	0.0165078	1	0.994159
chr12.112919388.G.A	rs10774671	A	Severity (A allele); Protective (G allele)	CAV-FE	A	OAS1	241.2	Nontoxic multinodular goiter	endocrine/metabolic	266	7590	0.216304	0.0902228	1.24148	0.0165101	1	0.994159
chr2.136948486.A.G	rs7605851	G	Severity	CAV-FE	G	THSD7B	244.4	Hypothyroidism NOS	endocrine/metabolic	438	7898	0.41653	0.173756	1.51669	0.0165202	1	0.994159
chr5.77379593.G.A	rs7715119	A	Severity	CAV-FE	A	PDE8B	282	Hereditary hemolytic anemias	hematopoietic	157	6059	0.322941	0.134731	1.38118	0.0165329	1	0.994159
chr3.157438240.A.G	rs1840680	AG genotype)	Protective	CAV	A	PTX3	591	Urinary tract infection	genitourinary	586	7633	-0.166656	0.0695419	0.846491	0.0165532	1	0.994159
chr9.131672331.T.G	rs12551879	G	Severity	CAV	G	RAPGEF1	591	Urinary tract infection	genitourinary	587	7641	-0.335212	0.139883	0.715187	0.0165586	1	0.994159
chr22.24011037.T.C	rs11090305	C	Severity	CAV	C	-	611	Abnormal findings on mammogram or breast exam	genitourinary	538	7259	0.160861	0.0671317	1.17452	0.0165661	1	0.994159
chr4.67964168.T.A	rs720009	A	Possible functional consequences	FCP + IP	A	TMPRSS11A	470	Septal Deviations/Turbinate Hypertrophy	respiratory	105	6165	-0.526491	0.219734	0.590674	0.0165732	1	0.994159
chr10.28606315.C.T	rs12773860	T	Severity	CAV	T	WAC	250.23	Type 2 diabetes with ophthalmic manifestations	endocrine/metabolic	214	5948	0.724675	0.30246	2.06406	0.016578	1	0.994159
chr15.60902209.A.G	rs4774377	G	Risk factor	CAV-FE	G	RORA	295	Schizophrenia and other psychotic disorders	mental disorders	257	5713	0.243042	0.101456	1.27512	0.0165958	1	0.994159
chr14.94566450.G.A	rs2093266	A	Risk factor for acute kidney injury	CAV	A	SERPINA4	729	Other disorders of soft tissues	musculoskeletal	419	6774	0.200501	0.083739	1.22202	0.0166494	1	0.994159
chr10.52340585.A.T	rs1441121	T	Severity	CAV	A	-	362.2	Degeneration of macula and posterior pole of retina	sense organs	189	7526	-0.429738	0.179496	0.650679	0.0166598	1	0.994159
chr14.72467521.C.T	rs12587980	T	Severity	CAV	T	RGS6	472	Chronic pharyngitis and nasopharyngitis	respiratory	320	6275	0.20094	0.0839317	1.22255	0.0166616	1	0.994159
chr10.51197961.C.A	rs7897633	A	Severity in European-Americans	CAV	C	PRKG1	274.1	Gout	endocrine/metabolic	292	9176	0.272034	0.113628	1.31263	0.0166621	1	0.994159
chr9.133251249.A.G	rs7849280	G	Protective	CAV	G	ABO	289.3	Personal history of diseases of blood and blood-forming organs	hematopoietic	218	8172	0.256585	0.107176	1.29251	0.0166637	1	0.994159
chr2.196087686.G.A	rs2176724	A	Severity	CAV	A	-	278.4	Abnormal weight gain	endocrine/metabolic	159	5490	-0.310278	0.12961	0.733243	0.0166682	1	0.994159
chr11.126292948.C.T	rs8177374	T	Protective	CAV	T	TIRAP	215	Other benign neoplasm of connective and other soft tissue	neoplasms	195	8978	0.639384	0.267109	1.89531	0.0166785	1	0.994159
chr17.31410594.G.A	rs178840	G	Severity	CAV	G	RAB11FIP4	252.1	Hyperparathyroidism	endocrine/metabolic	173	7589	0.282619	0.118067	1.3266	0.0166787	1	0.994159
chr21.41426103.C.A	rs17000900	A	Severity	CAV-FE	A	MX1	561	Symptoms involving digestive system	digestive	802	6826	-0.164463	0.0687103	0.848349	0.0166855	1	0.994159
chr3.101705614.T.C	rs11919389	C	Risk factor	CAV	C	PDCL3P4	741.2	Stiffness of joint	musculoskeletal	398	8392	-0.206297	0.0861925	0.813591	0.0166909	1	0.994159
chr5.123497022.T.C	rs62377777	T	Severity	CAV	C	-	476	Allergic rhinitis	respiratory	1139	6263	0.124488	0.0520154	1.13257	0.0166977	1	0.994159
chr9.133257521.T.TC	rs8176719	TC	Severity; Risk factor	CAV-FE	TC	ABO	362.4	Retinal vascular changes and abnomalities	sense organs	131	7753	0.311322	0.130082	1.36523	0.0166989	1	0.994159
chr12.8058591.T.C	rs7842	C	Risk factor; Severity	CAV	C	C3AR1	740	Osteoarthrosis	musculoskeletal	1675	7181	0.103073	0.0430731	1.10857	0.0167119	1	0.994159
chrX.15564142.G.A	rs147311723	A	Severity	CAV	A	ACE2	053	Herpes zoster	infectious diseases	213	6174	0.845899	0.3535	2.33007	0.0167146	1	0.994159
chr8.37849759.C.T	rs138763430	T	Severity	CAV	T	BRF2	512.8	Cough	respiratory	1325	5206	1.8524	0.774238	6.37509	0.0167321	1	0.994159
chr13.112889041.C.T	rs9577175	T	Severity	CAV	T	ATP11A	613.5	Mastodynia	genitourinary	119	8992	0.410354	0.171516	1.50735	0.0167332	1	0.994159
chr2.136948486.A.G	rs7605851	G	Severity	CAV-FE	G	THSD7B	293.1	Swelling, mass, or lump in head and neck [Space-occupying lesion, intracranial NOS]	mental disorders	123	9130	0.69346	0.289867	2.00063	0.0167413	1	0.994159
chr11.71456403.G.T	rs12785878	G	Severity	CAV	T	NADSYN1	180	Cervical cancer and dysplasia	neoplasms	141	8262	0.338708	0.141581	1.40313	0.016742	1	0.994159
chrX.15564667.C.T	rs2074192	T	Severity (T allele); Severity for males > 50 y.o (T allele); Protective (C allele); Protective (CT genotype)	CAV	T	ACE2	760	Back pain	symptoms	1987	6329	-0.106496	0.0445194	0.898979	0.016751	1	0.994159
chrX.15586459.TAAATC.T	rs755766792	T	Severity	CAV	T	ACE2	244	Hypothyroidism	endocrine/metabolic	536	7932	2.58098	1.07905	13.2101	0.0167614	1	0.994159
chr6.31153649.G.A	rs143334143	A	Severity; Risk factor	CAV-FE	A	CCHCR1	569	Other disorders of intestine	digestive	202	8646	-0.770721	0.322229	0.462679	0.0167639	1	0.994159
chr1.196673103.G.A	rs800292	A	Severity	CAV	G	CFH	327.32	Obstructive sleep apnea	neurological	753	7355	-0.16015	0.0669568	0.852016	0.0167645	1	0.994159
chr9.87726001.C.A	rs41307457	C;A	Possible functional consequences	FCP + IP	A	CTSL	600	Hyperplasia of prostate	genitourinary	448	8511	0.240538	0.100569	1.27193	0.0167674	1	0.994159
chrX.15586459.TAAATC.T	rs755766792	T	Severity	CAV	T	ACE2	427.9	Palpitations	circulatory system	567	7069	2.49412	1.04284	12.1111	0.0167724	1	0.994159
chr1.155133406.T.G	rs4971066	G	Risk factor	CAV	G	EFNA1	599.2	Retention of urine	genitourinary	143	6813	0.690202	0.288587	1.99412	0.0167725	1	0.994159
chr15.34253720.A.G	rs2705343	G	Severity	CAV-FE	G	SLC12A6	428.1	Congestive heart failure (CHF) NOS	circulatory system	369	8015	0.254918	0.10659	1.29036	0.016776	1	0.994159
chr1.155133406.T.G	rs4971066	G	Risk factor	CAV	G	EFNA1	539	Bariatric surgery	digestive	205	9276	-1.00602	0.420664	0.365671	0.0167792	1	0.994159
chr8.38996464.C.A	rs7840270	C	Severity	CAV-FE	A	ADAM9	433.2	Occlusion of cerebral arteries	circulatory system	425	8306	0.207761	0.0868805	1.23092	0.0167867	1	0.994159
chrX.15561454.T.C	rs142017934	C	Severity	CAV	C	ACE2	198	Secondary malignant neoplasm	neoplasms	113	8501	1.01027	0.422488	2.74634	0.0167919	1	0.994159
chr2.113129630.T.C	rs419598	C	Risk factor	CAV	C	IL1RN	362.2	Degeneration of macula and posterior pole of retina	sense organs	196	7737	-0.680581	0.284615	0.506323	0.0167919	1	0.994159
chr5.142872984.C.T	rs10039856	C	Severity	CAV	T	ARHGAP26	180.3	Cervical intraepithelial neoplasia [CIN] [Cervical dysplasia]	neoplasms	119	8119	0.323016	0.135084	1.38129	0.016792	1	0.994159
chr19.50379362.T.C	rs1405655	C	Severity	CAV-FE	T	NR1H2	389	Hearing loss	sense organs	489	8560	-0.160361	0.0670649	0.851836	0.0167963	1	0.994159
chr1.27373964.C.T	rs141300199	T	Severity	CAV	T	FCN3	362.9	Retinal edema	sense organs	119	7794	2.71431	1.13518	15.0942	0.0167989	1	0.994159
chr19.52830722.G.A	rs10411226	G	Severity	CAV	G	ZNF28	610	Benign mammary dysplasias	genitourinary	106	6086	-0.383244	0.160286	0.681647	0.0168026	1	0.994159
chr9.21131628.G.C	rs12236000	G	Severity	CAV	C	-	532	Dysphagia	digestive	300	6748	0.308302	0.128954	1.36111	0.0168118	1	0.994159
chr5.123497022.T.C	rs62377777	T	Severity	CAV	C	-	627.2	Symptomatic menopause	genitourinary	176	7322	0.287503	0.120258	1.33309	0.016815	1	0.994159
chr12.52726315.TC.T	rs5798227	T	Risk factor	CAV	TC	-	472	Chronic pharyngitis and nasopharyngitis	respiratory	319	6310	0.263712	0.110322	1.30175	0.016831	1	0.994159
chr6.31575324.G.A	rs361525	G	Severity	CAV-FE	A	TNF	610	Benign mammary dysplasias	genitourinary	131	7962	-1.70194	0.712013	0.182329	0.0168337	1	0.994159
chr2.136948486.A.G	rs7605851	G	Severity	CAV-FE	G	THSD7B	371.3	Inflammation of eyelids	sense organs	108	8041	0.728704	0.304868	2.07239	0.016838	1	0.994159
chr19.50259161.A.G	rs1651553	G	Severity	CAV	A	MYH14	242	Thyrotoxicosis with or without goiter	endocrine/metabolic	266	7645	-0.245444	0.102689	0.782357	0.0168411	1	0.994159
chr5.32750877.T.C	rs1173773	C	Protective	CAV	T	NPR3	218	Benign neoplasm of uterus	neoplasms	367	8527	0.193009	0.0807536	1.21289	0.016844	1	0.994159
chr5.32750877.T.C	rs1173773	C	Protective	CAV	T	NPR3	218.1	Uterine leiomyoma	neoplasms	367	8527	0.193009	0.0807536	1.21289	0.016844	1	0.994159
chr6.32623820.T.C	rs9271609	T	Severity	CAV	C	HLA-DQA1	395.1	Nonrheumatic mitral valve disorders	circulatory system	151	8523	-0.386903	0.161884	0.679157	0.0168481	1	0.994159
chr21.41473715.C.A	rs2298661	A	Protective	CAV-FE	A	TMPRSS2	216.1	Screening for malignant neoplasms of the skin	neoplasms	100	8781	-0.485843	0.203289	0.615179	0.0168525	1	0.994159
chr6.18015216.C.T	rs140247774	T	Severity	CAV	T	-	365	Glaucoma	sense organs	837	7878	-0.938362	0.392638	0.391268	0.0168535	1	0.994159
chr13.23084699.A.G	rs1984162	G	Severity	CAV	G	-	442	Other aneurysm	circulatory system	152	7992	0.329503	0.13789	1.39028	0.0168662	1	0.994159
chrX.15596127.G.T	rs146598386	T	Severity	CAV	T	ACE2	365.1	Open-angle glaucoma	sense organs	103	7901	1.8494	0.773999	6.356	0.0168756	1	0.994159
chr14.94566450.G.A	rs2093266	A	Risk factor for acute kidney injury	CAV	A	SERPINA4	771.1	Swelling of limb	symptoms	415	8034	0.198456	0.0830595	1.21952	0.0168796	1	0.994159
chr1.156125675.T.C	rs581342	C	Severity	CAV	T	LMNA	550.1	Inguinal hernia	digestive	142	8743	-0.314775	0.131744	0.729953	0.0168809	1	0.994159
chr7.54580201.A.C	rs622568	C	Severity; Risk factor	CAV-FE	C	-	208	Benign neoplasm of colon	neoplasms	395	8352	-0.184397	0.0771893	0.831605	0.016899	1	0.994159
chrX.15566297.A.G	rs4646179	G	Severity	CAV	G	ACE2	626	Disorders of menstruation and other abnormal bleeding from female genital tract	genitourinary	727	7373	0.264988	0.110938	1.30342	0.0169117	1	0.994159
chr17.34252769.A.G	rs1024611	G	Risk factor	CAV	G	CCL2	694.2	Other dyschromia	dermatologic	168	7848	0.308294	0.129106	1.3611	0.0169445	1	0.994159
chr10.89010241.T.C	rs982764	T	Severity	CAV-FE	C	FAS	782.3	Edema	symptoms	728	8010	0.14801	0.0619867	1.15952	0.0169507	1	0.994159
chr22.43928847.C.G	rs738409	G	Protective*Conflicting; Severity*Conflicting	CAV	G	PNPLA3	690	Erythematosquamous dermatosis	dermatologic	146	7792	-0.48078	0.201358	0.618301	0.0169549	1	0.994159
chr22.43928847.C.G	rs738409	G	Protective*Conflicting; Severity*Conflicting	CAV	G	PNPLA3	690.1	Seborrheic dermatitis	dermatologic	146	7792	-0.48078	0.201358	0.618301	0.0169549	1	0.994159
chr4.153687301.A.G	rs1898830	G	Severity; Risk factor	CAV	G	TLR2	327.3	Sleep apnea	neurological	836	7350	-0.197429	0.0826872	0.820838	0.0169559	1	0.994159
chrX.12885540.A.T	rs179008	T	Severity; Risk factor	CAV	T	TLR7	624.9	stress incontinence, female	genitourinary	109	8978	-0.700626	0.293438	0.496275	0.0169567	1	0.994159
chr2.196087686.G.A	rs2176724	A	Severity	CAV	A	-	459.9	Circulatory disease NEC	circulatory system	144	8707	-0.318128	0.133252	0.72751	0.0169672	1	0.994159
chr17.8109899.C.T	rs151256885	T	Severity	CAV	T	ALOXE3	327.32	Obstructive sleep apnea	neurological	739	7195	-0.330148	0.138291	0.718817	0.0169704	1	0.994159
chr4.67963489.G.A	rs6552134	G	Possible functional consequences	FCP + IP	A	TMPRSS11A	458	Hypotension	circulatory system	116	8562	-0.42957	0.179942	0.650789	0.0169738	1	0.994159
chr12.47844974.A.G	rs731236	AG and AA genotype	Severity	CAV	G	VDR	530.1	Esophagitis, GERD and related diseases	digestive	1826	6801	0.100144	0.0419494	1.10533	0.0169744	1	0.994159
chr16.3500977.C.G	rs2301762	G	Severity	CAV	G	CLUAP1	289.3	Personal history of diseases of blood and blood-forming organs	hematopoietic	219	8189	0.853572	0.357586	2.34802	0.0169847	1	0.994159
chr8.97128242.T.C	rs7817272	C	Severity	CAV	C	CPQ	110	Dermatophytosis / Dermatomycosis	infectious diseases	947	7120	0.120435	0.0504561	1.12799	0.01699	1	0.994159
chr16.3500977.C.G	rs2301762	G	Severity	CAV	G	CLUAP1	695.7	Prurigo and Lichen	dermatologic	130	7860	1.0168	0.426018	2.76434	0.0169975	1	0.994159
chr17.8109899.C.T	rs151256885	T	Severity	CAV	T	ALOXE3	411.4	Coronary atherosclerosis	circulatory system	913	7877	0.260455	0.109139	1.29752	0.0170121	1	0.994159
chr2.113129630.T.C	rs419598	C	Risk factor	CAV	C	IL1RN	185	Cancer of prostate	neoplasms	196	8618	-0.673009	0.282024	0.510171	0.0170163	1	0.994159
chr14.102356233.A.G	rs11160678	G	Severity	CAV	G	CINP	250.3	Insulin pump user	endocrine/metabolic	655	5869	-0.166126	0.0696232	0.846939	0.0170291	1	0.994159
chr9.117713024.A.G	rs4986790	G	Severity	CAV	G	TLR4	788	Syncope and collapse	symptoms	342	8837	0.309934	0.129904	1.36334	0.0170386	1	0.994159
chr4.153687301.A.G	rs1898830	G	Severity; Risk factor	CAV	G	TLR2	038	Septicemia	infectious diseases	114	8456	0.420376	0.176197	1.52253	0.0170404	1	0.994159
chr16.3500977.C.G	rs2301762	G	Severity	CAV	G	CLUAP1	289	Other diseases of blood and blood-forming organs	hematopoietic	293	8189	0.76911	0.322367	2.15784	0.0170411	1	0.994159
chr20.23046984.T.C	rs1042580	C	Severity	CAV	C	THBD	241.1	Nontoxic uninodular goiter	endocrine/metabolic	387	7920	-0.232869	0.0976145	0.792258	0.0170515	1	0.994159
chr1.109740350.G.T	rs1332018	T	Risk factor; Severity	CAV	G	GSTM3	250.1	Type 1 diabetes	endocrine/metabolic	127	5985	0.366511	0.153644	1.44269	0.0170577	1	0.994159
chr6.52236941.T.C	rs763780	C	Protective	FCP	C	IL17F	340	Migraine	neurological	391	8012	0.290137	0.121631	1.33661	0.0170612	1	0.994159
chrX.15587729.C.T	rs4646140	T	Severity	CAV	T	ACE2	433.31	Transient cerebral ischemia	circulatory system	191	8608	-0.500755	0.209934	0.606073	0.0170655	1	0.994159
chr21.41509390.C.G	rs12626358	G	Possible functional consequences	FCP + IP	G	TMPRSS2	514.2	Solitary pulmonary nodule	respiratory	304	8586	-0.238953	0.100182	0.787452	0.0170708	1	0.994159
chr6.32623820.T.C	rs9271609	T	Severity	CAV	C	HLA-DQA1	442	Other aneurysm	circulatory system	152	8027	-0.396638	0.166311	0.672577	0.0170826	1	0.994159
chr1.196673103.G.A	rs800292	A	Severity	CAV	G	CFH	339	Other headache syndromes	neurological	535	7970	-0.188611	0.079089	0.828109	0.0170887	1	0.994159
chr18.69541156.T.C	rs12958013	T	Severity	CAV	C	DOK6	414	Other forms of chronic heart disease	circulatory system	146	8002	0.729668	0.305977	2.07439	0.0170924	1	0.994159
chr2.191909428.G.A	rs147509469	A	Risk factor for females	CAV	A	CAVIN2-AS1	740	Osteoarthrosis	musculoskeletal	1673	7183	-0.845232	0.354439	0.429458	0.0170928	1	0.994159
chr2.191909428.G.A	rs147509469	A	Risk factor for females	CAV	A	CAVIN2-AS1	612	Breast conditions, congenital or relating to hormones	genitourinary	100	7939	1.30014	0.545209	3.6698	0.0170952	1	0.994159
chr13.41746691.T.A	rs10507497	A	Severity	CAV-FE	A	VWA8	939	Atopic/contact dermatitis due to other or unspecified	dermatologic	648	7511	-0.1699	0.0712488	0.843749	0.0170978	1	0.994159
chr13.23084699.A.G	rs1984162	G	Severity	CAV	G	-	535	Gastritis and duodenitis	digestive	213	8792	-0.329779	0.138319	0.719082	0.0171167	1	0.994159
chr4.67910402.G.A	rs4860265	G	Possible functional consequences	FCP + IP	G	TMPRSS11A	317.1	Alcoholism	mental disorders	217	6871	-0.252677	0.105983	0.776719	0.0171195	1	0.994159
chr12.6845711.C.T	rs5443	T	protective	CAV	C	CDCA3	351	Other peripheral nerve disorders	neurological	358	8450	-0.230109	0.0965208	0.794447	0.0171241	1	0.994159
chr3.141689849.A.G	rs6440031	G	Severity	CAV	A	LINC02618	694	Dyschromia and Vitiligo	dermatologic	172	7078	0.605668	0.254062	1.83248	0.0171284	1	0.994159
chr17.49863303.C.T	rs77534576	T	Severity	CAV	T	-	386.9	Dizziness and giddiness (Light-headedness and vertigo)	sense organs	697	8036	0.714209	0.299631	2.04257	0.0171428	1	0.994159
chrX.15564142.G.A	rs147311723	A	Severity	CAV	A	ACE2	565	Anal and rectal conditions	digestive	353	8642	0.697868	0.292862	2.00946	0.0171757	1	0.994159
chr14.35401887.C.T	rs696	CC genotype	Severity	CAV	C	NFKBIA	475.9	Postnasal drip	respiratory	218	6250	-0.252269	0.105871	0.777036	0.0171815	1	0.994159
chrX.15581269.T.C	rs138390800	C	May destabilize ACE2 protein structure	FCP + IP	C	ACE2	296.22	Major depressive disorder	mental disorders	1413	5868	-1.73019	0.72619	0.17725	0.0171925	1	0.994159
chr4.71762286.C.T	rs113574864	T	Severity	CAV	T	GC	227	Benign neoplasm of other endocrine glands and related structures	neoplasms	118	9293	-0.591135	0.248118	0.553698	0.0171964	1	0.994159
chr21.41470664.C.T	rs61735794	T	Risk factor	CAV	T	TMPRSS2	327.4	Insomnia	neurological	749	7395	0.758964	0.318583	2.13606	0.0172044	1	0.994159
chr19.50379362.T.C	rs1405655	C	Severity	CAV-FE	T	NR1H2	707	Chronic ulcer of skin	dermatologic	327	9059	-0.191091	0.0802131	0.826057	0.0172051	1	0.994159
chr1.206773552.T.C	rs1800896	C	Severity	FCP	C	IL10	041	Bacterial infection NOS	infectious diseases	317	8493	0.201613	0.0846345	1.22337	0.0172115	1	0.994159
chr6.18015216.C.T	rs140247774	T	Severity	CAV	T	-	476	Allergic rhinitis	respiratory	1146	6297	-0.674617	0.283211	0.509351	0.0172175	1	0.994159
chrX.12889539.C.G	rs3853839	G	Severity; Risk factor	CAV-FE	G	TLR7	586.4	Stricture/obstruction of ureter	genitourinary	150	6814	-0.657207	0.275903	0.518297	0.017218	1	0.994159
chr20.50152518.G.A	rs6020298	A	Severity	CAV	G	PEDS1-UBE2V1	153.3	Malignant neoplasm of rectum, rectosigmoid junction, and anus	neoplasms	210	7964	-0.326307	0.136993	0.721584	0.0172224	1	0.994159
chr6.31575254.G.A	rs1800629	A	Risk factor*Conflicting; Severity*Conflicting; Protective*Conflicting	CAV-FE	A	TNF	427.6	Premature beats	circulatory system	116	7065	0.422099	0.177209	1.52516	0.0172225	1	0.994159
chr6.52236941.T.C	rs763780	C	Protective	FCP	C	IL17F	447	Other disorders of arteries and arterioles	circulatory system	118	8027	-0.782138	0.328384	0.457427	0.0172293	1	0.994159
chr7.117559590.ATCT.A	rs113993960	A	Severity	CAV	A	CFTR	724	Other and unspecified disorders of back	musculoskeletal	191	8026	1.48558	0.623755	4.41753	0.0172341	1	0.994159
chr7.117559590.ATCT.A	rs113993960	A	Severity	CAV	A	CFTR	729	Other disorders of soft tissues	musculoskeletal	425	6819	1.19428	0.501488	3.30118	0.0172436	1	0.994159
chr5.174562335.T.A	rs2220543	T	Severity	CAV	A	SUMO2P6	276	Disorders of fluid, electrolyte, and acid-base balance	endocrine/metabolic	790	7867	0.132312	0.0555633	1.14146	0.0172528	1	0.994159
chr12.8058591.T.C	rs7842	C	Risk factor; Severity	CAV	C	C3AR1	727	Other disorders of synovium, tendon, and bursa	musculoskeletal	371	6806	0.186476	0.0783105	1.205	0.0172548	1	0.994159
chr21.41426103.C.A	rs17000900	A	Severity	CAV-FE	A	MX1	743.11	Osteoporosis NOS	musculoskeletal	394	8530	-0.243225	0.102148	0.784095	0.0172611	1	0.994159
chr3.141689849.A.G	rs6440031	G	Severity	CAV	A	LINC02618	368	Visual disturbances	sense organs	274	7653	0.503857	0.211613	1.65509	0.0172646	1	0.994159
chr6.12216733.A.G	rs10755709	A	Severity	CAV	G	-	433.3	Cerebral ischemia	circulatory system	194	8243	-0.275225	0.115604	0.759401	0.0172774	1	0.994159
chr15.100233816.G.A	rs143434383	A	Risk factor	CAV	A	ADAMTS17	459.9	Circulatory disease NEC	circulatory system	144	8746	1.90567	0.800517	6.72394	0.0172866	1	0.994159
chr21.41473715.C.A	rs2298661	A	Protective	CAV-FE	A	TMPRSS2	246	Other disorders of thyroid	endocrine/metabolic	151	7784	0.312866	0.131429	1.36734	0.0172895	1	0.994159
chr1.196673103.G.A	rs800292	A	Severity	CAV	G	CFH	740.1	Osteoarthritis; localized	musculoskeletal	1210	7161	-0.136013	0.0571488	0.872832	0.0173139	1	0.994159
chr10.76490426.T.C	rs114026383	C	Risk factor for European population	CAV	C	LRMDA	250.2	Type 2 diabetes	endocrine/metabolic	2603	5967	-0.212855	0.0894827	0.808274	0.0173726	1	0.994159
chr8.16932640.T.C	rs118072448	T	Severity	CAV	C	-	599.5	Frequency of urination and polyuria	genitourinary	620	6843	0.526059	0.221152	1.69225	0.0173729	1	0.994159
chr16.3500977.C.G	rs2301762	G	Severity	CAV	G	CLUAP1	288	Diseases of white blood cells	hematopoietic	106	8189	1.04065	0.437487	2.83106	0.0173739	1	0.994159
chr17.27660155.T.C	rs117217714	C	Severity	CAV	C	NOS2P1	697	Sarcoidosis	dermatologic	253	7871	1.49716	0.629402	4.46896	0.017374	1	0.994159
chr4.24511798.A.G	rs73246461	G	Severity	CAV	G	-	426.92	Cardiac defibrillator in situ	circulatory system	120	6902	0.487835	0.205091	1.62879	0.0173771	1	0.994159
chr9.132278286.T.C	rs11243705	C	Severity	CAV	C	SETX	395.1	Nonrheumatic mitral valve disorders	circulatory system	148	8197	0.409976	0.172371	1.50678	0.0173857	1	0.994159
chr11.71456403.G.T	rs12785878	G	Severity	CAV	T	NADSYN1	433.21	Cerebral artery occlusion, with cerebral infarction	circulatory system	436	8645	-0.227073	0.0954735	0.796863	0.0173887	1	0.994159
chr16.3500977.C.G	rs2301762	G	Severity	CAV	G	CLUAP1	351	Other peripheral nerve disorders	neurological	358	8424	0.709409	0.298299	2.03279	0.0173982	1	0.994159
chr4.107694523.TG.T	rs70947091	T	Severity	CAV-FE	T	PAPSS1	426.7	Abnormal electrocardiogram [ECG] [EKG]	circulatory system	228	6994	0.321909	0.135372	1.37976	0.017409	1	0.994159
chr6.160716758.G.A	rs4252187	A	Potential functional effect on protein	FCP + IP	A	PLG	743.11	Osteoporosis NOS	musculoskeletal	397	8649	1.95965	0.82414	7.09685	0.0174156	1	0.994159
chr6.6924962.A.C	rs6933436	C	Severity	CAV	C	-	571.51	Cirrhosis of liver without mention of alcohol	digestive	278	7672	0.227964	0.0958737	1.25604	0.0174185	1	0.994159
chr1.173115604.T.G	rs17300100	G	Severity	CAV	G	-	433.31	Transient cerebral ischemia	circulatory system	191	8571	0.728763	0.306556	2.07252	0.0174418	1	0.994159
chr8.40324459.C.A	rs11779911	C	Severity	CAV	A	SIRLNT	735.1	Flat foot	musculoskeletal	110	8139	-0.427615	0.179888	0.652062	0.0174484	1	0.994159
chrX.15581269.T.C	rs138390800	C	May destabilize ACE2 protein structure	FCP + IP	C	ACE2	296	Mood disorders	mental disorders	1591	5868	-1.42644	0.600072	0.240163	0.0174488	1	0.994159
chr4.143999443.G.A	rs7683365	A	Risk factor	FCP + IP	A	GYPB	287	Purpura and other hemorrhagic conditions	hematopoietic	182	7854	0.309793	0.130329	1.36314	0.0174536	1	0.994159
chr12.106231175.T.A	rs12823094	A	Severity	CAV	A	-	588.2	Secondary hyperparathyroidism (of renal origin)	genitourinary	161	6972	0.530064	0.223001	1.69904	0.017456	1	0.994159
chr15.90876959.G.A	rs201551785	A	Potential functional effect on protein	FCP + IP	A	FURIN	345	Epilepsy, recurrent seizures, convulsions	neurological	311	8404	3.41837	1.43824	30.5195	0.0174649	1	0.994159
chr2.112913801.G.T	rs3811046	T	Risk factor	CAV	T	IL37	401.1	Essential hypertension	circulatory system	5002	4154	0.0990297	0.0416668	1.1041	0.0174681	1	0.994159
chr1.3081749.G.A	rs12745140	A	Severity	CAV	A	PRDM16	274.11	Gouty arthropathy	endocrine/metabolic	124	9122	0.870032	0.366087	2.38699	0.0174743	1	0.994159
chr17.45422978.G.C	rs1230082	G	Severity	CAV	C	ARHGAP27	198	Secondary malignant neoplasm	neoplasms	111	8235	-0.331985	0.139691	0.717498	0.0174745	1	0.994159
chrX.15581240.G.A	rs147464721	A	Severity	CAV	A	ACE2	619	Noninflammatory female genital disorders	genitourinary	617	8164	0.776844	0.326914	2.1746	0.0174876	1	0.994159
chr18.6461231.C.G	rs11659676	G	Severity	CAV-FE	C	RPL6P27	174.11	Malignant neoplasm of female breast	neoplasms	233	7904	0.232986	0.0980479	1.26236	0.0174897	1	0.994159
chrX.15600835.T.C	rs4646116	C	Risk factor	FCP + IP	C	ACE2	415.1	Acute pulmonary heart disease	circulatory system	259	9053	1.92032	0.808239	6.82317	0.0175045	1	0.994159
chr2.181488719.A.C	rs2034831	C	Severity	CAV	C	ITGA4	798	Malaise and fatigue	symptoms	1091	7243	0.424569	0.178702	1.52893	0.0175086	1	0.994159
chr1.90742957.A.C	rs2166172	C	Severity	CAV-FE	C	-	735.1	Flat foot	musculoskeletal	113	8487	0.435749	0.183408	1.54612	0.0175091	1	0.994159
chr12.8058591.T.C	rs7842	C	Risk factor; Severity	CAV	C	C3AR1	276.14	Hypopotassemia	endocrine/metabolic	368	8002	0.186281	0.0784161	1.20476	0.0175229	1	0.994159
chr2.181488719.A.C	rs2034831	C	Severity	CAV	C	ITGA4	296.2	Depression	mental disorders	1434	5837	0.391156	0.16466	1.47869	0.0175234	1	0.994159
chr1.155133406.T.G	rs4971066	G	Risk factor	CAV	G	EFNA1	426.7	Abnormal electrocardiogram [ECG] [EKG]	circulatory system	226	7006	0.522328	0.219892	1.68595	0.0175308	1	0.994159
chr14.72467521.C.T	rs12587980	T	Severity	CAV	T	RGS6	514	Abnormal findings examination of lungs	respiratory	263	8762	-0.232568	0.0979096	0.792496	0.0175331	1	0.994159
chr9.87726001.C.A	rs41307457	C;A	Possible functional consequences	FCP + IP	A	CTSL	285.21	Anemia in chronic kidney disease	hematopoietic	192	6086	0.305446	0.12861	1.35723	0.0175501	1	0.994159
chr3.38894643.C.T	rs33985936	T	Severity	CAV	T	SCN11A	008	Intestinal infection	infectious diseases	143	9188	-0.567125	0.238796	0.567154	0.017552	1	0.994159
chr17.42362183.A.G	rs744166	G	Risk factor; Severity	CAV	A	STAT3	612	Breast conditions, congenital or relating to hormones	genitourinary	101	7934	-0.404985	0.17054	0.666987	0.0175622	1	0.994159
chr5.32750877.T.C	rs1173773	C	Protective	CAV	T	NPR3	796	Elevated prostate specific antigen [PSA]	genitourinary	178	8532	-0.302003	0.127176	0.739336	0.0175638	1	0.994159
chr8.38963809.A.G	rs10808999	G	Severity	CAV	A	PLEKHA2	180	Cervical cancer and dysplasia	neoplasms	140	8262	0.644691	0.271491	1.9054	0.0175665	1	0.994159
chr4.153687301.A.G	rs1898830	G	Severity; Risk factor	CAV	G	TLR2	785	Abdominal pain	symptoms	1578	6214	-0.150141	0.0632296	0.860587	0.0175711	1	0.994159
chr20.50152518.G.A	rs6020298	A	Severity	CAV	G	PEDS1-UBE2V1	765	Cervical radiculitis	symptoms	296	7304	-0.270956	0.114113	0.76265	0.0175746	1	0.994159
chr13.33129529.C.G	rs34425674	G	Risk factor	CAV	G	STARD13	395.2	Nonrheumatic aortic valve disorders	circulatory system	169	8519	1.16978	0.492701	3.22128	0.0175862	1	0.994159
chr17.45995618.A.G	rs112572874	G	Risk factor	CAV-FE	G	MAPT	740	Osteoarthrosis	musculoskeletal	1672	7200	-0.264878	0.11158	0.7673	0.017602	1	0.994159
chr15.100233816.G.A	rs143434383	A	Risk factor	CAV	A	ADAMTS17	626.11	Absent or infrequent menstruation	genitourinary	145	7385	2.77019	1.16696	15.9617	0.0176037	1	0.994159
chr17.34252769.A.G	rs1024611	G	Risk factor	CAV	G	CCL2	611.1	Abnormal mammogram	genitourinary	488	7930	-0.216738	0.091303	0.805141	0.0176045	1	0.994159
chr6.105878879.T.A	rs9386484	T	Severity	CAV	A	-	338.1	Acute pain	neurological	240	5319	-0.248324	0.104609	0.780107	0.0176048	1	0.994159
chr12.47844974.A.G	rs731236	AG and AA genotype	Severity	CAV	G	VDR	411	Ischemic Heart Disease	circulatory system	1028	8089	0.128311	0.0540559	1.13691	0.0176124	1	0.994159
chr12.112919388.G.A	rs10774671	A	Severity (A allele); Protective (G allele)	CAV-FE	A	OAS1	272	Disorders of lipoid metabolism	endocrine/metabolic	3206	5363	0.0849455	0.0357867	1.08866	0.0176126	1	0.994159
chr2.216660263.A.C	rs2270360	A	Severity	CAV	C	IGFBP2	350	Abnormal movement	neurological	1039	7489	-0.303216	0.127747	0.73844	0.0176175	1	0.994159
chr8.38996464.C.A	rs7840270	C	Severity	CAV-FE	A	ADAM9	735.21	Hammer toe (acquired)	musculoskeletal	147	8185	0.330714	0.139335	1.39196	0.0176193	1	0.994159
chr2.36677870.C.A	rs6714112	C	Severity	CAV	A	-	772.2	Spasm of muscle	symptoms	200	8526	-0.395101	0.166472	0.673612	0.0176262	1	0.994159
chr17.9267091.C.T	rs34761447	C	Severity	CAV	T	STX8	317.1	Alcoholism	mental disorders	222	7103	0.645228	0.271869	1.90642	0.0176295	1	0.994159
chrX.12889539.C.G	rs3853839	G	Severity; Risk factor	CAV-FE	G	TLR7	292	Neurological disorders	mental disorders	422	8012	0.240728	0.101434	1.27217	0.0176328	1	0.994159
chr11.14893332.A.G	rs10741657	G	Severity	CAV	A	CYP2R1	743	Osteoporosis, osteopenia and pathological fracture	musculoskeletal	472	8646	-0.198325	0.0835723	0.820104	0.0176399	1	0.994159
chr13.102695866.A.G	rs599976	G	Severity	CAV-FE	G	METTL21C	197	Chemotherapy	neoplasms	409	8490	0.226212	0.0953393	1.25384	0.0176586	1	0.994159
chr17.27263807.T.C	rs60811869	C	Severity	CAV	C	-	613.5	Mastodynia	genitourinary	122	9054	0.730295	0.307804	2.07569	0.0176636	1	0.994159
chr4.188627868.CTCT.C	rs1734523522	C	Severity	CAV	C	LINC01060	760	Back pain	symptoms	1962	6202	-0.121788	0.0513349	0.885336	0.0176718	1	0.994159
chr9.131672331.T.G	rs12551879	G	Severity	CAV	G	RAPGEF1	722.1	Displacement of intervertebral disc	musculoskeletal	194	8015	-0.630388	0.265726	0.532385	0.0176763	1	0.994159
chr7.128938247.T.G	rs10488631	TCTA haplotype	Severity in European-Americans	CAV	T	IRF5	252	Disorders of parathyroid gland	endocrine/metabolic	218	8422	0.235464	0.0992563	1.2655	0.0176786	1	0.994159
chr4.71762286.C.T	rs113574864	T	Severity	CAV	T	GC	930	Allergic reaction to food	injuries & poisonings	141	7464	0.389864	0.164345	1.47678	0.0176808	1	0.994159
chr10.98166813.G.T	rs10786398	T	Severity	CAV	T	R3HCC1L	594	Urinary calculus	genitourinary	222	9151	0.383651	0.16173	1.46763	0.0176836	1	0.994159
chr18.6461231.C.G	rs11659676	G	Severity	CAV-FE	C	RPL6P27	185	Cancer of prostate	neoplasms	179	7892	-0.283004	0.119324	0.753517	0.0177055	1	0.994159
chrX.12889539.C.G	rs3853839	G	Severity; Risk factor	CAV-FE	G	TLR7	588.2	Secondary hyperparathyroidism (of renal origin)	genitourinary	166	6814	-0.458217	0.193206	0.63241	0.017709	1	0.994159
chr1.87162490.C.T	rs10873821	C	Severity	CAV	C	LINC01140	250.22	Type 2 diabetes with renal manifestations	endocrine/metabolic	508	5928	0.163774	0.0690552	1.17795	0.0177092	1	0.994159
chr4.166008836.A.T	rs17047200	TT genotype	Severity (TT genotype)*Conflicting; Risk factor (AA genotype)*Conflicting	CAV	T	TLL1	427.3	Other specified cardiac dysrhythmias	circulatory system	119	6797	-0.379541	0.160051	0.684175	0.0177222	1	0.994159
chr6.31153649.G.A	rs143334143	A	Severity; Risk factor	CAV-FE	A	CCHCR1	242	Thyrotoxicosis with or without goiter	endocrine/metabolic	274	7932	0.405613	0.171053	1.50022	0.0177271	1	0.994159
chr3.148742201.A.C	rs5186	C	Severity	CAV	C	AGTR1	427.21	Atrial fibrillation	circulatory system	335	7069	0.383746	0.161843	1.46777	0.0177349	1	0.994159
chr11.126292948.C.T	rs8177374	T	Protective	CAV	T	TIRAP	496.1	Emphysema	respiratory	235	6965	-1.22504	0.516658	0.293745	0.0177357	1	0.994159
chr21.41509390.C.G	rs12626358	G	Possible functional consequences	FCP + IP	G	TMPRSS2	274.1	Gout	endocrine/metabolic	284	8942	-0.245915	0.103716	0.781989	0.0177381	1	0.994159
chr9.117713024.A.G	rs4986790	G	Severity	CAV	G	TLR4	555	Inflammatory bowel disease and other gastroenteritis and colitis	digestive	131	6910	0.478005	0.201646	1.61285	0.0177633	1	0.994412
chr21.41465040.G.A	rs17001042	A	Possible functional consequences	FCP + IP	A	TMPRSS2	585.33	Chronic Kidney Disease, Stage III	genitourinary	115	7213	0.459507	0.193853	1.58329	0.0177693	1	0.994412
chr21.33252612.A.G	rs2236757	A	Severity	CAV-FE	A	IFNAR2	289.3	Personal history of diseases of blood and blood-forming organs	hematopoietic	208	7737	0.275443	0.116207	1.31711	0.0177751	1	0.994412
chr19.50379362.T.C	rs1405655	C	Severity	CAV-FE	T	NR1H2	771.1	Swelling of limb	symptoms	421	8091	-0.170305	0.0718608	0.843408	0.0177915	1	0.994412
chr12.6845711.C.T	rs5443	T	protective	CAV	C	CDCA3	476	Allergic rhinitis	respiratory	1146	6318	-0.132658	0.0559774	0.875764	0.0177951	1	0.994412
chr3.38894643.C.T	rs33985936	T	Severity	CAV	T	SCN11A	611.1	Abnormal mammogram	genitourinary	490	7960	-0.276298	0.116598	0.758587	0.0178041	1	0.994412
chr17.35880776.C.T	rs2107538	T	Risk factor; Severity	FCP	T	CCL5	110.12	Althete's foot	infectious diseases	287	7053	0.202289	0.0853777	1.2242	0.0178198	1	0.994412
chr11.114726432.A.T	rs1712779	T	Severity	CAV-FE	T	-	292.4	Altered mental status	mental disorders	106	8470	-0.522072	0.22035	0.59329	0.0178227	1	0.994412
chr2.196087686.G.A	rs2176724	A	Severity	CAV	A	-	585.32	End stage renal disease	genitourinary	507	7193	-0.168395	0.0710798	0.84502	0.0178317	1	0.994412
chr1.3081749.G.A	rs12745140	A	Severity	CAV	A	PRDM16	327.41	Organic or persistent insomnia	neurological	150	7345	0.831186	0.350925	2.29604	0.0178576	1	0.994412
chr6.31575254.G.A	rs1800629	A	Risk factor*Conflicting; Severity*Conflicting; Protective*Conflicting	CAV-FE	A	TNF	345.3	Convulsions	neurological	215	8399	0.318245	0.134369	1.37471	0.0178629	1	0.994412
chr8.97128242.T.C	rs7817272	C	Severity	CAV	C	CPQ	280	Iron deficiency anemias	hematopoietic	921	6201	0.123123	0.0519917	1.13102	0.0178781	1	0.994412
chr15.60902209.A.G	rs4774377	G	Risk factor	CAV-FE	G	RORA	585	Renal failure	genitourinary	1340	7029	0.120828	0.0510242	1.12843	0.0178822	1	0.994412
chr11.88436431.C.T	rs72953026	T	Severity	CAV-FE	T	-	428.3	Heart failure with reduced EF [Systolic or combined heart failure]	circulatory system	415	8088	0.460878	0.194631	1.58546	0.0178869	1	0.994412
chrX.15587729.C.T	rs4646140	T	Severity	CAV	T	ACE2	470	Septal Deviations/Turbinate Hypertrophy	respiratory	107	6286	0.479591	0.202546	1.61541	0.0178935	1	0.994412
chr17.63488670.G.A	rs4343	G	Severity; Risk factor	CAV	G	ACE	367	Disorders of refraction and accommodation; blindness and low vision	sense organs	454	8153	-0.203966	0.0861475	0.81549	0.0179024	1	0.994412
chr12.112919388.G.A	rs10774671	A	Severity (A allele); Protective (G allele)	CAV-FE	A	OAS1	454.1	Varicose veins of lower extremity	circulatory system	253	7417	-0.225732	0.0953415	0.797932	0.0179032	1	0.994412
chr12.47903511.T.C	rs11574018	C	Severity	CAV	C	VDR	571	Chronic liver disease and cirrhosis	digestive	504	8120	1.91273	0.807926	6.77153	0.017911	1	0.994412
chr21.41509390.C.G	rs12626358	G	Possible functional consequences	FCP + IP	G	TMPRSS2	304	Adjustment reaction	mental disorders	293	5712	-0.242547	0.102453	0.784627	0.0179136	1	0.994412
chr21.41465040.G.A	rs17001042	A	Possible functional consequences	FCP + IP	A	TMPRSS2	454.11	Varicose veins of lower extremity, symptomtic	circulatory system	202	7736	0.358067	0.151256	1.43056	0.0179188	1	0.994412
chr12.106231175.T.A	rs12823094	A	Severity	CAV	A	-	396	Abnormal heart sounds	circulatory system	291	8235	0.397775	0.168033	1.48851	0.0179209	1	0.994412
chr17.31410594.G.A	rs178840	G	Severity	CAV	G	RAB11FIP4	565	Anal and rectal conditions	digestive	323	7664	-0.226515	0.0957147	0.797307	0.0179539	1	0.994412
chr16.89196249.G.A	rs117169628	A	Severity	CAV	A	SLC22A31	365.1	Open-angle glaucoma	sense organs	103	7895	0.783058	0.330905	2.18815	0.0179613	1	0.994412
chr12.52726315.TC.T	rs5798227	T	Risk factor	CAV	TC	-	374	Other disorders of eyelids	sense organs	118	8061	0.395743	0.167251	1.48549	0.0179737	1	0.994412
chr6.41534945.A.C	rs1886814	C	Severity	CAV-FE	C	FOXP4-AS1	704	Diseases of hair and hair follicles	dermatologic	288	8311	-0.450624	0.190472	0.63723	0.0179895	1	0.994412
chr15.34253720.A.G	rs2705343	G	Severity	CAV-FE	G	SLC12A6	295	Schizophrenia and other psychotic disorders	mental disorders	270	5796	-0.352659	0.149065	0.702817	0.0179911	1	0.994412
chr19.50259161.A.G	rs1651553	G	Severity	CAV	A	MYH14	726	Peripheral enthesopathies and allied syndromes	musculoskeletal	723	6577	0.144618	0.0611305	1.1556	0.0179947	1	0.994412
chr3.149000300.G.T	rs76488148	T	Severity	CAV	T	GYG1	611.1	Abnormal mammogram	genitourinary	482	7752	0.22547	0.0953102	1.25291	0.0179988	1	0.994412
chr10.8988345.A.T	rs71481792	A	Severity	CAV	T	-	681	Superficial cellulitis and abscess	dermatologic	467	7796	0.204249	0.0863533	1.2266	0.0180169	1	0.994412
chr10.98166813.G.T	rs10786398	T	Severity	CAV	T	R3HCC1L	626	Disorders of menstruation and other abnormal bleeding from female genital tract	genitourinary	727	7360	0.273478	0.115625	1.31453	0.0180194	1	0.994412
chr3.101705614.T.C	rs11919389	C	Risk factor	CAV	C	PDCL3P4	306	Other mental disorder	mental disorders	207	5832	0.258088	0.109119	1.29445	0.01802	1	0.994412
chrX.15589409.C.T	rs148771870	T	interindividual clinical variability; may destabilize ACE2 protein structure	CAV-FE	T	ACE2	425	Cardiomyopathy	circulatory system	266	9094	2.99986	1.26833	20.0827	0.0180203	1	0.994412
chr15.60902209.A.G	rs4774377	G	Risk factor	CAV-FE	G	RORA	292.3	Memory loss	mental disorders	199	8251	0.269148	0.113801	1.30885	0.0180258	1	0.994412
chr4.68840276.G.A	rs115162070	G	Severity	CAV	A	-	278	Overweight, obesity and other hyperalimentation	endocrine/metabolic	2876	5490	0.36316	0.153557	1.43787	0.0180313	1	0.994412
chrX.15599938.A.G	rs2106809	G	Severity	CAV	G	ACE2	427.21	Atrial fibrillation	circulatory system	335	7068	0.316939	0.134029	1.37292	0.0180443	1	0.994412
chr19.39248147.C.T	rs12979860	C	Severity (C allele)*Conflicting; Risk factor (T allele)*Conflicting	CAV	C	IFNL4	571.51	Cirrhosis of liver without mention of alcohol	digestive	291	8120	-0.214798	0.090845	0.806704	0.018057	1	0.994412
chr2.181488719.A.C	rs2034831	C	Severity	CAV	C	ITGA4	296.22	Major depressive disorder	mental disorders	1407	5837	0.392185	0.165883	1.48021	0.0180678	1	0.994412
chr10.89010241.T.C	rs982764	T	Severity	CAV-FE	C	FAS	476	Allergic rhinitis	respiratory	1137	6267	0.121452	0.0513739	1.12914	0.018075	1	0.994412
chr3.148742201.A.C	rs5186	C	Severity	CAV	C	AGTR1	275.5	Disorders of calcium/phosphorus metabolism	endocrine/metabolic	100	8965	-1.39575	0.590448	0.247647	0.0180843	1	0.994412
chr21.41426103.C.A	rs17000900	A	Severity	CAV-FE	A	MX1	530.11	GERD	digestive	1787	6719	-0.115392	0.0488166	0.891017	0.0180892	1	0.994412
chr12.47844974.A.G	rs731236	AG and AA genotype	Severity	CAV	G	VDR	241.1	Nontoxic uninodular goiter	endocrine/metabolic	387	7923	0.191087	0.0808503	1.21056	0.0181051	1	0.994412
chr9.3320390.C.A	rs72699049	A	Severity	CAV	A	RFX3	136	Other infectious and parasitic diseases	infectious diseases	134	8940	1.03658	0.438593	2.81957	0.0181067	1	0.994412
chr12.106231175.T.A	rs12823094	A	Severity	CAV	A	-	599.5	Frequency of urination and polyuria	genitourinary	603	6635	0.292693	0.123846	1.34003	0.01811	1	0.994412
chrX.15581240.G.A	rs147464721	A	Severity	CAV	A	ACE2	110.12	Althete's foot	infectious diseases	289	7116	1.03515	0.438021	2.81553	0.0181156	1	0.994412
chr5.124614711.G.T	rs4240376	G	Severity	CAV	T	-	300.12	Agorophobia, social phobia, and panic disorder	mental disorders	131	5864	-0.513762	0.217399	0.598241	0.0181169	1	0.994412
chr6.32623820.T.C	rs9271609	T	Severity	CAV	C	HLA-DQA1	292.4	Altered mental status	mental disorders	106	8484	0.381435	0.161409	1.46438	0.0181204	1	0.994412
chr21.41473456.A.G	rs17854725	G	Severity	CAV	G	TMPRSS2	426.92	Cardiac defibrillator in situ	circulatory system	121	6934	0.316498	0.133931	1.37231	0.0181209	1	0.994412
chr15.34253720.A.G	rs2705343	G	Severity	CAV-FE	G	SLC12A6	110.11	Dermatophytosis of nail	infectious diseases	630	7035	-0.226374	0.0957994	0.797419	0.0181275	1	0.994412
chr12.47902438.G.T	rs11574024	T	Severity	CAV	T	VDR	701	Other hypertrophic and atrophic conditions of skin	dermatologic	241	8595	0.723937	0.306377	2.06254	0.0181326	1	0.994412
chr7.22728408.A.G	rs2069837	G	Severity	CAV-FE	G	IL6	280	Iron deficiency anemias	hematopoietic	922	6205	0.175591	0.0743269	1.19195	0.0181564	1	0.994412
chr5.174562335.T.A	rs2220543	T	Severity	CAV	A	SUMO2P6	428	Congestive heart failure; nonhypertensive	circulatory system	685	7960	0.140028	0.059279	1.15031	0.0181675	1	0.994412
chr1.161517662.T.C	rs72717040	C	Risk factor	FCP + IP	C	FCGR2A	274.1	Gout	endocrine/metabolic	290	9092	-1.70254	0.72081	0.182221	0.0181777	1	0.994412
chr15.90866675.C.T	rs79742014	T	Protective	IP	T	FURIN	745	Pain in joint	musculoskeletal	2651	5244	0.551155	0.233355	1.73526	0.0181828	1	0.994412
chr1.31151182.G.C	rs12083278	C	Severity	CAV	G	-	261.2	Vitamin B-complex deficiencies	endocrine/metabolic	393	5579	-0.247648	0.104857	0.780635	0.018188	1	0.994412
chr10.89010241.T.C	rs982764	T	Severity	CAV-FE	C	FAS	070	Viral hepatitis	infectious diseases	1117	6122	0.125362	0.053081	1.13356	0.0181909	1	0.994412
chr8.124324323.T.C	rs72711165	C	Severity	CAV-FE	C	TMEM65	442	Other aneurysm	circulatory system	152	8011	0.607522	0.257254	1.83588	0.0181979	1	0.994412
chr18.69541156.T.C	rs12958013	T	Severity	CAV	C	DOK6	726.1	Enthesopathy	musculoskeletal	394	6750	0.490082	0.207527	1.63245	0.0181996	1	0.994412
chr8.16932640.T.C	rs118072448	T	Severity	CAV	C	-	276.13	Hyperpotassemia	endocrine/metabolic	342	7984	0.689297	0.291899	1.99231	0.0182048	1	0.994412
chr6.31575254.G.A	rs1800629	A	Risk factor*Conflicting; Severity*Conflicting; Protective*Conflicting	CAV-FE	A	TNF	250	Diabetes mellitus	endocrine/metabolic	2639	5985	-0.129289	0.0547562	0.87872	0.0182166	1	0.994412
chr6.32623820.T.C	rs9271609	T	Severity	CAV	C	HLA-DQA1	250.4	Abnormal glucose	endocrine/metabolic	702	5989	0.165785	0.0702146	1.18032	0.0182199	1	0.994412
chr4.68840276.G.A	rs115162070	G	Severity	CAV	A	-	555	Inflammatory bowel disease and other gastroenteritis and colitis	digestive	131	6890	0.894306	0.378771	2.44564	0.0182222	1	0.994412
chr1.155133406.T.G	rs4971066	G	Risk factor	CAV	G	EFNA1	588	Disorders resulting from impaired renal function	genitourinary	182	7176	-0.999245	0.423217	0.368157	0.0182223	1	0.994412
chr18.6461231.C.G	rs11659676	G	Severity	CAV-FE	C	RPL6P27	697	Sarcoidosis	dermatologic	230	7157	0.226657	0.0960099	1.2544	0.0182371	1	0.994504
chrX.15599938.A.G	rs2106809	G	Severity	CAV	G	ACE2	241	Nontoxic nodular goiter	endocrine/metabolic	624	7932	-0.255014	0.108029	0.774906	0.0182448	1	0.994504
chr9.133251249.A.G	rs7849280	G	Protective	CAV	G	ABO	401.3	Other hypertensive complications	circulatory system	195	4130	-0.31128	0.131868	0.732509	0.0182486	1	0.994504
chr4.69615987.C.T	rs7688383	T	Loss of smell and taste	CAV	T	UGT2A1	577	Diseases of pancreas	digestive	121	9018	-0.356776	0.151191	0.699929	0.0182866	1	0.994504
chr14.35401887.C.T	rs696	CC genotype	Severity	CAV	C	NFKBIA	792.1	Papanicolaou smear of cervix or vagina with atypical squamous cells	genitourinary	120	8169	0.316842	0.134272	1.37279	0.0182896	1	0.994504
chr10.52340585.A.T	rs1441121	T	Severity	CAV	A	-	473	Diseases of the larynx and vocal cords	respiratory	243	6097	-0.374975	0.158908	0.687307	0.0182899	1	0.994504
chr20.50172836.A.G	rs6122883	G	Severity	CAV-FE	G	LINC01273	735.1	Flat foot	musculoskeletal	113	8402	0.405702	0.171943	1.50035	0.018299	1	0.994504
chr3.157438240.A.G	rs1840680	AG genotype)	Protective	CAV	A	PTX3	427	Cardiac dysrhythmias	circulatory system	1231	7037	-0.117845	0.0499449	0.888834	0.0182992	1	0.994504
chr16.89196249.G.A	rs117169628	A	Severity	CAV	A	SLC22A31	110.1	Dermatophytosis	infectious diseases	880	7119	0.367137	0.15563	1.4436	0.0183225	1	0.994504
chr19.50259161.A.G	rs1651553	G	Severity	CAV	A	MYH14	242.1	Graves' disease	endocrine/metabolic	119	7645	-0.368146	0.15606	0.692016	0.0183243	1	0.994504
chr4.143999443.G.A	rs7683365	A	Risk factor	FCP + IP	A	GYPB	741.4	Joint effusions	musculoskeletal	114	7567	-0.519862	0.220376	0.594603	0.0183253	1	0.994504
chrX.12888602.G.A	rs147244662	A	Severity; Severity for males	CAV-FE	A	TLR7	338	Pain	neurological	1925	6593	1.75738	0.745102	5.79724	0.0183451	1	0.994504
chr12.47902438.G.T	rs11574024	T	Severity	CAV	T	VDR	550	Abdominal hernia	digestive	480	8897	0.543476	0.230427	1.72198	0.0183458	1	0.994504
chr18.69541156.T.C	rs12958013	T	Severity	CAV	C	DOK6	740	Osteoarthrosis	musculoskeletal	1666	7119	0.312126	0.132354	1.36633	0.0183605	1	0.994504
chrX.12889539.C.G	rs3853839	G	Severity; Risk factor	CAV-FE	G	TLR7	565	Anal and rectal conditions	digestive	339	8168	0.272728	0.115657	1.31354	0.0183706	1	0.994504
chr2.216660263.A.C	rs2270360	A	Severity	CAV	C	IGFBP2	174.11	Malignant neoplasm of female breast	neoplasms	238	8328	-0.716468	0.303849	0.488474	0.0183751	1	0.994504
chr4.106022043.T.C	rs11729561	T	Severity	CAV	C	-	626.11	Absent or infrequent menstruation	genitourinary	140	7242	0.562917	0.238752	1.75579	0.018386	1	0.994504
chr4.153687301.A.G	rs1898830	G	Severity; Risk factor	CAV	G	TLR2	338.2	Chronic pain	neurological	1788	6552	-0.141191	0.0598889	0.868324	0.0183963	1	0.994504
chr10.52771482.G.A	rs5030737	A	Potential functional effect on protein	FCP + IP	A	MBL2	626.12	Excessive or frequent menstruation	genitourinary	257	7397	0.876664	0.371911	2.40287	0.0184139	1	0.994504
chr2.45584979.T.C	-	HLA-A*02:02	Protective	IP	T	HLA-A	443.7	Peripheral angiopathy in diseases classified elsewhere	circulatory system	285	7963	-0.216723	0.0919431	0.805153	0.0184159	1	0.994504
chr2.112913801.G.T	rs3811046	T	Risk factor	CAV	T	IL37	401	Hypertension	circulatory system	5019	4154	0.0980813	0.0416106	1.10305	0.0184172	1	0.994504
chr5.131995059.C.T	rs56162149	T	Severity	CAV-FE	C	ACSL6	770	Myalgia and myositis unspecified	symptoms	133	8913	0.328469	0.139361	1.38884	0.0184251	1	0.994504
chr10.52771482.G.A	rs5030737	A	Potential functional effect on protein	FCP + IP	A	MBL2	369.5	Conjunctivitis, infectious	sense organs	221	8075	0.796832	0.33808	2.2185	0.0184265	1	0.994504
chr10.98166813.G.T	rs10786398	T	Severity	CAV	T	R3HCC1L	241	Nontoxic nodular goiter	endocrine/metabolic	620	7890	0.261865	0.111115	1.29935	0.0184381	1	0.994504
chr2.113129630.T.C	rs419598	C	Risk factor	CAV	C	IL1RN	728.7	Fasciitis	musculoskeletal	199	6770	0.443583	0.188236	1.55828	0.018447	1	0.994504
chr19.39248147.C.T	rs12979860	C	Severity (C allele)*Conflicting; Risk factor (T allele)*Conflicting	CAV	C	IFNL4	512.8	Cough	respiratory	1325	5206	0.109024	0.046266	1.11519	0.0184499	1	0.994504
chr12.132489230.GC.G	rs56106917	G	Severity	CAV	G	FBRSL1	165	Cancer within the respiratory system	neoplasms	104	9435	0.352177	0.149453	1.42216	0.0184506	1	0.994504
chr12.132489230.GC.G	rs56106917	G	Severity	CAV	G	FBRSL1	165.1	Cancer of bronchus; lung	neoplasms	104	9435	0.352177	0.149453	1.42216	0.0184506	1	0.994504
chr3.146517122.G.A	rs343320	A	Severity	CAV-FE	A	PLSCR1	729	Other disorders of soft tissues	musculoskeletal	424	6778	0.564898	0.239729	1.75927	0.0184529	1	0.994504
chr11.1219991.G.T	rs35705950	T	Protective	CAV	T	MUC5B	611	Abnormal findings on mammogram or breast exam	genitourinary	566	7927	0.492556	0.20904	1.63649	0.0184595	1	0.994504
chr22.19963748.G.A	rs4680	A	Risk factor	FCP	A	COMT	375.1	Dry eyes	sense organs	452	7961	0.172977	0.0734187	1.18884	0.018471	1	0.994504
chr4.166008836.A.T	rs17047200	TT genotype	Severity (TT genotype)*Conflicting; Risk factor (AA genotype)*Conflicting	CAV	T	TLL1	426	Cardiac conduction disorders	circulatory system	487	6797	-0.182419	0.0774374	0.833252	0.0184879	1	0.994504
chr10.52771466.C.T	rs1800451	T	Potential functional effect on protein	FCP + IP	T	MBL2	427	Cardiac dysrhythmias	circulatory system	1217	6950	0.127048	0.0539333	1.13547	0.0184904	1	0.994504
chr15.60902209.A.G	rs4774377	G	Risk factor	CAV-FE	G	RORA	495	Asthma	respiratory	1488	6774	0.110209	0.0467987	1.11651	0.0185248	1	0.994504
chr6.52200448.A.G	rs13192246	G	Severity	CAV	G	-	252.1	Hyperparathyroidism	endocrine/metabolic	197	8380	0.300014	0.127403	1.34988	0.0185304	1	0.994504
chr22.22210343.A.T	rs5757427	T	Severity	CAV	A	IGLV10-54	250.42	Other abnormal glucose	endocrine/metabolic	425	4085	0.242315	0.102901	1.2742	0.0185308	1	0.994504
chr20.50172836.A.G	rs6122883	G	Severity	CAV-FE	G	LINC01273	365	Glaucoma	sense organs	825	7784	0.17068	0.0724949	1.18611	0.0185537	1	0.994504
chr17.27263807.T.C	rs60811869	C	Severity	CAV	C	-	261.2	Vitamin B-complex deficiencies	endocrine/metabolic	403	5956	-0.73831	0.313592	0.477921	0.0185546	1	0.994504
chr11.88824823.A.G	rs10831496	G	Severity	CAV-FE	A	GRM5	216.1	Screening for malignant neoplasms of the skin	neoplasms	102	8935	0.411811	0.174928	1.50955	0.0185635	1	0.994504
chrX.12885540.A.T	rs179008	T	Severity; Risk factor	CAV	T	TLR7	292.3	Memory loss	mental disorders	198	8234	0.367483	0.156113	1.4441	0.0185746	1	0.994504
chr3.61768231.T.A	rs672699	A	Severity	CAV	T	PTPRG	241.1	Nontoxic uninodular goiter	endocrine/metabolic	383	7847	-0.182947	0.0777234	0.832812	0.0185815	1	0.994504
chr7.107967457.C.T	rs2237698	T	Severity	CAV	T	LAMB1	285.21	Anemia in chronic kidney disease	hematopoietic	196	6191	-0.621523	0.264073	0.537126	0.0185923	1	0.994504
chr5.180810828.C.T	rs113791144	T	Severity	CAV	T	-	770	Myalgia and myositis unspecified	symptoms	139	9403	-1.19075	0.505947	0.303992	0.0185968	1	0.994504
chr20.50152518.G.A	rs6020298	A	Severity	CAV	G	PEDS1-UBE2V1	255	Disorders of adrenal glands	endocrine/metabolic	109	8255	0.372305	0.158192	1.45108	0.0185973	1	0.994504
chr18.6461231.C.G	rs11659676	G	Severity	CAV-FE	C	RPL6P27	681.5	Cellulitis and abscess of leg, except foot	dermatologic	147	7238	-0.283225	0.12035	0.75335	0.018605	1	0.994504
chr17.8109899.C.T	rs151256885	T	Severity	CAV	T	ALOXE3	687	Symptoms affecting skin	dermatologic	122	6669	-1.07544	0.457009	0.341146	0.0186114	1	0.994504
chr4.24511798.A.G	rs73246461	G	Severity	CAV	G	-	262	Mineral deficiency NEC	endocrine/metabolic	126	5828	0.479438	0.203779	1.61517	0.0186361	1	0.994504
chr8.97128242.T.C	rs7817272	C	Severity	CAV	C	CPQ	110.1	Dermatophytosis	infectious diseases	881	7120	0.122761	0.0521786	1.13061	0.0186376	1	0.994504
chr13.112889041.C.T	rs9577175	T	Severity	CAV	T	ATP11A	613	Other nonmalignant breast conditions	genitourinary	179	8992	0.337167	0.143311	1.40097	0.0186376	1	0.994504
chr5.131995059.C.T	rs56162149	T	Severity	CAV-FE	C	ACSL6	429	Ill-defined descriptions and complications of heart disease	circulatory system	269	7664	0.236944	0.100723	1.26737	0.0186514	1	0.994504
chr9.3320390.C.A	rs72699049	A	Severity	CAV	A	RFX3	735.1	Flat foot	musculoskeletal	113	8500	1.24899	0.530941	3.48682	0.0186524	1	0.994504
chr4.5820150.T.C	rs3774881	T	Severity	CAV	T	CRMP1	687	Symptoms affecting skin	dermatologic	106	5525	-0.408442	0.173632	0.664685	0.0186554	1	0.994504
chr2.45584979.T.C	-	HLA-A*02:02	Protective	IP	T	HLA-A	428	Congestive heart failure; nonhypertensive	circulatory system	693	8053	-0.142362	0.0605207	0.867308	0.0186588	1	0.994504
chr12.132489230.GC.G	rs56106917	G	Severity	CAV	G	FBRSL1	411.2	Myocardial infarction	circulatory system	149	8050	0.297374	0.126421	1.34632	0.01866	1	0.994504
chr10.76490426.T.C	rs114026383	C	Risk factor for European population	CAV	C	LRMDA	250.3	Insulin pump user	endocrine/metabolic	661	5967	-0.381047	0.161997	0.683146	0.0186632	1	0.994504
chr12.106231175.T.A	rs12823094	A	Severity	CAV	A	-	512	Other symptoms of respiratory system	respiratory	2615	5005	0.183553	0.0780489	1.20148	0.018684	1	0.994504
chr10.52771482.G.A	rs5030737	A	Potential functional effect on protein	FCP + IP	A	MBL2	280.1	Iron deficiency anemias, unspecified or not due to blood loss	hematopoietic	748	6209	0.532008	0.226221	1.70235	0.018687	1	0.994504
chr4.5820150.T.C	rs3774881	T	Severity	CAV	T	CRMP1	798	Malaise and fatigue	symptoms	934	5871	-0.137718	0.0585698	0.871344	0.0187055	1	0.994504
chr2.112913801.G.T	rs3811046	T	Risk factor	CAV	T	IL37	681	Superficial cellulitis and abscess	dermatologic	475	7968	0.183737	0.0781472	1.2017	0.018715	1	0.994504
chr3.38894643.C.T	rs33985936	T	Severity	CAV	T	SCN11A	706	Diseases of sebaceous glands	dermatologic	762	7749	-0.214896	0.0914069	0.806625	0.018724	1	0.994504
chr6.31575254.G.A	rs1800629	A	Risk factor*Conflicting; Severity*Conflicting; Protective*Conflicting	CAV-FE	A	TNF	300.9	Posttraumatic stress disorder	mental disorders	123	5865	0.404242	0.171952	1.49817	0.0187281	1	0.994504
chr2.196087686.G.A	rs2176724	A	Severity	CAV	A	-	790.6	Other abnormal blood chemistry	symptoms	798	7742	-0.13375	0.056895	0.874809	0.0187321	1	0.994504
chr4.5820150.T.C	rs3774881	T	Severity	CAV	T	CRMP1	368	Visual disturbances	sense organs	270	6903	-0.248627	0.105767	0.77987	0.0187376	1	0.994504
chr13.102695866.A.G	rs599976	G	Severity	CAV-FE	G	METTL21C	731	Osteitis deformans and osteopathies associated with other disorders classified elsewhere	musculoskeletal	175	7672	-0.426687	0.181527	0.652668	0.0187461	1	0.994504
chr21.33252612.A.G	rs2236757	A	Severity	CAV-FE	A	IFNAR2	427.2	Atrial fibrillation and flutter	circulatory system	341	6638	-0.24575	0.104579	0.782118	0.0187786	1	0.994504
chr4.5820150.T.C	rs3774881	T	Severity	CAV	T	CRMP1	244	Hypothyroidism	endocrine/metabolic	444	6432	0.182324	0.0776063	1.2	0.0188063	1	0.994504
chr10.76490426.T.C	rs114026383	C	Risk factor for European population	CAV	C	LRMDA	593.1	Gross hematuria	genitourinary	102	7636	0.636114	0.270767	1.88912	0.0188087	1	0.994504
chr15.90866675.C.T	rs79742014	T	Protective	IP	T	FURIN	327	Sleep disorders	neurological	882	7385	0.636278	0.270863	1.88944	0.0188199	1	0.994504
chr1.12192898.T.G	rs1061622	T	Severity	CAV-FE	G	TNFRSF1B	433	Cerebrovascular disease	circulatory system	675	8630	0.162382	0.0691284	1.17631	0.0188242	1	0.994504
chr10.130802064.T.G	rs12253652	G	Severity	CAV	G	-	694	Dyschromia and Vitiligo	dermatologic	175	7525	-0.345992	0.147295	0.707518	0.0188251	1	0.994504
chr12.47902438.G.T	rs11574024	T	Severity	CAV	T	VDR	427.1	Paroxysmal tachycardia, unspecified	circulatory system	186	7057	0.813892	0.346488	2.25667	0.0188252	1	0.994504
chr12.8058591.T.C	rs7842	C	Risk factor; Severity	CAV	C	C3AR1	286.2	Encounter for long-term (current) use of anticoagulants	hematopoietic	196	8736	0.246681	0.105034	1.27977	0.0188456	1	0.994504
chr2.6013310.G.A	rs73910904	A	Risk factor	CAV	A	-	720	Spinal stenosis	musculoskeletal	188	8017	-1.37277	0.584522	0.253404	0.0188476	1	0.994504
chr18.69541156.T.C	rs12958013	T	Severity	CAV	C	DOK6	282	Hereditary hemolytic anemias	hematopoietic	160	6134	0.735004	0.312977	2.08549	0.0188528	1	0.994504
chr14.94566450.G.A	rs2093266	A	Risk factor for acute kidney injury	CAV	A	SERPINA4	447	Other disorders of arteries and arterioles	circulatory system	118	7962	0.348578	0.148442	1.41705	0.0188622	1	0.994504
chrX.15599938.A.G	rs2106809	G	Severity	CAV	G	ACE2	270.3	Disorders of plasma protein metabolism	endocrine/metabolic	122	8714	0.457444	0.194815	1.58003	0.0188695	1	0.994504
chr9.78543197.A.G	rs7027911	A	Severity	CAV	G	-	472	Chronic pharyngitis and nasopharyngitis	respiratory	320	6309	-0.289588	0.123332	0.748572	0.0188727	1	0.994504
chr1.12207235.C.T	rs3397	T	Severity	CAV-FE	T	TNFRSF1B	379.2	Disorders of vitreous body	sense organs	257	6719	0.258325	0.110019	1.29476	0.0188738	1	0.994504
chr7.22728630.G.T	rs2066992	T	Protective	CAV-FE	T	IL6	614	Inflammatory diseases of female pelvic organs	genitourinary	341	8652	0.323771	0.137893	1.38233	0.018875	1	0.994504
chr14.74952741.A.G	rs2268616	G	Risk factor	CAV	G	PGF	512	Other symptoms of respiratory system	respiratory	2659	5093	0.232037	0.0988282	1.26117	0.0188806	1	0.994504
chr14.35401887.C.T	rs696	CC genotype	Severity	CAV	C	NFKBIA	512.1	Wheezing	respiratory	116	5140	-0.34199	0.145665	0.710355	0.0188854	1	0.994504
chr3.27146807.G.A	rs17317135	G	Severity	CAV	A	NEK10	292.3	Memory loss	mental disorders	201	8446	0.929581	0.395957	2.53345	0.0188907	1	0.994504
chr11.114726432.A.T	rs1712779	T	Severity	CAV-FE	T	-	300.1	Anxiety disorder	mental disorders	843	5860	-0.166559	0.0709469	0.846573	0.0188917	1	0.994504
chr11.88436431.C.T	rs72953026	T	Severity	CAV-FE	T	-	357	Inflammatory and toxic neuropathy	neurological	365	8687	-0.691033	0.294364	0.501058	0.0188976	1	0.994504
chrX.12889539.C.G	rs3853839	G	Severity; Risk factor	CAV-FE	G	TLR7	741.2	Stiffness of joint	musculoskeletal	386	7973	0.236125	0.100596	1.26633	0.0189126	1	0.994504
chr6.160731787.C.T	rs4252128	T	Potential functional effect on protein	FCP + IP	T	PLG	733	Other disorders of bone and cartilage	musculoskeletal	380	7673	-1.3747	0.585784	0.252916	0.0189372	1	0.994504
chr15.34253720.A.G	rs2705343	G	Severity	CAV-FE	G	SLC12A6	454.11	Varicose veins of lower extremity, symptomtic	circulatory system	201	7662	-0.413424	0.176183	0.661382	0.018948	1	0.994504
chr4.111691870.C.T	rs112641600	C	Severity	CAV	T	-	389.1	Sensorineural hearing loss	sense organs	290	8442	-0.581026	0.247612	0.559324	0.01895	1	0.994504
chr11.26675470.T.G	rs10835056	G	Severity	CAV	T	SLC5A12	426.92	Cardiac defibrillator in situ	circulatory system	121	6951	0.310873	0.132487	1.36462	0.0189536	1	0.994504
chr1.156125675.T.C	rs581342	C	Severity	CAV	T	LMNA	304	Adjustment reaction	mental disorders	296	5763	-0.21426	0.0913134	0.807139	0.0189547	1	0.994504
chr7.54580201.A.C	rs622568	C	Severity; Risk factor	CAV-FE	C	-	594	Urinary calculus	genitourinary	221	9102	-0.238005	0.101445	0.788199	0.0189682	1	0.994504
chr1.12207235.C.T	rs3397	T	Severity	CAV-FE	T	TNFRSF1B	733	Other disorders of bone and cartilage	musculoskeletal	341	6464	-0.263721	0.112409	0.768188	0.0189717	1	0.994504
chr4.67963489.G.A	rs6552134	G	Possible functional consequences	FCP + IP	A	TMPRSS11A	427.2	Atrial fibrillation and flutter	circulatory system	357	6894	-0.239586	0.102125	0.786954	0.0189757	1	0.994504
chr6.160716758.G.A	rs4252187	A	Potential functional effect on protein	FCP + IP	A	PLG	743.1	Osteoporosis	musculoskeletal	403	8649	1.93118	0.823195	6.89763	0.0189785	1	0.994504
chr13.41746691.T.A	rs10507497	A	Severity	CAV-FE	A	VWA8	578	Gastrointestinal hemorrhage	digestive	489	8160	-0.193792	0.0826079	0.823829	0.0189796	1	0.994504
chr21.41507982.C.A	rs75603675	A	Protective*Conflicting; Risk factor*Conflicting; Severity*Conflicting	CAV	A	TMPRSS2	687.1	Rash and other nonspecific skin eruption	dermatologic	703	6544	-0.145563	0.0620491	0.864536	0.0189798	1	0.994504
chr1.87162490.C.T	rs10873821	C	Severity	CAV	C	LINC01140	180.3	Cervical intraepithelial neoplasia [CIN] [Cervical dysplasia]	neoplasms	122	8193	0.311509	0.132791	1.36548	0.0189838	1	0.994504
chr2.136948486.A.G	rs7605851	G	Severity	CAV-FE	G	THSD7B	585.1	Acute renal failure	genitourinary	553	7202	0.38716	0.165046	1.47279	0.018988	1	0.994504
chr1.173115604.T.G	rs17300100	G	Severity	CAV	G	-	496	Chronic airway obstruction	respiratory	622	6904	-0.720433	0.307126	0.486542	0.0189901	1	0.994504
chr18.69541156.T.C	rs12958013	T	Severity	CAV	C	DOK6	599.9	Other abnormality of urination	genitourinary	131	6795	0.701725	0.299196	2.01723	0.0190082	1	0.994939
chr6.105878879.T.A	rs9386484	T	Severity	CAV	A	-	585.33	Chronic Kidney Disease, Stage III	genitourinary	102	5802	-0.386433	0.164812	0.679476	0.0190429	1	0.994939
chr2.216660263.A.C	rs2270360	A	Severity	CAV	C	IGFBP2	433.3	Cerebral ischemia	circulatory system	193	8246	-0.74961	0.319707	0.472551	0.0190434	1	0.994939
chr9.133251249.A.G	rs7849280	G	Protective	CAV	G	ABO	452	Other venous embolism and thrombosis	circulatory system	356	7722	0.20194	0.08614	1.22377	0.0190615	1	0.994939
chr17.42362183.A.G	rs744166	G	Risk factor; Severity	CAV	A	STAT3	596.5	Functional disorders of bladder	genitourinary	156	9180	-0.315385	0.134541	0.729508	0.01907	1	0.994939
chr22.19963748.G.A	rs4680	A	Risk factor	FCP	A	COMT	279.7	Other immunological findings	endocrine/metabolic	520	8713	-0.167174	0.0713198	0.846052	0.0190777	1	0.994939
chr17.8109899.C.T	rs151256885	T	Severity	CAV	T	ALOXE3	727	Other disorders of synovium, tendon, and bursa	musculoskeletal	365	6647	-0.480984	0.205198	0.618175	0.0190783	1	0.994939
chr11.88436431.C.T	rs72953026	T	Severity	CAV-FE	T	-	706.1	Acne	dermatologic	231	7727	0.627176	0.267567	1.87232	0.0190784	1	0.994939
chr3.149000300.G.T	rs76488148	T	Severity	CAV	T	GYG1	480	Pneumonia	respiratory	401	7933	-0.270316	0.115325	0.763138	0.0190805	1	0.994939
chr1.87162490.C.T	rs10873821	C	Severity	CAV	C	LINC01140	596.5	Functional disorders of bladder	genitourinary	156	9128	-0.284506	0.121384	0.752386	0.0190856	1	0.994939
chr15.34253720.A.G	rs2705343	G	Severity	CAV-FE	G	SLC12A6	292	Neurological disorders	mental disorders	437	8381	-0.273345	0.116632	0.76083	0.019096	1	0.994939
chr12.132489230.GC.G	rs56106917	G	Severity	CAV	G	FBRSL1	338.2	Chronic pain	neurological	1782	6553	-0.103365	0.0441047	0.901798	0.0190971	1	0.994939
chr1.196673103.G.A	rs800292	A	Severity	CAV	G	CFH	512.9	Other dyspnea	respiratory	1039	5169	-0.142954	0.0610007	0.866794	0.019105	1	0.994939
chr12.8058591.T.C	rs7842	C	Risk factor; Severity	CAV	C	C3AR1	428.4	Heart failure with preserved EF [Diastolic heart failure]	circulatory system	244	8094	0.225138	0.0960773	1.2525	0.019114	1	0.994939
chr14.80203237.T.C	rs225014	C	Severity	CAV	C	DIO2	350	Abnormal movement	neurological	1043	7464	0.114871	0.0490216	1.12173	0.0191152	1	0.994939
chr4.106022043.T.C	rs11729561	T	Severity	CAV	C	-	720	Spinal stenosis	musculoskeletal	185	7853	0.456261	0.194722	1.57816	0.0191223	1	0.994939
chr6.6924962.A.C	rs6933436	C	Severity	CAV	C	-	571	Chronic liver disease and cirrhosis	digestive	484	7672	0.17398	0.0742684	1.19003	0.019151	1	0.995814
chr17.31410594.G.A	rs178840	G	Severity	CAV	G	RAB11FIP4	433.1	Occlusion and stenosis of precerebral arteries	circulatory system	126	7676	0.321852	0.137404	1.37968	0.0191615	1	0.995814
chr10.8988345.A.T	rs71481792	A	Severity	CAV	T	-	611.1	Abnormal mammogram	genitourinary	479	7773	-0.235833	0.100682	0.789913	0.0191623	1	0.995814
chr2.181488719.A.C	rs2034831	C	Severity	CAV	C	ITGA4	296	Mood disorders	mental disorders	1583	5837	0.375256	0.160233	1.45536	0.0191839	1	0.996176
chr2.191909428.G.A	rs147509469	A	Risk factor for females	CAV	A	CAVIN2-AS1	760	Back pain	symptoms	1997	6365	-0.719714	0.307318	0.486891	0.0191848	1	0.996176
chr12.106231175.T.A	rs12823094	A	Severity	CAV	A	-	362.4	Retinal vascular changes and abnomalities	sense organs	125	7528	0.566796	0.242098	1.76261	0.0192228	1	0.997743
chrX.12886851.C.T	rs5743781	T	Severity; Severity for males	CAV-FE	T	TLR7	735.2	Acquired toe deformities	musculoskeletal	178	8530	2.6982	1.15273	14.853	0.0192473	1	0.998526
chr19.50259161.A.G	rs1651553	G	Severity	CAV	A	MYH14	244.2	Acquired hypothyroidism	endocrine/metabolic	138	7645	-0.337632	0.144252	0.713458	0.0192543	1	0.998526
chr1.155197995.A.G	rs41264915	A	Severity	CAV-FE	G	THBS3	249	Secondary diabetes mellitus	endocrine/metabolic	389	5962	0.2005	0.0856724	1.22201	0.0192678	1	0.998526
chr1.46309111.A.G	rs41292543	G	Severity	CAV-FE	G	UQCRH	599.4	Urinary incontinence	genitourinary	413	6876	0.574351	0.24545	1.77598	0.0192842	1	0.998526
chrX.12885540.A.T	rs179008	T	Severity; Risk factor	CAV	T	TLR7	290	Delirium dementia and amnestic and other cognitive disorders	mental disorders	149	8234	0.43517	0.185972	1.54523	0.0192847	1	0.998526
chr21.33252612.A.G	rs2236757	A	Severity	CAV-FE	A	IFNAR2	427.21	Atrial fibrillation	circulatory system	315	6638	-0.254943	0.108956	0.77496	0.0192903	1	0.998526
chr8.97128242.T.C	rs7817272	C	Severity	CAV	C	CPQ	514	Abnormal findings examination of lungs	respiratory	263	8811	0.213246	0.0911492	1.23769	0.0193083	1	0.998526
chr9.131672331.T.G	rs12551879	G	Severity	CAV	G	RAPGEF1	600	Hyperplasia of prostate	genitourinary	456	8657	-0.39797	0.170109	0.671682	0.0193094	1	0.998526
chr5.86011821.T.G	rs4424029	G	Severity	CAV	G	-	174	Breast cancer	neoplasms	295	8644	0.229301	0.0980143	1.25772	0.0193113	1	0.998526
chr20.50152518.G.A	rs6020298	A	Severity	CAV	G	PEDS1-UBE2V1	279.7	Other immunological findings	endocrine/metabolic	498	8427	-0.202528	0.0865785	0.816663	0.0193227	1	0.998526
chr3.38894643.C.T	rs33985936	T	Severity	CAV	T	SCN11A	241	Nontoxic nodular goiter	endocrine/metabolic	624	7930	-0.238074	0.101774	0.788144	0.0193233	1	0.998526
chr8.73355963.T.C	rs2010843	C	Severity	CAV	C	RDH10-AS1	443	Peripheral vascular disease	circulatory system	777	7935	0.200778	0.0858405	1.22235	0.0193372	1	0.998579
chr6.31575254.G.A	rs1800629	A	Risk factor*Conflicting; Severity*Conflicting; Protective*Conflicting	CAV-FE	A	TNF	110.1	Dermatophytosis	infectious diseases	881	7123	0.174191	0.0744767	1.19028	0.0193421	1	0.998579
chr4.67963885.A.G	rs17088850	G	Possible functional consequences	FCP + IP	G	TMPRSS11A	250.2	Type 2 diabetes	endocrine/metabolic	2573	5892	-0.110225	0.0471301	0.895632	0.0193485	1	0.998579
chrX.12888602.G.A	rs147244662	A	Severity; Severity for males	CAV-FE	A	TLR7	464	Acute sinusitis	respiratory	128	6637	2.57353	1.10046	13.1121	0.0193565	1	0.998579
chr1.109740350.G.T	rs1332018	T	Risk factor; Severity	CAV	G	GSTM3	415	Pulmonary heart disease	circulatory system	309	9048	0.249838	0.10684	1.28382	0.0193644	1	0.998579
chr5.1211624.A.G	rs76067074	G	Severity	CAV-FE	G	SLC6A19	766	Neuralgia, neuritis, and radiculitis NOS	symptoms	222	7525	0.755816	0.323231	2.12935	0.0193709	1	0.998579
chr6.32623820.T.C	rs9271609	T	Severity	CAV	C	HLA-DQA1	709	Diffuse diseases of connective tissue	dermatologic	141	7790	-0.39227	0.167783	0.675522	0.0193894	1	0.998959
chr1.156125675.T.C	rs581342	C	Severity	CAV	T	LMNA	578.2	Blood in stool	digestive	107	8065	0.333603	0.142695	1.39599	0.0193939	1	0.998959
chr8.38996464.C.A	rs7840270	C	Severity	CAV-FE	A	ADAM9	289	Other diseases of blood and blood-forming organs	hematopoietic	280	7876	-0.278274	0.119054	0.757089	0.01942	1	0.999691
chr8.40324459.C.A	rs11779911	C	Severity	CAV	A	SIRLNT	250.41	Impaired fasting glucose	endocrine/metabolic	160	5709	-0.347126	0.148516	0.706716	0.0194236	1	0.999691
chr10.22439346.T.C	-	HLA-A*02:02	Protective	IP	C	HLA-A	561	Symptoms involving digestive system	digestive	812	6890	0.465188	0.199064	1.59231	0.0194454	1	1
chr6.31575254.G.A	rs1800629	A	Risk factor*Conflicting; Severity*Conflicting; Protective*Conflicting	CAV-FE	A	TNF	250.2	Type 2 diabetes	endocrine/metabolic	2612	5985	-0.128684	0.0550697	0.879252	0.0194524	1	1
chr4.166008836.A.T	rs17047200	TT genotype	Severity (TT genotype)*Conflicting; Risk factor (AA genotype)*Conflicting	CAV	T	TLL1	743.1	Osteoporosis	musculoskeletal	389	8333	-0.212139	0.090793	0.808852	0.0194642	1	1
chr2.127137039.A.G	rs744373	G	Severity	CAV	G	-	262	Mineral deficiency NEC	endocrine/metabolic	128	5968	-0.299741	0.128288	0.74101	0.0194666	1	1
chr11.126292948.C.T	rs8177374	T	Protective	CAV	T	TIRAP	250.7	Diabetic retinopathy	endocrine/metabolic	196	7795	0.663412	0.283964	1.94141	0.0194781	1	1
chr11.26675470.T.G	rs10835056	G	Severity	CAV	T	SLC5A12	380.4	Impacted cerumen	sense organs	260	8526	0.211887	0.0907099	1.23601	0.0194977	1	1
chr21.41473456.A.G	rs17854725	G	Severity	CAV	G	TMPRSS2	276.13	Hyperpotassemia	endocrine/metabolic	338	7864	-0.198996	0.0852018	0.819554	0.0195132	1	1
chr9.132278286.T.C	rs11243705	C	Severity	CAV	C	SETX	470	Septal Deviations/Turbinate Hypertrophy	respiratory	105	6069	0.460224	0.197085	1.58443	0.0195351	1	1
chr7.128954129.T.C	rs10488631	TCTA haplotype	Severity in European-Americans	CAV	C	IRF5	174.11	Malignant neoplasm of female breast	neoplasms	250	8727	0.601709	0.257722	1.82524	0.0195582	1	1
chr7.128938247.T.G	rs10488631	TCTA haplotype	Severity in European-Americans	CAV	T	IRF5	628	Ovarian cyst	genitourinary	102	7289	0.337996	0.144781	1.40214	0.019568	1	1
chr1.12207235.C.T	rs3397	T	Severity	CAV-FE	T	TNFRSF1B	465	Acute upper respiratory infections of multiple or unspecified sites	respiratory	995	5592	0.144467	0.0618832	1.15542	0.0195687	1	1
chr9.33426577.A.G	rs10813976	G	Severity	CAV	G	-	709	Diffuse diseases of connective tissue	dermatologic	141	7737	0.382667	0.163919	1.46619	0.0195701	1	1
chr9.117713024.A.G	rs4986790	G	Severity	CAV	G	TLR4	531	Peptic ulcer (excl. esophageal)	digestive	146	9349	0.436449	0.186961	1.5472	0.0195725	1	1
chr11.126292948.C.T	rs8177374	T	Protective	CAV	T	TIRAP	792.1	Papanicolaou smear of cervix or vagina with atypical squamous cells	genitourinary	120	8264	0.775184	0.332076	2.17099	0.0195771	1	1
chr12.47902438.G.T	rs11574024	T	Severity	CAV	T	VDR	512	Other symptoms of respiratory system	respiratory	2698	5195	0.332603	0.142499	1.39459	0.0195915	1	1
chr8.73355963.T.C	rs2010843	C	Severity	CAV	C	RDH10-AS1	443.9	Peripheral vascular disease, unspecified	circulatory system	589	7935	0.225319	0.0965418	1.25272	0.0196009	1	1
chr15.60902209.A.G	rs4774377	G	Risk factor	CAV-FE	G	RORA	496.2	Chronic bronchitis	respiratory	261	6774	0.233578	0.100085	1.26311	0.0196068	1	1
chrX.15586459.TAAATC.T	rs755766792	T	Severity	CAV	T	ACE2	599.5	Frequency of urination and polyuria	genitourinary	624	6876	2.37874	1.0193	10.7912	0.0196118	1	1
chrX.12889539.C.G	rs3853839	G	Severity; Risk factor	CAV-FE	G	TLR7	585.34	Chronic Kidney Disease, Stage IV	genitourinary	334	6814	-0.315008	0.134985	0.729783	0.0196144	1	1
chr4.67963885.A.G	rs17088850	G	Possible functional consequences	FCP + IP	G	TMPRSS11A	539	Bariatric surgery	digestive	206	9202	0.285462	0.12234	1.33038	0.0196293	1	1
chr9.131672331.T.G	rs12551879	G	Severity	CAV	G	RAPGEF1	504	Other alveolar and parietoalveolar pneumonopathy	respiratory	102	8924	-1.05715	0.453094	0.347445	0.0196388	1	1
chrX.12888602.G.A	rs147244662	A	Severity; Severity for males	CAV-FE	A	TLR7	706.8	Other specified diseases of sebaceous glands	dermatologic	456	7750	2.10749	0.903302	8.22759	0.019643	1	1
chr11.88436431.C.T	rs72953026	T	Severity	CAV-FE	T	-	512.9	Other dyspnea	respiratory	1040	5190	-0.411297	0.176293	0.66279	0.0196463	1	1
chr4.106022043.T.C	rs11729561	T	Severity	CAV	C	-	626.1	Irregular menstrual cycle/bleeding	genitourinary	551	7242	0.330874	0.141823	1.39218	0.0196481	1	1
chr3.157438240.A.G	rs1840680	AG genotype)	Protective	CAV	A	PTX3	155	Cancer of liver and intrahepatic bile duct	neoplasms	103	8843	0.349682	0.14989	1.41862	0.0196524	1	1
chr15.60902209.A.G	rs4774377	G	Risk factor	CAV-FE	G	RORA	110.1	Dermatophytosis	infectious diseases	860	6933	0.137247	0.0588322	1.14711	0.0196558	1	1
chr5.131995059.C.T	rs56162149	T	Severity	CAV-FE	C	ACSL6	429.3	Symptoms involving cardiovascular system	circulatory system	177	7664	0.284454	0.121946	1.32904	0.0196675	1	1
chr1.169597075.C.T	rs6127	T	Severity in males	CAV	C	SELP	465.2	Acute pharyngitis	respiratory	334	6633	-0.279999	0.120047	0.755785	0.0196795	1	1
chr2.196087686.G.A	rs2176724	A	Severity	CAV	A	-	285	Other anemias	hematopoietic	1798	6175	-0.0977416	0.0419123	0.906883	0.019698	1	1
chr19.50259161.A.G	rs1651553	G	Severity	CAV	A	MYH14	465.2	Acute pharyngitis	respiratory	320	6391	0.204855	0.087852	1.22735	0.0197102	1	1
chr12.47879112.A.G	rs2228570	AG genotype	Severity	CAV	A	VDR	714	Rheumatoid arthritis and other inflammatory polyarthropathies	musculoskeletal	240	8153	0.258788	0.110985	1.29536	0.0197143	1	1
chr9.33426577.A.G	rs10813976	G	Severity	CAV	G	-	395	Heart valve disorders	circulatory system	340	8465	-0.320135	0.137298	0.726051	0.0197179	1	1
chr11.114726432.A.T	rs1712779	T	Severity	CAV-FE	T	-	789	Nausea and vomiting	symptoms	483	8377	-0.215635	0.092483	0.80603	0.0197209	1	1
chr14.35401887.C.T	rs696	CC genotype	Severity	CAV	C	NFKBIA	599.2	Retention of urine	genitourinary	144	6795	-0.304604	0.130651	0.737415	0.01973	1	1
chr5.86011821.T.G	rs4424029	G	Severity	CAV	G	-	282.5	Sickle cell anemia	hematopoietic	102	6147	0.369084	0.158307	1.44641	0.0197301	1	1
chr13.22495675.AG.A	rs10714879	A	Severity	CAV	A	-	585.3	Chronic renal failure [CKD]	genitourinary	967	7043	-0.164639	0.0706357	0.8482	0.0197626	1	1
chrX.15596127.G.T	rs146598386	T	Severity	CAV	T	ACE2	371.3	Inflammation of eyelids	sense organs	109	8071	1.78828	0.767281	5.97917	0.0197706	1	1
chr6.6924962.A.C	rs6933436	C	Severity	CAV	C	-	528	Diseases of the oral soft tissues, excluding lesions specific for gingiva and tongue	digestive	101	8560	-0.426718	0.183118	0.652647	0.0197908	1	1
chr3.38894643.C.T	rs33985936	T	Severity	CAV	T	SCN11A	180.3	Cervical intraepithelial neoplasia [CIN] [Cervical dysplasia]	neoplasms	122	8262	-0.627141	0.26914	0.534117	0.0197976	1	1
chr5.77379593.G.A	rs7715119	A	Severity	CAV-FE	A	PDE8B	070.2	Viral hepatitis B	infectious diseases	188	6042	-0.341956	0.146759	0.71038	0.0198036	1	1
chr10.22439346.T.C	-	HLA-A*02:02	Protective	IP	C	HLA-A	796	Elevated prostate specific antigen [PSA]	genitourinary	176	8650	0.946214	0.406102	2.57594	0.0198065	1	1
chr22.24011037.T.C	rs11090305	C	Severity	CAV	C	-	079	Viral infection	infectious diseases	225	5644	0.225937	0.0969729	1.2535	0.0198116	1	1
chr9.33426577.A.G	rs10813976	G	Severity	CAV	G	-	514	Abnormal findings examination of lungs	respiratory	260	8766	0.290896	0.124856	1.33763	0.0198143	1	1
chr12.47902438.G.T	rs11574024	T	Severity	CAV	T	VDR	550.1	Inguinal hernia	digestive	144	8897	0.950451	0.407955	2.58687	0.019817	1	1
chr15.34253720.A.G	rs2705343	G	Severity	CAV-FE	G	SLC12A6	289	Other diseases of blood and blood-forming organs	hematopoietic	291	8112	0.266964	0.114587	1.30599	0.0198177	1	1
chr12.47902438.G.T	rs11574024	T	Severity	CAV	T	VDR	721	Spondylosis and allied disorders	musculoskeletal	598	8023	0.518402	0.222516	1.67934	0.0198206	1	1
chr1.230710048.A.G	rs699	G	Severity	CAV	A	AGT	300	Anxiety disorders	mental disorders	1042	5870	-0.164083	0.0704318	0.848671	0.0198232	1	1
chrX.12885540.A.T	rs179008	T	Severity; Risk factor	CAV	T	TLR7	594.1	Calculus of kidney	genitourinary	206	8931	-0.476114	0.20441	0.621193	0.0198476	1	1
chr4.67963489.G.A	rs6552134	G	Possible functional consequences	FCP + IP	A	TMPRSS11A	695.7	Prurigo and Lichen	dermatologic	125	7714	-0.396642	0.170294	0.672575	0.019851	1	1
chr4.67910402.G.A	rs4860265	G	Possible functional consequences	FCP + IP	G	TMPRSS11A	289	Other diseases of blood and blood-forming organs	hematopoietic	277	7902	-0.218167	0.093671	0.803991	0.0198552	1	1
chr11.88824823.A.G	rs10831496	G	Severity	CAV-FE	A	GRM5	626.12	Excessive or frequent menstruation	genitourinary	256	7389	0.274927	0.118054	1.31644	0.0198687	1	1
chr12.57108399.C.T	rs324011	T	Risk factor; Severity	CAV	T	STAT6	428.4	Heart failure with preserved EF [Diastolic heart failure]	circulatory system	242	8021	-0.340743	0.146317	0.711242	0.0198697	1	1
chr21.41473456.A.G	rs17854725	G	Severity	CAV	G	TMPRSS2	218	Benign neoplasm of uterus	neoplasms	368	8505	-0.192786	0.0827867	0.824658	0.0198746	1	1
chr21.41473456.A.G	rs17854725	G	Severity	CAV	G	TMPRSS2	218.1	Uterine leiomyoma	neoplasms	368	8505	-0.192786	0.0827867	0.824658	0.0198746	1	1
chr4.67910532.T.C	rs9998258	T	Possible functional consequences	FCP + IP	C	TMPRSS11A	261.2	Vitamin B-complex deficiencies	endocrine/metabolic	407	5967	-0.635314	0.272826	0.529769	0.0198779	1	1
chr5.174562335.T.A	rs2220543	T	Severity	CAV	A	SUMO2P6	588	Disorders resulting from impaired renal function	genitourinary	183	7091	0.252772	0.108551	1.28759	0.0198805	1	1
chr16.3500977.C.G	rs2301762	G	Severity	CAV	G	CLUAP1	614.5	Inflammatory disease of cervix, vagina, and vulva	genitourinary	323	8646	0.764951	0.328518	2.14889	0.0198863	1	1
chr7.22728630.G.T	rs2066992	T	Protective	CAV-FE	T	IL6	401	Hypertension	circulatory system	5013	4148	0.147971	0.063552	1.15948	0.019894	1	1
chr22.19963748.G.A	rs4680	A	Risk factor	FCP	A	COMT	110.1	Dermatophytosis	infectious diseases	880	7124	0.126096	0.0541597	1.13439	0.0198999	1	1
chr13.33129529.C.G	rs34425674	G	Risk factor	CAV	G	STARD13	250.4	Abnormal glucose	endocrine/metabolic	702	5986	0.770032	0.330779	2.15984	0.0199154	1	1
chr4.68840276.G.A	rs115162070	G	Severity	CAV	A	-	395.1	Nonrheumatic mitral valve disorders	circulatory system	150	8487	0.954351	0.409959	2.59698	0.0199165	1	1
chr1.206773552.T.C	rs1800896	C	Severity	FCP	C	IL10	619.4	Noninflammatory disorders of vagina	genitourinary	291	8167	-0.224031	0.0962397	0.79929	0.0199202	1	1
chrX.15599938.A.G	rs2106809	G	Severity	CAV	G	ACE2	585.34	Chronic Kidney Disease, Stage IV	genitourinary	350	7232	0.300477	0.129081	1.3505	0.0199219	1	1
chr11.784340.C.G	rs7104929	G	Severity	CAV-FE	G	-	389.1	Sensorineural hearing loss	sense organs	290	8455	0.270668	0.116293	1.31084	0.0199408	1	1
chr4.106022043.T.C	rs11729561	T	Severity	CAV	C	-	261.2	Vitamin B-complex deficiencies	endocrine/metabolic	401	5839	0.348304	0.149653	1.41666	0.0199437	1	1
chr1.90742957.A.C	rs2166172	C	Severity	CAV-FE	C	-	455	Hemorrhoids	circulatory system	300	7715	0.279754	0.120209	1.3228	0.0199525	1	1
chr1.3081749.G.A	rs12745140	A	Severity	CAV	A	PRDM16	599.3	Dysuria	genitourinary	393	6837	0.543396	0.233496	1.72184	0.0199534	1	1
chr22.49281538.G.A	rs62220604	G	Severity	CAV	A	-	350.2	Abnormality of gait	neurological	859	7698	0.284	0.122067	1.32843	0.0199874	1	1
chr8.97128242.T.C	rs7817272	C	Severity	CAV	C	CPQ	411.3	Angina pectoris	circulatory system	255	8086	0.217149	0.0933419	1.24253	0.0199984	1	1
chr6.32623820.T.C	rs9271609	T	Severity	CAV	C	HLA-DQA1	532	Dysphagia	digestive	302	6811	-0.262005	0.112626	0.769507	0.0200008	1	1
chr4.69615987.C.T	rs7688383	T	Loss of smell and taste	CAV	T	UGT2A1	427.21	Atrial fibrillation	circulatory system	318	6774	-0.220107	0.0946204	0.802433	0.0200071	1	1
chr18.69541156.T.C	rs12958013	T	Severity	CAV	C	DOK6	785	Abdominal pain	symptoms	1572	6184	0.291849	0.125469	1.3389	0.020015	1	1
chr15.33615902.C.T	rs12593288	C	Severity	CAV	T	RYR3	327.41	Organic or persistent insomnia	neurological	150	7268	0.556334	0.239186	1.74427	0.0200213	1	1
chr16.85959043.C.T	rs12444486	C	Severity in African-Americans	CAV	C	-	687.4	Disturbance of skin sensation	dermatologic	469	6407	-0.162932	0.0700524	0.849649	0.0200263	1	1
chr1.230710048.A.G	rs699	G	Severity	CAV	A	AGT	585.1	Acute renal failure	genitourinary	554	7234	0.200808	0.0863389	1.22239	0.0200288	1	1
chr6.30887474.G.A	rs4618569	AG genotype	Severity	CAV	A	DDR1	689	Disorder of skin and subcutaneous tissue NOS	dermatologic	164	9019	0.279908	0.120353	1.32301	0.0200328	1	1
chr4.166008836.A.T	rs17047200	TT genotype	Severity (TT genotype)*Conflicting; Risk factor (AA genotype)*Conflicting	CAV	T	TLL1	252	Disorders of parathyroid gland	endocrine/metabolic	213	8222	-0.269075	0.115702	0.764086	0.0200404	1	1
chr19.24134099.G.A	rs10407383	A	Severity	CAV-FE	A	ZNF254	586.2	Cyst of kidney, acquired	genitourinary	126	7194	-0.30826	0.132559	0.734724	0.0200471	1	1
chr11.320836.C.T	rs34481144	T	Severity	CAV	T	IFITM3	351	Other peripheral nerve disorders	neurological	353	8269	-0.345583	0.148648	0.707808	0.0200808	1	1
chr16.3500977.C.G	rs2301762	G	Severity	CAV	G	CLUAP1	153.3	Malignant neoplasm of rectum, rectosigmoid junction, and anus	neoplasms	218	8227	0.867816	0.373297	2.3817	0.0200864	1	1
chr12.47844974.A.G	rs731236	AG and AA genotype	Severity	CAV	G	VDR	530.11	GERD	digestive	1812	6801	0.0978564	0.0421161	1.1028	0.0201528	1	1
chr11.611919.C.G	rs702966	C	Severity in African-Americans	CAV	C	PHRF1	288	Diseases of white blood cells	hematopoietic	106	8204	-0.330655	0.142317	0.718453	0.0201596	1	1
chr15.90879313.T.C	rs8039305	C	Risk factor	CAV-FE	T	FURIN	627.1	Postmenopausal bleeding	genitourinary	189	6926	0.301158	0.129631	1.35142	0.0201686	1	1
chr9.132278286.T.C	rs11243705	C	Severity	CAV	C	SETX	695.42	Systemic lupus erythematosus	dermatologic	150	7526	0.392032	0.168759	1.47999	0.0201774	1	1
chr9.78543197.A.G	rs7027911	A	Severity	CAV	G	-	279.7	Other immunological findings	endocrine/metabolic	518	8706	-0.221886	0.0955168	0.801007	0.0201789	1	1
chr13.102695866.A.G	rs599976	G	Severity	CAV-FE	G	METTL21C	571.51	Cirrhosis of liver without mention of alcohol	digestive	291	8095	-0.314145	0.135235	0.730413	0.020181	1	1
chr2.162044379.C.T	rs3788979	T	Risk factor	CAV	T	DPP4	592.11	Acute cystitis	genitourinary	105	7450	0.483295	0.208062	1.62141	0.020188	1	1
chr9.133251249.A.G	rs7849280	G	Protective	CAV	G	ABO	272.11	Hypercholesterolemia	endocrine/metabolic	1213	5596	0.127105	0.0547201	1.13554	0.020189	1	1
chr4.153687301.A.G	rs1898830	G	Severity; Risk factor	CAV	G	TLR2	760	Back pain	symptoms	1996	6344	-0.132832	0.0571926	0.875612	0.0202036	1	1
chr1.20166359.C.T	rs72663004	T	Severity	CAV	T	PLA2G2C	593	Hematuria	genitourinary	292	7662	0.466417	0.200849	1.59427	0.0202207	1	1
chr5.174562335.T.A	rs2220543	T	Severity	CAV	A	SUMO2P6	327	Sleep disorders	neurological	868	7259	0.122114	0.052587	1.12988	0.020226	1	1
chr15.60810211.C.T	rs341419	T	Severity	CAV-FE	T	RORA	569.2	Gastrointestinal complications	digestive	109	8204	-0.392457	0.169017	0.675396	0.0202331	1	1
chr4.24511798.A.G	rs73246461	G	Severity	CAV	G	-	389	Hearing loss	sense organs	480	8353	0.268394	0.115604	1.30786	0.0202504	1	1
chr17.34252769.A.G	rs1024611	G	Risk factor	CAV	G	CCL2	694	Dyschromia and Vitiligo	dermatologic	187	7848	0.286107	0.123241	1.33123	0.0202584	1	1
chr2.112913801.G.T	rs3811046	T	Risk factor	CAV	T	IL37	338.1	Acute pain	neurological	286	6585	-0.251597	0.108382	0.777558	0.0202663	1	1
chr1.35908500.C.T	rs2765013	C	Severity	CAV	T	AGO1	071.1	HIV infection, symptomatic	infectious diseases	910	5903	-0.12267	0.0528502	0.884556	0.0202822	1	1
chr14.74952741.A.G	rs2268616	G	Risk factor	CAV	G	PGF	371.3	Inflammation of eyelids	sense organs	108	7927	0.693498	0.29881	2.0007	0.0202942	1	1
chr1.109740350.G.T	rs1332018	T	Risk factor; Severity	CAV	G	GSTM3	689	Disorder of skin and subcutaneous tissue NOS	dermatologic	164	9022	-0.402821	0.173584	0.668432	0.0203078	1	1
chr18.6461231.C.G	rs11659676	G	Severity	CAV-FE	C	RPL6P27	304	Adjustment reaction	mental disorders	278	5306	0.202769	0.0873862	1.22479	0.0203203	1	1
chr10.76490426.T.C	rs114026383	C	Risk factor for European population	CAV	C	LRMDA	250.41	Impaired fasting glucose	endocrine/metabolic	168	5967	-0.905515	0.390245	0.404333	0.0203204	1	1
chr6.30887474.G.A	rs4618569	AG genotype	Severity	CAV	A	DDR1	165	Cancer within the respiratory system	neoplasms	105	9479	0.345676	0.148995	1.41294	0.0203379	1	1
chr6.30887474.G.A	rs4618569	AG genotype	Severity	CAV	A	DDR1	165.1	Cancer of bronchus; lung	neoplasms	105	9479	0.345676	0.148995	1.41294	0.0203379	1	1
chr19.50379362.T.C	rs1405655	C	Severity	CAV-FE	T	NR1H2	389.1	Sensorineural hearing loss	sense organs	292	8560	-0.2	0.0862071	0.818731	0.020341	1	1
chr3.61768231.T.A	rs672699	A	Severity	CAV	T	PTPRG	619	Noninflammatory female genital disorders	genitourinary	612	8092	-0.150295	0.0647935	0.860454	0.0203626	1	1
chrX.15592465.T.A	rs73195521	A	Severity	CAV	A	ACE2	740.9	Osteoarthrosis NOS	musculoskeletal	825	7203	3.44494	1.48519	31.3415	0.0203667	1	1
chr5.157106730.T.C	rs35960726	C	Severity	CAV	C	HAVCR2	792.1	Papanicolaou smear of cervix or vagina with atypical squamous cells	genitourinary	120	8265	2.79547	1.20523	16.3703	0.0203707	1	1
chr4.166008836.A.T	rs17047200	TT genotype	Severity (TT genotype)*Conflicting; Risk factor (AA genotype)*Conflicting	CAV	T	TLL1	427	Cardiac dysrhythmias	circulatory system	1203	6797	-0.118395	0.0510474	0.888345	0.0203776	1	1
chr19.24134099.G.A	rs10407383	A	Severity	CAV-FE	A	ZNF254	276.13	Hyperpotassemia	endocrine/metabolic	342	7985	-0.187702	0.0809299	0.828862	0.0203782	1	1
chr17.27263807.T.C	rs60811869	C	Severity	CAV	C	-	700	Corns and callosities	dermatologic	197	8573	0.593696	0.256009	1.81067	0.0203928	1	1
chr16.85959043.C.T	rs12444486	C	Severity in African-Americans	CAV	C	-	295	Schizophrenia and other psychotic disorders	mental disorders	257	5483	-0.216879	0.0935242	0.805027	0.0203972	1	1
chr1.205208489.G.A	rs11240388	G	Severity	CAV-FE	A	DSTYK	761	Cervicalgia	symptoms	590	8474	-0.204119	0.0880228	0.815366	0.0203988	1	1
chr3.38894643.C.T	rs33985936	T	Severity	CAV	T	SCN11A	250.4	Abnormal glucose	endocrine/metabolic	701	5989	-0.227936	0.0982945	0.796175	0.0204001	1	1
chr17.16948873.A.G	rs34557412	G	Severity	CAV	G	TNFRSF13B	272.13	Mixed hyperlipidemia	endocrine/metabolic	702	5627	1.95841	0.844671	7.08802	0.0204198	1	1
chr15.90879313.T.C	rs8039305	C	Risk factor	CAV-FE	T	FURIN	379	Other disorders of eye	sense organs	311	7462	-0.274954	0.11859	0.759607	0.0204209	1	1
chr18.6461231.C.G	rs11659676	G	Severity	CAV-FE	C	RPL6P27	174.1	Breast cancer [female]	neoplasms	265	7904	0.214313	0.0924408	1.23901	0.0204288	1	1
chr14.74952741.A.G	rs2268616	G	Risk factor	CAV	G	PGF	772.2	Spasm of muscle	symptoms	199	8507	0.54964	0.237095	1.73263	0.0204372	1	1
chr12.47902438.G.T	rs11574024	T	Severity	CAV	T	VDR	681	Superficial cellulitis and abscess	dermatologic	474	7961	0.542162	0.233871	1.71972	0.020438	1	1
chr6.31575324.G.A	rs361525	G	Severity	CAV-FE	A	TNF	427.6	Premature beats	circulatory system	116	7069	-1.65611	0.714493	0.190879	0.0204554	1	1
chr19.35687796.G.A	rs77127536	A	Severity	CAV	A	TYMSP2	585.1	Acute renal failure	genitourinary	551	7150	0.188789	0.0814528	1.20779	0.0204614	1	1
chr14.35401887.C.T	rs696	CC genotype	Severity	CAV	C	NFKBIA	535	Gastritis and duodenitis	digestive	214	8723	-0.245694	0.106006	0.782162	0.0204644	1	1
chr11.88824823.A.G	rs10831496	G	Severity	CAV-FE	A	GRM5	475.9	Postnasal drip	respiratory	220	6309	0.278657	0.120236	1.32135	0.0204719	1	1
chr11.88436431.C.T	rs72953026	T	Severity	CAV-FE	T	-	350	Abnormal movement	neurological	1080	7834	0.322465	0.13916	1.38053	0.0204912	1	1
chr3.149000300.G.T	rs76488148	T	Severity	CAV	T	GYG1	371.3	Inflammation of eyelids	sense organs	108	7878	0.414468	0.178903	1.51356	0.0205193	1	1
chr4.71742666.T.G	rs2282679	G	Severity	CAV	G	GC	585	Renal failure	genitourinary	1370	7234	0.186551	0.0805267	1.20509	0.0205237	1	1
chr12.57108399.C.T	rs324011	T	Risk factor; Severity	CAV	T	STAT6	532	Dysphagia	digestive	299	6736	-0.305032	0.131676	0.7371	0.0205289	1	1
chr8.97128242.T.C	rs7817272	C	Severity	CAV	C	CPQ	707.2	Chronic ulcer of leg or foot	dermatologic	241	9051	0.218817	0.094459	1.2446	0.0205295	1	1
chr9.132278286.T.C	rs11243705	C	Severity	CAV	C	SETX	695	Erythematous conditions	dermatologic	402	7575	0.259277	0.111927	1.29599	0.0205322	1	1
chr6.31575254.G.A	rs1800629	A	Risk factor*Conflicting; Severity*Conflicting; Protective*Conflicting	CAV-FE	A	TNF	338	Pain	neurological	1925	6586	0.128797	0.0556017	1.13746	0.0205356	1	1
chr2.216660263.A.C	rs2270360	A	Severity	CAV	C	IGFBP2	371	Inflammation of the eye	sense organs	202	7710	0.485661	0.209663	1.62525	0.0205372	1	1
chr12.8058591.T.C	rs7842	C	Risk factor; Severity	CAV	C	C3AR1	442.1	Aortic aneurysm	circulatory system	117	8005	0.31786	0.137224	1.37418	0.0205384	1	1
chr1.12192898.T.G	rs1061622	T	Severity	CAV-FE	G	TNFRSF1B	619.4	Noninflammatory disorders of vagina	genitourinary	292	8160	-0.267804	0.115637	0.765058	0.0205634	1	1
chr7.128954129.T.C	rs10488631	TCTA haplotype	Severity in European-Americans	CAV	C	IRF5	721	Spondylosis and allied disorders	musculoskeletal	598	8035	-0.624559	0.269696	0.535497	0.0205695	1	1
chr5.131995059.C.T	rs56162149	T	Severity	CAV-FE	C	ACSL6	443.9	Peripheral vascular disease, unspecified	circulatory system	562	7578	0.172731	0.0745981	1.18855	0.0205862	1	1
chrX.15596127.G.T	rs146598386	T	Severity	CAV	T	ACE2	292.3	Memory loss	mental disorders	201	8479	1.57471	0.680098	4.82933	0.0205904	1	1
chr9.87726151.C.T	rs41312184	C;T	Possible functional consequences	FCP + IP	T	CTSL	110.1	Dermatophytosis	infectious diseases	881	7125	0.770472	0.332778	2.16079	0.0205982	1	1
chr14.74952741.A.G	rs2268616	G	Risk factor	CAV	G	PGF	706.2	Sebaceous cyst	dermatologic	118	7600	0.65991	0.285061	1.93462	0.0206142	1	1
chr4.143996657.T.C	rs6840234	C	Protective	FCP + IP	T	GYPB	792	Abnormal Papanicolaou smear of cervix and cervical HPV	genitourinary	107	5782	0.327266	0.141406	1.38717	0.0206476	1	1
chr6.30887474.G.A	rs4618569	AG genotype	Severity	CAV	A	DDR1	276.13	Hyperpotassemia	endocrine/metabolic	344	8015	-0.216465	0.0935367	0.80536	0.0206551	1	1
chr21.41465040.G.A	rs17001042	A	Possible functional consequences	FCP + IP	A	TMPRSS2	292.3	Memory loss	mental disorders	200	8460	0.355272	0.153522	1.42657	0.0206596	1	1
chr4.186082920.C.T	rs3775291	T	Risk factor; Severity	CAV-FE	T	TLR3	585.4	Chronic kidney disease, Stage I or II	genitourinary	219	7233	0.419787	0.181425	1.52164	0.0206769	1	1
chr21.41465040.G.A	rs17001042	A	Possible functional consequences	FCP + IP	A	TMPRSS2	592.11	Acute cystitis	genitourinary	108	7640	0.454347	0.196368	1.57514	0.0206813	1	1
chr5.142872984.C.T	rs10039856	C	Severity	CAV	T	ARHGAP26	274.11	Gouty arthropathy	endocrine/metabolic	123	9023	0.307954	0.1331	1.36064	0.0206844	1	1
chrX.15581269.T.C	rs138390800	C	May destabilize ACE2 protein structure	FCP + IP	C	ACE2	285	Other anemias	hematopoietic	1808	6209	-1.10632	0.478176	0.330772	0.0206879	1	1
chr6.12216733.A.G	rs10755709	A	Severity	CAV	G	-	741.4	Joint effusions	musculoskeletal	114	8041	-0.350493	0.151513	0.704341	0.0207065	1	1
chr16.89196249.G.A	rs117169628	A	Severity	CAV	A	SLC22A31	587	Kidney replaced by transpant	genitourinary	145	7222	0.718581	0.310635	2.05152	0.0207079	1	1
chrX.15602217.T.C	rs190509934	C	Protective	CAV	C	ACE2	599.2	Retention of urine	genitourinary	144	6871	1.4257	0.616353	4.16078	0.0207156	1	1
chr16.3500977.C.G	rs2301762	G	Severity	CAV	G	CLUAP1	612	Breast conditions, congenital or relating to hormones	genitourinary	101	7937	1.09734	0.474415	2.99619	0.0207204	1	1
chr7.107967457.C.T	rs2237698	T	Severity	CAV	T	LAMB1	270	Disorders of protein plasma/amino-acid transport and metabolism	endocrine/metabolic	133	8698	0.459786	0.198822	1.58373	0.0207477	1	1
chr21.41465921.C.T	rs62217525	C	Possible functional consequences	FCP + IP	T	TMPRSS2	720	Spinal stenosis	musculoskeletal	187	7999	0.95527	0.413084	2.59937	0.0207483	1	1
chr12.132489230.GC.G	rs56106917	G	Severity	CAV	G	FBRSL1	947	Urticaria	dermatologic	118	7524	-0.376388	0.162763	0.686336	0.0207502	1	1
chr2.195994321.C.T	rs191631470	T	Severity	CAV	T	DNAH7	611.1	Abnormal mammogram	genitourinary	490	7949	1.38963	0.600949	4.01336	0.0207563	1	1
chr22.22210343.A.T	rs5757427	T	Severity	CAV	A	IGLV10-54	250	Diabetes mellitus	endocrine/metabolic	1875	4085	0.140538	0.0607799	1.15089	0.0207645	1	1
chr1.12192898.T.G	rs1061622	T	Severity	CAV-FE	G	TNFRSF1B	427.21	Atrial fibrillation	circulatory system	334	7052	-0.249456	0.107898	0.779225	0.0207799	1	1
chr22.22210343.A.T	rs5757427	T	Severity	CAV	A	IGLV10-54	530	Diseases of esophagus	digestive	1411	4635	0.14712	0.0636384	1.15849	0.0207879	1	1
chr21.41507982.C.A	rs75603675	A	Protective*Conflicting; Risk factor*Conflicting; Severity*Conflicting	CAV	A	TMPRSS2	395	Heart valve disorders	circulatory system	334	8160	0.193136	0.0835452	1.21305	0.0207908	1	1
chr15.60810211.C.T	rs341419	T	Severity	CAV-FE	T	RORA	070	Viral hepatitis	infectious diseases	1069	5861	0.125177	0.0541484	1.13335	0.0207923	1	1
chr21.41509390.C.G	rs12626358	G	Possible functional consequences	FCP + IP	G	TMPRSS2	731	Osteitis deformans and osteopathies associated with other disorders classified elsewhere	musculoskeletal	168	7495	-0.316769	0.137038	0.728499	0.020803	1	1
chr21.41426103.C.A	rs17000900	A	Severity	CAV-FE	A	MX1	530.1	Esophagitis, GERD and related diseases	digestive	1801	6719	-0.112313	0.0485962	0.893764	0.0208245	1	1
chr9.133251249.A.G	rs7849280	G	Protective	CAV	G	ABO	112	Candidiasis	infectious diseases	433	7092	-0.198223	0.085771	0.820187	0.0208291	1	1
chr5.174562335.T.A	rs2220543	T	Severity	CAV	A	SUMO2P6	276.1	Electrolyte imbalance	endocrine/metabolic	743	7867	0.131992	0.0571197	1.1411	0.0208441	1	1
chr4.67910532.T.C	rs9998258	T	Possible functional consequences	FCP + IP	C	TMPRSS11A	426	Cardiac conduction disorders	circulatory system	499	7059	-0.586984	0.254021	0.556001	0.0208456	1	1
chr8.38996464.C.A	rs7840270	C	Severity	CAV-FE	A	ADAM9	257	Testicular dysfunction	endocrine/metabolic	105	8208	-0.475286	0.205692	0.621707	0.0208514	1	1
chr8.38996464.C.A	rs7840270	C	Severity	CAV-FE	A	ADAM9	257.1	Testicular hypofunction	endocrine/metabolic	105	8208	-0.475286	0.205692	0.621707	0.0208514	1	1
chr17.9267091.C.T	rs34761447	C	Severity	CAV	T	STX8	465	Acute upper respiratory infections of multiple or unspecified sites	respiratory	1157	6577	0.343665	0.148741	1.41011	0.0208604	1	1
chr19.31533051.C.A	rs8105499	C	Severity	CAV	A	LINC02841	455	Hemorrhoids	circulatory system	298	7608	0.232245	0.100518	1.26143	0.0208622	1	1
chr21.41426103.C.A	rs17000900	A	Severity	CAV-FE	A	MX1	743.1	Osteoporosis	musculoskeletal	400	8530	-0.233699	0.101155	0.7916	0.0208707	1	1
chr14.102356233.A.G	rs11160678	G	Severity	CAV	G	CINP	362.2	Degeneration of macula and posterior pole of retina	sense organs	193	7654	-0.294226	0.127356	0.745108	0.0208735	1	1
chr15.60902209.A.G	rs4774377	G	Risk factor	CAV-FE	G	RORA	720	Spinal stenosis	musculoskeletal	185	7809	0.268307	0.116154	1.30775	0.0208925	1	1
chr1.12207235.C.T	rs3397	T	Severity	CAV-FE	T	TNFRSF1B	296	Mood disorders	mental disorders	1393	4935	0.127675	0.0552734	1.13618	0.0208944	1	1
chr13.33129529.C.G	rs34425674	G	Risk factor	CAV	G	STARD13	599	Other symptoms/disorders or the urinary system	genitourinary	1290	6875	0.613692	0.265713	1.84724	0.02091	1	1
chrX.15564667.C.T	rs2074192	T	Severity (T allele); Severity for males > 50 y.o (T allele); Protective (C allele); Protective (CT genotype)	CAV	T	ACE2	706	Diseases of sebaceous glands	dermatologic	761	7683	0.144596	0.0626072	1.15557	0.0209112	1	1
chr21.41507982.C.A	rs75603675	A	Protective*Conflicting; Risk factor*Conflicting; Severity*Conflicting	CAV	A	TMPRSS2	614.5	Inflammatory disease of cervix, vagina, and vulva	genitourinary	308	8312	-0.217761	0.0942862	0.804317	0.0209115	1	1
chr5.132485305.G.A	rs17622656	A	Risk factor	FCP + IP	A	IRF1	367.1	Myopia	sense organs	100	8123	0.530357	0.229643	1.69954	0.0209165	1	1
chr2.196087686.G.A	rs2176724	A	Severity	CAV	A	-	626.1	Irregular menstrual cycle/bleeding	genitourinary	565	7355	0.165902	0.0718461	1.18046	0.020936	1	1
chr5.131995059.C.T	rs56162149	T	Severity	CAV-FE	C	ACSL6	271.3	Intestinal disaccharidase deficiencies and disaccharide malabsorption	endocrine/metabolic	1334	7262	-0.118301	0.0512375	0.888429	0.0209504	1	1
chrX.12888602.G.A	rs147244662	A	Severity; Severity for males	CAV-FE	A	TLR7	709	Diffuse diseases of connective tissue	dermatologic	141	7790	2.656	1.15038	14.2393	0.0209539	1	1
chr5.123497022.T.C	rs62377777	T	Severity	CAV	C	-	250.22	Type 2 diabetes with renal manifestations	endocrine/metabolic	509	5928	0.174708	0.0756719	1.1909	0.0209568	1	1
chr10.76490426.T.C	rs114026383	C	Risk factor for European population	CAV	C	LRMDA	735.1	Flat foot	musculoskeletal	113	8501	0.572426	0.247939	1.77256	0.0209581	1	1
chr9.87724615.A.G	rs3128509	A;G	Possible functional consequences	FCP + IP	A	CTSL	153.3	Malignant neoplasm of rectum, rectosigmoid junction, and anus	neoplasms	209	8039	-0.352666	0.152756	0.702812	0.0209606	1	1
chrX.12885540.A.T	rs179008	T	Severity; Risk factor	CAV	T	TLR7	728.7	Fasciitis	musculoskeletal	193	6623	-0.475166	0.205819	0.621782	0.0209621	1	1
chr6.30887474.G.A	rs4618569	AG genotype	Severity	CAV	A	DDR1	722.1	Displacement of intervertebral disc	musculoskeletal	194	8028	0.258007	0.111761	1.29435	0.0209677	1	1
chr1.205208489.G.A	rs11240388	G	Severity	CAV-FE	A	DSTYK	246	Other disorders of thyroid	endocrine/metabolic	151	7918	-0.411882	0.178419	0.662402	0.0209709	1	1
chr2.36677870.C.A	rs6714112	C	Severity	CAV	A	-	282.5	Sickle cell anemia	hematopoietic	102	6109	0.41722	0.180746	1.51774	0.0209808	1	1
chrX.12889539.C.G	rs3853839	G	Severity; Risk factor	CAV-FE	G	TLR7	452	Other venous embolism and thrombosis	circulatory system	341	7322	0.256114	0.110962	1.2919	0.0209927	1	1
chr13.33129529.C.G	rs34425674	G	Risk factor	CAV	G	STARD13	395	Heart valve disorders	circulatory system	343	8519	0.896482	0.388446	2.45096	0.0210066	1	1
chrX.12889539.C.G	rs3853839	G	Severity; Risk factor	CAV-FE	G	TLR7	455	Hemorrhoids	circulatory system	292	7322	0.275689	0.11946	1.31744	0.0210111	1	1
chr8.97128242.T.C	rs7817272	C	Severity	CAV	C	CPQ	350.1	Abnormal involuntary movements	neurological	265	7846	0.208463	0.0903318	1.23178	0.0210131	1	1
chr3.101705614.T.C	rs11919389	C	Risk factor	CAV	C	PDCL3P4	689	Disorder of skin and subcutaneous tissue NOS	dermatologic	164	8977	-0.315124	0.136554	0.729698	0.0210168	1	1
chr13.73984368.C.T	rs12871414	C	Severity	CAV	T	KLF12	654	Other and unspecified complications of birth; puerperium affecting management of mother	pregnancy complications	109	9145	0.454684	0.19705	1.57568	0.0210294	1	1
chr4.71762286.C.T	rs113574864	T	Severity	CAV	T	GC	195	Cancer, suspected or other	neoplasms	134	8398	-0.519833	0.225291	0.59462	0.0210335	1	1
chr3.146517122.G.A	rs343320	A	Severity	CAV-FE	A	PLSCR1	495	Asthma	respiratory	1518	6918	-0.443986	0.192422	0.641474	0.0210348	1	1
chr17.63488670.G.A	rs4343	G	Severity; Risk factor	CAV	G	ACE	227	Benign neoplasm of other endocrine glands and related structures	neoplasms	118	9414	0.333543	0.144566	1.39591	0.021043	1	1
chr2.216660263.A.C	rs2270360	A	Severity	CAV	C	IGFBP2	386	Vertiginous syndromes and other disorders of vestibular system	sense organs	119	7668	0.597203	0.258853	1.81703	0.0210485	1	1
chr9.132278286.T.C	rs11243705	C	Severity	CAV	C	SETX	514	Abnormal findings examination of lungs	respiratory	254	8483	0.316573	0.137217	1.37242	0.0210493	1	1
chr15.34253720.A.G	rs2705343	G	Severity	CAV-FE	G	SLC12A6	707.2	Chronic ulcer of leg or foot	dermatologic	240	8956	-0.362578	0.157159	0.69588	0.0210504	1	1
chr6.52200448.A.G	rs13192246	G	Severity	CAV	G	-	949	Allergies, other	injuries & poisonings	261	7412	0.255464	0.110746	1.29106	0.0210686	1	1
chr2.113129630.T.C	rs419598	C	Risk factor	CAV	C	IL1RN	362	Other retinal disorders	sense organs	462	7737	-0.392813	0.170325	0.675155	0.0210963	1	1
chr11.126292948.C.T	rs8177374	T	Protective	CAV	T	TIRAP	585.31	Renal dialysis	genitourinary	353	7233	-0.968205	0.419839	0.379764	0.0211031	1	1
chr15.34253720.A.G	rs2705343	G	Severity	CAV-FE	G	SLC12A6	250.7	Diabetic retinopathy	endocrine/metabolic	195	7700	-0.418557	0.1815	0.657996	0.0211049	1	1
chr5.142872984.C.T	rs10039856	C	Severity	CAV	T	ARHGAP26	577	Diseases of pancreas	digestive	125	9239	-0.320295	0.1389	0.725935	0.0211139	1	1
chr11.34482745.G.A	rs61882275	G	Severity	CAV	A	ELF5	535.9	Gastritis and duodenitis, NOS	digestive	166	8776	0.294642	0.127782	1.34265	0.0211208	1	1
chr2.6013310.G.A	rs73910904	A	Risk factor	CAV	A	-	070.3	Viral hepatitis C	infectious diseases	959	6161	0.320468	0.139001	1.37777	0.0211385	1	1
chr2.36677870.C.A	rs6714112	C	Severity	CAV	A	-	300	Anxiety disorders	mental disorders	1029	5762	0.154439	0.0669885	1.167	0.0211414	1	1
chr13.102695866.A.G	rs599976	G	Severity	CAV-FE	G	METTL21C	070	Viral hepatitis	infectious diseases	1121	6153	-0.162448	0.0704643	0.85006	0.0211441	1	1
chr8.97128242.T.C	rs7817272	C	Severity	CAV	C	CPQ	280.1	Iron deficiency anemias, unspecified or not due to blood loss	hematopoietic	748	6201	0.131453	0.0570242	1.14048	0.0211548	1	1
chr8.40324459.C.A	rs11779911	C	Severity	CAV	A	SIRLNT	366.2	Senile cataract	sense organs	579	7759	-0.178689	0.0775247	0.836366	0.0211704	1	1
chr17.8109899.C.T	rs151256885	T	Severity	CAV	T	ALOXE3	250.41	Impaired fasting glucose	endocrine/metabolic	164	5834	-0.797308	0.345926	0.45054	0.0211751	1	1
chr21.33287378.C.T	rs8178521	T	Severity	CAV-FE	T	IL10RB	782.3	Edema	symptoms	727	7985	-0.372155	0.161468	0.689247	0.0211767	1	1
chr21.41426103.C.A	rs17000900	A	Severity	CAV-FE	A	MX1	743	Osteoporosis, osteopenia and pathological fracture	musculoskeletal	468	8530	-0.214818	0.093204	0.806688	0.0211768	1	1
chr12.112919388.G.A	rs10774671	A	Severity (A allele); Protective (G allele)	CAV-FE	A	OAS1	272.1	Hyperlipidemia	endocrine/metabolic	3175	5363	0.0826582	0.0358712	1.08617	0.0212054	1	1
chr7.22728408.A.G	rs2069837	G	Severity	CAV-FE	G	IL6	628	Ovarian cyst	genitourinary	104	7394	0.444065	0.192713	1.55903	0.0212066	1	1
chr4.25613313.G.A	-	HLA-A*02:02	Protective	IP	A	HLA-A	280.2	Iron deficiency anemia secondary to blood loss (chronic)	hematopoietic	365	6194	-0.250772	0.108853	0.7782	0.0212357	1	1
chr1.196673103.G.A	rs800292	A	Severity	CAV	G	CFH	440	Atherosclerosis	circulatory system	164	7978	0.298685	0.129656	1.34809	0.0212406	1	1
chr21.41507982.C.A	rs75603675	A	Protective*Conflicting; Risk factor*Conflicting; Severity*Conflicting	CAV	A	TMPRSS2	728.7	Fasciitis	musculoskeletal	196	6523	-0.266345	0.115622	0.766175	0.0212465	1	1
chr5.77379593.G.A	rs7715119	A	Severity	CAV-FE	A	PDE8B	282.5	Sickle cell anemia	hematopoietic	100	6059	0.385019	0.167186	1.46964	0.0212821	1	1
chr1.156125675.T.C	rs581342	C	Severity	CAV	T	LMNA	300.12	Agorophobia, social phobia, and panic disorder	mental disorders	130	5763	-0.316565	0.137464	0.728648	0.0212852	1	1
chr5.124614711.G.T	rs4240376	G	Severity	CAV	T	-	249	Secondary diabetes mellitus	endocrine/metabolic	389	5976	0.240387	0.104386	1.27174	0.0212867	1	1
chr5.96909661.C.T	rs150892504	T	Severity	CAV	T	ERAP2	292.4	Altered mental status	mental disorders	106	8481	2.57181	1.11681	13.0895	0.021289	1	1
chr17.35880776.C.T	rs2107538	T	Risk factor; Severity	FCP	T	CCL5	286	Coagulation defects	hematopoietic	171	8655	0.25292	0.109832	1.28778	0.0212906	1	1
chr17.35880776.C.T	rs2107538	T	Risk factor; Severity	FCP	T	CCL5	613.5	Mastodynia	genitourinary	121	8984	0.301238	0.130827	1.35153	0.0213038	1	1
chr2.36677870.C.A	rs6714112	C	Severity	CAV	A	-	300.1	Anxiety disorder	mental disorders	832	5762	0.168478	0.0731756	1.1835	0.021314	1	1
chr7.128954129.T.C	rs10488631	TCTA haplotype	Severity in European-Americans	CAV	C	IRF5	110.11	Dermatophytosis of nail	infectious diseases	633	7129	-0.621118	0.269784	0.537343	0.0213195	1	1
chr1.244873270.T.C	rs12130553	C	Severity	CAV	T	-	605	Erectile dysfunction [ED]	genitourinary	452	6466	0.246438	0.107042	1.27946	0.0213203	1	1
chr1.87162490.C.T	rs10873821	C	Severity	CAV	C	LINC01140	594	Urinary calculus	genitourinary	222	9118	-0.233062	0.101237	0.792105	0.0213272	1	1
chr9.78543197.A.G	rs7027911	A	Severity	CAV	G	-	216.1	Screening for malignant neoplasms of the skin	neoplasms	102	8932	0.421782	0.183213	1.52468	0.0213274	1	1
chr4.67910402.G.A	rs4860265	G	Possible functional consequences	FCP + IP	G	TMPRSS11A	078	Viral warts & HPV	infectious diseases	304	5950	-0.208615	0.0906246	0.811708	0.0213369	1	1
chr19.35687796.G.A	rs77127536	A	Severity	CAV	A	TYMSP2	071.1	HIV infection, symptomatic	infectious diseases	938	6104	0.150801	0.0655164	1.16276	0.0213508	1	1
chr4.5820150.T.C	rs3774881	T	Severity	CAV	T	CRMP1	443	Peripheral vascular disease	circulatory system	691	6461	-0.15784	0.0685779	0.853986	0.0213567	1	1
chr11.14893332.A.G	rs10741657	G	Severity	CAV	A	CYP2R1	300	Anxiety disorders	mental disorders	1042	5869	-0.127987	0.0556085	0.879865	0.0213589	1	1
chr20.50152518.G.A	rs6020298	A	Severity	CAV	G	PEDS1-UBE2V1	272.12	Hyperglyceridemia	endocrine/metabolic	113	5403	-0.441743	0.191962	0.642915	0.0213799	1	1
chr10.43519603.G.T	rs10793436	G	Severity	CAV	G	-	530.1	Esophagitis, GERD and related diseases	digestive	1752	6415	0.0922519	0.0400935	1.09664	0.0213962	1	1
chr16.57636629.G.A	rs7499679	A	Severity	CAV	A	ADGRG1	464	Acute sinusitis	respiratory	124	6473	0.29778	0.129421	1.34687	0.021399	1	1
chr21.41464802.A.G	rs462574	A	Possible functional consequences	FCP + IP	A	TMPRSS2	136	Other infectious and parasitic diseases	infectious diseases	131	8859	-0.430113	0.186943	0.650436	0.0214049	1	1
chr1.196673103.G.A	rs800292	A	Severity	CAV	G	CFH	327.3	Sleep apnea	neurological	835	7355	-0.146518	0.0636917	0.86371	0.0214243	1	1
chr12.132489230.GC.G	rs56106917	G	Severity	CAV	G	FBRSL1	475	Chronic sinusitis	respiratory	478	6280	-0.182597	0.0793762	0.833104	0.0214258	1	1
chr3.101705614.T.C	rs11919389	C	Risk factor	CAV	C	PDCL3P4	284	Aplastic anemia	hematopoietic	103	6166	0.350755	0.152477	1.42014	0.0214267	1	1
chr15.34253720.A.G	rs2705343	G	Severity	CAV-FE	G	SLC12A6	504	Other alveolar and parietoalveolar pneumonopathy	respiratory	101	8838	0.430626	0.187198	1.53822	0.0214268	1	1
chr8.16932640.T.C	rs118072448	T	Severity	CAV	C	-	783	Fever of unknown origin	symptoms	172	9007	0.815931	0.354721	2.26128	0.0214366	1	1
chr12.52726315.TC.T	rs5798227	T	Risk factor	CAV	TC	-	726.1	Enthesopathy	musculoskeletal	396	6813	0.230247	0.100103	1.25891	0.0214428	1	1
chr14.74952741.A.G	rs2268616	G	Risk factor	CAV	G	PGF	512.9	Other dyspnea	respiratory	1026	5093	0.316001	0.13739	1.37163	0.0214463	1	1
chr3.157438240.A.G	rs1840680	AG genotype)	Protective	CAV	A	PTX3	592.1	Cystitis	genitourinary	124	7633	-0.351164	0.152681	0.703869	0.0214493	1	1
chr19.31533051.C.A	rs8105499	C	Severity	CAV	A	LINC02841	562.1	Diverticulosis	digestive	139	6787	0.330926	0.14389	1.39226	0.0214566	1	1
chr1.156125675.T.C	rs581342	C	Severity	CAV	T	LMNA	250.2	Type 2 diabetes	endocrine/metabolic	2565	5880	-0.0868774	0.0377774	0.91679	0.0214642	1	1
chrX.12889539.C.G	rs3853839	G	Severity; Risk factor	CAV-FE	G	TLR7	414	Other forms of chronic heart disease	circulatory system	140	7629	0.382074	0.166161	1.46532	0.0214808	1	1
chr2.162267541.C.T	rs1990760	T	Risk factor; Severity	CAV	T	IFIH1	764	Sciatica	symptoms	589	7552	0.192507	0.0837201	1.21228	0.0214819	1	1
chr3.38894643.C.T	rs33985936	T	Severity	CAV	T	SCN11A	611	Abnormal findings on mammogram or breast exam	genitourinary	567	7960	-0.248135	0.107921	0.780254	0.0214914	1	1
chr14.35401887.C.T	rs696	CC genotype	Severity	CAV	C	NFKBIA	317	Alcohol-related disorders	mental disorders	293	7074	0.199786	0.086894	1.22114	0.0214943	1	1
chr12.57108399.C.T	rs324011	T	Risk factor; Severity	CAV	T	STAT6	350	Abnormal movement	neurological	1072	7771	-0.162649	0.0707654	0.849889	0.0215374	1	1
chr9.30504351.C.T	rs17775810	TT genotype	Protective	CAV	T	LINC01242	789	Nausea and vomiting	symptoms	482	8348	0.370899	0.161387	1.44904	0.0215509	1	1
chr13.41746691.T.A	rs10507497	A	Severity	CAV-FE	A	VWA8	287	Purpura and other hemorrhagic conditions	hematopoietic	199	8706	0.258881	0.11265	1.29548	0.0215564	1	1
chr4.67910532.T.C	rs9998258	T	Possible functional consequences	FCP + IP	C	TMPRSS11A	772.2	Spasm of muscle	symptoms	203	8662	-1.16378	0.506447	0.312304	0.0215658	1	1
chr12.47902438.G.T	rs11574024	T	Severity	CAV	T	VDR	270.3	Disorders of plasma protein metabolism	endocrine/metabolic	122	8699	0.864393	0.376197	2.37357	0.0215779	1	1
chr17.45714244.T.C	rs113661667	C	Risk factor	CAV-FE	C	LINC02210-CRHR1	272.13	Mixed hyperlipidemia	endocrine/metabolic	698	5578	0.312173	0.135867	1.36639	0.0215827	1	1
chrX.15561454.T.C	rs142017934	C	Severity	CAV	C	ACE2	241.2	Nontoxic multinodular goiter	endocrine/metabolic	271	7921	0.739564	0.321882	2.09502	0.0215832	1	1
chr10.98166813.G.T	rs10786398	T	Severity	CAV	T	R3HCC1L	278.1	Obesity	endocrine/metabolic	2419	5489	0.157221	0.0684302	1.17025	0.021588	1	1
chr2.195499753.A.C	rs73060484	C	Severity	CAV	C	-	592	Cystitis and urethritis	genitourinary	143	7532	0.401985	0.175009	1.49479	0.0216226	1	1
chr10.89010241.T.C	rs982764	T	Severity	CAV-FE	C	FAS	070.3	Viral hepatitis C	infectious diseases	958	6122	0.130314	0.0567383	1.13919	0.0216326	1	1
chr4.106022043.T.C	rs11729561	T	Severity	CAV	C	-	514.2	Solitary pulmonary nodule	respiratory	301	8630	-0.568293	0.247472	0.566491	0.0216531	1	1
chr8.40324459.C.A	rs11779911	C	Severity	CAV	A	SIRLNT	626.13	Irregular menstrual cycle	genitourinary	141	7063	-0.375628	0.16358	0.686858	0.0216592	1	1
chr10.43519603.G.T	rs10793436	G	Severity	CAV	G	-	530	Diseases of esophagus	digestive	1798	6415	0.0910089	0.0396382	1.09528	0.0216764	1	1
chr10.98166813.G.T	rs10786398	T	Severity	CAV	T	R3HCC1L	041	Bacterial infection NOS	infectious diseases	316	8457	-0.431824	0.188087	0.649324	0.021683	1	1
chr1.109740350.G.T	rs1332018	T	Risk factor; Severity	CAV	G	GSTM3	195	Cancer, suspected or other	neoplasms	135	8509	0.350552	0.152689	1.41985	0.0216844	1	1
chr6.41534945.A.C	rs1886814	C	Severity	CAV-FE	C	FOXP4-AS1	496.1	Emphysema	respiratory	235	6929	0.35722	0.155595	1.42935	0.0216855	1	1
chr12.112919388.G.A	rs10774671	A	Severity (A allele); Protective (G allele)	CAV-FE	A	OAS1	586.2	Cyst of kidney, acquired	genitourinary	123	6927	-0.321109	0.139868	0.725344	0.0216879	1	1
chr10.130802064.T.G	rs12253652	G	Severity	CAV	G	-	695.42	Systemic lupus erythematosus	dermatologic	143	7474	0.318082	0.138556	1.37449	0.0216937	1	1
chr9.4329170.T.C	rs3895472	C	Severity	CAV	T	GLIS3	280	Iron deficiency anemias	hematopoietic	914	6124	-0.159072	0.0692919	0.852935	0.021694	1	1
chr4.111691870.C.T	rs112641600	C	Severity	CAV	T	-	261.4	Vitamin D deficiency	endocrine/metabolic	2253	5886	0.183247	0.0798276	1.20111	0.0217028	1	1
chr18.69541156.T.C	rs12958013	T	Severity	CAV	C	DOK6	706.8	Other specified diseases of sebaceous glands	dermatologic	450	7664	0.459176	0.200046	1.58277	0.0217127	1	1
chr17.45995618.A.G	rs112572874	G	Risk factor	CAV-FE	G	MAPT	740.1	Osteoarthritis; localized	musculoskeletal	1213	7200	-0.292241	0.127323	0.746589	0.021718	1	1
chr21.41426103.C.A	rs17000900	A	Severity	CAV-FE	A	MX1	290.1	Dementias	mental disorders	138	8365	0.347168	0.151258	1.41505	0.0217217	1	1
chr6.31575254.G.A	rs1800629	A	Risk factor*Conflicting; Severity*Conflicting; Protective*Conflicting	CAV-FE	A	TNF	136	Other infectious and parasitic diseases	infectious diseases	134	8964	0.380129	0.165625	1.46247	0.021726	1	1
chr2.181488719.A.C	rs2034831	C	Severity	CAV	C	ITGA4	458	Hypotension	circulatory system	117	8715	0.862205	0.375691	2.36838	0.0217341	1	1
chr6.6924962.A.C	rs6933436	C	Severity	CAV	C	-	250.4	Abnormal glucose	endocrine/metabolic	670	5641	-0.159972	0.06972	0.852168	0.0217626	1	1
chr22.19963748.G.A	rs4680	A	Risk factor	FCP	A	COMT	155	Cancer of liver and intrahepatic bile duct	neoplasms	103	8873	0.333258	0.145245	1.39551	0.021764	1	1
chr14.55263686.C.T	rs10140801	T	Severity	CAV-FE	C	FBXO34-AS1	496.21	Obstructive chronic bronchitis	respiratory	183	6877	0.32617	0.142175	1.38565	0.0217827	1	1
chr1.155175305.G.A	rs7528026	A	Severity	CAV	A	TRIM46	782.3	Edema	symptoms	730	8069	-2.32104	1.01173	0.0981715	0.0217828	1	1
chr7.22728630.G.T	rs2066992	T	Protective	CAV-FE	T	IL6	250.1	Type 1 diabetes	endocrine/metabolic	127	5974	-0.748708	0.326366	0.472977	0.0217863	1	1
chr19.50379362.T.C	rs1405655	C	Severity	CAV-FE	T	NR1H2	681.5	Cellulitis and abscess of leg, except foot	dermatologic	167	7973	-0.255898	0.111551	0.774221	0.02179	1	1
chr1.156125675.T.C	rs581342	C	Severity	CAV	T	LMNA	250	Diabetes mellitus	endocrine/metabolic	2592	5880	-0.0861425	0.0375553	0.917463	0.0218048	1	1
chr16.78590128.A.G	rs72803978	A	Severity	CAV	G	WWOX	272.1	Hyperlipidemia	endocrine/metabolic	3294	5612	0.37904	0.16526	1.46088	0.0218136	1	1
chr12.6845711.C.T	rs5443	T	protective	CAV	C	CDCA3	701	Other hypertrophic and atrophic conditions of skin	dermatologic	241	8607	-0.269808	0.117643	0.763526	0.0218219	1	1
chr6.31153649.G.A	rs143334143	A	Severity; Risk factor	CAV-FE	A	CCHCR1	054	Herpes simplex	infectious diseases	342	6177	0.359889	0.156921	1.43317	0.0218225	1	1
chr1.20166359.C.T	rs72663004	T	Severity	CAV	T	PLA2G2C	530	Diseases of esophagus	digestive	1872	6811	0.241941	0.105497	1.27372	0.0218278	1	1
chr9.117713024.A.G	rs4986790	G	Severity	CAV	G	TLR4	427.9	Palpitations	circulatory system	567	7061	0.24704	0.107723	1.28023	0.021831	1	1
chr4.143999443.G.A	rs7683365	A	Risk factor	FCP + IP	A	GYPB	433.31	Transient cerebral ischemia	circulatory system	176	7752	0.308324	0.134453	1.36114	0.0218378	1	1
chr5.174562335.T.A	rs2220543	T	Severity	CAV	A	SUMO2P6	700	Corns and callosities	dermatologic	196	8450	0.239817	0.104595	1.27102	0.0218587	1	1
chr6.160731787.C.T	rs4252128	T	Potential functional effect on protein	FCP + IP	T	PLG	627.1	Postmenopausal bleeding	genitourinary	200	7374	0.701608	0.306012	2.01699	0.0218625	1	1
chr1.205208489.G.A	rs11240388	G	Severity	CAV-FE	A	DSTYK	386.2	Peripheral or central vertigo	sense organs	108	8027	-0.48181	0.210194	0.617664	0.0218931	1	1
chr14.74952741.A.G	rs2268616	G	Risk factor	CAV	G	PGF	079.9	Viremia, NOS	infectious diseases	137	6053	0.605951	0.264368	1.833	0.0219011	1	1
chr1.161544752.A.C	rs396991	C	Severity	CAV-FE	C	FCGR3A	274	Gout and other crystal arthropathies	endocrine/metabolic	289	8366	-0.221683	0.0967175	0.801169	0.0219018	1	1
chr13.33129529.C.G	rs34425674	G	Risk factor	CAV	G	STARD13	452	Other venous embolism and thrombosis	circulatory system	362	7756	0.890731	0.388621	2.43691	0.021904	1	1
chr10.52340585.A.T	rs1441121	T	Severity	CAV	A	-	375.1	Dry eyes	sense organs	430	7699	-0.267275	0.116619	0.765463	0.0219129	1	1
chrX.12886851.C.T	rs5743781	T	Severity; Severity for males	CAV-FE	T	TLR7	599.4	Urinary incontinence	genitourinary	413	6874	2.35644	1.02819	10.5533	0.0219145	1	1
chr1.31151182.G.C	rs12083278	C	Severity	CAV	G	-	761	Cervicalgia	symptoms	560	7976	0.17669	0.0770962	1.19326	0.0219168	1	1
chr14.80203237.T.C	rs225014	C	Severity	CAV	C	DIO2	735.2	Acquired toe deformities	musculoskeletal	175	8123	0.251	0.109539	1.28531	0.0219391	1	1
chr16.3500977.C.G	rs2301762	G	Severity	CAV	G	CLUAP1	300.11	Generalized anxiety disorder	mental disorders	222	5853	0.818755	0.357339	2.26767	0.0219486	1	1
chr15.33615902.C.T	rs12593288	C	Severity	CAV	T	RYR3	626.11	Absent or infrequent menstruation	genitourinary	141	7275	-1.06494	0.464879	0.34475	0.0219758	1	1
chr7.107967457.C.T	rs2237698	T	Severity	CAV	T	LAMB1	008	Intestinal infection	infectious diseases	143	9172	-0.708239	0.309185	0.492511	0.0219828	1	1
chrX.15561454.T.C	rs142017934	C	Severity	CAV	C	ACE2	155	Cancer of liver and intrahepatic bile duct	neoplasms	103	8866	1.05747	0.46168	2.87909	0.021993	1	1
chr4.107694523.TG.T	rs70947091	T	Severity	CAV-FE	T	PAPSS1	475.9	Postnasal drip	respiratory	219	6236	-0.391831	0.171074	0.675818	0.0219973	1	1
chr9.133257521.T.TC	rs8176719	TC	Severity; Risk factor	CAV-FE	TC	ABO	241	Nontoxic nodular goiter	endocrine/metabolic	624	7890	-0.154195	0.0673223	0.857105	0.0219981	1	1
chr4.67964168.T.A	rs720009	A	Possible functional consequences	FCP + IP	A	TMPRSS11A	605	Erectile dysfunction [ED]	genitourinary	546	8020	-0.2147	0.0937541	0.806784	0.0220196	1	1
chr12.47902438.G.T	rs11574024	T	Severity	CAV	T	VDR	427.6	Premature beats	circulatory system	116	7057	0.925	0.403958	2.52187	0.0220304	1	1
chr15.60902209.A.G	rs4774377	G	Risk factor	CAV-FE	G	RORA	707.2	Chronic ulcer of leg or foot	dermatologic	234	8826	0.237788	0.10386	1.26844	0.0220507	1	1
chr4.153687301.A.G	rs1898830	G	Severity; Risk factor	CAV	G	TLR2	338	Pain	neurological	1919	6552	-0.132805	0.0580119	0.875636	0.0220641	1	1
chr17.31410594.G.A	rs178840	G	Severity	CAV	G	RAB11FIP4	427.2	Atrial fibrillation and flutter	circulatory system	331	6261	0.208175	0.090941	1.23143	0.0220721	1	1
chr1.244873270.T.C	rs12130553	C	Severity	CAV	T	-	008	Intestinal infection	infectious diseases	118	7261	0.388375	0.169667	1.47458	0.0220772	1	1
chr12.52726315.TC.T	rs5798227	T	Risk factor	CAV	TC	-	465	Acute upper respiratory infections of multiple or unspecified sites	respiratory	1164	6625	0.14568	0.0636517	1.15683	0.0220966	1	1
chr4.5820150.T.C	rs3774881	T	Severity	CAV	T	CRMP1	244.1	Secondary hypothyroidism	endocrine/metabolic	147	6432	0.293905	0.128425	1.34166	0.0221058	1	1
chr22.22210343.A.T	rs5757427	T	Severity	CAV	A	IGLV10-54	428.3	Heart failure with reduced EF [Systolic or combined heart failure]	circulatory system	318	5535	0.257126	0.112389	1.29321	0.0221482	1	1
chr14.35401887.C.T	rs696	CC genotype	Severity	CAV	C	NFKBIA	654	Other and unspecified complications of birth; puerperium affecting management of mother	pregnancy complications	113	9243	-0.338713	0.148054	0.712687	0.0221509	1	1
chr6.41534945.A.C	rs1886814	C	Severity	CAV-FE	C	FOXP4-AS1	433.31	Transient cerebral ischemia	circulatory system	194	8603	0.390498	0.170694	1.47772	0.0221549	1	1
chr2.113129630.T.C	rs419598	C	Risk factor	CAV	C	IL1RN	426.92	Cardiac defibrillator in situ	circulatory system	122	7008	0.517928	0.226435	1.67855	0.0221773	1	1
chr17.45422978.G.C	rs1230082	G	Severity	CAV	C	ARHGAP27	008.5	Bacterial enteritis	infectious diseases	116	8895	0.309316	0.135251	1.36249	0.022197	1	1
chr5.159315942.T.G	rs3212227	T	Severity	FCP	G	IL12B	306	Other mental disorder	mental disorders	207	5812	-0.248563	0.108694	0.77992	0.022206	1	1
chr1.35908500.C.T	rs2765013	C	Severity	CAV	T	AGO1	427.6	Premature beats	circulatory system	109	6761	-0.330719	0.144628	0.718407	0.0222143	1	1
chr21.41470664.C.T	rs61735794	T	Risk factor	CAV	T	TMPRSS2	260.6	Anorexia	endocrine/metabolic	124	5972	1.41691	0.619655	4.12435	0.0222187	1	1
chr17.31410594.G.A	rs178840	G	Severity	CAV	G	RAB11FIP4	580	Nephritis; nephrosis; renal sclerosis	genitourinary	208	6392	-0.277143	0.121207	0.757946	0.0222231	1	1
chr4.67910532.T.C	rs9998258	T	Possible functional consequences	FCP + IP	C	TMPRSS11A	585.4	Chronic kidney disease, Stage I or II	genitourinary	218	7224	-1.16369	0.50895	0.312331	0.0222276	1	1
chr17.45714244.T.C	rs113661667	C	Risk factor	CAV-FE	C	LINC02210-CRHR1	771	Musculoskeletal symptoms referable to limbs	symptoms	436	8032	-0.497879	0.217762	0.607818	0.0222339	1	1
chrX.15599938.A.G	rs2106809	G	Severity	CAV	G	ACE2	289.4	Lymphadenitis	hematopoietic	154	8209	0.397689	0.173946	1.48838	0.0222383	1	1
chr14.35401887.C.T	rs696	CC genotype	Severity	CAV	C	NFKBIA	428.3	Heart failure with reduced EF [Systolic or combined heart failure]	circulatory system	412	8019	-0.175756	0.0768762	0.838823	0.0222417	1	1
chrX.15600857.A.G	rs73635825	G	Risk factor*Conflicting; Protective*Conflicting	FCP + IP	G	ACE2	465.2	Acute pharyngitis	respiratory	333	6632	1.48258	0.648519	4.4043	0.0222482	1	1
chrX.15603134.G.A	rs7885856	G;A	Possible functional consequences	FCP + IP	A	ACE2	338	Pain	neurological	1924	6588	-0.166898	0.0730168	0.846286	0.0222692	1	1
chr7.22728630.G.T	rs2066992	T	Protective	CAV-FE	T	IL6	401.3	Other hypertensive complications	circulatory system	196	4148	0.405594	0.177447	1.50019	0.022271	1	1
chr6.30887474.G.A	rs4618569	AG genotype	Severity	CAV	A	DDR1	272.12	Hyperglyceridemia	endocrine/metabolic	115	5627	-0.376997	0.164942	0.685918	0.0222757	1	1
chr1.244873270.T.C	rs12130553	C	Severity	CAV	T	-	562.1	Diverticulosis	digestive	122	5386	0.380326	0.166417	1.46276	0.0222903	1	1
chr13.23084699.A.G	rs1984162	G	Severity	CAV	G	-	585.34	Chronic Kidney Disease, Stage IV	genitourinary	349	7203	0.217265	0.0950731	1.24267	0.0222987	1	1
chr12.47844974.A.G	rs731236	AG and AA genotype	Severity	CAV	G	VDR	735.2	Acquired toe deformities	musculoskeletal	178	8520	0.261021	0.114225	1.29826	0.0223041	1	1
chr11.114726432.A.T	rs1712779	T	Severity	CAV-FE	T	-	512.1	Wheezing	respiratory	116	5200	-0.463641	0.202911	0.628989	0.0223157	1	1
chr1.206773552.T.C	rs1800896	C	Severity	FCP	C	IL10	731	Osteitis deformans and osteopathies associated with other disorders classified elsewhere	musculoskeletal	175	7687	0.271343	0.118768	1.31173	0.0223336	1	1
chr6.32623820.T.C	rs9271609	T	Severity	CAV	C	HLA-DQA1	272.13	Mixed hyperlipidemia	endocrine/metabolic	702	5630	0.165425	0.0724083	1.17989	0.0223351	1	1
chr4.111691870.C.T	rs112641600	C	Severity	CAV	T	-	244.2	Acquired hypothyroidism	endocrine/metabolic	138	7822	0.509375	0.22297	1.66425	0.0223421	1	1
chr6.160731787.C.T	rs4252128	T	Potential functional effect on protein	FCP + IP	T	PLG	788	Syncope and collapse	symptoms	341	8821	-1.328	0.581338	0.265006	0.0223488	1	1
chr10.52771475.C.T	rs1800450	T	Severity	CAV	T	MBL2	078	Viral warts & HPV	infectious diseases	328	6175	-0.746988	0.327003	0.473792	0.0223514	1	1
chr9.87726151.C.T	rs41312184	C;T	Possible functional consequences	FCP + IP	T	CTSL	578.9	Hemorrhage of gastrointestinal tract	digestive	167	8211	1.24624	0.545687	3.47723	0.0223838	1	1
chr19.39248147.C.T	rs12979860	C	Severity (C allele)*Conflicting; Risk factor (T allele)*Conflicting	CAV	C	IFNL4	610	Benign mammary dysplasias	genitourinary	131	7962	-0.312941	0.137033	0.731293	0.0223891	1	1
chr11.114726432.A.T	rs1712779	T	Severity	CAV-FE	T	-	112	Candidiasis	infectious diseases	434	7121	-0.221359	0.09693	0.801429	0.0223891	1	1
chr3.149000300.G.T	rs76488148	T	Severity	CAV	T	GYG1	574.1	Cholelithiasis	digestive	143	8919	0.356952	0.156306	1.42897	0.0223907	1	1
chr17.45714244.T.C	rs113661667	C	Risk factor	CAV-FE	C	LINC02210-CRHR1	110.12	Althete's foot	infectious diseases	287	7072	0.431557	0.188987	1.53965	0.022399	1	1
chr1.155133406.T.G	rs4971066	G	Risk factor	CAV	G	EFNA1	740.9	Osteoarthrosis NOS	musculoskeletal	822	7140	-0.395279	0.173106	0.673492	0.0224037	1	1
chr9.21206606.C.G	rs28368148	G	Severity	CAV-FE	G	IFNA10	586.4	Stricture/obstruction of ureter	genitourinary	153	7230	1.81767	0.796064	6.15748	0.0224116	1	1
chr3.101705614.T.C	rs11919389	C	Risk factor	CAV	C	PDCL3P4	722.1	Displacement of intervertebral disc	musculoskeletal	194	7984	0.256454	0.112319	1.29234	0.0224152	1	1
chr4.67963489.G.A	rs6552134	G	Possible functional consequences	FCP + IP	A	TMPRSS11A	949	Allergies, other	injuries & poisonings	264	7396	0.241222	0.105651	1.2728	0.0224196	1	1
chr10.43519603.G.T	rs10793436	G	Severity	CAV	G	-	396	Abnormal heart sounds	circulatory system	286	8061	-0.202816	0.0888323	0.816429	0.0224227	1	1
chr12.8058591.T.C	rs7842	C	Risk factor; Severity	CAV	C	C3AR1	288.1	Decreased white blood cell count	hematopoietic	188	8188	-0.261052	0.114365	0.770241	0.0224526	1	1
chr22.43928847.C.G	rs738409	G	Protective*Conflicting; Severity*Conflicting	CAV	G	PNPLA3	070.2	Viral hepatitis B	infectious diseases	195	6109	0.323418	0.141693	1.38184	0.0224582	1	1
chr7.128954129.T.C	rs10488631	TCTA haplotype	Severity in European-Americans	CAV	C	IRF5	242	Thyrotoxicosis with or without goiter	endocrine/metabolic	274	7931	-1.16309	0.509572	0.31252	0.0224612	1	1
chr8.38963809.A.G	rs10808999	G	Severity	CAV	A	PLEKHA2	619	Noninflammatory female genital disorders	genitourinary	619	8174	0.346623	0.151867	1.41428	0.022465	1	1
chr9.133251249.A.G	rs7849280	G	Protective	CAV	G	ABO	284	Aplastic anemia	hematopoietic	102	6183	-0.419427	0.183786	0.657423	0.0224807	1	1
chr4.166008836.A.T	rs17047200	TT genotype	Severity (TT genotype)*Conflicting; Risk factor (AA genotype)*Conflicting	CAV	T	TLL1	300.1	Anxiety disorder	mental disorders	824	5634	-0.138741	0.0608132	0.870454	0.0225236	1	1
chr22.49281538.G.A	rs62220604	G	Severity	CAV	A	-	350	Abnormal movement	neurological	1061	7698	0.255343	0.111923	1.2909	0.0225242	1	1
chr7.22728630.G.T	rs2066992	T	Protective	CAV-FE	T	IL6	627	Menopausal and postmenopausal disorders	genitourinary	470	7380	0.282141	0.123672	1.32597	0.0225265	1	1
chr1.87162490.C.T	rs10873821	C	Severity	CAV	C	LINC01140	280.2	Iron deficiency anemia secondary to blood loss (chronic)	hematopoietic	366	6149	0.177933	0.0780029	1.19475	0.0225422	1	1
chr19.24134099.G.A	rs10407383	A	Severity	CAV-FE	A	ZNF254	592.11	Acute cystitis	genitourinary	108	7624	-0.323019	0.141609	0.72396	0.0225448	1	1
chr15.60902209.A.G	rs4774377	G	Risk factor	CAV-FE	G	RORA	475.9	Postnasal drip	respiratory	214	6146	0.246881	0.10824	1.28003	0.0225561	1	1
chr11.320836.C.T	rs34481144	T	Severity	CAV	T	IFITM3	714	Rheumatoid arthritis and other inflammatory polyarthropathies	musculoskeletal	254	8709	0.318504	0.139649	1.37507	0.0225636	1	1
chr5.96909661.C.T	rs150892504	T	Severity	CAV	T	ERAP2	275.5	Disorders of calcium/phosphorus metabolism	endocrine/metabolic	100	8962	2.47975	1.08729	11.9383	0.0225677	1	1
chr7.54580201.A.C	rs622568	C	Severity; Risk factor	CAV-FE	C	-	269	Proteinuria	endocrine/metabolic	490	8620	-0.154808	0.0678856	0.85658	0.0225828	1	1
chr3.146517122.G.A	rs343320	A	Severity	CAV-FE	A	PLSCR1	627.2	Symptomatic menopause	genitourinary	175	7348	0.790053	0.34647	2.20351	0.0225905	1	1
chrX.15592465.T.A	rs73195521	A	Severity	CAV	A	ACE2	726.1	Enthesopathy	musculoskeletal	396	6827	3.29342	1.44439	26.9348	0.0225987	1	1
chr9.87724615.A.G	rs3128509	A;G	Possible functional consequences	FCP + IP	A	CTSL	260.6	Anorexia	endocrine/metabolic	123	5808	-0.485119	0.212762	0.615624	0.0226015	1	1
chr14.80203237.T.C	rs225014	C	Severity	CAV	C	DIO2	269	Proteinuria	endocrine/metabolic	477	8291	-0.156049	0.0684406	0.855517	0.0226037	1	1
chr19.50379362.T.C	rs1405655	C	Severity	CAV-FE	T	NR1H2	411.3	Angina pectoris	circulatory system	255	8096	0.209248	0.0917842	1.23275	0.0226207	1	1
chrX.15586459.TAAATC.T	rs755766792	T	Severity	CAV	T	ACE2	535	Gastritis and duodenitis	digestive	214	8828	2.75261	1.20745	15.6835	0.0226266	1	1
chr21.41470664.C.T	rs61735794	T	Risk factor	CAV	T	TMPRSS2	214	Lipoma	neoplasms	110	8976	1.39228	0.610758	4.02401	0.022632	1	1
chr6.6924962.A.C	rs6933436	C	Severity	CAV	C	-	454.1	Varicose veins of lower extremity	circulatory system	251	7319	0.23103	0.10135	1.2599	0.0226355	1	1
chr21.41473715.C.A	rs2298661	A	Protective	CAV-FE	A	TMPRSS2	790.6	Other abnormal blood chemistry	symptoms	789	7635	-0.150174	0.0658865	0.860558	0.0226499	1	1
chr19.31533051.C.A	rs8105499	C	Severity	CAV	A	LINC02841	512.1	Wheezing	respiratory	115	5111	-0.456368	0.20023	0.633581	0.0226541	1	1
chr13.112889041.C.T	rs9577175	T	Severity	CAV	T	ATP11A	532	Dysphagia	digestive	301	6735	0.266738	0.117038	1.3057	0.0226634	1	1
chrX.15599938.A.G	rs2106809	G	Severity	CAV	G	ACE2	396	Abnormal heart sounds	circulatory system	302	8522	0.300444	0.131837	1.35046	0.0226728	1	1
chr10.98166813.G.T	rs10786398	T	Severity	CAV	T	R3HCC1L	316	Substance addiction and disorders	mental disorders	576	7121	-0.294913	0.129467	0.744596	0.0227327	1	1
chr13.33129529.C.G	rs34425674	G	Risk factor	CAV	G	STARD13	433.31	Transient cerebral ischemia	circulatory system	194	8646	1.11347	0.488838	3.0449	0.0227393	1	1
chr5.174562335.T.A	rs2220543	T	Severity	CAV	A	SUMO2P6	429	Ill-defined descriptions and complications of heart disease	circulatory system	275	7960	0.2034	0.0893152	1.22556	0.0227668	1	1
chr17.27263807.T.C	rs60811869	C	Severity	CAV	C	-	530	Diseases of esophagus	digestive	1864	6786	0.264398	0.116105	1.30265	0.0227723	1	1
chr11.784340.C.G	rs7104929	G	Severity	CAV-FE	G	-	425.1	Primary/intrinsic cardiomyopathies	circulatory system	242	8987	0.285397	0.125345	1.33029	0.0227924	1	1
chr4.111691870.C.T	rs112641600	C	Severity	CAV	T	-	318	Tobacco use disorder	mental disorders	1402	7063	0.201211	0.0883718	1.22288	0.0227938	1	1
chr10.51197961.C.A	rs7897633	A	Severity in European-Americans	CAV	C	PRKG1	465.2	Acute pharyngitis	respiratory	334	6633	0.249004	0.109363	1.28275	0.0227951	1	1
chr10.52340585.A.T	rs1441121	T	Severity	CAV	A	-	473.4	Voice disturbance	respiratory	202	6097	-0.398892	0.175199	0.671063	0.0227986	1	1
chr16.85959043.C.T	rs12444486	C	Severity in African-Americans	CAV	C	-	727	Other disorders of synovium, tendon, and bursa	musculoskeletal	353	6370	-0.184511	0.0810459	0.831511	0.0228087	1	1
chr2.162267541.C.T	rs1990760	T	Risk factor; Severity	CAV	T	IFIH1	735.1	Flat foot	musculoskeletal	112	8502	-0.523124	0.229783	0.592666	0.02281	1	1
chrX.15581240.G.A	rs147464721	A	Severity	CAV	A	ACE2	442	Other aneurysm	circulatory system	152	8013	1.21773	0.53497	3.37951	0.0228307	1	1
chr7.22728630.G.T	rs2066992	T	Protective	CAV-FE	T	IL6	626.1	Irregular menstrual cycle/bleeding	genitourinary	568	7380	0.272695	0.119802	1.3135	0.0228338	1	1
chr12.47902438.G.T	rs11574024	T	Severity	CAV	T	VDR	512.8	Cough	respiratory	1324	5195	0.396146	0.174038	1.48609	0.0228338	1	1
chr4.68840276.G.A	rs115162070	G	Severity	CAV	A	-	350.1	Abnormal involuntary movements	neurological	265	7825	0.69874	0.306981	2.01122	0.0228362	1	1
chrX.15603134.G.A	rs7885856	G;A	Possible functional consequences	FCP + IP	A	ACE2	338.2	Chronic pain	neurological	1792	6588	-0.170951	0.075108	0.842863	0.0228415	1	1
chrX.15600857.A.G	rs73635825	G	Risk factor*Conflicting; Protective*Conflicting	FCP + IP	G	ACE2	174.1	Breast cancer [female]	neoplasms	283	8723	1.47786	0.649358	4.38356	0.0228531	1	1
chr7.128954129.T.C	rs10488631	TCTA haplotype	Severity in European-Americans	CAV	C	IRF5	571.51	Cirrhosis of liver without mention of alcohol	digestive	291	8119	-1.15954	0.509507	0.313629	0.0228569	1	1
chr13.23084699.A.G	rs1984162	G	Severity	CAV	G	-	427.2	Atrial fibrillation and flutter	circulatory system	363	7037	0.21425	0.0941431	1.23893	0.0228586	1	1
chr4.188627868.CTCT.C	rs1734523522	C	Severity	CAV	C	LINC01060	722.1	Displacement of intervertebral disc	musculoskeletal	190	7823	-0.355616	0.156287	0.700742	0.0228817	1	1
chr20.50172836.A.G	rs6122883	G	Severity	CAV-FE	G	LINC01273	782.3	Edema	symptoms	724	7955	0.174947	0.0768941	1.19118	0.022896	1	1
chrX.15603134.G.A	rs7885856	G;A	Possible functional consequences	FCP + IP	A	ACE2	690	Erythematosquamous dermatosis	dermatologic	146	7876	-0.680103	0.298932	0.506565	0.0228992	1	1
chrX.15603134.G.A	rs7885856	G;A	Possible functional consequences	FCP + IP	A	ACE2	690.1	Seborrheic dermatitis	dermatologic	146	7876	-0.680103	0.298932	0.506565	0.0228992	1	1
chr14.55263686.C.T	rs10140801	T	Severity	CAV-FE	C	FBXO34-AS1	241	Nontoxic nodular goiter	endocrine/metabolic	616	7832	0.185576	0.0815722	1.20391	0.0229067	1	1
chrX.15587729.C.T	rs4646140	T	Severity	CAV	T	ACE2	250	Diabetes mellitus	endocrine/metabolic	2629	5958	-0.139807	0.0614673	0.869526	0.0229366	1	1
chr10.76490426.T.C	rs114026383	C	Risk factor for European population	CAV	C	LRMDA	250.4	Abnormal glucose	endocrine/metabolic	702	5967	-0.359068	0.157877	0.698327	0.0229447	1	1
chr11.114726432.A.T	rs1712779	T	Severity	CAV-FE	T	-	110.12	Althete's foot	infectious diseases	288	7121	-0.275647	0.121199	0.759081	0.0229456	1	1
chr19.24134099.G.A	rs10407383	A	Severity	CAV-FE	A	ZNF254	585.3	Chronic renal failure [CKD]	genitourinary	980	7194	-0.115951	0.0509848	0.890519	0.0229522	1	1
chr11.14893332.A.G	rs10741657	G	Severity	CAV	A	CYP2R1	426.92	Cardiac defibrillator in situ	circulatory system	122	7067	0.319744	0.140599	1.37678	0.0229565	1	1
chr8.97128242.T.C	rs7817272	C	Severity	CAV	C	CPQ	706	Diseases of sebaceous glands	dermatologic	761	7739	0.125619	0.0552401	1.13385	0.0229627	1	1
chr6.31575254.G.A	rs1800629	A	Risk factor*Conflicting; Severity*Conflicting; Protective*Conflicting	CAV-FE	A	TNF	274	Gout and other crystal arthropathies	endocrine/metabolic	310	9175	0.265628	0.11682	1.30425	0.0229763	1	1
chr1.12207235.C.T	rs3397	T	Severity	CAV-FE	T	TNFRSF1B	379	Other disorders of eye	sense organs	288	6719	0.238316	0.104808	1.26911	0.0229764	1	1
chr7.22728630.G.T	rs2066992	T	Protective	CAV-FE	T	IL6	687.1	Rash and other nonspecific skin eruption	dermatologic	726	6825	0.220971	0.0971866	1.24729	0.0229852	1	1
chr6.6924962.A.C	rs6933436	C	Severity	CAV	C	-	090	Sexually transmitted infections (not HIV or hepatitis)	infectious diseases	250	8601	-0.256577	0.112863	0.773696	0.0230051	1	1
chrX.12889539.C.G	rs3853839	G	Severity; Risk factor	CAV-FE	G	TLR7	418	Nonspecific chest pain	circulatory system	1420	6335	0.138162	0.0607786	1.14816	0.0230137	1	1
chrX.15603134.G.A	rs7885856	G;A	Possible functional consequences	FCP + IP	A	ACE2	626.12	Excessive or frequent menstruation	genitourinary	257	7393	-0.426716	0.18772	0.652649	0.0230167	1	1
chr20.50172836.A.G	rs6122883	G	Severity	CAV-FE	G	LINC01273	110.11	Dermatophytosis of nail	infectious diseases	627	7015	0.182764	0.0804013	1.20053	0.023017	1	1
chr19.24134099.G.A	rs10407383	A	Severity	CAV-FE	A	ZNF254	401.3	Other hypertensive complications	circulatory system	195	4135	-0.251575	0.110673	0.777575	0.0230175	1	1
chr6.18015216.C.T	rs140247774	T	Severity	CAV	T	-	569.2	Gastrointestinal complications	digestive	114	8620	0.95567	0.420422	2.60041	0.023019	1	1
chr21.41470664.C.T	rs61735794	T	Risk factor	CAV	T	TMPRSS2	327	Sleep disorders	neurological	881	7395	0.70058	0.308215	2.01492	0.0230247	1	1
chr21.41507982.C.A	rs75603675	A	Protective*Conflicting; Risk factor*Conflicting; Severity*Conflicting	CAV	A	TMPRSS2	599.9	Other abnormality of urination	genitourinary	124	6566	0.303248	0.133413	1.35425	0.0230265	1	1
chr6.31575324.G.A	rs361525	G	Severity	CAV-FE	A	TNF	389.1	Sensorineural hearing loss	sense organs	293	8562	0.423519	0.186333	1.52733	0.0230309	1	1
chr9.133251249.A.G	rs7849280	G	Protective	CAV	G	ABO	365.1	Open-angle glaucoma	sense organs	102	7864	-0.422545	0.185907	0.655377	0.0230329	1	1
chr8.124324323.T.C	rs72711165	C	Severity	CAV-FE	C	TMEM65	250.22	Type 2 diabetes with renal manifestations	endocrine/metabolic	513	5974	0.380324	0.167339	1.46276	0.02304	1	1
chr4.143996657.T.C	rs6840234	C	Protective	FCP + IP	T	GYPB	274	Gout and other crystal arthropathies	endocrine/metabolic	204	6432	-0.256337	0.112787	0.773881	0.023041	1	1
chr5.21768177.G.A	-	HLA-A*02:02	Protective	IP	A	HLA-A	261.2	Vitamin B-complex deficiencies	endocrine/metabolic	407	5858	0.292168	0.12856	1.33933	0.023049	1	1
chr21.33287378.C.T	rs8178521	T	Severity	CAV-FE	T	IL10RB	741.2	Stiffness of joint	musculoskeletal	396	8353	0.357879	0.157475	1.43029	0.0230495	1	1
chr2.162267541.C.T	rs1990760	T	Risk factor; Severity	CAV	T	IFIH1	733	Other disorders of bone and cartilage	musculoskeletal	380	7668	0.237773	0.104626	1.26842	0.0230499	1	1
chr1.155175305.G.A	rs7528026	A	Severity	CAV	A	TRIM46	338.1	Acute pain	neurological	286	6587	0.887573	0.390558	2.42923	0.0230517	1	1
chr4.71762286.C.T	rs113574864	T	Severity	CAV	T	GC	456	Chronic venous insufficiency [CVI]	circulatory system	297	7651	-0.322143	0.141765	0.724595	0.0230641	1	1
chr3.149000300.G.T	rs76488148	T	Severity	CAV	T	GYG1	282.5	Sickle cell anemia	hematopoietic	102	6056	-0.58399	0.257006	0.557669	0.0230697	1	1
chrX.12888602.G.A	rs147244662	A	Severity; Severity for males	CAV-FE	A	TLR7	740	Osteoarthrosis	musculoskeletal	1676	7204	1.76794	0.778055	5.85876	0.0230712	1	1
chr9.87724615.A.G	rs3128509	A;G	Possible functional consequences	FCP + IP	A	CTSL	110.1	Dermatophytosis	infectious diseases	859	6948	-0.169057	0.0744045	0.844461	0.0230785	1	1
chr10.52771466.C.T	rs1800451	T	Potential functional effect on protein	FCP + IP	T	MBL2	512.8	Cough	respiratory	1309	5118	0.12338	0.0543029	1.13131	0.0230828	1	1
chr11.71456403.G.T	rs12785878	G	Severity	CAV	T	NADSYN1	743.11	Osteoporosis NOS	musculoskeletal	397	8644	-0.232551	0.10236	0.792509	0.0230937	1	1
chrX.12885540.A.T	rs179008	T	Severity; Risk factor	CAV	T	TLR7	585.31	Renal dialysis	genitourinary	346	7016	-0.36508	0.160698	0.694141	0.0230963	1	1
chrX.15600857.A.G	rs73635825	G	Risk factor*Conflicting; Protective*Conflicting	FCP + IP	G	ACE2	362	Other retinal disorders	sense organs	463	7792	1.29233	0.568857	3.64128	0.023098	1	1
chr17.42362183.A.G	rs744166	G	Risk factor; Severity	CAV	A	STAT3	783	Fever of unknown origin	symptoms	172	9019	-0.288914	0.127176	0.749077	0.0231009	1	1
chr2.60480453.A.G	rs1123573	A	Severity	CAV-FE	G	BCL11A	619	Noninflammatory female genital disorders	genitourinary	617	8165	0.145437	0.0640265	1.15654	0.0231164	1	1
chr15.60845514.G.A	rs17303202	A	Risk factor; Severity	CAV-FE	A	RORA	374	Other disorders of eyelids	sense organs	118	8055	0.338995	0.149243	1.40354	0.0231209	1	1
chr11.114726432.A.T	rs1712779	T	Severity	CAV-FE	T	-	282	Hereditary hemolytic anemias	hematopoietic	161	6199	0.312753	0.137702	1.36718	0.0231325	1	1
chr3.149000300.G.T	rs76488148	T	Severity	CAV	T	GYG1	284	Aplastic anemia	hematopoietic	101	6056	0.412603	0.181665	1.51075	0.0231328	1	1
chr4.71762286.C.T	rs113574864	T	Severity	CAV	T	GC	090	Sexually transmitted infections (not HIV or hepatitis)	infectious diseases	267	8974	0.281582	0.123981	1.32522	0.0231367	1	1
chrX.12889539.C.G	rs3853839	G	Severity; Risk factor	CAV-FE	G	TLR7	274.1	Gout	endocrine/metabolic	286	8678	-0.33848	0.149056	0.712853	0.0231574	1	1
chr6.160716758.G.A	rs4252187	A	Potential functional effect on protein	FCP + IP	A	PLG	374	Other disorders of eyelids	sense organs	118	8075	2.44602	1.07719	11.5423	0.0231632	1	1
chr4.67963489.G.A	rs6552134	G	Possible functional consequences	FCP + IP	A	TMPRSS11A	338.1	Acute pain	neurological	283	6445	-0.255545	0.112576	0.774494	0.023209	1	1
chrX.15603134.G.A	rs7885856	G;A	Possible functional consequences	FCP + IP	A	ACE2	475	Chronic sinusitis	respiratory	480	6314	-0.316132	0.13929	0.728964	0.0232326	1	1
chr2.195499753.A.C	rs73060484	C	Severity	CAV	C	-	251.1	Hypoglycemia	endocrine/metabolic	100	5453	0.470567	0.207336	1.6009	0.0232327	1	1
chr9.81442264.TCAG.T	rs1826292621	T	Severity	CAV	T	-	564	Functional digestive disorders	digestive	215	6858	0.270043	0.118985	1.31002	0.0232343	1	1
chr9.81442264.TCAG.T	rs1826292621	T	Severity	CAV	T	-	277	Other disorders of metabolism	endocrine/metabolic	284	8800	-0.273779	0.120631	0.7605	0.0232349	1	1
chr6.52200448.A.G	rs13192246	G	Severity	CAV	G	-	054	Herpes simplex	infectious diseases	336	6056	0.222802	0.0981769	1.24957	0.0232442	1	1
chr15.60845514.G.A	rs17303202	A	Risk factor; Severity	CAV-FE	A	RORA	041	Bacterial infection NOS	infectious diseases	317	8482	-0.234523	0.103345	0.790948	0.023248	1	1
chr1.90742957.A.C	rs2166172	C	Severity	CAV-FE	C	-	300.9	Posttraumatic stress disorder	mental disorders	123	5831	0.399989	0.176266	1.49181	0.0232539	1	1
chr15.60845514.G.A	rs17303202	A	Risk factor; Severity	CAV-FE	A	RORA	464	Acute sinusitis	respiratory	128	6622	-0.380735	0.167794	0.683359	0.0232646	1	1
chr19.52830722.G.A	rs10411226	G	Severity	CAV	G	ZNF28	289.4	Lymphadenitis	hematopoietic	120	6320	-0.3349	0.147598	0.715409	0.0232679	1	1
chr11.1219991.G.T	rs35705950	T	Protective	CAV	T	MUC5B	153.3	Malignant neoplasm of rectum, rectosigmoid junction, and anus	neoplasms	219	8212	0.665924	0.293497	1.94629	0.0232727	1	1
chr4.67963489.G.A	rs6552134	G	Possible functional consequences	FCP + IP	A	TMPRSS11A	292.3	Memory loss	mental disorders	200	8294	0.277707	0.122396	1.3201	0.0232733	1	1
chr3.27146807.G.A	rs17317135	G	Severity	CAV	A	NEK10	452	Other venous embolism and thrombosis	circulatory system	362	7720	0.747807	0.329632	2.11236	0.0232921	1	1
chr4.143999443.G.A	rs7683365	A	Risk factor	FCP + IP	A	GYPB	792.1	Papanicolaou smear of cervix or vagina with atypical squamous cells	genitourinary	105	7408	0.387907	0.170999	1.47389	0.0233	1	1
chr17.42362183.A.G	rs744166	G	Risk factor; Severity	CAV	A	STAT3	690	Erythematosquamous dermatosis	dermatologic	146	7853	0.282718	0.124635	1.32673	0.0233067	1	1
chr17.42362183.A.G	rs744166	G	Risk factor; Severity	CAV	A	STAT3	690.1	Seborrheic dermatitis	dermatologic	146	7853	0.282718	0.124635	1.32673	0.0233067	1	1
chr4.143999443.G.A	rs7683365	A	Risk factor	FCP + IP	A	GYPB	605	Erectile dysfunction [ED]	genitourinary	501	7358	-0.237306	0.104619	0.78875	0.0233124	1	1
chr3.141689849.A.G	rs6440031	G	Severity	CAV	A	LINC02618	585	Renal failure	genitourinary	1246	6496	-0.343318	0.151372	0.709412	0.0233267	1	1
chrX.15581240.G.A	rs147464721	A	Severity	CAV	A	ACE2	455	Hemorrhoids	circulatory system	301	7746	0.918761	0.4051	2.50618	0.0233301	1	1
chr1.161544752.A.C	rs396991	C	Severity	CAV-FE	C	FCGR3A	475	Chronic sinusitis	respiratory	433	5752	-0.179474	0.0791447	0.835709	0.0233492	1	1
chr10.52771475.C.T	rs1800450	T	Severity	CAV	T	MBL2	766	Neuralgia, neuritis, and radiculitis NOS	symptoms	224	7576	-1.03552	0.456678	0.355041	0.0233589	1	1
chr3.101705614.T.C	rs11919389	C	Risk factor	CAV	C	PDCL3P4	401.2	Hypertensive heart and/or renal disease	circulatory system	162	4122	0.297748	0.131319	1.34682	0.0233675	1	1
chr11.14893332.A.G	rs10741657	G	Severity	CAV	A	CYP2R1	789	Nausea and vomiting	symptoms	483	8388	0.165555	0.0730222	1.18005	0.0233786	1	1
chr2.112913801.G.T	rs3811046	T	Risk factor	CAV	T	IL37	577	Diseases of pancreas	digestive	126	9395	-0.3771	0.166343	0.685848	0.0233898	1	1
chr16.16924042.C.A	rs1453512	A	Severity	CAV	C	-	250.6	Polyneuropathy in diabetes	endocrine/metabolic	216	5852	-0.284875	0.125676	0.752108	0.0234066	1	1
chr18.69541156.T.C	rs12958013	T	Severity	CAV	C	DOK6	496.2	Chronic bronchitis	respiratory	262	6890	0.557524	0.245981	1.74634	0.0234191	1	1
chr14.102356233.A.G	rs11160678	G	Severity	CAV	G	CINP	760	Back pain	symptoms	1971	6265	-0.0963119	0.0424941	0.908181	0.0234223	1	1
chrX.15564667.C.T	rs2074192	T	Severity (T allele); Severity for males > 50 y.o (T allele); Protective (C allele); Protective (CT genotype)	CAV	T	ACE2	495	Asthma	respiratory	1512	6904	0.105353	0.0464882	1.1111	0.0234369	1	1
chr21.41473456.A.G	rs17854725	G	Severity	CAV	G	TMPRSS2	465.2	Acute pharyngitis	respiratory	325	6513	-0.197794	0.0872859	0.820539	0.0234484	1	1
chr22.43928847.C.G	rs738409	G	Protective*Conflicting; Severity*Conflicting	CAV	G	PNPLA3	550.5	Ventral hernia	digestive	191	8815	-0.389333	0.171818	0.677509	0.023454	1	1
chr13.33129529.C.G	rs34425674	G	Risk factor	CAV	G	STARD13	600	Hyperplasia of prostate	genitourinary	455	8678	1.2286	0.54223	3.41645	0.0234616	1	1
chr8.16932640.T.C	rs118072448	T	Severity	CAV	C	-	418	Nonspecific chest pain	circulatory system	1475	6690	-0.521864	0.230325	0.593413	0.0234653	1	1
chr8.38996464.C.A	rs7840270	C	Severity	CAV-FE	A	ADAM9	071	Human immunodeficiency virus [HIV] disease	infectious diseases	1002	5924	-0.146974	0.0648771	0.863317	0.0234872	1	1
chrX.12889539.C.G	rs3853839	G	Severity; Risk factor	CAV-FE	G	TLR7	585.32	End stage renal disease	genitourinary	482	6814	-0.255259	0.112683	0.774716	0.0234959	1	1
chr21.41473715.C.A	rs2298661	A	Protective	CAV-FE	A	TMPRSS2	585.32	End stage renal disease	genitourinary	504	7083	-0.188769	0.0833553	0.827978	0.0235354	1	1
chr1.155133406.T.G	rs4971066	G	Risk factor	CAV	G	EFNA1	300.4	Dysthymic disorder	mental disorders	168	5818	-1.04321	0.460656	0.352321	0.0235358	1	1
chr11.88824823.A.G	rs10831496	G	Severity	CAV-FE	A	GRM5	695.7	Prurigo and Lichen	dermatologic	130	7869	-0.403423	0.178146	0.66803	0.0235393	1	1
chr3.27146807.G.A	rs17317135	G	Severity	CAV	A	NEK10	470	Septal Deviations/Turbinate Hypertrophy	respiratory	105	6289	1.08703	0.48002	2.96545	0.0235404	1	1
chr14.94566450.G.A	rs2093266	A	Risk factor for acute kidney injury	CAV	A	SERPINA4	380.4	Impacted cerumen	sense organs	261	8593	0.232634	0.10273	1.26192	0.0235424	1	1
chrX.15603134.G.A	rs7885856	G;A	Possible functional consequences	FCP + IP	A	ACE2	689	Disorder of skin and subcutaneous tissue NOS	dermatologic	164	9021	0.421781	0.186298	1.52468	0.0235736	1	1
chr1.156125675.T.C	rs581342	C	Severity	CAV	T	LMNA	300.11	Generalized anxiety disorder	mental disorders	218	5763	-0.239005	0.105573	0.787411	0.0235812	1	1
chr4.71762286.C.T	rs113574864	T	Severity	CAV	T	GC	585.3	Chronic renal failure [CKD]	genitourinary	975	7135	-0.178637	0.0789146	0.83641	0.0235944	1	1
chr17.34252769.A.G	rs1024611	G	Risk factor	CAV	G	CCL2	464	Acute sinusitis	respiratory	128	6611	-0.411736	0.18189	0.662499	0.0235955	1	1
chrX.12885540.A.T	rs179008	T	Severity; Risk factor	CAV	T	TLR7	250	Diabetes mellitus	endocrine/metabolic	2579	5795	-0.143821	0.0635392	0.866043	0.0236046	1	1
chr18.6461231.C.G	rs11659676	G	Severity	CAV-FE	C	RPL6P27	599.2	Retention of urine	genitourinary	134	6235	-0.287508	0.127034	0.750131	0.0236214	1	1
chr15.60810211.C.T	rs341419	T	Severity	CAV-FE	T	RORA	070.3	Viral hepatitis C	infectious diseases	918	5861	0.131334	0.0580336	1.14035	0.0236315	1	1
chr5.142872984.C.T	rs10039856	C	Severity	CAV	T	ARHGAP26	389.1	Sensorineural hearing loss	sense organs	288	8408	-0.208547	0.0921662	0.811763	0.0236523	1	1
chr6.31153649.G.A	rs143334143	A	Severity; Risk factor	CAV-FE	A	CCHCR1	411	Ischemic Heart Disease	circulatory system	1028	8099	0.23856	0.105451	1.26942	0.0236793	1	1
chr2.216660263.A.C	rs2270360	A	Severity	CAV	C	IGFBP2	279.7	Other immunological findings	endocrine/metabolic	495	8321	0.324348	0.143381	1.38313	0.0236891	1	1
chr9.3320390.C.A	rs72699049	A	Severity	CAV	A	RFX3	153	Colorectal cancer	neoplasms	278	8218	0.809547	0.357929	2.24689	0.0237128	1	1
chr6.31575254.G.A	rs1800629	A	Risk factor*Conflicting; Severity*Conflicting; Protective*Conflicting	CAV-FE	A	TNF	110	Dermatophytosis / Dermatomycosis	infectious diseases	947	7123	0.163466	0.0722753	1.17759	0.0237151	1	1
chr21.41473456.A.G	rs17854725	G	Severity	CAV	G	TMPRSS2	427.21	Atrial fibrillation	circulatory system	329	6934	0.193979	0.0857669	1.21407	0.0237161	1	1
chr8.73355963.T.C	rs2010843	C	Severity	CAV	C	RDH10-AS1	276	Disorders of fluid, electrolyte, and acid-base balance	endocrine/metabolic	797	7925	0.193274	0.085456	1.21322	0.023717	1	1
chr11.14893332.A.G	rs10741657	G	Severity	CAV	A	CYP2R1	743.1	Osteoporosis	musculoskeletal	403	8646	-0.20534	0.0907934	0.81437	0.0237206	1	1
chr3.146517122.G.A	rs343320	A	Severity	CAV-FE	A	PLSCR1	070.2	Viral hepatitis B	infectious diseases	197	6138	0.785241	0.347225	2.19293	0.0237299	1	1
chr11.34482745.G.A	rs61882275	G	Severity	CAV	A	ELF5	585	Renal failure	genitourinary	1368	7185	-0.124082	0.0548691	0.883308	0.0237337	1	1
chr10.89010241.T.C	rs982764	T	Severity	CAV-FE	C	FAS	626.12	Excessive or frequent menstruation	genitourinary	254	7333	0.23667	0.10466	1.26702	0.0237392	1	1
chr10.28606315.C.T	rs12773860	T	Severity	CAV	T	WAC	452	Other venous embolism and thrombosis	circulatory system	360	7705	0.502784	0.222342	1.65332	0.0237402	1	1
chr22.22210343.A.T	rs5757427	T	Severity	CAV	A	IGLV10-54	316	Substance addiction and disorders	mental disorders	427	4920	-0.256354	0.113373	0.773868	0.0237492	1	1
chr20.23046984.T.C	rs1042580	C	Severity	CAV	C	THBD	241	Nontoxic nodular goiter	endocrine/metabolic	623	7920	-0.174046	0.0769779	0.840258	0.0237597	1	1
chr1.173115604.T.G	rs17300100	G	Severity	CAV	G	-	588	Disorders resulting from impaired renal function	genitourinary	185	7160	0.693	0.306508	1.99971	0.0237622	1	1
chr3.148742201.A.C	rs5186	C	Severity	CAV	C	AGTR1	241.1	Nontoxic uninodular goiter	endocrine/metabolic	388	7932	0.340754	0.150719	1.40601	0.0237677	1	1
chr4.67910402.G.A	rs4860265	G	Possible functional consequences	FCP + IP	G	TMPRSS11A	426.9	Cardiac pacemaker/device in situ	circulatory system	213	6790	0.232878	0.103015	1.26223	0.0237829	1	1
chr6.12216733.A.G	rs10755709	A	Severity	CAV	G	-	070.3	Viral hepatitis C	infectious diseases	911	5869	0.123241	0.0545252	1.13116	0.0238047	1	1
chr14.76832814.C.CT	rs34279101	CT	Severity	CAV	CT	LRRC74A	761	Cervicalgia	symptoms	579	8265	-0.175941	0.0778422	0.838667	0.0238069	1	1
chr8.37849759.C.T	rs138763430	T	Severity	CAV	T	BRF2	585.32	End stage renal disease	genitourinary	508	7234	1.65314	0.731536	5.22337	0.0238321	1	1
chr14.102356233.A.G	rs11160678	G	Severity	CAV	G	CINP	585.4	Chronic kidney disease, Stage I or II	genitourinary	217	7099	-0.270023	0.119492	0.763362	0.0238362	1	1
chr9.4329170.T.C	rs3895472	C	Severity	CAV	T	GLIS3	536	Disorders of function of stomach	digestive	121	8713	0.352665	0.156084	1.42285	0.0238549	1	1
chr2.112913801.G.T	rs3811046	T	Risk factor	CAV	T	IL37	215	Other benign neoplasm of connective and other soft tissue	neoplasms	195	8970	-0.296477	0.131216	0.743433	0.0238555	1	1
chr11.611919.C.G	rs702966	C	Severity in African-Americans	CAV	C	PHRF1	386.2	Peripheral or central vertigo	sense organs	108	8036	0.318773	0.141091	1.37544	0.0238617	1	1
chr4.143996657.T.C	rs6840234	C	Protective	FCP + IP	T	GYPB	593	Hematuria	genitourinary	205	5364	-0.252267	0.111655	0.777037	0.0238619	1	1
chr3.157438240.A.G	rs1840680	AG genotype)	Protective	CAV	A	PTX3	452.2	Deep vein thrombosis [DVT]	circulatory system	305	7728	-0.217652	0.0963417	0.804406	0.0238732	1	1
chr6.6924962.A.C	rs6933436	C	Severity	CAV	C	-	286.2	Encounter for long-term (current) use of anticoagulants	hematopoietic	186	8282	0.25918	0.11474	1.29587	0.023893	1	1
chr12.8608014.A.G	rs11613792	A	Severity	CAV	G	AICDA	367	Disorders of refraction and accommodation; blindness and low vision	sense organs	423	7340	-0.17112	0.0757689	0.84272	0.0239177	1	1
chr15.34253720.A.G	rs2705343	G	Severity	CAV-FE	G	SLC12A6	454.1	Varicose veins of lower extremity	circulatory system	258	7662	-0.341927	0.15143	0.7104	0.0239467	1	1
chr7.22728630.G.T	rs2066992	T	Protective	CAV-FE	T	IL6	530	Diseases of esophagus	digestive	1869	6794	-0.166739	0.0738494	0.846421	0.0239568	1	1
chr6.18015216.C.T	rs140247774	T	Severity	CAV	T	-	078	Viral warts & HPV	infectious diseases	327	6164	0.653579	0.289489	1.92241	0.0239644	1	1
chr17.8109899.C.T	rs151256885	T	Severity	CAV	T	ALOXE3	433.3	Cerebral ischemia	circulatory system	199	8419	0.432067	0.191385	1.54044	0.0239716	1	1
chr6.31575324.G.A	rs361525	G	Severity	CAV-FE	A	TNF	379	Other disorders of eye	sense organs	326	7967	0.398367	0.176461	1.48939	0.0239747	1	1
chr8.38996464.C.A	rs7840270	C	Severity	CAV-FE	A	ADAM9	071.1	HIV infection, symptomatic	infectious diseases	921	5924	-0.151275	0.0670094	0.859611	0.0239752	1	1
chr1.12207235.C.T	rs3397	T	Severity	CAV-FE	T	TNFRSF1B	771.1	Swelling of limb	symptoms	372	6796	-0.237572	0.105239	0.78854	0.0239801	1	1
chr11.88436431.C.T	rs72953026	T	Severity	CAV-FE	T	-	350.2	Abnormality of gait	neurological	873	7834	0.347202	0.153808	1.4151	0.0239847	1	1
chr17.16948873.A.G	rs34557412	G	Severity	CAV	G	TNFRSF13B	586.4	Stricture/obstruction of ureter	genitourinary	153	7231	2.91965	1.29345	18.5347	0.0239927	1	1
chr3.38894643.C.T	rs33985936	T	Severity	CAV	T	SCN11A	287.3	Thrombocytopenia	hematopoietic	188	8758	0.331277	0.146766	1.39275	0.0239966	1	1
chr19.35687796.G.A	rs77127536	A	Severity	CAV	A	TYMSP2	070.2	Viral hepatitis B	infectious diseases	198	6104	0.291164	0.129005	1.33798	0.0240078	1	1
chr18.6461231.C.G	rs11659676	G	Severity	CAV-FE	C	RPL6P27	729	Other disorders of soft tissues	musculoskeletal	392	6160	-0.171441	0.0759596	0.84245	0.0240079	1	1
chr20.50152518.G.A	rs6020298	A	Severity	CAV	G	PEDS1-UBE2V1	530.1	Esophagitis, GERD and related diseases	digestive	1786	6568	0.108247	0.0479612	1.11432	0.0240101	1	1
chr4.67963489.G.A	rs6552134	G	Possible functional consequences	FCP + IP	A	TMPRSS11A	339	Other headache syndromes	neurological	528	7831	-0.187814	0.0832254	0.828769	0.0240272	1	1
chr17.63488670.G.A	rs4343	G	Severity; Risk factor	CAV	G	ACE	443.9	Peripheral vascular disease, unspecified	circulatory system	593	8025	-0.174309	0.0772473	0.840037	0.0240391	1	1
chr12.52726315.TC.T	rs5798227	T	Risk factor	CAV	TC	-	452	Other venous embolism and thrombosis	circulatory system	362	7740	-0.273303	0.121119	0.760863	0.0240401	1	1
chr18.69541156.T.C	rs12958013	T	Severity	CAV	C	DOK6	368	Visual disturbances	sense organs	311	8392	0.517961	0.229554	1.6786	0.024047	1	1
chr14.74952741.A.G	rs2268616	G	Risk factor	CAV	G	PGF	317.1	Alcoholism	mental disorders	223	7014	0.503511	0.223205	1.65452	0.0240814	1	1
chr7.107967457.C.T	rs2237698	T	Severity	CAV	T	LAMB1	706.8	Other specified diseases of sebaceous glands	dermatologic	455	7732	-0.346146	0.153454	0.707409	0.0240895	1	1
chr10.28606315.C.T	rs12773860	T	Severity	CAV	T	WAC	395.2	Nonrheumatic aortic valve disorders	circulatory system	169	8467	0.686135	0.304179	1.98602	0.0240897	1	1
chr1.109740350.G.T	rs1332018	T	Risk factor; Severity	CAV	G	GSTM3	227	Benign neoplasm of other endocrine glands and related structures	neoplasms	117	9411	0.360852	0.159991	1.43455	0.0241046	1	1
chr17.45995618.A.G	rs112572874	G	Risk factor	CAV-FE	G	MAPT	272.12	Hyperglyceridemia	endocrine/metabolic	115	5625	0.601198	0.266555	1.8243	0.0241059	1	1
chr16.16924042.C.A	rs1453512	A	Severity	CAV	C	-	371	Inflammation of the eye	sense organs	213	7904	0.243568	0.107993	1.27579	0.0241082	1	1
chr16.89196249.G.A	rs117169628	A	Severity	CAV	A	SLC22A31	110.11	Dermatophytosis of nail	infectious diseases	632	7119	0.403183	0.178771	1.49658	0.0241145	1	1
chr4.153687301.A.G	rs1898830	G	Severity; Risk factor	CAV	G	TLR2	681	Superficial cellulitis and abscess	dermatologic	475	7930	-0.250547	0.111104	0.778375	0.0241284	1	1
chr22.19963748.G.A	rs4680	A	Risk factor	FCP	A	COMT	280	Iron deficiency anemias	hematopoietic	922	6205	-0.126814	0.0562365	0.880897	0.0241325	1	1
chr18.69541156.T.C	rs12958013	T	Severity	CAV	C	DOK6	592.1	Cystitis	genitourinary	123	7582	0.738472	0.327502	2.09274	0.024142	1	1
chr8.97128242.T.C	rs7817272	C	Severity	CAV	C	CPQ	707	Chronic ulcer of skin	dermatologic	327	9051	0.184385	0.0817861	1.20248	0.0241665	1	1
chr11.126292948.C.T	rs8177374	T	Protective	CAV	T	TIRAP	252	Disorders of parathyroid gland	endocrine/metabolic	218	8540	0.616208	0.273329	1.85189	0.0241674	1	1
chr4.153687301.A.G	rs1898830	G	Severity; Risk factor	CAV	G	TLR2	562.1	Diverticulosis	digestive	141	6874	0.373444	0.165653	1.45273	0.0241725	1	1
chr8.124324323.T.C	rs72711165	C	Severity	CAV-FE	C	TMEM65	706.2	Sebaceous cyst	dermatologic	118	7737	0.631987	0.280351	1.88135	0.0241792	1	1
chr5.159315942.T.G	rs3212227	T	Severity	FCP	G	IL12B	765	Cervical radiculitis	symptoms	301	7513	-0.204276	0.0906185	0.815237	0.0241811	1	1
chr12.112919388.G.A	rs10774671	A	Severity (A allele); Protective (G allele)	CAV-FE	A	OAS1	687	Symptoms affecting skin	dermatologic	121	6527	-0.309415	0.137261	0.733876	0.0241834	1	1
chr14.80203237.T.C	rs225014	C	Severity	CAV	C	DIO2	271	Disorders of carbohydrate transport and metabolism	endocrine/metabolic	1347	7302	-0.0975899	0.0432928	0.907021	0.0241848	1	1
chr21.41507982.C.A	rs75603675	A	Protective*Conflicting; Risk factor*Conflicting; Severity*Conflicting	CAV	A	TMPRSS2	550.1	Inguinal hernia	digestive	138	8539	-0.311566	0.138218	0.7323	0.0241862	1	1
chr4.67963489.G.A	rs6552134	G	Possible functional consequences	FCP + IP	A	TMPRSS11A	153	Colorectal cancer	neoplasms	269	8065	-0.25822	0.114561	0.772426	0.0241966	1	1
chr12.132489230.GC.G	rs56106917	G	Severity	CAV	G	FBRSL1	687.1	Rash and other nonspecific skin eruption	dermatologic	723	6805	-0.147199	0.0653113	0.863123	0.0242088	1	1
chr8.16932640.T.C	rs118072448	T	Severity	CAV	C	-	514	Abnormal findings examination of lungs	respiratory	263	8780	0.671832	0.298105	1.95782	0.0242166	1	1
chr6.31575254.G.A	rs1800629	A	Risk factor*Conflicting; Severity*Conflicting; Protective*Conflicting	CAV-FE	A	TNF	250.6	Polyneuropathy in diabetes	endocrine/metabolic	219	5985	0.301489	0.13378	1.35187	0.0242204	1	1
chr4.153687301.A.G	rs1898830	G	Severity; Risk factor	CAV	G	TLR2	701	Other hypertrophic and atrophic conditions of skin	dermatologic	241	8562	-0.357542	0.158655	0.699393	0.0242219	1	1
chr5.157106730.T.C	rs35960726	C	Severity	CAV	C	HAVCR2	626.11	Absent or infrequent menstruation	genitourinary	145	7398	2.72513	1.20926	15.2583	0.0242248	1	1
chr20.50172836.A.G	rs6122883	G	Severity	CAV-FE	G	LINC01273	261.2	Vitamin B-complex deficiencies	endocrine/metabolic	404	5888	0.222748	0.0988473	1.24951	0.0242301	1	1
chr17.8109899.C.T	rs151256885	T	Severity	CAV	T	ALOXE3	276	Disorders of fluid, electrolyte, and acid-base balance	endocrine/metabolic	784	7807	0.250264	0.11106	1.28436	0.0242331	1	1
chr1.169597075.C.T	rs6127	T	Severity in males	CAV	C	SELP	558	Noninfectious gastroenteritis	digestive	158	6914	0.317557	0.140931	1.37377	0.024241	1	1
chr15.60902209.A.G	rs4774377	G	Risk factor	CAV-FE	G	RORA	496.21	Obstructive chronic bronchitis	respiratory	184	6774	0.264368	0.117331	1.30261	0.024248	1	1
chr1.31151182.G.C	rs12083278	C	Severity	CAV	G	-	300.1	Anxiety disorder	mental disorders	809	5501	0.152337	0.0676125	1.16455	0.0242536	1	1
chr16.3500977.C.G	rs2301762	G	Severity	CAV	G	CLUAP1	565	Anal and rectal conditions	digestive	351	8622	0.727047	0.322713	2.06896	0.024264	1	1
chr4.5820150.T.C	rs3774881	T	Severity	CAV	T	CRMP1	428.4	Heart failure with preserved EF [Diastolic heart failure]	circulatory system	223	6539	-0.2638	0.117102	0.768127	0.0242758	1	1
chrX.15600857.A.G	rs73635825	G	Risk factor*Conflicting; Protective*Conflicting	FCP + IP	G	ACE2	395	Heart valve disorders	circulatory system	343	8518	1.43358	0.636379	4.19369	0.0242771	1	1
chr17.27263807.T.C	rs60811869	C	Severity	CAV	C	-	695.42	Systemic lupus erythematosus	dermatologic	153	7801	0.667586	0.296352	1.94953	0.0242795	1	1
chr1.161544752.A.C	rs396991	C	Severity	CAV-FE	C	FCGR3A	274.1	Gout	endocrine/metabolic	273	8366	-0.223743	0.0993273	0.79952	0.0242852	1	1
chr4.25613313.G.A	-	HLA-A*02:02	Protective	IP	A	HLA-A	949	Allergies, other	injuries & poisonings	267	7544	0.245209	0.108857	1.27789	0.0242852	1	1
chrX.12886851.C.T	rs5743781	T	Severity; Severity for males	CAV-FE	T	TLR7	593.1	Gross hematuria	genitourinary	102	7660	2.66982	1.18536	14.4373	0.0243023	1	1
chr21.41465040.G.A	rs17001042	A	Possible functional consequences	FCP + IP	A	TMPRSS2	483	Acute bronchitis and bronchiolitis	respiratory	117	8105	0.426775	0.189484	1.53231	0.024303	1	1
chrX.12886851.C.T	rs5743781	T	Severity; Severity for males	CAV-FE	T	TLR7	350.2	Abnormality of gait	neurological	875	7854	1.86931	0.830036	6.48384	0.0243168	1	1
chr4.153687301.A.G	rs1898830	G	Severity; Risk factor	CAV	G	TLR2	472	Chronic pharyngitis and nasopharyngitis	respiratory	319	6281	-0.297609	0.132154	0.742591	0.0243235	1	1
chr22.19963748.G.A	rs4680	A	Risk factor	FCP	A	COMT	770	Myalgia and myositis unspecified	symptoms	139	9420	0.284212	0.126208	1.32872	0.0243269	1	1
chr2.36677870.C.A	rs6714112	C	Severity	CAV	A	-	327.3	Sleep apnea	neurological	826	7268	-0.178309	0.0791852	0.836684	0.024335	1	1
chr9.133251249.A.G	rs7849280	G	Protective	CAV	G	ABO	250.41	Impaired fasting glucose	endocrine/metabolic	167	5954	-0.32215	0.143065	0.72459	0.0243369	1	1
chr17.34252769.A.G	rs1024611	G	Risk factor	CAV	G	CCL2	371.3	Inflammation of eyelids	sense organs	108	8043	-0.451739	0.200627	0.63652	0.0243451	1	1
chr12.8058591.T.C	rs7842	C	Risk factor; Severity	CAV	C	C3AR1	740.11	Osteoarthrosis, localized, primary	musculoskeletal	1176	7181	0.110389	0.04903	1.11671	0.0243561	1	1
chr4.44416575.T.C	rs35540967	C	Severity	CAV	C	KCTD8	079.9	Viremia, NOS	infectious diseases	138	6168	0.820159	0.3643	2.27086	0.0243645	1	1
chr11.1219991.G.T	rs35705950	T	Protective	CAV	T	MUC5B	447	Other disorders of arteries and arterioles	circulatory system	117	7991	0.841028	0.373574	2.31875	0.0243664	1	1
chr1.12192898.T.G	rs1061622	T	Severity	CAV-FE	G	TNFRSF1B	327	Sleep disorders	neurological	881	7380	-0.146519	0.0650827	0.863709	0.024368	1	1
chr10.8988345.A.T	rs71481792	A	Severity	CAV	T	-	411.3	Angina pectoris	circulatory system	251	7905	-0.316946	0.140785	0.72837	0.0243682	1	1
chr22.24011037.T.C	rs11090305	C	Severity	CAV	C	-	624.9	stress incontinence, female	genitourinary	101	8455	-0.342313	0.152077	0.710126	0.0243909	1	1
chr5.77379593.G.A	rs7715119	A	Severity	CAV-FE	A	PDE8B	250.41	Impaired fasting glucose	endocrine/metabolic	167	5843	0.30094	0.1337	1.35113	0.0243939	1	1
chr10.98166813.G.T	rs10786398	T	Severity	CAV	T	R3HCC1L	278	Overweight, obesity and other hyperalimentation	endocrine/metabolic	2872	5489	0.145676	0.0647223	1.15682	0.0243996	1	1
chr1.173115604.T.G	rs17300100	G	Severity	CAV	G	-	280.1	Iron deficiency anemias, unspecified or not due to blood loss	hematopoietic	741	6151	-0.680462	0.302327	0.506383	0.0244016	1	1
chr6.160731787.C.T	rs4252128	T	Potential functional effect on protein	FCP + IP	T	PLG	599.3	Dysuria	genitourinary	395	6857	-1.1402	0.506593	0.319756	0.0244034	1	1
chr9.87726151.C.T	rs41312184	C;T	Possible functional consequences	FCP + IP	T	CTSL	687.1	Rash and other nonspecific skin eruption	dermatologic	727	6840	0.772116	0.343067	2.16434	0.0244092	1	1
chr15.90876959.G.A	rs201551785	A	Potential functional effect on protein	FCP + IP	A	FURIN	272.13	Mixed hyperlipidemia	endocrine/metabolic	702	5628	3.37375	1.49908	29.1877	0.0244147	1	1
chr11.320836.C.T	rs34481144	T	Severity	CAV	T	IFITM3	593	Hematuria	genitourinary	284	7489	0.302891	0.134606	1.35377	0.0244363	1	1
chr12.47844974.A.G	rs731236	AG and AA genotype	Severity	CAV	G	VDR	411.4	Coronary atherosclerosis	circulatory system	922	8089	0.127893	0.0568378	1.13643	0.0244404	1	1
chr22.24011037.T.C	rs11090305	C	Severity	CAV	C	-	626	Disorders of menstruation and other abnormal bleeding from female genital tract	genitourinary	671	6775	-0.147295	0.0654607	0.863039	0.0244404	1	1
chrX.15581240.G.A	rs147464721	A	Severity	CAV	A	ACE2	401	Hypertension	circulatory system	5016	4150	-0.570064	0.253363	0.565489	0.0244496	1	1
chr9.132278286.T.C	rs11243705	C	Severity	CAV	C	SETX	627.2	Symptomatic menopause	genitourinary	169	7116	0.36746	0.163329	1.44406	0.0244611	1	1
chr1.109740350.G.T	rs1332018	T	Risk factor; Severity	CAV	G	GSTM3	452	Other venous embolism and thrombosis	circulatory system	362	7754	0.220457	0.0980067	1.24665	0.0244867	1	1
chr21.41473715.C.A	rs2298661	A	Protective	CAV-FE	A	TMPRSS2	592.11	Acute cystitis	genitourinary	106	7516	-0.427533	0.190085	0.652116	0.0245019	1	1
chr1.27373964.C.T	rs141300199	T	Severity	CAV	T	FCN3	090	Sexually transmitted infections (not HIV or hepatitis)	infectious diseases	268	9090	1.87281	0.832733	6.50654	0.0245133	1	1
chrX.15589409.C.T	rs148771870	T	interindividual clinical variability; may destabilize ACE2 protein structure	CAV-FE	T	ACE2	395	Heart valve disorders	circulatory system	343	8523	2.80515	1.2474	16.5296	0.0245249	1	1
chr17.8109899.C.T	rs151256885	T	Severity	CAV	T	ALOXE3	433.31	Transient cerebral ischemia	circulatory system	192	8419	0.43708	0.194364	1.54818	0.0245275	1	1
chr11.320836.C.T	rs34481144	T	Severity	CAV	T	IFITM3	796	Elevated prostate specific antigen [PSA]	genitourinary	175	8496	-0.523137	0.232653	0.592658	0.0245395	1	1
chr7.22548762.C.T	rs13227460	T	Severity	CAV	T	STEAP1B	386.2	Peripheral or central vertigo	sense organs	107	7929	0.501107	0.222867	1.65055	0.024547	1	1
chr6.6924962.A.C	rs6933436	C	Severity	CAV	C	-	707.2	Chronic ulcer of leg or foot	dermatologic	233	8560	0.232687	0.103492	1.26199	0.0245527	1	1
chrX.15581240.G.A	rs147464721	A	Severity	CAV	A	ACE2	562.1	Diverticulosis	digestive	141	6903	1.21556	0.540646	3.37219	0.0245538	1	1
chr15.60902209.A.G	rs4774377	G	Risk factor	CAV-FE	G	RORA	585.34	Chronic Kidney Disease, Stage IV	genitourinary	342	7029	0.20362	0.0905667	1.22583	0.024558	1	1
chr21.41473715.C.A	rs2298661	A	Protective	CAV-FE	A	TMPRSS2	426.92	Cardiac defibrillator in situ	circulatory system	120	6925	-0.394522	0.175481	0.674002	0.0245611	1	1
chrX.15600857.A.G	rs73635825	G	Risk factor*Conflicting; Protective*Conflicting	FCP + IP	G	ACE2	180.3	Cervical intraepithelial neoplasia [CIN] [Cervical dysplasia]	neoplasms	122	8261	1.76481	0.785032	5.84045	0.0245717	1	1
chr22.41925447.G.A	rs61756766	A	Severity	CAV	A	TNFRSF13C	008	Intestinal infection	infectious diseases	143	9191	1.68568	0.749846	5.39612	0.024574	1	1
chrX.15564667.C.T	rs2074192	T	Severity (T allele); Severity for males > 50 y.o (T allele); Protective (C allele); Protective (CT genotype)	CAV	T	ACE2	241.1	Nontoxic uninodular goiter	endocrine/metabolic	384	7867	-0.197957	0.0880599	0.820405	0.0245771	1	1
chr4.143999443.G.A	rs7683365	A	Risk factor	FCP + IP	A	GYPB	701	Other hypertrophic and atrophic conditions of skin	dermatologic	213	7721	0.278045	0.123687	1.32055	0.024578	1	1
chr9.133257521.T.TC	rs8176719	TC	Severity; Risk factor	CAV-FE	TC	ABO	241.1	Nontoxic uninodular goiter	endocrine/metabolic	388	7890	-0.190599	0.0847903	0.826464	0.024583	1	1
chr2.60480453.A.G	rs1123573	A	Severity	CAV-FE	G	BCL11A	296.1	Bipolar	mental disorders	203	5861	-0.242998	0.108103	0.784273	0.0245866	1	1
chr6.31575324.G.A	rs361525	G	Severity	CAV-FE	A	TNF	796	Elevated prostate specific antigen [PSA]	genitourinary	178	8679	0.592826	0.263748	1.80909	0.0245952	1	1
chr1.230710048.A.G	rs699	G	Severity	CAV	A	AGT	626.13	Irregular menstrual cycle	genitourinary	150	7398	0.362531	0.161297	1.43696	0.0246013	1	1
chr2.181488719.A.C	rs2034831	C	Severity	CAV	C	ITGA4	681	Superficial cellulitis and abscess	dermatologic	474	7934	0.544339	0.242191	1.72347	0.0246045	1	1
chr1.12207235.C.T	rs3397	T	Severity	CAV-FE	T	TNFRSF1B	707	Chronic ulcer of skin	dermatologic	289	7636	-0.266117	0.118403	0.766349	0.0246051	1	1
chr1.20166359.C.T	rs72663004	T	Severity	CAV	T	PLA2G2C	772.3	Muscle weakness	symptoms	234	8673	0.508142	0.22609	1.6622	0.0246063	1	1
chr5.96909661.C.T	rs150892504	T	Severity	CAV	T	ERAP2	586.4	Stricture/obstruction of ureter	genitourinary	153	7232	2.57095	1.1439	13.0782	0.0246064	1	1
chr10.51197961.C.A	rs7897633	A	Severity in European-Americans	CAV	C	PRKG1	300.12	Agorophobia, social phobia, and panic disorder	mental disorders	132	5868	-0.45003	0.200236	0.637609	0.0246079	1	1
chr12.57108399.C.T	rs324011	T	Risk factor; Severity	CAV	T	STAT6	766	Neuralgia, neuritis, and radiculitis NOS	symptoms	223	7485	-0.342358	0.152329	0.710094	0.0246088	1	1
chr9.4329170.T.C	rs3895472	C	Severity	CAV	T	GLIS3	280.2	Iron deficiency anemia secondary to blood loss (chronic)	hematopoietic	359	6124	-0.244656	0.108862	0.782974	0.0246143	1	1
chr11.34482745.G.A	rs61882275	G	Severity	CAV	A	ELF5	477	Epistaxis or throat hemorrhage	respiratory	125	6279	-0.398462	0.177303	0.671352	0.0246178	1	1
chr17.45422978.G.C	rs1230082	G	Severity	CAV	C	ARHGAP27	619	Noninflammatory female genital disorders	genitourinary	602	7919	-0.144844	0.0644573	0.865157	0.0246311	1	1
chrX.12889539.C.G	rs3853839	G	Severity; Risk factor	CAV-FE	G	TLR7	740.11	Osteoarthrosis, localized, primary	musculoskeletal	1121	6804	0.153683	0.0683912	1.16612	0.0246322	1	1
chrX.12889539.C.G	rs3853839	G	Severity; Risk factor	CAV-FE	G	TLR7	426.9	Cardiac pacemaker/device in situ	circulatory system	212	6670	-0.391782	0.17435	0.675852	0.0246339	1	1
chr12.6845711.C.T	rs5443	T	protective	CAV	C	CDCA3	783	Fever of unknown origin	symptoms	172	9049	0.277786	0.123625	1.3202	0.0246393	1	1
chr19.35687796.G.A	rs77127536	A	Severity	CAV	A	TYMSP2	483	Acute bronchitis and bronchiolitis	respiratory	116	8040	-0.470123	0.209246	0.624925	0.0246559	1	1
chr1.156125675.T.C	rs581342	C	Severity	CAV	T	LMNA	250.23	Type 2 diabetes with ophthalmic manifestations	endocrine/metabolic	212	5880	-0.244092	0.108642	0.783416	0.0246565	1	1
chr8.73355963.T.C	rs2010843	C	Severity	CAV	C	RDH10-AS1	153.3	Malignant neoplasm of rectum, rectosigmoid junction, and anus	neoplasms	215	8158	-0.407578	0.181413	0.66526	0.0246606	1	1
chr19.39248147.C.T	rs12979860	C	Severity (C allele)*Conflicting; Risk factor (T allele)*Conflicting	CAV	C	IFNL4	735.1	Flat foot	musculoskeletal	113	8531	-0.32686	0.145486	0.721185	0.0246606	1	1
chr16.3500977.C.G	rs2301762	G	Severity	CAV	G	CLUAP1	531	Peptic ulcer (excl. esophageal)	digestive	146	9331	0.962324	0.42839	2.61777	0.0246801	1	1
chr15.60845514.G.A	rs17303202	A	Risk factor; Severity	CAV-FE	A	RORA	585.32	End stage renal disease	genitourinary	506	7215	-0.187194	0.0833368	0.829283	0.0246891	1	1
chr5.124614711.G.T	rs4240376	G	Severity	CAV	T	-	564	Functional digestive disorders	digestive	217	6907	-0.358171	0.159467	0.698954	0.0247007	1	1
chr4.67910402.G.A	rs4860265	G	Possible functional consequences	FCP + IP	G	TMPRSS11A	740.9	Osteoarthrosis NOS	musculoskeletal	794	6929	-0.1351	0.060161	0.873629	0.0247271	1	1
chr6.30887474.G.A	rs4618569	AG genotype	Severity	CAV	A	DDR1	722	Intervertebral disc disorders	musculoskeletal	364	8028	0.187377	0.0834422	1.20608	0.0247304	1	1
chr16.16924042.C.A	rs1453512	A	Severity	CAV	C	-	592	Cystitis and urethritis	genitourinary	143	7486	-0.345098	0.153685	0.708151	0.0247371	1	1
chr6.6924962.A.C	rs6933436	C	Severity	CAV	C	-	464	Acute sinusitis	respiratory	120	6268	-0.372922	0.166105	0.688719	0.0247614	1	1
chr9.133257521.T.TC	rs8176719	TC	Severity; Risk factor	CAV-FE	TC	ABO	479	Other upper respiratory disease	respiratory	383	6287	-0.190546	0.0848776	0.826508	0.0247714	1	1
chr21.41509390.C.G	rs12626358	G	Possible functional consequences	FCP + IP	G	TMPRSS2	782.3	Edema	symptoms	714	7865	-0.148248	0.066037	0.862218	0.0247735	1	1
chr8.97128242.T.C	rs7817272	C	Severity	CAV	C	CPQ	512.8	Cough	respiratory	1323	5202	0.105436	0.046971	1.1112	0.0247865	1	1
chr7.54580201.A.C	rs622568	C	Severity; Risk factor	CAV-FE	C	-	585.32	End stage renal disease	genitourinary	503	7152	-0.153206	0.0682526	0.857953	0.0247879	1	1
chr10.130802064.T.G	rs12253652	G	Severity	CAV	G	-	459	Other disorders of circulatory system	circulatory system	228	8336	-0.28766	0.128161	0.750017	0.0247989	1	1
chr7.22728630.G.T	rs2066992	T	Protective	CAV-FE	T	IL6	401.1	Essential hypertension	circulatory system	4996	4148	0.142748	0.0636012	1.15344	0.0248055	1	1
chr4.67910402.G.A	rs4860265	G	Possible functional consequences	FCP + IP	G	TMPRSS11A	458	Hypotension	circulatory system	114	8429	0.308016	0.137245	1.36072	0.0248145	1	1
chr6.12216733.A.G	rs10755709	A	Severity	CAV	G	-	433.31	Transient cerebral ischemia	circulatory system	187	8243	-0.263772	0.117537	0.768148	0.0248215	1	1
chr4.67963489.G.A	rs6552134	G	Possible functional consequences	FCP + IP	A	TMPRSS11A	427.21	Atrial fibrillation	circulatory system	330	6894	-0.237728	0.105959	0.788417	0.0248593	1	1
chr8.124324323.T.C	rs72711165	C	Severity	CAV-FE	C	TMEM65	585.4	Chronic kidney disease, Stage I or II	genitourinary	219	7218	0.512794	0.228569	1.66995	0.0248645	1	1
chrX.15586459.TAAATC.T	rs755766792	T	Severity	CAV	T	ACE2	355.1	Chronic pain syndrome	neurological	194	8451	2.71022	1.2081	15.0326	0.0248726	1	1
chr9.21206606.C.G	rs28368148	G	Severity	CAV-FE	G	IFNA10	274.11	Gouty arthropathy	endocrine/metabolic	124	9178	1.77099	0.789492	5.87666	0.0248838	1	1
chr11.320836.C.T	rs34481144	T	Severity	CAV	T	IFITM3	741	Symptoms and disorders of the joints	musculoskeletal	585	8268	0.217388	0.0969153	1.24283	0.0248919	1	1
chrX.12885540.A.T	rs179008	T	Severity; Risk factor	CAV	T	TLR7	613	Other nonmalignant breast conditions	genitourinary	177	8835	-0.454051	0.202434	0.63505	0.0248999	1	1
chr6.41534945.A.C	rs1886814	C	Severity	CAV-FE	C	FOXP4-AS1	535.9	Gastritis and duodenitis, NOS	digestive	168	8781	0.393962	0.175655	1.48284	0.0249084	1	1
chr7.128954129.T.C	rs10488631	TCTA haplotype	Severity in European-Americans	CAV	C	IRF5	627	Menopausal and postmenopausal disorders	genitourinary	471	7397	-0.680822	0.303583	0.506201	0.0249211	1	1
chr9.30504351.C.T	rs17775810	TT genotype	Protective	CAV	T	LINC01242	783	Fever of unknown origin	symptoms	172	9006	0.558576	0.249102	1.74818	0.0249384	1	1
chr15.100233816.G.A	rs143434383	A	Risk factor	CAV	A	ADAMTS17	596	Other disorders of bladder	genitourinary	188	9199	1.7429	0.77727	5.71387	0.02494	1	1
chr15.34253720.A.G	rs2705343	G	Severity	CAV-FE	G	SLC12A6	227	Benign neoplasm of other endocrine glands and related structures	neoplasms	115	9306	-0.541708	0.241586	0.581754	0.0249418	1	1
chr21.33287378.C.T	rs8178521	T	Severity	CAV-FE	T	IL10RB	411.4	Coronary atherosclerosis	circulatory system	920	8009	0.268502	0.119757	1.308	0.0249579	1	1
chr1.155133406.T.G	rs4971066	G	Risk factor	CAV	G	EFNA1	300.1	Anxiety disorder	mental disorders	838	5818	-0.355326	0.158485	0.700945	0.02496	1	1
chr11.611919.C.G	rs702966	C	Severity in African-Americans	CAV	C	PHRF1	296.1	Bipolar	mental disorders	203	5866	-0.230741	0.102921	0.793945	0.0249663	1	1
chr21.41470664.C.T	rs61735794	T	Risk factor	CAV	T	TMPRSS2	041	Bacterial infection NOS	infectious diseases	318	8500	0.979836	0.437089	2.66402	0.0249786	1	1
chr1.12207235.C.T	rs3397	T	Severity	CAV-FE	T	TNFRSF1B	244.4	Hypothyroidism NOS	endocrine/metabolic	370	6704	0.210944	0.0940997	1.23484	0.0249805	1	1
chr11.14893332.A.G	rs10741657	G	Severity	CAV	A	CYP2R1	496.1	Emphysema	respiratory	235	6963	-0.256276	0.114326	0.773928	0.0249856	1	1
chr3.38894643.C.T	rs33985936	T	Severity	CAV	T	SCN11A	339	Other headache syndromes	neurological	536	8011	0.211485	0.0943471	1.23551	0.0249896	1	1
chr19.35687796.G.A	rs77127536	A	Severity	CAV	A	TYMSP2	110	Dermatophytosis / Dermatomycosis	infectious diseases	940	7047	0.143048	0.0638178	1.15379	0.0249929	1	1
chr4.67963885.A.G	rs17088850	G	Possible functional consequences	FCP + IP	G	TMPRSS11A	250	Diabetes mellitus	endocrine/metabolic	2600	5892	-0.104905	0.0468013	0.90041	0.0249931	1	1
chr5.86011821.T.G	rs4424029	G	Severity	CAV	G	-	110.12	Althete's foot	infectious diseases	288	7056	-0.241694	0.107827	0.785296	0.0249932	1	1
chr17.45422978.G.C	rs1230082	G	Severity	CAV	C	ARHGAP27	790.6	Other abnormal blood chemistry	symptoms	779	7534	-0.121531	0.0542207	0.885564	0.0249995	1	1
chr10.76490426.T.C	rs114026383	C	Risk factor for European population	CAV	C	LRMDA	275.6	Hypercalcemia	endocrine/metabolic	236	8934	-0.664035	0.296261	0.51477	0.025001	1	1
chr17.16948873.A.G	rs34557412	G	Severity	CAV	G	TNFRSF13B	729	Other disorders of soft tissues	musculoskeletal	425	6825	1.51383	0.67542	4.54412	0.0250052	1	1
chr22.24011037.T.C	rs11090305	C	Severity	CAV	C	-	611.1	Abnormal mammogram	genitourinary	466	7259	0.160323	0.0715329	1.17389	0.02501	1	1
chrX.15564667.C.T	rs2074192	T	Severity (T allele); Severity for males > 50 y.o (T allele); Protective (C allele); Protective (CT genotype)	CAV	T	ACE2	296.1	Bipolar	mental disorders	201	5823	0.261197	0.116547	1.29848	0.0250179	1	1
chr21.41473456.A.G	rs17854725	G	Severity	CAV	G	TMPRSS2	252.1	Hyperparathyroidism	endocrine/metabolic	195	8387	0.235732	0.105189	1.26583	0.0250244	1	1
chr2.112913801.G.T	rs3811046	T	Risk factor	CAV	T	IL37	071	Human immunodeficiency virus [HIV] disease	infectious diseases	1030	6172	0.13033	0.0581567	1.1392	0.0250252	1	1
chr21.41507982.C.A	rs75603675	A	Protective*Conflicting; Risk factor*Conflicting; Severity*Conflicting	CAV	A	TMPRSS2	745	Pain in joint	musculoskeletal	2560	5024	-0.0853645	0.0380931	0.918178	0.0250297	1	1
chr5.131995059.C.T	rs56162149	T	Severity	CAV-FE	C	ACSL6	374	Other disorders of eyelids	sense organs	112	7649	-0.389182	0.173676	0.677611	0.0250358	1	1
chr10.43519603.G.T	rs10793436	G	Severity	CAV	G	-	586.4	Stricture/obstruction of ureter	genitourinary	149	6821	-0.292981	0.130755	0.746036	0.0250461	1	1
chrX.15603134.G.A	rs7885856	G;A	Possible functional consequences	FCP + IP	A	ACE2	569.2	Gastrointestinal complications	digestive	114	8639	-0.732305	0.326829	0.4808	0.0250496	1	1
chr13.102695866.A.G	rs599976	G	Severity	CAV-FE	G	METTL21C	555	Inflammatory bowel disease and other gastroenteritis and colitis	digestive	131	6898	0.354803	0.15835	1.4259	0.0250501	1	1
chr1.46309111.A.G	rs41292543	G	Severity	CAV-FE	G	UQCRH	706	Diseases of sebaceous glands	dermatologic	762	7750	0.405159	0.180832	1.49954	0.0250565	1	1
chr6.31575254.G.A	rs1800629	A	Risk factor*Conflicting; Severity*Conflicting; Protective*Conflicting	CAV-FE	A	TNF	270.3	Disorders of plasma protein metabolism	endocrine/metabolic	122	8709	0.388744	0.173513	1.47513	0.0250633	1	1
chr4.111691870.C.T	rs112641600	C	Severity	CAV	T	-	689	Disorder of skin and subcutaneous tissue NOS	dermatologic	162	8905	0.474479	0.211781	1.60718	0.0250634	1	1
chr11.34482745.G.A	rs61882275	G	Severity	CAV	A	ELF5	070.2	Viral hepatitis B	infectious diseases	197	6140	0.271778	0.121316	1.31229	0.025075	1	1
chr17.35880776.C.T	rs2107538	T	Risk factor; Severity	FCP	T	CCL5	241	Nontoxic nodular goiter	endocrine/metabolic	616	7845	0.136084	0.0607539	1.14578	0.0250957	1	1
chr1.244873270.T.C	rs12130553	C	Severity	CAV	T	-	512.8	Cough	respiratory	1123	3996	0.152967	0.0682978	1.16529	0.0251103	1	1
chr3.148742201.A.C	rs5186	C	Severity	CAV	C	AGTR1	701	Other hypertrophic and atrophic conditions of skin	dermatologic	241	8609	-0.591484	0.264151	0.553505	0.0251434	1	1
chr9.132278286.T.C	rs11243705	C	Severity	CAV	C	SETX	695.4	Lupus (localized and systemic)	dermatologic	166	7526	0.36455	0.162819	1.43987	0.0251567	1	1
chr17.15965007.C.T	rs8081547	T	Risk factor	FCP + IP	T	ADORA2B	287	Purpura and other hemorrhagic conditions	hematopoietic	193	8534	0.342165	0.152822	1.40799	0.0251574	1	1
chr12.8608014.A.G	rs11613792	A	Severity	CAV	G	AICDA	740	Osteoarthrosis	musculoskeletal	1543	6461	0.0998599	0.0446025	1.10502	0.0251633	1	1
chr1.155066988.C.T	rs114301457	T	Severity	CAV	T	EFNA4	476	Allergic rhinitis	respiratory	1147	6318	1.6491	0.736591	5.20231	0.025167	1	1
chr14.102356233.A.G	rs11160678	G	Severity	CAV	G	CINP	585.34	Chronic Kidney Disease, Stage IV	genitourinary	348	7099	-0.209224	0.0934549	0.811214	0.0251713	1	1
chrX.15587729.C.T	rs4646140	T	Severity	CAV	T	ACE2	694	Dyschromia and Vitiligo	dermatologic	188	7841	-0.473159	0.211351	0.623031	0.0251731	1	1
chr9.131672331.T.G	rs12551879	G	Severity	CAV	G	RAPGEF1	724.1	Disorders of sacrum	musculoskeletal	100	8015	0.514031	0.229627	1.67202	0.0251856	1	1
chr4.143996657.T.C	rs6840234	C	Protective	FCP + IP	T	GYPB	496.2	Chronic bronchitis	respiratory	194	4877	0.239546	0.107013	1.27067	0.0251905	1	1
chr5.180810828.C.T	rs113791144	T	Severity	CAV	T	-	185	Cancer of prostate	neoplasms	198	8656	0.53995	0.241222	1.71592	0.0251954	1	1
chr6.31575324.G.A	rs361525	G	Severity	CAV-FE	A	TNF	041	Bacterial infection NOS	infectious diseases	318	8503	-0.592922	0.2649	0.55271	0.0252022	1	1
chr20.50172836.A.G	rs6122883	G	Severity	CAV-FE	G	LINC01273	624.9	stress incontinence, female	genitourinary	110	9104	-0.512252	0.228869	0.599145	0.025209	1	1
chrX.12888602.G.A	rs147244662	A	Severity; Severity for males	CAV-FE	A	TLR7	766	Neuralgia, neuritis, and radiculitis NOS	symptoms	224	7577	2.54548	1.13744	12.7493	0.0252272	1	1
chr1.214663607.G.A	rs143976001	A	Severity	CAV	A	CENPF	427.7	Tachycardia NOS	circulatory system	195	7065	1.74697	0.780729	5.7372	0.0252462	1	1
chr16.78590128.A.G	rs72803978	A	Severity	CAV	G	WWOX	698	Pruritus and related conditions	dermatologic	324	8839	0.669519	0.299223	1.9533	0.0252521	1	1
chrX.15586459.TAAATC.T	rs755766792	T	Severity	CAV	T	ACE2	079.9	Viremia, NOS	infectious diseases	139	6177	2.89149	1.29246	18.0201	0.0252729	1	1
chr9.117713024.A.G	rs4986790	G	Severity	CAV	G	TLR4	300.4	Dysthymic disorder	mental disorders	169	5865	-0.598131	0.267363	0.549838	0.0252766	1	1
chr6.160731787.C.T	rs4252128	T	Potential functional effect on protein	FCP + IP	T	PLG	241.1	Nontoxic uninodular goiter	endocrine/metabolic	387	7910	-1.13461	0.507169	0.321548	0.0252771	1	1
chr4.166008836.A.T	rs17047200	TT genotype	Severity (TT genotype)*Conflicting; Risk factor (AA genotype)*Conflicting	CAV	T	TLL1	591	Urinary tract infection	genitourinary	568	7378	-0.16077	0.0718667	0.851488	0.0252821	1	1
chr11.88824823.A.G	rs10831496	G	Severity	CAV-FE	A	GRM5	580	Nephritis; nephrosis; renal sclerosis	genitourinary	230	7221	0.263147	0.117633	1.30102	0.0252858	1	1
chr5.1211624.A.G	rs76067074	G	Severity	CAV-FE	G	SLC6A19	743.1	Osteoporosis	musculoskeletal	399	8594	-1.62334	0.725724	0.197239	0.025296	1	1
chr11.88436431.C.T	rs72953026	T	Severity	CAV-FE	T	-	426	Cardiac conduction disorders	circulatory system	498	7048	0.417743	0.186764	1.51853	0.0253031	1	1
chr3.141689849.A.G	rs6440031	G	Severity	CAV	A	LINC02618	316	Substance addiction and disorders	mental disorders	528	6429	-0.523625	0.234109	0.592369	0.0253078	1	1
chr22.19963748.G.A	rs4680	A	Risk factor	FCP	A	COMT	473.4	Voice disturbance	respiratory	211	6313	0.231314	0.103433	1.26026	0.025327	1	1
chr7.128954129.T.C	rs10488631	TCTA haplotype	Severity in European-Americans	CAV	C	IRF5	433.31	Transient cerebral ischemia	circulatory system	194	8650	0.612928	0.274095	1.84583	0.0253394	1	1
chr22.24011037.T.C	rs11090305	C	Severity	CAV	C	-	427	Cardiac dysrhythmias	circulatory system	1143	6450	-0.107425	0.0480398	0.898144	0.0253408	1	1
chr13.22495675.AG.A	rs10714879	A	Severity	CAV	A	-	250.6	Polyneuropathy in diabetes	endocrine/metabolic	214	5840	-0.331297	0.148156	0.717992	0.025343	1	1
chr6.31153649.G.A	rs143334143	A	Severity; Risk factor	CAV-FE	A	CCHCR1	433	Cerebrovascular disease	circulatory system	675	8650	0.271661	0.12149	1.31214	0.025347	1	1
chrX.15581240.G.A	rs147464721	A	Severity	CAV	A	ACE2	792	Abnormal Papanicolaou smear of cervix and cervical HPV	genitourinary	155	8250	1.08306	0.484365	2.95372	0.0253485	1	1
chrX.15599938.A.G	rs2106809	G	Severity	CAV	G	ACE2	599.4	Urinary incontinence	genitourinary	413	6874	-0.309817	0.138577	0.733581	0.0253718	1	1
chr5.157106730.T.C	rs35960726	C	Severity	CAV	C	HAVCR2	626.12	Excessive or frequent menstruation	genitourinary	257	7398	2.10376	0.941118	8.19694	0.0253922	1	1
chr19.31533051.C.A	rs8105499	C	Severity	CAV	A	LINC02841	355.1	Chronic pain syndrome	neurological	191	8292	0.275204	0.123115	1.3168	0.0253956	1	1
chr15.60902209.A.G	rs4774377	G	Risk factor	CAV-FE	G	RORA	611.1	Abnormal mammogram	genitourinary	487	7731	-0.181926	0.0814015	0.833663	0.0254225	1	1
chr1.155133406.T.G	rs4971066	G	Risk factor	CAV	G	EFNA1	588.2	Secondary hyperparathyroidism (of renal origin)	genitourinary	169	7176	-0.947339	0.423886	0.387771	0.0254246	1	1
chr15.90879313.T.C	rs8039305	C	Risk factor	CAV-FE	T	FURIN	701	Other hypertrophic and atrophic conditions of skin	dermatologic	227	8067	0.267631	0.119752	1.30687	0.0254256	1	1
chrX.15581240.G.A	rs147464721	A	Severity	CAV	A	ACE2	401.1	Essential hypertension	circulatory system	4999	4150	-0.566529	0.253497	0.567492	0.0254268	1	1
chr2.36677870.C.A	rs6714112	C	Severity	CAV	A	-	196	Radiotherapy	neoplasms	123	8373	-0.492539	0.220398	0.611073	0.0254321	1	1
chr9.131672331.T.G	rs12551879	G	Severity	CAV	G	RAPGEF1	276.14	Hypopotassemia	endocrine/metabolic	369	8003	0.306113	0.13698	1.35814	0.0254355	1	1
chrX.15564175.T.C	rs41303171	C	Severity; Risk factor	CAV	C	ACE2	317	Alcohol-related disorders	mental disorders	295	7161	1.23215	0.551383	3.4286	0.0254397	1	1
chrX.15587729.C.T	rs4646140	T	Severity	CAV	T	ACE2	250.1	Type 1 diabetes	endocrine/metabolic	126	5958	-0.648311	0.290117	0.522928	0.0254402	1	1
chr21.41465040.G.A	rs17001042	A	Possible functional consequences	FCP + IP	A	TMPRSS2	577	Diseases of pancreas	digestive	126	9375	0.412834	0.184742	1.51109	0.0254402	1	1
chr17.45995618.A.G	rs112572874	G	Risk factor	CAV-FE	G	MAPT	577	Diseases of pancreas	digestive	126	9396	-1.31156	0.586921	0.269401	0.0254411	1	1
chr18.69541156.T.C	rs12958013	T	Severity	CAV	C	DOK6	371	Inflammation of the eye	sense organs	206	7990	0.612905	0.274288	1.84578	0.0254484	1	1
chrX.15600857.A.G	rs73635825	G	Risk factor*Conflicting; Protective*Conflicting	FCP + IP	G	ACE2	241	Nontoxic nodular goiter	endocrine/metabolic	624	7927	1.17113	0.524127	3.22563	0.0254546	1	1
chr3.1052111.C.G	rs1504061	G	Severity	CAV	G	-	586.4	Stricture/obstruction of ureter	genitourinary	152	7105	0.440453	0.197145	1.55341	0.0254727	1	1
chr4.67963489.G.A	rs6552134	G	Possible functional consequences	FCP + IP	A	TMPRSS11A	356	Hereditary and idiopathic peripheral neuropathy	neurological	152	8518	-0.342992	0.153537	0.709644	0.0254872	1	1
chr4.44416575.T.C	rs35540967	C	Severity	CAV	C	KCTD8	327.41	Organic or persistent insomnia	neurological	151	7383	0.826594	0.37002	2.28552	0.0254884	1	1
chr6.41534945.A.C	rs1886814	C	Severity	CAV-FE	C	FOXP4-AS1	555	Inflammatory bowel disease and other gastroenteritis and colitis	digestive	132	6881	-0.696164	0.311651	0.498494	0.0254966	1	1
chr16.78590128.A.G	rs72803978	A	Severity	CAV	G	WWOX	272	Disorders of lipoid metabolism	endocrine/metabolic	3325	5612	0.369438	0.165394	1.44692	0.0255042	1	1
chr21.33287378.C.T	rs8178521	T	Severity	CAV-FE	T	IL10RB	722.1	Displacement of intervertebral disc	musculoskeletal	193	7949	0.471648	0.211168	1.60263	0.025515	1	1
chr12.106231175.T.A	rs12823094	A	Severity	CAV	A	-	278.1	Obesity	endocrine/metabolic	2352	5314	0.180185	0.0806763	1.19744	0.0255207	1	1
chr12.8608014.A.G	rs11613792	A	Severity	CAV	G	AICDA	112	Candidiasis	infectious diseases	403	6376	-0.177073	0.0792848	0.837719	0.0255241	1	1
chr10.52771466.C.T	rs1800451	T	Potential functional effect on protein	FCP + IP	T	MBL2	327.32	Obstructive sleep apnea	neurological	749	7269	0.145057	0.0649539	1.15611	0.0255337	1	1
chr13.112889041.C.T	rs9577175	T	Severity	CAV	T	ATP11A	733	Other disorders of bone and cartilage	musculoskeletal	378	7611	0.24393	0.109241	1.27625	0.0255527	1	1
chr11.88824823.A.G	rs10831496	G	Severity	CAV-FE	A	GRM5	433.1	Occlusion and stenosis of precerebral arteries	circulatory system	142	8635	-0.37638	0.168584	0.686342	0.0255755	1	1
chrX.12885540.A.T	rs179008	T	Severity; Risk factor	CAV	T	TLR7	250.2	Type 2 diabetes	endocrine/metabolic	2553	5795	-0.142604	0.0638776	0.867097	0.0255846	1	1
chr1.90742957.A.C	rs2166172	C	Severity	CAV-FE	C	-	426	Cardiac conduction disorders	circulatory system	496	7034	0.215301	0.0964513	1.24024	0.0256001	1	1
chrX.15587729.C.T	rs4646140	T	Severity	CAV	T	ACE2	272.12	Hyperglyceridemia	endocrine/metabolic	115	5604	0.479593	0.214861	1.61542	0.0256078	1	1
chr6.18015216.C.T	rs140247774	T	Severity	CAV	T	-	475	Chronic sinusitis	respiratory	480	6297	-1.13917	0.510366	0.320086	0.0256111	1	1
chr7.22548762.C.T	rs13227460	T	Severity	CAV	T	STEAP1B	626.13	Irregular menstrual cycle	genitourinary	146	7283	0.486509	0.217999	1.62663	0.0256347	1	1
chr5.159315942.T.G	rs3212227	T	Severity	FCP	G	IL12B	296	Mood disorders	mental disorders	1581	5812	-0.0957616	0.0429102	0.908681	0.0256364	1	1
chr2.6013310.G.A	rs73910904	A	Risk factor	CAV	A	-	395.1	Nonrheumatic mitral valve disorders	circulatory system	151	8503	0.591272	0.264953	1.80628	0.0256409	1	1
chr5.1211624.A.G	rs76067074	G	Severity	CAV-FE	G	SLC6A19	761	Cervicalgia	symptoms	589	8433	-0.933243	0.418228	0.393276	0.0256531	1	1
chr15.60845514.G.A	rs17303202	A	Risk factor; Severity	CAV-FE	A	RORA	260	Protein-calorie malnutrition	endocrine/metabolic	186	5959	-0.310048	0.138948	0.733412	0.0256553	1	1
chrX.12889539.C.G	rs3853839	G	Severity; Risk factor	CAV-FE	G	TLR7	136	Other infectious and parasitic diseases	infectious diseases	131	8479	0.389932	0.174749	1.47688	0.0256561	1	1
chr10.89010241.T.C	rs982764	T	Severity	CAV-FE	C	FAS	350	Abnormal movement	neurological	1077	7789	0.118071	0.0529168	1.12532	0.0256641	1	1
chr19.39248147.C.T	rs12979860	C	Severity (C allele)*Conflicting; Risk factor (T allele)*Conflicting	CAV	C	IFNL4	687	Symptoms affecting skin	dermatologic	123	6844	-0.312254	0.139948	0.731796	0.0256671	1	1
chr4.71742666.T.G	rs2282679	G	Severity	CAV	G	GC	257	Testicular dysfunction	endocrine/metabolic	110	8540	0.49797	0.223189	1.64538	0.0256706	1	1
chr4.71742666.T.G	rs2282679	G	Severity	CAV	G	GC	257.1	Testicular hypofunction	endocrine/metabolic	110	8540	0.49797	0.223189	1.64538	0.0256706	1	1
chr6.105878879.T.A	rs9386484	T	Severity	CAV	A	-	090	Sexually transmitted infections (not HIV or hepatitis)	infectious diseases	209	7366	0.232431	0.104182	1.26166	0.0256805	1	1
chrX.15602217.T.C	rs190509934	C	Protective	CAV	C	ACE2	090	Sexually transmitted infections (not HIV or hepatitis)	infectious diseases	268	9086	1.04279	0.467427	2.83713	0.0256866	1	1
chr5.96909661.C.T	rs150892504	T	Severity	CAV	T	ERAP2	706.2	Sebaceous cyst	dermatologic	118	7747	2.45296	1.09954	11.6227	0.0256884	1	1
chr21.41465921.C.T	rs62217525	C	Possible functional consequences	FCP + IP	T	TMPRSS2	745	Pain in joint	musculoskeletal	2650	5221	-0.48563	0.217695	0.615309	0.0256958	1	1
chr4.44416575.T.C	rs35540967	C	Severity	CAV	C	KCTD8	290.1	Dementias	mental disorders	140	8472	0.951817	0.426775	2.59041	0.0257307	1	1
chr1.31151182.G.C	rs12083278	C	Severity	CAV	G	-	345	Epilepsy, recurrent seizures, convulsions	neurological	301	7884	0.224987	0.100885	1.25231	0.0257388	1	1
chr8.73355963.T.C	rs2010843	C	Severity	CAV	C	RDH10-AS1	271.3	Intestinal disaccharidase deficiencies and disaccharide malabsorption	endocrine/metabolic	1394	7601	-0.157498	0.0706273	0.854279	0.0257484	1	1
chr14.80203237.T.C	rs225014	C	Severity	CAV	C	DIO2	271.3	Intestinal disaccharidase deficiencies and disaccharide malabsorption	endocrine/metabolic	1344	7302	-0.0966127	0.0433246	0.907908	0.0257493	1	1
chr2.36677870.C.A	rs6714112	C	Severity	CAV	A	-	327.32	Obstructive sleep apnea	neurological	744	7268	-0.185643	0.0832495	0.83057	0.0257498	1	1
chr9.78543197.A.G	rs7027911	A	Severity	CAV	G	-	626.13	Irregular menstrual cycle	genitourinary	150	7384	0.348638	0.156344	1.41714	0.0257511	1	1
chr8.38996464.C.A	rs7840270	C	Severity	CAV-FE	A	ADAM9	285.2	Anemia of chronic disease	hematopoietic	281	5968	-0.262571	0.117757	0.769071	0.025762	1	1
chr6.52236941.T.C	rs763780	C	Protective	FCP	C	IL17F	472	Chronic pharyngitis and nasopharyngitis	respiratory	320	6318	0.297862	0.133599	1.34698	0.0257792	1	1
chr8.40324459.C.A	rs11779911	C	Severity	CAV	A	SIRLNT	443.7	Peripheral angiopathy in diseases classified elsewhere	circulatory system	274	7644	-0.247796	0.11115	0.780519	0.0257891	1	1
chr7.22548762.C.T	rs13227460	T	Severity	CAV	T	STEAP1B	426.9	Cardiac pacemaker/device in situ	circulatory system	217	6962	-0.538696	0.241659	0.583509	0.0258036	1	1
chr5.77379593.G.A	rs7715119	A	Severity	CAV-FE	A	PDE8B	260	Protein-calorie malnutrition	endocrine/metabolic	185	5822	-0.340716	0.152857	0.711261	0.0258148	1	1
chr2.136948486.A.G	rs7605851	G	Severity	CAV-FE	G	THSD7B	180	Cervical cancer and dysplasia	neoplasms	141	8228	0.643126	0.288587	1.90242	0.0258449	1	1
chr19.50259161.A.G	rs1651553	G	Severity	CAV	A	MYH14	627.2	Symptomatic menopause	genitourinary	171	7123	-0.291154	0.130654	0.7474	0.0258511	1	1
chr8.40324459.C.A	rs11779911	C	Severity	CAV	A	SIRLNT	698	Pruritus and related conditions	dermatologic	322	8457	-0.224915	0.100939	0.798584	0.025866	1	1
chr5.96909661.C.T	rs150892504	T	Severity	CAV	T	ERAP2	289	Other diseases of blood and blood-forming organs	hematopoietic	293	8210	1.81371	0.81398	6.13314	0.0258674	1	1
chr4.67964168.T.A	rs720009	A	Possible functional consequences	FCP + IP	A	TMPRSS11A	764	Sciatica	symptoms	573	7421	-0.192526	0.086406	0.824873	0.0258699	1	1
chr9.87726001.C.A	rs41307457	C;A	Possible functional consequences	FCP + IP	A	CTSL	585.1	Acute renal failure	genitourinary	547	7095	0.180675	0.081088	1.19803	0.0258717	1	1
chr11.71456403.G.T	rs12785878	G	Severity	CAV	T	NADSYN1	427.3	Other specified cardiac dysrhythmias	circulatory system	124	7067	-0.406774	0.182575	0.665795	0.0258819	1	1
chr17.45422978.G.C	rs1230082	G	Severity	CAV	C	ARHGAP27	728.7	Fasciitis	musculoskeletal	194	6598	-0.234663	0.105332	0.790838	0.0258912	1	1
chr5.32750877.T.C	rs1173773	C	Protective	CAV	T	NPR3	605	Erectile dysfunction [ED]	genitourinary	547	8065	-0.166564	0.074765	0.846569	0.0258917	1	1
chr6.31153649.G.A	rs143334143	A	Severity; Risk factor	CAV-FE	A	CCHCR1	366.2	Senile cataract	sense organs	603	8132	0.290693	0.130499	1.33735	0.0259103	1	1
chr5.132485305.G.A	rs17622656	A	Risk factor	FCP + IP	A	IRF1	722	Intervertebral disc disorders	musculoskeletal	364	8001	0.29333	0.131692	1.34089	0.0259209	1	1
chr3.157438240.A.G	rs1840680	AG genotype)	Protective	CAV	A	PTX3	574.1	Cholelithiasis	digestive	147	9103	-0.308994	0.138725	0.734185	0.0259213	1	1
chr6.31575324.G.A	rs361525	G	Severity	CAV-FE	A	TNF	389	Hearing loss	sense organs	490	8562	0.335775	0.150759	1.39902	0.0259324	1	1
chr17.15965007.C.T	rs8081547	T	Risk factor	FCP + IP	T	ADORA2B	512.8	Cough	respiratory	1296	5055	0.165278	0.0742089	1.17972	0.0259342	1	1
chrX.15600857.A.G	rs73635825	G	Risk factor*Conflicting; Protective*Conflicting	FCP + IP	G	ACE2	278.4	Abnormal weight gain	endocrine/metabolic	161	5513	1.8207	0.817611	6.17619	0.0259569	1	1
chr6.45737076.T.A	rs16873740	A	Severity	CAV	A	-	694.2	Other dyschromia	dermatologic	168	7840	0.286506	0.12867	1.33177	0.0259693	1	1
chr2.181488719.A.C	rs2034831	C	Severity	CAV	C	ITGA4	562	Diverticulosis and diverticulitis	digestive	189	6882	0.745239	0.334763	2.10695	0.026003	1	1
chr10.52771475.C.T	rs1800450	T	Severity	CAV	T	MBL2	741.4	Joint effusions	musculoskeletal	119	8443	0.691978	0.310849	1.99766	0.0260081	1	1
chr14.80203237.T.C	rs225014	C	Severity	CAV	C	DIO2	250.2	Type 2 diabetes	endocrine/metabolic	2500	5684	-0.0823469	0.0369918	0.920952	0.0260087	1	1
chr15.34253720.A.G	rs2705343	G	Severity	CAV-FE	G	SLC12A6	251.1	Hypoglycemia	endocrine/metabolic	101	5489	0.416325	0.187022	1.51638	0.0260096	1	1
chr12.6845711.C.T	rs5443	T	protective	CAV	C	CDCA3	110.12	Althete's foot	infectious diseases	290	7128	-0.240268	0.107937	0.786417	0.0260138	1	1
chrX.15599938.A.G	rs2106809	G	Severity	CAV	G	ACE2	724	Other and unspecified disorders of back	musculoskeletal	191	8034	-0.463635	0.208294	0.628993	0.0260232	1	1
chr4.71742666.T.G	rs2282679	G	Severity	CAV	G	GC	241	Nontoxic nodular goiter	endocrine/metabolic	624	7931	-0.276066	0.124043	0.758763	0.0260437	1	1
chr11.114726432.A.T	rs1712779	T	Severity	CAV-FE	T	-	367	Disorders of refraction and accommodation; blindness and low vision	sense organs	453	8145	-0.212865	0.0956553	0.808266	0.026059	1	1
chr2.195519781.A.G	rs74417002	G	Severity	CAV	G	-	250.1	Type 1 diabetes	endocrine/metabolic	127	5973	-0.855042	0.384239	0.425265	0.0260618	1	1
chr1.109740350.G.T	rs1332018	T	Risk factor; Severity	CAV	G	GSTM3	587	Kidney replaced by transpant	genitourinary	145	7230	-0.423884	0.190497	0.6545	0.0260716	1	1
chr12.132489230.GC.G	rs56106917	G	Severity	CAV	G	FBRSL1	280.2	Iron deficiency anemia secondary to blood loss (chronic)	hematopoietic	364	6170	-0.202141	0.0908524	0.81698	0.0260853	1	1
chr12.47879112.A.G	rs2228570	AG genotype	Severity	CAV	A	VDR	565	Anal and rectal conditions	digestive	324	7928	0.210054	0.0944149	1.23374	0.0260949	1	1
chr21.41465921.C.T	rs62217525	C	Possible functional consequences	FCP + IP	T	TMPRSS2	766	Neuralgia, neuritis, and radiculitis NOS	symptoms	224	7538	0.851367	0.382683	2.34285	0.0260995	1	1
chr20.50152518.G.A	rs6020298	A	Severity	CAV	G	PEDS1-UBE2V1	428	Congestive heart failure; nonhypertensive	circulatory system	672	7831	-0.17016	0.0764879	0.843529	0.0261032	1	1
chr1.196673103.G.A	rs800292	A	Severity	CAV	G	CFH	185	Cancer of prostate	neoplasms	198	8630	-0.320908	0.144279	0.72549	0.0261335	1	1
chr12.57108399.C.T	rs324011	T	Risk factor; Severity	CAV	T	STAT6	246	Other disorders of thyroid	endocrine/metabolic	151	7847	0.334948	0.150594	1.39787	0.026136	1	1
chr15.90879313.T.C	rs8039305	C	Risk factor	CAV-FE	T	FURIN	271	Disorders of carbohydrate transport and metabolism	endocrine/metabolic	1337	7184	-0.129206	0.0580917	0.878793	0.0261368	1	1
chr10.52771466.C.T	rs1800451	T	Potential functional effect on protein	FCP + IP	T	MBL2	705	Disorders of sweat glands	dermatologic	108	7615	0.339686	0.152738	1.40451	0.0261496	1	1
chr6.31575254.G.A	rs1800629	A	Risk factor*Conflicting; Severity*Conflicting; Protective*Conflicting	CAV-FE	A	TNF	280.2	Iron deficiency anemia secondary to blood loss (chronic)	hematopoietic	366	6207	0.243681	0.109581	1.27594	0.0261649	1	1
chr10.8988345.A.T	rs71481792	A	Severity	CAV	T	-	242	Thyrotoxicosis with or without goiter	endocrine/metabolic	271	7743	0.248216	0.111622	1.28174	0.0261668	1	1
chr15.60902209.A.G	rs4774377	G	Risk factor	CAV-FE	G	RORA	707	Chronic ulcer of skin	dermatologic	317	8826	0.201591	0.090661	1.22335	0.0261775	1	1
chrX.15600857.A.G	rs73635825	G	Risk factor*Conflicting; Protective*Conflicting	FCP + IP	G	ACE2	250.22	Type 2 diabetes with renal manifestations	endocrine/metabolic	513	5986	1.61217	0.725058	5.01369	0.0261815	1	1
chr15.60902209.A.G	rs4774377	G	Risk factor	CAV-FE	G	RORA	735	Acquired foot deformities	musculoskeletal	336	8300	0.196596	0.0884203	1.21725	0.0261872	1	1
chr9.81442264.TCAG.T	rs1826292621	T	Severity	CAV	T	-	289	Other diseases of blood and blood-forming organs	hematopoietic	293	8146	-0.264517	0.11897	0.767576	0.0261897	1	1
chr1.156125675.T.C	rs581342	C	Severity	CAV	T	LMNA	079.9	Viremia, NOS	infectious diseases	138	6065	-0.295591	0.132959	0.744091	0.0262042	1	1
chr10.52340585.A.T	rs1441121	T	Severity	CAV	A	-	389.1	Sensorineural hearing loss	sense organs	284	8265	-0.319876	0.143893	0.726239	0.0262152	1	1
chr16.3500977.C.G	rs2301762	G	Severity	CAV	G	CLUAP1	452	Other venous embolism and thrombosis	circulatory system	360	7739	0.690015	0.310403	1.99374	0.0262182	1	1
chr4.188627868.CTCT.C	rs1734523522	C	Severity	CAV	C	LINC01060	569.2	Gastrointestinal complications	digestive	112	8413	0.367473	0.165321	1.44408	0.0262299	1	1
chr14.76832814.C.CT	rs34279101	CT	Severity	CAV	CT	LRRC74A	433.1	Occlusion and stenosis of precerebral arteries	circulatory system	139	8417	0.312093	0.140422	1.36628	0.0262474	1	1
chr17.16948873.A.G	rs34557412	G	Severity	CAV	G	TNFRSF13B	366	Cataract	sense organs	860	8129	1.45389	0.654207	4.27974	0.0262582	1	1
chr1.31151182.G.C	rs12083278	C	Severity	CAV	G	-	578.9	Hemorrhage of gastrointestinal tract	digestive	157	7714	-0.378114	0.170143	0.685153	0.0262611	1	1
chr21.41426103.C.A	rs17000900	A	Severity	CAV-FE	A	MX1	475	Chronic sinusitis	respiratory	469	6240	0.181048	0.081468	1.19847	0.026262	1	1
chr1.230710048.A.G	rs699	G	Severity	CAV	A	AGT	627.2	Symptomatic menopause	genitourinary	176	7398	-0.395765	0.178088	0.673165	0.0262629	1	1
chr5.159315942.T.G	rs3212227	T	Severity	FCP	G	IL12B	694	Dyschromia and Vitiligo	dermatologic	187	7814	-0.255574	0.115005	0.774472	0.0262636	1	1
chr17.27263807.T.C	rs60811869	C	Severity	CAV	C	-	198	Secondary malignant neoplasm	neoplasms	113	8477	0.713678	0.321156	2.04149	0.0262687	1	1
chr4.106022043.T.C	rs11729561	T	Severity	CAV	C	-	600	Hyperplasia of prostate	genitourinary	440	8500	-0.468704	0.210923	0.625813	0.0262731	1	1
chr12.47844974.A.G	rs731236	AG and AA genotype	Severity	CAV	G	VDR	530	Diseases of esophagus	digestive	1872	6801	0.0923369	0.0415572	1.09673	0.0262884	1	1
chr9.133251249.A.G	rs7849280	G	Protective	CAV	G	ABO	694.2	Other dyschromia	dermatologic	169	7839	0.269793	0.121426	1.30969	0.0262918	1	1
chr9.21206606.C.G	rs28368148	G	Severity	CAV-FE	G	IFNA10	274.1	Gout	endocrine/metabolic	292	9178	1.41701	0.63777	4.12475	0.0262959	1	1
chr12.106231175.T.A	rs12823094	A	Severity	CAV	A	-	278	Overweight, obesity and other hyperalimentation	endocrine/metabolic	2791	5314	0.168752	0.07596	1.18383	0.0263112	1	1
chr9.30504351.C.T	rs17775810	TT genotype	Protective	CAV	T	LINC01242	276.14	Hypopotassemia	endocrine/metabolic	368	7983	0.42238	0.190128	1.52559	0.0263137	1	1
chr4.24511798.A.G	rs73246461	G	Severity	CAV	G	-	483	Acute bronchitis and bronchiolitis	respiratory	115	7931	0.466176	0.209845	1.59389	0.0263154	1	1
chr20.23046984.T.C	rs1042580	C	Severity	CAV	C	THBD	153	Colorectal cancer	neoplasms	278	8237	-0.250051	0.112565	0.778761	0.0263251	1	1
chr3.38894643.C.T	rs33985936	T	Severity	CAV	T	SCN11A	456	Chronic venous insufficiency [CVI]	circulatory system	297	7758	-0.341878	0.153913	0.710435	0.0263349	1	1
chr9.81442264.TCAG.T	rs1826292621	T	Severity	CAV	T	-	289.3	Personal history of diseases of blood and blood-forming organs	hematopoietic	219	8146	-0.310437	0.139769	0.733127	0.0263467	1	1
chr16.89196249.G.A	rs117169628	A	Severity	CAV	A	SLC22A31	574.1	Cholelithiasis	digestive	147	9128	0.65316	0.294126	1.9216	0.0263726	1	1
chr6.41534945.A.C	rs1886814	C	Severity	CAV-FE	C	FOXP4-AS1	269	Proteinuria	endocrine/metabolic	494	8670	-0.304062	0.136926	0.737815	0.0263757	1	1
chr2.60480453.A.G	rs1123573	A	Severity	CAV-FE	G	BCL11A	681	Superficial cellulitis and abscess	dermatologic	473	7964	0.151825	0.0683703	1.16396	0.0263758	1	1
chr4.153687301.A.G	rs1898830	G	Severity; Risk factor	CAV	G	TLR2	562	Diverticulosis and diverticulitis	digestive	191	6874	0.323935	0.145883	1.38256	0.0263837	1	1
chr4.67963885.A.G	rs17088850	G	Possible functional consequences	FCP + IP	G	TMPRSS11A	578.8	Hemorrhage of rectum and anus	digestive	281	8088	-0.272495	0.12272	0.761477	0.0263869	1	1
chr15.90879313.T.C	rs8039305	C	Risk factor	CAV-FE	T	FURIN	271.3	Intestinal disaccharidase deficiencies and disaccharide malabsorption	endocrine/metabolic	1334	7184	-0.129091	0.0581384	0.878894	0.026391	1	1
chr11.114726432.A.T	rs1712779	T	Severity	CAV-FE	T	-	270.3	Disorders of plasma protein metabolism	endocrine/metabolic	122	8703	-0.436619	0.196652	0.646218	0.0264012	1	1
chr12.8608014.A.G	rs11613792	A	Severity	CAV	G	AICDA	250.6	Polyneuropathy in diabetes	endocrine/metabolic	195	5372	0.238372	0.107365	1.26918	0.0264045	1	1
chr8.37849759.C.T	rs138763430	T	Severity	CAV	T	BRF2	585.4	Chronic kidney disease, Stage I or II	genitourinary	219	7234	1.90861	0.859698	6.74374	0.0264121	1	1
chrX.15587729.C.T	rs4646140	T	Severity	CAV	T	ACE2	433	Cerebrovascular disease	circulatory system	670	8608	-0.236414	0.10649	0.789454	0.0264149	1	1
chr11.320772.A.G	rs12252	G	Severity; Risk factor	CAV	G	IFITM3	454	Varicose veins	circulatory system	247	6871	0.230338	0.103761	1.25903	0.0264258	1	1
chr4.25613313.G.A	-	HLA-A*02:02	Protective	IP	A	HLA-A	316	Substance addiction and disorders	mental disorders	577	7144	-0.19263	0.0867761	0.824787	0.026429	1	1
chr3.61768231.T.A	rs672699	A	Severity	CAV	T	PTPRG	550.1	Inguinal hernia	digestive	144	8814	0.274882	0.123833	1.31637	0.0264339	1	1
chr6.30887474.G.A	rs4618569	AG genotype	Severity	CAV	A	DDR1	252	Disorders of parathyroid gland	endocrine/metabolic	217	8533	0.232869	0.104933	1.26222	0.0264719	1	1
chr3.157438240.A.G	rs1840680	AG genotype)	Protective	CAV	A	PTX3	530.11	GERD	digestive	1805	6781	-0.0954257	0.0430006	0.908986	0.0264751	1	1
chrX.15581240.G.A	rs147464721	A	Severity	CAV	A	ACE2	433.21	Cerebral artery occlusion, with cerebral infarction	circulatory system	436	8634	0.863007	0.388907	2.37028	0.0264829	1	1
chr17.45714244.T.C	rs113661667	C	Risk factor	CAV-FE	C	LINC02210-CRHR1	740.9	Osteoarthrosis NOS	musculoskeletal	820	7145	-0.34484	0.155411	0.708333	0.0264943	1	1
chrX.12885540.A.T	rs179008	T	Severity; Risk factor	CAV	T	TLR7	512.7	Shortness of breath	respiratory	1802	5039	-0.158249	0.0713203	0.853637	0.0264968	1	1
chrX.12885540.A.T	rs179008	T	Severity; Risk factor	CAV	T	TLR7	008.5	Bacterial enteritis	infectious diseases	119	8926	-0.623217	0.280897	0.536217	0.026509	1	1
chr7.128938247.T.G	rs10488631	TCTA haplotype	Severity in European-Americans	CAV	T	IRF5	613	Other nonmalignant breast conditions	genitourinary	182	8964	-0.249867	0.112623	0.778904	0.0265132	1	1
chr9.87724615.A.G	rs3128509	A;G	Possible functional consequences	FCP + IP	A	CTSL	472	Chronic pharyngitis and nasopharyngitis	respiratory	311	6158	-0.270176	0.121799	0.763245	0.02654	1	1
chr4.166008836.A.T	rs17047200	TT genotype	Severity (TT genotype)*Conflicting; Risk factor (AA genotype)*Conflicting	CAV	T	TLL1	455	Hemorrhoids	circulatory system	294	7461	-0.21797	0.0982642	0.80415	0.0265412	1	1
chr10.22439346.T.C	-	HLA-A*02:02	Protective	IP	C	HLA-A	136	Other infectious and parasitic diseases	infectious diseases	134	8938	0.843601	0.38031	2.32472	0.0265416	1	1
chr11.320772.A.G	rs12252	G	Severity; Risk factor	CAV	G	IFITM3	627.2	Symptomatic menopause	genitourinary	163	6592	-0.322006	0.145169	0.724694	0.0265447	1	1
chr16.3500977.C.G	rs2301762	G	Severity	CAV	G	CLUAP1	706.2	Sebaceous cyst	dermatologic	118	7727	1.03708	0.467594	2.82096	0.0265613	1	1
chr12.57108399.C.T	rs324011	T	Risk factor; Severity	CAV	T	STAT6	627	Menopausal and postmenopausal disorders	genitourinary	467	7312	-0.235736	0.10629	0.789989	0.0265641	1	1
chr10.89010241.T.C	rs982764	T	Severity	CAV-FE	C	FAS	218	Benign neoplasm of uterus	neoplasms	373	8595	0.186143	0.0839335	1.20459	0.0265726	1	1
chr10.89010241.T.C	rs982764	T	Severity	CAV-FE	C	FAS	218.1	Uterine leiomyoma	neoplasms	373	8595	0.186143	0.0839335	1.20459	0.0265726	1	1
chr12.8608014.A.G	rs11613792	A	Severity	CAV	G	AICDA	272.12	Hyperglyceridemia	endocrine/metabolic	108	5035	-0.345244	0.155676	0.708048	0.0265747	1	1
chr2.162044379.C.T	rs3788979	T	Risk factor	CAV	T	DPP4	110.11	Dermatophytosis of nail	infectious diseases	621	6913	0.219824	0.0991443	1.24586	0.0266087	1	1
chr5.21768177.G.A	-	HLA-A*02:02	Protective	IP	A	HLA-A	079	Viral infection	infectious diseases	239	6063	0.361377	0.162988	1.4353	0.0266098	1	1
chrX.12885540.A.T	rs179008	T	Severity; Risk factor	CAV	T	TLR7	249	Secondary diabetes mellitus	endocrine/metabolic	381	5795	-0.318101	0.143485	0.727529	0.0266254	1	1
chr9.131672331.T.G	rs12551879	G	Severity	CAV	G	RAPGEF1	429.3	Symptoms involving cardiovascular system	circulatory system	182	8095	-0.610242	0.275275	0.54322	0.026634	1	1
chr18.69541156.T.C	rs12958013	T	Severity	CAV	C	DOK6	475.9	Postnasal drip	respiratory	218	6253	0.58289	0.262949	1.79121	0.0266405	1	1
chr6.18015216.C.T	rs140247774	T	Severity	CAV	T	-	495	Asthma	respiratory	1524	6943	-0.530212	0.239207	0.58848	0.0266545	1	1
chr2.167953627.G.A	rs7595310	A	Severity	CAV-FE	G	STK39	452.2	Deep vein thrombosis [DVT]	circulatory system	298	7591	0.20947	0.0945088	1.23302	0.0266632	1	1
chr20.50172836.A.G	rs6122883	G	Severity	CAV-FE	G	LINC01273	415	Pulmonary heart disease	circulatory system	305	8923	0.245771	0.110887	1.27861	0.0266637	1	1
chr8.38996464.C.A	rs7840270	C	Severity	CAV-FE	A	ADAM9	208	Benign neoplasm of colon	neoplasms	388	8105	0.20041	0.0904248	1.2219	0.0266699	1	1
chr8.38996464.C.A	rs7840270	C	Severity	CAV-FE	A	ADAM9	180	Cervical cancer and dysplasia	neoplasms	139	7926	-0.395515	0.178495	0.673333	0.0267035	1	1
chr13.102695866.A.G	rs599976	G	Severity	CAV-FE	G	METTL21C	695.42	Systemic lupus erythematosus	dermatologic	154	7808	0.330195	0.149027	1.39124	0.0267135	1	1
chr20.50172836.A.G	rs6122883	G	Severity	CAV-FE	G	LINC01273	726.1	Enthesopathy	musculoskeletal	390	6716	0.22235	0.100354	1.24901	0.0267146	1	1
chr7.54580201.A.C	rs622568	C	Severity; Risk factor	CAV-FE	C	-	514	Abnormal findings examination of lungs	respiratory	260	8726	0.204506	0.0923059	1.22692	0.0267244	1	1
chr2.36677870.C.A	rs6714112	C	Severity	CAV	A	-	714.1	Rheumatoid arthritis	musculoskeletal	229	8741	0.276404	0.124765	1.31838	0.0267326	1	1
chrX.15561454.T.C	rs142017934	C	Severity	CAV	C	ACE2	709	Diffuse diseases of connective tissue	dermatologic	140	7778	0.874602	0.394815	2.39792	0.0267448	1	1
chr2.36677870.C.A	rs6714112	C	Severity	CAV	A	-	208	Benign neoplasm of colon	neoplasms	391	8299	-0.253506	0.114444	0.776075	0.026752	1	1
chr5.123497022.T.C	rs62377777	T	Severity	CAV	C	-	250.1	Type 1 diabetes	endocrine/metabolic	126	5928	0.307109	0.138648	1.35949	0.026758	1	1
chr12.132489230.GC.G	rs56106917	G	Severity	CAV	G	FBRSL1	735	Acquired foot deformities	musculoskeletal	341	8481	-0.205202	0.092643	0.814483	0.026762	1	1
chr5.157106730.T.C	rs35960726	C	Severity	CAV	C	HAVCR2	196	Radiotherapy	neoplasms	124	8515	2.46041	1.11103	11.7096	0.0267918	1	1
chr1.196673103.G.A	rs800292	A	Severity	CAV	G	CFH	695.7	Prurigo and Lichen	dermatologic	130	7839	-0.357849	0.161593	0.699178	0.0267942	1	1
chr9.131672331.T.G	rs12551879	G	Severity	CAV	G	RAPGEF1	411	Ischemic Heart Disease	circulatory system	1026	8078	-0.23054	0.104106	0.794105	0.0267967	1	1
chr4.166008836.A.T	rs17047200	TT genotype	Severity (TT genotype)*Conflicting; Risk factor (AA genotype)*Conflicting	CAV	T	TLL1	428.3	Heart failure with reduced EF [Systolic or combined heart failure]	circulatory system	406	7795	-0.187313	0.0845897	0.829184	0.0268033	1	1
chr8.73355963.T.C	rs2010843	C	Severity	CAV	C	RDH10-AS1	362.2	Degeneration of macula and posterior pole of retina	sense organs	194	7705	0.343017	0.154911	1.40919	0.0268092	1	1
chr10.52771466.C.T	rs1800451	T	Potential functional effect on protein	FCP + IP	T	MBL2	571	Chronic liver disease and cirrhosis	digestive	499	7984	0.173198	0.07822	1.1891	0.0268122	1	1
chr22.22210343.A.T	rs5757427	T	Severity	CAV	A	IGLV10-54	272	Disorders of lipoid metabolism	endocrine/metabolic	2433	3805	0.130243	0.0588234	1.13911	0.0268194	1	1
chr11.2872637.A.G	rs10766439	A	Severity	CAV	A	-	578.2	Blood in stool	digestive	103	7908	0.340328	0.153709	1.40541	0.0268216	1	1
chr1.109740350.G.T	rs1332018	T	Risk factor; Severity	CAV	G	GSTM3	071	Human immunodeficiency virus [HIV] disease	infectious diseases	1032	6175	-0.15068	0.0680591	0.860123	0.0268317	1	1
chr5.132485305.G.A	rs17622656	A	Risk factor	FCP + IP	A	IRF1	242.1	Graves' disease	endocrine/metabolic	120	7902	0.484206	0.218714	1.62289	0.0268368	1	1
chr18.69541156.T.C	rs12958013	T	Severity	CAV	C	DOK6	282.5	Sickle cell anemia	hematopoietic	102	6134	0.857694	0.38743	2.35772	0.0268423	1	1
chr18.69541156.T.C	rs12958013	T	Severity	CAV	C	DOK6	401.2	Hypertensive heart and/or renal disease	circulatory system	162	4111	0.769795	0.347745	2.15932	0.0268508	1	1
chr13.22495675.AG.A	rs10714879	A	Severity	CAV	A	-	285.2	Anemia of chronic disease	hematopoietic	285	6047	-0.278397	0.125767	0.756996	0.0268568	1	1
chr6.31153649.G.A	rs143334143	A	Severity; Risk factor	CAV-FE	A	CCHCR1	704	Diseases of hair and hair follicles	dermatologic	290	8356	0.371706	0.167921	1.45021	0.0268581	1	1
chr2.195994321.C.T	rs191631470	T	Severity	CAV	T	DNAH7	426.7	Abnormal electrocardiogram [ECG] [EKG]	circulatory system	230	7056	1.4067	0.635511	4.08248	0.0268632	1	1
chr8.40324459.C.A	rs11779911	C	Severity	CAV	A	SIRLNT	770	Myalgia and myositis unspecified	symptoms	131	9010	0.308546	0.139394	1.36144	0.0268647	1	1
chr15.34253720.A.G	rs2705343	G	Severity	CAV-FE	G	SLC12A6	465.2	Acute pharyngitis	respiratory	329	6560	-0.291992	0.13192	0.746774	0.0268701	1	1
chr8.73355963.T.C	rs2010843	C	Severity	CAV	C	RDH10-AS1	261.2	Vitamin B-complex deficiencies	endocrine/metabolic	404	5905	0.253133	0.114371	1.28805	0.0268794	1	1
chr10.130802064.T.G	rs12253652	G	Severity	CAV	G	-	426.9	Cardiac pacemaker/device in situ	circulatory system	216	6732	0.257664	0.116423	1.2939	0.0268856	1	1
chr15.60902209.A.G	rs4774377	G	Risk factor	CAV-FE	G	RORA	386.2	Peripheral or central vertigo	sense organs	107	7823	0.335519	0.151607	1.39867	0.0268922	1	1
chr18.69541156.T.C	rs12958013	T	Severity	CAV	C	DOK6	698	Pruritus and related conditions	dermatologic	317	8767	0.499911	0.225899	1.64857	0.026899	1	1
chr8.124324323.T.C	rs72711165	C	Severity	CAV-FE	C	TMEM65	593.1	Gross hematuria	genitourinary	102	7646	0.678192	0.306472	1.97031	0.0269045	1	1
chr12.132489230.GC.G	rs56106917	G	Severity	CAV	G	FBRSL1	741	Symptoms and disorders of the joints	musculoskeletal	591	8399	-0.156133	0.0705577	0.855445	0.0269086	1	1
chr22.19963748.G.A	rs4680	A	Risk factor	FCP	A	COMT	250.7	Diabetic retinopathy	endocrine/metabolic	196	7790	0.242149	0.109442	1.27398	0.0269273	1	1
chr10.43519603.G.T	rs10793436	G	Severity	CAV	G	-	374	Other disorders of eyelids	sense organs	113	7622	-0.314575	0.142186	0.730099	0.0269378	1	1
chr6.31575254.G.A	rs1800629	A	Risk factor*Conflicting; Severity*Conflicting; Protective*Conflicting	CAV-FE	A	TNF	293.1	Swelling, mass, or lump in head and neck [Space-occupying lesion, intracranial NOS]	mental disorders	123	9162	0.38187	0.172607	1.46502	0.0269408	1	1
chr3.157438240.A.G	rs1840680	AG genotype)	Protective	CAV	A	PTX3	530.1	Esophagitis, GERD and related diseases	digestive	1819	6781	-0.0947791	0.0428434	0.909574	0.0269514	1	1
chr6.30887474.G.A	rs4618569	AG genotype	Severity	CAV	A	DDR1	610	Benign mammary dysplasias	genitourinary	131	7953	0.2951	0.133397	1.34326	0.0269529	1	1
chr15.100233816.G.A	rs143434383	A	Risk factor	CAV	A	ADAMTS17	722	Intervertebral disc disorders	musculoskeletal	364	8024	1.46423	0.661929	4.32423	0.0269617	1	1
chr3.1052111.C.G	rs1504061	G	Severity	CAV	G	-	741.4	Joint effusions	musculoskeletal	119	8290	0.439024	0.198474	1.55119	0.0269666	1	1
chr11.126292948.C.T	rs8177374	T	Protective	CAV	T	TIRAP	840	Sprains and strains	injuries & poisonings	115	8769	0.733498	0.331627	2.08235	0.0269796	1	1
chr18.69541156.T.C	rs12958013	T	Severity	CAV	C	DOK6	704.1	Alopecia	dermatologic	202	8270	-1.58265	0.715549	0.205429	0.0269803	1	1
chr5.180810828.C.T	rs113791144	T	Severity	CAV	T	-	697	Sarcoidosis	dermatologic	251	7864	0.412749	0.186627	1.51097	0.0269922	1	1
chr6.31153649.G.A	rs143334143	A	Severity; Risk factor	CAV-FE	A	CCHCR1	271	Disorders of carbohydrate transport and metabolism	endocrine/metabolic	1409	7685	0.198815	0.0898971	1.21996	0.0269953	1	1
chr10.8988345.A.T	rs71481792	A	Severity	CAV	T	-	443.7	Peripheral angiopathy in diseases classified elsewhere	circulatory system	278	7849	-0.294262	0.133056	0.745082	0.0269972	1	1
chr5.32750877.T.C	rs1173773	C	Protective	CAV	T	NPR3	368	Visual disturbances	sense organs	308	8358	0.189753	0.0858041	1.20895	0.0270037	1	1
chr17.27263807.T.C	rs60811869	C	Severity	CAV	C	-	695.4	Lupus (localized and systemic)	dermatologic	169	7801	0.631471	0.285548	1.88037	0.0270054	1	1
chr10.89010241.T.C	rs982764	T	Severity	CAV-FE	C	FAS	614.52	Vaginitis and vulvovaginitis	genitourinary	295	8598	0.210325	0.0951123	1.23408	0.0270125	1	1
chr21.41507982.C.A	rs75603675	A	Protective*Conflicting; Risk factor*Conflicting; Severity*Conflicting	CAV	A	TMPRSS2	687.4	Disturbance of skin sensation	dermatologic	472	6544	-0.165209	0.074713	0.847716	0.0270184	1	1
chrX.15586459.TAAATC.T	rs755766792	T	Severity	CAV	T	ACE2	300.9	Posttraumatic stress disorder	mental disorders	123	5870	2.64009	1.19397	14.0144	0.0270235	1	1
chr3.61768231.T.A	rs672699	A	Severity	CAV	T	PTPRG	585	Renal failure	genitourinary	1358	7159	-0.100304	0.0453652	0.904563	0.0270341	1	1
chr7.54580201.A.C	rs622568	C	Severity; Risk factor	CAV-FE	C	-	442.1	Aortic aneurysm	circulatory system	116	7935	-0.312762	0.141462	0.731424	0.0270411	1	1
chr8.40324459.C.A	rs11779911	C	Severity	CAV	A	SIRLNT	454.1	Varicose veins of lower extremity	circulatory system	249	7398	-0.256399	0.115973	0.773833	0.0270469	1	1
chr1.169597075.C.T	rs6127	T	Severity in males	CAV	C	SELP	512.1	Wheezing	respiratory	116	5202	-0.470939	0.213034	0.624416	0.0270619	1	1
chr5.131995059.C.T	rs56162149	T	Severity	CAV-FE	C	ACSL6	271	Disorders of carbohydrate transport and metabolism	endocrine/metabolic	1337	7262	-0.11306	0.0511444	0.893097	0.0270628	1	1
chr2.181488719.A.C	rs2034831	C	Severity	CAV	C	ITGA4	495	Asthma	respiratory	1520	6928	-0.443551	0.200652	0.641753	0.0270667	1	1
chr3.141689849.A.G	rs6440031	G	Severity	CAV	A	LINC02618	796	Elevated prostate specific antigen [PSA]	genitourinary	158	7819	-1.59785	0.722845	0.202331	0.0270702	1	1
chr17.63488670.G.A	rs4343	G	Severity; Risk factor	CAV	G	ACE	316	Substance addiction and disorders	mental disorders	577	7159	-0.168502	0.0762287	0.84493	0.027072	1	1
chr13.23084699.A.G	rs1984162	G	Severity	CAV	G	-	295	Schizophrenia and other psychotic disorders	mental disorders	273	5844	0.232898	0.105372	1.26225	0.027088	1	1
chr4.67910532.T.C	rs9998258	T	Possible functional consequences	FCP + IP	C	TMPRSS11A	250.23	Type 2 diabetes with ophthalmic manifestations	endocrine/metabolic	215	5981	0.535274	0.242186	1.70792	0.0270928	1	1
chr11.88824823.A.G	rs10831496	G	Severity	CAV-FE	A	GRM5	512.9	Other dyspnea	respiratory	1043	5195	-0.147232	0.0666196	0.863094	0.0271027	1	1
chr18.6461231.C.G	rs11659676	G	Severity	CAV-FE	C	RPL6P27	198	Secondary malignant neoplasm	neoplasms	100	7730	-0.322293	0.145844	0.724486	0.0271163	1	1
chrX.15600857.A.G	rs73635825	G	Risk factor*Conflicting; Protective*Conflicting	FCP + IP	G	ACE2	250.24	Type 2 diabetes with neurological manifestations	endocrine/metabolic	466	5986	1.55814	0.70515	4.74997	0.0271293	1	1
chr8.124324323.T.C	rs72711165	C	Severity	CAV-FE	C	TMEM65	706	Diseases of sebaceous glands	dermatologic	761	7737	0.294709	0.133386	1.34274	0.0271438	1	1
chr9.4329170.T.C	rs3895472	C	Severity	CAV	T	GLIS3	707	Chronic ulcer of skin	dermatologic	326	8945	-0.251624	0.11389	0.777537	0.0271497	1	1
chr1.154454494.A.C	rs2228145	A	Risk factor	CAV	C	IL6R	709	Diffuse diseases of connective tissue	dermatologic	140	7756	0.367565	0.166377	1.44421	0.0271584	1	1
chr14.35401887.C.T	rs696	CC genotype	Severity	CAV	C	NFKBIA	070.3	Viral hepatitis C	infectious diseases	952	6093	0.117308	0.0530996	1.12447	0.02716	1	1
chrX.15564142.G.A	rs147311723	A	Severity	CAV	A	ACE2	078	Viral warts & HPV	infectious diseases	328	6174	0.675855	0.30597	1.96571	0.0271819	1	1
chr12.47902438.G.T	rs11574024	T	Severity	CAV	T	VDR	277	Other disorders of metabolism	endocrine/metabolic	283	8852	-2.22613	1.00781	0.107945	0.0271821	1	1
chrX.15581240.G.A	rs147464721	A	Severity	CAV	A	ACE2	613.5	Mastodynia	genitourinary	122	9078	1.17073	0.530053	3.22435	0.0271949	1	1
chr4.67910532.T.C	rs9998258	T	Possible functional consequences	FCP + IP	C	TMPRSS11A	367	Disorders of refraction and accommodation; blindness and low vision	sense organs	454	8145	-0.571898	0.258944	0.564453	0.0272043	1	1
chr7.128954129.T.C	rs10488631	TCTA haplotype	Severity in European-Americans	CAV	C	IRF5	271	Disorders of carbohydrate transport and metabolism	endocrine/metabolic	1409	7685	0.298184	0.135044	1.34741	0.0272404	1	1
chr17.49863303.C.T	rs77534576	T	Severity	CAV	T	-	479	Other upper respiratory disease	respiratory	384	6315	0.803799	0.364046	2.23401	0.027247	1	1
chr8.40324459.C.A	rs11779911	C	Severity	CAV	A	SIRLNT	627	Menopausal and postmenopausal disorders	genitourinary	453	7063	-0.19097	0.0864971	0.826157	0.0272569	1	1
chr10.52771475.C.T	rs1800450	T	Severity	CAV	T	MBL2	362.9	Retinal edema	sense organs	119	7794	0.688326	0.311837	1.99038	0.0272913	1	1
chr2.45584979.T.C	-	HLA-A*02:02	Protective	IP	T	HLA-A	355.1	Chronic pain syndrome	neurological	193	8386	-0.242493	0.109863	0.784669	0.0272978	1	1
chr2.113129630.T.C	rs419598	C	Risk factor	CAV	C	IL1RN	071.1	HIV infection, symptomatic	infectious diseases	944	6123	0.223968	0.10147	1.25103	0.0272985	1	1
chr5.77379593.G.A	rs7715119	A	Severity	CAV-FE	A	PDE8B	250.4	Abnormal glucose	endocrine/metabolic	692	5843	0.157652	0.0714281	1.17076	0.0273044	1	1
chr9.117713024.A.G	rs4986790	G	Severity	CAV	G	TLR4	681.5	Cellulitis and abscess of leg, except foot	dermatologic	167	7968	-0.573115	0.259705	0.563766	0.0273286	1	1
chr19.24134099.G.A	rs10407383	A	Severity	CAV-FE	A	ZNF254	585	Renal failure	genitourinary	1365	7194	-0.098131	0.0444679	0.90653	0.0273292	1	1
chr15.60902209.A.G	rs4774377	G	Risk factor	CAV-FE	G	RORA	250.22	Type 2 diabetes with renal manifestations	endocrine/metabolic	505	5818	0.171714	0.0778188	1.18734	0.0273426	1	1
chr22.22210343.A.T	rs5757427	T	Severity	CAV	A	IGLV10-54	271	Disorders of carbohydrate transport and metabolism	endocrine/metabolic	1012	5297	0.154623	0.0700736	1.16722	0.0273434	1	1
chr18.69541156.T.C	rs12958013	T	Severity	CAV	C	DOK6	564	Functional digestive disorders	digestive	213	6848	0.573063	0.259707	1.77369	0.0273435	1	1
chr6.52200448.A.G	rs13192246	G	Severity	CAV	G	-	565	Anal and rectal conditions	digestive	349	8474	0.211735	0.0959587	1.23582	0.0273472	1	1
chr5.1211624.A.G	rs76067074	G	Severity	CAV-FE	G	SLC6A19	743.11	Osteoporosis NOS	musculoskeletal	393	8594	-1.60158	0.725863	0.201577	0.0273524	1	1
chrX.15587729.C.T	rs4646140	T	Severity	CAV	T	ACE2	771	Musculoskeletal symptoms referable to limbs	symptoms	438	8054	0.238957	0.108323	1.26992	0.0273866	1	1
chr1.12207235.C.T	rs3397	T	Severity	CAV-FE	T	TNFRSF1B	296.22	Major depressive disorder	mental disorders	1242	4935	0.127905	0.0579823	1.13645	0.0273884	1	1
chr6.41534945.A.C	rs1886814	C	Severity	CAV-FE	C	FOXP4-AS1	558	Noninfectious gastroenteritis	digestive	157	6881	-0.606875	0.275113	0.545052	0.0273901	1	1
chr4.143999443.G.A	rs7683365	A	Risk factor	FCP + IP	A	GYPB	586.4	Stricture/obstruction of ureter	genitourinary	144	6483	-0.416817	0.188969	0.659141	0.0274022	1	1
chr21.41465040.G.A	rs17001042	A	Possible functional consequences	FCP + IP	A	TMPRSS2	536	Disorders of function of stomach	digestive	121	8799	0.409857	0.185816	1.5066	0.0274043	1	1
chr15.60902209.A.G	rs4774377	G	Risk factor	CAV-FE	G	RORA	550.1	Inguinal hernia	digestive	142	8673	-0.335853	0.15228	0.714728	0.027419	1	1
chr8.38963809.A.G	rs10808999	G	Severity	CAV	A	PLEKHA2	411.2	Myocardial infarction	circulatory system	150	8095	-1.28584	0.583039	0.276417	0.0274249	1	1
chr17.34252769.A.G	rs1024611	G	Risk factor	CAV	G	CCL2	244	Hypothyroidism	endocrine/metabolic	536	7892	0.172287	0.0781263	1.18802	0.0274372	1	1
chr14.74952741.A.G	rs2268616	G	Risk factor	CAV	G	PGF	514.2	Solitary pulmonary nodule	respiratory	302	8659	0.450708	0.204384	1.56942	0.0274398	1	1
chr3.157438240.A.G	rs1840680	AG genotype)	Protective	CAV	A	PTX3	153.3	Malignant neoplasm of rectum, rectosigmoid junction, and anus	neoplasms	218	8215	0.229043	0.103869	1.2574	0.0274459	1	1
chr9.117713024.A.G	rs4986790	G	Severity	CAV	G	TLR4	585.34	Chronic Kidney Disease, Stage IV	genitourinary	350	7227	0.297615	0.134966	1.34664	0.0274464	1	1
chr2.36677870.C.A	rs6714112	C	Severity	CAV	A	-	809	Fracture of unspecified bones	injuries & poisonings	127	8391	-0.477448	0.216529	0.620365	0.0274534	1	1
chr18.6461231.C.G	rs11659676	G	Severity	CAV-FE	C	RPL6P27	244.1	Secondary hypothyroidism	endocrine/metabolic	168	7202	0.247332	0.112181	1.2806	0.0274713	1	1
chr10.76490426.T.C	rs114026383	C	Risk factor for European population	CAV	C	LRMDA	250	Diabetes mellitus	endocrine/metabolic	2630	5967	-0.195577	0.0887129	0.82236	0.0274814	1	1
chr2.191909428.G.A	rs147509469	A	Risk factor for females	CAV	A	CAVIN2-AS1	250.24	Type 2 diabetes with neurological manifestations	endocrine/metabolic	465	5973	0.776909	0.35242	2.17474	0.0274894	1	1
chr3.38894643.C.T	rs33985936	T	Severity	CAV	T	SCN11A	497	Bronchitis	respiratory	164	6964	-0.471822	0.214034	0.623865	0.0274942	1	1
chr5.86011821.T.G	rs4424029	G	Severity	CAV	G	-	174.11	Malignant neoplasm of female breast	neoplasms	248	8644	0.234134	0.10622	1.26381	0.0275084	1	1
chr14.74952741.A.G	rs2268616	G	Risk factor	CAV	G	PGF	627.1	Postmenopausal bleeding	genitourinary	196	7246	0.536274	0.243302	1.70963	0.0275136	1	1
chr17.27660155.T.C	rs117217714	C	Severity	CAV	C	NOS2P1	497	Bronchitis	respiratory	164	6952	1.68937	0.766452	5.41609	0.0275139	1	1
chr4.68840276.G.A	rs115162070	G	Severity	CAV	A	-	530.11	GERD	digestive	1806	6781	0.376691	0.170915	1.45745	0.0275269	1	1
chr16.85959043.C.T	rs12444486	C	Severity in African-Americans	CAV	C	-	536	Disorders of function of stomach	digestive	118	8267	-0.303437	0.137687	0.738277	0.0275371	1	1
chr12.57108399.C.T	rs324011	T	Risk factor; Severity	CAV	T	STAT6	275.5	Disorders of calcium/phosphorus metabolism	endocrine/metabolic	100	8865	0.394738	0.179119	1.484	0.02754	1	1
chrX.15599938.A.G	rs2106809	G	Severity	CAV	G	ACE2	495	Asthma	respiratory	1525	6964	-0.155424	0.0705277	0.856052	0.0275438	1	1
chr16.85959043.C.T	rs12444486	C	Severity in African-Americans	CAV	C	-	427.6	Premature beats	circulatory system	114	6621	0.300333	0.136311	1.35031	0.0275747	1	1
chr19.35687796.G.A	rs77127536	A	Severity	CAV	A	TYMSP2	411.3	Angina pectoris	circulatory system	254	8004	0.250322	0.113614	1.28444	0.0275767	1	1
chr9.132278286.T.C	rs11243705	C	Severity	CAV	C	SETX	512.8	Cough	respiratory	1287	4983	0.165038	0.0749144	1.17944	0.0275937	1	1
chr15.33615902.C.T	rs12593288	C	Severity	CAV	T	RYR3	379.2	Disorders of vitreous body	sense organs	282	7834	0.413943	0.187958	1.51277	0.0276425	1	1
chr17.45422978.G.C	rs1230082	G	Severity	CAV	C	ARHGAP27	530.11	GERD	digestive	1765	6578	-0.0864342	0.0392469	0.917196	0.0276426	1	1
chrX.15581269.T.C	rs138390800	C	May destabilize ACE2 protein structure	FCP + IP	C	ACE2	286.2	Encounter for long-term (current) use of anticoagulants	hematopoietic	197	8757	1.17437	0.533268	3.2361	0.0276504	1	1
chr8.97128242.T.C	rs7817272	C	Severity	CAV	C	CPQ	414	Other forms of chronic heart disease	circulatory system	146	8086	0.268004	0.121701	1.30735	0.0276546	1	1
chr19.39248147.C.T	rs12979860	C	Severity (C allele)*Conflicting; Risk factor (T allele)*Conflicting	CAV	C	IFNL4	564	Functional digestive disorders	digestive	217	6917	0.22118	0.10044	1.24755	0.0276573	1	1
chr5.180810828.C.T	rs113791144	T	Severity	CAV	T	-	789	Nausea and vomiting	symptoms	482	8369	0.317441	0.144154	1.37361	0.0276582	1	1
chr15.60902209.A.G	rs4774377	G	Risk factor	CAV-FE	G	RORA	110	Dermatophytosis / Dermatomycosis	infectious diseases	924	6933	0.125641	0.0570563	1.13387	0.027662	1	1
chr3.38894643.C.T	rs33985936	T	Severity	CAV	T	SCN11A	286	Coagulation defects	hematopoietic	171	8758	-0.46096	0.209336	0.630678	0.0276646	1	1
chr6.32623820.T.C	rs9271609	T	Severity	CAV	C	HLA-DQA1	528	Diseases of the oral soft tissues, excluding lesions specific for gingiva and tongue	digestive	102	9056	-0.448732	0.20381	0.638437	0.0276852	1	1
chrX.15587729.C.T	rs4646140	T	Severity	CAV	T	ACE2	250.2	Type 2 diabetes	endocrine/metabolic	2602	5958	-0.13593	0.0617476	0.872904	0.0277091	1	1
chr1.31151182.G.C	rs12083278	C	Severity	CAV	G	-	681	Superficial cellulitis and abscess	dermatologic	450	7472	0.187136	0.085009	1.20579	0.0277098	1	1
chrX.15564175.T.C	rs41303171	C	Severity; Risk factor	CAV	C	ACE2	300.4	Dysthymic disorder	mental disorders	169	5870	1.39298	0.632804	4.02682	0.0277165	1	1
chr9.133251249.A.G	rs7849280	G	Protective	CAV	G	ABO	427.3	Other specified cardiac dysrhythmias	circulatory system	124	7031	-0.363159	0.164984	0.695476	0.0277231	1	1
chr17.35880776.C.T	rs2107538	T	Risk factor; Severity	FCP	T	CCL5	428.4	Heart failure with preserved EF [Diastolic heart failure]	circulatory system	238	8019	-0.215778	0.0980308	0.805914	0.0277271	1	1
chr14.76832814.C.CT	rs34279101	CT	Severity	CAV	CT	LRRC74A	270.3	Disorders of plasma protein metabolism	endocrine/metabolic	122	8481	-0.392199	0.178188	0.67557	0.0277331	1	1
chr12.57108399.C.T	rs324011	T	Risk factor; Severity	CAV	T	STAT6	840	Sprains and strains	injuries & poisonings	114	8672	-0.493589	0.224254	0.610432	0.027734	1	1
chr12.47844974.A.G	rs731236	AG and AA genotype	Severity	CAV	G	VDR	578.9	Hemorrhage of gastrointestinal tract	digestive	167	8205	-0.296049	0.13451	0.743751	0.0277395	1	1
chr10.43519603.G.T	rs10793436	G	Severity	CAV	G	-	185	Cancer of prostate	neoplasms	190	8199	-0.265473	0.120622	0.766844	0.027746	1	1
chr5.132485305.G.A	rs17622656	A	Risk factor	FCP + IP	A	IRF1	250.23	Type 2 diabetes with ophthalmic manifestations	endocrine/metabolic	215	5963	0.381273	0.173239	1.46415	0.0277467	1	1
chr10.52340585.A.T	rs1441121	T	Severity	CAV	A	-	741	Symptoms and disorders of the joints	musculoskeletal	578	8146	-0.21705	0.0986402	0.804889	0.0277768	1	1
chr2.6013310.G.A	rs73910904	A	Risk factor	CAV	A	-	573.9	Abnormal serum enzyme levels	digestive	285	8103	0.456757	0.207581	1.57895	0.02778	1	1
chr15.60810211.C.T	rs341419	T	Severity	CAV-FE	T	RORA	788	Syncope and collapse	symptoms	320	8403	0.194188	0.0882666	1.21433	0.0278054	1	1
chr11.34482745.G.A	rs61882275	G	Severity	CAV	A	ELF5	367	Disorders of refraction and accommodation; blindness and low vision	sense organs	452	8106	0.179446	0.0815662	1.19655	0.0278064	1	1
chr12.47844974.A.G	rs731236	AG and AA genotype	Severity	CAV	G	VDR	275.5	Disorders of calcium/phosphorus metabolism	endocrine/metabolic	100	8954	-0.378979	0.172273	0.68456	0.0278161	1	1
chr19.35687796.G.A	rs77127536	A	Severity	CAV	A	TYMSP2	244.2	Acquired hypothyroidism	endocrine/metabolic	138	7847	0.325518	0.147978	1.38475	0.0278235	1	1
chr12.106231175.T.A	rs12823094	A	Severity	CAV	A	-	580	Nephritis; nephrosis; renal sclerosis	genitourinary	222	6972	0.427354	0.194279	1.5332	0.0278284	1	1
chr8.38996464.C.A	rs7840270	C	Severity	CAV-FE	A	ADAM9	594.1	Calculus of kidney	genitourinary	207	8829	0.260492	0.118433	1.29757	0.0278433	1	1
chr19.35687796.G.A	rs77127536	A	Severity	CAV	A	TYMSP2	798	Malaise and fatigue	symptoms	1087	7204	0.134277	0.0610538	1.14371	0.0278555	1	1
chr7.117559590.ATCT.A	rs113993960	A	Severity	CAV	A	CFTR	741.2	Stiffness of joint	musculoskeletal	399	8435	1.08594	0.493792	2.96221	0.0278654	1	1
chr19.39248147.C.T	rs12979860	C	Severity (C allele)*Conflicting; Risk factor (T allele)*Conflicting	CAV	C	IFNL4	079.9	Viremia, NOS	infectious diseases	139	6177	0.272499	0.123919	1.31324	0.0278768	1	1
chr1.155197995.A.G	rs41264915	A	Severity	CAV-FE	G	THBS3	588	Disorders resulting from impaired renal function	genitourinary	185	7200	0.26283	0.119529	1.30061	0.0278869	1	1
chr2.162044379.C.T	rs3788979	T	Risk factor	CAV	T	DPP4	433.3	Cerebral ischemia	circulatory system	199	8406	0.353715	0.160863	1.42435	0.0278877	1	1
chr17.45995618.A.G	rs112572874	G	Risk factor	CAV-FE	G	MAPT	727	Other disorders of synovium, tendon, and bursa	musculoskeletal	371	6822	-0.543135	0.247034	0.580924	0.0279043	1	1
chr9.33426577.A.G	rs10813976	G	Severity	CAV	G	-	250.6	Polyneuropathy in diabetes	endocrine/metabolic	217	5952	-0.383126	0.174258	0.681727	0.0279055	1	1
chr9.30504351.C.T	rs17775810	TT genotype	Protective	CAV	T	LINC01242	535	Gastritis and duodenitis	digestive	213	8782	0.515756	0.234609	1.6749	0.0279234	1	1
chr10.130802064.T.G	rs12253652	G	Severity	CAV	G	-	368	Visual disturbances	sense organs	302	8072	-0.242729	0.110421	0.784484	0.0279331	1	1
chr4.68840276.G.A	rs115162070	G	Severity	CAV	A	-	475	Chronic sinusitis	respiratory	477	6295	0.563481	0.256335	1.75678	0.0279337	1	1
chr13.102695866.A.G	rs599976	G	Severity	CAV-FE	G	METTL21C	414	Other forms of chronic heart disease	circulatory system	146	8072	0.334105	0.151992	1.39669	0.0279371	1	1
chr1.3081749.G.A	rs12745140	A	Severity	CAV	A	PRDM16	386.9	Dizziness and giddiness (Light-headedness and vertigo)	sense organs	692	7989	0.432838	0.196917	1.54163	0.0279442	1	1
chr17.45422978.G.C	rs1230082	G	Severity	CAV	C	ARHGAP27	596	Other disorders of bladder	genitourinary	181	8914	-0.237807	0.10819	0.788355	0.0279457	1	1
chr5.131995059.C.T	rs56162149	T	Severity	CAV-FE	C	ACSL6	772.2	Spasm of muscle	symptoms	197	8196	0.257524	0.117163	1.29372	0.0279487	1	1
chr15.33615902.C.T	rs12593288	C	Severity	CAV	T	RYR3	208	Benign neoplasm of colon	neoplasms	390	8314	0.360349	0.163953	1.43383	0.0279576	1	1
chr12.47879112.A.G	rs2228570	AG genotype	Severity	CAV	A	VDR	214	Lipoma	neoplasms	102	8238	0.357182	0.162513	1.4293	0.0279579	1	1
chr1.196673103.G.A	rs800292	A	Severity	CAV	G	CFH	771.1	Swelling of limb	symptoms	421	8049	-0.197137	0.0896945	0.821078	0.0279585	1	1
chr12.106231175.T.A	rs12823094	A	Severity	CAV	A	-	356	Hereditary and idiopathic peripheral neuropathy	neurological	149	8404	0.482767	0.219652	1.62055	0.0279586	1	1
chr5.96909661.C.T	rs150892504	T	Severity	CAV	T	ERAP2	593.1	Gross hematuria	genitourinary	102	7659	2.43138	1.1063	11.3746	0.0279656	1	1
chr19.50379362.T.C	rs1405655	C	Severity	CAV-FE	T	NR1H2	550	Abdominal hernia	digestive	484	8905	-0.145796	0.0663397	0.864334	0.0279689	1	1
chr6.32623820.T.C	rs9271609	T	Severity	CAV	C	HLA-DQA1	727	Other disorders of synovium, tendon, and bursa	musculoskeletal	371	6828	0.202021	0.0919277	1.22387	0.0279774	1	1
chr17.27263807.T.C	rs60811869	C	Severity	CAV	C	-	530.11	GERD	digestive	1804	6786	0.25883	0.117786	1.29541	0.0279873	1	1
chr12.8608014.A.G	rs11613792	A	Severity	CAV	G	AICDA	153	Colorectal cancer	neoplasms	250	7419	0.205486	0.0935113	1.22812	0.0279884	1	1
chr5.96909661.C.T	rs150892504	T	Severity	CAV	T	ERAP2	741.4	Joint effusions	musculoskeletal	119	8442	2.38607	1.08598	10.8707	0.0280088	1	1
chr22.24011037.T.C	rs11090305	C	Severity	CAV	C	-	727.1	Synovitis and tenosynovitis	musculoskeletal	198	6216	0.229789	0.104586	1.25833	0.0280113	1	1
chr9.30504351.C.T	rs17775810	TT genotype	Protective	CAV	T	LINC01242	512.1	Wheezing	respiratory	115	5180	0.634703	0.288879	1.88646	0.0280114	1	1
chrX.15564667.C.T	rs2074192	T	Severity (T allele); Severity for males > 50 y.o (T allele); Protective (C allele); Protective (CT genotype)	CAV	T	ACE2	458	Hypotension	circulatory system	115	8685	0.340856	0.155144	1.40615	0.0280185	1	1
chr10.8988345.A.T	rs71481792	A	Severity	CAV	T	-	459.9	Circulatory disease NEC	circulatory system	142	8555	0.327514	0.149083	1.38751	0.0280313	1	1
chr19.35687796.G.A	rs77127536	A	Severity	CAV	A	TYMSP2	250.2	Type 2 diabetes	endocrine/metabolic	2584	5927	0.103647	0.0471853	1.10921	0.0280496	1	1
chr11.34482745.G.A	rs61882275	G	Severity	CAV	A	ELF5	427	Cardiac dysrhythmias	circulatory system	1233	7026	0.11771	0.0535901	1.12492	0.0280571	1	1
chr21.41465040.G.A	rs17001042	A	Possible functional consequences	FCP + IP	A	TMPRSS2	292.4	Altered mental status	mental disorders	105	8460	0.441142	0.200843	1.55448	0.0280598	1	1
chr7.54580201.A.C	rs622568	C	Severity; Risk factor	CAV-FE	C	-	285	Other anemias	hematopoietic	1789	6144	-0.0888953	0.0404738	0.914941	0.0280657	1	1
chr2.127137039.A.G	rs744373	G	Severity	CAV	G	-	930	Allergic reaction to food	injuries & poisonings	146	7544	0.265089	0.120705	1.30355	0.0280799	1	1
chr1.3081749.G.A	rs12745140	A	Severity	CAV	A	PRDM16	274	Gout and other crystal arthropathies	endocrine/metabolic	310	9122	0.588755	0.268088	1.80174	0.0280833	1	1
chr1.27373964.C.T	rs141300199	T	Severity	CAV	T	FCN3	395.2	Nonrheumatic aortic valve disorders	circulatory system	169	8521	2.78164	1.26681	16.1454	0.0281079	1	1
chr13.22495675.AG.A	rs10714879	A	Severity	CAV	A	-	611	Abnormal findings on mammogram or breast exam	genitourinary	560	7759	0.184185	0.0838832	1.20224	0.0281109	1	1
chr19.31533051.C.A	rs8105499	C	Severity	CAV	A	LINC02841	345	Epilepsy, recurrent seizures, convulsions	neurological	305	8251	0.218582	0.0995527	1.24431	0.0281174	1	1
chr8.16932640.T.C	rs118072448	T	Severity	CAV	C	-	289	Other diseases of blood and blood-forming organs	hematopoietic	292	8171	0.679359	0.309414	1.97261	0.0281186	1	1
chr17.31410594.G.A	rs178840	G	Severity	CAV	G	RAB11FIP4	459	Other disorders of circulatory system	circulatory system	216	7768	0.235055	0.107061	1.26498	0.0281263	1	1
chr10.36988942.A.G	rs2091431	G	Severity	CAV	A	-	380.4	Impacted cerumen	sense organs	257	8494	0.231427	0.105409	1.2604	0.0281265	1	1
chrX.15564667.C.T	rs2074192	T	Severity (T allele); Severity for males > 50 y.o (T allele); Protective (C allele); Protective (CT genotype)	CAV	T	ACE2	427.9	Palpitations	circulatory system	562	7009	0.152385	0.0694138	1.16461	0.0281413	1	1
chr4.24511798.A.G	rs73246461	G	Severity	CAV	G	-	389.1	Sensorineural hearing loss	sense organs	286	8353	0.320438	0.145967	1.37773	0.0281436	1	1
chr1.205208489.G.A	rs11240388	G	Severity	CAV-FE	A	DSTYK	701	Other hypertrophic and atrophic conditions of skin	dermatologic	240	8591	0.265565	0.120977	1.30417	0.0281514	1	1
chr18.69541156.T.C	rs12958013	T	Severity	CAV	C	DOK6	626.12	Excessive or frequent menstruation	genitourinary	253	7322	0.626194	0.285284	1.87048	0.0281644	1	1
chr10.36988942.A.G	rs2091431	G	Severity	CAV	A	-	599.9	Other abnormality of urination	genitourinary	130	6751	0.316152	0.144037	1.37184	0.0281683	1	1
chrX.12889539.C.G	rs3853839	G	Severity; Risk factor	CAV-FE	G	TLR7	596.5	Functional disorders of bladder	genitourinary	148	8710	0.350102	0.159512	1.41921	0.0281759	1	1
chr2.112913801.G.T	rs3811046	T	Risk factor	CAV	T	IL37	930	Allergic reaction to food	injuries & poisonings	146	7555	0.300714	0.137016	1.35082	0.0281828	1	1
chr5.159315942.T.G	rs3212227	T	Severity	FCP	G	IL12B	244.1	Secondary hypothyroidism	endocrine/metabolic	183	7867	-0.25752	0.117339	0.772966	0.0281876	1	1
chr10.52340585.A.T	rs1441121	T	Severity	CAV	A	-	611.1	Abnormal mammogram	genitourinary	477	7672	-0.242151	0.110339	0.784938	0.028192	1	1
chr5.32750877.T.C	rs1173773	C	Protective	CAV	T	NPR3	977	Personal history of allergy to medicinal agents	injuries & poisonings	199	8871	-0.244392	0.111362	0.78318	0.0281939	1	1
chr17.34252769.A.G	rs1024611	G	Risk factor	CAV	G	CCL2	244.4	Hypothyroidism NOS	endocrine/metabolic	439	7892	0.188191	0.0857626	1.20706	0.0282118	1	1
chrX.12889539.C.G	rs3853839	G	Severity; Risk factor	CAV-FE	G	TLR7	741	Symptoms and disorders of the joints	musculoskeletal	574	7973	0.187577	0.0854852	1.20632	0.0282163	1	1
chr12.6845711.C.T	rs5443	T	protective	CAV	C	CDCA3	054	Herpes simplex	infectious diseases	342	6177	0.197572	0.0900571	1.21844	0.0282457	1	1
chr6.6924962.A.C	rs6933436	C	Severity	CAV	C	-	695.7	Prurigo and Lichen	dermatologic	123	7443	-0.358186	0.16327	0.698943	0.028248	1	1
chr11.14893332.A.G	rs10741657	G	Severity	CAV	A	CYP2R1	743.11	Osteoporosis NOS	musculoskeletal	397	8646	-0.200407	0.091357	0.818398	0.0282593	1	1
chr12.57108399.C.T	rs324011	T	Risk factor; Severity	CAV	T	STAT6	512.7	Shortness of breath	respiratory	1823	5146	-0.128482	0.0585704	0.879429	0.0282617	1	1
chr14.74952741.A.G	rs2268616	G	Risk factor	CAV	G	PGF	785	Abdominal pain	symptoms	1552	6127	0.24226	0.110453	1.27413	0.0282842	1	1
chrX.15564142.G.A	rs147311723	A	Severity	CAV	A	ACE2	714	Rheumatoid arthritis and other inflammatory polyarthropathies	musculoskeletal	258	8887	0.696404	0.317518	2.00652	0.0282877	1	1
chr20.23046984.T.C	rs1042580	C	Severity	CAV	C	THBD	741.2	Stiffness of joint	musculoskeletal	398	8434	0.186076	0.0848412	1.20451	0.0282913	1	1
chr5.159315942.T.G	rs3212227	T	Severity	FCP	G	IL12B	585.34	Chronic Kidney Disease, Stage IV	genitourinary	349	7170	-0.186154	0.0848808	0.830145	0.0282981	1	1
chrX.15596127.G.T	rs146598386	T	Severity	CAV	T	ACE2	733	Other disorders of bone and cartilage	musculoskeletal	380	7694	1.20225	0.548207	3.32759	0.0283034	1	1
chr11.126292948.C.T	rs8177374	T	Protective	CAV	T	TIRAP	443.9	Peripheral vascular disease, unspecified	circulatory system	593	8026	0.422707	0.19275	1.52609	0.0283049	1	1
chr2.195499753.A.C	rs73060484	C	Severity	CAV	C	-	565	Anal and rectal conditions	digestive	347	8504	0.261764	0.119362	1.29922	0.0283054	1	1
chr2.60480453.A.G	rs1123573	A	Severity	CAV-FE	G	BCL11A	425	Cardiomyopathy	circulatory system	266	9079	0.196584	0.0896519	1.21724	0.0283255	1	1
chr4.67910402.G.A	rs4860265	G	Possible functional consequences	FCP + IP	G	TMPRSS11A	071.1	HIV infection, symptomatic	infectious diseases	916	5950	-0.120429	0.0549307	0.88654	0.0283517	1	1
chr6.41534945.A.C	rs1886814	C	Severity	CAV-FE	C	FOXP4-AS1	180.3	Cervical intraepithelial neoplasia [CIN] [Cervical dysplasia]	neoplasms	122	8222	0.454859	0.207474	1.57595	0.0283536	1	1
chr9.21206606.C.G	rs28368148	G	Severity	CAV-FE	G	IFNA10	592.11	Acute cystitis	genitourinary	108	7661	1.69821	0.774607	5.46418	0.0283538	1	1
chr21.41464802.A.G	rs462574	A	Possible functional consequences	FCP + IP	A	TMPRSS2	070.2	Viral hepatitis B	infectious diseases	195	6101	-0.324483	0.148008	0.722901	0.0283552	1	1
chr4.143999443.G.A	rs7683365	A	Risk factor	FCP + IP	A	GYPB	287.3	Thrombocytopenia	hematopoietic	171	7854	0.295299	0.134711	1.34353	0.0283724	1	1
chr10.43519603.G.T	rs10793436	G	Severity	CAV	G	-	530.11	GERD	digestive	1739	6415	0.0881958	0.040235	1.0922	0.0283784	1	1
chr4.67964168.T.A	rs720009	A	Possible functional consequences	FCP + IP	A	TMPRSS11A	477	Epistaxis or throat hemorrhage	respiratory	123	6165	-0.433898	0.19796	0.647978	0.0283901	1	1
chr11.611919.C.G	rs702966	C	Severity in African-Americans	CAV	C	PHRF1	452	Other venous embolism and thrombosis	circulatory system	362	7753	-0.170556	0.0778163	0.843196	0.0283954	1	1
chr4.71762286.C.T	rs113574864	T	Severity	CAV	T	GC	287	Purpura and other hemorrhagic conditions	hematopoietic	197	8645	-0.389814	0.177856	0.677183	0.0283984	1	1
chr7.22548762.C.T	rs13227460	T	Severity	CAV	T	STEAP1B	573.9	Abnormal serum enzyme levels	digestive	279	8000	-0.439678	0.200609	0.644244	0.0284001	1	1
chr11.114726432.A.T	rs1712779	T	Severity	CAV-FE	T	-	626.13	Irregular menstrual cycle	genitourinary	150	7387	-0.382881	0.174704	0.681894	0.028408	1	1
chr9.21206606.C.G	rs28368148	G	Severity	CAV-FE	G	IFNA10	704	Diseases of hair and hair follicles	dermatologic	290	8352	1.36739	0.623977	3.92509	0.0284222	1	1
chr14.55263686.C.T	rs10140801	T	Severity	CAV-FE	C	FBXO34-AS1	790.6	Other abnormal blood chemistry	symptoms	795	7681	0.157877	0.0720604	1.17102	0.0284587	1	1
chr6.30887474.G.A	rs4618569	AG genotype	Severity	CAV	A	DDR1	290	Delirium dementia and amnestic and other cognitive disorders	mental disorders	151	8477	-0.322209	0.147073	0.724547	0.028465	1	1
chr22.19963748.G.A	rs4680	A	Risk factor	FCP	A	COMT	110.11	Dermatophytosis of nail	infectious diseases	632	7124	0.138009	0.0630028	1.14799	0.0284864	1	1
chr19.35687796.G.A	rs77127536	A	Severity	CAV	A	TYMSP2	840	Sprains and strains	injuries & poisonings	113	8679	0.355771	0.162421	1.42728	0.0284935	1	1
chr17.63488670.G.A	rs4343	G	Severity; Risk factor	CAV	G	ACE	706.2	Sebaceous cyst	dermatologic	118	7748	-0.385628	0.176072	0.680024	0.0285122	1	1
chr1.12207235.C.T	rs3397	T	Severity	CAV-FE	T	TNFRSF1B	296.2	Depression	mental disorders	1262	4935	0.126089	0.0575718	1.13438	0.0285158	1	1
chr17.27660155.T.C	rs117217714	C	Severity	CAV	C	NOS2P1	798	Malaise and fatigue	symptoms	1090	7275	0.959465	0.438092	2.6103	0.0285171	1	1
chr1.155175305.G.A	rs7528026	A	Severity	CAV	A	TRIM46	340	Migraine	neurological	390	8004	0.797296	0.364052	2.21953	0.0285198	1	1
chr1.31151182.G.C	rs12083278	C	Severity	CAV	G	-	433.31	Transient cerebral ischemia	circulatory system	183	8129	0.285225	0.130241	1.33006	0.028526	1	1
chr1.156125675.T.C	rs581342	C	Severity	CAV	T	LMNA	272.1	Hyperlipidemia	endocrine/metabolic	3248	5519	-0.0797234	0.0364105	0.923372	0.0285554	1	1
chr22.22210343.A.T	rs5757427	T	Severity	CAV	A	IGLV10-54	272.1	Hyperlipidemia	endocrine/metabolic	2414	3805	0.129037	0.0589326	1.13773	0.0285555	1	1
chrX.15566297.A.G	rs4646179	G	Severity	CAV	G	ACE2	687	Symptoms affecting skin	dermatologic	123	6817	-0.917229	0.41891	0.399625	0.0285562	1	1
chr12.6845711.C.T	rs5443	T	protective	CAV	C	CDCA3	578.9	Hemorrhage of gastrointestinal tract	digestive	166	8215	0.277011	0.126522	1.31918	0.0285651	1	1
chr2.181488719.A.C	rs2034831	C	Severity	CAV	C	ITGA4	628	Ovarian cyst	genitourinary	103	7362	1.11063	0.507276	3.03628	0.0285674	1	1
chr5.96909661.C.T	rs150892504	T	Severity	CAV	T	ERAP2	251.1	Hypoglycemia	endocrine/metabolic	102	5555	2.44769	1.11799	11.5616	0.0285703	1	1
chr3.157438240.A.G	rs1840680	AG genotype)	Protective	CAV	A	PTX3	458	Hypotension	circulatory system	117	8717	-0.347873	0.158893	0.706189	0.0285716	1	1
chr17.49863303.C.T	rs77534576	T	Severity	CAV	T	-	350.1	Abnormal involuntary movements	neurological	265	7851	0.890265	0.406682	2.43578	0.02859	1	1
chr6.30887474.G.A	rs4618569	AG genotype	Severity	CAV	A	DDR1	070.2	Viral hepatitis B	infectious diseases	199	6170	0.245958	0.112362	1.27885	0.0285983	1	1
chr17.8109899.C.T	rs151256885	T	Severity	CAV	T	ALOXE3	371.3	Inflammation of eyelids	sense organs	108	7863	-1.05105	0.480204	0.349572	0.028615	1	1
chr12.112919388.G.A	rs10774671	A	Severity (A allele); Protective (G allele)	CAV-FE	A	OAS1	454	Varicose veins	circulatory system	261	7417	-0.205021	0.0936747	0.81463	0.0286226	1	1
chr1.156125675.T.C	rs581342	C	Severity	CAV	T	LMNA	300.4	Dysthymic disorder	mental disorders	167	5763	-0.264639	0.120926	0.767483	0.0286376	1	1
chr6.6924962.A.C	rs6933436	C	Severity	CAV	C	-	338.1	Acute pain	neurological	273	6213	-0.234645	0.10723	0.790852	0.0286525	1	1
chr17.42362183.A.G	rs744166	G	Risk factor; Severity	CAV	A	STAT3	483	Acute bronchitis and bronchiolitis	respiratory	117	8104	0.303869	0.138885	1.35509	0.0286753	1	1
chr3.38894643.C.T	rs33985936	T	Severity	CAV	T	SCN11A	244.4	Hypothyroidism NOS	endocrine/metabolic	439	7930	-0.261457	0.119501	0.769929	0.0286761	1	1
chr4.67963885.A.G	rs17088850	G	Possible functional consequences	FCP + IP	G	TMPRSS11A	008	Intestinal infection	infectious diseases	141	9048	0.314123	0.143575	1.36906	0.0286787	1	1
chr2.60480453.A.G	rs1123573	A	Severity	CAV-FE	G	BCL11A	681.5	Cellulitis and abscess of leg, except foot	dermatologic	166	7964	0.24584	0.112365	1.2787	0.0286793	1	1
chr7.22548762.C.T	rs13227460	T	Severity	CAV	T	STEAP1B	250.4	Abnormal glucose	endocrine/metabolic	696	5900	-0.265559	0.121387	0.766777	0.0286914	1	1
chr1.109740350.G.T	rs1332018	T	Risk factor; Severity	CAV	G	GSTM3	627.2	Symptomatic menopause	genitourinary	176	7393	-0.364914	0.166812	0.694256	0.0287002	1	1
chr17.15965007.C.T	rs8081547	T	Risk factor	FCP + IP	T	ADORA2B	287.3	Thrombocytopenia	hematopoietic	181	8534	0.344618	0.157545	1.41145	0.0287113	1	1
chr19.52830722.G.A	rs10411226	G	Severity	CAV	G	ZNF28	411.3	Angina pectoris	circulatory system	214	6129	-0.244087	0.111589	0.783419	0.0287142	1	1
chr9.33426577.A.G	rs10813976	G	Severity	CAV	G	-	561	Symptoms involving digestive system	digestive	810	6863	0.17318	0.0791783	1.18908	0.0287268	1	1
chr20.50152518.G.A	rs6020298	A	Severity	CAV	G	PEDS1-UBE2V1	949	Allergies, other	injuries & poisonings	260	7301	0.234512	0.10723	1.26429	0.0287428	1	1
chr1.154454494.A.C	rs2228145	A	Risk factor	CAV	C	IL6R	244.1	Secondary hypothyroidism	endocrine/metabolic	184	7900	0.320852	0.146711	1.3783	0.028745	1	1
chr4.68840276.G.A	rs115162070	G	Severity	CAV	A	-	483	Acute bronchitis and bronchiolitis	respiratory	115	8099	0.953226	0.435942	2.59407	0.0287725	1	1
chr5.142872984.C.T	rs10039856	C	Severity	CAV	T	ARHGAP26	274.1	Gout	endocrine/metabolic	288	9023	0.193623	0.0885554	1.21364	0.0287817	1	1
chrX.15599938.A.G	rs2106809	G	Severity	CAV	G	ACE2	270	Disorders of protein plasma/amino-acid transport and metabolism	endocrine/metabolic	134	8714	0.411983	0.188436	1.50981	0.0287918	1	1
chr5.21768177.G.A	-	HLA-A*02:02	Protective	IP	A	HLA-A	244.4	Hypothyroidism NOS	endocrine/metabolic	432	7786	0.270455	0.123705	1.31056	0.0287939	1	1
chr6.31153649.G.A	rs143334143	A	Severity; Risk factor	CAV-FE	A	CCHCR1	411.2	Myocardial infarction	circulatory system	150	8099	0.490868	0.22452	1.63373	0.0287941	1	1
chr9.131672331.T.G	rs12551879	G	Severity	CAV	G	RAPGEF1	411.4	Coronary atherosclerosis	circulatory system	920	8078	-0.240026	0.109789	0.786607	0.0287967	1	1
chr21.41426103.C.A	rs17000900	A	Severity	CAV-FE	A	MX1	690	Erythematosquamous dermatosis	dermatologic	141	7782	0.305273	0.139638	1.357	0.0288028	1	1
chr21.41426103.C.A	rs17000900	A	Severity	CAV-FE	A	MX1	690.1	Seborrheic dermatitis	dermatologic	141	7782	0.305273	0.139638	1.357	0.0288028	1	1
chr1.155066988.C.T	rs114301457	T	Severity	CAV	T	EFNA4	350.1	Abnormal involuntary movements	neurological	265	7856	1.84495	0.843962	6.32779	0.0288112	1	1
chr1.35908500.C.T	rs2765013	C	Severity	CAV	T	AGO1	565	Anal and rectal conditions	digestive	345	8280	-0.175223	0.0801636	0.83927	0.0288289	1	1
chr10.51197961.C.A	rs7897633	A	Severity in European-Americans	CAV	C	PRKG1	442.1	Aortic aneurysm	circulatory system	117	8021	0.373707	0.170976	1.45311	0.028835	1	1
chr10.89010241.T.C	rs982764	T	Severity	CAV-FE	C	FAS	627	Menopausal and postmenopausal disorders	genitourinary	466	7333	0.168871	0.0772701	1.18397	0.0288549	1	1
chr6.52200448.A.G	rs13192246	G	Severity	CAV	G	-	180.3	Cervical intraepithelial neoplasia [CIN] [Cervical dysplasia]	neoplasms	119	8104	0.351627	0.160894	1.42138	0.0288554	1	1
chr13.33129529.C.G	rs34425674	G	Risk factor	CAV	G	STARD13	272.13	Mixed hyperlipidemia	endocrine/metabolic	702	5627	0.802621	0.367272	2.23138	0.0288625	1	1
chr3.101705614.T.C	rs11919389	C	Risk factor	CAV	C	PDCL3P4	600	Hyperplasia of prostate	genitourinary	454	8626	0.192819	0.0882353	1.21266	0.0288679	1	1
chr1.156125675.T.C	rs581342	C	Severity	CAV	T	LMNA	272.13	Mixed hyperlipidemia	endocrine/metabolic	692	5519	-0.140762	0.0644151	0.868696	0.028872	1	1
chr21.41660268.A.T	rs2252109	A	Severity	CAV	A	-	242.1	Graves' disease	endocrine/metabolic	106	7121	-0.378247	0.173099	0.685061	0.0288784	1	1
chr10.89010241.T.C	rs982764	T	Severity	CAV-FE	C	FAS	271	Disorders of carbohydrate transport and metabolism	endocrine/metabolic	1402	7613	0.100909	0.0461802	1.10618	0.0288811	1	1
chr19.31533051.C.A	rs8105499	C	Severity	CAV	A	LINC02841	110.1	Dermatophytosis	infectious diseases	868	6994	-0.148929	0.06816	0.86163	0.028889	1	1
chr6.52236941.T.C	rs763780	C	Protective	FCP	C	IL17F	261.2	Vitamin B-complex deficiencies	endocrine/metabolic	408	5975	-0.326802	0.14957	0.721227	0.0288928	1	1
chr1.205208489.G.A	rs11240388	G	Severity	CAV-FE	A	DSTYK	433	Cerebrovascular disease	circulatory system	675	8632	-0.183809	0.0841279	0.832094	0.0288977	1	1
chr16.3500977.C.G	rs2301762	G	Severity	CAV	G	CLUAP1	249	Secondary diabetes mellitus	endocrine/metabolic	387	5969	0.695158	0.318186	2.00403	0.0289069	1	1
chr7.117559590.ATCT.A	rs113993960	A	Severity	CAV	A	CFTR	475	Chronic sinusitis	respiratory	479	6311	1.01602	0.465053	2.76219	0.0289071	1	1
chrX.15586459.TAAATC.T	rs755766792	T	Severity	CAV	T	ACE2	079	Viral infection	infectious diseases	242	6177	2.73504	1.25194	15.4103	0.0289151	1	1
chr9.21131628.G.C	rs12236000	G	Severity	CAV	C	-	504	Other alveolar and parietoalveolar pneumonopathy	respiratory	102	8863	0.44372	0.203123	1.55849	0.0289263	1	1
chr21.41509390.C.G	rs12626358	G	Possible functional consequences	FCP + IP	G	TMPRSS2	351	Other peripheral nerve disorders	neurological	352	8219	-0.200454	0.0917646	0.818359	0.0289304	1	1
chr22.19963748.G.A	rs4680	A	Risk factor	FCP	A	COMT	574.1	Cholelithiasis	digestive	147	9134	-0.298983	0.136881	0.741572	0.0289433	1	1
chr21.41464802.A.G	rs462574	A	Possible functional consequences	FCP + IP	A	TMPRSS2	316	Substance addiction and disorders	mental disorders	570	7060	-0.183357	0.0839453	0.832471	0.0289443	1	1
chr13.102695866.A.G	rs599976	G	Severity	CAV-FE	G	METTL21C	198	Secondary malignant neoplasm	neoplasms	113	8490	0.368735	0.168818	1.4459	0.0289468	1	1
chr3.61768231.T.A	rs672699	A	Severity	CAV	T	PTPRG	227	Benign neoplasm of other endocrine glands and related structures	neoplasms	118	9316	0.291767	0.133592	1.33879	0.0289612	1	1
chr5.174562335.T.A	rs2220543	T	Severity	CAV	A	SUMO2P6	174.11	Malignant neoplasm of female breast	neoplasms	246	8565	0.211383	0.0967892	1.23539	0.0289659	1	1
chr16.78590128.A.G	rs72803978	A	Severity	CAV	G	WWOX	473.4	Voice disturbance	respiratory	210	6302	0.755236	0.34582	2.12811	0.0289699	1	1
chr2.195499753.A.C	rs73060484	C	Severity	CAV	C	-	726	Peripheral enthesopathies and allied syndromes	musculoskeletal	743	6704	0.196841	0.0901348	1.21755	0.0289731	1	1
chr1.3081749.G.A	rs12745140	A	Severity	CAV	A	PRDM16	591	Urinary tract infection	genitourinary	586	7615	0.446975	0.204681	1.56358	0.02898	1	1
chr5.123497022.T.C	rs62377777	T	Severity	CAV	C	-	365	Glaucoma	sense organs	832	7819	0.129753	0.0594195	1.13855	0.0289863	1	1
chr10.89010241.T.C	rs982764	T	Severity	CAV-FE	C	FAS	250.22	Type 2 diabetes with renal manifestations	endocrine/metabolic	511	5932	0.164626	0.0753952	1.17895	0.0289985	1	1
chr13.23084699.A.G	rs1984162	G	Severity	CAV	G	-	079	Viral infection	infectious diseases	239	6153	-0.282639	0.129445	0.753792	0.0290006	1	1
chr6.52200448.A.G	rs13192246	G	Severity	CAV	G	-	250.6	Polyneuropathy in diabetes	endocrine/metabolic	216	5850	-0.306209	0.14024	0.736233	0.0290012	1	1
chr1.196673103.G.A	rs800292	A	Severity	CAV	G	CFH	729	Other disorders of soft tissues	musculoskeletal	425	6783	-0.197342	0.0903799	0.82091	0.0290014	1	1
chr20.50152518.G.A	rs6020298	A	Severity	CAV	G	PEDS1-UBE2V1	530.11	GERD	digestive	1772	6568	0.105142	0.0481555	1.11087	0.0290076	1	1
chr12.8058591.T.C	rs7842	C	Risk factor; Severity	CAV	C	C3AR1	761	Cervicalgia	symptoms	591	8469	0.136772	0.0626464	1.14657	0.0290187	1	1
chr12.106231175.T.A	rs12823094	A	Severity	CAV	A	-	690	Erythematosquamous dermatosis	dermatologic	142	7621	0.486021	0.222648	1.62583	0.0290421	1	1
chr12.106231175.T.A	rs12823094	A	Severity	CAV	A	-	690.1	Seborrheic dermatitis	dermatologic	142	7621	0.486021	0.222648	1.62583	0.0290421	1	1
chr2.167953627.G.A	rs7595310	A	Severity	CAV-FE	G	STK39	396	Abnormal heart sounds	circulatory system	302	8342	0.202192	0.0926291	1.22408	0.0290495	1	1
chr4.68840276.G.A	rs115162070	G	Severity	CAV	A	-	785	Abdominal pain	symptoms	1573	6232	0.382527	0.175246	1.46598	0.0290503	1	1
chr7.128938247.T.G	rs10488631	TCTA haplotype	Severity in European-Americans	CAV	T	IRF5	278.4	Abnormal weight gain	endocrine/metabolic	159	5425	-0.268267	0.122901	0.764703	0.0290513	1	1
chr19.24134099.G.A	rs10407383	A	Severity	CAV-FE	A	ZNF254	785	Abdominal pain	symptoms	1574	6229	-0.0893295	0.0409254	0.914544	0.0290552	1	1
chr5.180810828.C.T	rs113791144	T	Severity	CAV	T	-	681	Superficial cellulitis and abscess	dermatologic	474	7955	-0.436158	0.199832	0.646515	0.0290633	1	1
chr15.90866675.C.T	rs79742014	T	Protective	IP	T	FURIN	278	Overweight, obesity and other hyperalimentation	endocrine/metabolic	2877	5512	-0.565672	0.259173	0.567978	0.0290649	1	1
chr11.71456403.G.T	rs12785878	G	Severity	CAV	T	NADSYN1	433	Cerebrovascular disease	circulatory system	675	8645	-0.167736	0.0768513	0.845577	0.029065	1	1
chr4.44416575.T.C	rs35540967	C	Severity	CAV	C	KCTD8	362.4	Retinal vascular changes and abnomalities	sense organs	131	7784	0.851533	0.390178	2.34324	0.0290785	1	1
chr4.68840276.G.A	rs115162070	G	Severity	CAV	A	-	654	Other and unspecified complications of birth; puerperium affecting management of mother	pregnancy complications	113	9310	0.997903	0.457311	2.71259	0.0291016	1	1
chr4.5820150.T.C	rs3774881	T	Severity	CAV	T	CRMP1	285	Other anemias	hematopoietic	1516	5006	-0.108065	0.0495246	0.897569	0.0291062	1	1
chr7.117559590.ATCT.A	rs113993960	A	Severity	CAV	A	CFTR	479	Other upper respiratory disease	respiratory	385	6311	1.09539	0.502084	2.99034	0.029133	1	1
chr12.47844974.A.G	rs731236	AG and AA genotype	Severity	CAV	G	VDR	611.1	Abnormal mammogram	genitourinary	490	7951	-0.168667	0.0773109	0.84479	0.0291334	1	1
chr11.320836.C.T	rs34481144	T	Severity	CAV	T	IFITM3	741.2	Stiffness of joint	musculoskeletal	391	8268	0.25274	0.115851	1.28755	0.029139	1	1
chr2.195499753.A.C	rs73060484	C	Severity	CAV	C	-	338.1	Acute pain	neurological	286	6478	0.290232	0.133042	1.33674	0.0291455	1	1
chr21.41426103.C.A	rs17000900	A	Severity	CAV-FE	A	MX1	216.1	Screening for malignant neoplasms of the skin	neoplasms	100	8824	0.365893	0.167732	1.4418	0.0291528	1	1
chr1.3081749.G.A	rs12745140	A	Severity	CAV	A	PRDM16	530	Diseases of esophagus	digestive	1862	6768	0.31721	0.145422	1.37329	0.0291613	1	1
chr9.117713024.A.G	rs4986790	G	Severity	CAV	G	TLR4	367	Disorders of refraction and accommodation; blindness and low vision	sense organs	454	8146	-0.313564	0.143764	0.730837	0.0291751	1	1
chr17.34252769.A.G	rs1024611	G	Risk factor	CAV	G	CCL2	208	Benign neoplasm of colon	neoplasms	396	8408	-0.216651	0.099332	0.805211	0.0291777	1	1
chr9.87724615.A.G	rs3128509	A;G	Possible functional consequences	FCP + IP	A	CTSL	386	Vertiginous syndromes and other disorders of vestibular system	sense organs	122	7840	0.351331	0.161084	1.42096	0.0291802	1	1
chr4.153687301.A.G	rs1898830	G	Severity; Risk factor	CAV	G	TLR2	278.1	Obesity	endocrine/metabolic	2425	5483	-0.119942	0.0549935	0.886972	0.0291819	1	1
chr22.49281538.G.A	rs62220604	G	Severity	CAV	A	-	426.9	Cardiac pacemaker/device in situ	circulatory system	216	6918	0.452746	0.20761	1.57263	0.0292016	1	1
chr21.41473715.C.A	rs2298661	A	Protective	CAV-FE	A	TMPRSS2	587	Kidney replaced by transpant	genitourinary	144	7083	-0.342553	0.15708	0.709955	0.0292019	1	1
chr21.41465040.G.A	rs17001042	A	Possible functional consequences	FCP + IP	A	TMPRSS2	514	Abnormal findings examination of lungs	respiratory	262	8797	-0.376187	0.172525	0.686474	0.0292222	1	1
chrX.15564667.C.T	rs2074192	T	Severity (T allele); Severity for males > 50 y.o (T allele); Protective (C allele); Protective (CT genotype)	CAV	T	ACE2	295.1	Schizophrenia	mental disorders	215	5823	0.252405	0.115771	1.28712	0.0292412	1	1
chr16.85959043.C.T	rs12444486	C	Severity in African-Americans	CAV	C	-	535	Gastritis and duodenitis	digestive	204	8267	0.220421	0.101101	1.2466	0.0292424	1	1
chr14.76832814.C.CT	rs34279101	CT	Severity	CAV	CT	LRRC74A	571.51	Cirrhosis of liver without mention of alcohol	digestive	282	7915	0.22135	0.101544	1.24776	0.029269	1	1
chr9.87724615.A.G	rs3128509	A;G	Possible functional consequences	FCP + IP	A	CTSL	285	Other anemias	hematopoietic	1765	6044	-0.121084	0.0555485	0.885959	0.0292732	1	1
chr12.8608014.A.G	rs11613792	A	Severity	CAV	G	AICDA	276.14	Hypopotassemia	endocrine/metabolic	349	7198	0.175939	0.080719	1.19236	0.0292839	1	1
chr5.131995059.C.T	rs56162149	T	Severity	CAV-FE	C	ACSL6	195	Cancer, suspected or other	neoplasms	131	8044	0.307291	0.140992	1.35974	0.0292953	1	1
chrX.12889539.C.G	rs3853839	G	Severity; Risk factor	CAV-FE	G	TLR7	585.31	Renal dialysis	genitourinary	333	6814	-0.295918	0.135776	0.743849	0.0292977	1	1
chr22.24011037.T.C	rs11090305	C	Severity	CAV	C	-	272.12	Hyperglyceridemia	endocrine/metabolic	105	5098	0.310926	0.142671	1.36469	0.0293078	1	1
chr22.22210343.A.T	rs5757427	T	Severity	CAV	A	IGLV10-54	271.3	Intestinal disaccharidase deficiencies and disaccharide malabsorption	endocrine/metabolic	1010	5297	0.152905	0.0701621	1.16521	0.029309	1	1
chr22.19963748.G.A	rs4680	A	Risk factor	FCP	A	COMT	440	Atherosclerosis	circulatory system	164	8020	0.259405	0.11904	1.29616	0.0293211	1	1
chr11.320836.C.T	rs34481144	T	Severity	CAV	T	IFITM3	465	Acute upper respiratory infections of multiple or unspecified sites	respiratory	1146	6495	0.165044	0.0757406	1.17944	0.0293267	1	1
chr4.111691870.C.T	rs112641600	C	Severity	CAV	T	-	261	Vitamin deficiency	endocrine/metabolic	2415	5886	0.170481	0.0782418	1.18587	0.0293395	1	1
chr10.52340585.A.T	rs1441121	T	Severity	CAV	A	-	365.1	Open-angle glaucoma	sense organs	101	7633	-0.5205	0.238892	0.594224	0.0293457	1	1
chr12.47902438.G.T	rs11574024	T	Severity	CAV	T	VDR	765	Cervical radiculitis	symptoms	305	7562	0.6424	0.294846	1.90104	0.029349	1	1
chr10.52771475.C.T	rs1800450	T	Severity	CAV	T	MBL2	244.1	Secondary hypothyroidism	endocrine/metabolic	185	7930	-1.10983	0.509399	0.329616	0.0293541	1	1
chr4.143999443.G.A	rs7683365	A	Risk factor	FCP + IP	A	GYPB	401.2	Hypertensive heart and/or renal disease	circulatory system	148	3713	0.34442	0.158107	1.41117	0.0293763	1	1
chr14.55263686.C.T	rs10140801	T	Severity	CAV-FE	C	FBXO34-AS1	284	Aplastic anemia	hematopoietic	100	6124	0.414461	0.190264	1.51355	0.0293801	1	1
chr12.106231175.T.A	rs12823094	A	Severity	CAV	A	-	740	Osteoarthrosis	musculoskeletal	1625	6947	0.201845	0.0926601	1.22366	0.0293812	1	1
chr17.31410594.G.A	rs178840	G	Severity	CAV	G	RAB11FIP4	771.1	Swelling of limb	symptoms	378	7168	0.179474	0.0823968	1.19659	0.0293933	1	1
chr14.72467521.C.T	rs12587980	T	Severity	CAV	T	RGS6	707.2	Chronic ulcer of leg or foot	dermatologic	238	9004	-0.221398	0.101658	0.801398	0.0294149	1	1
chr20.50152518.G.A	rs6020298	A	Severity	CAV	G	PEDS1-UBE2V1	722	Intervertebral disc disorders	musculoskeletal	353	7760	-0.225007	0.103323	0.798511	0.0294277	1	1
chr6.105878879.T.A	rs9386484	T	Severity	CAV	A	-	704	Diseases of hair and hair follicles	dermatologic	244	6737	0.210381	0.0966067	1.23415	0.0294279	1	1
chr2.195994321.C.T	rs191631470	T	Severity	CAV	T	DNAH7	369	Infection of the eye	sense organs	248	8065	1.35297	0.621289	3.86889	0.0294301	1	1
chr15.90879313.T.C	rs8039305	C	Risk factor	CAV-FE	T	FURIN	580	Nephritis; nephrosis; renal sclerosis	genitourinary	218	6752	0.267288	0.122741	1.30642	0.0294313	1	1
chr12.112919388.G.A	rs10774671	A	Severity (A allele); Protective (G allele)	CAV-FE	A	OAS1	495.2	Asthma with exacerbation	respiratory	383	6675	-0.168811	0.0775201	0.844669	0.0294328	1	1
chr19.50259161.A.G	rs1651553	G	Severity	CAV	A	MYH14	654	Other and unspecified complications of birth; puerperium affecting management of mother	pregnancy complications	112	9016	-0.359031	0.164874	0.698353	0.0294351	1	1
chr10.52771475.C.T	rs1800450	T	Severity	CAV	T	MBL2	367	Disorders of refraction and accommodation; blindness and low vision	sense organs	454	8153	-0.564399	0.259187	0.568702	0.029438	1	1
chr14.74952741.A.G	rs2268616	G	Risk factor	CAV	G	PGF	930	Allergic reaction to food	injuries & poisonings	144	7409	0.586934	0.269537	1.79847	0.0294385	1	1
chr21.41507982.C.A	rs75603675	A	Protective*Conflicting; Risk factor*Conflicting; Severity*Conflicting	CAV	A	TMPRSS2	614.52	Vaginitis and vulvovaginitis	genitourinary	282	8312	-0.213499	0.0980506	0.807753	0.0294475	1	1
chr17.16948873.A.G	rs34557412	G	Severity	CAV	G	TNFRSF13B	368	Visual disturbances	sense organs	313	8485	1.71682	0.788483	5.56677	0.0294533	1	1
chr21.41660268.A.T	rs2252109	A	Severity	CAV	A	-	569.2	Gastrointestinal complications	digestive	105	7766	-0.375485	0.172452	0.686956	0.0294561	1	1
chr10.98166813.G.T	rs10786398	T	Severity	CAV	T	R3HCC1L	428.1	Congestive heart failure (CHF) NOS	circulatory system	370	8069	-0.363053	0.166745	0.695549	0.0294583	1	1
chr21.41426103.C.A	rs17000900	A	Severity	CAV-FE	A	MX1	426.92	Cardiac defibrillator in situ	circulatory system	121	6970	-0.391579	0.179847	0.675989	0.0294587	1	1
chr4.71762286.C.T	rs113574864	T	Severity	CAV	T	GC	428.1	Congestive heart failure (CHF) NOS	circulatory system	368	8006	0.233043	0.107033	1.26244	0.0294588	1	1
chr9.21131628.G.C	rs12236000	G	Severity	CAV	C	-	578.2	Blood in stool	digestive	107	8133	0.439758	0.201979	1.55233	0.0294625	1	1
chr22.22210343.A.T	rs5757427	T	Severity	CAV	A	IGLV10-54	611	Abnormal findings on mammogram or breast exam	genitourinary	439	5462	0.226492	0.10403	1.25419	0.0294674	1	1
chr15.90879313.T.C	rs8039305	C	Risk factor	CAV-FE	T	FURIN	411.3	Angina pectoris	circulatory system	248	7552	0.250164	0.114913	1.28424	0.0294819	1	1
chr10.52340585.A.T	rs1441121	T	Severity	CAV	A	-	743	Osteoporosis, osteopenia and pathological fracture	musculoskeletal	457	8345	-0.249611	0.114668	0.779104	0.0294939	1	1
chr17.42362183.A.G	rs744166	G	Risk factor; Severity	CAV	A	STAT3	473.4	Voice disturbance	respiratory	210	6297	0.230531	0.105904	1.25927	0.0294963	1	1
chrX.15600857.A.G	rs73635825	G	Risk factor*Conflicting; Protective*Conflicting	FCP + IP	G	ACE2	174	Breast cancer	neoplasms	297	8723	1.40817	0.646904	4.08845	0.0294972	1	1
chr12.8608014.A.G	rs11613792	A	Severity	CAV	G	AICDA	415.1	Acute pulmonary heart disease	circulatory system	241	8161	-0.216032	0.0992445	0.80571	0.0294983	1	1
chr22.22210343.A.T	rs5757427	T	Severity	CAV	A	IGLV10-54	472	Chronic pharyngitis and nasopharyngitis	respiratory	232	4317	0.281658	0.129398	1.32533	0.0295043	1	1
chr5.32750877.T.C	rs1173773	C	Protective	CAV	T	NPR3	764	Sciatica	symptoms	580	7448	-0.143813	0.0660725	0.86605	0.0295111	1	1
chr10.89010241.T.C	rs982764	T	Severity	CAV-FE	C	FAS	722	Intervertebral disc disorders	musculoskeletal	363	7968	0.181882	0.0835652	1.19947	0.0295156	1	1
chr2.136948486.A.G	rs7605851	G	Severity	CAV-FE	G	THSD7B	366.2	Senile cataract	sense organs	600	8096	0.359543	0.165202	1.43267	0.0295268	1	1
chr6.41534945.A.C	rs1886814	C	Severity	CAV-FE	C	FOXP4-AS1	785	Abdominal pain	symptoms	1574	6231	-0.171466	0.0787957	0.842429	0.0295491	1	1
chr12.132489230.GC.G	rs56106917	G	Severity	CAV	G	FBRSL1	300	Anxiety disorders	mental disorders	1039	5831	-0.11955	0.0549462	0.88732	0.0295727	1	1
chr6.52200448.A.G	rs13192246	G	Severity	CAV	G	-	252	Disorders of parathyroid gland	endocrine/metabolic	215	8380	0.267328	0.12287	1.30647	0.029578	1	1
chr15.60845514.G.A	rs17303202	A	Risk factor; Severity	CAV-FE	A	RORA	585.31	Renal dialysis	genitourinary	353	7215	-0.215549	0.0990738	0.806099	0.0295819	1	1
chr1.87162490.C.T	rs10873821	C	Severity	CAV	C	LINC01140	345	Epilepsy, recurrent seizures, convulsions	neurological	310	8327	-0.186709	0.0858298	0.829686	0.029605	1	1
chr6.31575254.G.A	rs1800629	A	Risk factor*Conflicting; Severity*Conflicting; Protective*Conflicting	CAV-FE	A	TNF	459	Other disorders of circulatory system	circulatory system	234	8751	0.283931	0.130547	1.32834	0.0296352	1	1
chr20.23046984.T.C	rs1042580	C	Severity	CAV	C	THBD	452	Other venous embolism and thrombosis	circulatory system	362	7748	0.194971	0.0896466	1.21528	0.029639	1	1
chr2.6013310.G.A	rs73910904	A	Risk factor	CAV	A	-	766	Neuralgia, neuritis, and radiculitis NOS	symptoms	224	7559	0.504523	0.231982	1.65619	0.0296427	1	1
chr1.173115604.T.G	rs17300100	G	Severity	CAV	G	-	110.1	Dermatophytosis	infectious diseases	878	7058	-0.545607	0.250878	0.57949	0.0296459	1	1
chr10.89010241.T.C	rs982764	T	Severity	CAV-FE	C	FAS	271.3	Intestinal disaccharidase deficiencies and disaccharide malabsorption	endocrine/metabolic	1399	7613	0.100546	0.0462342	1.10577	0.0296524	1	1
chr13.33129529.C.G	rs34425674	G	Risk factor	CAV	G	STARD13	272	Disorders of lipoid metabolism	endocrine/metabolic	3328	5627	0.530035	0.243728	1.69899	0.0296525	1	1
chr16.57636629.G.A	rs7499679	A	Severity	CAV	A	ADGRG1	272.1	Hyperlipidemia	endocrine/metabolic	3233	5472	0.077409	0.0355972	1.08048	0.0296618	1	1
chr1.244873270.T.C	rs12130553	C	Severity	CAV	T	-	288.1	Decreased white blood cell count	hematopoietic	149	6480	0.334849	0.153993	1.39773	0.0296715	1	1
chr13.22495675.AG.A	rs10714879	A	Severity	CAV	A	-	532	Dysphagia	digestive	299	6620	0.231877	0.106644	1.26096	0.0296812	1	1
chr16.78590128.A.G	rs72803978	A	Severity	CAV	G	WWOX	285	Other anemias	hematopoietic	1803	6192	-0.498133	0.229099	0.607664	0.0296815	1	1
chr14.94566450.G.A	rs2093266	A	Risk factor for acute kidney injury	CAV	A	SERPINA4	395	Heart valve disorders	circulatory system	340	8454	0.200021	0.0919943	1.22143	0.0296847	1	1
chr2.36677870.C.A	rs6714112	C	Severity	CAV	A	-	272.12	Hyperglyceridemia	endocrine/metabolic	110	5537	0.385456	0.177295	1.47028	0.0296983	1	1
chr21.41465921.C.T	rs62217525	C	Possible functional consequences	FCP + IP	T	TMPRSS2	317	Alcohol-related disorders	mental disorders	294	7127	0.745329	0.342826	2.10714	0.0296996	1	1
chr21.41507982.C.A	rs75603675	A	Protective*Conflicting; Risk factor*Conflicting; Severity*Conflicting	CAV	A	TMPRSS2	535.9	Gastritis and duodenitis, NOS	digestive	164	8449	-0.274856	0.126429	0.759682	0.0297052	1	1
chr3.141689849.A.G	rs6440031	G	Severity	CAV	A	LINC02618	694.2	Other dyschromia	dermatologic	156	7078	0.585587	0.269362	1.79605	0.0297067	1	1
chr8.73355963.T.C	rs2010843	C	Severity	CAV	C	RDH10-AS1	271	Disorders of carbohydrate transport and metabolism	endocrine/metabolic	1397	7601	-0.153208	0.0704804	0.857951	0.0297227	1	1
chr18.6461231.C.G	rs11659676	G	Severity	CAV-FE	C	RPL6P27	276	Disorders of fluid, electrolyte, and acid-base balance	endocrine/metabolic	733	7278	-0.122303	0.0562659	0.884881	0.0297312	1	1
chr4.106022043.T.C	rs11729561	T	Severity	CAV	C	-	246	Other disorders of thyroid	endocrine/metabolic	151	7752	-0.891283	0.410052	0.410129	0.029736	1	1
chrX.15596127.G.T	rs146598386	T	Severity	CAV	T	ACE2	292.4	Altered mental status	mental disorders	106	8479	1.81812	0.836475	6.16027	0.029739	1	1
chr7.22728630.G.T	rs2066992	T	Protective	CAV-FE	T	IL6	626	Disorders of menstruation and other abnormal bleeding from female genital tract	genitourinary	731	7380	0.238919	0.109922	1.26988	0.0297407	1	1
chr2.195499753.A.C	rs73060484	C	Severity	CAV	C	-	573.9	Abnormal serum enzyme levels	digestive	281	7992	0.285431	0.131324	1.33033	0.0297438	1	1
chr12.47879112.A.G	rs2228570	AG genotype	Severity	CAV	A	VDR	626	Disorders of menstruation and other abnormal bleeding from female genital tract	genitourinary	693	6750	0.163624	0.0752893	1.17777	0.0297597	1	1
chr7.22548762.C.T	rs13227460	T	Severity	CAV	T	STEAP1B	250.42	Other abnormal glucose	endocrine/metabolic	560	5900	-0.294868	0.135694	0.74463	0.0297772	1	1
chr22.41925447.G.A	rs61756766	A	Severity	CAV	A	TNFRSF13C	728.7	Fasciitis	musculoskeletal	199	6828	1.38526	0.637613	3.99588	0.0298122	1	1
chr9.87726151.C.T	rs41312184	C;T	Possible functional consequences	FCP + IP	T	CTSL	292.4	Altered mental status	mental disorders	106	8479	1.40884	0.648477	4.09121	0.0298154	1	1
chr6.105878879.T.A	rs9386484	T	Severity	CAV	A	-	619.4	Noninflammatory disorders of vagina	genitourinary	239	6596	0.218887	0.100758	1.24469	0.0298248	1	1
chr10.104263031.C.A	rs4925	A	Protective for neurological complications of long COVID	CAV	A	GSTO1	706.2	Sebaceous cyst	dermatologic	118	7745	0.426736	0.19646	1.53225	0.0298465	1	1
chr1.230710048.A.G	rs699	G	Severity	CAV	A	AGT	110	Dermatophytosis / Dermatomycosis	infectious diseases	947	7130	0.147728	0.0680173	1.1592	0.0298623	1	1
chr4.67964168.T.A	rs720009	A	Possible functional consequences	FCP + IP	A	TMPRSS11A	550	Abdominal hernia	digestive	480	8718	-0.203586	0.0937397	0.8158	0.0298694	1	1
chr21.41508701.T.G	rs4283504	T	Possible functional consequences	FCP + IP	T	TMPRSS2	286	Coagulation defects	hematopoietic	166	8505	-0.902509	0.415586	0.405551	0.0298818	1	1
chrX.15586459.TAAATC.T	rs755766792	T	Severity	CAV	T	ACE2	627.1	Postmenopausal bleeding	genitourinary	201	7398	3.15276	1.4518	23.4005	0.029884	1	1
chr5.21768177.G.A	-	HLA-A*02:02	Protective	IP	A	HLA-A	707	Chronic ulcer of skin	dermatologic	324	8906	0.3147	0.14492	1.36985	0.0298904	1	1
chr1.214663607.G.A	rs143976001	A	Severity	CAV	A	CENPF	610	Benign mammary dysplasias	genitourinary	131	7957	1.70578	0.785524	5.50568	0.0298921	1	1
chr2.60480453.A.G	rs1123573	A	Severity	CAV-FE	G	BCL11A	531	Peptic ulcer (excl. esophageal)	digestive	146	9344	0.260909	0.120155	1.29811	0.0298985	1	1
chr17.8109899.C.T	rs151256885	T	Severity	CAV	T	ALOXE3	411	Ischemic Heart Disease	circulatory system	1014	7877	0.227734	0.10488	1.25575	0.0299026	1	1
chr2.136948486.A.G	rs7605851	G	Severity	CAV-FE	G	THSD7B	512.1	Wheezing	respiratory	116	5178	0.635344	0.292614	1.88767	0.029911	1	1
chr4.111691870.C.T	rs112641600	C	Severity	CAV	T	-	252.1	Hyperparathyroidism	endocrine/metabolic	197	8424	0.426656	0.196503	1.53213	0.0299123	1	1
chr12.106231175.T.A	rs12823094	A	Severity	CAV	A	-	278.11	Morbid obesity	endocrine/metabolic	1105	5314	0.230304	0.106074	1.25898	0.0299195	1	1
chrX.15602217.T.C	rs190509934	C	Protective	CAV	C	ACE2	626	Disorders of menstruation and other abnormal bleeding from female genital tract	genitourinary	730	7392	-1.61273	0.742854	0.199343	0.029932	1	1
chr10.130802064.T.G	rs12253652	G	Severity	CAV	G	-	362.9	Retinal edema	sense organs	114	7422	-0.402176	0.185256	0.668863	0.029937	1	1
chr21.41473456.A.G	rs17854725	G	Severity	CAV	G	TMPRSS2	512.8	Cough	respiratory	1306	5107	-0.10338	0.0476212	0.901784	0.0299397	1	1
chr6.31575254.G.A	rs1800629	A	Risk factor*Conflicting; Severity*Conflicting; Protective*Conflicting	CAV-FE	A	TNF	041	Bacterial infection NOS	infectious diseases	318	8496	0.245737	0.113214	1.27856	0.0299649	1	1
chr5.174562335.T.A	rs2220543	T	Severity	CAV	A	SUMO2P6	743	Osteoporosis, osteopenia and pathological fracture	musculoskeletal	463	8489	0.158201	0.0728862	1.1714	0.0299676	1	1
chr4.188627868.CTCT.C	rs1734523522	C	Severity	CAV	C	LINC01060	292.3	Memory loss	mental disorders	196	8259	0.286157	0.131842	1.3313	0.0299721	1	1
chr14.35401887.C.T	rs696	CC genotype	Severity	CAV	C	NFKBIA	613.5	Mastodynia	genitourinary	119	8989	-0.31108	0.143332	0.732655	0.0299805	1	1
chr5.1211624.A.G	rs76067074	G	Severity	CAV-FE	G	SLC6A19	770	Myalgia and myositis unspecified	symptoms	137	9368	0.819723	0.377692	2.26987	0.0299805	1	1
chr7.128954129.T.C	rs10488631	TCTA haplotype	Severity in European-Americans	CAV	C	IRF5	721.1	Spondylosis without myelopathy	musculoskeletal	546	8035	-0.604941	0.278744	0.546107	0.0299889	1	1
chr10.98166813.G.T	rs10786398	T	Severity	CAV	T	R3HCC1L	578.2	Blood in stool	digestive	107	8171	0.489957	0.225763	1.63225	0.0299895	1	1
chr10.8988345.A.T	rs71481792	A	Severity	CAV	T	-	619.4	Noninflammatory disorders of vagina	genitourinary	289	7999	-0.273733	0.126133	0.760535	0.0299919	1	1
chr4.24511798.A.G	rs73246461	G	Severity	CAV	G	-	426.9	Cardiac pacemaker/device in situ	circulatory system	211	6902	0.356253	0.164178	1.42797	0.0300129	1	1
chr6.30887474.G.A	rs4618569	AG genotype	Severity	CAV	A	DDR1	701	Other hypertrophic and atrophic conditions of skin	dermatologic	241	8600	0.217089	0.100047	1.24245	0.0300162	1	1
chr21.41507982.C.A	rs75603675	A	Protective*Conflicting; Risk factor*Conflicting; Severity*Conflicting	CAV	A	TMPRSS2	687	Symptoms affecting skin	dermatologic	122	6544	-0.320927	0.147907	0.725476	0.0300227	1	1
chrX.15561454.T.C	rs142017934	C	Severity	CAV	C	ACE2	327	Sleep disorders	neurological	881	7385	-0.789839	0.364047	0.453918	0.0300366	1	1
chr13.73984368.C.T	rs12871414	C	Severity	CAV	T	KLF12	535	Gastritis and duodenitis	digestive	211	8628	-0.377973	0.174217	0.685249	0.0300411	1	1
chr16.78590128.A.G	rs72803978	A	Severity	CAV	G	WWOX	282.5	Sickle cell anemia	hematopoietic	102	6192	0.975287	0.449541	2.65193	0.0300435	1	1
chr19.31533051.C.A	rs8105499	C	Severity	CAV	A	LINC02841	250	Diabetes mellitus	endocrine/metabolic	2598	5874	-0.0990914	0.0456747	0.90566	0.0300447	1	1
chr8.37849759.C.T	rs138763430	T	Severity	CAV	T	BRF2	840	Sprains and strains	injuries & poisonings	115	8770	2.33663	1.07723	10.3464	0.0300746	1	1
chr2.113129630.T.C	rs419598	C	Risk factor	CAV	C	IL1RN	180	Cervical cancer and dysplasia	neoplasms	140	8204	0.498572	0.229877	1.64637	0.0300929	1	1
chr16.3500977.C.G	rs2301762	G	Severity	CAV	G	CLUAP1	614	Inflammatory diseases of female pelvic organs	genitourinary	341	8646	0.713679	0.329059	2.04149	0.030094	1	1
chr9.87724615.A.G	rs3128509	A;G	Possible functional consequences	FCP + IP	A	CTSL	153	Colorectal cancer	neoplasms	267	8039	-0.286006	0.131889	0.751258	0.0301178	1	1
chrX.12889539.C.G	rs3853839	G	Severity; Risk factor	CAV-FE	G	TLR7	687.4	Disturbance of skin sensation	dermatologic	470	6441	0.204123	0.0941366	1.22645	0.0301306	1	1
chr10.28606315.C.T	rs12773860	T	Severity	CAV	T	WAC	452.2	Deep vein thrombosis [DVT]	circulatory system	304	7705	0.522305	0.240886	1.68591	0.0301383	1	1
chr1.12192898.T.G	rs1061622	T	Severity	CAV-FE	G	TNFRSF1B	930	Allergic reaction to food	injuries & poisonings	146	7543	0.297598	0.137253	1.34662	0.0301405	1	1
chr11.2872637.A.G	rs10766439	A	Severity	CAV	A	-	071	Human immunodeficiency virus [HIV] disease	infectious diseases	997	5950	-0.130841	0.0603478	0.877357	0.0301498	1	1
chr12.47844974.A.G	rs731236	AG and AA genotype	Severity	CAV	G	VDR	242	Thyrotoxicosis with or without goiter	endocrine/metabolic	273	7923	-0.221127	0.10199	0.801615	0.0301501	1	1
chr7.54580201.A.C	rs622568	C	Severity; Risk factor	CAV-FE	C	-	578.2	Blood in stool	digestive	104	8127	-0.318623	0.14696	0.727149	0.0301515	1	1
chr4.25613313.G.A	-	HLA-A*02:02	Protective	IP	A	HLA-A	155	Cancer of liver and intrahepatic bile duct	neoplasms	102	8860	0.3706	0.170938	1.4486	0.0301556	1	1
chr6.41534945.A.C	rs1886814	C	Severity	CAV-FE	C	FOXP4-AS1	427.3	Other specified cardiac dysrhythmias	circulatory system	124	7031	0.442882	0.204279	1.55719	0.0301567	1	1
chr15.60902209.A.G	rs4774377	G	Risk factor	CAV-FE	G	RORA	386	Vertiginous syndromes and other disorders of vestibular system	sense organs	123	7823	0.309395	0.14271	1.3626	0.0301587	1	1
chr15.60902209.A.G	rs4774377	G	Risk factor	CAV-FE	G	RORA	112	Candidiasis	infectious diseases	429	6933	0.175984	0.0811747	1.19242	0.0301609	1	1
chr8.97128242.T.C	rs7817272	C	Severity	CAV	C	CPQ	411.2	Myocardial infarction	circulatory system	150	8086	0.26003	0.119943	1.29697	0.030163	1	1
chr17.8109899.C.T	rs151256885	T	Severity	CAV	T	ALOXE3	198	Secondary malignant neoplasm	neoplasms	112	8291	0.534799	0.246698	1.70711	0.0301717	1	1
chr13.102695866.A.G	rs599976	G	Severity	CAV-FE	G	METTL21C	429	Ill-defined descriptions and complications of heart disease	circulatory system	279	8090	0.24969	0.11518	1.28363	0.030172	1	1
chr14.94566450.G.A	rs2093266	A	Risk factor for acute kidney injury	CAV	A	SERPINA4	395.1	Nonrheumatic mitral valve disorders	circulatory system	150	8454	0.286339	0.132088	1.33154	0.0301745	1	1
chrX.15587729.C.T	rs4646140	T	Severity	CAV	T	ACE2	496.21	Obstructive chronic bronchitis	respiratory	183	6938	0.357305	0.164829	1.42947	0.0301789	1	1
chr2.195994321.C.T	rs191631470	T	Severity	CAV	T	DNAH7	216.1	Screening for malignant neoplasms of the skin	neoplasms	100	8936	1.78302	0.822536	5.94778	0.0301808	1	1
chr21.33252612.A.G	rs2236757	A	Severity	CAV-FE	A	IFNAR2	495.2	Asthma with exacerbation	respiratory	372	6540	-0.21189	0.0977524	0.809054	0.0301879	1	1
chr11.320836.C.T	rs34481144	T	Severity	CAV	T	IFITM3	411.2	Myocardial infarction	circulatory system	149	7909	-0.531503	0.245266	0.587721	0.0302316	1	1
chr8.73355963.T.C	rs2010843	C	Severity	CAV	C	RDH10-AS1	371.3	Inflammation of eyelids	sense organs	107	7984	0.447798	0.206644	1.56486	0.0302342	1	1
chr3.157438240.A.G	rs1840680	AG genotype)	Protective	CAV	A	PTX3	599.5	Frequency of urination and polyuria	genitourinary	623	6846	-0.14899	0.0687602	0.861578	0.0302503	1	1
chr7.54580201.A.C	rs622568	C	Severity; Risk factor	CAV-FE	C	-	600	Hyperplasia of prostate	genitourinary	454	8589	-0.17702	0.0816986	0.837763	0.0302548	1	1
chr9.78543197.A.G	rs7027911	A	Severity	CAV	G	-	741.4	Joint effusions	musculoskeletal	119	8429	0.362442	0.167289	1.43683	0.0302688	1	1
chr5.131995059.C.T	rs56162149	T	Severity	CAV-FE	C	ACSL6	531	Peptic ulcer (excl. esophageal)	digestive	139	8848	0.298067	0.137589	1.34725	0.0302834	1	1
chr19.35687796.G.A	rs77127536	A	Severity	CAV	A	TYMSP2	440	Atherosclerosis	circulatory system	163	7937	0.305827	0.141172	1.35775	0.0302843	1	1
chr18.6461231.C.G	rs11659676	G	Severity	CAV-FE	C	RPL6P27	276.1	Electrolyte imbalance	endocrine/metabolic	691	7278	-0.125052	0.0577249	0.882451	0.0302851	1	1
chr20.50172836.A.G	rs6122883	G	Severity	CAV-FE	G	LINC01273	215	Other benign neoplasm of connective and other soft tissue	neoplasms	192	8847	0.29491	0.136134	1.343	0.0302868	1	1
chr21.41426103.C.A	rs17000900	A	Severity	CAV-FE	A	MX1	593.1	Gross hematuria	genitourinary	100	7564	-0.438244	0.202302	0.645168	0.030289	1	1
chr11.88436431.C.T	rs72953026	T	Severity	CAV-FE	T	-	053	Herpes zoster	infectious diseases	213	6156	0.546637	0.252346	1.72743	0.0302944	1	1
chr15.60845514.G.A	rs17303202	A	Risk factor; Severity	CAV-FE	A	RORA	454	Varicose veins	circulatory system	269	7739	0.218385	0.100833	1.24407	0.0303265	1	1
chr1.20166359.C.T	rs72663004	T	Severity	CAV	T	PLA2G2C	327.32	Obstructive sleep apnea	neurological	754	7397	0.315697	0.145766	1.37122	0.0303276	1	1
chr9.133257521.T.TC	rs8176719	TC	Severity; Risk factor	CAV-FE	TC	ABO	255	Disorders of adrenal glands	endocrine/metabolic	114	8501	0.300382	0.138697	1.35037	0.0303311	1	1
chr2.195499753.A.C	rs73060484	C	Severity	CAV	C	-	770	Myalgia and myositis unspecified	symptoms	138	9275	0.391448	0.180751	1.47912	0.0303358	1	1
chr8.38963809.A.G	rs10808999	G	Severity	CAV	A	PLEKHA2	426.9	Cardiac pacemaker/device in situ	circulatory system	220	7065	-0.796629	0.367858	0.450846	0.0303426	1	1
chr3.157438240.A.G	rs1840680	AG genotype)	Protective	CAV	A	PTX3	452	Other venous embolism and thrombosis	circulatory system	362	7728	-0.190591	0.0880229	0.82647	0.0303689	1	1
chr14.76832814.C.CT	rs34279101	CT	Severity	CAV	CT	LRRC74A	809	Fracture of unspecified bones	injuries & poisonings	126	8312	0.313336	0.144724	1.36798	0.0303836	1	1
chr12.47844974.A.G	rs731236	AG and AA genotype	Severity	CAV	G	VDR	465	Acute upper respiratory infections of multiple or unspecified sites	respiratory	1165	6629	0.107618	0.0497093	1.11362	0.0303923	1	1
chr4.67963885.A.G	rs17088850	G	Possible functional consequences	FCP + IP	G	TMPRSS11A	008.5	Bacterial enteritis	infectious diseases	119	9048	0.334483	0.154509	1.39722	0.0304018	1	1
chr7.128954129.T.C	rs10488631	TCTA haplotype	Severity in European-Americans	CAV	C	IRF5	452.2	Deep vein thrombosis [DVT]	circulatory system	305	7758	0.512582	0.236783	1.6696	0.0304052	1	1
chr14.102356233.A.G	rs11160678	G	Severity	CAV	G	CINP	278	Overweight, obesity and other hyperalimentation	endocrine/metabolic	2844	5401	-0.0826115	0.0381633	0.920709	0.0304118	1	1
chrX.15581240.G.A	rs147464721	A	Severity	CAV	A	ACE2	433.2	Occlusion of cerebral arteries	circulatory system	443	8634	0.841448	0.388755	2.31972	0.0304285	1	1
chr11.320772.A.G	rs12252	G	Severity; Risk factor	CAV	G	IFITM3	480	Pneumonia	respiratory	376	7219	0.187028	0.0864086	1.20566	0.0304289	1	1
chr2.113129630.T.C	rs419598	C	Risk factor	CAV	C	IL1RN	475	Chronic sinusitis	respiratory	479	6265	-0.345215	0.159505	0.708068	0.0304418	1	1
chr6.45737076.T.A	rs16873740	A	Severity	CAV	A	-	694	Dyschromia and Vitiligo	dermatologic	187	7840	0.265968	0.122895	1.30469	0.0304493	1	1
chr12.106231175.T.A	rs12823094	A	Severity	CAV	A	-	772.2	Spasm of muscle	symptoms	197	8367	0.426678	0.197158	1.53216	0.0304535	1	1
chr20.23046984.T.C	rs1042580	C	Severity	CAV	C	THBD	071	Human immunodeficiency virus [HIV] disease	infectious diseases	1031	6168	0.125408	0.0579541	1.13361	0.0304702	1	1
chr6.31153649.G.A	rs143334143	A	Severity; Risk factor	CAV-FE	A	CCHCR1	271.3	Intestinal disaccharidase deficiencies and disaccharide malabsorption	endocrine/metabolic	1406	7685	0.194958	0.0901019	1.21526	0.0304832	1	1
chr6.160716758.G.A	rs4252187	A	Potential functional effect on protein	FCP + IP	A	PLG	198	Secondary malignant neoplasm	neoplasms	113	8514	2.31372	1.06935	10.112	0.0304897	1	1
chr10.8988345.A.T	rs71481792	A	Severity	CAV	T	-	366	Cataract	sense organs	847	7943	0.156924	0.0725271	1.16991	0.0304905	1	1
chr21.41465040.G.A	rs17001042	A	Possible functional consequences	FCP + IP	A	TMPRSS2	269	Proteinuria	endocrine/metabolic	492	8690	0.21906	0.101249	1.24491	0.030496	1	1
chr1.3081749.G.A	rs12745140	A	Severity	CAV	A	PRDM16	530.1	Esophagitis, GERD and related diseases	digestive	1817	6768	0.317985	0.146995	1.37436	0.0305222	1	1
chr9.4329170.T.C	rs3895472	C	Severity	CAV	T	GLIS3	278.4	Abnormal weight gain	endocrine/metabolic	158	5447	0.308128	0.14244	1.36088	0.0305242	1	1
chr11.71456403.G.T	rs12785878	G	Severity	CAV	T	NADSYN1	053	Herpes zoster	infectious diseases	213	6174	-0.290327	0.134229	0.748019	0.0305468	1	1
chr11.14893332.A.G	rs10741657	G	Severity	CAV	A	CYP2R1	701	Other hypertrophic and atrophic conditions of skin	dermatologic	241	8606	0.217126	0.100407	1.2425	0.030582	1	1
chr7.54580201.A.C	rs622568	C	Severity; Risk factor	CAV-FE	C	-	977	Personal history of allergy to medicinal agents	injuries & poisonings	197	8929	-0.230265	0.106485	0.794323	0.0305857	1	1
chr8.38996464.C.A	rs7840270	C	Severity	CAV-FE	A	ADAM9	464	Acute sinusitis	respiratory	122	6371	-0.399208	0.184622	0.670851	0.0305951	1	1
chr14.80203237.T.C	rs225014	C	Severity	CAV	C	DIO2	250	Diabetes mellitus	endocrine/metabolic	2527	5684	-0.0794467	0.0367446	0.923627	0.030608	1	1
chrX.12889539.C.G	rs3853839	G	Severity; Risk factor	CAV-FE	G	TLR7	242.1	Graves' disease	endocrine/metabolic	116	7506	0.362269	0.167558	1.43658	0.0306148	1	1
chrX.12885540.A.T	rs179008	T	Severity; Risk factor	CAV	T	TLR7	357	Inflammatory and toxic neuropathy	neurological	357	8459	-0.321847	0.148864	0.724809	0.030616	1	1
chr15.60902209.A.G	rs4774377	G	Risk factor	CAV-FE	G	RORA	470	Septal Deviations/Turbinate Hypertrophy	respiratory	105	6146	-0.386131	0.178597	0.679681	0.0306165	1	1
chr9.133251249.A.G	rs7849280	G	Protective	CAV	G	ABO	770	Myalgia and myositis unspecified	symptoms	139	9377	-0.335092	0.154997	0.715272	0.0306245	1	1
chr20.50172836.A.G	rs6122883	G	Severity	CAV-FE	G	LINC01273	415.11	Pulmonary embolism and infarction, acute	circulatory system	256	8923	0.259234	0.119913	1.29594	0.030629	1	1
chrX.15592465.T.A	rs73195521	A	Severity	CAV	A	ACE2	395	Heart valve disorders	circulatory system	343	8522	3.08795	1.42848	21.9321	0.0306413	1	1
chr5.21768177.G.A	-	HLA-A*02:02	Protective	IP	A	HLA-A	292	Neurological disorders	mental disorders	429	8338	-0.325536	0.150599	0.722141	0.0306482	1	1
chr11.26675470.T.G	rs10835056	G	Severity	CAV	T	SLC5A12	610	Benign mammary dysplasias	genitourinary	130	7832	-0.277581	0.128448	0.757614	0.0306917	1	1
chr5.77379593.G.A	rs7715119	A	Severity	CAV-FE	A	PDE8B	470	Septal Deviations/Turbinate Hypertrophy	respiratory	105	6162	0.352856	0.163312	1.42313	0.030724	1	1
chr10.52771482.G.A	rs5030737	A	Potential functional effect on protein	FCP + IP	A	MBL2	740.9	Osteoarthrosis NOS	musculoskeletal	825	7203	0.558118	0.258319	1.74738	0.0307284	1	1
chr4.67963885.A.G	rs17088850	G	Possible functional consequences	FCP + IP	G	TMPRSS11A	592	Cystitis and urethritis	genitourinary	142	7548	-0.384196	0.177824	0.680998	0.030731	1	1
chr12.52726315.TC.T	rs5798227	T	Risk factor	CAV	TC	-	705	Disorders of sweat glands	dermatologic	109	7733	0.380923	0.176312	1.46364	0.030734	1	1
chr1.12207235.C.T	rs3397	T	Severity	CAV-FE	T	TNFRSF1B	788	Syncope and collapse	symptoms	292	7462	0.224111	0.103737	1.25121	0.0307434	1	1
chr22.49281538.G.A	rs62220604	G	Severity	CAV	A	-	681	Superficial cellulitis and abscess	dermatologic	466	7811	-0.428543	0.198386	0.651457	0.0307614	1	1
chr6.12216733.A.G	rs10755709	A	Severity	CAV	G	-	242	Thyrotoxicosis with or without goiter	endocrine/metabolic	264	7555	0.197878	0.0916042	1.21881	0.0307617	1	1
chr2.196087686.G.A	rs2176724	A	Severity	CAV	A	-	496.1	Emphysema	respiratory	234	6929	-0.224495	0.103929	0.798919	0.0307666	1	1
chr1.155197995.A.G	rs41264915	A	Severity	CAV-FE	G	THBS3	585.32	End stage renal disease	genitourinary	506	7200	0.16285	0.075404	1.17686	0.0307964	1	1
chr12.106231175.T.A	rs12823094	A	Severity	CAV	A	-	733	Other disorders of bone and cartilage	musculoskeletal	369	7437	0.349458	0.161811	1.4183	0.0307982	1	1
chr9.21131628.G.C	rs12236000	G	Severity	CAV	C	-	569.2	Gastrointestinal complications	digestive	113	8560	0.429811	0.19902	1.53697	0.0308012	1	1
chr14.76832814.C.CT	rs34279101	CT	Severity	CAV	CT	LRRC74A	218	Benign neoplasm of uterus	neoplasms	366	8439	0.192889	0.0893159	1.21275	0.0308019	1	1
chr14.76832814.C.CT	rs34279101	CT	Severity	CAV	CT	LRRC74A	218.1	Uterine leiomyoma	neoplasms	366	8439	0.192889	0.0893159	1.21275	0.0308019	1	1
chr13.112889041.C.T	rs9577175	T	Severity	CAV	T	ATP11A	728.7	Fasciitis	musculoskeletal	197	6747	0.29653	0.137323	1.34518	0.0308216	1	1
chr12.8058591.T.C	rs7842	C	Risk factor; Severity	CAV	C	C3AR1	112	Candidiasis	infectious diseases	434	7114	-0.164099	0.0759949	0.848658	0.030824	1	1
chr5.159315942.T.G	rs3212227	T	Severity	FCP	G	IL12B	694.2	Other dyschromia	dermatologic	169	7814	-0.260937	0.120841	0.770329	0.0308242	1	1
chr1.155175305.G.A	rs7528026	A	Severity	CAV	A	TRIM46	110.11	Dermatophytosis of nail	infectious diseases	633	7122	0.671325	0.311006	1.95683	0.0308842	1	1
chr13.23084699.A.G	rs1984162	G	Severity	CAV	G	-	585.32	End stage renal disease	genitourinary	506	7203	0.174455	0.0808296	1.1906	0.0309044	1	1
chr12.112919388.G.A	rs10774671	A	Severity (A allele); Protective (G allele)	CAV-FE	A	OAS1	317	Alcohol-related disorders	mental disorders	288	6840	0.187663	0.0869509	1.20643	0.0309071	1	1
chrX.15586459.TAAATC.T	rs755766792	T	Severity	CAV	T	ACE2	242	Thyrotoxicosis with or without goiter	endocrine/metabolic	274	7932	2.88578	1.3371	17.9176	0.0309097	1	1
chr21.41426103.C.A	rs17000900	A	Severity	CAV-FE	A	MX1	292.3	Memory loss	mental disorders	200	8365	0.261328	0.121091	1.29865	0.0309193	1	1
chr10.76490426.T.C	rs114026383	C	Risk factor for European population	CAV	C	LRMDA	763	Thoracic or lumbosacral neuritis or radiculitis, unspecified	symptoms	614	7549	-0.355342	0.164658	0.700934	0.0309226	1	1
chr10.76490426.T.C	rs114026383	C	Risk factor for European population	CAV	C	LRMDA	427.3	Other specified cardiac dysrhythmias	circulatory system	124	7040	0.538924	0.249731	1.71416	0.0309265	1	1
chr7.22728408.A.G	rs2069837	G	Severity	CAV-FE	G	IL6	327.32	Obstructive sleep apnea	neurological	753	7393	0.17182	0.0796203	1.18746	0.0309286	1	1
chr1.3081749.G.A	rs12745140	A	Severity	CAV	A	PRDM16	681.5	Cellulitis and abscess of leg, except foot	dermatologic	166	7921	0.710099	0.329069	2.03419	0.0309355	1	1
chr1.87162490.C.T	rs10873821	C	Severity	CAV	C	LINC01140	766	Neuralgia, neuritis, and radiculitis NOS	symptoms	222	7512	0.213446	0.0989291	1.23794	0.0309618	1	1
chr6.45737076.T.A	rs16873740	A	Severity	CAV	A	-	626.11	Absent or infrequent menstruation	genitourinary	145	7354	0.307946	0.142729	1.36063	0.030962	1	1
chr4.5820150.T.C	rs3774881	T	Severity	CAV	T	CRMP1	395.2	Nonrheumatic aortic valve disorders	circulatory system	134	6917	-0.329237	0.152602	0.719472	0.0309681	1	1
chr17.45422978.G.C	rs1230082	G	Severity	CAV	C	ARHGAP27	280	Iron deficiency anemias	hematopoietic	909	6000	-0.112115	0.0519666	0.893941	0.0309704	1	1
chr10.89010241.T.C	rs982764	T	Severity	CAV-FE	C	FAS	252.1	Hyperparathyroidism	endocrine/metabolic	198	8469	0.240486	0.11148	1.27187	0.0309893	1	1
chr15.60902209.A.G	rs4774377	G	Risk factor	CAV-FE	G	RORA	250.6	Polyneuropathy in diabetes	endocrine/metabolic	216	5818	0.240611	0.111544	1.27203	0.0309979	1	1
chr5.77379593.G.A	rs7715119	A	Severity	CAV-FE	A	PDE8B	250.1	Type 1 diabetes	endocrine/metabolic	122	5843	0.326843	0.15152	1.38658	0.0309989	1	1
chr1.3081749.G.A	rs12745140	A	Severity	CAV	A	PRDM16	070.2	Viral hepatitis B	infectious diseases	198	6136	0.754425	0.349749	2.12639	0.031002	1	1
chr4.143999443.G.A	rs7683365	A	Risk factor	FCP + IP	A	GYPB	496.2	Chronic bronchitis	respiratory	240	6232	0.251392	0.116548	1.28581	0.0310063	1	1
chr5.123497022.T.C	rs62377777	T	Severity	CAV	C	-	588.2	Secondary hyperparathyroidism (of renal origin)	genitourinary	172	7152	0.2593	0.120227	1.29602	0.0310244	1	1
chr19.52830722.G.A	rs10411226	G	Severity	CAV	G	ZNF28	317.1	Alcoholism	mental disorders	184	5436	-0.253999	0.117778	0.775693	0.0310375	1	1
chr3.146517122.G.A	rs343320	A	Severity	CAV-FE	A	PLSCR1	367.1	Myopia	sense organs	101	8102	0.885476	0.410593	2.42414	0.0310385	1	1
chr12.132489230.GC.G	rs56106917	G	Severity	CAV	G	FBRSL1	741.2	Stiffness of joint	musculoskeletal	394	8399	-0.185432	0.085988	0.830746	0.0310459	1	1
chr17.31410594.G.A	rs178840	G	Severity	CAV	G	RAB11FIP4	427.21	Atrial fibrillation	circulatory system	303	6261	0.204551	0.0948607	1.22697	0.0310579	1	1
chrX.15603134.G.A	rs7885856	G;A	Possible functional consequences	FCP + IP	A	ACE2	362.2	Degeneration of macula and posterior pole of retina	sense organs	196	7789	-0.51754	0.240058	0.595985	0.031092	1	1
chr17.34252769.A.G	rs1024611	G	Risk factor	CAV	G	CCL2	282.5	Sickle cell anemia	hematopoietic	100	6184	-0.453089	0.210183	0.635662	0.0311083	1	1
chr9.132278286.T.C	rs11243705	C	Severity	CAV	C	SETX	535	Gastritis and duodenitis	digestive	209	8489	-0.437252	0.202847	0.645809	0.0311173	1	1
chr11.114726432.A.T	rs1712779	T	Severity	CAV-FE	T	-	375.1	Dry eyes	sense organs	452	7956	-0.208296	0.0966334	0.811967	0.0311208	1	1
chrX.15592465.T.A	rs73195521	A	Severity	CAV	A	ACE2	244.4	Hypothyroidism NOS	endocrine/metabolic	439	7931	3.31019	1.5357	27.3904	0.0311229	1	1
chr13.23084699.A.G	rs1984162	G	Severity	CAV	G	-	558	Noninfectious gastroenteritis	digestive	157	6888	0.290707	0.134874	1.33737	0.031131	1	1
chr17.45714244.T.C	rs113661667	C	Risk factor	CAV-FE	C	LINC02210-CRHR1	727	Other disorders of synovium, tendon, and bursa	musculoskeletal	367	6772	-0.529683	0.245767	0.588792	0.0311447	1	1
chr16.78590128.A.G	rs72803978	A	Severity	CAV	G	WWOX	735	Acquired foot deformities	musculoskeletal	342	8510	0.64292	0.298321	1.90203	0.0311517	1	1
chr10.89010241.T.C	rs982764	T	Severity	CAV-FE	C	FAS	296.2	Depression	mental disorders	1432	5814	0.101003	0.0468672	1.10628	0.0311547	1	1
chrX.15600835.T.C	rs4646116	C	Risk factor	FCP + IP	C	ACE2	415	Pulmonary heart disease	circulatory system	309	9053	1.74211	0.808391	5.70939	0.031159	1	1
chr10.89010241.T.C	rs982764	T	Severity	CAV-FE	C	FAS	425	Cardiomyopathy	circulatory system	265	9016	-0.225697	0.104731	0.79796	0.0311596	1	1
chr10.52771466.C.T	rs1800451	T	Potential functional effect on protein	FCP + IP	T	MBL2	796	Elevated prostate specific antigen [PSA]	genitourinary	177	8533	-0.330731	0.15347	0.718399	0.0311599	1	1
chr1.161517662.T.C	rs72717040	C	Risk factor	FCP + IP	C	FCGR2A	078	Viral warts & HPV	infectious diseases	327	6112	0.579992	0.26915	1.78602	0.0311695	1	1
chr4.68840276.G.A	rs115162070	G	Severity	CAV	A	-	530.1	Esophagitis, GERD and related diseases	digestive	1820	6781	0.367926	0.170742	1.44473	0.0311721	1	1
chr11.88824823.A.G	rs10831496	G	Severity	CAV-FE	A	GRM5	286.2	Encounter for long-term (current) use of anticoagulants	hematopoietic	197	8744	0.272213	0.126333	1.31287	0.0311836	1	1
chr11.14893332.A.G	rs10741657	G	Severity	CAV	A	CYP2R1	261.4	Vitamin D deficiency	endocrine/metabolic	2268	5972	-0.0887522	0.0411939	0.915072	0.031201	1	1
chr16.78590128.A.G	rs72803978	A	Severity	CAV	G	WWOX	250.3	Insulin pump user	endocrine/metabolic	661	5973	0.500203	0.232176	1.64906	0.0312074	1	1
chr7.22728408.A.G	rs2069837	G	Severity	CAV-FE	G	IL6	687	Symptoms affecting skin	dermatologic	123	6840	-0.523321	0.242911	0.59255	0.0312113	1	1
chr11.784340.C.G	rs7104929	G	Severity	CAV-FE	G	-	586.2	Cyst of kidney, acquired	genitourinary	127	7149	0.361548	0.167827	1.43555	0.0312173	1	1
chr6.31153649.G.A	rs143334143	A	Severity; Risk factor	CAV-FE	A	CCHCR1	242.1	Graves' disease	endocrine/metabolic	121	7932	0.521213	0.241953	1.68407	0.031225	1	1
chr3.149000300.G.T	rs76488148	T	Severity	CAV	T	GYG1	270	Disorders of protein plasma/amino-acid transport and metabolism	endocrine/metabolic	131	8503	0.352208	0.163511	1.4222	0.0312377	1	1
chr12.47844974.A.G	rs731236	AG and AA genotype	Severity	CAV	G	VDR	763	Thoracic or lumbosacral neuritis or radiculitis, unspecified	symptoms	614	7567	0.140871	0.0654028	1.15128	0.0312478	1	1
chr18.69541156.T.C	rs12958013	T	Severity	CAV	C	DOK6	586	Other disorders of the kidney and ureters	genitourinary	498	7149	-0.635831	0.295225	0.529495	0.0312624	1	1
chr1.196673103.G.A	rs800292	A	Severity	CAV	G	CFH	512.7	Shortness of breath	respiratory	1830	5169	-0.10486	0.0486925	0.900451	0.0312785	1	1
chr1.156125675.T.C	rs581342	C	Severity	CAV	T	LMNA	782.3	Edema	symptoms	715	7933	-0.130135	0.060431	0.877977	0.0312839	1	1
chr9.21206606.C.G	rs28368148	G	Severity	CAV-FE	G	IFNA10	274	Gout and other crystal arthropathies	endocrine/metabolic	310	9178	1.36996	0.636181	3.93518	0.0312866	1	1
chr19.35687796.G.A	rs77127536	A	Severity	CAV	A	TYMSP2	792.1	Papanicolaou smear of cervix or vagina with atypical squamous cells	genitourinary	119	8177	0.350674	0.162855	1.42002	0.0312957	1	1
chr20.23046984.T.C	rs1042580	C	Severity	CAV	C	THBD	939	Atopic/contact dermatitis due to other or unspecified	dermatologic	651	7551	-0.158128	0.0734422	0.853741	0.0313116	1	1
chr1.173115604.T.G	rs17300100	G	Severity	CAV	G	-	585.3	Chronic renal failure [CKD]	genitourinary	982	7160	0.394569	0.183287	1.48374	0.0313394	1	1
chr6.31153649.G.A	rs143334143	A	Severity; Risk factor	CAV-FE	A	CCHCR1	564	Functional digestive disorders	digestive	217	6917	0.410289	0.190592	1.50725	0.0313419	1	1
chr4.153687301.A.G	rs1898830	G	Severity; Risk factor	CAV	G	TLR2	278	Overweight, obesity and other hyperalimentation	endocrine/metabolic	2879	5483	-0.111295	0.0517089	0.894675	0.0313714	1	1
chr6.31153649.G.A	rs143334143	A	Severity; Risk factor	CAV-FE	A	CCHCR1	300.12	Agorophobia, social phobia, and panic disorder	mental disorders	132	5870	0.508983	0.236491	1.6636	0.0313792	1	1
chr9.87726001.C.A	rs41307457	C;A	Possible functional consequences	FCP + IP	A	CTSL	550.4	Umbilical hernia	digestive	107	8738	-0.450957	0.209542	0.637018	0.031389	1	1
chr1.12192898.T.G	rs1061622	T	Severity	CAV-FE	G	TNFRSF1B	698	Pruritus and related conditions	dermatologic	325	8843	0.202794	0.0942351	1.22482	0.0313973	1	1
chr14.74952741.A.G	rs2268616	G	Risk factor	CAV	G	PGF	530.11	GERD	digestive	1785	6674	0.226136	0.105084	1.25375	0.0314	1	1
chr4.143996657.T.C	rs6840234	C	Protective	FCP + IP	T	GYPB	338.1	Acute pain	neurological	208	4588	-0.240848	0.111922	0.785961	0.0314025	1	1
chr1.196673103.G.A	rs800292	A	Severity	CAV	G	CFH	709	Diffuse diseases of connective tissue	dermatologic	140	7746	-0.341492	0.158698	0.710709	0.0314109	1	1
chr22.19963748.G.A	rs4680	A	Risk factor	FCP	A	COMT	296.2	Depression	mental disorders	1440	5866	0.0971085	0.0451398	1.10198	0.0314537	1	1
chr2.136948486.A.G	rs7605851	G	Severity	CAV-FE	G	THSD7B	707	Chronic ulcer of skin	dermatologic	326	9025	0.435882	0.202636	1.54633	0.0314716	1	1
chr4.143996657.T.C	rs6840234	C	Protective	FCP + IP	T	GYPB	252.1	Hyperparathyroidism	endocrine/metabolic	136	5974	-0.295348	0.13731	0.744273	0.0314797	1	1
chr4.68840276.G.A	rs115162070	G	Severity	CAV	A	-	285.21	Anemia in chronic kidney disease	hematopoietic	196	6184	0.818059	0.380347	2.2661	0.0314901	1	1
chr1.161544752.A.C	rs396991	C	Severity	CAV-FE	C	FCGR3A	592.1	Cystitis	genitourinary	119	6959	0.290152	0.134903	1.33663	0.0314906	1	1
chr9.30504351.C.T	rs17775810	TT genotype	Protective	CAV	T	LINC01242	785	Abdominal pain	symptoms	1575	6225	0.231828	0.107794	1.2609	0.0315027	1	1
chr11.34482745.G.A	rs61882275	G	Severity	CAV	A	ELF5	585.34	Chronic Kidney Disease, Stage IV	genitourinary	350	7185	-0.221241	0.102872	0.801523	0.0315044	1	1
chr4.166008836.A.T	rs17047200	TT genotype	Severity (TT genotype)*Conflicting; Risk factor (AA genotype)*Conflicting	CAV	T	TLL1	252.1	Hyperparathyroidism	endocrine/metabolic	195	8222	-0.259236	0.120539	0.771641	0.0315051	1	1
chr11.71456403.G.T	rs12785878	G	Severity	CAV	T	NADSYN1	743	Osteoporosis, osteopenia and pathological fracture	musculoskeletal	472	8644	-0.20037	0.0931698	0.818428	0.0315088	1	1
chr3.61768231.T.A	rs672699	A	Severity	CAV	T	PTPRG	443.7	Peripheral angiopathy in diseases classified elsewhere	circulatory system	284	7939	-0.195778	0.0910354	0.822195	0.03151	1	1
chr6.12216733.A.G	rs10755709	A	Severity	CAV	G	-	428.3	Heart failure with reduced EF [Systolic or combined heart failure]	circulatory system	396	7717	0.164088	0.0763016	1.17832	0.0315138	1	1
chr3.141689849.A.G	rs6440031	G	Severity	CAV	A	LINC02618	300.11	Generalized anxiety disorder	mental disorders	200	5257	0.540531	0.251355	1.71692	0.0315183	1	1
chr5.96909661.C.T	rs150892504	T	Severity	CAV	T	ERAP2	278.4	Abnormal weight gain	endocrine/metabolic	161	5516	2.43084	1.13041	11.3685	0.0315226	1	1
chr4.44416575.T.C	rs35540967	C	Severity	CAV	C	KCTD8	614.52	Vaginitis and vulvovaginitis	genitourinary	297	8657	0.641803	0.298474	1.8999	0.0315329	1	1
chr4.67964168.T.A	rs720009	A	Possible functional consequences	FCP + IP	A	TMPRSS11A	550.4	Umbilical hernia	digestive	110	8718	-0.453926	0.211111	0.63513	0.0315408	1	1
chr9.87726151.C.T	rs41312184	C;T	Possible functional consequences	FCP + IP	T	CTSL	760	Back pain	symptoms	2001	6379	0.572384	0.266206	1.77249	0.0315427	1	1
chr1.35908500.C.T	rs2765013	C	Severity	CAV	T	AGO1	697	Sarcoidosis	dermatologic	248	7539	0.201152	0.0935544	1.22281	0.031547	1	1
chr2.162267541.C.T	rs1990760	T	Risk factor; Severity	CAV	T	IFIH1	689	Disorder of skin and subcutaneous tissue NOS	dermatologic	164	8997	-0.385993	0.179524	0.679775	0.0315479	1	1
chr3.157438240.A.G	rs1840680	AG genotype)	Protective	CAV	A	PTX3	475	Chronic sinusitis	respiratory	480	6288	-0.165819	0.0771235	0.8472	0.0315519	1	1
chr3.101705614.T.C	rs11919389	C	Risk factor	CAV	C	PDCL3P4	514.2	Solitary pulmonary nodule	respiratory	307	8771	0.196333	0.0913196	1.21693	0.0315584	1	1
chr8.37849759.C.T	rs138763430	T	Severity	CAV	T	BRF2	796	Elevated prostate specific antigen [PSA]	genitourinary	178	8679	2.0338	0.946006	7.6431	0.0315644	1	1
chr1.155066988.C.T	rs114301457	T	Severity	CAV	T	EFNA4	706.2	Sebaceous cyst	dermatologic	118	7750	2.36841	1.10173	10.6804	0.0315783	1	1
chr13.112889041.C.T	rs9577175	T	Severity	CAV	T	ATP11A	741.2	Stiffness of joint	musculoskeletal	394	8353	0.216612	0.100764	1.24186	0.03158	1	1
chr8.40324459.C.A	rs11779911	C	Severity	CAV	A	SIRLNT	690	Erythematosquamous dermatosis	dermatologic	138	7529	-0.338091	0.157282	0.713131	0.0315883	1	1
chr8.40324459.C.A	rs11779911	C	Severity	CAV	A	SIRLNT	690.1	Seborrheic dermatitis	dermatologic	138	7529	-0.338091	0.157282	0.713131	0.0315883	1	1
chr4.24511798.A.G	rs73246461	G	Severity	CAV	G	-	571.5	Other chronic nonalcoholic liver disease	digestive	477	7927	-0.300402	0.139756	0.74052	0.0315966	1	1
chr9.132278286.T.C	rs11243705	C	Severity	CAV	C	SETX	218	Benign neoplasm of uterus	neoplasms	360	8335	0.258451	0.120251	1.29492	0.0316141	1	1
chr9.132278286.T.C	rs11243705	C	Severity	CAV	C	SETX	218.1	Uterine leiomyoma	neoplasms	360	8335	0.258451	0.120251	1.29492	0.0316141	1	1
chr14.102356233.A.G	rs11160678	G	Severity	CAV	G	CINP	249	Secondary diabetes mellitus	endocrine/metabolic	383	5869	-0.192863	0.0897364	0.824595	0.0316172	1	1
chr19.24134099.G.A	rs10407383	A	Severity	CAV-FE	A	ZNF254	433.21	Cerebral artery occlusion, with cerebral infarction	circulatory system	432	8604	0.153004	0.0711957	1.16533	0.0316291	1	1
chr12.106231175.T.A	rs12823094	A	Severity	CAV	A	-	473.4	Voice disturbance	respiratory	208	6100	0.428487	0.199413	1.53493	0.0316548	1	1
chr1.3081749.G.A	rs12745140	A	Severity	CAV	A	PRDM16	763	Thoracic or lumbosacral neuritis or radiculitis, unspecified	symptoms	611	7531	0.449351	0.209129	1.56729	0.0316596	1	1
chr22.19963748.G.A	rs4680	A	Risk factor	FCP	A	COMT	366	Cataract	sense organs	859	8126	0.124552	0.0579711	1.13264	0.0316728	1	1
chr6.52200448.A.G	rs13192246	G	Severity	CAV	G	-	798	Malaise and fatigue	symptoms	1072	7149	0.128568	0.059841	1.1372	0.0316746	1	1
chr3.148742201.A.C	rs5186	C	Severity	CAV	C	AGTR1	726.1	Enthesopathy	musculoskeletal	396	6828	-0.410716	0.19119	0.663176	0.0316972	1	1
chr14.35401887.C.T	rs696	CC genotype	Severity	CAV	C	NFKBIA	174.1	Breast cancer [female]	neoplasms	279	8626	-0.203927	0.0949312	0.815522	0.0317015	1	1
chr4.106022043.T.C	rs11729561	T	Severity	CAV	C	-	473.4	Voice disturbance	respiratory	206	6179	-0.685027	0.318901	0.504077	0.0317068	1	1
chr12.132489230.GC.G	rs56106917	G	Severity	CAV	G	FBRSL1	512.8	Cough	respiratory	1319	5174	-0.111135	0.051737	0.894818	0.031708	1	1
chr4.107694523.TG.T	rs70947091	T	Severity	CAV-FE	T	PAPSS1	433.2	Occlusion of cerebral arteries	circulatory system	438	8553	-0.255787	0.119078	0.774307	0.0317089	1	1
chr15.90879313.T.C	rs8039305	C	Risk factor	CAV-FE	T	FURIN	278.11	Morbid obesity	endocrine/metabolic	1083	5146	-0.145373	0.0676769	0.8647	0.0317107	1	1
chr6.31575324.G.A	rs361525	G	Severity	CAV-FE	A	TNF	687.4	Disturbance of skin sensation	dermatologic	493	6844	0.320313	0.149138	1.37756	0.0317332	1	1
chr16.78590128.A.G	rs72803978	A	Severity	CAV	G	WWOX	290.1	Dementias	mental disorders	139	8462	1.05021	0.489016	2.85825	0.0317459	1	1
chr3.38894643.C.T	rs33985936	T	Severity	CAV	T	SCN11A	244.1	Secondary hypothyroidism	endocrine/metabolic	185	7930	-0.419532	0.195359	0.657354	0.0317539	1	1
chr16.89196249.G.A	rs117169628	A	Severity	CAV	A	SLC22A31	250.4	Abnormal glucose	endocrine/metabolic	702	5979	0.367389	0.171094	1.44396	0.0317696	1	1
chr13.23084699.A.G	rs1984162	G	Severity	CAV	G	-	496.21	Obstructive chronic bronchitis	respiratory	185	6934	0.267712	0.124674	1.30697	0.0317697	1	1
chr19.24134099.G.A	rs10407383	A	Severity	CAV-FE	A	ZNF254	724	Other and unspecified disorders of back	musculoskeletal	189	7991	-0.230216	0.107214	0.794362	0.0317724	1	1
chr11.320836.C.T	rs34481144	T	Severity	CAV	T	IFITM3	278.11	Morbid obesity	endocrine/metabolic	1119	5389	0.171879	0.0800484	1.18753	0.031778	1	1
chr7.128938247.T.G	rs10488631	TCTA haplotype	Severity in European-Americans	CAV	T	IRF5	596.5	Functional disorders of bladder	genitourinary	153	9088	0.251346	0.117074	1.28575	0.0318024	1	1
chr1.230710048.A.G	rs699	G	Severity	CAV	A	AGT	564	Functional digestive disorders	digestive	217	6917	0.273496	0.127393	1.31455	0.0318032	1	1
chr3.141689849.A.G	rs6440031	G	Severity	CAV	A	LINC02618	596.5	Functional disorders of bladder	genitourinary	150	8295	0.575294	0.267974	1.77765	0.0318067	1	1
chr12.132489230.GC.G	rs56106917	G	Severity	CAV	G	FBRSL1	796	Elevated prostate specific antigen [PSA]	genitourinary	177	8632	0.276933	0.129004	1.31908	0.0318166	1	1
chr4.24511798.A.G	rs73246461	G	Severity	CAV	G	-	571	Chronic liver disease and cirrhosis	digestive	494	7927	-0.293303	0.136631	0.745796	0.0318195	1	1
chr10.52771466.C.T	rs1800451	T	Potential functional effect on protein	FCP + IP	T	MBL2	578.9	Hemorrhage of gastrointestinal tract	digestive	165	8085	0.282159	0.131456	1.32599	0.0318403	1	1
chr13.41746691.T.A	rs10507497	A	Severity	CAV-FE	A	VWA8	550.1	Inguinal hernia	digestive	143	8855	0.289515	0.134887	1.33578	0.0318449	1	1
chrX.15564667.C.T	rs2074192	T	Severity (T allele); Severity for males > 50 y.o (T allele); Protective (C allele); Protective (CT genotype)	CAV	T	ACE2	585.34	Chronic Kidney Disease, Stage IV	genitourinary	350	7173	-0.212344	0.0989455	0.808686	0.031867	1	1
chr2.195994321.C.T	rs191631470	T	Severity	CAV	T	DNAH7	724.1	Disorders of sacrum	musculoskeletal	100	8022	1.64061	0.764493	5.15831	0.0318724	1	1
chr11.71456403.G.T	rs12785878	G	Severity	CAV	T	NADSYN1	562	Diverticulosis and diverticulitis	digestive	191	6915	0.271098	0.126332	1.3114	0.0318794	1	1
chr1.27373964.C.T	rs141300199	T	Severity	CAV	T	FCN3	585.31	Renal dialysis	genitourinary	353	7233	1.76433	0.822214	5.83766	0.0318868	1	1
chr21.41426103.C.A	rs17000900	A	Severity	CAV-FE	A	MX1	475.9	Postnasal drip	respiratory	217	6240	0.248413	0.115782	1.28199	0.0319106	1	1
chr16.3500977.C.G	rs2301762	G	Severity	CAV	G	CLUAP1	208	Benign neoplasm of colon	neoplasms	397	8422	0.648142	0.30211	1.91198	0.0319224	1	1
chr19.39248147.C.T	rs12979860	C	Severity (C allele)*Conflicting; Risk factor (T allele)*Conflicting	CAV	C	IFNL4	790.6	Other abnormal blood chemistry	symptoms	803	7783	-0.118182	0.0550875	0.888535	0.0319254	1	1
chr2.113129630.T.C	rs419598	C	Risk factor	CAV	C	IL1RN	180.3	Cervical intraepithelial neoplasia [CIN] [Cervical dysplasia]	neoplasms	121	8204	0.525414	0.244928	1.69116	0.031939	1	1
chr3.27146807.G.A	rs17317135	G	Severity	CAV	A	NEK10	735.21	Hammer toe (acquired)	musculoskeletal	150	8491	0.938253	0.437395	2.55551	0.0319452	1	1
chr2.167953627.G.A	rs7595310	A	Severity	CAV-FE	G	STK39	365.1	Open-angle glaucoma	sense organs	102	7738	-0.372467	0.173637	0.689033	0.0319459	1	1
chr17.42362183.A.G	rs744166	G	Risk factor; Severity	CAV	A	STAT3	443.7	Peripheral angiopathy in diseases classified elsewhere	circulatory system	285	7999	0.197766	0.0921992	1.21868	0.0319543	1	1
chr4.111691870.C.T	rs112641600	C	Severity	CAV	T	-	792.1	Papanicolaou smear of cervix or vagina with atypical squamous cells	genitourinary	118	8151	0.532279	0.248179	1.70281	0.031974	1	1
chr12.112919388.G.A	rs10774671	A	Severity (A allele); Protective (G allele)	CAV-FE	A	OAS1	539	Bariatric surgery	digestive	199	8954	0.220283	0.102718	1.24643	0.0319892	1	1
chrX.15566297.A.G	rs4646179	G	Severity	CAV	G	ACE2	593	Hematuria	genitourinary	291	7633	0.366237	0.170776	1.4423	0.0319894	1	1
chr15.60810211.C.T	rs341419	T	Severity	CAV-FE	T	RORA	427.6	Premature beats	circulatory system	111	6711	-0.360721	0.168225	0.697173	0.0320102	1	1
chr9.87724615.A.G	rs3128509	A;G	Possible functional consequences	FCP + IP	A	CTSL	772.2	Spasm of muscle	symptoms	201	8442	0.274303	0.127928	1.31561	0.0320176	1	1
chr4.153687301.A.G	rs1898830	G	Severity; Risk factor	CAV	G	TLR2	580	Nephritis; nephrosis; renal sclerosis	genitourinary	230	7193	0.285832	0.133313	1.33087	0.0320278	1	1
chr18.6461231.C.G	rs11659676	G	Severity	CAV-FE	C	RPL6P27	536	Disorders of function of stomach	digestive	113	7998	0.288929	0.134761	1.335	0.0320317	1	1
chr7.128938247.T.G	rs10488631	TCTA haplotype	Severity in European-Americans	CAV	T	IRF5	727	Other disorders of synovium, tendon, and bursa	musculoskeletal	368	6725	0.167776	0.0782686	1.18267	0.0320656	1	1
chr14.76832814.C.CT	rs34279101	CT	Severity	CAV	CT	LRRC74A	350.1	Abnormal involuntary movements	neurological	259	7647	-0.254167	0.118572	0.775562	0.032067	1	1
chrX.15596127.G.T	rs146598386	T	Severity	CAV	T	ACE2	704	Diseases of hair and hair follicles	dermatologic	290	8351	1.34206	0.626108	3.82692	0.0320731	1	1
chr13.102695866.A.G	rs599976	G	Severity	CAV-FE	G	METTL21C	695.4	Lupus (localized and systemic)	dermatologic	170	7808	0.306524	0.143002	1.35869	0.0320738	1	1
chr11.114726432.A.T	rs1712779	T	Severity	CAV-FE	T	-	705	Disorders of sweat glands	dermatologic	109	7741	0.35189	0.164172	1.42175	0.0320787	1	1
chrX.12889539.C.G	rs3853839	G	Severity; Risk factor	CAV-FE	G	TLR7	727	Other disorders of synovium, tendon, and bursa	musculoskeletal	356	6445	0.228291	0.10651	1.25645	0.0320831	1	1
chr9.30504351.C.T	rs17775810	TT genotype	Protective	CAV	T	LINC01242	483	Acute bronchitis and bronchiolitis	respiratory	116	8092	0.603834	0.281722	1.82912	0.0320838	1	1
chr12.112919388.G.A	rs10774671	A	Severity (A allele); Protective (G allele)	CAV-FE	A	OAS1	356	Hereditary and idiopathic peripheral neuropathy	neurological	144	8344	0.257334	0.120071	1.29348	0.0320992	1	1
chr4.111691870.C.T	rs112641600	C	Severity	CAV	T	-	614.52	Vaginitis and vulvovaginitis	genitourinary	293	8555	0.383681	0.179035	1.46768	0.032109	1	1
chr13.23084699.A.G	rs1984162	G	Severity	CAV	G	-	578.2	Blood in stool	digestive	107	8180	0.344856	0.160926	1.41179	0.0321172	1	1
chr13.112889041.C.T	rs9577175	T	Severity	CAV	T	ATP11A	585.31	Renal dialysis	genitourinary	352	7152	0.231545	0.10805	1.26055	0.0321175	1	1
chr10.43519603.G.T	rs10793436	G	Severity	CAV	G	-	707	Chronic ulcer of skin	dermatologic	311	8563	-0.182075	0.0849691	0.833539	0.0321265	1	1
chr2.162044379.C.T	rs3788979	T	Risk factor	CAV	T	DPP4	250.42	Other abnormal glucose	endocrine/metabolic	551	5822	-0.266774	0.124499	0.765846	0.0321308	1	1
chr2.113129630.T.C	rs419598	C	Risk factor	CAV	C	IL1RN	694.2	Other dyschromia	dermatologic	168	7822	0.434501	0.202781	1.54419	0.0321361	1	1
chr16.85959043.C.T	rs12444486	C	Severity in African-Americans	CAV	C	-	250.41	Impaired fasting glucose	endocrine/metabolic	162	5589	-0.252953	0.118057	0.776504	0.0321424	1	1
chr5.174562335.T.A	rs2220543	T	Severity	CAV	A	SUMO2P6	949	Allergies, other	injuries & poisonings	262	7424	-0.203655	0.0950517	0.815743	0.0321471	1	1
chr7.117559590.ATCT.A	rs113993960	A	Severity	CAV	A	CFTR	261.2	Vitamin B-complex deficiencies	endocrine/metabolic	407	5966	1.11008	0.518108	3.03459	0.0321487	1	1
chr14.74952741.A.G	rs2268616	G	Risk factor	CAV	G	PGF	706	Diseases of sebaceous glands	dermatologic	752	7600	0.297451	0.138835	1.34642	0.0321556	1	1
chr2.216660263.A.C	rs2270360	A	Severity	CAV	C	IGFBP2	350.2	Abnormality of gait	neurological	841	7489	-0.302791	0.14134	0.738753	0.0321701	1	1
chr14.35401887.C.T	rs696	CC genotype	Severity	CAV	C	NFKBIA	792	Abnormal Papanicolaou smear of cervix and cervical HPV	genitourinary	154	8169	0.255553	0.11929	1.29118	0.0321707	1	1
chrX.15564142.G.A	rs147311723	A	Severity	CAV	A	ACE2	071	Human immunodeficiency virus [HIV] disease	infectious diseases	1032	6174	0.461885	0.215614	1.58706	0.0321786	1	1
chr15.60902209.A.G	rs4774377	G	Risk factor	CAV-FE	G	RORA	495.2	Asthma with exacerbation	respiratory	382	6774	0.18015	0.0840997	1.1974	0.0321858	1	1
chr17.45422978.G.C	rs1230082	G	Severity	CAV	C	ARHGAP27	530.1	Esophagitis, GERD and related diseases	digestive	1779	6578	-0.0837597	0.0391035	0.919652	0.0321937	1	1
chr16.57636629.G.A	rs7499679	A	Severity	CAV	A	ADGRG1	735.21	Hammer toe (acquired)	musculoskeletal	149	8318	0.25474	0.118928	1.29013	0.0321967	1	1
chr16.89196249.G.A	rs117169628	A	Severity	CAV	A	SLC22A31	110	Dermatophytosis / Dermatomycosis	infectious diseases	946	7119	0.326987	0.152664	1.38678	0.0322039	1	1
chr5.132485305.G.A	rs17622656	A	Risk factor	FCP + IP	A	IRF1	792	Abnormal Papanicolaou smear of cervix and cervical HPV	genitourinary	154	8231	-0.636447	0.297153	0.529169	0.0322082	1	1
chr11.611919.C.G	rs702966	C	Severity in African-Americans	CAV	C	PHRF1	110.11	Dermatophytosis of nail	infectious diseases	633	7125	-0.129225	0.0603363	0.878776	0.0322143	1	1
chr1.12192898.T.G	rs1061622	T	Severity	CAV-FE	G	TNFRSF1B	327.3	Sleep apnea	neurological	835	7380	-0.142302	0.066444	0.867359	0.032219	1	1
chr10.104263031.C.A	rs4925	A	Protective for neurological complications of long COVID	CAV	A	GSTO1	558	Noninfectious gastroenteritis	digestive	158	6912	-0.504658	0.235647	0.603712	0.032227	1	1
chr9.132278286.T.C	rs11243705	C	Severity	CAV	C	SETX	464	Acute sinusitis	respiratory	125	6386	0.395347	0.184613	1.4849	0.0322345	1	1
chr6.32623820.T.C	rs9271609	T	Severity	CAV	C	HLA-DQA1	695.4	Lupus (localized and systemic)	dermatologic	170	7831	-0.323512	0.151078	0.723604	0.032246	1	1
chr14.80203237.T.C	rs225014	C	Severity	CAV	C	DIO2	272.13	Mixed hyperlipidemia	endocrine/metabolic	677	5349	-0.133209	0.062209	0.875282	0.0322491	1	1
chr17.16948873.A.G	rs34557412	G	Severity	CAV	G	TNFRSF13B	317.1	Alcoholism	mental disorders	225	7159	1.67792	0.783672	5.35439	0.0322663	1	1
chr21.33287378.C.T	rs8178521	T	Severity	CAV-FE	T	IL10RB	480	Pneumonia	respiratory	403	8046	-0.458543	0.214192	0.632204	0.0322902	1	1
chr11.320836.C.T	rs34481144	T	Severity	CAV	T	IFITM3	585.1	Acute renal failure	genitourinary	544	7071	-0.25245	0.117939	0.776895	0.0323135	1	1
chr7.54580201.A.C	rs622568	C	Severity; Risk factor	CAV-FE	C	-	350.1	Abnormal involuntary movements	neurological	264	7764	-0.200036	0.0934525	0.818701	0.0323137	1	1
chr2.162044379.C.T	rs3788979	T	Risk factor	CAV	T	DPP4	317.1	Alcoholism	mental disorders	222	6951	-0.444199	0.207525	0.641338	0.0323179	1	1
chr21.41473456.A.G	rs17854725	G	Severity	CAV	G	TMPRSS2	165	Cancer within the respiratory system	neoplasms	104	9308	-0.331181	0.154736	0.718075	0.0323308	1	1
chr21.41473456.A.G	rs17854725	G	Severity	CAV	G	TMPRSS2	165.1	Cancer of bronchus; lung	neoplasms	104	9308	-0.331181	0.154736	0.718075	0.0323308	1	1
chr4.71762286.C.T	rs113574864	T	Severity	CAV	T	GC	599.9	Other abnormality of urination	genitourinary	130	6780	0.361807	0.169059	1.43592	0.032345	1	1
chr11.71456403.G.T	rs12785878	G	Severity	CAV	T	NADSYN1	284	Aplastic anemia	hematopoietic	103	6205	-0.420208	0.19635	0.65691	0.0323471	1	1
chr5.124614711.G.T	rs4240376	G	Severity	CAV	T	-	276.13	Hyperpotassemia	endocrine/metabolic	344	8007	-0.268923	0.125661	0.764202	0.0323488	1	1
chr9.30504351.C.T	rs17775810	TT genotype	Protective	CAV	T	LINC01242	585.1	Acute renal failure	genitourinary	551	7194	0.336618	0.157296	1.4002	0.032353	1	1
chr2.195499753.A.C	rs73060484	C	Severity	CAV	C	-	760	Back pain	symptoms	1969	6278	0.133397	0.0623382	1.1427	0.032364	1	1
chr21.41473715.C.A	rs2298661	A	Protective	CAV-FE	A	TMPRSS2	427	Cardiac dysrhythmias	circulatory system	1221	6925	-0.118275	0.0552722	0.888452	0.0323659	1	1
chr13.102695866.A.G	rs599976	G	Severity	CAV-FE	G	METTL21C	727.1	Synovitis and tenosynovitis	musculoskeletal	210	6807	0.281208	0.131418	1.32473	0.0323707	1	1
chr6.52236941.T.C	rs763780	C	Protective	FCP	C	IL17F	429	Ill-defined descriptions and complications of heart disease	circulatory system	279	8115	0.303342	0.141769	1.35438	0.0323798	1	1
chr22.19963748.G.A	rs4680	A	Risk factor	FCP	A	COMT	681	Superficial cellulitis and abscess	dermatologic	475	7971	-0.159523	0.074558	0.85255	0.0323886	1	1
chr5.77379593.G.A	rs7715119	A	Severity	CAV-FE	A	PDE8B	386	Vertiginous syndromes and other disorders of vestibular system	sense organs	124	7849	-0.39407	0.184198	0.674307	0.0324044	1	1
chr1.156125675.T.C	rs581342	C	Severity	CAV	T	LMNA	272	Disorders of lipoid metabolism	endocrine/metabolic	3279	5519	-0.0777494	0.0363452	0.925196	0.0324202	1	1
chr1.205208489.G.A	rs11240388	G	Severity	CAV-FE	A	DSTYK	269	Proteinuria	endocrine/metabolic	493	8698	-0.205267	0.0959561	0.81443	0.0324213	1	1
chr7.22728630.G.T	rs2066992	T	Protective	CAV-FE	T	IL6	530.1	Esophagitis, GERD and related diseases	digestive	1823	6794	-0.159317	0.0744817	0.852726	0.0324347	1	1
chr21.41507982.C.A	rs75603675	A	Protective*Conflicting; Risk factor*Conflicting; Severity*Conflicting	CAV	A	TMPRSS2	327.3	Sleep apnea	neurological	803	7075	-0.122707	0.0573674	0.884523	0.0324379	1	1
chrX.15602217.T.C	rs190509934	C	Protective	CAV	C	ACE2	395.2	Nonrheumatic aortic valve disorders	circulatory system	169	8517	1.16734	0.545765	3.21344	0.0324429	1	1
chr12.112919388.G.A	rs10774671	A	Severity (A allele); Protective (G allele)	CAV-FE	A	OAS1	536	Disorders of function of stomach	digestive	119	8452	0.28216	0.131925	1.32599	0.0324524	1	1
chr7.117559590.ATCT.A	rs113993960	A	Severity	CAV	A	CFTR	386.9	Dizziness and giddiness (Light-headedness and vertigo)	sense organs	697	8031	0.916311	0.42845	2.50005	0.0324629	1	1
chr9.117713024.A.G	rs4986790	G	Severity	CAV	G	TLR4	362.4	Retinal vascular changes and abnomalities	sense organs	131	7787	0.420808	0.196766	1.52319	0.0324667	1	1
chr10.98166813.G.T	rs10786398	T	Severity	CAV	T	R3HCC1L	078	Viral warts & HPV	infectious diseases	327	6143	-0.374381	0.175059	0.687715	0.0324681	1	1
chr17.27660155.T.C	rs117217714	C	Severity	CAV	C	NOS2P1	368	Visual disturbances	sense organs	313	8475	1.33987	0.626604	3.81853	0.0324925	1	1
chr8.38996464.C.A	rs7840270	C	Severity	CAV-FE	A	ADAM9	415	Pulmonary heart disease	circulatory system	295	8699	-0.245414	0.114772	0.782381	0.0324943	1	1
chr6.105878879.T.A	rs9386484	T	Severity	CAV	A	-	357	Inflammatory and toxic neuropathy	neurological	312	7027	0.182847	0.0855115	1.20063	0.0324948	1	1
chr11.88824823.A.G	rs10831496	G	Severity	CAV-FE	A	GRM5	300.9	Posttraumatic stress disorder	mental disorders	123	5858	0.337107	0.157654	1.40089	0.0324949	1	1
chr4.67963885.A.G	rs17088850	G	Possible functional consequences	FCP + IP	G	TMPRSS11A	252.1	Hyperparathyroidism	endocrine/metabolic	195	8409	0.270457	0.126487	1.31056	0.0324994	1	1
chr5.123497022.T.C	rs62377777	T	Severity	CAV	C	-	280	Iron deficiency anemias	hematopoietic	916	6138	0.122154	0.0571329	1.12993	0.0325108	1	1
chr21.41473456.A.G	rs17854725	G	Severity	CAV	G	TMPRSS2	241	Nontoxic nodular goiter	endocrine/metabolic	614	7785	0.134856	0.0630751	1.14437	0.0325154	1	1
chr6.31575324.G.A	rs361525	G	Severity	CAV-FE	A	TNF	401.1	Essential hypertension	circulatory system	5007	4158	0.18931	0.0885473	1.20842	0.0325206	1	1
chr10.104263031.C.A	rs4925	A	Protective for neurological complications of long COVID	CAV	A	GSTO1	250.2	Type 2 diabetes	endocrine/metabolic	2610	5987	0.127436	0.0596173	1.13591	0.0325514	1	1
chr1.46309111.A.G	rs41292543	G	Severity	CAV-FE	G	UQCRH	165	Cancer within the respiratory system	neoplasms	105	9488	0.877941	0.41073	2.40594	0.0325561	1	1
chr1.46309111.A.G	rs41292543	G	Severity	CAV-FE	G	UQCRH	165.1	Cancer of bronchus; lung	neoplasms	105	9488	0.877941	0.41073	2.40594	0.0325561	1	1
chr10.52771475.C.T	rs1800450	T	Severity	CAV	T	MBL2	411.4	Coronary atherosclerosis	circulatory system	922	8097	-0.363481	0.170059	0.695252	0.0325665	1	1
chr4.143999443.G.A	rs7683365	A	Risk factor	FCP + IP	A	GYPB	367	Disorders of refraction and accommodation; blindness and low vision	sense organs	407	7318	-0.229148	0.10721	0.795211	0.0325675	1	1
chr3.157438240.A.G	rs1840680	AG genotype)	Protective	CAV	A	PTX3	512.9	Other dyspnea	respiratory	1042	5180	-0.118308	0.0553601	0.888422	0.0325928	1	1
chr11.320836.C.T	rs34481144	T	Severity	CAV	T	IFITM3	244.4	Hypothyroidism NOS	endocrine/metabolic	431	7757	-0.280993	0.131488	0.755033	0.032596	1	1
chr11.114726432.A.T	rs1712779	T	Severity	CAV-FE	T	-	949	Allergies, other	injuries & poisonings	266	7550	-0.269882	0.126292	0.76347	0.0326003	1	1
chr2.181488719.A.C	rs2034831	C	Severity	CAV	C	ITGA4	428.3	Heart failure with reduced EF [Systolic or combined heart failure]	circulatory system	414	8072	-1.09614	0.512948	0.334158	0.0326025	1	1
chr11.14893332.A.G	rs10741657	G	Severity	CAV	A	CYP2R1	365	Glaucoma	sense organs	837	7902	-0.132464	0.0619888	0.875935	0.0326062	1	1
chrX.12886851.C.T	rs5743781	T	Severity; Severity for males	CAV-FE	T	TLR7	459.9	Circulatory disease NEC	circulatory system	144	8754	2.47194	1.15686	11.8454	0.0326163	1	1
chr21.41465040.G.A	rs17001042	A	Possible functional consequences	FCP + IP	A	TMPRSS2	054	Herpes simplex	infectious diseases	341	6159	-0.318348	0.148991	0.727349	0.0326228	1	1
chr4.68840276.G.A	rs115162070	G	Severity	CAV	A	-	300.9	Posttraumatic stress disorder	mental disorders	123	5843	0.92088	0.43099	2.5115	0.0326253	1	1
chr9.4329170.T.C	rs3895472	C	Severity	CAV	T	GLIS3	270	Disorders of protein plasma/amino-acid transport and metabolism	endocrine/metabolic	131	8606	-0.402856	0.188554	0.668409	0.0326342	1	1
chr10.89010241.T.C	rs982764	T	Severity	CAV-FE	C	FAS	611.1	Abnormal mammogram	genitourinary	488	7893	0.160841	0.0752948	1.1745	0.0326671	1	1
chr9.132278286.T.C	rs11243705	C	Severity	CAV	C	SETX	338.1	Acute pain	neurological	278	6332	0.28406	0.132986	1.32851	0.0326786	1	1
chrX.12889539.C.G	rs3853839	G	Severity; Risk factor	CAV-FE	G	TLR7	070.2	Viral hepatitis B	infectious diseases	192	5830	0.332549	0.155692	1.39452	0.0326839	1	1
chr4.68840276.G.A	rs115162070	G	Severity	CAV	A	-	425	Cardiomyopathy	circulatory system	266	9057	0.717929	0.336122	2.05018	0.0326863	1	1
chr4.67910402.G.A	rs4860265	G	Possible functional consequences	FCP + IP	G	TMPRSS11A	724	Other and unspecified disorders of back	musculoskeletal	184	7725	0.230596	0.107963	1.25935	0.0326899	1	1
chrX.15581240.G.A	rs147464721	A	Severity	CAV	A	ACE2	395.2	Nonrheumatic aortic valve disorders	circulatory system	169	8507	1.14779	0.537406	3.15123	0.0326956	1	1
chr17.42362183.A.G	rs744166	G	Risk factor; Severity	CAV	A	STAT3	367	Disorders of refraction and accommodation; blindness and low vision	sense organs	454	8125	-0.166832	0.0781209	0.846342	0.0327151	1	1
chr8.73355963.T.C	rs2010843	C	Severity	CAV	C	RDH10-AS1	276.1	Electrolyte imbalance	endocrine/metabolic	750	7925	0.188393	0.0882238	1.20731	0.0327281	1	1
chr15.34253720.A.G	rs2705343	G	Severity	CAV-FE	G	SLC12A6	289.3	Personal history of diseases of blood and blood-forming organs	hematopoietic	217	8112	0.27991	0.131085	1.32301	0.0327334	1	1
chr10.52340585.A.T	rs1441121	T	Severity	CAV	A	-	599	Other symptoms/disorders or the urinary system	genitourinary	1254	6627	-0.14742	0.0690391	0.862932	0.032736	1	1
chr15.60810211.C.T	rs341419	T	Severity	CAV-FE	T	RORA	289	Other diseases of blood and blood-forming organs	hematopoietic	282	7806	0.200158	0.0937534	1.2216	0.0327661	1	1
chr7.128938247.T.G	rs10488631	TCTA haplotype	Severity in European-Americans	CAV	T	IRF5	772.2	Spasm of muscle	symptoms	202	8552	0.219896	0.103005	1.24595	0.0327766	1	1
chr9.33426577.A.G	rs10813976	G	Severity	CAV	G	-	244	Hypothyroidism	endocrine/metabolic	533	7872	-0.228142	0.106868	0.796011	0.0327767	1	1
chr16.85959043.C.T	rs12444486	C	Severity in African-Americans	CAV	C	-	555	Inflammatory bowel disease and other gastroenteritis and colitis	digestive	125	6477	-0.283581	0.132841	0.753082	0.0327815	1	1
chrX.15602217.T.C	rs190509934	C	Protective	CAV	C	ACE2	345	Epilepsy, recurrent seizures, convulsions	neurological	311	8401	0.910411	0.426482	2.48534	0.0327853	1	1
chr1.12192898.T.G	rs1061622	T	Severity	CAV-FE	G	TNFRSF1B	008	Intestinal infection	infectious diseases	143	9171	-0.35202	0.164911	0.703266	0.0327927	1	1
chr6.12216733.A.G	rs10755709	A	Severity	CAV	G	-	276.13	Hyperpotassemia	endocrine/metabolic	322	7639	-0.189779	0.0889064	0.827142	0.0327942	1	1
chr3.1052111.C.G	rs1504061	G	Severity	CAV	G	-	599.2	Retention of urine	genitourinary	141	6746	-0.579045	0.271277	0.560433	0.0328003	1	1
chr20.23046984.T.C	rs1042580	C	Severity	CAV	C	THBD	071.1	HIV infection, symptomatic	infectious diseases	947	6168	0.127659	0.0598088	1.13617	0.0328062	1	1
chr10.43519603.G.T	rs10793436	G	Severity	CAV	G	-	536	Disorders of function of stomach	digestive	118	8347	-0.29405	0.137766	0.745239	0.0328086	1	1
chr8.38963809.A.G	rs10808999	G	Severity	CAV	A	PLEKHA2	295.1	Schizophrenia	mental disorders	215	5868	-0.891288	0.417612	0.410127	0.0328224	1	1
chr2.191909428.G.A	rs147509469	A	Risk factor for females	CAV	A	CAVIN2-AS1	763	Thoracic or lumbosacral neuritis or radiculitis, unspecified	symptoms	613	7555	-1.5406	0.721853	0.214252	0.0328238	1	1
chrX.12885540.A.T	rs179008	T	Severity; Risk factor	CAV	T	TLR7	180	Cervical cancer and dysplasia	neoplasms	133	8035	-0.512136	0.239974	0.599214	0.0328322	1	1
chr3.27146807.G.A	rs17317135	G	Severity	CAV	A	NEK10	214	Lipoma	neoplasms	110	8940	1.13002	0.529522	3.09572	0.0328398	1	1
chr11.2872637.A.G	rs10766439	A	Severity	CAV	A	-	071.1	HIV infection, symptomatic	infectious diseases	917	5950	-0.132647	0.0621654	0.875775	0.0328617	1	1
chr2.196087686.G.A	rs2176724	A	Severity	CAV	A	-	165	Cancer within the respiratory system	neoplasms	105	9435	-0.332091	0.155666	0.717422	0.0328959	1	1
chr2.196087686.G.A	rs2176724	A	Severity	CAV	A	-	165.1	Cancer of bronchus; lung	neoplasms	105	9435	-0.332091	0.155666	0.717422	0.0328959	1	1
chr9.81442264.TCAG.T	rs1826292621	T	Severity	CAV	T	-	350.2	Abnormality of gait	neurological	873	7796	0.140149	0.0656996	1.15045	0.0329097	1	1
chr18.6461231.C.G	rs11659676	G	Severity	CAV-FE	C	RPL6P27	477	Epistaxis or throat hemorrhage	respiratory	119	5742	-0.287883	0.134965	0.749849	0.0329225	1	1
chr19.24134099.G.A	rs10407383	A	Severity	CAV-FE	A	ZNF254	180.3	Cervical intraepithelial neoplasia [CIN] [Cervical dysplasia]	neoplasms	121	8222	0.282883	0.132627	1.32695	0.0329311	1	1
chr5.21768177.G.A	-	HLA-A*02:02	Protective	IP	A	HLA-A	483	Acute bronchitis and bronchiolitis	respiratory	116	7981	-0.631027	0.295857	0.532045	0.0329346	1	1
chr17.35880776.C.T	rs2107538	T	Risk factor; Severity	FCP	T	CCL5	721	Spondylosis and allied disorders	musculoskeletal	588	7941	0.131771	0.0617823	1.14085	0.0329387	1	1
chr21.41508701.T.G	rs4283504	T	Possible functional consequences	FCP + IP	T	TMPRSS2	292	Neurological disorders	mental disorders	430	8226	-0.453618	0.212706	0.635325	0.0329575	1	1
chr18.69541156.T.C	rs12958013	T	Severity	CAV	C	DOK6	272.11	Hypercholesterolemia	endocrine/metabolic	1207	5562	0.329106	0.154324	1.38972	0.0329603	1	1
chr9.87724615.A.G	rs3128509	A;G	Possible functional consequences	FCP + IP	A	CTSL	694.2	Other dyschromia	dermatologic	167	7693	-0.365085	0.171196	0.694138	0.0329617	1	1
chrX.15586459.TAAATC.T	rs755766792	T	Severity	CAV	T	ACE2	464	Acute sinusitis	respiratory	128	6637	2.67171	1.25296	14.4647	0.032981	1	1
chr14.76832814.C.CT	rs34279101	CT	Severity	CAV	CT	LRRC74A	196	Radiotherapy	neoplasms	122	8290	0.314225	0.147372	1.3692	0.0329912	1	1
chr7.54580201.A.C	rs622568	C	Severity; Risk factor	CAV-FE	C	-	594.1	Calculus of kidney	genitourinary	207	9102	-0.222805	0.104504	0.800271	0.0330047	1	1
chr21.41470664.C.T	rs61735794	T	Risk factor	CAV	T	TMPRSS2	415	Pulmonary heart disease	circulatory system	309	9051	0.930399	0.436403	2.53552	0.0330091	1	1
chr11.1219991.G.T	rs35705950	T	Protective	CAV	T	MUC5B	433.1	Occlusion and stenosis of precerebral arteries	circulatory system	142	8613	0.766844	0.359692	2.15296	0.033011	1	1
chr2.195499753.A.C	rs73060484	C	Severity	CAV	C	-	600	Hyperplasia of prostate	genitourinary	452	8543	-0.31854	0.149416	0.72721	0.0330146	1	1
chr5.180810828.C.T	rs113791144	T	Severity	CAV	T	-	624.9	stress incontinence, female	genitourinary	111	9216	0.552479	0.25915	1.73755	0.0330164	1	1
chr1.196673103.G.A	rs800292	A	Severity	CAV	G	CFH	483	Acute bronchitis and bronchiolitis	respiratory	116	8084	-0.365419	0.171411	0.693906	0.0330206	1	1
chr1.90742957.A.C	rs2166172	C	Severity	CAV-FE	C	-	250.42	Other abnormal glucose	endocrine/metabolic	562	5959	0.199236	0.0934637	1.22047	0.0330324	1	1
chr14.74952741.A.G	rs2268616	G	Risk factor	CAV	G	PGF	727.1	Synovitis and tenosynovitis	musculoskeletal	208	6688	0.509457	0.238999	1.66439	0.0330372	1	1
chr9.133257521.T.TC	rs8176719	TC	Severity; Risk factor	CAV-FE	TC	ABO	578	Gastrointestinal hemorrhage	digestive	487	8174	-0.157558	0.0739216	0.854227	0.0330545	1	1
chr19.35687796.G.A	rs77127536	A	Severity	CAV	A	TYMSP2	292.4	Altered mental status	mental disorders	106	8387	0.361641	0.169684	1.43568	0.0330673	1	1
chr2.136948486.A.G	rs7605851	G	Severity	CAV-FE	G	THSD7B	041	Bacterial infection NOS	infectious diseases	318	8463	0.442069	0.207429	1.55592	0.0330738	1	1
chr9.81442264.TCAG.T	rs1826292621	T	Severity	CAV	T	-	415	Pulmonary heart disease	circulatory system	307	8991	-0.243005	0.114023	0.784268	0.033074	1	1
chr11.320836.C.T	rs34481144	T	Severity	CAV	T	IFITM3	285.2	Anemia of chronic disease	hematopoietic	286	6067	-0.359347	0.168616	0.698132	0.0330765	1	1
chr7.128938247.T.G	rs10488631	TCTA haplotype	Severity in European-Americans	CAV	T	IRF5	695	Erythematous conditions	dermatologic	407	7768	0.156957	0.0736506	1.16995	0.0330805	1	1
chr21.41508701.T.G	rs4283504	T	Possible functional consequences	FCP + IP	T	TMPRSS2	613.5	Mastodynia	genitourinary	120	8822	0.55335	0.259686	1.73907	0.0331021	1	1
chr12.8608014.A.G	rs11613792	A	Severity	CAV	G	AICDA	415.11	Pulmonary embolism and infarction, acute	circulatory system	240	8161	-0.211632	0.0993257	0.809262	0.0331148	1	1
chrX.15564175.T.C	rs41303171	C	Severity; Risk factor	CAV	C	ACE2	480	Pneumonia	respiratory	405	8132	1.06635	0.50052	2.90476	0.0331312	1	1
chr5.131995059.C.T	rs56162149	T	Severity	CAV-FE	C	ACSL6	395	Heart valve disorders	circulatory system	326	8054	-0.21054	0.0988263	0.810147	0.0331386	1	1
chr4.69615987.C.T	rs7688383	T	Loss of smell and taste	CAV	T	UGT2A1	433	Cerebrovascular disease	circulatory system	634	8308	0.135689	0.0636991	1.14533	0.0331592	1	1
chr20.50172836.A.G	rs6122883	G	Severity	CAV-FE	G	LINC01273	078	Viral warts & HPV	infectious diseases	323	6081	0.228881	0.107449	1.25719	0.0331609	1	1
chr21.41660268.A.T	rs2252109	A	Severity	CAV	A	-	550.1	Inguinal hernia	digestive	131	8005	0.295117	0.138545	1.34328	0.0331622	1	1
chr17.45714244.T.C	rs113661667	C	Risk factor	CAV-FE	C	LINC02210-CRHR1	599.3	Dysuria	genitourinary	393	6824	-0.474231	0.222641	0.622364	0.0331692	1	1
chr7.107967457.C.T	rs2237698	T	Severity	CAV	T	LAMB1	386	Vertiginous syndromes and other disorders of vestibular system	sense organs	125	8024	0.447274	0.209986	1.56404	0.0331703	1	1
chr1.230710048.A.G	rs699	G	Severity	CAV	A	AGT	275.5	Disorders of calcium/phosphorus metabolism	endocrine/metabolic	100	8965	0.38832	0.182314	1.4745	0.0331753	1	1
chr9.131672331.T.G	rs12551879	G	Severity	CAV	G	RAPGEF1	155	Cancer of liver and intrahepatic bile duct	neoplasms	103	8858	0.47805	0.224443	1.61293	0.0331766	1	1
chr13.23084699.A.G	rs1984162	G	Severity	CAV	G	-	427.6	Premature beats	circulatory system	114	7037	0.331519	0.15565	1.39308	0.0331801	1	1
chr1.161517662.T.C	rs72717040	C	Risk factor	FCP + IP	C	FCGR2A	110.12	Althete's foot	infectious diseases	288	7057	0.622588	0.292314	1.86375	0.0331829	1	1
chr19.35687796.G.A	rs77127536	A	Severity	CAV	A	TYMSP2	626	Disorders of menstruation and other abnormal bleeding from female genital tract	genitourinary	725	7311	0.174836	0.0820881	1.19105	0.0331834	1	1
chr12.47844974.A.G	rs731236	AG and AA genotype	Severity	CAV	G	VDR	735.21	Hammer toe (acquired)	musculoskeletal	150	8520	0.26363	0.123779	1.30165	0.0331847	1	1
chr7.22548762.C.T	rs13227460	T	Severity	CAV	T	STEAP1B	695	Erythematous conditions	dermatologic	408	7764	0.274718	0.128986	1.31616	0.0331856	1	1
chr7.54580201.A.C	rs622568	C	Severity; Risk factor	CAV-FE	C	-	578.9	Hemorrhage of gastrointestinal tract	digestive	164	8127	-0.252038	0.118345	0.777216	0.0331972	1	1
chr12.57108399.C.T	rs324011	T	Risk factor; Severity	CAV	T	STAT6	740.9	Osteoarthrosis NOS	musculoskeletal	822	7122	-0.175751	0.0825243	0.838827	0.0331976	1	1
chr16.3500977.C.G	rs2301762	G	Severity	CAV	G	CLUAP1	433.1	Occlusion and stenosis of precerebral arteries	circulatory system	140	8626	0.916819	0.430504	2.50132	0.0332011	1	1
chr6.41534945.A.C	rs1886814	C	Severity	CAV-FE	C	FOXP4-AS1	433	Cerebrovascular disease	circulatory system	675	8603	0.216747	0.10178	1.24203	0.0332086	1	1
chr1.230710048.A.G	rs699	G	Severity	CAV	A	AGT	282	Hereditary hemolytic anemias	hematopoietic	161	6210	0.324932	0.152585	1.38394	0.0332117	1	1
chr10.89010241.T.C	rs982764	T	Severity	CAV-FE	C	FAS	733	Other disorders of bone and cartilage	musculoskeletal	379	7626	0.181026	0.085015	1.19845	0.033226	1	1
chr10.104263031.C.A	rs4925	A	Protective for neurological complications of long COVID	CAV	A	GSTO1	250	Diabetes mellitus	endocrine/metabolic	2637	5987	0.126223	0.0592821	1.13453	0.0332387	1	1
chr12.106231175.T.A	rs12823094	A	Severity	CAV	A	-	477	Epistaxis or throat hemorrhage	respiratory	121	6100	0.528413	0.248186	1.69624	0.0332457	1	1
chr5.159315942.T.G	rs3212227	T	Severity	FCP	G	IL12B	079	Viral infection	infectious diseases	240	6119	0.203938	0.0957929	1.22622	0.0332587	1	1
chr11.26675470.T.G	rs10835056	G	Severity	CAV	T	SLC5A12	443	Peripheral vascular disease	circulatory system	777	7897	0.118469	0.0556478	1.12577	0.0332624	1	1
chr3.148742201.A.C	rs5186	C	Severity	CAV	C	AGTR1	339	Other headache syndromes	neurological	537	8013	0.285013	0.133881	1.32978	0.0332665	1	1
chr1.3081749.G.A	rs12745140	A	Severity	CAV	A	PRDM16	274.1	Gout	endocrine/metabolic	292	9122	0.587124	0.275795	1.79881	0.033267	1	1
chr9.21131628.G.C	rs12236000	G	Severity	CAV	C	-	292.3	Memory loss	mental disorders	201	8400	-0.449002	0.210938	0.638265	0.0332876	1	1
chr17.27660155.T.C	rs117217714	C	Severity	CAV	C	NOS2P1	250.25	Diabetes type 2 with peripheral circulatory disorders	endocrine/metabolic	336	5982	1.44773	0.680283	4.25343	0.0333269	1	1
chr11.2872637.A.G	rs10766439	A	Severity	CAV	A	-	038	Septicemia	infectious diseases	110	8184	0.316985	0.148961	1.37298	0.0333386	1	1
chr15.60845514.G.A	rs17303202	A	Risk factor; Severity	CAV-FE	A	RORA	600	Hyperplasia of prostate	genitourinary	456	8657	0.198673	0.0933651	1.21978	0.0333444	1	1
chr6.31575254.G.A	rs1800629	A	Risk factor*Conflicting; Severity*Conflicting; Protective*Conflicting	CAV-FE	A	TNF	695.7	Prurigo and Lichen	dermatologic	130	7877	0.363244	0.170706	1.43799	0.033346	1	1
chr8.124324323.T.C	rs72711165	C	Severity	CAV-FE	C	TMEM65	261.4	Vitamin D deficiency	endocrine/metabolic	2266	5962	0.206717	0.0971526	1.22963	0.0333573	1	1
chr22.24011037.T.C	rs11090305	C	Severity	CAV	C	-	745	Pain in joint	musculoskeletal	2456	4772	0.0790232	0.0371393	1.08223	0.0333576	1	1
chr22.49281538.G.A	rs62220604	G	Severity	CAV	A	-	411.3	Angina pectoris	circulatory system	252	7922	-0.615456	0.289253	0.540395	0.0333587	1	1
chr9.117713024.A.G	rs4986790	G	Severity	CAV	G	TLR4	289	Other diseases of blood and blood-forming organs	hematopoietic	292	8201	-0.390605	0.18358	0.676647	0.0333612	1	1
chr4.153687301.A.G	rs1898830	G	Severity; Risk factor	CAV	G	TLR2	514	Abnormal findings examination of lungs	respiratory	263	8775	-0.312485	0.146869	0.731627	0.033367	1	1
chr17.45422978.G.C	rs1230082	G	Severity	CAV	C	ARHGAP27	614.5	Inflammatory disease of cervix, vagina, and vulva	genitourinary	317	8382	-0.183306	0.0861615	0.832513	0.033381	1	1
chr1.27373964.C.T	rs141300199	T	Severity	CAV	T	FCN3	227	Benign neoplasm of other endocrine glands and related structures	neoplasms	118	9414	2.28301	1.07314	9.80617	0.0333854	1	1
chrX.12889539.C.G	rs3853839	G	Severity; Risk factor	CAV-FE	G	TLR7	512.8	Cough	respiratory	1259	4906	0.143514	0.0674603	1.15432	0.0333877	1	1
chr21.41473456.A.G	rs17854725	G	Severity	CAV	G	TMPRSS2	276	Disorders of fluid, electrolyte, and acid-base balance	endocrine/metabolic	790	7864	-0.121869	0.0572913	0.885264	0.0334042	1	1
chr1.156125675.T.C	rs581342	C	Severity	CAV	T	LMNA	250.7	Diabetic retinopathy	endocrine/metabolic	193	7647	-0.239903	0.11278	0.786704	0.0334058	1	1
chr9.87726151.C.T	rs41312184	C;T	Possible functional consequences	FCP + IP	T	CTSL	764	Sciatica	symptoms	591	7572	0.791458	0.372103	2.20661	0.033421	1	1
chr6.31575254.G.A	rs1800629	A	Risk factor*Conflicting; Severity*Conflicting; Protective*Conflicting	CAV-FE	A	TNF	535.9	Gastritis and duodenitis, NOS	digestive	168	8821	0.321069	0.15095	1.3786	0.0334212	1	1
chr16.16924042.C.A	rs1453512	A	Severity	CAV	C	-	327.41	Organic or persistent insomnia	neurological	149	7227	-0.321514	0.15116	0.72505	0.0334214	1	1
chr4.143999443.G.A	rs7683365	A	Risk factor	FCP + IP	A	GYPB	079	Viral infection	infectious diseases	216	5526	0.262139	0.123247	1.29971	0.0334254	1	1
chr1.35908500.C.T	rs2765013	C	Severity	CAV	T	AGO1	180.3	Cervical intraepithelial neoplasia [CIN] [Cervical dysplasia]	neoplasms	120	7910	0.288286	0.135545	1.33414	0.0334314	1	1
chr5.142872984.C.T	rs10039856	C	Severity	CAV	T	ARHGAP26	627	Menopausal and postmenopausal disorders	genitourinary	467	7258	-0.158182	0.0743768	0.853694	0.0334396	1	1
chr22.22210343.A.T	rs5757427	T	Severity	CAV	A	IGLV10-54	411.4	Coronary atherosclerosis	circulatory system	765	5484	0.171159	0.0804824	1.18668	0.0334477	1	1
chr12.47902438.G.T	rs11574024	T	Severity	CAV	T	VDR	722	Intervertebral disc disorders	musculoskeletal	362	8023	0.546267	0.256889	1.72679	0.0334643	1	1
chrX.15587729.C.T	rs4646140	T	Severity	CAV	T	ACE2	464	Acute sinusitis	respiratory	126	6603	0.401029	0.188598	1.49336	0.033472	1	1
chr10.52771482.G.A	rs5030737	A	Potential functional effect on protein	FCP + IP	A	MBL2	539	Bariatric surgery	digestive	206	9350	0.76285	0.358774	2.14438	0.0334808	1	1
chr2.60480453.A.G	rs1123573	A	Severity	CAV-FE	G	BCL11A	428.4	Heart failure with preserved EF [Diastolic heart failure]	circulatory system	244	8102	0.205725	0.0967574	1.22842	0.0334873	1	1
chr16.57636629.G.A	rs7499679	A	Severity	CAV	A	ADGRG1	427.6	Premature beats	circulatory system	116	6896	0.285464	0.134266	1.33038	0.0334943	1	1
chr1.205208489.G.A	rs11240388	G	Severity	CAV-FE	A	DSTYK	464	Acute sinusitis	respiratory	128	6624	0.341121	0.160446	1.40652	0.0334961	1	1
chr15.60902209.A.G	rs4774377	G	Risk factor	CAV-FE	G	RORA	380.4	Impacted cerumen	sense organs	256	8433	0.2121	0.0997616	1.23627	0.0334974	1	1
chr9.87724615.A.G	rs3128509	A;G	Possible functional consequences	FCP + IP	A	CTSL	789	Nausea and vomiting	symptoms	470	8177	-0.208553	0.0980944	0.811758	0.0334998	1	1
chr1.3081749.G.A	rs12745140	A	Severity	CAV	A	PRDM16	574.1	Cholelithiasis	digestive	147	9080	0.734493	0.345491	2.08443	0.0335083	1	1
chr19.35687796.G.A	rs77127536	A	Severity	CAV	A	TYMSP2	585	Renal failure	genitourinary	1362	7150	0.121443	0.0571348	1.12913	0.0335407	1	1
chr5.124614711.G.T	rs4240376	G	Severity	CAV	T	-	495	Asthma	respiratory	1523	6952	0.120898	0.0568797	1.12851	0.033544	1	1
chr5.132485305.G.A	rs17622656	A	Risk factor	FCP + IP	A	IRF1	275	Disorders of mineral metabolism	endocrine/metabolic	380	8926	0.281151	0.13228	1.32465	0.0335517	1	1
chr17.8109899.C.T	rs151256885	T	Severity	CAV	T	ALOXE3	071.1	HIV infection, symptomatic	infectious diseases	926	6007	0.231098	0.108732	1.25998	0.0335544	1	1
chr4.68840276.G.A	rs115162070	G	Severity	CAV	A	-	550	Abdominal hernia	digestive	484	8872	0.530646	0.249674	1.70003	0.0335569	1	1
chr1.196673103.G.A	rs800292	A	Severity	CAV	G	CFH	340	Migraine	neurological	390	7970	-0.195484	0.0919803	0.822436	0.0335628	1	1
chr1.161544752.A.C	rs396991	C	Severity	CAV-FE	C	FCGR3A	592.11	Acute cystitis	genitourinary	104	6959	0.306461	0.144201	1.35861	0.0335665	1	1
chr5.123497022.T.C	rs62377777	T	Severity	CAV	C	-	371.3	Inflammation of eyelids	sense organs	108	7986	-0.367592	0.172968	0.6924	0.0335694	1	1
chr2.6013310.G.A	rs73910904	A	Risk factor	CAV	A	-	070	Viral hepatitis	infectious diseases	1120	6161	0.277639	0.130647	1.32001	0.0335768	1	1
chr9.4329170.T.C	rs3895472	C	Severity	CAV	T	GLIS3	788	Syncope and collapse	symptoms	339	8731	0.209207	0.0984476	1.2327	0.0335814	1	1
chr22.49281538.G.A	rs62220604	G	Severity	CAV	A	-	706	Diseases of sebaceous glands	dermatologic	748	7595	0.263002	0.123763	1.30083	0.033583	1	1
chr6.45737076.T.A	rs16873740	A	Severity	CAV	A	-	078	Viral warts & HPV	infectious diseases	326	6146	0.201206	0.0946953	1.22288	0.0336052	1	1
chr5.157106730.T.C	rs35960726	C	Severity	CAV	C	HAVCR2	262	Mineral deficiency NEC	endocrine/metabolic	128	5975	2.4783	1.16641	11.9209	0.0336099	1	1
chr7.22728630.G.T	rs2066992	T	Protective	CAV-FE	T	IL6	530.11	GERD	digestive	1809	6794	-0.158826	0.0747561	0.853145	0.0336213	1	1
chr19.52830722.G.A	rs10411226	G	Severity	CAV	G	ZNF28	338.2	Chronic pain	neurological	1432	5036	-0.0985572	0.0463914	0.906144	0.0336307	1	1
chr2.36677870.C.A	rs6714112	C	Severity	CAV	A	-	497	Bronchitis	respiratory	163	6843	0.308206	0.145084	1.36098	0.0336433	1	1
chr9.33426577.A.G	rs10813976	G	Severity	CAV	G	-	295.1	Schizophrenia	mental disorders	213	5833	0.300508	0.141462	1.35055	0.0336447	1	1
chr11.26675470.T.G	rs10835056	G	Severity	CAV	T	SLC5A12	286.2	Encounter for long-term (current) use of anticoagulants	hematopoietic	196	8620	0.220706	0.103896	1.24696	0.0336456	1	1
chr21.41508701.T.G	rs4283504	T	Possible functional consequences	FCP + IP	T	TMPRSS2	374	Other disorders of eyelids	sense organs	114	7839	-1.24283	0.585062	0.288567	0.0336482	1	1
chr12.6845711.C.T	rs5443	T	protective	CAV	C	CDCA3	443.7	Peripheral angiopathy in diseases classified elsewhere	circulatory system	285	8026	-0.23011	0.108325	0.794447	0.0336485	1	1
chr5.174562335.T.A	rs2220543	T	Severity	CAV	A	SUMO2P6	697	Sarcoidosis	dermatologic	249	7746	-0.204959	0.0964874	0.814681	0.0336531	1	1
chr21.33287378.C.T	rs8178521	T	Severity	CAV-FE	T	IL10RB	587	Kidney replaced by transpant	genitourinary	145	7153	-0.970122	0.4567	0.379037	0.0336534	1	1
chr22.19963748.G.A	rs4680	A	Risk factor	FCP	A	COMT	327.32	Obstructive sleep apnea	neurological	754	7391	0.122694	0.0577612	1.13054	0.0336575	1	1
chr1.155197995.A.G	rs41264915	A	Severity	CAV-FE	G	THBS3	371.3	Inflammation of eyelids	sense organs	108	8039	0.325149	0.153073	1.38424	0.0336579	1	1
chr1.35908500.C.T	rs2765013	C	Severity	CAV	T	AGO1	198	Secondary malignant neoplasm	neoplasms	105	8157	0.303414	0.142863	1.35448	0.0336863	1	1
chr10.36988942.A.G	rs2091431	G	Severity	CAV	A	-	558	Noninfectious gastroenteritis	digestive	156	6790	0.2834	0.133461	1.32764	0.0337149	1	1
chr13.73984368.C.T	rs12871414	C	Severity	CAV	T	KLF12	290	Delirium dementia and amnestic and other cognitive disorders	mental disorders	148	8290	0.3779	0.177986	1.45922	0.0337374	1	1
chr1.12207235.C.T	rs3397	T	Severity	CAV-FE	T	TNFRSF1B	561	Symptoms involving digestive system	digestive	706	5833	0.151798	0.0714993	1.16393	0.033748	1	1
chr11.784340.C.G	rs7104929	G	Severity	CAV-FE	G	-	427.9	Palpitations	circulatory system	562	6977	0.182435	0.0859311	1.20014	0.0337503	1	1
chr17.31410594.G.A	rs178840	G	Severity	CAV	G	RAB11FIP4	550.1	Inguinal hernia	digestive	130	7907	-0.325742	0.153446	0.721991	0.0337667	1	1
chr5.1211624.A.G	rs76067074	G	Severity	CAV-FE	G	SLC6A19	379.2	Disorders of vitreous body	sense organs	287	7914	0.665687	0.313598	1.94583	0.033776	1	1
chr12.8608014.A.G	rs11613792	A	Severity	CAV	G	AICDA	278.4	Abnormal weight gain	endocrine/metabolic	149	4969	-0.2793	0.131591	0.756313	0.0337973	1	1
chr1.46309111.A.G	rs41292543	G	Severity	CAV-FE	G	UQCRH	395.1	Nonrheumatic mitral valve disorders	circulatory system	151	8523	0.725589	0.341861	2.06595	0.0337986	1	1
chr4.106022043.T.C	rs11729561	T	Severity	CAV	C	-	257	Testicular dysfunction	endocrine/metabolic	106	8363	-1.2374	0.583017	0.290138	0.0338038	1	1
chr4.106022043.T.C	rs11729561	T	Severity	CAV	C	-	257.1	Testicular hypofunction	endocrine/metabolic	106	8363	-1.2374	0.583017	0.290138	0.0338038	1	1
chr2.36677870.C.A	rs6714112	C	Severity	CAV	A	-	714	Rheumatoid arthritis and other inflammatory polyarthropathies	musculoskeletal	255	8741	0.253016	0.119218	1.2879	0.033812	1	1
chrX.12885540.A.T	rs179008	T	Severity; Risk factor	CAV	T	TLR7	599.5	Frequency of urination and polyuria	genitourinary	613	6662	-0.245496	0.115681	0.782316	0.0338228	1	1
chr21.41473456.A.G	rs17854725	G	Severity	CAV	G	TMPRSS2	252	Disorders of parathyroid gland	endocrine/metabolic	213	8387	0.214066	0.100872	1.2387	0.0338238	1	1
chrX.15587729.C.T	rs4646140	T	Severity	CAV	T	ACE2	580	Nephritis; nephrosis; renal sclerosis	genitourinary	228	7197	-0.400522	0.188733	0.66997	0.0338239	1	1
chr1.230710048.A.G	rs699	G	Severity	CAV	A	AGT	278.4	Abnormal weight gain	endocrine/metabolic	161	5519	0.320431	0.150998	1.37772	0.0338309	1	1
chr3.146517122.G.A	rs343320	A	Severity	CAV-FE	A	PLSCR1	433.2	Occlusion of cerebral arteries	circulatory system	442	8593	-0.978115	0.460924	0.376019	0.0338315	1	1
chrX.12885540.A.T	rs179008	T	Severity; Risk factor	CAV	T	TLR7	112	Candidiasis	infectious diseases	425	6919	-0.272186	0.128268	0.761712	0.0338365	1	1
chr4.67910532.T.C	rs9998258	T	Possible functional consequences	FCP + IP	C	TMPRSS11A	350.1	Abnormal involuntary movements	neurological	265	7846	-0.771289	0.363494	0.462417	0.0338484	1	1
chr12.47903511.T.C	rs11574018	C	Severity	CAV	C	VDR	740.9	Osteoarthrosis NOS	musculoskeletal	825	7204	1.72881	0.814768	5.63393	0.0338511	1	1
chr7.128954129.T.C	rs10488631	TCTA haplotype	Severity in European-Americans	CAV	C	IRF5	271.3	Intestinal disaccharidase deficiencies and disaccharide malabsorption	endocrine/metabolic	1406	7685	0.287989	0.13573	1.33374	0.0338555	1	1
chr7.22728408.A.G	rs2069837	G	Severity	CAV-FE	G	IL6	112	Candidiasis	infectious diseases	435	7124	-0.251003	0.118302	0.77802	0.0338623	1	1
chr8.124324323.T.C	rs72711165	C	Severity	CAV-FE	C	TMEM65	261	Vitamin deficiency	endocrine/metabolic	2432	5962	0.201584	0.0950173	1.22334	0.0338755	1	1
chr20.50172836.A.G	rs6122883	G	Severity	CAV-FE	G	LINC01273	427.9	Palpitations	circulatory system	558	6964	-0.200272	0.0944049	0.818508	0.0338865	1	1
chr8.38996464.C.A	rs7840270	C	Severity	CAV-FE	A	ADAM9	763	Thoracic or lumbosacral neuritis or radiculitis, unspecified	symptoms	603	7265	-0.170428	0.0803371	0.843304	0.0338872	1	1
chr21.41507982.C.A	rs75603675	A	Protective*Conflicting; Risk factor*Conflicting; Severity*Conflicting	CAV	A	TMPRSS2	571.5	Other chronic nonalcoholic liver disease	digestive	471	7769	0.150189	0.0707974	1.16205	0.0338884	1	1
chr9.133251249.A.G	rs7849280	G	Protective	CAV	G	ABO	427	Cardiac dysrhythmias	circulatory system	1229	7031	-0.112201	0.0528916	0.893865	0.0338939	1	1
chr6.12216733.A.G	rs10755709	A	Severity	CAV	G	-	550.4	Umbilical hernia	digestive	103	8491	-0.336282	0.158526	0.714421	0.0338964	1	1
chr4.67963885.A.G	rs17088850	G	Possible functional consequences	FCP + IP	G	TMPRSS11A	195	Cancer, suspected or other	neoplasms	134	8375	0.318137	0.149976	1.37456	0.0339007	1	1
chr19.24134099.G.A	rs10407383	A	Severity	CAV-FE	A	ZNF254	433.2	Occlusion of cerebral arteries	circulatory system	439	8604	0.149984	0.0707062	1.16182	0.0339026	1	1
chr17.9267091.C.T	rs34761447	C	Severity	CAV	T	STX8	401.3	Other hypertensive complications	circulatory system	196	4116	-1.53973	0.72589	0.214439	0.033908	1	1
chr14.55263686.C.T	rs10140801	T	Severity	CAV-FE	C	FBXO34-AS1	275	Disorders of mineral metabolism	endocrine/metabolic	377	8853	-0.238771	0.112567	0.787595	0.0339089	1	1
chr21.41465040.G.A	rs17001042	A	Possible functional consequences	FCP + IP	A	TMPRSS2	261	Vitamin deficiency	endocrine/metabolic	2425	5959	0.121743	0.0573974	1.12946	0.0339176	1	1
chr21.33287378.C.T	rs8178521	T	Severity	CAV-FE	T	IL10RB	374	Other disorders of eyelids	sense organs	117	7991	-1.09409	0.515841	0.334843	0.0339228	1	1
chr11.114726432.A.T	rs1712779	T	Severity	CAV-FE	T	-	496.1	Emphysema	respiratory	234	6957	0.249683	0.117728	1.28362	0.0339353	1	1
chr17.8109899.C.T	rs151256885	T	Severity	CAV	T	ALOXE3	285.2	Anemia of chronic disease	hematopoietic	286	6041	-0.499455	0.235502	0.606861	0.0339376	1	1
chr17.9267091.C.T	rs34761447	C	Severity	CAV	T	STX8	260	Protein-calorie malnutrition	endocrine/metabolic	187	5912	0.607337	0.2864	1.83554	0.0339566	1	1
chrX.15564667.C.T	rs2074192	T	Severity (T allele); Severity for males > 50 y.o (T allele); Protective (C allele); Protective (CT genotype)	CAV	T	ACE2	261.2	Vitamin B-complex deficiencies	endocrine/metabolic	405	5923	0.178677	0.0842596	1.19563	0.0339591	1	1
chr5.123497022.T.C	rs62377777	T	Severity	CAV	C	-	250.25	Diabetes type 2 with peripheral circulatory disorders	endocrine/metabolic	333	5928	0.192432	0.0907463	1.21219	0.0339601	1	1
chr5.86011821.T.G	rs4424029	G	Severity	CAV	G	-	090	Sexually transmitted infections (not HIV or hepatitis)	infectious diseases	265	9005	-0.23704	0.111788	0.788959	0.0339679	1	1
chr5.123497022.T.C	rs62377777	T	Severity	CAV	C	-	687.4	Disturbance of skin sensation	dermatologic	487	6772	0.157305	0.074186	1.17035	0.0339707	1	1
chr5.180810828.C.T	rs113791144	T	Severity	CAV	T	-	415.1	Acute pulmonary heart disease	circulatory system	259	9030	-0.602213	0.284011	0.547599	0.0339734	1	1
chr4.68840276.G.A	rs115162070	G	Severity	CAV	A	-	260.6	Anorexia	endocrine/metabolic	124	5945	0.927651	0.437505	2.52856	0.0339789	1	1
chr14.55263686.C.T	rs10140801	T	Severity	CAV-FE	C	FBXO34-AS1	250.42	Other abnormal glucose	endocrine/metabolic	557	5911	-0.197413	0.0931057	0.820852	0.0339799	1	1
chr5.96909661.C.T	rs150892504	T	Severity	CAV	T	ERAP2	274.11	Gouty arthropathy	endocrine/metabolic	124	9180	2.2925	1.08122	9.89965	0.0339824	1	1
chr9.30504351.C.T	rs17775810	TT genotype	Protective	CAV	T	LINC01242	300	Anxiety disorders	mental disorders	1037	5837	0.256412	0.120934	1.29228	0.0339833	1	1
chrX.12888602.G.A	rs147244662	A	Severity; Severity for males	CAV-FE	A	TLR7	292	Neurological disorders	mental disorders	438	8484	1.92347	0.907185	6.84468	0.0339838	1	1
chr3.1052111.C.G	rs1504061	G	Severity	CAV	G	-	366	Cataract	sense organs	854	7980	0.198081	0.0934263	1.21906	0.0339902	1	1
chr17.31410594.G.A	rs178840	G	Severity	CAV	G	RAB11FIP4	729	Other disorders of soft tissues	musculoskeletal	382	6023	0.175164	0.0826255	1.19144	0.0340077	1	1
chr2.216660263.A.C	rs2270360	A	Severity	CAV	C	IGFBP2	433.31	Transient cerebral ischemia	circulatory system	186	8246	-0.679185	0.320376	0.50703	0.0340092	1	1
chr15.60845514.G.A	rs17303202	A	Risk factor; Severity	CAV-FE	A	RORA	785	Abdominal pain	symptoms	1575	6244	-0.104486	0.0492871	0.900787	0.0340099	1	1
chr15.60902209.A.G	rs4774377	G	Risk factor	CAV-FE	G	RORA	250.3	Insulin pump user	endocrine/metabolic	654	5818	0.145162	0.068477	1.15623	0.0340176	1	1
chrX.12885540.A.T	rs179008	T	Severity; Risk factor	CAV	T	TLR7	427	Cardiac dysrhythmias	circulatory system	1210	6852	-0.169678	0.080049	0.843937	0.0340336	1	1
chr10.52771482.G.A	rs5030737	A	Potential functional effect on protein	FCP + IP	A	MBL2	724	Other and unspecified disorders of back	musculoskeletal	191	8035	0.866095	0.408604	2.37761	0.0340362	1	1
chr17.63488670.G.A	rs4343	G	Severity; Risk factor	CAV	G	ACE	433.3	Cerebral ischemia	circulatory system	201	8648	-0.277086	0.130724	0.757989	0.0340377	1	1
chr10.43519603.G.T	rs10793436	G	Severity	CAV	G	-	626.11	Absent or infrequent menstruation	genitourinary	134	6997	-0.288774	0.136239	0.749181	0.034038	1	1
chr15.60902209.A.G	rs4774377	G	Risk factor	CAV-FE	G	RORA	278.1	Obesity	endocrine/metabolic	2374	5370	0.0883192	0.0416678	1.09234	0.0340396	1	1
chr1.3081749.G.A	rs12745140	A	Severity	CAV	A	PRDM16	496.21	Obstructive chronic bronchitis	respiratory	185	6919	0.716716	0.338159	2.0477	0.0340514	1	1
chr1.155175305.G.A	rs7528026	A	Severity	CAV	A	TRIM46	727.1	Synovitis and tenosynovitis	musculoskeletal	210	6819	0.948559	0.447578	2.58199	0.0340638	1	1
chr16.57636629.G.A	rs7499679	A	Severity	CAV	A	ADGRG1	536	Disorders of function of stomach	digestive	118	8613	-0.29803	0.140631	0.742279	0.0340712	1	1
chr12.112919388.G.A	rs10774671	A	Severity (A allele); Protective (G allele)	CAV-FE	A	OAS1	695.4	Lupus (localized and systemic)	dermatologic	162	7496	-0.250148	0.11805	0.778686	0.0340905	1	1
chr10.51197961.C.A	rs7897633	A	Severity in European-Americans	CAV	C	PRKG1	251.1	Hypoglycemia	endocrine/metabolic	102	5552	0.390473	0.184275	1.47768	0.0340926	1	1
chr9.33426577.A.G	rs10813976	G	Severity	CAV	G	-	428.4	Heart failure with preserved EF [Diastolic heart failure]	circulatory system	242	8058	-0.341543	0.161187	0.710673	0.0340967	1	1
chrX.15600857.A.G	rs73635825	G	Risk factor*Conflicting; Protective*Conflicting	FCP + IP	G	ACE2	792.1	Papanicolaou smear of cervix or vagina with atypical squamous cells	genitourinary	120	8261	1.6671	0.78679	5.29678	0.0341022	1	1
chr17.45995618.A.G	rs112572874	G	Risk factor	CAV-FE	G	MAPT	740.9	Osteoarthrosis NOS	musculoskeletal	823	7200	-0.326792	0.154246	0.721233	0.0341206	1	1
chr9.133251249.A.G	rs7849280	G	Protective	CAV	G	ABO	433.3	Cerebral ischemia	circulatory system	198	8603	-0.271333	0.12807	0.762363	0.0341216	1	1
chr2.195994321.C.T	rs191631470	T	Severity	CAV	T	DNAH7	497	Bronchitis	respiratory	164	6954	1.61254	0.761138	5.01551	0.0341255	1	1
chr17.63488670.G.A	rs4343	G	Severity; Risk factor	CAV	G	ACE	433.31	Transient cerebral ischemia	circulatory system	194	8648	-0.282261	0.133232	0.754077	0.0341271	1	1
chr9.117713024.A.G	rs4986790	G	Severity	CAV	G	TLR4	276.13	Hyperpotassemia	endocrine/metabolic	344	8015	0.278787	0.131604	1.32153	0.034143	1	1
chrX.15603134.G.A	rs7885856	G;A	Possible functional consequences	FCP + IP	A	ACE2	250.6	Polyneuropathy in diabetes	endocrine/metabolic	219	5985	-0.479391	0.226338	0.619161	0.0341721	1	1
chr1.155197995.A.G	rs41264915	A	Severity	CAV-FE	G	THBS3	285	Other anemias	hematopoietic	1804	6177	0.0961276	0.0453861	1.1009	0.0341753	1	1
chr16.85959043.C.T	rs12444486	C	Severity in African-Americans	CAV	C	-	596	Other disorders of bladder	genitourinary	175	8642	0.231514	0.109311	1.26051	0.03418	1	1
chr22.22210343.A.T	rs5757427	T	Severity	CAV	A	IGLV10-54	785	Abdominal pain	symptoms	1177	4250	0.145706	0.0687966	1.15686	0.034182	1	1
chr5.77379593.G.A	rs7715119	A	Severity	CAV-FE	A	PDE8B	365	Glaucoma	sense organs	822	7712	-0.147175	0.0694934	0.863143	0.0341892	1	1
chr1.3081749.G.A	rs12745140	A	Severity	CAV	A	PRDM16	626.1	Irregular menstrual cycle/bleeding	genitourinary	564	7353	0.513733	0.242595	1.67152	0.0342042	1	1
chr9.21131628.G.C	rs12236000	G	Severity	CAV	C	-	355.1	Chronic pain syndrome	neurological	191	8369	-0.466759	0.220414	0.627031	0.0342049	1	1
chr1.161544752.A.C	rs396991	C	Severity	CAV-FE	C	FCGR3A	706	Diseases of sebaceous glands	dermatologic	706	7059	0.125239	0.0591435	1.13342	0.0342138	1	1
chr1.27373964.C.T	rs141300199	T	Severity	CAV	T	FCN3	255	Disorders of adrenal glands	endocrine/metabolic	114	8539	2.31614	1.0938	10.1365	0.0342167	1	1
chr5.96909661.C.T	rs150892504	T	Severity	CAV	T	ERAP2	706	Diseases of sebaceous glands	dermatologic	762	7747	1.42777	0.674302	4.16939	0.0342256	1	1
chr1.27373964.C.T	rs141300199	T	Severity	CAV	T	FCN3	840	Sprains and strains	injuries & poisonings	115	8768	2.26809	1.0712	9.66091	0.0342314	1	1
chrX.15600857.A.G	rs73635825	G	Risk factor*Conflicting; Protective*Conflicting	FCP + IP	G	ACE2	276.1	Electrolyte imbalance	endocrine/metabolic	753	8020	1.11645	0.527318	3.054	0.0342405	1	1
chr22.43928847.C.G	rs738409	G	Protective*Conflicting; Severity*Conflicting	CAV	G	PNPLA3	278.1	Obesity	endocrine/metabolic	2401	5458	-0.111556	0.0526961	0.894441	0.0342617	1	1
chr19.50379362.T.C	rs1405655	C	Severity	CAV-FE	T	NR1H2	371.3	Inflammation of eyelids	sense organs	109	8072	0.292759	0.138298	1.34012	0.0342712	1	1
chr17.27263807.T.C	rs60811869	C	Severity	CAV	C	-	530.1	Esophagitis, GERD and related diseases	digestive	1818	6786	0.249126	0.117687	1.2829	0.0342726	1	1
chr3.61768231.T.A	rs672699	A	Severity	CAV	T	PTPRG	788	Syncope and collapse	symptoms	338	8754	-0.174024	0.0822116	0.840277	0.0342785	1	1
chr17.34252769.A.G	rs1024611	G	Risk factor	CAV	G	CCL2	709	Diffuse diseases of connective tissue	dermatologic	141	7755	-0.357951	0.169128	0.699107	0.0343069	1	1
chr10.98166813.G.T	rs10786398	T	Severity	CAV	T	R3HCC1L	727	Other disorders of synovium, tendon, and bursa	musculoskeletal	369	6785	0.294393	0.139098	1.34231	0.0343074	1	1
chr1.3081749.G.A	rs12745140	A	Severity	CAV	A	PRDM16	475.9	Postnasal drip	respiratory	217	6280	0.619121	0.292565	1.8573	0.0343292	1	1
chr9.87726001.C.A	rs41307457	C;A	Possible functional consequences	FCP + IP	A	CTSL	317	Alcohol-related disorders	mental disorders	287	7011	0.224911	0.106293	1.25221	0.0343488	1	1
chr1.12192898.T.G	rs1061622	T	Severity	CAV-FE	G	TNFRSF1B	452	Other venous embolism and thrombosis	circulatory system	361	7740	0.189881	0.0897378	1.20911	0.0343492	1	1
chr3.27146807.G.A	rs17317135	G	Severity	CAV	A	NEK10	038	Septicemia	infectious diseases	114	8465	1.0073	0.476079	2.73819	0.0343603	1	1
chr21.41465040.G.A	rs17001042	A	Possible functional consequences	FCP + IP	A	TMPRSS2	512.1	Wheezing	respiratory	116	5186	0.408425	0.19304	1.50445	0.0343656	1	1
chr14.76832814.C.CT	rs34279101	CT	Severity	CAV	CT	LRRC74A	280.1	Iron deficiency anemias, unspecified or not due to blood loss	hematopoietic	729	6049	0.143119	0.0676467	1.15387	0.0343714	1	1
chr1.155066988.C.T	rs114301457	T	Severity	CAV	T	EFNA4	707	Chronic ulcer of skin	dermatologic	327	9063	1.70682	0.806746	5.51142	0.0343715	1	1
chr2.181488719.A.C	rs2034831	C	Severity	CAV	C	ITGA4	495.2	Asthma with exacerbation	respiratory	392	6928	-1.08377	0.512304	0.338317	0.0343884	1	1
chr11.114726432.A.T	rs1712779	T	Severity	CAV-FE	T	-	731	Osteitis deformans and osteopathies associated with other disorders classified elsewhere	musculoskeletal	175	7688	0.294257	0.139112	1.34213	0.0344093	1	1
chr16.3500977.C.G	rs2301762	G	Severity	CAV	G	CLUAP1	599.4	Urinary incontinence	genitourinary	413	6856	0.646242	0.305518	1.90836	0.03441	1	1
chr10.52340585.A.T	rs1441121	T	Severity	CAV	A	-	414	Other forms of chronic heart disease	circulatory system	143	7797	-0.439885	0.207979	0.64411	0.0344257	1	1
chr3.146517122.G.A	rs343320	A	Severity	CAV-FE	A	PLSCR1	208	Benign neoplasm of colon	neoplasms	396	8392	-0.975603	0.461284	0.376965	0.0344323	1	1
chr1.205208489.G.A	rs11240388	G	Severity	CAV-FE	A	DSTYK	289.3	Personal history of diseases of blood and blood-forming organs	hematopoietic	219	8196	-0.306934	0.145126	0.735699	0.0344339	1	1
chr14.94566450.G.A	rs2093266	A	Risk factor for acute kidney injury	CAV	A	SERPINA4	456	Chronic venous insufficiency [CVI]	circulatory system	293	7700	-0.230771	0.109117	0.793921	0.034439	1	1
chr15.34253720.A.G	rs2705343	G	Severity	CAV-FE	G	SLC12A6	591	Urinary tract infection	genitourinary	582	7573	-0.206491	0.0976376	0.813433	0.0344406	1	1
chr9.30504351.C.T	rs17775810	TT genotype	Protective	CAV	T	LINC01242	771	Musculoskeletal symptoms referable to limbs	symptoms	438	8055	-0.491713	0.232511	0.611578	0.0344472	1	1
chr1.173115604.T.G	rs17300100	G	Severity	CAV	G	-	455	Hemorrhoids	circulatory system	300	7686	0.588915	0.278492	1.80203	0.0344593	1	1
chr1.205208489.G.A	rs11240388	G	Severity	CAV-FE	A	DSTYK	765	Cervical radiculitis	symptoms	305	7563	-0.258477	0.122233	0.772227	0.0344612	1	1
chr17.27660155.T.C	rs117217714	C	Severity	CAV	C	NOS2P1	244.2	Acquired hypothyroidism	endocrine/metabolic	138	7919	1.60031	0.756834	4.95459	0.0344738	1	1
chr7.117559590.ATCT.A	rs113993960	A	Severity	CAV	A	CFTR	727	Other disorders of synovium, tendon, and bursa	musculoskeletal	371	6819	1.08364	0.512488	2.95542	0.0344752	1	1
chr2.162044379.C.T	rs3788979	T	Risk factor	CAV	T	DPP4	480	Pneumonia	respiratory	397	7899	0.254133	0.120199	1.28934	0.0344931	1	1
chr8.37849759.C.T	rs138763430	T	Severity	CAV	T	BRF2	428.4	Heart failure with preserved EF [Diastolic heart failure]	circulatory system	244	8115	1.79448	0.848753	6.01636	0.0344933	1	1
chr19.50259161.A.G	rs1651553	G	Severity	CAV	A	MYH14	274.1	Gout	endocrine/metabolic	287	8846	0.194474	0.0919831	1.21467	0.0344955	1	1
chr12.132489230.GC.G	rs56106917	G	Severity	CAV	G	FBRSL1	771	Musculoskeletal symptoms referable to limbs	symptoms	438	8054	-0.172906	0.0817848	0.841217	0.0345021	1	1
chr18.69541156.T.C	rs12958013	T	Severity	CAV	C	DOK6	327.4	Insomnia	neurological	744	7311	0.338517	0.160125	1.40287	0.0345082	1	1
chr4.166008836.A.T	rs17047200	TT genotype	Severity (TT genotype)*Conflicting; Risk factor (AA genotype)*Conflicting	CAV	T	TLL1	290.1	Dementias	mental disorders	136	8178	-0.319089	0.150938	0.726811	0.0345112	1	1
chr7.22728630.G.T	rs2066992	T	Protective	CAV-FE	T	IL6	433.3	Cerebral ischemia	circulatory system	201	8628	0.361453	0.171029	1.43541	0.0345667	1	1
chr3.146517122.G.A	rs343320	A	Severity	CAV-FE	A	PLSCR1	433	Cerebrovascular disease	circulatory system	673	8593	-0.677767	0.320713	0.507749	0.0345742	1	1
chr2.60480453.A.G	rs1123573	A	Severity	CAV-FE	G	BCL11A	930	Allergic reaction to food	injuries & poisonings	146	7550	-0.270871	0.128181	0.762715	0.0345839	1	1
chr16.89196249.G.A	rs117169628	A	Severity	CAV	A	SLC22A31	578	Gastrointestinal hemorrhage	digestive	489	8205	0.412554	0.19523	1.51067	0.0345863	1	1
chr21.33252612.A.G	rs2236757	A	Severity	CAV-FE	A	IFNAR2	480	Pneumonia	respiratory	387	7644	-0.201529	0.0953774	0.817479	0.0346035	1	1
chr6.52236941.T.C	rs763780	C	Protective	FCP	C	IL17F	947	Urticaria	dermatologic	118	7561	-0.66001	0.312382	0.516846	0.0346154	1	1
chr16.16924042.C.A	rs1453512	A	Severity	CAV	C	-	587	Kidney replaced by transpant	genitourinary	143	7053	-0.322278	0.152535	0.724497	0.0346171	1	1
chr1.155175305.G.A	rs7528026	A	Severity	CAV	A	TRIM46	110	Dermatophytosis / Dermatomycosis	infectious diseases	947	7122	0.568234	0.268956	1.76515	0.0346227	1	1
chr2.113129630.T.C	rs419598	C	Risk factor	CAV	C	IL1RN	241.1	Nontoxic uninodular goiter	endocrine/metabolic	387	7870	-0.392455	0.185761	0.675397	0.0346273	1	1
chr6.30887474.G.A	rs4618569	AG genotype	Severity	CAV	A	DDR1	290.1	Dementias	mental disorders	140	8477	-0.322293	0.152552	0.724486	0.0346284	1	1
chr4.69615987.C.T	rs7688383	T	Loss of smell and taste	CAV	T	UGT2A1	427.6	Premature beats	circulatory system	111	6774	-0.332086	0.157189	0.717426	0.0346306	1	1
chr3.38894643.C.T	rs33985936	T	Severity	CAV	T	SCN11A	241.1	Nontoxic uninodular goiter	endocrine/metabolic	388	7930	-0.272603	0.129042	0.761395	0.0346421	1	1
chr14.35401887.C.T	rs696	CC genotype	Severity	CAV	C	NFKBIA	596	Other disorders of bladder	genitourinary	186	9108	-0.239467	0.11336	0.787047	0.0346486	1	1
chr8.97128242.T.C	rs7817272	C	Severity	CAV	C	CPQ	480	Pneumonia	respiratory	405	8122	0.156947	0.0742991	1.16993	0.0346545	1	1
chr21.41508701.T.G	rs4283504	T	Possible functional consequences	FCP + IP	T	TMPRSS2	593.1	Gross hematuria	genitourinary	101	7434	0.585256	0.277073	1.79545	0.0346625	1	1
chr10.36988942.A.G	rs2091431	G	Severity	CAV	A	-	465	Acute upper respiratory infections of multiple or unspecified sites	respiratory	1146	6499	0.118763	0.0562308	1.1261	0.0346808	1	1
chr21.41465040.G.A	rs17001042	A	Possible functional consequences	FCP + IP	A	TMPRSS2	454.1	Varicose veins of lower extremity	circulatory system	258	7736	0.288996	0.136833	1.33509	0.0346842	1	1
chr3.61768231.T.A	rs672699	A	Severity	CAV	T	PTPRG	427.1	Paroxysmal tachycardia, unspecified	circulatory system	186	6991	-0.233933	0.110764	0.791415	0.034687	1	1
chr5.123497022.T.C	rs62377777	T	Severity	CAV	C	-	289	Other diseases of blood and blood-forming organs	hematopoietic	289	8129	0.198656	0.094063	1.21976	0.0346908	1	1
chr7.107967457.C.T	rs2237698	T	Severity	CAV	T	LAMB1	386.2	Peripheral or central vertigo	sense organs	109	8024	0.470226	0.222652	1.60036	0.034692	1	1
chr8.124324323.T.C	rs72711165	C	Severity	CAV-FE	C	TMEM65	250.7	Diabetic retinopathy	endocrine/metabolic	196	7780	0.507951	0.240515	1.66188	0.0346924	1	1
chr12.57108399.C.T	rs324011	T	Risk factor; Severity	CAV	T	STAT6	562	Diverticulosis and diverticulitis	digestive	191	6830	-0.344651	0.16322	0.708468	0.0347226	1	1
chrX.12889539.C.G	rs3853839	G	Severity; Risk factor	CAV-FE	G	TLR7	476	Allergic rhinitis	respiratory	1085	5968	0.14356	0.0679876	1.15438	0.034724	1	1
chr3.157438240.A.G	rs1840680	AG genotype)	Protective	CAV	A	PTX3	586.2	Cyst of kidney, acquired	genitourinary	127	7201	0.284708	0.134855	1.32937	0.0347532	1	1
chr1.155066988.C.T	rs114301457	T	Severity	CAV	T	EFNA4	008.5	Bacterial enteritis	infectious diseases	121	9190	2.28493	1.0823	9.82496	0.0347575	1	1
chr12.57108399.C.T	rs324011	T	Risk factor; Severity	CAV	T	STAT6	571.51	Cirrhosis of liver without mention of alcohol	digestive	289	8034	-0.277776	0.131577	0.757466	0.0347608	1	1
chr9.33426577.A.G	rs10813976	G	Severity	CAV	G	-	038	Septicemia	infectious diseases	114	8443	-0.53902	0.255341	0.58332	0.0347736	1	1
chr2.113129630.T.C	rs419598	C	Risk factor	CAV	C	IL1RN	599.9	Other abnormality of urination	genitourinary	131	6821	-0.783945	0.371385	0.456601	0.0347834	1	1
chr5.32750877.T.C	rs1173773	C	Protective	CAV	T	NPR3	389.1	Sensorineural hearing loss	sense organs	290	8412	-0.196951	0.0933044	0.821231	0.0347861	1	1
chr17.45422978.G.C	rs1230082	G	Severity	CAV	C	ARHGAP27	362.4	Retinal vascular changes and abnomalities	sense organs	129	7527	-0.273116	0.129397	0.761004	0.0347992	1	1
chrX.15586459.TAAATC.T	rs755766792	T	Severity	CAV	T	ACE2	480	Pneumonia	respiratory	405	8132	3.00628	1.42433	20.212	0.0348018	1	1
chr6.105878879.T.A	rs9386484	T	Severity	CAV	A	-	318	Tobacco use disorder	mental disorders	1204	5744	0.100347	0.0475465	1.10555	0.0348155	1	1
chr18.6461231.C.G	rs11659676	G	Severity	CAV-FE	C	RPL6P27	599.3	Dysuria	genitourinary	356	6235	-0.165324	0.0783361	0.847619	0.0348202	1	1
chr12.8058591.T.C	rs7842	C	Risk factor; Severity	CAV	C	C3AR1	380.4	Impacted cerumen	sense organs	259	8644	0.194814	0.0923098	1.21508	0.0348209	1	1
chr2.195499753.A.C	rs73060484	C	Severity	CAV	C	-	350.1	Abnormal involuntary movements	neurological	262	7720	0.290385	0.137596	1.33694	0.0348228	1	1
chr21.41509390.C.G	rs12626358	G	Possible functional consequences	FCP + IP	G	TMPRSS2	317.1	Alcoholism	mental disorders	222	6967	-0.244973	0.116079	0.782726	0.0348238	1	1
chr13.33129529.C.G	rs34425674	G	Risk factor	CAV	G	STARD13	261	Vitamin deficiency	endocrine/metabolic	2433	5973	0.488299	0.231378	1.62954	0.0348241	1	1
chr17.45422978.G.C	rs1230082	G	Severity	CAV	C	ARHGAP27	514.2	Solitary pulmonary nodule	respiratory	302	8527	-0.17961	0.0851104	0.835596	0.0348313	1	1
chr11.34482745.G.A	rs61882275	G	Severity	CAV	A	ELF5	612	Breast conditions, congenital or relating to hormones	genitourinary	101	7907	0.341482	0.161819	1.40703	0.0348343	1	1
chr19.31533051.C.A	rs8105499	C	Severity	CAV	A	LINC02841	110	Dermatophytosis / Dermatomycosis	infectious diseases	933	6994	-0.138777	0.0657638	0.870422	0.0348385	1	1
chr11.611919.C.G	rs702966	C	Severity in African-Americans	CAV	C	PHRF1	480	Pneumonia	respiratory	405	8125	-0.1567	0.0742589	0.85496	0.0348419	1	1
chr1.12192898.T.G	rs1061622	T	Severity	CAV-FE	G	TNFRSF1B	733	Other disorders of bone and cartilage	musculoskeletal	380	7678	-0.210286	0.099654	0.810352	0.0348445	1	1
chr10.52771466.C.T	rs1800451	T	Potential functional effect on protein	FCP + IP	T	MBL2	338.2	Chronic pain	neurological	1762	6483	0.0977247	0.0463126	1.10266	0.0348488	1	1
chr21.41660268.A.T	rs2252109	A	Severity	CAV	A	-	386	Vertiginous syndromes and other disorders of vestibular system	sense organs	113	7203	-0.358873	0.170085	0.698463	0.0348619	1	1
chr17.34252769.A.G	rs1024611	G	Risk factor	CAV	G	CCL2	415.1	Acute pulmonary heart disease	circulatory system	259	9014	-0.258145	0.122346	0.772483	0.034862	1	1
chr7.117559590.ATCT.A	rs113993960	A	Severity	CAV	A	CFTR	465.2	Acute pharyngitis	respiratory	334	6628	1.1842	0.561248	3.26808	0.0348631	1	1
chr17.15965007.C.T	rs8081547	T	Risk factor	FCP + IP	T	ADORA2B	249	Secondary diabetes mellitus	endocrine/metabolic	378	5825	0.256193	0.121424	1.292	0.0348669	1	1
chr17.8109899.C.T	rs151256885	T	Severity	CAV	T	ALOXE3	071	Human immunodeficiency virus [HIV] disease	infectious diseases	1009	6007	0.223188	0.105785	1.25006	0.0348731	1	1
chr19.39248147.C.T	rs12979860	C	Severity (C allele)*Conflicting; Risk factor (T allele)*Conflicting	CAV	C	IFNL4	706.8	Other specified diseases of sebaceous glands	dermatologic	456	7750	-0.15247	0.0722723	0.858584	0.0348871	1	1
chr21.41426103.C.A	rs17000900	A	Severity	CAV-FE	A	MX1	379	Other disorders of eye	sense organs	321	7865	0.203778	0.0965932	1.22603	0.0348881	1	1
chr13.102695866.A.G	rs599976	G	Severity	CAV-FE	G	METTL21C	790.6	Other abnormal blood chemistry	symptoms	799	7759	-0.167106	0.0792108	0.84611	0.0348895	1	1
chr5.123497022.T.C	rs62377777	T	Severity	CAV	C	-	704	Diseases of hair and hair follicles	dermatologic	284	8272	0.1976	0.0936657	1.21847	0.0348906	1	1
chr4.44416575.T.C	rs35540967	C	Severity	CAV	C	KCTD8	614.5	Inflammatory disease of cervix, vagina, and vulva	genitourinary	323	8657	0.610538	0.289425	1.84142	0.0349026	1	1
chr3.141689849.A.G	rs6440031	G	Severity	CAV	A	LINC02618	272.12	Hyperglyceridemia	endocrine/metabolic	101	5026	0.651631	0.308939	1.91867	0.0349229	1	1
chr6.6924962.A.C	rs6933436	C	Severity	CAV	C	-	726.1	Enthesopathy	musculoskeletal	376	6432	0.178907	0.0848302	1.19591	0.0349443	1	1
chr10.52771482.G.A	rs5030737	A	Potential functional effect on protein	FCP + IP	A	MBL2	365	Glaucoma	sense organs	837	7904	0.481694	0.228404	1.61882	0.0349483	1	1
chr20.50172836.A.G	rs6122883	G	Severity	CAV-FE	G	LINC01273	443.7	Peripheral angiopathy in diseases classified elsewhere	circulatory system	281	7907	0.24404	0.115726	1.2764	0.0349644	1	1
chr9.30504351.C.T	rs17775810	TT genotype	Protective	CAV	T	LINC01242	300.1	Anxiety disorder	mental disorders	840	5837	0.275611	0.130699	1.31733	0.0349662	1	1
chr7.54580201.A.C	rs622568	C	Severity; Risk factor	CAV-FE	C	-	427.9	Palpitations	circulatory system	561	6989	-0.1369	0.0649201	0.872058	0.0349671	1	1
chr22.24011037.T.C	rs11090305	C	Severity	CAV	C	-	215	Other benign neoplasm of connective and other soft tissue	neoplasms	177	8217	-0.238486	0.113095	0.78782	0.0349685	1	1
chr1.161517662.T.C	rs72717040	C	Risk factor	FCP + IP	C	FCGR2A	619	Noninflammatory female genital disorders	genitourinary	614	8099	0.476615	0.226031	1.61061	0.0349765	1	1
chr19.24134099.G.A	rs10407383	A	Severity	CAV-FE	A	ZNF254	365	Glaucoma	sense organs	835	7861	-0.11321	0.0536947	0.892963	0.0349967	1	1
chr9.81442264.TCAG.T	rs1826292621	T	Severity	CAV	T	-	458	Hypotension	circulatory system	116	8691	0.335238	0.159005	1.39827	0.0350015	1	1
chrX.15564142.G.A	rs147311723	A	Severity	CAV	A	ACE2	626.12	Excessive or frequent menstruation	genitourinary	256	7395	0.660472	0.313272	1.93571	0.0350047	1	1
chr9.131672331.T.G	rs12551879	G	Severity	CAV	G	RAPGEF1	271	Disorders of carbohydrate transport and metabolism	endocrine/metabolic	1409	7662	0.165125	0.078324	1.17954	0.0350114	1	1
chr21.41464802.A.G	rs462574	A	Possible functional consequences	FCP + IP	A	TMPRSS2	260	Protein-calorie malnutrition	endocrine/metabolic	185	5894	0.27207	0.129061	1.31268	0.0350243	1	1
chr1.155197995.A.G	rs41264915	A	Severity	CAV-FE	G	THBS3	588.2	Secondary hyperparathyroidism (of renal origin)	genitourinary	172	7200	0.261088	0.123858	1.29834	0.0350339	1	1
chr9.33426577.A.G	rs10813976	G	Severity	CAV	G	-	726.1	Enthesopathy	musculoskeletal	395	6778	0.224848	0.106673	1.25213	0.0350457	1	1
chr20.50172836.A.G	rs6122883	G	Severity	CAV-FE	G	LINC01273	415.1	Acute pulmonary heart disease	circulatory system	257	8923	0.252646	0.119865	1.28743	0.0350514	1	1
chr8.16932640.T.C	rs118072448	T	Severity	CAV	C	-	697	Sarcoidosis	dermatologic	253	7843	0.700639	0.332426	2.01504	0.0350609	1	1
chr8.97128242.T.C	rs7817272	C	Severity	CAV	C	CPQ	496.2	Chronic bronchitis	respiratory	263	6959	0.194769	0.0924122	1.21503	0.0350643	1	1
chrX.15581240.G.A	rs147464721	A	Severity	CAV	A	ACE2	442.1	Aortic aneurysm	circulatory system	117	8013	1.29844	0.61609	3.66358	0.0350699	1	1
chr19.24134099.G.A	rs10407383	A	Severity	CAV-FE	A	ZNF254	280	Iron deficiency anemias	hematopoietic	913	6181	-0.109232	0.0518293	0.896523	0.0350719	1	1
chr21.41507982.C.A	rs75603675	A	Protective*Conflicting; Risk factor*Conflicting; Severity*Conflicting	CAV	A	TMPRSS2	613	Other nonmalignant breast conditions	genitourinary	175	8712	-0.258983	0.122887	0.771836	0.0350749	1	1
chr5.180810828.C.T	rs113791144	T	Severity	CAV	T	-	415.11	Pulmonary embolism and infarction, acute	circulatory system	258	9030	-0.598576	0.284033	0.549594	0.0350817	1	1
chr1.173115604.T.G	rs17300100	G	Severity	CAV	G	-	585.31	Renal dialysis	genitourinary	352	7160	0.555816	0.263759	1.74336	0.0350925	1	1
chr8.38963809.A.G	rs10808999	G	Severity	CAV	A	PLEKHA2	949	Allergies, other	injuries & poisonings	267	7559	0.433541	0.205742	1.54271	0.0350996	1	1
chr5.86011821.T.G	rs4424029	G	Severity	CAV	G	-	592	Cystitis and urethritis	genitourinary	144	7582	-0.324204	0.153858	0.723102	0.0351027	1	1
chr21.41465040.G.A	rs17001042	A	Possible functional consequences	FCP + IP	A	TMPRSS2	599.3	Dysuria	genitourinary	393	6855	0.241021	0.114383	1.27255	0.035106	1	1
chr5.131995059.C.T	rs56162149	T	Severity	CAV-FE	C	ACSL6	300	Anxiety disorders	mental disorders	987	5547	0.12037	0.0571255	1.12791	0.035107	1	1
chrX.12889539.C.G	rs3853839	G	Severity; Risk factor	CAV-FE	G	TLR7	495.2	Asthma with exacerbation	respiratory	374	6596	-0.248942	0.118147	0.779625	0.0351128	1	1
chr4.68840276.G.A	rs115162070	G	Severity	CAV	A	-	561	Symptoms involving digestive system	digestive	808	6890	0.455501	0.21618	1.57696	0.0351133	1	1
chr21.41509390.C.G	rs12626358	G	Possible functional consequences	FCP + IP	G	TMPRSS2	317	Alcohol-related disorders	mental disorders	289	6967	-0.213801	0.101474	0.807509	0.0351218	1	1
chr9.87724615.A.G	rs3128509	A;G	Possible functional consequences	FCP + IP	A	CTSL	285.21	Anemia in chronic kidney disease	hematopoietic	190	6044	-0.330739	0.156976	0.718393	0.0351231	1	1
chr15.34253720.A.G	rs2705343	G	Severity	CAV-FE	G	SLC12A6	293.1	Swelling, mass, or lump in head and neck [Space-occupying lesion, intracranial NOS]	mental disorders	121	9060	0.360133	0.170928	1.43352	0.035124	1	1
chr6.52200448.A.G	rs13192246	G	Severity	CAV	G	-	706.1	Acne	dermatologic	228	7594	0.252188	0.119703	1.28684	0.0351364	1	1
chr15.33615902.C.T	rs12593288	C	Severity	CAV	T	RYR3	477	Epistaxis or throat hemorrhage	respiratory	125	6209	0.56228	0.266897	1.75467	0.0351412	1	1
chr10.52771475.C.T	rs1800450	T	Severity	CAV	T	MBL2	599.5	Frequency of urination and polyuria	genitourinary	624	6875	-0.429729	0.203989	0.650686	0.0351495	1	1
chr19.50379362.T.C	rs1405655	C	Severity	CAV-FE	T	NR1H2	707.2	Chronic ulcer of leg or foot	dermatologic	241	9059	-0.195494	0.0928067	0.822428	0.0351643	1	1
chr17.35880776.C.T	rs2107538	T	Risk factor; Severity	FCP	T	CCL5	250.6	Polyneuropathy in diabetes	endocrine/metabolic	214	5920	0.211064	0.100208	1.23499	0.035181	1	1
chr7.128938247.T.G	rs10488631	TCTA haplotype	Severity in European-Americans	CAV	T	IRF5	252.1	Hyperparathyroidism	endocrine/metabolic	199	8422	0.219219	0.104085	1.2451	0.0351905	1	1
chr3.61768231.T.A	rs672699	A	Severity	CAV	T	PTPRG	585.1	Acute renal failure	genitourinary	548	7159	-0.141174	0.0670299	0.868338	0.0351924	1	1
chr12.8608014.A.G	rs11613792	A	Severity	CAV	G	AICDA	244.1	Secondary hypothyroidism	endocrine/metabolic	169	7143	0.239586	0.113758	1.27072	0.035196	1	1
chr4.44416575.T.C	rs35540967	C	Severity	CAV	C	KCTD8	599	Other symptoms/disorders or the urinary system	genitourinary	1290	6867	0.352815	0.167542	1.42307	0.035219	1	1
chr4.166008836.A.T	rs17047200	TT genotype	Severity (TT genotype)*Conflicting; Risk factor (AA genotype)*Conflicting	CAV	T	TLL1	628	Ovarian cyst	genitourinary	100	7119	-0.371333	0.176359	0.689814	0.0352435	1	1
chr1.205208489.G.A	rs11240388	G	Severity	CAV-FE	A	DSTYK	369.5	Conjunctivitis, infectious	sense organs	221	8062	0.262944	0.124883	1.30075	0.035246	1	1
chr9.78543197.A.G	rs7027911	A	Severity	CAV	G	-	070	Viral hepatitis	infectious diseases	1119	6168	-0.146608	0.0696322	0.863633	0.0352513	1	1
chr21.41473715.C.A	rs2298661	A	Protective	CAV-FE	A	TMPRSS2	599.9	Other abnormality of urination	genitourinary	130	6737	0.305726	0.145213	1.35761	0.0352601	1	1
chr17.63488670.G.A	rs4343	G	Severity; Risk factor	CAV	G	ACE	687.1	Rash and other nonspecific skin eruption	dermatologic	727	6842	0.135671	0.0644413	1.1453	0.0352616	1	1
chr3.61768231.T.A	rs672699	A	Severity	CAV	T	PTPRG	241	Nontoxic nodular goiter	endocrine/metabolic	618	7847	-0.131009	0.0622288	0.87721	0.0352675	1	1
chr21.41464802.A.G	rs462574	A	Possible functional consequences	FCP + IP	A	TMPRSS2	447	Other disorders of arteries and arterioles	circulatory system	118	7912	0.323412	0.153623	1.38184	0.0352707	1	1
chr15.90866675.C.T	rs79742014	T	Protective	IP	T	FURIN	585.34	Chronic Kidney Disease, Stage IV	genitourinary	349	7219	0.82697	0.392832	2.28638	0.0352782	1	1
chr19.50379362.T.C	rs1405655	C	Severity	CAV-FE	T	NR1H2	269	Proteinuria	endocrine/metabolic	494	8711	0.137843	0.0654791	1.1478	0.0352787	1	1
chr17.27263807.T.C	rs60811869	C	Severity	CAV	C	-	244.2	Acquired hypothyroidism	endocrine/metabolic	139	7898	0.648951	0.308272	1.91353	0.0352807	1	1
chr7.128954129.T.C	rs10488631	TCTA haplotype	Severity in European-Americans	CAV	C	IRF5	455	Hemorrhoids	circulatory system	301	7758	-0.961812	0.456948	0.3822	0.0353035	1	1
chr14.76832814.C.CT	rs34279101	CT	Severity	CAV	CT	LRRC74A	614	Inflammatory diseases of female pelvic organs	genitourinary	335	8442	0.201733	0.0958456	1.22352	0.0353114	1	1
chrX.15603134.G.A	rs7885856	G;A	Possible functional consequences	FCP + IP	A	ACE2	287.3	Thrombocytopenia	hematopoietic	188	8752	0.371011	0.176276	1.4492	0.0353162	1	1
chr9.87726001.C.A	rs41307457	C;A	Possible functional consequences	FCP + IP	A	CTSL	262	Mineral deficiency NEC	endocrine/metabolic	127	5851	0.325394	0.154605	1.38458	0.0353186	1	1
chr7.22548762.C.T	rs13227460	T	Severity	CAV	T	STEAP1B	295	Schizophrenia and other psychotic disorders	mental disorders	272	5773	0.313482	0.148946	1.36818	0.0353206	1	1
chr17.45995618.A.G	rs112572874	G	Risk factor	CAV-FE	G	MAPT	599.3	Dysuria	genitourinary	395	6871	-0.460444	0.218778	0.631003	0.0353244	1	1
chr19.31533051.C.A	rs8105499	C	Severity	CAV	A	LINC02841	429	Ill-defined descriptions and complications of heart disease	circulatory system	272	7962	0.223437	0.106166	1.25037	0.0353261	1	1
chr9.133257521.T.TC	rs8176719	TC	Severity; Risk factor	CAV-FE	TC	ABO	578.8	Hemorrhage of rectum and anus	digestive	283	8174	-0.202615	0.0962847	0.816592	0.0353493	1	1
chr4.153687301.A.G	rs1898830	G	Severity; Risk factor	CAV	G	TLR2	327.32	Obstructive sleep apnea	neurological	754	7350	-0.181826	0.0864106	0.833747	0.0353606	1	1
chr11.320836.C.T	rs34481144	T	Severity	CAV	T	IFITM3	585.31	Renal dialysis	genitourinary	349	7071	-0.320032	0.15211	0.726126	0.0353826	1	1
chr19.39248147.C.T	rs12979860	C	Severity (C allele)*Conflicting; Risk factor (T allele)*Conflicting	CAV	C	IFNL4	136	Other infectious and parasitic diseases	infectious diseases	134	8971	0.264494	0.125719	1.30277	0.0353916	1	1
chr5.21768177.G.A	-	HLA-A*02:02	Protective	IP	A	HLA-A	411.2	Myocardial infarction	circulatory system	148	7952	-0.556865	0.264703	0.573003	0.0354017	1	1
chrX.15564175.T.C	rs41303171	C	Severity; Risk factor	CAV	C	ACE2	275.5	Disorders of calcium/phosphorus metabolism	endocrine/metabolic	100	8965	1.59367	0.757582	4.92178	0.035411	1	1
chr2.136948486.A.G	rs7605851	G	Severity	CAV-FE	G	THSD7B	592	Cystitis and urethritis	genitourinary	143	7626	-2.10787	1.0021	0.121497	0.0354273	1	1
chr12.47879112.A.G	rs2228570	AG genotype	Severity	CAV	A	VDR	627.1	Postmenopausal bleeding	genitourinary	189	6750	0.2677	0.127274	1.30695	0.0354371	1	1
chr2.167953627.G.A	rs7595310	A	Severity	CAV-FE	G	STK39	318	Tobacco use disorder	mental disorders	1391	7010	-0.102324	0.0486486	0.902737	0.0354372	1	1
chr11.71456403.G.T	rs12785878	G	Severity	CAV	T	NADSYN1	418	Nonspecific chest pain	circulatory system	1479	6722	-0.111849	0.053181	0.894179	0.0354504	1	1
chr2.6013310.G.A	rs73910904	A	Risk factor	CAV	A	-	433	Cerebrovascular disease	circulatory system	674	8631	-0.416636	0.198113	0.659261	0.0354636	1	1
chr4.67964168.T.A	rs720009	A	Possible functional consequences	FCP + IP	A	TMPRSS11A	278	Overweight, obesity and other hyperalimentation	endocrine/metabolic	2832	5393	-0.0944563	0.0449154	0.909868	0.0354675	1	1
chr3.101705614.T.C	rs11919389	C	Risk factor	CAV	C	PDCL3P4	304	Adjustment reaction	mental disorders	301	5832	-0.210996	0.100334	0.809778	0.0354714	1	1
chr10.98166813.G.T	rs10786398	T	Severity	CAV	T	R3HCC1L	428	Congestive heart failure; nonhypertensive	circulatory system	692	8069	-0.252213	0.119938	0.777079	0.0354771	1	1
chr5.21768177.G.A	-	HLA-A*02:02	Protective	IP	A	HLA-A	426.92	Cardiac defibrillator in situ	circulatory system	120	6943	-0.642821	0.305695	0.525807	0.0354819	1	1
chr7.128954129.T.C	rs10488631	TCTA haplotype	Severity in European-Americans	CAV	C	IRF5	627.2	Symptomatic menopause	genitourinary	176	7397	-1.50755	0.716937	0.221453	0.0354868	1	1
chr4.143999443.G.A	rs7683365	A	Risk factor	FCP + IP	A	GYPB	054	Herpes simplex	infectious diseases	306	5526	0.220663	0.104941	1.2469	0.0354894	1	1
chr10.98166813.G.T	rs10786398	T	Severity	CAV	T	R3HCC1L	428.3	Heart failure with reduced EF [Systolic or combined heart failure]	circulatory system	413	8069	-0.329728	0.156818	0.71912	0.0354996	1	1
chr4.111691870.C.T	rs112641600	C	Severity	CAV	T	-	252	Disorders of parathyroid gland	endocrine/metabolic	216	8424	0.399613	0.190065	1.49125	0.0355087	1	1
chr1.27373964.C.T	rs141300199	T	Severity	CAV	T	FCN3	440	Atherosclerosis	circulatory system	164	8025	2.76141	1.31346	15.8221	0.035519	1	1
chr14.35401887.C.T	rs696	CC genotype	Severity	CAV	C	NFKBIA	244.1	Secondary hypothyroidism	endocrine/metabolic	184	7835	-0.240469	0.114383	0.786259	0.0355263	1	1
chr22.43928847.C.G	rs738409	G	Protective*Conflicting; Severity*Conflicting	CAV	G	PNPLA3	261.2	Vitamin B-complex deficiencies	endocrine/metabolic	404	5899	-0.244217	0.116177	0.783318	0.0355443	1	1
chr15.33615902.C.T	rs12593288	C	Severity	CAV	T	RYR3	472	Chronic pharyngitis and nasopharyngitis	respiratory	315	6209	0.380131	0.180839	1.46248	0.0355503	1	1
chr11.320836.C.T	rs34481144	T	Severity	CAV	T	IFITM3	571	Chronic liver disease and cirrhosis	digestive	497	7944	-0.251307	0.119569	0.777783	0.0355728	1	1
chr14.35401887.C.T	rs696	CC genotype	Severity	CAV	C	NFKBIA	261	Vitamin deficiency	endocrine/metabolic	2411	5898	-0.0776516	0.0369459	0.925287	0.0355739	1	1
chr7.117559590.ATCT.A	rs113993960	A	Severity	CAV	A	CFTR	289.3	Personal history of diseases of blood and blood-forming organs	hematopoietic	219	8201	1.17336	0.55829	3.23285	0.0355787	1	1
chr4.111691870.C.T	rs112641600	C	Severity	CAV	T	-	216.1	Screening for malignant neoplasms of the skin	neoplasms	102	8823	0.58838	0.279965	1.80107	0.0355866	1	1
chr8.40324459.C.A	rs11779911	C	Severity	CAV	A	SIRLNT	626	Disorders of menstruation and other abnormal bleeding from female genital tract	genitourinary	698	7063	-0.159634	0.0759599	0.852456	0.0355923	1	1
chr19.50379362.T.C	rs1405655	C	Severity	CAV-FE	T	NR1H2	452.2	Deep vein thrombosis [DVT]	circulatory system	305	7756	-0.174928	0.0832395	0.839517	0.0355968	1	1
chr8.124324323.T.C	rs72711165	C	Severity	CAV-FE	C	TMEM65	704.1	Alopecia	dermatologic	205	8341	0.466624	0.222045	1.5946	0.0355989	1	1
chr3.38894643.C.T	rs33985936	T	Severity	CAV	T	SCN11A	411.3	Angina pectoris	circulatory system	255	8097	-0.336169	0.159991	0.714503	0.0356257	1	1
chr19.24134099.G.A	rs10407383	A	Severity	CAV-FE	A	ZNF254	338.2	Chronic pain	neurological	1784	6556	-0.0816331	0.0388528	0.92161	0.0356334	1	1
chr13.23084699.A.G	rs1984162	G	Severity	CAV	G	-	727	Other disorders of synovium, tendon, and bursa	musculoskeletal	370	6799	0.195593	0.0930922	1.21603	0.0356354	1	1
chr6.31153649.G.A	rs143334143	A	Severity; Risk factor	CAV-FE	A	CCHCR1	355.1	Chronic pain syndrome	neurological	194	8451	0.42164	0.200693	1.52446	0.0356479	1	1
chr11.611919.C.G	rs702966	C	Severity in African-Americans	CAV	C	PHRF1	242.1	Graves' disease	endocrine/metabolic	121	7926	-0.281345	0.133916	0.754768	0.0356497	1	1
chr6.31153649.G.A	rs143334143	A	Severity; Risk factor	CAV-FE	A	CCHCR1	695.7	Prurigo and Lichen	dermatologic	130	7883	0.497472	0.236793	1.64456	0.0356522	1	1
chr1.3081749.G.A	rs12745140	A	Severity	CAV	A	PRDM16	275	Disorders of mineral metabolism	endocrine/metabolic	381	8908	-1.05712	0.503202	0.347454	0.0356591	1	1
chr7.22548762.C.T	rs13227460	T	Severity	CAV	T	STEAP1B	287.3	Thrombocytopenia	hematopoietic	185	8623	0.375243	0.178626	1.45534	0.0356662	1	1
chr6.41534945.A.C	rs1886814	C	Severity	CAV-FE	C	FOXP4-AS1	286.2	Encounter for long-term (current) use of anticoagulants	hematopoietic	197	8714	-0.490174	0.233359	0.61252	0.0356832	1	1
chr1.155197995.A.G	rs41264915	A	Severity	CAV-FE	G	THBS3	355.1	Chronic pain syndrome	neurological	194	8412	-0.273978	0.130447	0.760349	0.0357023	1	1
chr2.196087686.G.A	rs2176724	A	Severity	CAV	A	-	783	Fever of unknown origin	symptoms	172	8999	-0.250857	0.11945	0.778133	0.0357198	1	1
chr11.126292948.C.T	rs8177374	T	Protective	CAV	T	TIRAP	585.32	End stage renal disease	genitourinary	508	7233	-0.613407	0.292092	0.541503	0.0357244	1	1
chr14.76832814.C.CT	rs34279101	CT	Severity	CAV	CT	LRRC74A	722.1	Displacement of intervertebral disc	musculoskeletal	191	7821	-0.288278	0.137274	0.749553	0.0357274	1	1
chr13.112889041.C.T	rs9577175	T	Severity	CAV	T	ATP11A	396	Abnormal heart sounds	circulatory system	301	8427	0.239224	0.11393	1.27026	0.0357512	1	1
chr3.101705614.T.C	rs11919389	C	Risk factor	CAV	C	PDCL3P4	694	Dyschromia and Vitiligo	dermatologic	188	7832	-0.264051	0.125754	0.767935	0.0357514	1	1
chr1.109740350.G.T	rs1332018	T	Risk factor; Severity	CAV	G	GSTM3	318	Tobacco use disorder	mental disorders	1415	7158	-0.1217	0.0579605	0.885414	0.0357538	1	1
chr2.196087686.G.A	rs2176724	A	Severity	CAV	A	-	425	Cardiomyopathy	circulatory system	264	9043	-0.201131	0.0957897	0.817805	0.035754	1	1
chr9.30504351.C.T	rs17775810	TT genotype	Protective	CAV	T	LINC01242	300.11	Generalized anxiety disorder	mental disorders	223	5837	0.467692	0.222743	1.5963	0.0357561	1	1
chr2.162044379.C.T	rs3788979	T	Risk factor	CAV	T	DPP4	687.1	Rash and other nonspecific skin eruption	dermatologic	711	6638	0.195429	0.0930789	1.21583	0.0357637	1	1
chr1.230710048.A.G	rs699	G	Severity	CAV	A	AGT	365	Glaucoma	sense organs	837	7905	0.155797	0.0742144	1.16859	0.0357924	1	1
chr8.38996464.C.A	rs7840270	C	Severity	CAV-FE	A	ADAM9	681	Superficial cellulitis and abscess	dermatologic	453	7661	-0.193056	0.0919637	0.824436	0.0357934	1	1
chr10.36988942.A.G	rs2091431	G	Severity	CAV	A	-	317	Alcohol-related disorders	mental disorders	289	7017	0.211313	0.100664	1.2353	0.0358008	1	1
chrX.15603134.G.A	rs7885856	G;A	Possible functional consequences	FCP + IP	A	ACE2	592.1	Cystitis	genitourinary	124	7657	0.41708	0.19869	1.51752	0.0358036	1	1
chr1.206773552.T.C	rs1800896	C	Severity	FCP	C	IL10	495.2	Asthma with exacerbation	respiratory	394	6957	0.162711	0.0775204	1.1767	0.035822	1	1
chr4.67910532.T.C	rs9998258	T	Possible functional consequences	FCP + IP	C	TMPRSS11A	350.2	Abnormality of gait	neurological	874	7846	-0.376876	0.179559	0.686001	0.0358262	1	1
chr22.22210343.A.T	rs5757427	T	Severity	CAV	A	IGLV10-54	278	Overweight, obesity and other hyperalimentation	endocrine/metabolic	2081	3761	0.123736	0.0589595	1.13172	0.035846	1	1
chr1.230710048.A.G	rs699	G	Severity	CAV	A	AGT	285.21	Anemia in chronic kidney disease	hematopoietic	196	6210	0.294285	0.140233	1.34217	0.0358574	1	1
chr19.50259161.A.G	rs1651553	G	Severity	CAV	A	MYH14	626	Disorders of menstruation and other abnormal bleeding from female genital tract	genitourinary	720	7123	-0.144626	0.0689189	0.865346	0.035861	1	1
chr16.78590128.A.G	rs72803978	A	Severity	CAV	G	WWOX	278	Overweight, obesity and other hyperalimentation	endocrine/metabolic	2880	5500	-0.353374	0.168404	0.702314	0.0358725	1	1
chr15.33615902.C.T	rs12593288	C	Severity	CAV	T	RYR3	290.1	Dementias	mental disorders	137	8348	0.615189	0.293183	1.85001	0.0358779	1	1
chr4.153687301.A.G	rs1898830	G	Severity; Risk factor	CAV	G	TLR2	740.1	Osteoarthritis; localized	musculoskeletal	1213	7161	-0.151385	0.0721482	0.859516	0.0358827	1	1
chr6.18015216.C.T	rs140247774	T	Severity	CAV	T	-	694.2	Other dyschromia	dermatologic	169	7859	0.771592	0.36775	2.16321	0.0358925	1	1
chr8.73355963.T.C	rs2010843	C	Severity	CAV	C	RDH10-AS1	532	Dysphagia	digestive	298	6740	0.281395	0.134124	1.32498	0.0359036	1	1
chr22.49281538.G.A	rs62220604	G	Severity	CAV	A	-	578.8	Hemorrhage of rectum and anus	digestive	280	8043	0.388115	0.184996	1.4742	0.0359086	1	1
chr9.81442264.TCAG.T	rs1826292621	T	Severity	CAV	T	-	578.9	Hemorrhage of gastrointestinal tract	digestive	167	8154	-0.33661	0.160454	0.714188	0.0359174	1	1
chr10.43519603.G.T	rs10793436	G	Severity	CAV	G	-	514	Abnormal findings examination of lungs	respiratory	244	8340	-0.203091	0.0968194	0.816204	0.0359385	1	1
chr17.27263807.T.C	rs60811869	C	Severity	CAV	C	-	350.2	Abnormality of gait	neurological	872	7821	-0.403568	0.192395	0.667933	0.0359406	1	1
chr16.16924042.C.A	rs1453512	A	Severity	CAV	C	-	008	Intestinal infection	infectious diseases	142	8987	-0.318249	0.151732	0.727421	0.0359545	1	1
chr11.2872637.A.G	rs10766439	A	Severity	CAV	A	-	269	Proteinuria	endocrine/metabolic	480	8399	0.158766	0.0756958	1.17206	0.0359567	1	1
chr7.117559590.ATCT.A	rs113993960	A	Severity	CAV	A	CFTR	327.32	Obstructive sleep apnea	neurological	754	7388	0.905728	0.431883	2.47373	0.0359792	1	1
chr6.12216733.A.G	rs10755709	A	Severity	CAV	G	-	593	Hematuria	genitourinary	283	7287	0.185323	0.0883736	1.20361	0.0359901	1	1
chr13.112889041.C.T	rs9577175	T	Severity	CAV	T	ATP11A	514	Abnormal findings examination of lungs	respiratory	256	8728	0.258889	0.123464	1.29549	0.0360043	1	1
chr7.22728630.G.T	rs2066992	T	Protective	CAV-FE	T	IL6	465	Acute upper respiratory infections of multiple or unspecified sites	respiratory	1164	6618	0.171201	0.0816503	1.18673	0.0360152	1	1
chr3.141689849.A.G	rs6440031	G	Severity	CAV	A	LINC02618	535.9	Gastritis and duodenitis, NOS	digestive	153	7954	0.586326	0.279644	1.79737	0.0360215	1	1
chr4.5820150.T.C	rs3774881	T	Severity	CAV	T	CRMP1	782.3	Edema	symptoms	621	6519	-0.149127	0.0711251	0.86146	0.0360217	1	1
chr8.40324459.C.A	rs11779911	C	Severity	CAV	A	SIRLNT	465.2	Acute pharyngitis	respiratory	320	6345	0.196726	0.0938373	1.21741	0.036041	1	1
chr1.87162490.C.T	rs10873821	C	Severity	CAV	C	LINC01140	720	Spinal stenosis	musculoskeletal	188	7956	0.22612	0.107876	1.25373	0.0360722	1	1
chr21.41426103.C.A	rs17000900	A	Severity	CAV-FE	A	MX1	426.9	Cardiac pacemaker/device in situ	circulatory system	218	6970	-0.274132	0.130784	0.760232	0.0360766	1	1
chr10.22439346.T.C	-	HLA-A*02:02	Protective	IP	C	HLA-A	367	Disorders of refraction and accommodation; blindness and low vision	sense organs	452	8125	0.529364	0.252559	1.69785	0.0360819	1	1
chr10.8988345.A.T	rs71481792	A	Severity	CAV	T	-	350.1	Abnormal involuntary movements	neurological	259	7674	-0.285406	0.136175	0.751709	0.036093	1	1
chr1.173115604.T.G	rs17300100	G	Severity	CAV	G	-	110	Dermatophytosis / Dermatomycosis	infectious diseases	944	7058	-0.500927	0.239034	0.605968	0.0361151	1	1
chr1.156125675.T.C	rs581342	C	Severity	CAV	T	LMNA	350	Abnormal movement	neurological	1061	7713	-0.107134	0.0511275	0.898405	0.0361327	1	1
chr10.89010241.T.C	rs982764	T	Severity	CAV-FE	C	FAS	227	Benign neoplasm of other endocrine glands and related structures	neoplasms	117	9336	0.294344	0.140472	1.34224	0.0361359	1	1
chr22.22210343.A.T	rs5757427	T	Severity	CAV	A	IGLV10-54	530.1	Esophagitis, GERD and related diseases	digestive	1378	4635	0.134993	0.064432	1.14453	0.0361606	1	1
chr19.24134099.G.A	rs10407383	A	Severity	CAV-FE	A	ZNF254	475	Chronic sinusitis	respiratory	478	6290	-0.144353	0.0689021	0.865582	0.0361667	1	1
chrX.15566297.A.G	rs4646179	G	Severity	CAV	G	ACE2	433.31	Transient cerebral ischemia	circulatory system	193	8617	0.406134	0.193857	1.501	0.0361688	1	1
chr1.87162490.C.T	rs10873821	C	Severity	CAV	C	LINC01140	790.6	Other abnormal blood chemistry	symptoms	793	7712	-0.115777	0.0552657	0.890674	0.0361788	1	1
chr4.71742666.T.G	rs2282679	G	Severity	CAV	G	GC	272.13	Mixed hyperlipidemia	endocrine/metabolic	702	5629	0.224071	0.10696	1.25116	0.0361802	1	1
chr22.49281538.G.A	rs62220604	G	Severity	CAV	A	-	613.5	Mastodynia	genitourinary	121	8903	-1.22947	0.586894	0.292449	0.0361826	1	1
chr14.80203237.T.C	rs225014	C	Severity	CAV	C	DIO2	300	Anxiety disorders	mental disorders	987	5585	0.103813	0.049557	1.10939	0.0361868	1	1
chr4.24511798.A.G	rs73246461	G	Severity	CAV	G	-	700	Corns and callosities	dermatologic	193	8399	0.362484	0.173044	1.43689	0.0361927	1	1
chr3.146517122.G.A	rs343320	A	Severity	CAV-FE	A	PLSCR1	707	Chronic ulcer of skin	dermatologic	326	9008	0.579387	0.276639	1.78494	0.0362263	1	1
chrX.15587729.C.T	rs4646140	T	Severity	CAV	T	ACE2	594	Urinary calculus	genitourinary	223	9154	0.3154	0.150596	1.37081	0.0362289	1	1
chr8.37849759.C.T	rs138763430	T	Severity	CAV	T	BRF2	512.9	Other dyspnea	respiratory	1043	5206	1.70782	0.815468	5.51689	0.0362354	1	1
chr19.35687796.G.A	rs77127536	A	Severity	CAV	A	TYMSP2	250	Diabetes mellitus	endocrine/metabolic	2611	5927	0.0983313	0.0469553	1.10333	0.0362468	1	1
chr12.47903511.T.C	rs11574018	C	Severity	CAV	C	VDR	386.2	Peripheral or central vertigo	sense organs	109	8042	2.27485	1.08638	9.72647	0.0362615	1	1
chr2.181488719.A.C	rs2034831	C	Severity	CAV	C	ITGA4	949	Allergies, other	injuries & poisonings	266	7521	0.615879	0.294138	1.85128	0.0362739	1	1
chr3.101705614.T.C	rs11919389	C	Risk factor	CAV	C	PDCL3P4	574	Cholelithiasis and cholecystitis	digestive	193	9087	0.234644	0.112069	1.26446	0.036283	1	1
chr1.173115604.T.G	rs17300100	G	Severity	CAV	G	-	285	Other anemias	hematopoietic	1795	6151	-0.374987	0.179121	0.687298	0.0363058	1	1
chr4.143996657.T.C	rs6840234	C	Protective	FCP + IP	T	GYPB	459	Other disorders of circulatory system	circulatory system	160	6140	-0.266075	0.127102	0.766382	0.036314	1	1
chr22.22210343.A.T	rs5757427	T	Severity	CAV	A	IGLV10-54	249	Secondary diabetes mellitus	endocrine/metabolic	287	4085	0.256941	0.122742	1.29297	0.0363181	1	1
chr9.30504351.C.T	rs17775810	TT genotype	Protective	CAV	T	LINC01242	704.1	Alopecia	dermatologic	205	8313	0.504286	0.240904	1.6558	0.0363216	1	1
chr10.52771475.C.T	rs1800450	T	Severity	CAV	T	MBL2	459.9	Circulatory disease NEC	circulatory system	144	8755	-1.22928	0.587245	0.292504	0.0363231	1	1
chr9.87726001.C.A	rs41307457	C;A	Possible functional consequences	FCP + IP	A	CTSL	939	Atopic/contact dermatitis due to other or unspecified	dermatologic	640	7418	0.156519	0.0747736	1.16943	0.0363275	1	1
chr4.143996657.T.C	rs6840234	C	Protective	FCP + IP	T	GYPB	772.2	Spasm of muscle	symptoms	139	6070	-0.285142	0.136223	0.751907	0.0363316	1	1
chr1.35908500.C.T	rs2765013	C	Severity	CAV	T	AGO1	396	Abnormal heart sounds	circulatory system	290	8161	0.181344	0.0866368	1.19883	0.0363353	1	1
chr10.89010241.T.C	rs982764	T	Severity	CAV-FE	C	FAS	327.41	Organic or persistent insomnia	neurological	150	7330	0.264239	0.126243	1.30244	0.0363402	1	1
chr14.72467521.C.T	rs12587980	T	Severity	CAV	T	RGS6	208	Benign neoplasm of colon	neoplasms	395	8389	-0.167787	0.0801659	0.845534	0.0363492	1	1
chrX.15566297.A.G	rs4646179	G	Severity	CAV	G	ACE2	362.4	Retinal vascular changes and abnomalities	sense organs	130	7767	0.47918	0.228964	1.61475	0.0363652	1	1
chr17.16948873.A.G	rs34557412	G	Severity	CAV	G	TNFRSF13B	411.4	Coronary atherosclerosis	circulatory system	922	8096	1.32611	0.633668	3.76636	0.0363716	1	1
chr11.320836.C.T	rs34481144	T	Severity	CAV	T	IFITM3	275	Disorders of mineral metabolism	endocrine/metabolic	377	8776	-0.296288	0.14158	0.743573	0.0363743	1	1
chr17.45714244.T.C	rs113661667	C	Risk factor	CAV-FE	C	LINC02210-CRHR1	296.2	Depression	mental disorders	1430	5819	-0.235246	0.112416	0.790377	0.036382	1	1
chr1.90742957.A.C	rs2166172	C	Severity	CAV-FE	C	-	282.5	Sickle cell anemia	hematopoietic	102	6178	0.407847	0.194911	1.50358	0.0363956	1	1
chr22.22210343.A.T	rs5757427	T	Severity	CAV	A	IGLV10-54	619	Noninflammatory female genital disorders	genitourinary	456	5665	0.220185	0.105229	1.24631	0.0363983	1	1
chr21.41507982.C.A	rs75603675	A	Protective*Conflicting; Risk factor*Conflicting; Severity*Conflicting	CAV	A	TMPRSS2	706.2	Sebaceous cyst	dermatologic	116	7428	-0.316883	0.151463	0.728416	0.0364257	1	1
chr11.114726432.A.T	rs1712779	T	Severity	CAV-FE	T	-	687.1	Rash and other nonspecific skin eruption	dermatologic	724	6834	-0.158087	0.0755726	0.853775	0.0364512	1	1
chr9.33426577.A.G	rs10813976	G	Severity	CAV	G	-	428	Congestive heart failure; nonhypertensive	circulatory system	691	8058	-0.197244	0.0942982	0.82099	0.0364647	1	1
chr12.112919388.G.A	rs10774671	A	Severity (A allele); Protective (G allele)	CAV-FE	A	OAS1	395.2	Nonrheumatic aortic valve disorders	circulatory system	162	8155	0.24459	0.116935	1.2771	0.0364673	1	1
chr15.34253720.A.G	rs2705343	G	Severity	CAV-FE	G	SLC12A6	440	Atherosclerosis	circulatory system	162	7928	-0.416276	0.199018	0.659498	0.0364697	1	1
chr12.106231175.T.A	rs12823094	A	Severity	CAV	A	-	389.1	Sensorineural hearing loss	sense organs	288	8258	0.368055	0.175972	1.44492	0.0364783	1	1
chr5.77379593.G.A	rs7715119	A	Severity	CAV-FE	A	PDE8B	479	Other upper respiratory disease	respiratory	378	6162	0.190952	0.0913016	1.2104	0.0364885	1	1
chr17.42362183.A.G	rs744166	G	Risk factor; Severity	CAV	A	STAT3	596	Other disorders of bladder	genitourinary	188	9180	-0.253231	0.121082	0.776289	0.0364926	1	1
chr1.173115604.T.G	rs17300100	G	Severity	CAV	G	-	514.2	Solitary pulmonary nodule	respiratory	306	8743	-1.07366	0.513395	0.341755	0.0365016	1	1
chr2.113129630.T.C	rs419598	C	Risk factor	CAV	C	IL1RN	694	Dyschromia and Vitiligo	dermatologic	187	7822	0.4052	0.193758	1.4996	0.0365046	1	1
chr1.3081749.G.A	rs12745140	A	Severity	CAV	A	PRDM16	530.11	GERD	digestive	1803	6768	0.309135	0.147825	1.36225	0.0365076	1	1
chr4.186082920.C.T	rs3775291	T	Risk factor; Severity	CAV-FE	T	TLR3	514.2	Solitary pulmonary nodule	respiratory	309	8821	0.320868	0.153437	1.37832	0.0365094	1	1
chr17.45422978.G.C	rs1230082	G	Severity	CAV	C	ARHGAP27	530	Diseases of esophagus	digestive	1823	6578	-0.0809815	0.0387265	0.922211	0.0365179	1	1
chr12.112919388.G.A	rs10774671	A	Severity (A allele); Protective (G allele)	CAV-FE	A	OAS1	401.1	Essential hypertension	circulatory system	4829	3960	0.0757414	0.0362216	1.07868	0.0365228	1	1
chr2.113129630.T.C	rs419598	C	Risk factor	CAV	C	IL1RN	250.1	Type 1 diabetes	endocrine/metabolic	127	5946	-0.67146	0.321133	0.510962	0.0365363	1	1
chr2.216660263.A.C	rs2270360	A	Severity	CAV	C	IGFBP2	386.2	Peripheral or central vertigo	sense organs	103	7668	0.584521	0.279577	1.79413	0.0365519	1	1
chr18.69541156.T.C	rs12958013	T	Severity	CAV	C	DOK6	079	Viral infection	infectious diseases	240	6119	0.516704	0.24714	1.67649	0.0365521	1	1
chr16.85959043.C.T	rs12444486	C	Severity in African-Americans	CAV	C	-	585.1	Acute renal failure	genitourinary	517	6770	-0.142866	0.0683356	0.86687	0.0365586	1	1
chr17.15965007.C.T	rs8081547	T	Risk factor	FCP + IP	T	ADORA2B	250.22	Type 2 diabetes with renal manifestations	endocrine/metabolic	504	5825	0.229609	0.10983	1.25811	0.0365659	1	1
chr11.71456403.G.T	rs12785878	G	Severity	CAV	T	NADSYN1	241.2	Nontoxic multinodular goiter	endocrine/metabolic	271	7927	0.226391	0.108302	1.25407	0.0365844	1	1
chr19.35687796.G.A	rs77127536	A	Severity	CAV	A	TYMSP2	741	Symptoms and disorders of the joints	musculoskeletal	593	8351	0.16268	0.0778249	1.17666	0.0365881	1	1
chr2.136948486.A.G	rs7605851	G	Severity	CAV-FE	G	THSD7B	317	Alcohol-related disorders	mental disorders	295	7124	0.44873	0.214675	1.56632	0.0365933	1	1
chr8.124324323.T.C	rs72711165	C	Severity	CAV-FE	C	TMEM65	250.6	Polyneuropathy in diabetes	endocrine/metabolic	219	5974	0.491324	0.235054	1.63448	0.0365949	1	1
chrX.15566297.A.G	rs4646179	G	Severity	CAV	G	ACE2	476	Allergic rhinitis	respiratory	1142	6298	0.199285	0.0953425	1.22053	0.0365999	1	1
chrX.15596127.G.T	rs146598386	T	Severity	CAV	T	ACE2	765	Cervical radiculitis	symptoms	305	7573	1.14585	0.548206	3.14512	0.0366012	1	1
chr1.87162490.C.T	rs10873821	C	Severity	CAV	C	LINC01140	701	Other hypertrophic and atrophic conditions of skin	dermatologic	238	8534	-0.205432	0.0982964	0.814296	0.0366248	1	1
chr1.155175305.G.A	rs7528026	A	Severity	CAV	A	TRIM46	380.4	Impacted cerumen	sense organs	261	8657	0.860447	0.411717	2.36422	0.0366268	1	1
chr3.146517122.G.A	rs343320	A	Severity	CAV-FE	A	PLSCR1	433.21	Cerebral artery occlusion, with cerebral infarction	circulatory system	435	8593	-0.963559	0.46106	0.381533	0.0366287	1	1
chr19.35687796.G.A	rs77127536	A	Severity	CAV	A	TYMSP2	741.4	Joint effusions	musculoskeletal	117	8351	0.331795	0.158769	1.39347	0.0366354	1	1
chr9.87724615.A.G	rs3128509	A;G	Possible functional consequences	FCP + IP	A	CTSL	694	Dyschromia and Vitiligo	dermatologic	185	7693	-0.335682	0.160636	0.714851	0.0366448	1	1
chr19.39248147.C.T	rs12979860	C	Severity (C allele)*Conflicting; Risk factor (T allele)*Conflicting	CAV	C	IFNL4	427.21	Atrial fibrillation	circulatory system	335	7069	0.177489	0.0849373	1.19421	0.0366499	1	1
chr1.205208489.G.A	rs11240388	G	Severity	CAV-FE	A	DSTYK	433.21	Cerebral artery occlusion, with cerebral infarction	circulatory system	436	8632	-0.216217	0.103472	0.805561	0.0366518	1	1
chr17.45995618.A.G	rs112572874	G	Risk factor	CAV-FE	G	MAPT	272.13	Mixed hyperlipidemia	endocrine/metabolic	702	5625	0.289581	0.138582	1.33587	0.0366546	1	1
chr9.87724615.A.G	rs3128509	A;G	Possible functional consequences	FCP + IP	A	CTSL	250.22	Type 2 diabetes with renal manifestations	endocrine/metabolic	502	5825	0.190539	0.0911884	1.2099	0.036662	1	1
chr14.80203237.T.C	rs225014	C	Severity	CAV	C	DIO2	250.4	Abnormal glucose	endocrine/metabolic	681	5684	-0.125324	0.0599791	0.882211	0.0366667	1	1
chrX.15566297.A.G	rs4646179	G	Severity	CAV	G	ACE2	619	Noninflammatory female genital disorders	genitourinary	616	8149	0.237726	0.113776	1.26836	0.03667	1	1
chr10.52771475.C.T	rs1800450	T	Severity	CAV	T	MBL2	350.2	Abnormality of gait	neurological	875	7855	-0.371911	0.178011	0.689416	0.0366845	1	1
chrX.15600857.A.G	rs73635825	G	Risk factor*Conflicting; Protective*Conflicting	FCP + IP	G	ACE2	180	Cervical cancer and dysplasia	neoplasms	141	8261	1.63793	0.784123	5.1445	0.0367197	1	1
chr12.52726315.TC.T	rs5798227	T	Risk factor	CAV	TC	-	427	Cardiac dysrhythmias	circulatory system	1233	7056	-0.139585	0.0668233	0.869719	0.03672	1	1
chr10.52771475.C.T	rs1800450	T	Severity	CAV	T	MBL2	600	Hyperplasia of prostate	genitourinary	455	8678	-0.538442	0.257805	0.583657	0.0367468	1	1
chr9.132278286.T.C	rs11243705	C	Severity	CAV	C	SETX	512	Other symptoms of respiratory system	respiratory	2620	4983	0.124099	0.059426	1.13213	0.0367718	1	1
chr1.196673103.G.A	rs800292	A	Severity	CAV	G	CFH	338	Pain	neurological	1914	6555	-0.0942157	0.0451198	0.910086	0.0367869	1	1
chr17.49863303.C.T	rs77534576	T	Severity	CAV	T	-	071	Human immunodeficiency virus [HIV] disease	infectious diseases	1031	6173	-0.979185	0.468959	0.375617	0.0367981	1	1
chr21.41660268.A.T	rs2252109	A	Severity	CAV	A	-	569	Other disorders of intestine	digestive	189	7766	-0.261304	0.12515	0.770047	0.0368042	1	1
chr1.27373964.C.T	rs141300199	T	Severity	CAV	T	FCN3	246	Other disorders of thyroid	endocrine/metabolic	152	7930	2.41064	1.15462	11.1411	0.0368142	1	1
chrX.15581240.G.A	rs147464721	A	Severity	CAV	A	ACE2	285	Other anemias	hematopoietic	1806	6196	-0.727175	0.348315	0.483272	0.0368253	1	1
chr9.133257521.T.TC	rs8176719	TC	Severity; Risk factor	CAV-FE	TC	ABO	569	Other disorders of intestine	digestive	201	8600	0.223162	0.106895	1.25002	0.0368265	1	1
chr6.31575254.G.A	rs1800629	A	Risk factor*Conflicting; Severity*Conflicting; Protective*Conflicting	CAV-FE	A	TNF	280	Iron deficiency anemias	hematopoietic	921	6207	0.155689	0.0745768	1.16846	0.0368305	1	1
chr12.57108399.C.T	rs324011	T	Risk factor; Severity	CAV	T	STAT6	290	Delirium dementia and amnestic and other cognitive disorders	mental disorders	151	8391	-0.426224	0.204168	0.65297	0.0368326	1	1
chr13.112889041.C.T	rs9577175	T	Severity	CAV	T	ATP11A	369.5	Conjunctivitis, infectious	sense organs	218	7986	0.274281	0.13139	1.31558	0.0368398	1	1
chr10.89010241.T.C	rs982764	T	Severity	CAV-FE	C	FAS	454.1	Varicose veins of lower extremity	circulatory system	258	7688	0.203218	0.0973493	1.22534	0.0368417	1	1
chr6.31575324.G.A	rs361525	G	Severity	CAV-FE	A	TNF	401	Hypertension	circulatory system	5024	4158	0.18472	0.0884987	1.20288	0.0368648	1	1
chr1.90742957.A.C	rs2166172	C	Severity	CAV-FE	C	-	008.5	Bacterial enteritis	infectious diseases	119	9141	0.378952	0.181556	1.46075	0.0368662	1	1
chr2.196087686.G.A	rs2176724	A	Severity	CAV	A	-	705	Disorders of sweat glands	dermatologic	109	7702	0.297535	0.142551	1.34654	0.0368684	1	1
chr2.167953627.G.A	rs7595310	A	Severity	CAV-FE	G	STK39	452	Other venous embolism and thrombosis	circulatory system	352	7591	0.182679	0.0875247	1.20043	0.0368727	1	1
chr1.214663607.G.A	rs143976001	A	Severity	CAV	A	CENPF	433.21	Cerebral artery occlusion, with cerebral infarction	circulatory system	435	8645	1.22499	0.587045	3.40414	0.0369142	1	1
chr10.52340585.A.T	rs1441121	T	Severity	CAV	A	-	290	Delirium dementia and amnestic and other cognitive disorders	mental disorders	150	8174	-0.433375	0.207728	0.648317	0.0369547	1	1
chr10.130802064.T.G	rs12253652	G	Severity	CAV	G	-	185	Cancer of prostate	neoplasms	186	8281	-0.320688	0.153715	0.72565	0.0369561	1	1
chr13.22495675.AG.A	rs10714879	A	Severity	CAV	A	-	274.11	Gouty arthropathy	endocrine/metabolic	121	8958	-0.413907	0.198405	0.661063	0.036963	1	1
chr6.52236941.T.C	rs763780	C	Protective	FCP	C	IL17F	687	Symptoms affecting skin	dermatologic	123	6843	-0.626614	0.300375	0.534398	0.036969	1	1
chr4.67910402.G.A	rs4860265	G	Possible functional consequences	FCP + IP	G	TMPRSS11A	771.1	Swelling of limb	symptoms	412	7774	0.154646	0.07416	1.16725	0.0370414	1	1
chr1.196673103.G.A	rs800292	A	Severity	CAV	G	CFH	286	Coagulation defects	hematopoietic	172	8709	-0.287005	0.137646	0.750508	0.0370612	1	1
chr1.161544752.A.C	rs396991	C	Severity	CAV-FE	C	FCGR3A	429.3	Symptoms involving cardiovascular system	circulatory system	166	7379	0.242829	0.116474	1.27485	0.0370847	1	1
chr14.102356233.A.G	rs11160678	G	Severity	CAV	G	CINP	278.1	Obesity	endocrine/metabolic	2395	5401	-0.0846939	0.0406246	0.918793	0.037088	1	1
chr2.195499753.A.C	rs73060484	C	Severity	CAV	C	-	930	Allergic reaction to food	injuries & poisonings	144	7437	0.36748	0.176272	1.44409	0.0370937	1	1
chr10.43519603.G.T	rs10793436	G	Severity	CAV	G	-	345	Epilepsy, recurrent seizures, convulsions	neurological	295	7929	-0.181188	0.0869214	0.834278	0.037114	1	1
chr11.114726432.A.T	rs1712779	T	Severity	CAV-FE	T	-	452	Other venous embolism and thrombosis	circulatory system	362	7750	0.199297	0.0956097	1.22054	0.0371158	1	1
chr8.38963809.A.G	rs10808999	G	Severity	CAV	A	PLEKHA2	218	Benign neoplasm of uterus	neoplasms	374	8667	0.372304	0.17861	1.45107	0.037119	1	1
chr8.38963809.A.G	rs10808999	G	Severity	CAV	A	PLEKHA2	218.1	Uterine leiomyoma	neoplasms	374	8667	0.372304	0.17861	1.45107	0.037119	1	1
chr8.73355963.T.C	rs2010843	C	Severity	CAV	C	RDH10-AS1	585.31	Renal dialysis	genitourinary	350	7147	0.253482	0.121612	1.2885	0.0371277	1	1
chr2.6013310.G.A	rs73910904	A	Risk factor	CAV	A	-	274	Gout and other crystal arthropathies	endocrine/metabolic	310	9162	-0.679716	0.326113	0.506761	0.0371329	1	1
chr9.87724615.A.G	rs3128509	A;G	Possible functional consequences	FCP + IP	A	CTSL	071	Human immunodeficiency virus [HIV] disease	infectious diseases	999	6015	-0.145522	0.0698185	0.86457	0.0371331	1	1
chr5.131995059.C.T	rs56162149	T	Severity	CAV-FE	C	ACSL6	300.9	Posttraumatic stress disorder	mental disorders	117	5547	0.31404	0.15067	1.36894	0.0371335	1	1
chr8.16932640.T.C	rs118072448	T	Severity	CAV	C	-	155	Cancer of liver and intrahepatic bile duct	neoplasms	102	8840	0.925029	0.443819	2.52194	0.0371375	1	1
chr1.90742957.A.C	rs2166172	C	Severity	CAV-FE	C	-	785	Abdominal pain	symptoms	1571	6221	0.127144	0.0610057	1.13558	0.0371483	1	1
chr2.113129630.T.C	rs419598	C	Risk factor	CAV	C	IL1RN	244	Hypothyroidism	endocrine/metabolic	531	7870	-0.312889	0.150131	0.731331	0.0371511	1	1
chr11.71456403.G.T	rs12785878	G	Severity	CAV	T	NADSYN1	351	Other peripheral nerve disorders	neurological	358	8446	-0.214901	0.103117	0.806621	0.0371544	1	1
chr1.155133406.T.G	rs4971066	G	Risk factor	CAV	G	EFNA1	262	Mineral deficiency NEC	endocrine/metabolic	128	5923	-1.49446	0.717147	0.224371	0.0371701	1	1
chr8.124324323.T.C	rs72711165	C	Severity	CAV-FE	C	TMEM65	428.4	Heart failure with preserved EF [Diastolic heart failure]	circulatory system	244	8100	0.458739	0.220161	1.58208	0.0371919	1	1
chrX.15581240.G.A	rs147464721	A	Severity	CAV	A	ACE2	550.1	Inguinal hernia	digestive	145	8893	1.29385	0.62097	3.64679	0.0371974	1	1
chr6.31575254.G.A	rs1800629	A	Risk factor*Conflicting; Severity*Conflicting; Protective*Conflicting	CAV-FE	A	TNF	260.6	Anorexia	endocrine/metabolic	124	5971	0.36865	0.176932	1.44578	0.0371996	1	1
chr1.87162490.C.T	rs10873821	C	Severity	CAV	C	LINC01140	208	Benign neoplasm of colon	neoplasms	395	8370	0.158701	0.0761683	1.17199	0.0372008	1	1
chr10.52771482.G.A	rs5030737	A	Potential functional effect on protein	FCP + IP	A	MBL2	250.25	Diabetes type 2 with peripheral circulatory disorders	endocrine/metabolic	337	5988	0.695236	0.33368	2.00418	0.0372019	1	1
chr5.157106730.T.C	rs35960726	C	Severity	CAV	C	HAVCR2	340	Migraine	neurological	391	8013	1.77371	0.851304	5.89266	0.0372039	1	1
chr1.3081749.G.A	rs12745140	A	Severity	CAV	A	PRDM16	262	Mineral deficiency NEC	endocrine/metabolic	128	5936	0.761976	0.365744	2.14251	0.0372185	1	1
chr6.32623820.T.C	rs9271609	T	Severity	CAV	C	HLA-DQA1	535.9	Gastritis and duodenitis, NOS	digestive	168	8828	-0.320123	0.153658	0.72606	0.0372198	1	1
chr4.67910402.G.A	rs4860265	G	Possible functional consequences	FCP + IP	G	TMPRSS11A	272	Disorders of lipoid metabolism	endocrine/metabolic	3223	5396	0.0759705	0.0364657	1.07893	0.0372198	1	1
chr3.157438240.A.G	rs1840680	AG genotype)	Protective	CAV	A	PTX3	592.11	Acute cystitis	genitourinary	108	7633	-0.339679	0.163046	0.711999	0.0372213	1	1
chr9.132278286.T.C	rs11243705	C	Severity	CAV	C	SETX	455	Hemorrhoids	circulatory system	288	7460	0.273445	0.131257	1.31449	0.0372261	1	1
chr8.38996464.C.A	rs7840270	C	Severity	CAV-FE	A	ADAM9	427.6	Premature beats	circulatory system	112	6794	-0.400012	0.192022	0.670312	0.0372371	1	1
chr11.71456403.G.T	rs12785878	G	Severity	CAV	T	NADSYN1	694	Dyschromia and Vitiligo	dermatologic	188	7881	0.260993	0.125288	1.29822	0.0372387	1	1
chr4.153687301.A.G	rs1898830	G	Severity; Risk factor	CAV	G	TLR2	473	Diseases of the larynx and vocal cords	respiratory	253	6281	-0.307818	0.147784	0.735049	0.0372615	1	1
chr14.74952741.A.G	rs2268616	G	Risk factor	CAV	G	PGF	550.1	Inguinal hernia	digestive	143	8741	0.563409	0.270516	1.75665	0.037277	1	1
chr5.86011821.T.G	rs4424029	G	Severity	CAV	G	-	345.3	Convulsions	neurological	215	8319	-0.257222	0.123505	0.773196	0.0372802	1	1
chr11.784340.C.G	rs7104929	G	Severity	CAV-FE	G	-	562	Diverticulosis and diverticulitis	digestive	191	6824	0.29507	0.141684	1.34322	0.0372889	1	1
chr3.157438240.A.G	rs1840680	AG genotype)	Protective	CAV	A	PTX3	766	Neuralgia, neuritis, and radiculitis NOS	symptoms	224	7542	-0.23306	0.111925	0.792106	0.037316	1	1
chrX.15600835.T.C	rs4646116	C	Risk factor	FCP + IP	C	ACE2	454.11	Varicose veins of lower extremity, symptomtic	circulatory system	202	7758	1.74834	0.839655	5.74504	0.0373235	1	1
chr10.22439346.T.C	-	HLA-A*02:02	Protective	IP	C	HLA-A	371.3	Inflammation of eyelids	sense organs	108	8053	0.921207	0.442427	2.51232	0.0373273	1	1
chr21.41473456.A.G	rs17854725	G	Severity	CAV	G	TMPRSS2	763	Thoracic or lumbosacral neuritis or radiculitis, unspecified	symptoms	607	7425	0.129854	0.0623683	1.13866	0.0373384	1	1
chr1.12192898.T.G	rs1061622	T	Severity	CAV-FE	G	TNFRSF1B	599.2	Retention of urine	genitourinary	144	6861	0.290593	0.139576	1.33722	0.0373456	1	1
chrX.15600857.A.G	rs73635825	G	Risk factor*Conflicting; Protective*Conflicting	FCP + IP	G	ACE2	574.1	Cholelithiasis	digestive	147	9135	1.55742	0.748067	4.74656	0.0373493	1	1
chr12.8058591.T.C	rs7842	C	Risk factor; Severity	CAV	C	C3AR1	740.1	Osteoarthritis; localized	musculoskeletal	1215	7181	0.10075	0.0483933	1.106	0.0373514	1	1
chr12.57108399.C.T	rs324011	T	Risk factor; Severity	CAV	T	STAT6	289.4	Lymphadenitis	hematopoietic	149	8126	0.313815	0.150737	1.36864	0.0373538	1	1
chr8.37849759.C.T	rs138763430	T	Severity	CAV	T	BRF2	585.34	Chronic Kidney Disease, Stage IV	genitourinary	350	7234	1.68014	0.807094	5.36632	0.0373683	1	1
chr17.35880776.C.T	rs2107538	T	Risk factor; Severity	FCP	T	CCL5	558	Noninfectious gastroenteritis	digestive	157	6841	0.240477	0.115525	1.27186	0.0373795	1	1
chr9.4329170.T.C	rs3895472	C	Severity	CAV	T	GLIS3	707.2	Chronic ulcer of leg or foot	dermatologic	241	8945	-0.277628	0.133384	0.757578	0.0373957	1	1
chr20.50152518.G.A	rs6020298	A	Severity	CAV	G	PEDS1-UBE2V1	530	Diseases of esophagus	digestive	1826	6568	0.099107	0.0476172	1.10418	0.0374038	1	1
chr1.155197995.A.G	rs41264915	A	Severity	CAV-FE	G	THBS3	427.7	Tachycardia NOS	circulatory system	195	7037	0.238445	0.114564	1.26927	0.037404	1	1
chr3.27146807.G.A	rs17317135	G	Severity	CAV	A	NEK10	949	Allergies, other	injuries & poisonings	266	7526	0.794669	0.38183	2.21371	0.0374145	1	1
chr21.41507982.C.A	rs75603675	A	Protective*Conflicting; Risk factor*Conflicting; Severity*Conflicting	CAV	A	TMPRSS2	112	Candidiasis	infectious diseases	419	6805	-0.16514	0.0793506	0.847775	0.0374205	1	1
chr2.167953627.G.A	rs7595310	A	Severity	CAV-FE	G	STK39	260	Protein-calorie malnutrition	endocrine/metabolic	187	5839	0.245485	0.117958	1.27824	0.0374218	1	1
chr13.41746691.T.A	rs10507497	A	Severity	CAV-FE	A	VWA8	287.3	Thrombocytopenia	hematopoietic	187	8706	0.242619	0.116582	1.27458	0.0374241	1	1
chr1.161544752.A.C	rs396991	C	Severity	CAV-FE	C	FCGR3A	771	Musculoskeletal symptoms referable to limbs	symptoms	405	7369	0.158058	0.07595	1.17123	0.0374271	1	1
chr8.16932640.T.C	rs118072448	T	Severity	CAV	C	-	689	Disorder of skin and subcutaneous tissue NOS	dermatologic	164	8984	0.777618	0.373664	2.17628	0.0374285	1	1
chr10.89010241.T.C	rs982764	T	Severity	CAV-FE	C	FAS	296.22	Major depressive disorder	mental disorders	1405	5814	0.0983733	0.0472711	1.10337	0.0374296	1	1
chr9.133251249.A.G	rs7849280	G	Protective	CAV	G	ABO	327.3	Sleep apnea	neurological	834	7352	-0.128391	0.0616972	0.879509	0.0374344	1	1
chr1.155133406.T.G	rs4971066	G	Risk factor	CAV	G	EFNA1	041	Bacterial infection NOS	infectious diseases	315	8432	-0.62783	0.3017	0.533749	0.0374364	1	1
chr10.52771475.C.T	rs1800450	T	Severity	CAV	T	MBL2	562.1	Diverticulosis	digestive	141	6916	-1.07223	0.515261	0.342245	0.0374391	1	1
chr5.131995059.C.T	rs56162149	T	Severity	CAV-FE	C	ACSL6	300.11	Generalized anxiety disorder	mental disorders	213	5547	0.235562	0.113203	1.26562	0.0374447	1	1
chr7.22548762.C.T	rs13227460	T	Severity	CAV	T	STEAP1B	008	Intestinal infection	infectious diseases	141	9055	0.417377	0.200613	1.51797	0.037479	1	1
chrX.15600857.A.G	rs73635825	G	Risk factor*Conflicting; Protective*Conflicting	FCP + IP	G	ACE2	401.1	Essential hypertension	circulatory system	5003	4156	0.99704	0.479243	2.71025	0.0374847	1	1
chr6.12216733.A.G	rs10755709	A	Severity	CAV	G	-	628	Ovarian cyst	genitourinary	102	7047	0.303427	0.145849	1.35449	0.0374875	1	1
chr4.67910402.G.A	rs4860265	G	Possible functional consequences	FCP + IP	G	TMPRSS11A	427	Cardiac dysrhythmias	circulatory system	1194	6790	0.0977603	0.0469921	1.1027	0.0374931	1	1
chr4.186082920.C.T	rs3775291	T	Risk factor; Severity	CAV-FE	T	TLR3	585.32	End stage renal disease	genitourinary	507	7233	0.264953	0.12736	1.30337	0.0374932	1	1
chr12.112919388.G.A	rs10774671	A	Severity (A allele); Protective (G allele)	CAV-FE	A	OAS1	110.1	Dermatophytosis	infectious diseases	855	6818	0.110093	0.0529211	1.11638	0.0374953	1	1
chr12.112919388.G.A	rs10774671	A	Severity (A allele); Protective (G allele)	CAV-FE	A	OAS1	401	Hypertension	circulatory system	4845	3960	0.0752785	0.0361882	1.07818	0.0375077	1	1
chr10.51197961.C.A	rs7897633	A	Severity in European-Americans	CAV	C	PRKG1	949	Allergies, other	injuries & poisonings	267	7559	0.247675	0.119065	1.28104	0.0375099	1	1
chrX.15586459.TAAATC.T	rs755766792	T	Severity	CAV	T	ACE2	386	Vertiginous syndromes and other disorders of vestibular system	sense organs	125	8042	2.8747	1.38198	17.7201	0.0375127	1	1
chr11.114726432.A.T	rs1712779	T	Severity	CAV-FE	T	-	415	Pulmonary heart disease	circulatory system	309	9040	0.214296	0.103021	1.23899	0.0375146	1	1
chr11.14893332.A.G	rs10741657	G	Severity	CAV	A	CYP2R1	276.14	Hypopotassemia	endocrine/metabolic	369	8020	0.174733	0.0840017	1.19093	0.0375148	1	1
chr4.24511798.A.G	rs73246461	G	Severity	CAV	G	-	573.7	Abnormal results of function study of liver	digestive	145	7927	0.410363	0.197301	1.50737	0.0375365	1	1
chrX.15564667.C.T	rs2074192	T	Severity (T allele); Severity for males > 50 y.o (T allele); Protective (C allele); Protective (CT genotype)	CAV	T	ACE2	512.9	Other dyspnea	respiratory	1038	5160	0.120153	0.0577704	1.12767	0.0375398	1	1
chr7.54580201.A.C	rs622568	C	Severity; Risk factor	CAV-FE	C	-	440	Atherosclerosis	circulatory system	164	7935	-0.245454	0.118017	0.782349	0.0375426	1	1
chr4.68840276.G.A	rs115162070	G	Severity	CAV	A	-	695.7	Prurigo and Lichen	dermatologic	129	7851	0.836987	0.402444	2.3094	0.0375476	1	1
chr22.19963748.G.A	rs4680	A	Risk factor	FCP	A	COMT	296	Mood disorders	mental disorders	1591	5866	0.0903698	0.0434551	1.09458	0.0375611	1	1
chr5.174562335.T.A	rs2220543	T	Severity	CAV	A	SUMO2P6	785	Abdominal pain	symptoms	1563	6133	0.0869332	0.0418044	1.09082	0.0375696	1	1
chr10.43519603.G.T	rs10793436	G	Severity	CAV	G	-	433.31	Transient cerebral ischemia	circulatory system	186	8165	0.224892	0.108147	1.25219	0.0375703	1	1
chr21.41473456.A.G	rs17854725	G	Severity	CAV	G	TMPRSS2	611	Abnormal findings on mammogram or breast exam	genitourinary	562	7809	-0.141307	0.0679531	0.868223	0.0375732	1	1
chr1.87162490.C.T	rs10873821	C	Severity	CAV	C	LINC01140	282	Hereditary hemolytic anemias	hematopoietic	160	6149	0.239796	0.115321	1.27099	0.0375823	1	1
chr21.41473715.C.A	rs2298661	A	Protective	CAV-FE	A	TMPRSS2	427.2	Atrial fibrillation and flutter	circulatory system	357	6925	-0.210694	0.101326	0.810022	0.037583	1	1
chr1.20166359.C.T	rs72663004	T	Severity	CAV	T	PLA2G2C	530.11	GERD	digestive	1812	6811	0.224257	0.107851	1.25139	0.0375878	1	1
chr21.33287378.C.T	rs8178521	T	Severity	CAV-FE	T	IL10RB	136	Other infectious and parasitic diseases	infectious diseases	133	8883	-0.87112	0.41896	0.418483	0.0375951	1	1
chr14.80203237.T.C	rs225014	C	Severity	CAV	C	DIO2	365	Glaucoma	sense organs	813	7514	-0.114233	0.054946	0.892051	0.0376176	1	1
chr21.33287378.C.T	rs8178521	T	Severity	CAV-FE	T	IL10RB	426.92	Cardiac defibrillator in situ	circulatory system	120	6989	-1.06048	0.510132	0.346289	0.0376327	1	1
chr5.21768177.G.A	-	HLA-A*02:02	Protective	IP	A	HLA-A	930	Allergic reaction to food	injuries & poisonings	141	7427	-0.555251	0.2671	0.573928	0.0376342	1	1
chr17.34252769.A.G	rs1024611	G	Risk factor	CAV	G	CCL2	244.2	Acquired hypothyroidism	endocrine/metabolic	139	7892	0.299565	0.144129	1.34927	0.0376678	1	1
chrX.15586459.TAAATC.T	rs755766792	T	Severity	CAV	T	ACE2	386.2	Peripheral or central vertigo	sense organs	109	8042	2.92484	1.4073	18.6313	0.0376791	1	1
chr1.196673103.G.A	rs800292	A	Severity	CAV	G	CFH	338.2	Chronic pain	neurological	1782	6555	-0.0965137	0.0464397	0.907997	0.0376855	1	1
chr8.40324459.C.A	rs11779911	C	Severity	CAV	A	SIRLNT	785	Abdominal pain	symptoms	1522	5953	-0.102569	0.0493552	0.902516	0.0376919	1	1
chr8.37849759.C.T	rs138763430	T	Severity	CAV	T	BRF2	292	Neurological disorders	mental disorders	438	8484	1.57476	0.75782	4.82958	0.0377081	1	1
chr21.41473456.A.G	rs17854725	G	Severity	CAV	G	TMPRSS2	395	Heart valve disorders	circulatory system	337	8357	-0.176785	0.085078	0.83796	0.0377171	1	1
chr17.9267091.C.T	rs34761447	C	Severity	CAV	T	STX8	472	Chronic pharyngitis and nasopharyngitis	respiratory	316	6254	0.505697	0.243372	1.65814	0.0377207	1	1
chr5.142872984.C.T	rs10039856	C	Severity	CAV	T	ARHGAP26	772.3	Muscle weakness	symptoms	231	8518	-0.209248	0.10071	0.811194	0.037735	1	1
chr8.38963809.A.G	rs10808999	G	Severity	CAV	A	PLEKHA2	700	Corns and callosities	dermatologic	197	8606	-0.860754	0.414289	0.422843	0.03774	1	1
chr1.90742957.A.C	rs2166172	C	Severity	CAV-FE	C	-	426.9	Cardiac pacemaker/device in situ	circulatory system	217	7034	0.290486	0.139817	1.33708	0.0377443	1	1
chr19.31533051.C.A	rs8105499	C	Severity	CAV	A	LINC02841	250.42	Other abnormal glucose	endocrine/metabolic	557	5874	-0.174989	0.0842257	0.839467	0.0377449	1	1
chr5.132485305.G.A	rs17622656	A	Risk factor	FCP + IP	A	IRF1	282	Hereditary hemolytic anemias	hematopoietic	161	6181	-0.549163	0.264333	0.577433	0.0377513	1	1
chr3.149000300.G.T	rs76488148	T	Severity	CAV	T	GYG1	571.51	Cirrhosis of liver without mention of alcohol	digestive	282	7929	0.244668	0.117782	1.2772	0.0377747	1	1
chrX.15581240.G.A	rs147464721	A	Severity	CAV	A	ACE2	345.3	Convulsions	neurological	213	8393	0.977432	0.470535	2.65762	0.0377759	1	1
chr17.34252769.A.G	rs1024611	G	Risk factor	CAV	G	CCL2	626	Disorders of menstruation and other abnormal bleeding from female genital tract	genitourinary	728	7365	0.15338	0.073837	1.16577	0.0377762	1	1
chr4.188627868.CTCT.C	rs1734523522	C	Severity	CAV	C	LINC01060	724	Other and unspecified disorders of back	musculoskeletal	185	7823	-0.328269	0.15803	0.720169	0.0377786	1	1
chrX.15599938.A.G	rs2106809	G	Severity	CAV	G	ACE2	588	Disorders resulting from impaired renal function	genitourinary	185	7232	0.350237	0.168606	1.4194	0.0377786	1	1
chr1.90742957.A.C	rs2166172	C	Severity	CAV-FE	C	-	350.2	Abnormality of gait	neurological	870	7813	0.162897	0.0784243	1.17692	0.0377898	1	1
chr22.24011037.T.C	rs11090305	C	Severity	CAV	C	-	539	Bariatric surgery	digestive	198	8547	0.214261	0.103153	1.23895	0.0377913	1	1
chr11.114726432.A.T	rs1712779	T	Severity	CAV-FE	T	-	300.11	Generalized anxiety disorder	mental disorders	224	5860	-0.279289	0.134463	0.756322	0.037795	1	1
chr2.60480453.A.G	rs1123573	A	Severity	CAV-FE	G	BCL11A	425.1	Primary/intrinsic cardiomyopathies	circulatory system	245	9079	0.193744	0.0932788	1.21379	0.0377979	1	1
chr4.111691870.C.T	rs112641600	C	Severity	CAV	T	-	626.11	Absent or infrequent menstruation	genitourinary	143	7295	-0.824082	0.396788	0.438637	0.0378123	1	1
chr11.88824823.A.G	rs10831496	G	Severity	CAV-FE	A	GRM5	514.2	Solitary pulmonary nodule	respiratory	309	8810	-0.232761	0.112074	0.792343	0.0378151	1	1
chrX.15587729.C.T	rs4646140	T	Severity	CAV	T	ACE2	694.2	Other dyschromia	dermatologic	169	7841	-0.457593	0.220345	0.632805	0.0378284	1	1
chr6.6924962.A.C	rs6933436	C	Severity	CAV	C	-	571.5	Other chronic nonalcoholic liver disease	digestive	467	7672	0.157335	0.0757645	1.17039	0.0378354	1	1
chr5.157106730.T.C	rs35960726	C	Severity	CAV	C	HAVCR2	792	Abnormal Papanicolaou smear of cervix and cervical HPV	genitourinary	155	8265	2.45883	1.1841	11.6911	0.0378442	1	1
chr4.186082920.C.T	rs3775291	T	Risk factor; Severity	CAV-FE	T	TLR3	427.2	Atrial fibrillation and flutter	circulatory system	364	7066	0.307346	0.148016	1.35981	0.0378538	1	1
chr10.52771475.C.T	rs1800450	T	Severity	CAV	T	MBL2	562	Diverticulosis and diverticulitis	digestive	191	6916	-0.877784	0.422741	0.415703	0.037856	1	1
chr17.45714244.T.C	rs113661667	C	Risk factor	CAV-FE	C	LINC02210-CRHR1	695.42	Systemic lupus erythematosus	dermatologic	151	7769	-0.945697	0.455467	0.388409	0.0378638	1	1
chr17.34252769.A.G	rs1024611	G	Risk factor	CAV	G	CCL2	415.11	Pulmonary embolism and infarction, acute	circulatory system	258	9014	-0.254173	0.122418	0.775557	0.0378684	1	1
chr8.124324323.T.C	rs72711165	C	Severity	CAV-FE	C	TMEM65	599	Other symptoms/disorders or the urinary system	genitourinary	1292	6860	0.238092	0.114674	1.26883	0.0378697	1	1
chrX.15586459.TAAATC.T	rs755766792	T	Severity	CAV	T	ACE2	496.1	Emphysema	respiratory	235	6966	2.6064	1.25534	13.5502	0.037871	1	1
chr17.45714244.T.C	rs113661667	C	Risk factor	CAV-FE	C	LINC02210-CRHR1	296	Mood disorders	mental disorders	1580	5819	-0.222271	0.107061	0.800698	0.0378832	1	1
chr17.31410594.G.A	rs178840	G	Severity	CAV	G	RAB11FIP4	249	Secondary diabetes mellitus	endocrine/metabolic	361	5302	0.180087	0.0867434	1.19732	0.037886	1	1
chr1.244873270.T.C	rs12130553	C	Severity	CAV	T	-	426.92	Cardiac defibrillator in situ	circulatory system	100	5486	-0.497167	0.239474	0.608251	0.0378862	1	1
chr10.51197961.C.A	rs7897633	A	Severity in European-Americans	CAV	C	PRKG1	280.1	Iron deficiency anemias, unspecified or not due to blood loss	hematopoietic	746	6207	0.159168	0.0766681	1.17253	0.0378883	1	1
chr3.148742201.A.C	rs5186	C	Severity	CAV	C	AGTR1	282.5	Sickle cell anemia	hematopoietic	102	6210	0.608642	0.293195	1.83793	0.0379038	1	1
chr17.34252769.A.G	rs1024611	G	Risk factor	CAV	G	CCL2	271	Disorders of carbohydrate transport and metabolism	endocrine/metabolic	1406	7649	-0.110468	0.0532154	0.895415	0.0379069	1	1
chr21.41473715.C.A	rs2298661	A	Protective	CAV-FE	A	TMPRSS2	286.2	Encounter for long-term (current) use of anticoagulants	hematopoietic	194	8599	-0.277717	0.133786	0.757511	0.0379102	1	1
chr10.51197961.C.A	rs7897633	A	Severity in European-Americans	CAV	C	PRKG1	578	Gastrointestinal hemorrhage	digestive	489	8211	0.185364	0.0893072	1.20366	0.0379325	1	1
chr4.67963489.G.A	rs6552134	G	Possible functional consequences	FCP + IP	A	TMPRSS11A	289.4	Lymphadenitis	hematopoietic	150	8028	-0.3204	0.154376	0.725859	0.0379441	1	1
chr5.21768177.G.A	-	HLA-A*02:02	Protective	IP	A	HLA-A	197	Chemotherapy	neoplasms	403	8360	-0.315771	0.152149	0.729226	0.0379489	1	1
chr10.28606315.C.T	rs12773860	T	Severity	CAV	T	WAC	689	Disorder of skin and subcutaneous tissue NOS	dermatologic	163	8970	-1.48494	0.715519	0.226516	0.0379558	1	1
chr6.31153649.G.A	rs143334143	A	Severity; Risk factor	CAV-FE	A	CCHCR1	350.2	Abnormality of gait	neurological	875	7857	0.233732	0.112628	1.26331	0.037962	1	1
chr2.191909428.G.A	rs147509469	A	Risk factor for females	CAV	A	CAVIN2-AS1	250.22	Type 2 diabetes with renal manifestations	endocrine/metabolic	511	5973	0.737325	0.355299	2.09034	0.0379659	1	1
chr10.51197961.C.A	rs7897633	A	Severity in European-Americans	CAV	C	PRKG1	276.14	Hypopotassemia	endocrine/metabolic	368	8018	-0.246675	0.118871	0.781394	0.0379733	1	1
chr9.133251249.A.G	rs7849280	G	Protective	CAV	G	ABO	244	Hypothyroidism	endocrine/metabolic	534	7891	-0.159691	0.0769551	0.852408	0.037976	1	1
chr16.16924042.C.A	rs1453512	A	Severity	CAV	C	-	697	Sarcoidosis	dermatologic	249	7711	0.210393	0.101401	1.23416	0.0379986	1	1
chr12.112919388.G.A	rs10774671	A	Severity (A allele); Protective (G allele)	CAV-FE	A	OAS1	714.1	Rheumatoid arthritis	musculoskeletal	224	8510	-0.210793	0.101608	0.809942	0.0380267	1	1
chr14.80203237.T.C	rs225014	C	Severity	CAV	C	DIO2	165	Cancer within the respiratory system	neoplasms	101	9033	0.299559	0.144402	1.34926	0.0380351	1	1
chr14.80203237.T.C	rs225014	C	Severity	CAV	C	DIO2	165.1	Cancer of bronchus; lung	neoplasms	101	9033	0.299559	0.144402	1.34926	0.0380351	1	1
chr5.131995059.C.T	rs56162149	T	Severity	CAV-FE	C	ACSL6	300.12	Agorophobia, social phobia, and panic disorder	mental disorders	130	5547	0.293865	0.141659	1.3416	0.038037	1	1
chr21.41464802.A.G	rs462574	A	Possible functional consequences	FCP + IP	A	TMPRSS2	596	Other disorders of bladder	genitourinary	186	9094	0.259702	0.125191	1.29654	0.0380375	1	1
chr1.161544752.A.C	rs396991	C	Severity	CAV-FE	C	FCGR3A	626.12	Excessive or frequent menstruation	genitourinary	238	6749	0.215699	0.103984	1.24073	0.0380461	1	1
chr8.40324459.C.A	rs11779911	C	Severity	CAV	A	SIRLNT	070.3	Viral hepatitis C	infectious diseases	914	5898	0.126358	0.0609168	1.13469	0.0380539	1	1
chr1.3081749.G.A	rs12745140	A	Severity	CAV	A	PRDM16	743.1	Osteoporosis	musculoskeletal	400	8594	-0.82039	0.395516	0.44026	0.038058	1	1
chr10.98166813.G.T	rs10786398	T	Severity	CAV	T	R3HCC1L	257	Testicular dysfunction	endocrine/metabolic	110	8500	0.474298	0.228666	1.60689	0.0380616	1	1
chr10.98166813.G.T	rs10786398	T	Severity	CAV	T	R3HCC1L	257.1	Testicular hypofunction	endocrine/metabolic	110	8500	0.474298	0.228666	1.60689	0.0380616	1	1
chr9.132278286.T.C	rs11243705	C	Severity	CAV	C	SETX	535.9	Gastritis and duodenitis, NOS	digestive	163	8489	-0.489996	0.236256	0.612629	0.038079	1	1
chrX.12889539.C.G	rs3853839	G	Severity; Risk factor	CAV-FE	G	TLR7	208	Benign neoplasm of colon	neoplasms	383	7980	0.219828	0.106013	1.24586	0.0381158	1	1
chr1.173115604.T.G	rs17300100	G	Severity	CAV	G	-	279.7	Other immunological findings	endocrine/metabolic	515	8639	0.462919	0.223252	1.5887	0.0381229	1	1
chr2.191909428.G.A	rs147509469	A	Risk factor for females	CAV	A	CAVIN2-AS1	071.1	HIV infection, symptomatic	infectious diseases	945	6158	-1.08228	0.522042	0.338822	0.038157	1	1
chr9.131672331.T.G	rs12551879	G	Severity	CAV	G	RAPGEF1	271.3	Intestinal disaccharidase deficiencies and disaccharide malabsorption	endocrine/metabolic	1406	7662	0.162645	0.0784567	1.17662	0.0381674	1	1
chr17.15965007.C.T	rs8081547	T	Risk factor	FCP + IP	T	ADORA2B	707	Chronic ulcer of skin	dermatologic	314	8831	0.261432	0.126111	1.29879	0.0381693	1	1
chr14.102356233.A.G	rs11160678	G	Severity	CAV	G	CINP	790.6	Other abnormal blood chemistry	symptoms	787	7645	-0.128342	0.0619103	0.879553	0.0381701	1	1
chr3.38894643.C.T	rs33985936	T	Severity	CAV	T	SCN11A	327.32	Obstructive sleep apnea	neurological	752	7396	-0.190602	0.0919461	0.826461	0.0381741	1	1
chr14.80203237.T.C	rs225014	C	Severity	CAV	C	DIO2	585.34	Chronic Kidney Disease, Stage IV	genitourinary	334	6876	-0.172825	0.0833704	0.841285	0.0381741	1	1
chr12.8058591.T.C	rs7842	C	Risk factor; Severity	CAV	C	C3AR1	350.1	Abnormal involuntary movements	neurological	263	7839	0.190169	0.0917393	1.20945	0.0381786	1	1
chr10.104263031.C.A	rs4925	A	Protective for neurological complications of long COVID	CAV	A	GSTO1	443.9	Peripheral vascular disease, unspecified	circulatory system	593	8022	0.210132	0.101372	1.23384	0.0381841	1	1
chrX.12889539.C.G	rs3853839	G	Severity; Risk factor	CAV-FE	G	TLR7	743	Osteoporosis, osteopenia and pathological fracture	musculoskeletal	455	8174	0.201968	0.0974338	1.22381	0.0381843	1	1
chr2.136948486.A.G	rs7605851	G	Severity	CAV-FE	G	THSD7B	317.1	Alcoholism	mental disorders	226	7124	0.493412	0.238054	1.63789	0.0382018	1	1
chr4.188627868.CTCT.C	rs1734523522	C	Severity	CAV	C	LINC01060	480	Pneumonia	respiratory	399	7913	0.193307	0.0932688	1.21325	0.0382118	1	1
chr7.22548762.C.T	rs13227460	T	Severity	CAV	T	STEAP1B	195	Cancer, suspected or other	neoplasms	133	8388	0.430404	0.207677	1.53788	0.0382219	1	1
chr14.35401887.C.T	rs696	CC genotype	Severity	CAV	C	NFKBIA	535.9	Gastritis and duodenitis, NOS	digestive	168	8723	-0.247856	0.119599	0.780472	0.0382292	1	1
chr21.41465921.C.T	rs62217525	C	Possible functional consequences	FCP + IP	T	TMPRSS2	585.32	End stage renal disease	genitourinary	506	7195	-2.08934	1.00828	0.123769	0.0382489	1	1
chr11.320836.C.T	rs34481144	T	Severity	CAV	T	IFITM3	260	Protein-calorie malnutrition	endocrine/metabolic	185	5840	-0.432002	0.208482	0.649208	0.0382535	1	1
chr21.41507982.C.A	rs75603675	A	Protective*Conflicting; Risk factor*Conflicting; Severity*Conflicting	CAV	A	TMPRSS2	327.32	Obstructive sleep apnea	neurological	724	7075	-0.124567	0.060117	0.882879	0.0382587	1	1
chr3.38894643.C.T	rs33985936	T	Severity	CAV	T	SCN11A	596	Other disorders of bladder	genitourinary	188	9209	-0.398343	0.192246	0.671431	0.0382604	1	1
chr1.155197995.A.G	rs41264915	A	Severity	CAV-FE	G	THBS3	782.3	Edema	symptoms	729	8037	0.134642	0.0649807	1.14413	0.0382632	1	1
chr10.28606315.C.T	rs12773860	T	Severity	CAV	T	WAC	772.2	Spasm of muscle	symptoms	202	8616	0.603846	0.291444	1.82914	0.038274	1	1
chr11.126292948.C.T	rs8177374	T	Protective	CAV	T	TIRAP	316	Substance addiction and disorders	mental disorders	577	7160	-0.498121	0.24042	0.607671	0.0382765	1	1
chr17.16948873.A.G	rs34557412	G	Severity	CAV	G	TNFRSF13B	367	Disorders of refraction and accommodation; blindness and low vision	sense organs	454	8153	1.36167	0.657246	3.9027	0.038286	1	1
chr9.21131628.G.C	rs12236000	G	Severity	CAV	C	-	977	Personal history of allergy to medicinal agents	injuries & poisonings	201	8934	-0.43626	0.210577	0.64645	0.0382902	1	1
chr3.141689849.A.G	rs6440031	G	Severity	CAV	A	LINC02618	743.11	Osteoporosis NOS	musculoskeletal	369	7771	0.419538	0.20251	1.52126	0.0382949	1	1
chr9.78543197.A.G	rs7027911	A	Severity	CAV	G	-	479	Other upper respiratory disease	respiratory	385	6309	-0.230399	0.111227	0.794216	0.0383174	1	1
chr9.21206606.C.G	rs28368148	G	Severity	CAV-FE	G	IFNA10	600	Hyperplasia of prostate	genitourinary	455	8676	1.48045	0.714747	4.39494	0.0383311	1	1
chr6.12216733.A.G	rs10755709	A	Severity	CAV	G	-	195	Cancer, suspected or other	neoplasms	125	8107	0.269439	0.130084	1.30923	0.0383326	1	1
chr3.27146807.G.A	rs17317135	G	Severity	CAV	A	NEK10	681	Superficial cellulitis and abscess	dermatologic	474	7940	0.645995	0.311887	1.90789	0.0383356	1	1
chr12.47879112.A.G	rs2228570	AG genotype	Severity	CAV	A	VDR	514	Abnormal findings examination of lungs	respiratory	250	8084	0.223355	0.107844	1.25026	0.0383493	1	1
chr12.6845711.C.T	rs5443	T	protective	CAV	C	CDCA3	292.3	Memory loss	mental disorders	201	8482	-0.268903	0.129838	0.764218	0.0383527	1	1
chr5.124614711.G.T	rs4240376	G	Severity	CAV	T	-	300	Anxiety disorders	mental disorders	1037	5864	-0.150191	0.0725195	0.860543	0.0383545	1	1
chr4.5820150.T.C	rs3774881	T	Severity	CAV	T	CRMP1	260	Protein-calorie malnutrition	endocrine/metabolic	158	4773	0.264292	0.127617	1.30251	0.0383611	1	1
chr9.131672331.T.G	rs12551879	G	Severity	CAV	G	RAPGEF1	136	Other infectious and parasitic diseases	infectious diseases	134	8949	-0.66923	0.323173	0.512103	0.0383768	1	1
chr16.57636629.G.A	rs7499679	A	Severity	CAV	A	ADGRG1	345	Epilepsy, recurrent seizures, convulsions	neurological	307	8200	-0.178162	0.0860395	0.836807	0.0383871	1	1
chr9.133251249.A.G	rs7849280	G	Protective	CAV	G	ABO	395.1	Nonrheumatic mitral valve disorders	circulatory system	149	8479	-0.308564	0.149022	0.734501	0.0383966	1	1
chrX.12888602.G.A	rs147244662	A	Severity; Severity for males	CAV-FE	A	TLR7	530.11	GERD	digestive	1812	6811	1.51986	0.734025	4.57159	0.0383975	1	1
chr1.230710048.A.G	rs699	G	Severity	CAV	A	AGT	285.2	Anemia of chronic disease	hematopoietic	290	6210	0.243283	0.117501	1.27543	0.0384075	1	1
chr4.143996657.T.C	rs6840234	C	Protective	FCP + IP	T	GYPB	252	Disorders of parathyroid gland	endocrine/metabolic	149	5974	-0.270311	0.130556	0.763142	0.0384088	1	1
chr7.54580201.A.C	rs622568	C	Severity; Risk factor	CAV-FE	C	-	465.2	Acute pharyngitis	respiratory	331	6558	0.172812	0.0834658	1.18864	0.0384102	1	1
chr19.35687796.G.A	rs77127536	A	Severity	CAV	A	TYMSP2	250.22	Type 2 diabetes with renal manifestations	endocrine/metabolic	509	5927	0.181623	0.0877324	1.19916	0.0384345	1	1
chrX.15602217.T.C	rs190509934	C	Protective	CAV	C	ACE2	401.3	Other hypertensive complications	circulatory system	196	4153	1.18302	0.571581	3.26423	0.0384767	1	1
chrX.15592465.T.A	rs73195521	A	Severity	CAV	A	ACE2	443.9	Peripheral vascular disease, unspecified	circulatory system	593	8026	2.97768	1.43867	19.6421	0.0384767	1	1
chr9.33426577.A.G	rs10813976	G	Severity	CAV	G	-	250.25	Diabetes type 2 with peripheral circulatory disorders	endocrine/metabolic	335	5952	-0.285238	0.137823	0.751835	0.0384892	1	1
chr11.784340.C.G	rs7104929	G	Severity	CAV-FE	G	-	480	Pneumonia	respiratory	405	8029	-0.233044	0.11261	0.792119	0.0385015	1	1
chr2.136948486.A.G	rs7605851	G	Severity	CAV-FE	G	THSD7B	180.3	Cervical intraepithelial neoplasia [CIN] [Cervical dysplasia]	neoplasms	122	8228	0.644816	0.311584	1.90564	0.0385016	1	1
chrX.15564667.C.T	rs2074192	T	Severity (T allele); Severity for males > 50 y.o (T allele); Protective (C allele); Protective (CT genotype)	CAV	T	ACE2	592.11	Acute cystitis	genitourinary	107	7596	0.312081	0.150811	1.36627	0.0385137	1	1
chr9.131672331.T.G	rs12551879	G	Severity	CAV	G	RAPGEF1	599.5	Frequency of urination and polyuria	genitourinary	624	6855	-0.26935	0.130165	0.763876	0.0385188	1	1
chr6.31575254.G.A	rs1800629	A	Risk factor*Conflicting; Severity*Conflicting; Protective*Conflicting	CAV-FE	A	TNF	605	Erectile dysfunction [ED]	genitourinary	557	8193	-0.231407	0.111831	0.793416	0.038521	1	1
chr11.320836.C.T	rs34481144	T	Severity	CAV	T	IFITM3	530	Diseases of esophagus	digestive	1846	6649	0.132373	0.0639761	1.14153	0.0385364	1	1
chr12.6845711.C.T	rs5443	T	protective	CAV	C	CDCA3	327.41	Organic or persistent insomnia	neurological	151	7397	0.271055	0.131002	1.31135	0.0385374	1	1
chr11.14893332.A.G	rs10741657	G	Severity	CAV	A	CYP2R1	369	Infection of the eye	sense organs	248	8073	-0.225565	0.109022	0.798065	0.0385473	1	1
chr5.132485305.G.A	rs17622656	A	Risk factor	FCP + IP	A	IRF1	429.3	Symptoms involving cardiovascular system	circulatory system	184	8078	0.365748	0.176779	1.44159	0.0385495	1	1
chr2.216660263.A.C	rs2270360	A	Severity	CAV	C	IGFBP2	536	Disorders of function of stomach	digestive	118	8411	0.535465	0.258827	1.70824	0.0385633	1	1
chr13.41746691.T.A	rs10507497	A	Severity	CAV-FE	A	VWA8	741	Symptoms and disorders of the joints	musculoskeletal	594	8390	0.143274	0.0692658	1.15405	0.0385967	1	1
chr1.214663607.G.A	rs143976001	A	Severity	CAV	A	CENPF	427	Cardiac dysrhythmias	circulatory system	1235	7065	1.01893	0.492606	2.77024	0.0385971	1	1
chr17.63488670.G.A	rs4343	G	Severity; Risk factor	CAV	G	ACE	743.11	Osteoporosis NOS	musculoskeletal	397	8647	-0.196245	0.094879	0.821811	0.0386047	1	1
chr17.45422978.G.C	rs1230082	G	Severity	CAV	C	ARHGAP27	612	Breast conditions, congenital or relating to hormones	genitourinary	100	7698	-0.303987	0.146976	0.737871	0.0386146	1	1
chr4.143999443.G.A	rs7683365	A	Risk factor	FCP + IP	A	GYPB	591	Urinary tract infection	genitourinary	524	6864	-0.194754	0.0941661	0.823037	0.038621	1	1
chr4.71762286.C.T	rs113574864	T	Severity	CAV	T	GC	198	Secondary malignant neoplasm	neoplasms	112	8398	-0.499766	0.241644	0.606673	0.0386218	1	1
chrX.15592465.T.A	rs73195521	A	Severity	CAV	A	ACE2	939	Atopic/contact dermatitis due to other or unspecified	dermatologic	651	7561	2.94723	1.42505	19.0532	0.0386243	1	1
chr6.52200448.A.G	rs13192246	G	Severity	CAV	G	-	218	Benign neoplasm of uterus	neoplasms	365	8502	0.203598	0.0984477	1.2258	0.0386326	1	1
chr6.52200448.A.G	rs13192246	G	Severity	CAV	G	-	218.1	Uterine leiomyoma	neoplasms	365	8502	0.203598	0.0984477	1.2258	0.0386326	1	1
chr17.45714244.T.C	rs113661667	C	Risk factor	CAV-FE	C	LINC02210-CRHR1	627.2	Symptomatic menopause	genitourinary	174	7344	0.487748	0.23585	1.62864	0.0386361	1	1
chr21.41465040.G.A	rs17001042	A	Possible functional consequences	FCP + IP	A	TMPRSS2	785	Abdominal pain	symptoms	1577	6237	0.135673	0.0656083	1.14531	0.0386466	1	1
chr15.60845514.G.A	rs17303202	A	Risk factor; Severity	CAV-FE	A	RORA	345.3	Convulsions	neurological	213	8386	-0.262478	0.12693	0.769144	0.0386508	1	1
chr12.57108399.C.T	rs324011	T	Risk factor; Severity	CAV	T	STAT6	571	Chronic liver disease and cirrhosis	digestive	497	8034	-0.205046	0.0991605	0.81461	0.0386568	1	1
chr10.52771475.C.T	rs1800450	T	Severity	CAV	T	MBL2	771	Musculoskeletal symptoms referable to limbs	symptoms	439	8094	-0.538406	0.260379	0.583678	0.0386609	1	1
chr8.16932640.T.C	rs118072448	T	Severity	CAV	C	-	585.33	Chronic Kidney Disease, Stage III	genitourinary	114	7200	0.91499	0.442508	2.49675	0.0386646	1	1
chr17.15965007.C.T	rs8081547	T	Risk factor	FCP + IP	T	ADORA2B	626.11	Absent or infrequent menstruation	genitourinary	142	7205	0.385175	0.186282	1.46987	0.0386682	1	1
chr12.47844974.A.G	rs731236	AG and AA genotype	Severity	CAV	G	VDR	287.3	Thrombocytopenia	hematopoietic	188	8748	0.231209	0.111823	1.26012	0.0386736	1	1
chr10.76490426.T.C	rs114026383	C	Risk factor for European population	CAV	C	LRMDA	216.1	Screening for malignant neoplasms of the skin	neoplasms	102	8919	-1.23515	0.597399	0.290792	0.0386833	1	1
chr1.20166359.C.T	rs72663004	T	Severity	CAV	T	PLA2G2C	327.3	Sleep apnea	neurological	836	7397	0.29027	0.140407	1.33679	0.0387023	1	1
chr20.50172836.A.G	rs6122883	G	Severity	CAV-FE	G	LINC01273	573.7	Abnormal results of function study of liver	digestive	150	8001	0.31306	0.151434	1.3676	0.0387055	1	1
chr17.16948873.A.G	rs34557412	G	Severity	CAV	G	TNFRSF13B	415.11	Pulmonary embolism and infarction, acute	circulatory system	258	9051	1.60038	0.774146	4.9549	0.0387077	1	1
chr6.105878879.T.A	rs9386484	T	Severity	CAV	A	-	479	Other upper respiratory disease	respiratory	319	5073	0.176035	0.0851568	1.19248	0.0387164	1	1
chr2.60480453.A.G	rs1123573	A	Severity	CAV-FE	G	BCL11A	250.7	Diabetic retinopathy	endocrine/metabolic	195	7782	0.216083	0.104533	1.2412	0.0387216	1	1
chr7.54580201.A.C	rs622568	C	Severity; Risk factor	CAV-FE	C	-	285.2	Anemia of chronic disease	hematopoietic	285	6144	-0.184445	0.0892346	0.831565	0.0387367	1	1
chr9.131672331.T.G	rs12551879	G	Severity	CAV	G	RAPGEF1	496	Chronic airway obstruction	respiratory	626	6945	-0.273426	0.132284	0.760769	0.0387378	1	1
chr4.68840276.G.A	rs115162070	G	Severity	CAV	A	-	695	Erythematous conditions	dermatologic	408	7851	0.538432	0.260504	1.71332	0.0387451	1	1
chr11.320772.A.G	rs12252	G	Severity; Risk factor	CAV	G	IFITM3	244	Hypothyroidism	endocrine/metabolic	471	7071	-0.174226	0.0842999	0.840107	0.0387589	1	1
chr8.124324323.T.C	rs72711165	C	Severity	CAV-FE	C	TMEM65	272.13	Mixed hyperlipidemia	endocrine/metabolic	702	5616	0.31839	0.154063	1.37491	0.0387703	1	1
chr2.127137039.A.G	rs744373	G	Severity	CAV	G	-	272	Disorders of lipoid metabolism	endocrine/metabolic	3319	5618	-0.0711055	0.0344082	0.931364	0.0387789	1	1
chr14.102356233.A.G	rs11160678	G	Severity	CAV	G	CINP	110.11	Dermatophytosis of nail	infectious diseases	622	6999	-0.143758	0.0695711	0.866097	0.0387954	1	1
chr1.155133406.T.G	rs4971066	G	Risk factor	CAV	G	EFNA1	599	Other symptoms/disorders or the urinary system	genitourinary	1285	6813	0.23679	0.114594	1.26717	0.0387966	1	1
chr5.96909661.C.T	rs150892504	T	Severity	CAV	T	ERAP2	627	Menopausal and postmenopausal disorders	genitourinary	470	7396	1.94723	0.94239	7.00923	0.0388033	1	1
chr14.76832814.C.CT	rs34279101	CT	Severity	CAV	CT	LRRC74A	078	Viral warts & HPV	infectious diseases	319	6016	0.198594	0.096114	1.21969	0.038806	1	1
chr13.23084699.A.G	rs1984162	G	Severity	CAV	G	-	255	Disorders of adrenal glands	endocrine/metabolic	114	8506	0.32063	0.155178	1.378	0.0388095	1	1
chr12.47879112.A.G	rs2228570	AG genotype	Severity	CAV	A	VDR	569.2	Gastrointestinal complications	digestive	108	7928	0.324005	0.156812	1.38265	0.0388099	1	1
chr17.34252769.A.G	rs1024611	G	Risk factor	CAV	G	CCL2	371	Inflammation of the eye	sense organs	213	8043	-0.278017	0.134556	0.757284	0.0388106	1	1
chr1.12207235.C.T	rs3397	T	Severity	CAV-FE	T	TNFRSF1B	246	Other disorders of thyroid	endocrine/metabolic	122	6704	0.319573	0.154674	1.37654	0.0388184	1	1
chr16.78590128.A.G	rs72803978	A	Severity	CAV	G	WWOX	282	Hereditary hemolytic anemias	hematopoietic	161	6192	0.796225	0.385389	2.21716	0.0388256	1	1
chr11.34482745.G.A	rs61882275	G	Severity	CAV	A	ELF5	578.8	Hemorrhage of rectum and anus	digestive	285	8166	-0.231866	0.112232	0.793052	0.0388325	1	1
chr12.6845711.C.T	rs5443	T	protective	CAV	C	CDCA3	428	Congestive heart failure; nonhypertensive	circulatory system	693	8115	-0.146192	0.0707633	0.863992	0.038835	1	1
chr9.87726001.C.A	rs41307457	C;A	Possible functional consequences	FCP + IP	A	CTSL	585	Renal failure	genitourinary	1349	7095	0.116976	0.0566218	1.12409	0.0388365	1	1
chr12.132489230.GC.G	rs56106917	G	Severity	CAV	G	FBRSL1	695.42	Systemic lupus erythematosus	dermatologic	154	7785	0.260643	0.126166	1.29776	0.0388406	1	1
chr8.124324323.T.C	rs72711165	C	Severity	CAV-FE	C	TMEM65	588.2	Secondary hyperparathyroidism (of renal origin)	genitourinary	172	7218	0.520266	0.251853	1.68248	0.0388516	1	1
chr9.133251249.A.G	rs7849280	G	Protective	CAV	G	ABO	415.11	Pulmonary embolism and infarction, acute	circulatory system	257	9005	0.204182	0.0988435	1.22652	0.0388556	1	1
chr6.32623820.T.C	rs9271609	T	Severity	CAV	C	HLA-DQA1	442.1	Aortic aneurysm	circulatory system	117	8027	-0.392162	0.189847	0.675595	0.0388591	1	1
chr17.31410594.G.A	rs178840	G	Severity	CAV	G	RAB11FIP4	280	Iron deficiency anemias	hematopoietic	839	5481	0.122507	0.0593128	1.13033	0.0388819	1	1
chr9.81442264.TCAG.T	rs1826292621	T	Severity	CAV	T	-	260.6	Anorexia	endocrine/metabolic	124	5921	0.320285	0.155069	1.37752	0.0388823	1	1
chr7.128954129.T.C	rs10488631	TCTA haplotype	Severity in European-Americans	CAV	C	IRF5	433.3	Cerebral ischemia	circulatory system	201	8650	0.564056	0.273117	1.75779	0.0388988	1	1
chr21.41426103.C.A	rs17000900	A	Severity	CAV-FE	A	MX1	292	Neurological disorders	mental disorders	434	8365	0.177076	0.0857404	1.19372	0.038899	1	1
chr20.50172836.A.G	rs6122883	G	Severity	CAV-FE	G	LINC01273	729	Other disorders of soft tissues	musculoskeletal	419	6716	0.2035	0.0985372	1.22569	0.038903	1	1
chrX.15600857.A.G	rs73635825	G	Risk factor*Conflicting; Protective*Conflicting	FCP + IP	G	ACE2	401	Hypertension	circulatory system	5020	4156	0.988513	0.478691	2.68723	0.0389199	1	1
chr6.45737076.T.A	rs16873740	A	Severity	CAV	A	-	593	Hematuria	genitourinary	290	7621	-0.231634	0.112175	0.793237	0.0389295	1	1
chrX.15587729.C.T	rs4646140	T	Severity	CAV	T	ACE2	701	Other hypertrophic and atrophic conditions of skin	dermatologic	240	8566	0.291325	0.141083	1.3382	0.0389303	1	1
chr4.67910402.G.A	rs4860265	G	Possible functional consequences	FCP + IP	G	TMPRSS11A	483	Acute bronchitis and bronchiolitis	respiratory	114	7829	0.277327	0.134307	1.3196	0.038935	1	1
chr17.42362183.A.G	rs744166	G	Risk factor; Severity	CAV	A	STAT3	550.4	Umbilical hernia	digestive	110	8880	0.294564	0.142657	1.34254	0.0389381	1	1
chr9.87726001.C.A	rs41307457	C;A	Possible functional consequences	FCP + IP	A	CTSL	090	Sexually transmitted infections (not HIV or hepatitis)	infectious diseases	261	8921	0.234847	0.113746	1.26471	0.0389553	1	1
chr12.106231175.T.A	rs12823094	A	Severity	CAV	A	-	250.42	Other abnormal glucose	endocrine/metabolic	545	5780	0.276774	0.134054	1.31887	0.0389567	1	1
chr12.106231175.T.A	rs12823094	A	Severity	CAV	A	-	174.11	Malignant neoplasm of female breast	neoplasms	242	8429	-0.537128	0.260175	0.584424	0.0389711	1	1
chr9.87724615.A.G	rs3128509	A;G	Possible functional consequences	FCP + IP	A	CTSL	304	Adjustment reaction	mental disorders	298	5716	-0.259858	0.125873	0.771161	0.0389754	1	1
chr2.45584979.T.C	-	HLA-A*02:02	Protective	IP	T	HLA-A	250.25	Diabetes type 2 with peripheral circulatory disorders	endocrine/metabolic	337	5939	-0.179482	0.0869422	0.835703	0.0389818	1	1
chr12.57108399.C.T	rs324011	T	Risk factor; Severity	CAV	T	STAT6	763	Thoracic or lumbosacral neuritis or radiculitis, unspecified	symptoms	609	7485	0.16905	0.0818901	1.18418	0.0389841	1	1
chrX.15600857.A.G	rs73635825	G	Risk factor*Conflicting; Protective*Conflicting	FCP + IP	G	ACE2	789	Nausea and vomiting	symptoms	483	8386	1.15859	0.561238	3.18543	0.0389852	1	1
chrX.15581269.T.C	rs138390800	C	May destabilize ACE2 protein structure	FCP + IP	C	ACE2	743.11	Osteoporosis NOS	musculoskeletal	396	8648	0.925233	0.448228	2.52246	0.0389987	1	1
chr9.132278286.T.C	rs11243705	C	Severity	CAV	C	SETX	241.2	Nontoxic multinodular goiter	endocrine/metabolic	260	7618	0.288031	0.139542	1.3338	0.0390068	1	1
chr14.74952741.A.G	rs2268616	G	Risk factor	CAV	G	PGF	530.1	Esophagitis, GERD and related diseases	digestive	1798	6674	0.216705	0.105003	1.24198	0.0390364	1	1
chr3.61768231.T.A	rs672699	A	Severity	CAV	T	PTPRG	443	Peripheral vascular disease	circulatory system	778	7939	-0.118134	0.0572415	0.888577	0.0390388	1	1
chr10.104263031.C.A	rs4925	A	Protective for neurological complications of long COVID	CAV	A	GSTO1	250.24	Type 2 diabetes with neurological manifestations	endocrine/metabolic	466	5987	0.23177	0.112304	1.26083	0.0390395	1	1
chr18.6461231.C.G	rs11659676	G	Severity	CAV-FE	C	RPL6P27	306	Other mental disorder	mental disorders	189	5306	0.217612	0.105447	1.2431	0.0390455	1	1
chrX.12885540.A.T	rs179008	T	Severity; Risk factor	CAV	T	TLR7	395.1	Nonrheumatic mitral valve disorders	circulatory system	147	8273	-0.48888	0.2369	0.613313	0.0390506	1	1
chr17.15965007.C.T	rs8081547	T	Risk factor	FCP + IP	T	ADORA2B	386.2	Peripheral or central vertigo	sense organs	106	7814	0.408289	0.197862	1.50424	0.0390644	1	1
chr7.22728408.A.G	rs2069837	G	Severity	CAV-FE	G	IL6	585	Renal failure	genitourinary	1371	7228	0.135459	0.0656506	1.14506	0.0390807	1	1
chr5.174562335.T.A	rs2220543	T	Severity	CAV	A	SUMO2P6	588.2	Secondary hyperparathyroidism (of renal origin)	genitourinary	170	7091	0.232397	0.112661	1.26162	0.039131	1	1
chr10.52340585.A.T	rs1441121	T	Severity	CAV	A	-	290.1	Dementias	mental disorders	139	8174	-0.445203	0.21583	0.640694	0.0391365	1	1
chr11.114726432.A.T	rs1712779	T	Severity	CAV-FE	T	-	261	Vitamin deficiency	endocrine/metabolic	2428	5967	-0.0962386	0.0466562	0.908247	0.0391395	1	1
chr15.60810211.C.T	rs341419	T	Severity	CAV-FE	T	RORA	586.2	Cyst of kidney, acquired	genitourinary	120	6849	-0.339602	0.164641	0.712054	0.0391427	1	1
chr9.4329170.T.C	rs3895472	C	Severity	CAV	T	GLIS3	289	Other diseases of blood and blood-forming organs	hematopoietic	290	8100	0.219352	0.106343	1.24527	0.0391438	1	1
chr21.41464802.A.G	rs462574	A	Possible functional consequences	FCP + IP	A	TMPRSS2	375.1	Dry eyes	sense organs	449	7866	-0.194943	0.0945111	0.822881	0.0391457	1	1
chr8.124324323.T.C	rs72711165	C	Severity	CAV-FE	C	TMEM65	366	Cataract	sense organs	859	8116	0.288259	0.139755	1.3341	0.0391506	1	1
chr21.41494374.C.T	rs114363287	T	Risk factor	CAV	T	TMPRSS2	276	Disorders of fluid, electrolyte, and acid-base balance	endocrine/metabolic	797	8011	0.63345	0.307117	1.8841	0.0391539	1	1
chr2.60480453.A.G	rs1123573	A	Severity	CAV-FE	G	BCL11A	477	Epistaxis or throat hemorrhage	respiratory	125	6309	-0.28836	0.139809	0.749491	0.0391566	1	1
chr11.26675470.T.G	rs10835056	G	Severity	CAV	T	SLC5A12	185	Cancer of prostate	neoplasms	197	8539	-0.239294	0.116023	0.787184	0.0391639	1	1
chr17.35880776.C.T	rs2107538	T	Risk factor; Severity	FCP	T	CCL5	368	Visual disturbances	sense organs	312	8392	0.169921	0.0823901	1.18521	0.0391701	1	1
chr9.133251249.A.G	rs7849280	G	Protective	CAV	G	ABO	415	Pulmonary heart disease	circulatory system	308	9005	0.187748	0.0910399	1.20653	0.0391829	1	1
chr17.45714244.T.C	rs113661667	C	Risk factor	CAV-FE	C	LINC02210-CRHR1	272.12	Hyperglyceridemia	endocrine/metabolic	112	5578	0.560279	0.271724	1.75116	0.0392136	1	1
chr17.45714244.T.C	rs113661667	C	Risk factor	CAV-FE	C	LINC02210-CRHR1	740.11	Osteoarthrosis, localized, primary	musculoskeletal	1169	7145	-0.263313	0.127716	0.768501	0.0392348	1	1
chr12.47902438.G.T	rs11574024	T	Severity	CAV	T	VDR	338	Pain	neurological	1922	6581	0.306195	0.148515	1.35825	0.0392353	1	1
chrX.15599938.A.G	rs2106809	G	Severity	CAV	G	ACE2	070.3	Viral hepatitis C	infectious diseases	961	6176	-0.208414	0.101092	0.811871	0.0392437	1	1
chr4.67910402.G.A	rs4860265	G	Possible functional consequences	FCP + IP	G	TMPRSS11A	250	Diabetes mellitus	endocrine/metabolic	2551	5745	0.0767384	0.0372224	1.07976	0.0392438	1	1
chr5.1211624.A.G	rs76067074	G	Severity	CAV-FE	G	SLC6A19	452	Other venous embolism and thrombosis	circulatory system	361	7704	0.577884	0.280307	1.78226	0.0392448	1	1
chrX.15599938.A.G	rs2106809	G	Severity	CAV	G	ACE2	611.1	Abnormal mammogram	genitourinary	490	7960	0.20891	0.101338	1.23233	0.0392542	1	1
chr10.89010241.T.C	rs982764	T	Severity	CAV-FE	C	FAS	296	Mood disorders	mental disorders	1583	5814	0.0928988	0.0450641	1.09735	0.0392573	1	1
chr1.109740350.G.T	rs1332018	T	Risk factor; Severity	CAV	G	GSTM3	564	Functional digestive disorders	digestive	217	6912	0.253221	0.122837	1.28817	0.0392605	1	1
chr1.27373964.C.T	rs141300199	T	Severity	CAV	T	FCN3	250.7	Diabetic retinopathy	endocrine/metabolic	196	7794	2.26977	1.10106	9.6772	0.0392616	1	1
chr6.31575254.G.A	rs1800629	A	Risk factor*Conflicting; Severity*Conflicting; Protective*Conflicting	CAV-FE	A	TNF	764	Sciatica	symptoms	591	7570	0.18142	0.0880089	1.19892	0.0392669	1	1
chr1.244873270.T.C	rs12130553	C	Severity	CAV	T	-	562	Diverticulosis and diverticulitis	digestive	166	5386	0.302788	0.146915	1.35363	0.0393053	1	1
chr4.67910402.G.A	rs4860265	G	Possible functional consequences	FCP + IP	G	TMPRSS11A	550	Abdominal hernia	digestive	475	8570	-0.146695	0.0711781	0.863558	0.0393074	1	1
chr4.5820150.T.C	rs3774881	T	Severity	CAV	T	CRMP1	110.1	Dermatophytosis	infectious diseases	754	5755	-0.132737	0.0644066	0.875695	0.0393105	1	1
chr5.77379593.G.A	rs7715119	A	Severity	CAV-FE	A	PDE8B	316	Substance addiction and disorders	mental disorders	561	6989	0.156874	0.0761184	1.16985	0.0393109	1	1
chr16.85959043.C.T	rs12444486	C	Severity in African-Americans	CAV	C	-	454.11	Varicose veins of lower extremity, symptomtic	circulatory system	191	7269	-0.223193	0.108302	0.79996	0.0393176	1	1
chr4.67964168.T.A	rs720009	A	Possible functional consequences	FCP + IP	A	TMPRSS11A	706.1	Acne	dermatologic	229	7582	0.24575	0.119248	1.27858	0.0393188	1	1
chr4.67910402.G.A	rs4860265	G	Possible functional consequences	FCP + IP	G	TMPRSS11A	401.3	Other hypertensive complications	circulatory system	190	3976	0.226292	0.109807	1.25394	0.0393212	1	1
chr2.196087686.G.A	rs2176724	A	Severity	CAV	A	-	389	Hearing loss	sense organs	488	8512	-0.150344	0.0729579	0.860412	0.0393316	1	1
chr1.156125675.T.C	rs581342	C	Severity	CAV	T	LMNA	687.1	Rash and other nonspecific skin eruption	dermatologic	715	6719	-0.123081	0.0597312	0.884192	0.0393422	1	1
chr2.216660263.A.C	rs2270360	A	Severity	CAV	C	IGFBP2	174.1	Breast cancer [female]	neoplasms	270	8328	-0.548537	0.266206	0.577794	0.0393437	1	1
chr12.132489230.GC.G	rs56106917	G	Severity	CAV	G	FBRSL1	250.24	Type 2 diabetes with neurological manifestations	endocrine/metabolic	466	5949	-0.168684	0.0818669	0.844776	0.0393539	1	1
chr10.98166813.G.T	rs10786398	T	Severity	CAV	T	R3HCC1L	578.9	Hemorrhage of gastrointestinal tract	digestive	167	8171	0.384294	0.18653	1.46858	0.0393774	1	1
chr12.8058591.T.C	rs7842	C	Risk factor; Severity	CAV	C	C3AR1	411.4	Coronary atherosclerosis	circulatory system	920	8079	0.111072	0.0539151	1.11747	0.0393871	1	1
chr8.97128242.T.C	rs7817272	C	Severity	CAV	C	CPQ	198	Secondary malignant neoplasm	neoplasms	113	8503	0.280879	0.136348	1.32429	0.0393967	1	1
chr5.1211624.A.G	rs76067074	G	Severity	CAV-FE	G	SLC6A19	714.1	Rheumatoid arthritis	musculoskeletal	229	8833	0.671951	0.326189	1.95805	0.0393984	1	1
chr7.22728408.A.G	rs2069837	G	Severity	CAV-FE	G	IL6	539	Bariatric surgery	digestive	206	9345	0.290109	0.140842	1.33657	0.0394158	1	1
chr2.127137039.A.G	rs744373	G	Severity	CAV	G	-	355.1	Chronic pain syndrome	neurological	194	8431	-0.214079	0.103934	0.807285	0.0394222	1	1
chr9.3320390.C.A	rs72699049	A	Severity	CAV	A	RFX3	246	Other disorders of thyroid	endocrine/metabolic	152	7903	0.997821	0.484449	2.71236	0.039427	1	1
chr10.28606315.C.T	rs12773860	T	Severity	CAV	T	WAC	727	Other disorders of synovium, tendon, and bursa	musculoskeletal	370	6775	-0.810012	0.393295	0.444853	0.0394413	1	1
chr12.47879112.A.G	rs2228570	AG genotype	Severity	CAV	A	VDR	714.1	Rheumatoid arthritis	musculoskeletal	214	8153	0.242421	0.117712	1.27433	0.039453	1	1
chr10.98166813.G.T	rs10786398	T	Severity	CAV	T	R3HCC1L	704	Diseases of hair and hair follicles	dermatologic	288	8313	0.315619	0.153261	1.37111	0.0394592	1	1
chr13.41746691.T.A	rs10507497	A	Severity	CAV-FE	A	VWA8	741.4	Joint effusions	musculoskeletal	118	8390	0.298785	0.145087	1.34822	0.0394615	1	1
chr19.24134099.G.A	rs10407383	A	Severity	CAV-FE	A	ZNF254	614.52	Vaginitis and vulvovaginitis	genitourinary	293	8627	0.182046	0.0884087	1.19967	0.0394803	1	1
chr4.68840276.G.A	rs115162070	G	Severity	CAV	A	-	465	Acute upper respiratory infections of multiple or unspecified sites	respiratory	1163	6604	0.397717	0.193157	1.48842	0.0394907	1	1
chr18.69541156.T.C	rs12958013	T	Severity	CAV	C	DOK6	764	Sciatica	symptoms	586	7489	0.380473	0.184787	1.46298	0.0394964	1	1
chr11.320836.C.T	rs34481144	T	Severity	CAV	T	IFITM3	395.1	Nonrheumatic mitral valve disorders	circulatory system	148	8332	-0.49336	0.239625	0.610572	0.0395055	1	1
chr9.21206606.C.G	rs28368148	G	Severity	CAV-FE	G	IFNA10	411.2	Myocardial infarction	circulatory system	150	8095	1.56713	0.761164	4.79286	0.0395081	1	1
chr12.47879112.A.G	rs2228570	AG genotype	Severity	CAV	A	VDR	728.7	Fasciitis	musculoskeletal	181	6240	0.255805	0.124247	1.2915	0.0395083	1	1
chrX.15603134.G.A	rs7885856	G;A	Possible functional consequences	FCP + IP	A	ACE2	741.4	Joint effusions	musculoskeletal	119	8439	-0.671873	0.326335	0.510751	0.0395091	1	1
chr12.47879112.A.G	rs2228570	AG genotype	Severity	CAV	A	VDR	327.41	Organic or persistent insomnia	neurological	133	6768	0.29552	0.14354	1.34382	0.039513	1	1
chr13.41746691.T.A	rs10507497	A	Severity	CAV-FE	A	VWA8	275.6	Hypercalcemia	endocrine/metabolic	237	8908	0.217923	0.105851	1.24349	0.0395156	1	1
chr15.60845514.G.A	rs17303202	A	Risk factor; Severity	CAV-FE	A	RORA	454.11	Varicose veins of lower extremity, symptomtic	circulatory system	202	7739	0.2373	0.115267	1.26782	0.0395234	1	1
chr10.22439346.T.C	-	HLA-A*02:02	Protective	IP	C	HLA-A	250.6	Polyneuropathy in diabetes	endocrine/metabolic	219	5971	0.699914	0.340004	2.01358	0.0395374	1	1
chr5.124614711.G.T	rs4240376	G	Severity	CAV	T	-	282.5	Sickle cell anemia	hematopoietic	102	6197	0.375638	0.18249	1.45592	0.0395514	1	1
chr3.1052111.C.G	rs1504061	G	Severity	CAV	G	-	227	Benign neoplasm of other endocrine glands and related structures	neoplasms	118	9251	0.410122	0.199245	1.507	0.0395533	1	1
chr7.117559590.ATCT.A	rs113993960	A	Severity	CAV	A	CFTR	368	Visual disturbances	sense organs	313	8478	1.12082	0.544525	3.06738	0.0395566	1	1
chr5.124614711.G.T	rs4240376	G	Severity	CAV	T	-	577	Diseases of pancreas	digestive	126	9385	-0.44817	0.217743	0.638796	0.0395657	1	1
chr10.36988942.A.G	rs2091431	G	Severity	CAV	A	-	765	Cervical radiculitis	symptoms	302	7417	0.203836	0.0990394	1.2261	0.0395772	1	1
chr6.147217556.A.G	rs116898161	G	Severity	CAV	G	STXBP5	280	Iron deficiency anemias	hematopoietic	922	6210	0.54677	0.265667	1.72766	0.0395804	1	1
chrX.15581240.G.A	rs147464721	A	Severity	CAV	A	ACE2	433	Cerebrovascular disease	circulatory system	675	8634	0.700129	0.340198	2.01401	0.0395897	1	1
chr15.33615902.C.T	rs12593288	C	Severity	CAV	T	RYR3	288	Diseases of white blood cells	hematopoietic	105	8077	0.538235	0.261533	1.71298	0.0395905	1	1
chr5.174562335.T.A	rs2220543	T	Severity	CAV	A	SUMO2P6	790.6	Other abnormal blood chemistry	symptoms	789	7644	0.112364	0.054603	1.11892	0.0396057	1	1
chrX.15592465.T.A	rs73195521	A	Severity	CAV	A	ACE2	244	Hypothyroidism	endocrine/metabolic	536	7931	3.10786	1.51033	22.3732	0.039615	1	1
chr11.1219991.G.T	rs35705950	T	Protective	CAV	T	MUC5B	587	Kidney replaced by transpant	genitourinary	144	7204	0.720049	0.349941	2.05453	0.0396255	1	1
chr16.85959043.C.T	rs12444486	C	Severity in African-Americans	CAV	C	-	454	Varicose veins	circulatory system	256	7269	-0.192466	0.0935394	0.824922	0.0396295	1	1
chr4.67963885.A.G	rs17088850	G	Possible functional consequences	FCP + IP	G	TMPRSS11A	411.2	Myocardial infarction	circulatory system	150	7967	0.295325	0.14353	1.34356	0.039631	1	1
chr1.161544752.A.C	rs396991	C	Severity	CAV-FE	C	FCGR3A	741	Symptoms and disorders of the joints	musculoskeletal	549	7683	0.136585	0.0663924	1.14635	0.039663	1	1
chr1.31151182.G.C	rs12083278	C	Severity	CAV	G	-	340	Migraine	neurological	369	7527	0.193529	0.094074	1.21352	0.039667	1	1
chr22.41925447.G.A	rs61756766	A	Severity	CAV	A	TNFRSF13C	295.1	Schizophrenia	mental disorders	215	5870	1.57628	0.766249	4.83694	0.0396729	1	1
chr1.35908500.C.T	rs2765013	C	Severity	CAV	T	AGO1	180	Cervical cancer and dysplasia	neoplasms	137	7910	0.260035	0.126407	1.29697	0.0396741	1	1
chr16.16924042.C.A	rs1453512	A	Severity	CAV	C	-	550.5	Ventral hernia	digestive	190	8714	0.235928	0.11469	1.26608	0.0396772	1	1
chr14.55263686.C.T	rs10140801	T	Severity	CAV-FE	C	FBXO34-AS1	497	Bronchitis	respiratory	162	6877	0.307161	0.149319	1.35956	0.0396787	1	1
chr12.57108399.C.T	rs324011	T	Risk factor; Severity	CAV	T	STAT6	564	Functional digestive disorders	digestive	217	6830	-0.311586	0.151472	0.732285	0.0396816	1	1
chr10.52340585.A.T	rs1441121	T	Severity	CAV	A	-	458	Hypotension	circulatory system	115	8445	0.381196	0.185315	1.46403	0.0396843	1	1
chr2.136948486.A.G	rs7605851	G	Severity	CAV-FE	G	THSD7B	433.1	Occlusion and stenosis of precerebral arteries	circulatory system	141	8614	0.587688	0.285701	1.79982	0.039686	1	1
chr13.73984368.C.T	rs12871414	C	Severity	CAV	T	KLF12	428.1	Congestive heart failure (CHF) NOS	circulatory system	367	7927	0.22805	0.110883	1.25615	0.039718	1	1
chr19.35687796.G.A	rs77127536	A	Severity	CAV	A	TYMSP2	504	Other alveolar and parietoalveolar pneumonopathy	respiratory	103	8847	-0.451377	0.219484	0.63675	0.0397302	1	1
chr10.104263031.C.A	rs4925	A	Protective for neurological complications of long COVID	CAV	A	GSTO1	790.6	Other abnormal blood chemistry	symptoms	803	7778	-0.196988	0.0957865	0.821201	0.0397316	1	1
chr6.41534945.A.C	rs1886814	C	Severity	CAV-FE	C	FOXP4-AS1	250.22	Type 2 diabetes with renal manifestations	endocrine/metabolic	509	5954	0.248513	0.120845	1.28212	0.0397374	1	1
chr1.109740350.G.T	rs1332018	T	Risk factor; Severity	CAV	G	GSTM3	216.1	Screening for malignant neoplasms of the skin	neoplasms	102	8943	-0.451423	0.219516	0.636721	0.0397392	1	1
chr2.195499753.A.C	rs73060484	C	Severity	CAV	C	-	426	Cardiac conduction disorders	circulatory system	487	6947	0.223252	0.108572	1.25014	0.0397573	1	1
chr16.3500977.C.G	rs2301762	G	Severity	CAV	G	CLUAP1	473.4	Voice disturbance	respiratory	211	6301	0.777048	0.377929	2.17504	0.0397758	1	1
chr19.35687796.G.A	rs77127536	A	Severity	CAV	A	TYMSP2	627	Menopausal and postmenopausal disorders	genitourinary	467	7311	0.187498	0.0911994	1.20623	0.0397911	1	1
chrX.15603134.G.A	rs7885856	G;A	Possible functional consequences	FCP + IP	A	ACE2	293.1	Swelling, mass, or lump in head and neck [Space-occupying lesion, intracranial NOS]	mental disorders	123	9163	-0.667501	0.32468	0.512989	0.0397946	1	1
chr7.128954129.T.C	rs10488631	TCTA haplotype	Severity in European-Americans	CAV	C	IRF5	697	Sarcoidosis	dermatologic	253	7882	0.533545	0.259531	1.70497	0.0398012	1	1
chr4.5820150.T.C	rs3774881	T	Severity	CAV	T	CRMP1	380.4	Impacted cerumen	sense organs	227	7045	-0.235051	0.114355	0.790531	0.0398353	1	1
chr1.169597075.C.T	rs6127	T	Severity in males	CAV	C	SELP	697	Sarcoidosis	dermatologic	253	7879	-0.273397	0.133017	0.760791	0.039844	1	1
chr22.19963748.G.A	rs4680	A	Risk factor	FCP	A	COMT	512.1	Wheezing	respiratory	116	5201	0.283194	0.137785	1.32736	0.0398465	1	1
chr4.106022043.T.C	rs11729561	T	Severity	CAV	C	-	340	Migraine	neurological	385	7837	0.307949	0.14983	1.36063	0.0398472	1	1
chr4.5820150.T.C	rs3774881	T	Severity	CAV	T	CRMP1	389.1	Sensorineural hearing loss	sense organs	258	6935	-0.219744	0.106921	0.802724	0.0398596	1	1
chr9.133251249.A.G	rs7849280	G	Protective	CAV	G	ABO	425.1	Primary/intrinsic cardiomyopathies	circulatory system	244	9044	-0.230063	0.111944	0.794484	0.0398629	1	1
chrX.15603134.G.A	rs7885856	G;A	Possible functional consequences	FCP + IP	A	ACE2	276.13	Hyperpotassemia	endocrine/metabolic	344	8016	-0.36118	0.175753	0.696853	0.0398748	1	1
chrX.12889539.C.G	rs3853839	G	Severity; Risk factor	CAV-FE	G	TLR7	771	Musculoskeletal symptoms referable to limbs	symptoms	422	7640	0.204241	0.0993974	1.22659	0.0398989	1	1
chr9.87726001.C.A	rs41307457	C;A	Possible functional consequences	FCP + IP	A	CTSL	285.2	Anemia of chronic disease	hematopoietic	285	6086	0.222869	0.108471	1.24966	0.0399134	1	1
chr14.72467521.C.T	rs12587980	T	Severity	CAV	T	RGS6	250.41	Impaired fasting glucose	endocrine/metabolic	166	5948	0.235363	0.114552	1.26537	0.0399138	1	1
chr4.67963489.G.A	rs6552134	G	Possible functional consequences	FCP + IP	A	TMPRSS11A	428.3	Heart failure with reduced EF [Systolic or combined heart failure]	circulatory system	411	7924	-0.192912	0.0938991	0.824555	0.0399312	1	1
chr17.31410594.G.A	rs178840	G	Severity	CAV	G	RAB11FIP4	479	Other upper respiratory disease	respiratory	351	5577	0.175071	0.0852173	1.19133	0.0399359	1	1
chr4.111691870.C.T	rs112641600	C	Severity	CAV	T	-	596	Other disorders of bladder	genitourinary	185	9085	0.419615	0.204252	1.52138	0.0399368	1	1
chr2.112913801.G.T	rs3811046	T	Risk factor	CAV	T	IL37	278.1	Obesity	endocrine/metabolic	2428	5513	0.0877437	0.0427144	1.09171	0.0399566	1	1
chr9.81442264.TCAG.T	rs1826292621	T	Severity	CAV	T	-	250	Diabetes mellitus	endocrine/metabolic	2628	5939	0.0938423	0.045684	1.09839	0.0399601	1	1
chrX.15561454.T.C	rs142017934	C	Severity	CAV	C	ACE2	687	Symptoms affecting skin	dermatologic	123	6834	0.886551	0.431607	2.42675	0.0399687	1	1
chr6.41534945.A.C	rs1886814	C	Severity	CAV-FE	C	FOXP4-AS1	706	Diseases of sebaceous glands	dermatologic	760	7709	-0.221599	0.107887	0.801237	0.0399772	1	1
chr17.45714244.T.C	rs113661667	C	Risk factor	CAV-FE	C	LINC02210-CRHR1	153	Colorectal cancer	neoplasms	274	8182	-0.567715	0.276421	0.566819	0.0399946	1	1
chr3.149000300.G.T	rs76488148	T	Severity	CAV	T	GYG1	497	Bronchitis	respiratory	158	6786	-0.388765	0.189293	0.677894	0.0399981	1	1
chr12.47903511.T.C	rs11574018	C	Severity	CAV	C	VDR	288	Diseases of white blood cells	hematopoietic	106	8211	2.22897	1.08533	9.29034	0.0400025	1	1
chr8.40324459.C.A	rs11779911	C	Severity	CAV	A	SIRLNT	619	Noninflammatory female genital disorders	genitourinary	589	7811	-0.161205	0.0784954	0.851117	0.0400053	1	1
chr12.132489230.GC.G	rs56106917	G	Severity	CAV	G	FBRSL1	697	Sarcoidosis	dermatologic	251	7837	-0.22289	0.108536	0.800203	0.0400142	1	1
chrX.15603134.G.A	rs7885856	G;A	Possible functional consequences	FCP + IP	A	ACE2	287	Purpura and other hemorrhagic conditions	hematopoietic	200	8752	0.352087	0.171466	1.42203	0.040034	1	1
chr9.21131628.G.C	rs12236000	G	Severity	CAV	C	-	070.2	Viral hepatitis B	infectious diseases	198	6116	0.340907	0.166029	1.40622	0.0400437	1	1
chr20.23046984.T.C	rs1042580	C	Severity	CAV	C	THBD	275.6	Hypercalcemia	endocrine/metabolic	236	8953	-0.255036	0.12421	0.774889	0.0400471	1	1
chr5.180810828.C.T	rs113791144	T	Severity	CAV	T	-	426.9	Cardiac pacemaker/device in situ	circulatory system	219	7050	0.419882	0.204499	1.52178	0.0400513	1	1
chr14.94566450.G.A	rs2093266	A	Risk factor for acute kidney injury	CAV	A	SERPINA4	722.1	Displacement of intervertebral disc	musculoskeletal	192	7972	0.242528	0.118124	1.27447	0.0400558	1	1
chrX.15592465.T.A	rs73195521	A	Severity	CAV	A	ACE2	386.9	Dizziness and giddiness (Light-headedness and vertigo)	sense organs	697	8041	2.92541	1.42486	18.6419	0.0400611	1	1
chr5.123497022.T.C	rs62377777	T	Severity	CAV	C	-	496.2	Chronic bronchitis	respiratory	259	6888	-0.223496	0.108859	0.799718	0.0400642	1	1
chrX.12889539.C.G	rs3853839	G	Severity; Risk factor	CAV-FE	G	TLR7	654	Other and unspecified complications of birth; puerperium affecting management of mother	pregnancy complications	106	8846	-0.44987	0.219134	0.637711	0.0400781	1	1
chr1.161544752.A.C	rs396991	C	Severity	CAV-FE	C	FCGR3A	272.12	Hyperglyceridemia	endocrine/metabolic	104	5094	-0.3367	0.164013	0.714123	0.0400839	1	1
chr21.41494374.C.T	rs114363287	T	Risk factor	CAV	T	TMPRSS2	628	Ovarian cyst	genitourinary	104	7386	1.29487	0.630825	3.65052	0.0401055	1	1
chr2.181488719.A.C	rs2034831	C	Severity	CAV	C	ITGA4	591	Urinary tract infection	genitourinary	585	7626	0.445323	0.216956	1.56099	0.0401118	1	1
chr12.6845711.C.T	rs5443	T	protective	CAV	C	CDCA3	479	Other upper respiratory disease	respiratory	385	6318	-0.188708	0.0919414	0.828029	0.0401233	1	1
chr9.133251249.A.G	rs7849280	G	Protective	CAV	G	ABO	366	Cataract	sense organs	860	8084	-0.130607	0.0636357	0.877563	0.0401291	1	1
chr2.112913801.G.T	rs3811046	T	Risk factor	CAV	T	IL37	272.13	Mixed hyperlipidemia	endocrine/metabolic	701	5624	0.148177	0.0721966	1.15972	0.0401303	1	1
chr10.104263031.C.A	rs4925	A	Protective for neurological complications of long COVID	CAV	A	GSTO1	070.3	Viral hepatitis C	infectious diseases	961	6173	-0.183546	0.089432	0.832313	0.040135	1	1
chr4.67910402.G.A	rs4860265	G	Possible functional consequences	FCP + IP	G	TMPRSS11A	250.2	Type 2 diabetes	endocrine/metabolic	2525	5745	0.0768087	0.0374264	1.07984	0.0401444	1	1
chrX.12889539.C.G	rs3853839	G	Severity; Risk factor	CAV-FE	G	TLR7	512	Other symptoms of respiratory system	respiratory	2568	4906	0.109546	0.0533847	1.11577	0.0401679	1	1
chr6.31153649.G.A	rs143334143	A	Severity; Risk factor	CAV-FE	A	CCHCR1	772.2	Spasm of muscle	symptoms	203	8673	0.4013	0.195566	1.49377	0.0401705	1	1
chr4.44416575.T.C	rs35540967	C	Severity	CAV	C	KCTD8	614	Inflammatory diseases of female pelvic organs	genitourinary	341	8657	0.580587	0.282941	1.78709	0.0401723	1	1
chr3.146517122.G.A	rs343320	A	Severity	CAV-FE	A	PLSCR1	772.3	Muscle weakness	symptoms	234	8618	0.687384	0.334987	1.98851	0.0401725	1	1
chrX.15564175.T.C	rs41303171	C	Severity; Risk factor	CAV	C	ACE2	255	Disorders of adrenal glands	endocrine/metabolic	114	8541	1.5399	0.750451	4.66412	0.0401731	1	1
chr13.41746691.T.A	rs10507497	A	Severity	CAV-FE	A	VWA8	695	Erythematous conditions	dermatologic	410	7830	-0.183278	0.0893197	0.832537	0.0401762	1	1
chr4.67964168.T.A	rs720009	A	Possible functional consequences	FCP + IP	A	TMPRSS11A	242	Thyrotoxicosis with or without goiter	endocrine/metabolic	267	7762	0.224469	0.109397	1.25166	0.040182	1	1
chr5.131995059.C.T	rs56162149	T	Severity	CAV-FE	C	ACSL6	483	Acute bronchitis and bronchiolitis	respiratory	114	7688	0.308988	0.150605	1.36205	0.040204	1	1
chr11.88436431.C.T	rs72953026	T	Severity	CAV-FE	T	-	374	Other disorders of eyelids	sense organs	118	8053	0.661197	0.322289	1.93711	0.0402116	1	1
chr12.8608014.A.G	rs11613792	A	Severity	CAV	G	AICDA	401.2	Hypertensive heart and/or renal disease	circulatory system	146	3696	0.267719	0.130495	1.30698	0.040212	1	1
chr10.43519603.G.T	rs10793436	G	Severity	CAV	G	-	428.3	Heart failure with reduced EF [Systolic or combined heart failure]	circulatory system	397	7658	-0.156928	0.0764949	0.854765	0.0402196	1	1
chr9.133251249.A.G	rs7849280	G	Protective	CAV	G	ABO	244.4	Hypothyroidism NOS	endocrine/metabolic	438	7891	-0.174293	0.0849622	0.840051	0.0402263	1	1
chr4.153687301.A.G	rs1898830	G	Severity; Risk factor	CAV	G	TLR2	411.4	Coronary atherosclerosis	circulatory system	921	8052	0.154529	0.0753295	1.16711	0.0402302	1	1
chr9.81442264.TCAG.T	rs1826292621	T	Severity	CAV	T	-	704.1	Alopecia	dermatologic	205	8293	-0.287516	0.140164	0.750125	0.0402391	1	1
chr4.5820150.T.C	rs3774881	T	Severity	CAV	T	CRMP1	270	Disorders of protein plasma/amino-acid transport and metabolism	endocrine/metabolic	119	7074	0.292339	0.142516	1.33956	0.0402408	1	1
chr6.31575254.G.A	rs1800629	A	Risk factor*Conflicting; Severity*Conflicting; Protective*Conflicting	CAV-FE	A	TNF	594	Urinary calculus	genitourinary	223	9193	-0.340361	0.165927	0.711513	0.040241	1	1
chr4.71762286.C.T	rs113574864	T	Severity	CAV	T	GC	654	Other and unspecified complications of birth; puerperium affecting management of mother	pregnancy complications	112	9225	-0.513384	0.250278	0.598467	0.0402423	1	1
chr12.52726315.TC.T	rs5798227	T	Risk factor	CAV	TC	-	365	Glaucoma	sense organs	836	7889	0.15127	0.0737483	1.16331	0.0402503	1	1
chr9.87724615.A.G	rs3128509	A;G	Possible functional consequences	FCP + IP	A	CTSL	277	Other disorders of metabolism	endocrine/metabolic	274	8645	-0.263726	0.128578	0.768184	0.040258	1	1
chr17.16948873.A.G	rs34557412	G	Severity	CAV	G	TNFRSF13B	415.1	Acute pulmonary heart disease	circulatory system	259	9051	1.58806	0.774274	4.89424	0.0402642	1	1
chr18.6461231.C.G	rs11659676	G	Severity	CAV-FE	C	RPL6P27	745	Pain in joint	musculoskeletal	2431	4734	-0.0751586	0.0366466	0.927596	0.0402767	1	1
chr10.28606315.C.T	rs12773860	T	Severity	CAV	T	WAC	296.1	Bipolar	mental disorders	201	5831	-1.20754	0.588814	0.29893	0.0402856	1	1
chr2.195499753.A.C	rs73060484	C	Severity	CAV	C	-	530.11	GERD	digestive	1789	6694	0.131839	0.0642866	1.14092	0.0402868	1	1
chr4.67963885.A.G	rs17088850	G	Possible functional consequences	FCP + IP	G	TMPRSS11A	379.2	Disorders of vitreous body	sense organs	283	7846	-0.252849	0.123301	0.776585	0.0403	1	1
chr3.27146807.G.A	rs17317135	G	Severity	CAV	A	NEK10	433	Cerebrovascular disease	circulatory system	674	8611	0.556577	0.271415	1.74469	0.0403011	1	1
chr2.127137039.A.G	rs744373	G	Severity	CAV	G	-	840	Sprains and strains	injuries & poisonings	115	8749	0.275572	0.134387	1.31728	0.0403064	1	1
chr17.45714244.T.C	rs113661667	C	Risk factor	CAV-FE	C	LINC02210-CRHR1	740	Osteoarthrosis	musculoskeletal	1665	7145	-0.226423	0.110422	0.797381	0.0403131	1	1
chr5.32750877.T.C	rs1173773	C	Protective	CAV	T	NPR3	389	Hearing loss	sense organs	487	8412	-0.148315	0.0723327	0.862159	0.0403196	1	1
chr14.35401887.C.T	rs696	CC genotype	Severity	CAV	C	NFKBIA	261.4	Vitamin D deficiency	endocrine/metabolic	2247	5898	-0.0775855	0.0378382	0.925348	0.04032	1	1
chr14.35401887.C.T	rs696	CC genotype	Severity	CAV	C	NFKBIA	174.11	Malignant neoplasm of female breast	neoplasms	247	8626	-0.206333	0.100628	0.813562	0.0403212	1	1
chr5.142872984.C.T	rs10039856	C	Severity	CAV	T	ARHGAP26	613	Other nonmalignant breast conditions	genitourinary	181	8932	0.225418	0.109937	1.25285	0.0403228	1	1
chr1.90742957.A.C	rs2166172	C	Severity	CAV-FE	C	-	745	Pain in joint	musculoskeletal	2645	5219	0.108379	0.0528582	1.11447	0.040327	1	1
chr20.50172836.A.G	rs6122883	G	Severity	CAV-FE	G	LINC01273	578	Gastrointestinal hemorrhage	digestive	484	8095	0.184047	0.0897638	1.20207	0.0403301	1	1
chr4.106022043.T.C	rs11729561	T	Severity	CAV	C	-	433	Cerebrovascular disease	circulatory system	664	8459	0.254776	0.124263	1.29017	0.0403356	1	1
chr17.42362183.A.G	rs744166	G	Risk factor; Severity	CAV	A	STAT3	610	Benign mammary dysplasias	genitourinary	130	7934	0.273781	0.133535	1.31493	0.0403393	1	1
chr4.166008836.A.T	rs17047200	TT genotype	Severity (TT genotype)*Conflicting; Risk factor (AA genotype)*Conflicting	CAV	T	TLL1	197	Chemotherapy	neoplasms	398	8189	0.161911	0.0789735	1.17576	0.0403454	1	1
chrX.15596127.G.T	rs146598386	T	Severity	CAV	T	ACE2	288	Diseases of white blood cells	hematopoietic	106	8206	1.57546	0.768463	4.83297	0.0403503	1	1
chr22.22210343.A.T	rs5757427	T	Severity	CAV	A	IGLV10-54	530.11	GERD	digestive	1368	4635	0.132666	0.0647252	1.14187	0.0403959	1	1
chr19.35687796.G.A	rs77127536	A	Severity	CAV	A	TYMSP2	071	Human immunodeficiency virus [HIV] disease	infectious diseases	1020	6104	0.13073	0.0637815	1.13966	0.0403987	1	1
chr7.107967457.C.T	rs2237698	T	Severity	CAV	T	LAMB1	741.2	Stiffness of joint	musculoskeletal	399	8425	0.262914	0.128274	1.30071	0.0404008	1	1
chr4.188627868.CTCT.C	rs1734523522	C	Severity	CAV	C	LINC01060	071	Human immunodeficiency virus [HIV] disease	infectious diseases	995	6020	0.133516	0.0651429	1.14284	0.0404045	1	1
chr7.54580201.A.C	rs622568	C	Severity; Risk factor	CAV-FE	C	-	386	Vertiginous syndromes and other disorders of vestibular system	sense organs	125	7954	-0.277713	0.135497	0.757514	0.0404053	1	1
chr1.109740350.G.T	rs1332018	T	Risk factor; Severity	CAV	G	GSTM3	386	Vertiginous syndromes and other disorders of vestibular system	sense organs	125	8037	0.327515	0.159798	1.38752	0.0404078	1	1
chr12.47879112.A.G	rs2228570	AG genotype	Severity	CAV	A	VDR	110	Dermatophytosis / Dermatomycosis	infectious diseases	883	6501	0.126842	0.0618901	1.13524	0.040416	1	1
chr17.45714244.T.C	rs113661667	C	Risk factor	CAV-FE	C	LINC02210-CRHR1	415.11	Pulmonary embolism and infarction, acute	circulatory system	254	8984	0.415727	0.202847	1.51547	0.0404175	1	1
chr16.89196249.G.A	rs117169628	A	Severity	CAV	A	SLC22A31	578.9	Hemorrhage of gastrointestinal tract	digestive	167	8205	0.616618	0.300875	1.85265	0.0404215	1	1
chr1.35908500.C.T	rs2765013	C	Severity	CAV	T	AGO1	071	Human immunodeficiency virus [HIV] disease	infectious diseases	989	5903	-0.104727	0.051101	0.90057	0.0404219	1	1
chr9.81442264.TCAG.T	rs1826292621	T	Severity	CAV	T	-	198	Secondary malignant neoplasm	neoplasms	113	8451	-0.404777	0.197509	0.667125	0.040422	1	1
chr2.36677870.C.A	rs6714112	C	Severity	CAV	A	-	250.22	Type 2 diabetes with renal manifestations	endocrine/metabolic	505	5892	-0.213564	0.104222	0.8077	0.0404505	1	1
chr13.112889041.C.T	rs9577175	T	Severity	CAV	T	ATP11A	562.1	Diverticulosis	digestive	139	6847	0.338889	0.165387	1.40339	0.0404559	1	1
chr9.81442264.TCAG.T	rs1826292621	T	Severity	CAV	T	-	250.2	Type 2 diabetes	endocrine/metabolic	2601	5939	0.0940892	0.0459222	1.09866	0.0404734	1	1
chr6.31575254.G.A	rs1800629	A	Risk factor*Conflicting; Severity*Conflicting; Protective*Conflicting	CAV-FE	A	TNF	695	Erythematous conditions	dermatologic	410	7877	0.212511	0.103727	1.23678	0.0404864	1	1
chr1.173115604.T.G	rs17300100	G	Severity	CAV	G	-	588.2	Secondary hyperparathyroidism (of renal origin)	genitourinary	172	7160	0.652414	0.318463	1.92017	0.0404976	1	1
chr10.51197961.C.A	rs7897633	A	Severity in European-Americans	CAV	C	PRKG1	110.12	Althete's foot	infectious diseases	290	7125	0.234334	0.114388	1.26407	0.0405029	1	1
chr1.205208489.G.A	rs11240388	G	Severity	CAV-FE	A	DSTYK	626	Disorders of menstruation and other abnormal bleeding from female genital tract	genitourinary	730	7386	0.168798	0.0823991	1.18388	0.0405069	1	1
chr1.154454494.A.C	rs2228145	A	Risk factor	CAV	C	IL6R	504	Other alveolar and parietoalveolar pneumonopathy	respiratory	103	8905	0.402398	0.196437	1.49541	0.0405132	1	1
chr4.67910402.G.A	rs4860265	G	Possible functional consequences	FCP + IP	G	TMPRSS11A	427.7	Tachycardia NOS	circulatory system	186	6790	0.221652	0.108211	1.24814	0.0405273	1	1
chr1.156125675.T.C	rs581342	C	Severity	CAV	T	LMNA	362.9	Retinal edema	sense organs	117	7647	-0.298819	0.145888	0.741693	0.0405332	1	1
chr2.195994321.C.T	rs191631470	T	Severity	CAV	T	DNAH7	427.1	Paroxysmal tachycardia, unspecified	circulatory system	186	7056	1.32423	0.646509	3.75928	0.0405335	1	1
chr8.124324323.T.C	rs72711165	C	Severity	CAV-FE	C	TMEM65	292	Neurological disorders	mental disorders	438	8467	0.357862	0.174732	1.43027	0.0405543	1	1
chr4.143999443.G.A	rs7683365	A	Risk factor	FCP + IP	A	GYPB	496.21	Obstructive chronic bronchitis	respiratory	169	6232	0.28061	0.137017	1.32394	0.0405606	1	1
chr6.32623820.T.C	rs9271609	T	Severity	CAV	C	HLA-DQA1	374	Other disorders of eyelids	sense organs	118	8076	-0.382775	0.186903	0.681966	0.0405608	1	1
chr15.60845514.G.A	rs17303202	A	Risk factor; Severity	CAV-FE	A	RORA	379.2	Disorders of vitreous body	sense organs	287	7944	0.205851	0.100518	1.22857	0.0405694	1	1
chr4.5820150.T.C	rs3774881	T	Severity	CAV	T	CRMP1	070.2	Viral hepatitis B	infectious diseases	160	5014	0.261407	0.127647	1.29876	0.0405703	1	1
chr6.105878879.T.A	rs9386484	T	Severity	CAV	A	-	704.1	Alopecia	dermatologic	171	6737	0.235463	0.114991	1.26549	0.040594	1	1
chrX.12889539.C.G	rs3853839	G	Severity; Risk factor	CAV-FE	G	TLR7	695.7	Prurigo and Lichen	dermatologic	123	7451	0.352701	0.172251	1.42291	0.040599	1	1
chrX.12888602.G.A	rs147244662	A	Severity; Severity for males	CAV-FE	A	TLR7	530.1	Esophagitis, GERD and related diseases	digestive	1826	6811	1.50271	0.73398	4.49383	0.0406247	1	1
chr21.41465921.C.T	rs62217525	C	Possible functional consequences	FCP + IP	T	TMPRSS2	479	Other upper respiratory disease	respiratory	384	6290	0.676122	0.330248	1.96624	0.0406274	1	1
chr4.68840276.G.A	rs115162070	G	Severity	CAV	A	-	512.9	Other dyspnea	respiratory	1039	5181	0.456781	0.223117	1.57898	0.0406318	1	1
chr8.38963809.A.G	rs10808999	G	Severity	CAV	A	PLEKHA2	153	Colorectal cancer	neoplasms	278	8245	0.400366	0.19557	1.49237	0.0406404	1	1
chr2.112913801.G.T	rs3811046	T	Risk factor	CAV	T	IL37	110	Dermatophytosis / Dermatomycosis	infectious diseases	947	7124	0.120194	0.0587127	1.12772	0.040642	1	1
chr2.60480453.A.G	rs1123573	A	Severity	CAV-FE	G	BCL11A	724.1	Disorders of sacrum	musculoskeletal	100	8024	0.297739	0.145452	1.34681	0.0406587	1	1
chr6.45737076.T.A	rs16873740	A	Severity	CAV	A	-	218	Benign neoplasm of uterus	neoplasms	371	8624	0.184872	0.0903139	1.20306	0.0406588	1	1
chr6.45737076.T.A	rs16873740	A	Severity	CAV	A	-	218.1	Uterine leiomyoma	neoplasms	371	8624	0.184872	0.0903139	1.20306	0.0406588	1	1
chr11.71456403.G.T	rs12785878	G	Severity	CAV	T	NADSYN1	605	Erectile dysfunction [ED]	genitourinary	558	8193	-0.185284	0.0905228	0.830868	0.0406755	1	1
chr12.8608014.A.G	rs11613792	A	Severity	CAV	G	AICDA	433.3	Cerebral ischemia	circulatory system	189	7789	-0.232089	0.113394	0.792875	0.0406828	1	1
chr11.2872637.A.G	rs10766439	A	Severity	CAV	A	-	290	Delirium dementia and amnestic and other cognitive disorders	mental disorders	148	8170	0.289235	0.141319	1.33541	0.0406888	1	1
chr12.8058591.T.C	rs7842	C	Risk factor; Severity	CAV	C	C3AR1	586.4	Stricture/obstruction of ureter	genitourinary	153	7216	0.260449	0.127261	1.29751	0.0407006	1	1
chr8.38996464.C.A	rs7840270	C	Severity	CAV-FE	A	ADAM9	596	Other disorders of bladder	genitourinary	181	8851	-0.300301	0.146741	0.740595	0.0407095	1	1
chr22.49281538.G.A	rs62220604	G	Severity	CAV	A	-	174.1	Breast cancer [female]	neoplasms	279	8546	0.387599	0.189405	1.47344	0.0407172	1	1
chr1.169597075.C.T	rs6127	T	Severity in males	CAV	C	SELP	284	Aplastic anemia	hematopoietic	103	6207	-0.458057	0.223836	0.632511	0.0407176	1	1
chr15.60845514.G.A	rs17303202	A	Risk factor; Severity	CAV-FE	A	RORA	380.4	Impacted cerumen	sense organs	262	8641	-0.23486	0.11477	0.790682	0.0407221	1	1
chr15.60845514.G.A	rs17303202	A	Risk factor; Severity	CAV-FE	A	RORA	558	Noninfectious gastroenteritis	digestive	158	6904	-0.301641	0.147405	0.739604	0.0407225	1	1
chr4.71762286.C.T	rs113574864	T	Severity	CAV	T	GC	586	Other disorders of the kidney and ureters	genitourinary	497	7135	-0.221538	0.108261	0.801286	0.0407234	1	1
chr4.67910402.G.A	rs4860265	G	Possible functional consequences	FCP + IP	G	TMPRSS11A	272.1	Hyperlipidemia	endocrine/metabolic	3194	5396	0.074739	0.0365237	1.0776	0.0407254	1	1
chr8.124324323.T.C	rs72711165	C	Severity	CAV-FE	C	TMEM65	694	Dyschromia and Vitiligo	dermatologic	188	7869	0.479084	0.234134	1.61459	0.0407371	1	1
chr2.162267541.C.T	rs1990760	T	Risk factor; Severity	CAV	T	IFIH1	395.1	Nonrheumatic mitral valve disorders	circulatory system	148	8497	-0.38604	0.188663	0.679744	0.0407376	1	1
chr16.57636629.G.A	rs7499679	A	Severity	CAV	A	ADGRG1	215	Other benign neoplasm of connective and other soft tissue	neoplasms	192	8755	0.213407	0.104296	1.23789	0.0407405	1	1
chr7.54580201.A.C	rs622568	C	Severity; Risk factor	CAV-FE	C	-	585.33	Chronic Kidney Disease, Stage III	genitourinary	115	7152	0.284216	0.138909	1.32872	0.0407498	1	1
chr5.124614711.G.T	rs4240376	G	Severity	CAV	T	-	561	Symptoms involving digestive system	digestive	812	6907	-0.162957	0.0796548	0.849628	0.0407775	1	1
chrX.12885540.A.T	rs179008	T	Severity; Risk factor	CAV	T	TLR7	599	Other symptoms/disorders or the urinary system	genitourinary	1268	6662	-0.163233	0.0797907	0.849393	0.0407795	1	1
chr4.107694523.TG.T	rs70947091	T	Severity	CAV-FE	T	PAPSS1	300.12	Agorophobia, social phobia, and panic disorder	mental disorders	132	5798	0.360516	0.176248	1.43407	0.040805	1	1
chr1.161544752.A.C	rs396991	C	Severity	CAV-FE	C	FCGR3A	379.2	Disorders of vitreous body	sense organs	270	7253	-0.201588	0.0985724	0.817431	0.0408473	1	1
chr19.39248147.C.T	rs12979860	C	Severity (C allele)*Conflicting; Risk factor (T allele)*Conflicting	CAV	C	IFNL4	274.11	Gouty arthropathy	endocrine/metabolic	124	9182	-0.286724	0.140205	0.750719	0.0408513	1	1
chr12.47902438.G.T	rs11574024	T	Severity	CAV	T	VDR	721.1	Spondylosis without myelopathy	musculoskeletal	546	8023	0.47939	0.234417	1.61509	0.0408516	1	1
chr9.81442264.TCAG.T	rs1826292621	T	Severity	CAV	T	-	371.3	Inflammation of eyelids	sense organs	108	8013	0.334279	0.163465	1.39693	0.0408589	1	1
chr13.102695866.A.G	rs599976	G	Severity	CAV-FE	G	METTL21C	286	Coagulation defects	hematopoietic	171	8734	0.28955	0.141594	1.33583	0.040861	1	1
chr12.52726315.TC.T	rs5798227	T	Risk factor	CAV	TC	-	174.11	Malignant neoplasm of female breast	neoplasms	250	8709	0.259905	0.127105	1.29681	0.0408742	1	1
chr11.88824823.A.G	rs10831496	G	Severity	CAV-FE	A	GRM5	624.9	stress incontinence, female	genitourinary	111	9225	0.335927	0.164292	1.39924	0.0408854	1	1
chr1.244873270.T.C	rs12130553	C	Severity	CAV	T	-	561	Symptoms involving digestive system	digestive	675	5386	0.162502	0.0794786	1.17645	0.040894	1	1
chr4.143996657.T.C	rs6840234	C	Protective	FCP + IP	T	GYPB	428.1	Congestive heart failure (CHF) NOS	circulatory system	258	5683	-0.206475	0.100989	0.813447	0.0409021	1	1
chr17.27263807.T.C	rs60811869	C	Severity	CAV	C	-	789	Nausea and vomiting	symptoms	482	8354	0.387426	0.18951	1.47318	0.0409182	1	1
chr14.102356233.A.G	rs11160678	G	Severity	CAV	G	CINP	278.11	Morbid obesity	endocrine/metabolic	1119	5401	-0.11204	0.0548046	0.894008	0.0409183	1	1
chr3.38894643.C.T	rs33985936	T	Severity	CAV	T	SCN11A	596.5	Functional disorders of bladder	genitourinary	156	9209	-0.437863	0.214191	0.645414	0.0409275	1	1
chr21.41470664.C.T	rs61735794	T	Risk factor	CAV	T	TMPRSS2	277	Other disorders of metabolism	endocrine/metabolic	284	8865	0.891713	0.436223	2.43931	0.040937	1	1
chrX.15602217.T.C	rs190509934	C	Protective	CAV	C	ACE2	272.1	Hyperlipidemia	endocrine/metabolic	3295	5625	0.535113	0.261776	1.70764	0.0409377	1	1
chr19.31533051.C.A	rs8105499	C	Severity	CAV	A	LINC02841	496.1	Emphysema	respiratory	232	6824	0.234729	0.114831	1.26457	0.0409402	1	1
chr19.24134099.G.A	rs10407383	A	Severity	CAV-FE	A	ZNF254	599.4	Urinary incontinence	genitourinary	409	6841	-0.153953	0.0753157	0.857313	0.0409441	1	1
chr5.157106730.T.C	rs35960726	C	Severity	CAV	C	HAVCR2	495.2	Asthma with exacerbation	respiratory	394	6966	1.73318	0.847912	5.65864	0.0409477	1	1
chr22.49281538.G.A	rs62220604	G	Severity	CAV	A	-	740.9	Osteoarthrosis NOS	musculoskeletal	814	7051	0.265122	0.129706	1.30359	0.0409513	1	1
chr11.88824823.A.G	rs10831496	G	Severity	CAV-FE	A	GRM5	053	Herpes zoster	infectious diseases	213	6164	0.250477	0.122543	1.28464	0.0409544	1	1
chr17.27660155.T.C	rs117217714	C	Severity	CAV	C	NOS2P1	704	Diseases of hair and hair follicles	dermatologic	289	8343	1.27279	0.622703	3.5708	0.0409562	1	1
chr7.22728630.G.T	rs2066992	T	Protective	CAV-FE	T	IL6	720	Spinal stenosis	musculoskeletal	187	8016	-0.509428	0.24924	0.600839	0.0409604	1	1
chr1.155133406.T.G	rs4971066	G	Risk factor	CAV	G	EFNA1	727	Other disorders of synovium, tendon, and bursa	musculoskeletal	370	6770	-0.539637	0.264051	0.58296	0.0409844	1	1
chr6.52236941.T.C	rs763780	C	Protective	FCP	C	IL17F	788	Syncope and collapse	symptoms	342	8846	-0.332162	0.162541	0.717371	0.040997	1	1
chr17.45422978.G.C	rs1230082	G	Severity	CAV	C	ARHGAP27	798	Malaise and fatigue	symptoms	1063	7039	0.0985664	0.0482361	1.10359	0.0410114	1	1
chr2.167953627.G.A	rs7595310	A	Severity	CAV-FE	G	STK39	443	Peripheral vascular disease	circulatory system	776	7850	0.127636	0.0624637	1.13614	0.041016	1	1
chr4.111691870.C.T	rs112641600	C	Severity	CAV	T	-	255	Disorders of adrenal glands	endocrine/metabolic	112	8424	0.504468	0.246888	1.6561	0.0410221	1	1
chr12.6845711.C.T	rs5443	T	protective	CAV	C	CDCA3	728.7	Fasciitis	musculoskeletal	199	6827	-0.262917	0.128677	0.768806	0.0410291	1	1
chr9.21131628.G.C	rs12236000	G	Severity	CAV	C	-	564	Functional digestive disorders	digestive	215	6846	0.309589	0.151525	1.36286	0.0410368	1	1
chr15.90866675.C.T	rs79742014	T	Protective	IP	T	FURIN	514	Abnormal findings examination of lungs	respiratory	263	8807	0.835883	0.409132	2.30685	0.0410461	1	1
chr14.55263686.C.T	rs10140801	T	Severity	CAV-FE	C	FBXO34-AS1	350.2	Abnormality of gait	neurological	868	7752	-0.15726	0.076975	0.854482	0.0410523	1	1
chr9.133257521.T.TC	rs8176719	TC	Severity; Risk factor	CAV-FE	TC	ABO	569.2	Gastrointestinal complications	digestive	114	8600	0.287643	0.140804	1.33328	0.0410662	1	1
chr6.105878879.T.A	rs9386484	T	Severity	CAV	A	-	626	Disorders of menstruation and other abnormal bleeding from female genital tract	genitourinary	602	5947	0.145712	0.0713281	1.15686	0.0410683	1	1
chr2.45584979.T.C	-	HLA-A*02:02	Protective	IP	T	HLA-A	274	Gout and other crystal arthropathies	endocrine/metabolic	309	9116	0.174652	0.085496	1.19083	0.0410718	1	1
chr17.45995618.A.G	rs112572874	G	Risk factor	CAV-FE	G	MAPT	771	Musculoskeletal symptoms referable to limbs	symptoms	438	8091	-0.429434	0.210233	0.650877	0.0410866	1	1
chr2.6013310.G.A	rs73910904	A	Risk factor	CAV	A	-	300.4	Dysthymic disorder	mental disorders	169	5859	0.541503	0.265106	1.71859	0.0410928	1	1
chr1.31151182.G.C	rs12083278	C	Severity	CAV	G	-	433.3	Cerebral ischemia	circulatory system	190	8129	0.262066	0.128312	1.29961	0.0411115	1	1
chr6.158608455.C.T	rs117665206	T	Severity	CAV	T	TMEM181	720	Spinal stenosis	musculoskeletal	188	8034	1.59761	0.78224	4.94119	0.0411169	1	1
chr15.60902209.A.G	rs4774377	G	Risk factor	CAV-FE	G	RORA	295.1	Schizophrenia	mental disorders	204	5713	0.231823	0.113513	1.2609	0.0411248	1	1
chr14.80203237.T.C	rs225014	C	Severity	CAV	C	DIO2	272	Disorders of lipoid metabolism	endocrine/metabolic	3181	5349	-0.0728006	0.0356515	0.929786	0.0411509	1	1
chr9.78543197.A.G	rs7027911	A	Severity	CAV	G	-	733	Other disorders of bone and cartilage	musculoskeletal	379	7682	-0.240095	0.117579	0.786553	0.0411535	1	1
chr9.4329170.T.C	rs3895472	C	Severity	CAV	T	GLIS3	327.41	Organic or persistent insomnia	neurological	146	7298	0.291912	0.142956	1.33899	0.0411537	1	1
chr3.27146807.G.A	rs17317135	G	Severity	CAV	A	NEK10	304	Adjustment reaction	mental disorders	300	5842	0.738076	0.361459	2.09191	0.0411578	1	1
chr6.31575254.G.A	rs1800629	A	Risk factor*Conflicting; Severity*Conflicting; Protective*Conflicting	CAV-FE	A	TNF	289	Other diseases of blood and blood-forming organs	hematopoietic	293	8206	0.242111	0.118581	1.27394	0.0411775	1	1
chr12.52726315.TC.T	rs5798227	T	Risk factor	CAV	TC	-	425	Cardiomyopathy	circulatory system	266	9076	-0.28659	0.140367	0.750819	0.0411794	1	1
chr12.6845711.C.T	rs5443	T	protective	CAV	C	CDCA3	427	Cardiac dysrhythmias	circulatory system	1235	7068	-0.109695	0.0537285	0.896107	0.0411857	1	1
chr12.132489230.GC.G	rs56106917	G	Severity	CAV	G	FBRSL1	425	Cardiomyopathy	circulatory system	263	9045	-0.2168	0.106199	0.805091	0.0412053	1	1
chr15.90866675.C.T	rs79742014	T	Protective	IP	T	FURIN	110.11	Dermatophytosis of nail	infectious diseases	633	7116	0.655399	0.321051	1.92591	0.0412091	1	1
chr6.32623820.T.C	rs9271609	T	Severity	CAV	C	HLA-DQA1	578.9	Hemorrhage of gastrointestinal tract	digestive	167	8216	-0.310421	0.152068	0.733138	0.0412176	1	1
chr8.40324459.C.A	rs11779911	C	Severity	CAV	A	SIRLNT	278.1	Obesity	endocrine/metabolic	2331	5277	-0.0881339	0.0431751	0.915638	0.0412199	1	1
chr4.186082920.C.T	rs3775291	T	Risk factor; Severity	CAV-FE	T	TLR3	366.2	Senile cataract	sense organs	603	8129	-0.285327	0.13978	0.751768	0.041225	1	1
chr10.104263031.C.A	rs4925	A	Protective for neurological complications of long COVID	CAV	A	GSTO1	783	Fever of unknown origin	symptoms	172	9046	-0.447675	0.219317	0.639112	0.0412284	1	1
chr9.131672331.T.G	rs12551879	G	Severity	CAV	G	RAPGEF1	282	Hereditary hemolytic anemias	hematopoietic	160	6197	-0.607429	0.297594	0.544749	0.0412372	1	1
chr1.156125675.T.C	rs581342	C	Severity	CAV	T	LMNA	840	Sprains and strains	injuries & poisonings	112	8609	0.284238	0.139255	1.32875	0.0412377	1	1
chr1.12192898.T.G	rs1061622	T	Severity	CAV-FE	G	TNFRSF1B	379	Other disorders of eye	sense organs	325	7950	-0.217274	0.106457	0.804709	0.0412547	1	1
chr12.47879112.A.G	rs2228570	AG genotype	Severity	CAV	A	VDR	727.1	Synovitis and tenosynovitis	musculoskeletal	197	6240	0.248779	0.121894	1.28246	0.0412566	1	1
chr18.69541156.T.C	rs12958013	T	Severity	CAV	C	DOK6	396	Abnormal heart sounds	circulatory system	299	8425	-0.854656	0.418756	0.42543	0.0412569	1	1
chr1.12192898.T.G	rs1061622	T	Severity	CAV-FE	G	TNFRSF1B	690	Erythematosquamous dermatosis	dermatologic	146	7867	0.277232	0.135837	1.31947	0.0412591	1	1
chr1.12192898.T.G	rs1061622	T	Severity	CAV-FE	G	TNFRSF1B	690.1	Seborrheic dermatitis	dermatologic	146	7867	0.277232	0.135837	1.31947	0.0412591	1	1
chr11.320772.A.G	rs12252	G	Severity; Risk factor	CAV	G	IFITM3	536	Disorders of function of stomach	digestive	111	7854	-0.362727	0.177731	0.695776	0.0412629	1	1
chr14.35401887.C.T	rs696	CC genotype	Severity	CAV	C	NFKBIA	250.3	Insulin pump user	endocrine/metabolic	658	5908	-0.127878	0.0626583	0.879961	0.0412631	1	1
chr19.31533051.C.A	rs8105499	C	Severity	CAV	A	LINC02841	250.2	Type 2 diabetes	endocrine/metabolic	2572	5874	-0.0936499	0.0458913	0.910602	0.0412816	1	1
chr1.230710048.A.G	rs699	G	Severity	CAV	A	AGT	599.3	Dysuria	genitourinary	395	6876	-0.225537	0.110526	0.798088	0.0412934	1	1
chr12.106231175.T.A	rs12823094	A	Severity	CAV	A	-	574	Cholelithiasis and cholecystitis	digestive	184	8832	-0.616634	0.302189	0.539758	0.0412949	1	1
chr11.34482745.G.A	rs61882275	G	Severity	CAV	A	ELF5	593	Hematuria	genitourinary	292	7613	0.203593	0.0997753	1.2258	0.0412987	1	1
chr2.36677870.C.A	rs6714112	C	Severity	CAV	A	-	558	Noninfectious gastroenteritis	digestive	154	6796	0.30397	0.148974	1.35523	0.0413078	1	1
chr5.131995059.C.T	rs56162149	T	Severity	CAV-FE	C	ACSL6	772.3	Muscle weakness	symptoms	224	8196	0.226196	0.110872	1.25382	0.0413352	1	1
chr7.54580201.A.C	rs622568	C	Severity; Risk factor	CAV-FE	C	-	593	Hematuria	genitourinary	287	7577	-0.181074	0.088762	0.834374	0.0413508	1	1
chr5.86011821.T.G	rs4424029	G	Severity	CAV	G	-	285.21	Anemia in chronic kidney disease	hematopoietic	196	6147	0.239933	0.117616	1.27116	0.0413533	1	1
chr4.67910532.T.C	rs9998258	T	Possible functional consequences	FCP + IP	C	TMPRSS11A	731	Osteitis deformans and osteopathies associated with other disorders classified elsewhere	musculoskeletal	175	7687	-1.05459	0.516971	0.348334	0.0413559	1	1
chr14.35401887.C.T	rs696	CC genotype	Severity	CAV	C	NFKBIA	218	Benign neoplasm of uterus	neoplasms	369	8570	-0.166917	0.0818292	0.84627	0.0413678	1	1
chr14.35401887.C.T	rs696	CC genotype	Severity	CAV	C	NFKBIA	218.1	Uterine leiomyoma	neoplasms	369	8570	-0.166917	0.0818292	0.84627	0.0413678	1	1
chr14.35401887.C.T	rs696	CC genotype	Severity	CAV	C	NFKBIA	690	Erythematosquamous dermatosis	dermatologic	145	7791	0.245588	0.120399	1.27837	0.0413713	1	1
chr14.35401887.C.T	rs696	CC genotype	Severity	CAV	C	NFKBIA	690.1	Seborrheic dermatitis	dermatologic	145	7791	0.245588	0.120399	1.27837	0.0413713	1	1
chr12.57108399.C.T	rs324011	T	Risk factor; Severity	CAV	T	STAT6	300.1	Anxiety disorder	mental disorders	836	5806	-0.158498	0.0777139	0.853425	0.0413995	1	1
chr9.132278286.T.C	rs11243705	C	Severity	CAV	C	SETX	440	Atherosclerosis	circulatory system	159	7711	-0.500527	0.24542	0.606211	0.0414033	1	1
chr4.69615987.C.T	rs7688383	T	Loss of smell and taste	CAV	T	UGT2A1	252.1	Hyperparathyroidism	endocrine/metabolic	191	8190	0.221876	0.108817	1.24842	0.0414513	1	1
chr11.114726432.A.T	rs1712779	T	Severity	CAV-FE	T	-	071	Human immunodeficiency virus [HIV] disease	infectious diseases	1030	6166	-0.134594	0.0660128	0.874071	0.0414595	1	1
chr1.155175305.G.A	rs7528026	A	Severity	CAV	A	TRIM46	174.1	Breast cancer [female]	neoplasms	282	8720	0.868637	0.426053	2.38366	0.04147	1	1
chr8.97128242.T.C	rs7817272	C	Severity	CAV	C	CPQ	496	Chronic airway obstruction	respiratory	625	6959	0.12746	0.0625184	1.13594	0.0414748	1	1
chr14.35401887.C.T	rs696	CC genotype	Severity	CAV	C	NFKBIA	250	Diabetes mellitus	endocrine/metabolic	2617	5908	-0.0755174	0.0370414	0.927264	0.0414772	1	1
chr4.71742666.T.G	rs2282679	G	Severity	CAV	G	GC	369	Infection of the eye	sense organs	248	8075	0.317568	0.155769	1.37378	0.0414785	1	1
chr10.51197961.C.A	rs7897633	A	Severity in European-Americans	CAV	C	PRKG1	442	Other aneurysm	circulatory system	152	8021	0.310981	0.152551	1.36476	0.041496	1	1
chrX.12886851.C.T	rs5743781	T	Severity; Severity for males	CAV-FE	T	TLR7	483	Acute bronchitis and bronchiolitis	respiratory	117	8130	2.35493	1.15523	10.5374	0.0415004	1	1
chr10.52771466.C.T	rs1800451	T	Potential functional effect on protein	FCP + IP	T	MBL2	418	Nonspecific chest pain	circulatory system	1457	6610	0.100931	0.0495126	1.1062	0.0415006	1	1
chr3.101705614.T.C	rs11919389	C	Risk factor	CAV	C	PDCL3P4	350.2	Abnormality of gait	neurological	871	7807	-0.12406	0.0608615	0.883327	0.0415106	1	1
chr6.160731787.C.T	rs4252128	T	Potential functional effect on protein	FCP + IP	T	PLG	701	Other hypertrophic and atrophic conditions of skin	dermatologic	240	8585	0.586757	0.287856	1.79815	0.0415131	1	1
chr17.35880776.C.T	rs2107538	T	Risk factor; Severity	FCP	T	CCL5	250.24	Type 2 diabetes with neurological manifestations	endocrine/metabolic	461	5920	0.143348	0.0703271	1.15413	0.0415195	1	1
chr4.67963885.A.G	rs17088850	G	Possible functional consequences	FCP + IP	G	TMPRSS11A	414	Other forms of chronic heart disease	circulatory system	142	7967	0.299357	0.146866	1.34899	0.0415199	1	1
chr1.155175305.G.A	rs7528026	A	Severity	CAV	A	TRIM46	317	Alcohol-related disorders	mental disorders	295	7153	0.835968	0.410184	2.30705	0.0415469	1	1
chr11.320772.A.G	rs12252	G	Severity; Risk factor	CAV	G	IFITM3	465	Acute upper respiratory infections of multiple or unspecified sites	respiratory	1054	5873	0.113649	0.0557646	1.12036	0.0415484	1	1
chrX.15587729.C.T	rs4646140	T	Severity	CAV	T	ACE2	427.2	Atrial fibrillation and flutter	circulatory system	362	7034	-0.316365	0.155238	0.728793	0.0415566	1	1
chr11.611919.C.G	rs702966	C	Severity in African-Americans	CAV	C	PHRF1	386	Vertiginous syndromes and other disorders of vestibular system	sense organs	124	8036	0.268385	0.131696	1.30785	0.0415587	1	1
chr5.1211624.A.G	rs76067074	G	Severity	CAV-FE	G	SLC6A19	613.5	Mastodynia	genitourinary	121	9037	0.888468	0.435989	2.4314	0.0415679	1	1
chr17.8109899.C.T	rs151256885	T	Severity	CAV	T	ALOXE3	585.33	Chronic Kidney Disease, Stage III	genitourinary	115	7039	-0.957151	0.469709	0.383985	0.0415747	1	1
chr1.12192898.T.G	rs1061622	T	Severity	CAV-FE	G	TNFRSF1B	452.2	Deep vein thrombosis [DVT]	circulatory system	304	7740	0.197928	0.0971388	1.21888	0.0415915	1	1
chr11.26675470.T.G	rs10835056	G	Severity	CAV	T	SLC5A12	443.9	Peripheral vascular disease, unspecified	circulatory system	587	7897	0.129303	0.0634618	1.13803	0.0416009	1	1
chr14.94566450.G.A	rs2093266	A	Risk factor for acute kidney injury	CAV	A	SERPINA4	280.2	Iron deficiency anemia secondary to blood loss (chronic)	hematopoietic	364	6159	0.183771	0.0901967	1.20174	0.0416057	1	1
chr4.166008836.A.T	rs17047200	TT genotype	Severity (TT genotype)*Conflicting; Risk factor (AA genotype)*Conflicting	CAV	T	TLL1	578.9	Hemorrhage of gastrointestinal tract	digestive	161	7895	-0.273713	0.134342	0.76055	0.0416067	1	1
chr5.77379593.G.A	rs7715119	A	Severity	CAV-FE	A	PDE8B	386.2	Peripheral or central vertigo	sense organs	108	7849	-0.403218	0.197916	0.668166	0.0416181	1	1
chr4.24511798.A.G	rs73246461	G	Severity	CAV	G	-	695.7	Prurigo and Lichen	dermatologic	129	7689	-0.612501	0.300642	0.541993	0.0416187	1	1
chr21.33287378.C.T	rs8178521	T	Severity	CAV-FE	T	IL10RB	585.31	Renal dialysis	genitourinary	352	7153	-0.487579	0.239331	0.614111	0.0416241	1	1
chrX.15564667.C.T	rs2074192	T	Severity (T allele); Severity for males > 50 y.o (T allele); Protective (C allele); Protective (CT genotype)	CAV	T	ACE2	694.2	Other dyschromia	dermatologic	168	7816	0.253727	0.124555	1.28882	0.0416429	1	1
chr2.162044379.C.T	rs3788979	T	Risk factor	CAV	T	DPP4	317	Alcohol-related disorders	mental disorders	288	6951	-0.359912	0.17669	0.697738	0.0416526	1	1
chr5.132485305.G.A	rs17622656	A	Risk factor	FCP + IP	A	IRF1	539	Bariatric surgery	digestive	204	9312	0.348201	0.170945	1.41652	0.0416583	1	1
chr1.156125675.T.C	rs581342	C	Severity	CAV	T	LMNA	079	Viral infection	infectious diseases	236	6065	-0.206407	0.101334	0.813502	0.0416597	1	1
chr1.109740350.G.T	rs1332018	T	Risk factor; Severity	CAV	G	GSTM3	110.1	Dermatophytosis	infectious diseases	881	7125	-0.146486	0.071918	0.863738	0.0416656	1	1
chr13.41746691.T.A	rs10507497	A	Severity	CAV-FE	A	VWA8	316	Substance addiction and disorders	mental disorders	570	7119	-0.15543	0.0763153	0.856047	0.0416816	1	1
chr5.174562335.T.A	rs2220543	T	Severity	CAV	A	SUMO2P6	706.2	Sebaceous cyst	dermatologic	117	7609	-0.289691	0.142246	0.748495	0.0416953	1	1
chr3.146517122.G.A	rs343320	A	Severity	CAV-FE	A	PLSCR1	246	Other disorders of thyroid	endocrine/metabolic	151	7877	0.739253	0.363012	2.09437	0.041706	1	1
chr2.113129630.T.C	rs419598	C	Risk factor	CAV	C	IL1RN	339	Other headache syndromes	neurological	532	7950	0.264846	0.130071	1.30323	0.0417335	1	1
chr11.320836.C.T	rs34481144	T	Severity	CAV	T	IFITM3	580	Nephritis; nephrosis; renal sclerosis	genitourinary	226	7071	-0.393655	0.193333	0.674587	0.0417357	1	1
chr2.112913801.G.T	rs3811046	T	Risk factor	CAV	T	IL37	427.7	Tachycardia NOS	circulatory system	194	7063	0.242218	0.118962	1.27407	0.0417414	1	1
chr15.33615902.C.T	rs12593288	C	Severity	CAV	T	RYR3	339	Other headache syndromes	neurological	529	7882	0.299084	0.146897	1.34862	0.0417492	1	1
chr10.98166813.G.T	rs10786398	T	Severity	CAV	T	R3HCC1L	287	Purpura and other hemorrhagic conditions	hematopoietic	200	8711	-0.4742	0.232906	0.622383	0.0417493	1	1
chr2.113129630.T.C	rs419598	C	Risk factor	CAV	C	IL1RN	706.1	Acne	dermatologic	232	7685	-0.496866	0.244071	0.608434	0.0417756	1	1
chr10.51197961.C.A	rs7897633	A	Severity in European-Americans	CAV	C	PRKG1	276.13	Hyperpotassemia	endocrine/metabolic	344	8018	0.216003	0.106108	1.24111	0.0417826	1	1
chr6.160716758.G.A	rs4252187	A	Potential functional effect on protein	FCP + IP	A	PLG	743	Osteoporosis, osteopenia and pathological fracture	musculoskeletal	472	8649	1.66527	0.81805	5.28712	0.0417843	1	1
chr21.33287378.C.T	rs8178521	T	Severity	CAV-FE	T	IL10RB	512.9	Other dyspnea	respiratory	1037	5136	-0.265084	0.130221	0.767142	0.0417859	1	1
chrX.15600857.A.G	rs73635825	G	Risk factor*Conflicting; Protective*Conflicting	FCP + IP	G	ACE2	280.1	Iron deficiency anemias, unspecified or not due to blood loss	hematopoietic	748	6206	1.11549	0.54804	3.05105	0.0418095	1	1
chr9.78543197.A.G	rs7027911	A	Severity	CAV	G	-	396	Abnormal heart sounds	circulatory system	303	8507	0.227305	0.111677	1.25521	0.0418117	1	1
chr17.45714244.T.C	rs113661667	C	Risk factor	CAV-FE	C	LINC02210-CRHR1	745	Pain in joint	musculoskeletal	2638	5206	-0.18668	0.0917174	0.829709	0.0418127	1	1
chr9.21206606.C.G	rs28368148	G	Severity	CAV-FE	G	IFNA10	153.3	Malignant neoplasm of rectum, rectosigmoid junction, and anus	neoplasms	219	8245	1.26498	0.621496	3.54302	0.0418127	1	1
chr22.41925447.G.A	rs61756766	A	Severity	CAV	A	TNFRSF13C	401	Hypertension	circulatory system	5024	4158	-0.87314	0.428985	0.417638	0.0418146	1	1
chr22.43928847.C.G	rs738409	G	Protective*Conflicting; Severity*Conflicting	CAV	G	PNPLA3	550.1	Inguinal hernia	digestive	145	8815	-0.411779	0.202317	0.662471	0.041819	1	1
chr4.143996657.T.C	rs6840234	C	Protective	FCP + IP	T	GYPB	090	Sexually transmitted infections (not HIV or hepatitis)	infectious diseases	195	6351	-0.239347	0.117603	0.787142	0.0418299	1	1
chr15.100233816.G.A	rs143434383	A	Risk factor	CAV	A	ADAMTS17	495	Asthma	respiratory	1525	6955	1.08162	0.531458	2.94946	0.0418311	1	1
chr6.41534945.A.C	rs1886814	C	Severity	CAV-FE	C	FOXP4-AS1	255	Disorders of adrenal glands	endocrine/metabolic	114	8499	-0.663711	0.326129	0.514937	0.0418392	1	1
chr2.36677870.C.A	rs6714112	C	Severity	CAV	A	-	300.11	Generalized anxiety disorder	mental disorders	222	5762	0.260334	0.127928	1.29736	0.0418507	1	1
chr21.41473715.C.A	rs2298661	A	Protective	CAV-FE	A	TMPRSS2	605	Erectile dysfunction [ED]	genitourinary	548	8040	-0.177645	0.0873015	0.837239	0.0418661	1	1
chr1.244873270.T.C	rs12130553	C	Severity	CAV	T	-	573.9	Abnormal serum enzyme levels	digestive	238	6407	0.253408	0.124534	1.28841	0.0418662	1	1
chrX.15561454.T.C	rs142017934	C	Severity	CAV	C	ACE2	241	Nontoxic nodular goiter	endocrine/metabolic	624	7921	0.50054	0.245992	1.64961	0.0418728	1	1
chr1.205208489.G.A	rs11240388	G	Severity	CAV-FE	A	DSTYK	681	Superficial cellulitis and abscess	dermatologic	474	7964	0.18014	0.0885346	1.19739	0.0418823	1	1
chr8.38963809.A.G	rs10808999	G	Severity	CAV	A	PLEKHA2	627	Menopausal and postmenopausal disorders	genitourinary	471	7395	0.352987	0.173492	1.42331	0.0418905	1	1
chr6.160731787.C.T	rs4252128	T	Potential functional effect on protein	FCP + IP	T	PLG	465.2	Acute pharyngitis	respiratory	332	6617	0.505958	0.248691	1.65857	0.041903	1	1
chr11.34482745.G.A	rs61882275	G	Severity	CAV	A	ELF5	599.4	Urinary incontinence	genitourinary	413	6828	-0.194176	0.0954506	0.823513	0.0419201	1	1
chr4.5820150.T.C	rs3774881	T	Severity	CAV	T	CRMP1	395	Heart valve disorders	circulatory system	282	6917	-0.209264	0.10287	0.811181	0.041925	1	1
chr1.161544752.A.C	rs396991	C	Severity	CAV-FE	C	FCGR3A	261.4	Vitamin D deficiency	endocrine/metabolic	2116	5403	-0.0819599	0.0402934	0.921309	0.041944	1	1
chr16.89196249.G.A	rs117169628	A	Severity	CAV	A	SLC22A31	798	Malaise and fatigue	symptoms	1092	7276	0.286292	0.140751	1.33148	0.0419487	1	1
chr4.186082920.C.T	rs3775291	T	Risk factor; Severity	CAV-FE	T	TLR3	497	Bronchitis	respiratory	164	6964	0.409294	0.201245	1.50576	0.0419705	1	1
chr2.195499753.A.C	rs73060484	C	Severity	CAV	C	-	530.1	Esophagitis, GERD and related diseases	digestive	1803	6694	0.130402	0.0641175	1.13929	0.0419727	1	1
chr21.41509390.C.G	rs12626358	G	Possible functional consequences	FCP + IP	G	TMPRSS2	261	Vitamin deficiency	endocrine/metabolic	2366	5822	-0.0825782	0.0406042	0.920739	0.0419785	1	1
chr9.87724615.A.G	rs3128509	A;G	Possible functional consequences	FCP + IP	A	CTSL	788	Syncope and collapse	symptoms	333	8623	0.2094	0.102965	1.23294	0.0419817	1	1
chr21.41507982.C.A	rs75603675	A	Protective*Conflicting; Risk factor*Conflicting; Severity*Conflicting	CAV	A	TMPRSS2	379.2	Disorders of vitreous body	sense organs	277	7621	-0.198518	0.0976142	0.819945	0.0419817	1	1
chr2.113129630.T.C	rs419598	C	Risk factor	CAV	C	IL1RN	355.1	Chronic pain syndrome	neurological	193	8389	0.387117	0.190352	1.47273	0.0419825	1	1
chr1.3081749.G.A	rs12745140	A	Severity	CAV	A	PRDM16	743.11	Osteoporosis NOS	musculoskeletal	394	8594	-0.805119	0.3959	0.447035	0.0419877	1	1
chr21.41509390.C.G	rs12626358	G	Possible functional consequences	FCP + IP	G	TMPRSS2	626.13	Irregular menstrual cycle	genitourinary	142	7201	0.276801	0.136125	1.3189	0.0420091	1	1
chrX.15596127.G.T	rs146598386	T	Severity	CAV	T	ACE2	053	Herpes zoster	infectious diseases	213	6173	1.29282	0.635806	3.64303	0.0420172	1	1
chr1.214663607.G.A	rs143976001	A	Severity	CAV	A	CENPF	433.2	Occlusion of cerebral arteries	circulatory system	442	8645	1.19503	0.587713	3.30364	0.0420172	1	1
chr4.166008836.A.T	rs17047200	TT genotype	Severity (TT genotype)*Conflicting; Risk factor (AA genotype)*Conflicting	CAV	T	TLL1	338.1	Acute pain	neurological	276	6339	0.192113	0.0944818	1.21181	0.0420184	1	1
chr2.195499753.A.C	rs73060484	C	Severity	CAV	C	-	593	Hematuria	genitourinary	287	7532	0.270394	0.132984	1.31048	0.0420248	1	1
chr2.195519781.A.G	rs74417002	G	Severity	CAV	G	-	531	Peptic ulcer (excl. esophageal)	digestive	146	9339	0.437525	0.215183	1.54887	0.0420255	1	1
chr3.148742201.A.C	rs5186	C	Severity	CAV	C	AGTR1	741	Symptoms and disorders of the joints	musculoskeletal	597	8445	-0.29421	0.144707	0.74512	0.0420375	1	1
chrX.15587729.C.T	rs4646140	T	Severity	CAV	T	ACE2	427.7	Tachycardia NOS	circulatory system	194	7034	0.320724	0.157768	1.37812	0.0420646	1	1
chr3.148742201.A.C	rs5186	C	Severity	CAV	C	AGTR1	365.1	Open-angle glaucoma	sense organs	103	7905	-0.878516	0.432157	0.415399	0.0420665	1	1
chr19.24134099.G.A	rs10407383	A	Severity	CAV-FE	A	ZNF254	627.1	Postmenopausal bleeding	genitourinary	201	7368	-0.212445	0.104508	0.808605	0.0420715	1	1
chr9.21206606.C.G	rs28368148	G	Severity	CAV-FE	G	IFNA10	592.1	Cystitis	genitourinary	124	7661	1.56387	0.769436	4.77728	0.0421041	1	1
chr11.320836.C.T	rs34481144	T	Severity	CAV	T	IFITM3	530.11	GERD	digestive	1789	6649	0.13196	0.0649284	1.14106	0.0421132	1	1
chr5.32750877.T.C	rs1173773	C	Protective	CAV	T	NPR3	293.1	Swelling, mass, or lump in head and neck [Space-occupying lesion, intracranial NOS]	mental disorders	122	9015	0.268157	0.131945	1.30755	0.0421196	1	1
chr16.78590128.A.G	rs72803978	A	Severity	CAV	G	WWOX	180.3	Cervical intraepithelial neoplasia [CIN] [Cervical dysplasia]	neoplasms	122	8245	0.911776	0.448635	2.48874	0.0421198	1	1
chr11.784340.C.G	rs7104929	G	Severity	CAV-FE	G	-	785	Abdominal pain	symptoms	1558	6186	0.117183	0.0576622	1.12433	0.0421295	1	1
chr12.47902438.G.T	rs11574024	T	Severity	CAV	T	VDR	433.31	Transient cerebral ischemia	circulatory system	194	8635	0.718233	0.353421	2.05081	0.0421301	1	1
chrX.15599938.A.G	rs2106809	G	Severity	CAV	G	ACE2	338	Pain	neurological	1925	6591	0.127619	0.0627977	1.13612	0.042131	1	1
chr5.131995059.C.T	rs56162149	T	Severity	CAV-FE	C	ACSL6	300.1	Anxiety disorder	mental disorders	804	5547	0.126907	0.0624552	1.13531	0.0421565	1	1
chr14.76832814.C.CT	rs34279101	CT	Severity	CAV	CT	LRRC74A	433	Cerebrovascular disease	circulatory system	664	8417	0.142839	0.0702975	1.15354	0.0421617	1	1
chr12.57108399.C.T	rs324011	T	Risk factor; Severity	CAV	T	STAT6	614.52	Vaginitis and vulvovaginitis	genitourinary	292	8578	0.235437	0.115876	1.26546	0.0421728	1	1
chr14.74952741.A.G	rs2268616	G	Risk factor	CAV	G	PGF	687.4	Disturbance of skin sensation	dermatologic	484	6707	0.351838	0.173167	1.42168	0.0421759	1	1
chr4.111691870.C.T	rs112641600	C	Severity	CAV	T	-	599.3	Dysuria	genitourinary	389	6775	0.305813	0.150529	1.35773	0.0421955	1	1
chr17.31410594.G.A	rs178840	G	Severity	CAV	G	RAB11FIP4	698	Pruritus and related conditions	dermatologic	302	7861	0.18416	0.0906519	1.20221	0.0422032	1	1
chr19.50379362.T.C	rs1405655	C	Severity	CAV-FE	T	NR1H2	495.2	Asthma with exacerbation	respiratory	394	6963	-0.149578	0.0736289	0.861072	0.0422035	1	1
chr11.2872637.A.G	rs10766439	A	Severity	CAV	A	-	614.5	Inflammatory disease of cervix, vagina, and vulva	genitourinary	319	8353	0.192849	0.094932	1.2127	0.0422098	1	1
chr6.31153649.G.A	rs143334143	A	Severity; Risk factor	CAV-FE	A	CCHCR1	512.1	Wheezing	respiratory	116	5206	0.501613	0.246927	1.65138	0.0422119	1	1
chr14.55263686.C.T	rs10140801	T	Severity	CAV-FE	C	FBXO34-AS1	380.4	Impacted cerumen	sense organs	261	8552	-0.275123	0.135441	0.759478	0.0422238	1	1
chr8.97128242.T.C	rs7817272	C	Severity	CAV	C	CPQ	728.7	Fasciitis	musculoskeletal	199	6817	0.211542	0.104141	1.23558	0.0422242	1	1
chr8.38963809.A.G	rs10808999	G	Severity	CAV	A	PLEKHA2	550.5	Ventral hernia	digestive	192	8906	0.463079	0.227972	1.58896	0.0422246	1	1
chr1.205208489.G.A	rs11240388	G	Severity	CAV-FE	A	DSTYK	433.31	Transient cerebral ischemia	circulatory system	194	8632	-0.313913	0.154545	0.730583	0.0422337	1	1
chr6.160716758.G.A	rs4252187	A	Potential functional effect on protein	FCP + IP	A	PLG	365.1	Open-angle glaucoma	sense organs	103	7905	2.17645	1.07157	8.81494	0.0422467	1	1
chr11.114726432.A.T	rs1712779	T	Severity	CAV-FE	T	-	284	Aplastic anemia	hematopoietic	103	6199	-0.425888	0.209687	0.65319	0.0422483	1	1
chr17.34252769.A.G	rs1024611	G	Risk factor	CAV	G	CCL2	255	Disorders of adrenal glands	endocrine/metabolic	114	8505	-0.382429	0.188294	0.682203	0.0422535	1	1
chr8.40324459.C.A	rs11779911	C	Severity	CAV	A	SIRLNT	473.4	Voice disturbance	respiratory	200	6025	-0.261465	0.128737	0.769922	0.0422542	1	1
chr8.38996464.C.A	rs7840270	C	Severity	CAV-FE	A	ADAM9	110.11	Dermatophytosis of nail	infectious diseases	609	6853	0.150884	0.0742904	1.16286	0.0422551	1	1
chr11.71456403.G.T	rs12785878	G	Severity	CAV	T	NADSYN1	707.2	Chronic ulcer of leg or foot	dermatologic	241	9059	0.229953	0.113236	1.25854	0.0422811	1	1
chr11.784340.C.G	rs7104929	G	Severity	CAV-FE	G	-	707.2	Chronic ulcer of leg or foot	dermatologic	239	8953	0.255494	0.125819	1.2911	0.0422901	1	1
chr5.174562335.T.A	rs2220543	T	Severity	CAV	A	SUMO2P6	743.1	Osteoporosis	musculoskeletal	395	8489	0.160224	0.0789046	1.17377	0.0422957	1	1
chr1.205208489.G.A	rs11240388	G	Severity	CAV-FE	A	DSTYK	569	Other disorders of intestine	digestive	200	8630	-0.302037	0.148743	0.739311	0.0422958	1	1
chr19.31533051.C.A	rs8105499	C	Severity	CAV	A	LINC02841	433.31	Transient cerebral ischemia	circulatory system	187	8487	0.258153	0.127135	1.29454	0.0423018	1	1
chr5.142872984.C.T	rs10039856	C	Severity	CAV	T	ARHGAP26	496.2	Chronic bronchitis	respiratory	263	6839	0.190171	0.0936601	1.20946	0.0423119	1	1
chr11.26675470.T.G	rs10835056	G	Severity	CAV	T	SLC5A12	761	Cervicalgia	symptoms	583	8357	0.124991	0.0615587	1.13314	0.0423127	1	1
chr11.320772.A.G	rs12252	G	Severity; Risk factor	CAV	G	IFITM3	721.1	Spondylosis without myelopathy	musculoskeletal	497	7142	0.155289	0.0764882	1.168	0.0423323	1	1
chr2.45584979.T.C	-	HLA-A*02:02	Protective	IP	T	HLA-A	612	Breast conditions, congenital or relating to hormones	genitourinary	101	7906	0.299057	0.147303	1.34859	0.0423343	1	1
chr11.26675470.T.G	rs10835056	G	Severity	CAV	T	SLC5A12	720	Spinal stenosis	musculoskeletal	185	7910	0.218699	0.107723	1.24446	0.0423361	1	1
chr17.8109899.C.T	rs151256885	T	Severity	CAV	T	ALOXE3	654	Other and unspecified complications of birth; puerperium affecting management of mother	pregnancy complications	108	9112	0.526918	0.259564	1.6937	0.042355	1	1
chr19.52830722.G.A	rs10411226	G	Severity	CAV	G	ZNF28	317	Alcohol-related disorders	mental disorders	238	5436	-0.20972	0.10331	0.810811	0.0423552	1	1
chr14.35401887.C.T	rs696	CC genotype	Severity	CAV	C	NFKBIA	250.2	Type 2 diabetes	endocrine/metabolic	2591	5908	-0.0755999	0.0372437	0.927187	0.0423698	1	1
chr11.14893332.A.G	rs10741657	G	Severity	CAV	A	CYP2R1	585.1	Acute renal failure	genitourinary	554	7231	-0.152415	0.0750891	0.858632	0.0423777	1	1
chr4.186082920.C.T	rs3775291	T	Risk factor; Severity	CAV-FE	T	TLR3	599.9	Other abnormality of urination	genitourinary	132	6874	-0.704075	0.34688	0.494566	0.0423835	1	1
chrX.12889539.C.G	rs3853839	G	Severity; Risk factor	CAV-FE	G	TLR7	504	Other alveolar and parietoalveolar pneumonopathy	respiratory	100	8453	-0.503096	0.247877	0.604656	0.0423951	1	1
chr1.230710048.A.G	rs699	G	Severity	CAV	A	AGT	274.1	Gout	endocrine/metabolic	292	9182	0.231616	0.114119	1.26064	0.0423978	1	1
chr18.69541156.T.C	rs12958013	T	Severity	CAV	C	DOK6	612	Breast conditions, congenital or relating to hormones	genitourinary	101	7875	0.712405	0.351009	2.03889	0.0423982	1	1
chrX.15603134.G.A	rs7885856	G;A	Possible functional consequences	FCP + IP	A	ACE2	476	Allergic rhinitis	respiratory	1147	6314	-0.181367	0.0893655	0.834129	0.0424074	1	1
chr9.81442264.TCAG.T	rs1826292621	T	Severity	CAV	T	-	257	Testicular dysfunction	endocrine/metabolic	109	8481	0.342689	0.168856	1.40873	0.0424102	1	1
chr9.81442264.TCAG.T	rs1826292621	T	Severity	CAV	T	-	257.1	Testicular hypofunction	endocrine/metabolic	109	8481	0.342689	0.168856	1.40873	0.0424102	1	1
chr17.45714244.T.C	rs113661667	C	Risk factor	CAV-FE	C	LINC02210-CRHR1	261.2	Vitamin B-complex deficiencies	endocrine/metabolic	403	5929	-0.450176	0.221822	0.637516	0.0424132	1	1
chr9.131672331.T.G	rs12551879	G	Severity	CAV	G	RAPGEF1	578.2	Blood in stool	digestive	107	8194	-0.780761	0.384727	0.458058	0.0424188	1	1
chr1.173115604.T.G	rs17300100	G	Severity	CAV	G	-	280.2	Iron deficiency anemia secondary to blood loss (chronic)	hematopoietic	365	6151	-1.03389	0.50949	0.35562	0.0424307	1	1
chr22.43928847.C.G	rs738409	G	Protective*Conflicting; Severity*Conflicting	CAV	G	PNPLA3	244.2	Acquired hypothyroidism	endocrine/metabolic	137	7843	0.330399	0.162817	1.39152	0.0424316	1	1
chr3.157438240.A.G	rs1840680	AG genotype)	Protective	CAV	A	PTX3	395.2	Nonrheumatic aortic valve disorders	circulatory system	168	8485	0.244066	0.120276	1.27643	0.0424362	1	1
chr4.166008836.A.T	rs17047200	TT genotype	Severity (TT genotype)*Conflicting; Risk factor (AA genotype)*Conflicting	CAV	T	TLL1	286.2	Encounter for long-term (current) use of anticoagulants	hematopoietic	190	8426	-0.24924	0.12283	0.779393	0.0424434	1	1
chr14.102356233.A.G	rs11160678	G	Severity	CAV	G	CINP	792.1	Papanicolaou smear of cervix or vagina with atypical squamous cells	genitourinary	117	8111	0.285735	0.14082	1.33074	0.0424505	1	1
chr2.162044379.C.T	rs3788979	T	Risk factor	CAV	T	DPP4	592.1	Cystitis	genitourinary	121	7450	0.404884	0.199548	1.49913	0.0424579	1	1
chr17.45714244.T.C	rs113661667	C	Risk factor	CAV-FE	C	LINC02210-CRHR1	574.1	Cholelithiasis	digestive	146	9068	0.495413	0.244173	1.64118	0.0424644	1	1
chr2.136948486.A.G	rs7605851	G	Severity	CAV-FE	G	THSD7B	304	Adjustment reaction	mental disorders	302	5836	-0.689419	0.339802	0.501867	0.0424698	1	1
chr17.15965007.C.T	rs8081547	T	Risk factor	FCP + IP	T	ADORA2B	740.9	Osteoarthrosis NOS	musculoskeletal	809	7008	0.186396	0.0918736	1.2049	0.0424751	1	1
chr6.31575254.G.A	rs1800629	A	Risk factor*Conflicting; Severity*Conflicting; Protective*Conflicting	CAV-FE	A	TNF	261.4	Vitamin D deficiency	endocrine/metabolic	2265	5971	0.109975	0.0542098	1.11625	0.0424886	1	1
chr10.28606315.C.T	rs12773860	T	Severity	CAV	T	WAC	578.9	Hemorrhage of gastrointestinal tract	digestive	165	8163	0.601509	0.296504	1.82487	0.0424921	1	1
chr8.97128242.T.C	rs7817272	C	Severity	CAV	C	CPQ	250.24	Type 2 diabetes with neurological manifestations	endocrine/metabolic	466	5978	0.144621	0.0712918	1.1556	0.0425013	1	1
chr4.111691870.C.T	rs112641600	C	Severity	CAV	T	-	706.2	Sebaceous cyst	dermatologic	118	7643	0.502248	0.247594	1.65243	0.0425077	1	1
chr12.106231175.T.A	rs12823094	A	Severity	CAV	A	-	626.11	Absent or infrequent menstruation	genitourinary	142	7143	0.49354	0.243324	1.6381	0.0425275	1	1
chr1.155066988.C.T	rs114301457	T	Severity	CAV	T	EFNA4	709	Diffuse diseases of connective tissue	dermatologic	141	7789	2.32009	1.14385	10.1766	0.042528	1	1
chr1.87162490.C.T	rs10873821	C	Severity	CAV	C	LINC01140	428.3	Heart failure with reduced EF [Systolic or combined heart failure]	circulatory system	412	8041	0.150512	0.0742069	1.16243	0.0425318	1	1
chr12.8058591.T.C	rs7842	C	Risk factor; Severity	CAV	C	C3AR1	531	Peptic ulcer (excl. esophageal)	digestive	145	9336	0.246859	0.121715	1.28	0.0425422	1	1
chr10.43519603.G.T	rs10793436	G	Severity	CAV	G	-	535.9	Gastritis and duodenitis, NOS	digestive	163	8347	0.229977	0.113392	1.25857	0.0425445	1	1
chr1.196673103.G.A	rs800292	A	Severity	CAV	G	CFH	512	Other symptoms of respiratory system	respiratory	2693	5169	-0.0855682	0.0421945	0.917991	0.0425659	1	1
chr8.97128242.T.C	rs7817272	C	Severity	CAV	C	CPQ	327.32	Obstructive sleep apnea	neurological	754	7387	0.113604	0.0560228	1.12031	0.0425783	1	1
chr1.12192898.T.G	rs1061622	T	Severity	CAV-FE	G	TNFRSF1B	327.4	Insomnia	neurological	749	7380	-0.141822	0.069939	0.867776	0.0425817	1	1
chr21.41473456.A.G	rs17854725	G	Severity	CAV	G	TMPRSS2	153	Colorectal cancer	neoplasms	271	8094	-0.190323	0.0938647	0.826692	0.0425975	1	1
chr12.57108399.C.T	rs324011	T	Risk factor; Severity	CAV	T	STAT6	473	Diseases of the larynx and vocal cords	respiratory	252	6255	-0.288552	0.142317	0.749348	0.0426084	1	1
chrX.15581240.G.A	rs147464721	A	Severity	CAV	A	ACE2	586.2	Cyst of kidney, acquired	genitourinary	126	7220	1.24291	0.613021	3.46567	0.0426102	1	1
chr12.52726315.TC.T	rs5798227	T	Risk factor	CAV	TC	-	512.1	Wheezing	respiratory	116	5195	-0.480102	0.236796	0.61872	0.0426117	1	1
chr2.195994321.C.T	rs191631470	T	Severity	CAV	T	DNAH7	428.3	Heart failure with reduced EF [Systolic or combined heart failure]	circulatory system	414	8102	1.12603	0.555399	3.08338	0.0426194	1	1
chr1.161517662.T.C	rs72717040	C	Risk factor	FCP + IP	C	FCGR2A	760	Back pain	symptoms	1981	6316	0.290551	0.14332	1.33716	0.0426333	1	1
chr10.89010241.T.C	rs982764	T	Severity	CAV-FE	C	FAS	252	Disorders of parathyroid gland	endocrine/metabolic	217	8469	0.216483	0.106788	1.2417	0.0426399	1	1
chrX.12889539.C.G	rs3853839	G	Severity; Risk factor	CAV-FE	G	TLR7	626.1	Irregular menstrual cycle/bleeding	genitourinary	531	7018	0.188526	0.0929989	1.20747	0.042644	1	1
chr4.25613313.G.A	-	HLA-A*02:02	Protective	IP	A	HLA-A	071	Human immunodeficiency virus [HIV] disease	infectious diseases	1031	6161	-0.134627	0.0664133	0.874042	0.0426517	1	1
chr6.30887474.G.A	rs4618569	AG genotype	Severity	CAV	A	DDR1	714	Rheumatoid arthritis and other inflammatory polyarthropathies	musculoskeletal	258	8882	0.198621	0.0979872	1.21972	0.0426618	1	1
chr9.87726001.C.A	rs41307457	C;A	Possible functional consequences	FCP + IP	A	CTSL	365	Glaucoma	sense organs	818	7755	0.138185	0.0681728	1.14819	0.0426638	1	1
chr10.22439346.T.C	-	HLA-A*02:02	Protective	IP	C	HLA-A	573.7	Abnormal results of function study of liver	digestive	150	8093	0.813995	0.40158	2.25691	0.0426641	1	1
chrX.15603134.G.A	rs7885856	G;A	Possible functional consequences	FCP + IP	A	ACE2	327	Sleep disorders	neurological	881	7392	-0.207643	0.102445	0.812497	0.0426753	1	1
chr1.173115604.T.G	rs17300100	G	Severity	CAV	G	-	252	Disorders of parathyroid gland	endocrine/metabolic	217	8458	0.652212	0.321788	1.91978	0.0426789	1	1
chr10.52771475.C.T	rs1800450	T	Severity	CAV	T	MBL2	280.2	Iron deficiency anemia secondary to blood loss (chronic)	hematopoietic	367	6208	-0.606002	0.299	0.545527	0.0426869	1	1
chr12.47844974.A.G	rs731236	AG and AA genotype	Severity	CAV	G	VDR	514.2	Solitary pulmonary nodule	respiratory	309	8813	0.179373	0.0885033	1.19647	0.0426891	1	1
chr1.31151182.G.C	rs12083278	C	Severity	CAV	G	-	396	Abnormal heart sounds	circulatory system	289	8007	0.210606	0.103917	1.23443	0.0426957	1	1
chr12.8608014.A.G	rs11613792	A	Severity	CAV	G	AICDA	427	Cardiac dysrhythmias	circulatory system	1126	6377	0.0982082	0.0484578	1.10319	0.0426958	1	1
chr4.24511798.A.G	rs73246461	G	Severity	CAV	G	-	411	Ischemic Heart Disease	circulatory system	1011	7892	0.179808	0.0887285	1.19699	0.0427139	1	1
chr16.78590128.A.G	rs72803978	A	Severity	CAV	G	WWOX	596	Other disorders of bladder	genitourinary	188	9188	0.762407	0.376225	2.14343	0.0427169	1	1
chr14.80203237.T.C	rs225014	C	Severity	CAV	C	DIO2	272.1	Hyperlipidemia	endocrine/metabolic	3152	5349	-0.0724291	0.0357418	0.930132	0.0427183	1	1
chr21.41473456.A.G	rs17854725	G	Severity	CAV	G	TMPRSS2	362	Other retinal disorders	sense organs	458	7648	-0.148329	0.0731966	0.862147	0.0427184	1	1
chr12.47879112.A.G	rs2228570	AG genotype	Severity	CAV	A	VDR	339	Other headache syndromes	neurological	511	7313	0.15931	0.0786156	1.1727	0.0427194	1	1
chr9.133251249.A.G	rs7849280	G	Protective	CAV	G	ABO	614.5	Inflammatory disease of cervix, vagina, and vulva	genitourinary	322	8625	-0.20712	0.102211	0.812922	0.0427228	1	1
chr2.6013310.G.A	rs73910904	A	Risk factor	CAV	A	-	443.7	Peripheral angiopathy in diseases classified elsewhere	circulatory system	285	8010	-0.696519	0.343728	0.498317	0.0427271	1	1
chr6.30887474.G.A	rs4618569	AG genotype	Severity	CAV	A	DDR1	278.4	Abnormal weight gain	endocrine/metabolic	161	5516	0.247416	0.122099	1.28071	0.0427273	1	1
chr11.26675470.T.G	rs10835056	G	Severity	CAV	T	SLC5A12	714.1	Rheumatoid arthritis	musculoskeletal	231	8747	-0.196708	0.0970799	0.82143	0.0427391	1	1
chr1.230710048.A.G	rs699	G	Severity	CAV	A	AGT	594.1	Calculus of kidney	genitourinary	209	9199	0.262927	0.12976	1.30073	0.0427393	1	1
chr1.244873270.T.C	rs12130553	C	Severity	CAV	T	-	578.8	Hemorrhage of rectum and anus	digestive	238	6464	-0.297753	0.146956	0.742485	0.0427508	1	1
chr12.6845711.C.T	rs5443	T	protective	CAV	C	CDCA3	110	Dermatophytosis / Dermatomycosis	infectious diseases	947	7128	-0.122041	0.0602361	0.885112	0.0427609	1	1
chr4.71742666.T.G	rs2282679	G	Severity	CAV	G	GC	362.2	Degeneration of macula and posterior pole of retina	sense organs	196	7795	-0.469745	0.231856	0.625162	0.0427625	1	1
chr19.24134099.G.A	rs10407383	A	Severity	CAV-FE	A	ZNF254	285	Other anemias	hematopoietic	1797	6181	-0.0805782	0.0397719	0.922583	0.0427639	1	1
chr16.16924042.C.A	rs1453512	A	Severity	CAV	C	-	729	Other disorders of soft tissues	musculoskeletal	416	6682	-0.179057	0.0883826	0.836059	0.0427723	1	1
chr1.155066988.C.T	rs114301457	T	Severity	CAV	T	EFNA4	443.9	Peripheral vascular disease, unspecified	circulatory system	593	8026	1.6165	0.797929	5.03545	0.0427778	1	1
chr21.41465921.C.T	rs62217525	C	Possible functional consequences	FCP + IP	T	TMPRSS2	317.1	Alcoholism	mental disorders	226	7127	0.769254	0.379716	2.15816	0.0427785	1	1
chr5.142872984.C.T	rs10039856	C	Severity	CAV	T	ARHGAP26	612	Breast conditions, congenital or relating to hormones	genitourinary	100	7821	-0.312966	0.154491	0.731275	0.0427858	1	1
chr9.117713024.A.G	rs4986790	G	Severity	CAV	G	TLR4	588	Disorders resulting from impaired renal function	genitourinary	185	7227	0.354144	0.174818	1.42496	0.0427869	1	1
chr9.87726001.C.A	rs41307457	C;A	Possible functional consequences	FCP + IP	A	CTSL	585.34	Chronic Kidney Disease, Stage IV	genitourinary	343	7095	0.201467	0.0994528	1.2232	0.0427898	1	1
chr12.57108399.C.T	rs324011	T	Risk factor; Severity	CAV	T	STAT6	241	Nontoxic nodular goiter	endocrine/metabolic	614	7847	0.167683	0.0827762	1.18256	0.0427911	1	1
chr4.186082920.C.T	rs3775291	T	Risk factor; Severity	CAV-FE	T	TLR3	454.11	Varicose veins of lower extremity, symptomtic	circulatory system	202	7757	0.374373	0.184809	1.45408	0.0427928	1	1
chr13.23084699.A.G	rs1984162	G	Severity	CAV	G	-	249	Secondary diabetes mellitus	endocrine/metabolic	386	5966	0.188152	0.0928834	1.20702	0.0427974	1	1
chr18.69541156.T.C	rs12958013	T	Severity	CAV	C	DOK6	763	Thoracic or lumbosacral neuritis or radiculitis, unspecified	symptoms	607	7489	0.363185	0.179295	1.4379	0.0428028	1	1
chr5.159315942.T.G	rs3212227	T	Severity	FCP	G	IL12B	504	Other alveolar and parietoalveolar pneumonopathy	respiratory	103	8870	0.288681	0.142518	1.33467	0.0428088	1	1
chr4.71762286.C.T	rs113574864	T	Severity	CAV	T	GC	681	Superficial cellulitis and abscess	dermatologic	469	7871	-0.221329	0.109272	0.801453	0.0428172	1	1
chr1.173115604.T.G	rs17300100	G	Severity	CAV	G	-	208	Benign neoplasm of colon	neoplasms	393	8367	0.499864	0.246789	1.6485	0.0428192	1	1
chr17.63488670.G.A	rs4343	G	Severity; Risk factor	CAV	G	ACE	447	Other disorders of arteries and arterioles	circulatory system	118	8025	-0.348753	0.172191	0.705567	0.0428281	1	1
chr4.24511798.A.G	rs73246461	G	Severity	CAV	G	-	550.1	Inguinal hernia	digestive	140	8694	0.4014	0.198192	1.49392	0.0428357	1	1
chr9.131672331.T.G	rs12551879	G	Severity	CAV	G	RAPGEF1	564	Functional digestive disorders	digestive	216	6900	-0.481734	0.237857	0.617712	0.0428359	1	1
chr1.206773552.T.C	rs1800896	C	Severity	FCP	C	IL10	185	Cancer of prostate	neoplasms	198	8668	-0.262458	0.129593	0.769158	0.042842	1	1
chr3.148742201.A.C	rs5186	C	Severity	CAV	C	AGTR1	689	Disorder of skin and subcutaneous tissue NOS	dermatologic	164	9028	0.444414	0.219451	1.55958	0.0428557	1	1
chr4.68840276.G.A	rs115162070	G	Severity	CAV	A	-	411.3	Angina pectoris	circulatory system	254	8062	0.739905	0.365375	2.09574	0.0428616	1	1
chr12.132489230.GC.G	rs56106917	G	Severity	CAV	G	FBRSL1	585.31	Renal dialysis	genitourinary	353	7191	0.172354	0.0851112	1.1881	0.0428629	1	1
chrX.12885540.A.T	rs179008	T	Severity; Risk factor	CAV	T	TLR7	700	Corns and callosities	dermatologic	191	8365	0.338462	0.16714	1.40279	0.0428658	1	1
chr16.3500977.C.G	rs2301762	G	Severity	CAV	G	CLUAP1	244.2	Acquired hypothyroidism	endocrine/metabolic	138	7908	0.867415	0.42836	2.38075	0.0428707	1	1
chr3.1052111.C.G	rs1504061	G	Severity	CAV	G	-	458	Hypotension	circulatory system	114	8607	-0.629015	0.310635	0.533117	0.0428741	1	1
chr16.85959043.C.T	rs12444486	C	Severity in African-Americans	CAV	C	-	840	Sprains and strains	injuries & poisonings	107	8215	-0.289878	0.143156	0.748355	0.0428771	1	1
chr7.22728408.A.G	rs2069837	G	Severity	CAV-FE	G	IL6	367.1	Myopia	sense organs	101	8150	-0.53443	0.263939	0.586003	0.0428852	1	1
chr13.112889041.C.T	rs9577175	T	Severity	CAV	T	ATP11A	697	Sarcoidosis	dermatologic	249	7796	-0.302814	0.149558	0.738736	0.0428954	1	1
chr22.41925447.G.A	rs61756766	A	Severity	CAV	A	TNFRSF13C	401.1	Essential hypertension	circulatory system	5007	4158	-0.869272	0.429339	0.419257	0.0429008	1	1
chr1.12207235.C.T	rs3397	T	Severity	CAV-FE	T	TNFRSF1B	613.5	Mastodynia	genitourinary	101	7683	-0.442566	0.218593	0.642386	0.0429068	1	1
chr19.50379362.T.C	rs1405655	C	Severity	CAV-FE	T	NR1H2	280	Iron deficiency anemias	hematopoietic	922	6207	-0.102768	0.0507611	0.902336	0.0429142	1	1
chr7.128938247.T.G	rs10488631	TCTA haplotype	Severity in European-Americans	CAV	T	IRF5	454.1	Varicose veins of lower extremity	circulatory system	259	7646	0.184559	0.0911618	1.20269	0.0429162	1	1
chr15.33615902.C.T	rs12593288	C	Severity	CAV	T	RYR3	275.6	Hypercalcemia	endocrine/metabolic	234	8822	0.42206	0.208474	1.5251	0.0429163	1	1
chr4.67910402.G.A	rs4860265	G	Possible functional consequences	FCP + IP	G	TMPRSS11A	729	Other disorders of soft tissues	musculoskeletal	416	6549	0.149835	0.074011	1.16164	0.0429197	1	1
chr10.51197961.C.A	rs7897633	A	Severity in European-Americans	CAV	C	PRKG1	443.7	Peripheral angiopathy in diseases classified elsewhere	circulatory system	285	8021	0.23666	0.116912	1.26701	0.042944	1	1
chr16.57636629.G.A	rs7499679	A	Severity	CAV	A	ADGRG1	371	Inflammation of the eye	sense organs	211	7882	-0.211513	0.104499	0.809359	0.0429627	1	1
chr17.45422978.G.C	rs1230082	G	Severity	CAV	C	ARHGAP27	300.12	Agorophobia, social phobia, and panic disorder	mental disorders	131	5679	-0.25786	0.127406	0.772703	0.0429784	1	1
chr21.41509390.C.G	rs12626358	G	Possible functional consequences	FCP + IP	G	TMPRSS2	250.3	Insulin pump user	endocrine/metabolic	651	5829	-0.140207	0.0692783	0.869178	0.0429882	1	1
chr19.24134099.G.A	rs10407383	A	Severity	CAV-FE	A	ZNF254	362.2	Degeneration of macula and posterior pole of retina	sense organs	195	7753	-0.216783	0.107117	0.805105	0.042992	1	1
chr11.1219991.G.T	rs35705950	T	Protective	CAV	T	MUC5B	459.9	Circulatory disease NEC	circulatory system	144	8722	0.705719	0.348721	2.0253	0.0429973	1	1
chr6.30887474.G.A	rs4618569	AG genotype	Severity	CAV	A	DDR1	760	Back pain	symptoms	1999	6380	0.0833337	0.0411782	1.0869	0.0429976	1	1
chr17.15965007.C.T	rs8081547	T	Risk factor	FCP + IP	T	ADORA2B	735	Acquired foot deformities	musculoskeletal	337	8295	0.248056	0.122574	1.28153	0.0429994	1	1
chr1.196673103.G.A	rs800292	A	Severity	CAV	G	CFH	763	Thoracic or lumbosacral neuritis or radiculitis, unspecified	symptoms	611	7538	-0.149254	0.0737589	0.86135	0.0430173	1	1
chr9.81442264.TCAG.T	rs1826292621	T	Severity	CAV	T	-	792	Abnormal Papanicolaou smear of cervix and cervical HPV	genitourinary	155	8203	0.285354	0.141021	1.33023	0.0430235	1	1
chr3.38894643.C.T	rs33985936	T	Severity	CAV	T	SCN11A	280.2	Iron deficiency anemia secondary to blood loss (chronic)	hematopoietic	367	6207	-0.271861	0.134362	0.76196	0.0430369	1	1
chr6.41534945.A.C	rs1886814	C	Severity	CAV-FE	C	FOXP4-AS1	285.2	Anemia of chronic disease	hematopoietic	288	6173	-0.380462	0.188041	0.683545	0.0430425	1	1
chr1.205208489.G.A	rs11240388	G	Severity	CAV-FE	A	DSTYK	369	Infection of the eye	sense organs	248	8062	0.240365	0.118803	1.27171	0.0430494	1	1
chr22.49281538.G.A	rs62220604	G	Severity	CAV	A	-	743.11	Osteoporosis NOS	musculoskeletal	393	8466	0.334081	0.165134	1.39666	0.0430642	1	1
chr3.38894643.C.T	rs33985936	T	Severity	CAV	T	SCN11A	475	Chronic sinusitis	respiratory	479	6318	-0.232375	0.114866	0.792649	0.0430718	1	1
chr4.69615987.C.T	rs7688383	T	Loss of smell and taste	CAV	T	UGT2A1	536	Disorders of function of stomach	digestive	114	8462	0.28059	0.138705	1.32391	0.0430811	1	1
chr17.34252769.A.G	rs1024611	G	Risk factor	CAV	G	CCL2	271.3	Intestinal disaccharidase deficiencies and disaccharide malabsorption	endocrine/metabolic	1403	7649	-0.107676	0.0532279	0.897919	0.0430819	1	1
chr4.107694523.TG.T	rs70947091	T	Severity	CAV-FE	T	PAPSS1	433.21	Cerebral artery occlusion, with cerebral infarction	circulatory system	431	8553	-0.24111	0.119201	0.785755	0.0431019	1	1
chr14.80203237.T.C	rs225014	C	Severity	CAV	C	DIO2	427.9	Palpitations	circulatory system	541	6716	-0.131683	0.0651024	0.876619	0.0431035	1	1
chr14.94566450.G.A	rs2093266	A	Risk factor for acute kidney injury	CAV	A	SERPINA4	411.3	Angina pectoris	circulatory system	252	8030	-0.241201	0.119255	0.785683	0.0431185	1	1
chr5.132485305.G.A	rs17622656	A	Risk factor	FCP + IP	A	IRF1	244	Hypothyroidism	endocrine/metabolic	532	7902	0.230362	0.113901	1.25906	0.0431261	1	1
chr2.195519781.A.G	rs74417002	G	Severity	CAV	G	-	720	Spinal stenosis	musculoskeletal	188	8017	0.401924	0.198738	1.4947	0.0431367	1	1
chr18.69541156.T.C	rs12958013	T	Severity	CAV	C	DOK6	706	Diseases of sebaceous glands	dermatologic	754	7664	0.333125	0.164719	1.39532	0.0431373	1	1
chr19.24134099.G.A	rs10407383	A	Severity	CAV-FE	A	ZNF254	721	Spondylosis and allied disorders	musculoskeletal	597	7991	-0.124714	0.0616702	0.882749	0.0431483	1	1
chr5.86011821.T.G	rs4424029	G	Severity	CAV	G	-	395	Heart valve disorders	circulatory system	340	8440	-0.199211	0.0985134	0.819377	0.0431582	1	1
chr14.74952741.A.G	rs2268616	G	Risk factor	CAV	G	PGF	375.1	Dry eyes	sense organs	445	7818	0.355492	0.175804	1.42688	0.0431662	1	1
chr3.149000300.G.T	rs76488148	T	Severity	CAV	T	GYG1	530.1	Esophagitis, GERD and related diseases	digestive	1795	6639	0.11109	0.0549433	1.1175	0.0431869	1	1
chr3.61768231.T.A	rs672699	A	Severity	CAV	T	PTPRG	155	Cancer of liver and intrahepatic bile duct	neoplasms	101	8793	-0.307229	0.151952	0.735482	0.0431879	1	1
chrX.15564142.G.A	rs147311723	A	Severity	CAV	A	ACE2	272.12	Hyperglyceridemia	endocrine/metabolic	115	5629	0.967753	0.478659	2.63202	0.043197	1	1
chr12.52726315.TC.T	rs5798227	T	Risk factor	CAV	TC	-	497	Bronchitis	respiratory	164	6954	0.299452	0.148114	1.34912	0.0432013	1	1
chr5.32750877.T.C	rs1173773	C	Protective	CAV	T	NPR3	483	Acute bronchitis and bronchiolitis	respiratory	116	7999	-0.295816	0.146333	0.743924	0.0432255	1	1
chr2.45584979.T.C	-	HLA-A*02:02	Protective	IP	T	HLA-A	244.4	Hypothyroidism NOS	endocrine/metabolic	437	7872	0.146604	0.0725219	1.1579	0.0432269	1	1
chr4.153687301.A.G	rs1898830	G	Severity; Risk factor	CAV	G	TLR2	483	Acute bronchitis and bronchiolitis	respiratory	116	8085	-0.464637	0.229849	0.628363	0.0432294	1	1
chr19.50379362.T.C	rs1405655	C	Severity	CAV-FE	T	NR1H2	136	Other infectious and parasitic diseases	infectious diseases	134	8966	0.25214	0.124736	1.28678	0.0432387	1	1
chr7.54580201.A.C	rs622568	C	Severity; Risk factor	CAV-FE	C	-	442	Other aneurysm	circulatory system	151	7935	-0.24839	0.122884	0.780055	0.0432439	1	1
chr19.52830722.G.A	rs10411226	G	Severity	CAV	G	ZNF28	288.1	Decreased white blood cell count	hematopoietic	150	6320	0.243602	0.120515	1.27584	0.0432446	1	1
chr21.41473456.A.G	rs17854725	G	Severity	CAV	G	TMPRSS2	362.9	Retinal edema	sense organs	119	7648	-0.288467	0.142721	0.749412	0.0432604	1	1
chr4.166008836.A.T	rs17047200	TT genotype	Severity (TT genotype)*Conflicting; Risk factor (AA genotype)*Conflicting	CAV	T	TLL1	594	Urinary calculus	genitourinary	221	8853	-0.230136	0.113862	0.794426	0.0432616	1	1
chr11.611919.C.G	rs702966	C	Severity in African-Americans	CAV	C	PHRF1	276.13	Hyperpotassemia	endocrine/metabolic	344	8018	-0.162879	0.0805881	0.849694	0.043267	1	1
chr10.104263031.C.A	rs4925	A	Protective for neurological complications of long COVID	CAV	A	GSTO1	763	Thoracic or lumbosacral neuritis or radiculitis, unspecified	symptoms	614	7572	0.195081	0.0965223	1.21541	0.0432692	1	1
chr8.124324323.T.C	rs72711165	C	Severity	CAV-FE	C	TMEM65	745	Pain in joint	musculoskeletal	2654	5242	0.19448	0.0962298	1.21468	0.0432806	1	1
chr1.35908500.C.T	rs2765013	C	Severity	CAV	T	AGO1	296.2	Depression	mental disorders	1382	5627	-0.0891442	0.0441105	0.914714	0.043287	1	1
chr2.167953627.G.A	rs7595310	A	Severity	CAV-FE	G	STK39	306	Other mental disorder	mental disorders	199	5734	0.22776	0.112701	1.25578	0.0432883	1	1
chr8.73355963.T.C	rs2010843	C	Severity	CAV	C	RDH10-AS1	714	Rheumatoid arthritis and other inflammatory polyarthropathies	musculoskeletal	258	8791	0.281891	0.13949	1.32563	0.0432927	1	1
chrX.15603134.G.A	rs7885856	G;A	Possible functional consequences	FCP + IP	A	ACE2	586.4	Stricture/obstruction of ureter	genitourinary	153	7228	0.491105	0.243026	1.63412	0.0433017	1	1
chr2.181488719.A.C	rs2034831	C	Severity	CAV	C	ITGA4	714	Rheumatoid arthritis and other inflammatory polyarthropathies	musculoskeletal	255	8850	-1.44754	0.716354	0.235147	0.0433099	1	1
chr1.27373964.C.T	rs141300199	T	Severity	CAV	T	FCN3	185	Cancer of prostate	neoplasms	199	8677	2.46343	1.21911	11.745	0.043314	1	1
chr6.45737076.T.A	rs16873740	A	Severity	CAV	A	-	079	Viral infection	infectious diseases	240	6146	-0.248192	0.122829	0.78021	0.0433185	1	1
chr22.24011037.T.C	rs11090305	C	Severity	CAV	C	-	427.3	Other specified cardiac dysrhythmias	circulatory system	118	6450	-0.285776	0.141443	0.751431	0.0433395	1	1
chr14.80203237.T.C	rs225014	C	Severity	CAV	C	DIO2	694.2	Other dyschromia	dermatologic	162	7504	0.230319	0.114002	1.259	0.043351	1	1
chr7.128938247.T.G	rs10488631	TCTA haplotype	Severity in European-Americans	CAV	T	IRF5	550.1	Inguinal hernia	digestive	143	8784	-0.259842	0.128623	0.771174	0.043365	1	1
chr12.106231175.T.A	rs12823094	A	Severity	CAV	A	-	947	Urticaria	dermatologic	115	7295	0.504991	0.249974	1.65697	0.0433656	1	1
chr4.143999443.G.A	rs7683365	A	Risk factor	FCP + IP	A	GYPB	562.1	Diverticulosis	digestive	122	6217	-0.417449	0.206645	0.658725	0.0433706	1	1
chr1.3081749.G.A	rs12745140	A	Severity	CAV	A	PRDM16	707.2	Chronic ulcer of leg or foot	dermatologic	241	9004	-2.02546	1.00269	0.131934	0.0433806	1	1
chr12.57108399.C.T	rs324011	T	Risk factor; Severity	CAV	T	STAT6	079.9	Viremia, NOS	infectious diseases	138	6105	-0.398578	0.19733	0.671274	0.0433978	1	1
chr5.77379593.G.A	rs7715119	A	Severity	CAV-FE	A	PDE8B	293.1	Swelling, mass, or lump in head and neck [Space-occupying lesion, intracranial NOS]	mental disorders	122	8954	0.30264	0.149849	1.35343	0.0434209	1	1
chr4.67910402.G.A	rs4860265	G	Possible functional consequences	FCP + IP	G	TMPRSS11A	110.12	Althete's foot	infectious diseases	280	6868	0.179996	0.0891248	1.19721	0.0434259	1	1
chr7.117559590.ATCT.A	rs113993960	A	Severity	CAV	A	CFTR	539	Bariatric surgery	digestive	206	9341	1.26895	0.628326	3.55712	0.0434278	1	1
chr7.128954129.T.C	rs10488631	TCTA haplotype	Severity in European-Americans	CAV	C	IRF5	452	Other venous embolism and thrombosis	circulatory system	362	7758	0.448548	0.222105	1.56604	0.0434315	1	1
chr7.128938247.T.G	rs10488631	TCTA haplotype	Severity in European-Americans	CAV	T	IRF5	695.7	Prurigo and Lichen	dermatologic	127	7768	0.259234	0.128368	1.29594	0.0434394	1	1
chr4.68840276.G.A	rs115162070	G	Severity	CAV	A	-	586.2	Cyst of kidney, acquired	genitourinary	126	7202	0.897391	0.444377	2.45319	0.043442	1	1
chr11.320836.C.T	rs34481144	T	Severity	CAV	T	IFITM3	573.9	Abnormal serum enzyme levels	digestive	281	7944	-0.341672	0.169239	0.710581	0.0435003	1	1
chr13.73984368.C.T	rs12871414	C	Severity	CAV	T	KLF12	290.1	Dementias	mental disorders	138	8290	0.371616	0.184073	1.45008	0.0435023	1	1
chr11.71456403.G.T	rs12785878	G	Severity	CAV	T	NADSYN1	587	Kidney replaced by transpant	genitourinary	145	7230	-0.337026	0.166943	0.71389	0.0435067	1	1
chr21.41464802.A.G	rs462574	A	Possible functional consequences	FCP + IP	A	TMPRSS2	327.3	Sleep apnea	neurological	827	7297	-0.140824	0.069757	0.868643	0.0435108	1	1
chr9.21131628.G.C	rs12236000	G	Severity	CAV	C	-	275.6	Hypercalcemia	endocrine/metabolic	234	8879	0.291491	0.144398	1.33842	0.0435222	1	1
chr3.101705614.T.C	rs11919389	C	Risk factor	CAV	C	PDCL3P4	261.2	Vitamin B-complex deficiencies	endocrine/metabolic	407	5933	-0.175332	0.0868626	0.839178	0.0435395	1	1
chr8.38963809.A.G	rs10808999	G	Severity	CAV	A	PLEKHA2	599.9	Other abnormality of urination	genitourinary	132	6873	0.564644	0.279737	1.75882	0.0435413	1	1
chr9.21131628.G.C	rs12236000	G	Severity	CAV	C	-	250.23	Type 2 diabetes with ophthalmic manifestations	endocrine/metabolic	213	5921	-0.405335	0.200814	0.666754	0.0435433	1	1
chr4.106022043.T.C	rs11729561	T	Severity	CAV	C	-	700	Corns and callosities	dermatologic	193	8422	0.404602	0.200456	1.49871	0.0435486	1	1
chr21.41470664.C.T	rs61735794	T	Risk factor	CAV	T	TMPRSS2	614.5	Inflammatory disease of cervix, vagina, and vulva	genitourinary	323	8668	0.93446	0.462976	2.54584	0.0435519	1	1
chr9.4329170.T.C	rs3895472	C	Severity	CAV	T	GLIS3	562.1	Diverticulosis	digestive	139	6823	0.300845	0.149056	1.351	0.0435564	1	1
chr10.52771466.C.T	rs1800451	T	Potential functional effect on protein	FCP + IP	T	MBL2	272.13	Mixed hyperlipidemia	endocrine/metabolic	699	5538	0.143565	0.0711316	1.15438	0.0435604	1	1
chr10.43519603.G.T	rs10793436	G	Severity	CAV	G	-	459	Other disorders of circulatory system	circulatory system	223	8263	-0.202207	0.10019	0.816926	0.0435656	1	1
chr2.162044379.C.T	rs3788979	T	Risk factor	CAV	T	DPP4	427.9	Palpitations	circulatory system	550	6860	-0.248929	0.123341	0.779635	0.0435685	1	1
chr11.320836.C.T	rs34481144	T	Severity	CAV	T	IFITM3	599.9	Other abnormality of urination	genitourinary	131	6721	-0.512542	0.25396	0.598971	0.04357	1	1
chr4.153687301.A.G	rs1898830	G	Severity; Risk factor	CAV	G	TLR2	740	Osteoarthrosis	musculoskeletal	1670	7161	-0.128657	0.0637495	0.879276	0.0435742	1	1
chr19.50379362.T.C	rs1405655	C	Severity	CAV-FE	T	NR1H2	401.2	Hypertensive heart and/or renal disease	circulatory system	162	4158	-0.244322	0.121069	0.783236	0.0435882	1	1
chr17.27263807.T.C	rs60811869	C	Severity	CAV	C	-	585.1	Acute renal failure	genitourinary	553	7204	-0.499536	0.247541	0.606812	0.0435923	1	1
chr18.6461231.C.G	rs11659676	G	Severity	CAV-FE	C	RPL6P27	428.1	Congestive heart failure (CHF) NOS	circulatory system	342	7343	0.160507	0.0795421	1.17411	0.0436035	1	1
chr7.107967457.C.T	rs2237698	T	Severity	CAV	T	LAMB1	351	Other peripheral nerve disorders	neurological	358	8431	-0.353666	0.175268	0.702109	0.0436062	1	1
chr13.112889041.C.T	rs9577175	T	Severity	CAV	T	ATP11A	456	Chronic venous insufficiency [CVI]	circulatory system	295	7675	-0.284324	0.140907	0.752523	0.0436108	1	1
chr19.39248147.C.T	rs12979860	C	Severity (C allele)*Conflicting; Risk factor (T allele)*Conflicting	CAV	C	IFNL4	949	Allergies, other	injuries & poisonings	267	7562	-0.18924	0.0937958	0.827588	0.043636	1	1
chr17.63488670.G.A	rs4343	G	Severity; Risk factor	CAV	G	ACE	269	Proteinuria	endocrine/metabolic	494	8714	0.152862	0.0757713	1.16516	0.0436522	1	1
chr8.38996464.C.A	rs7840270	C	Severity	CAV-FE	A	ADAM9	433	Cerebrovascular disease	circulatory system	653	8306	0.146935	0.0728345	1.15828	0.0436556	1	1
chrX.15566297.A.G	rs4646179	G	Severity	CAV	G	ACE2	694.2	Other dyschromia	dermatologic	169	7856	0.416187	0.206316	1.51617	0.0436712	1	1
chr6.52236941.T.C	rs763780	C	Protective	FCP	C	IL17F	296	Mood disorders	mental disorders	1591	5869	-0.155371	0.0770238	0.856097	0.0436762	1	1
chr10.130802064.T.G	rs12253652	G	Severity	CAV	G	-	317.1	Alcoholism	mental disorders	219	6802	-0.260642	0.129214	0.770557	0.0436817	1	1
chr9.132278286.T.C	rs11243705	C	Severity	CAV	C	SETX	735	Acquired foot deformities	musculoskeletal	330	8206	0.249567	0.123724	1.28347	0.0436827	1	1
chr5.142872984.C.T	rs10039856	C	Severity	CAV	T	ARHGAP26	443.9	Peripheral vascular disease, unspecified	circulatory system	585	7884	-0.134689	0.066779	0.873988	0.0437022	1	1
chr1.244873270.T.C	rs12130553	C	Severity	CAV	T	-	110.11	Dermatophytosis of nail	infectious diseases	537	5583	0.180142	0.0893145	1.19739	0.0437022	1	1
chrX.12886851.C.T	rs5743781	T	Severity; Severity for males	CAV-FE	T	TLR7	350	Abnormal movement	neurological	1084	7854	1.65515	0.820633	5.23384	0.0437045	1	1
chr3.101705614.T.C	rs11919389	C	Risk factor	CAV	C	PDCL3P4	426.7	Abnormal electrocardiogram [ECG] [EKG]	circulatory system	227	7025	0.210803	0.104518	1.23467	0.0437051	1	1
chrX.15600835.T.C	rs4646116	C	Risk factor	FCP + IP	C	ACE2	300.12	Agorophobia, social phobia, and panic disorder	mental disorders	132	5869	2.27438	1.12776	9.72188	0.043724	1	1
chr10.98166813.G.T	rs10786398	T	Severity	CAV	T	R3HCC1L	241.1	Nontoxic uninodular goiter	endocrine/metabolic	386	7890	0.274763	0.136244	1.31622	0.0437278	1	1
chr6.6924962.A.C	rs6933436	C	Severity	CAV	C	-	477	Epistaxis or throat hemorrhage	respiratory	120	5963	-0.332551	0.164903	0.717092	0.0437323	1	1
chr2.195994321.C.T	rs191631470	T	Severity	CAV	T	DNAH7	250.42	Other abnormal glucose	endocrine/metabolic	564	5981	1.0502	0.520767	2.85822	0.0437332	1	1
chr22.24011037.T.C	rs11090305	C	Severity	CAV	C	-	707.2	Chronic ulcer of leg or foot	dermatologic	218	8303	0.199571	0.0989634	1.22088	0.0437356	1	1
chr13.73984368.C.T	rs12871414	C	Severity	CAV	T	KLF12	706.8	Other specified diseases of sebaceous glands	dermatologic	448	7571	0.201649	0.0999993	1.22342	0.0437477	1	1
chr8.40324459.C.A	rs11779911	C	Severity	CAV	A	SIRLNT	071	Human immunodeficiency virus [HIV] disease	infectious diseases	994	5898	0.116663	0.0578556	1.12374	0.0437526	1	1
chr4.68840276.G.A	rs115162070	G	Severity	CAV	A	-	300	Anxiety disorders	mental disorders	1039	5843	0.395583	0.196191	1.48525	0.0437665	1	1
chr11.34482745.G.A	rs61882275	G	Severity	CAV	A	ELF5	300.11	Generalized anxiety disorder	mental disorders	223	5833	0.226454	0.112311	1.25414	0.0437684	1	1
chr11.126292948.C.T	rs8177374	T	Protective	CAV	T	TIRAP	495	Asthma	respiratory	1525	6965	-0.290493	0.144084	0.747895	0.0437857	1	1
chr22.19963748.G.A	rs4680	A	Risk factor	FCP	A	COMT	514.2	Solitary pulmonary nodule	respiratory	309	8817	0.175105	0.0868565	1.19137	0.0437973	1	1
chr22.24011037.T.C	rs11090305	C	Severity	CAV	C	-	735.2	Acquired toe deformities	musculoskeletal	165	7792	0.228879	0.113537	1.25719	0.0438117	1	1
chr15.33615902.C.T	rs12593288	C	Severity	CAV	T	RYR3	532	Dysphagia	digestive	296	6695	-0.531702	0.263767	0.587604	0.0438207	1	1
chr5.157106730.T.C	rs35960726	C	Severity	CAV	C	HAVCR2	726.1	Enthesopathy	musculoskeletal	396	6828	1.74596	0.866312	5.7314	0.0438635	1	1
chr12.106231175.T.A	rs12823094	A	Severity	CAV	A	-	261.2	Vitamin B-complex deficiencies	endocrine/metabolic	393	5761	0.317512	0.157557	1.37371	0.0438816	1	1
chr3.149000300.G.T	rs76488148	T	Severity	CAV	T	GYG1	396	Abnormal heart sounds	circulatory system	299	8309	0.227304	0.112796	1.25521	0.0438867	1	1
chr9.133251249.A.G	rs7849280	G	Protective	CAV	G	ABO	415.1	Acute pulmonary heart disease	circulatory system	258	9005	0.199052	0.098777	1.22025	0.0438873	1	1
chr21.41426103.C.A	rs17000900	A	Severity	CAV-FE	A	MX1	367	Disorders of refraction and accommodation; blindness and low vision	sense organs	447	8048	0.166271	0.0825131	1.18089	0.0438953	1	1
chr4.71762286.C.T	rs113574864	T	Severity	CAV	T	GC	250.22	Type 2 diabetes with renal manifestations	endocrine/metabolic	511	5905	-0.222004	0.110173	0.800912	0.0438991	1	1
chr17.27263807.T.C	rs60811869	C	Severity	CAV	C	-	930	Allergic reaction to food	injuries & poisonings	146	7524	-2.02407	1.00451	0.132117	0.0439073	1	1
chr16.57636629.G.A	rs7499679	A	Severity	CAV	A	ADGRG1	272	Disorders of lipoid metabolism	endocrine/metabolic	3263	5472	0.0716022	0.035536	1.07423	0.043913	1	1
chrX.12889539.C.G	rs3853839	G	Severity; Risk factor	CAV-FE	G	TLR7	289.3	Personal history of diseases of blood and blood-forming organs	hematopoietic	213	7761	0.288209	0.143039	1.33404	0.0439156	1	1
chrX.15581269.T.C	rs138390800	C	May destabilize ACE2 protein structure	FCP + IP	C	ACE2	743.1	Osteoporosis	musculoskeletal	402	8648	0.901291	0.447362	2.46278	0.0439383	1	1
chr14.55263686.C.T	rs10140801	T	Severity	CAV-FE	C	FBXO34-AS1	241.1	Nontoxic uninodular goiter	endocrine/metabolic	383	7832	0.201831	0.100183	1.22364	0.0439445	1	1
chr12.47902438.G.T	rs11574024	T	Severity	CAV	T	VDR	455	Hemorrhoids	circulatory system	300	7746	0.615247	0.305401	1.85011	0.0439515	1	1
chr21.33287378.C.T	rs8178521	T	Severity	CAV-FE	T	IL10RB	588.2	Secondary hyperparathyroidism (of renal origin)	genitourinary	171	7153	-0.738986	0.366851	0.477598	0.0439674	1	1
chr10.36988942.A.G	rs2091431	G	Severity	CAV	A	-	386.9	Dizziness and giddiness (Light-headedness and vertigo)	sense organs	687	7881	-0.149096	0.0740154	0.861486	0.043968	1	1
chr12.57108399.C.T	rs324011	T	Risk factor; Severity	CAV	T	STAT6	350.1	Abnormal involuntary movements	neurological	261	7771	-0.27904	0.138533	0.756509	0.0439825	1	1
chr16.3500977.C.G	rs2301762	G	Severity	CAV	G	CLUAP1	611.1	Abnormal mammogram	genitourinary	489	7937	0.564301	0.280158	1.75822	0.0439857	1	1
chr10.52340585.A.T	rs1441121	T	Severity	CAV	A	-	278.11	Morbid obesity	endocrine/metabolic	1112	5297	-0.15209	0.0755085	0.858911	0.043988	1	1
chr4.107694523.TG.T	rs70947091	T	Severity	CAV-FE	T	PAPSS1	180	Cervical cancer and dysplasia	neoplasms	141	8171	0.342321	0.169958	1.40821	0.0439944	1	1
chr21.41465921.C.T	rs62217525	C	Possible functional consequences	FCP + IP	T	TMPRSS2	681.5	Cellulitis and abscess of leg, except foot	dermatologic	166	7944	0.873371	0.433636	2.39497	0.0440028	1	1
chr13.41746691.T.A	rs10507497	A	Severity	CAV-FE	A	VWA8	479	Other upper respiratory disease	respiratory	382	6275	0.17197	0.0853856	1.18764	0.0440054	1	1
chr3.38894643.C.T	rs33985936	T	Severity	CAV	T	SCN11A	275.5	Disorders of calcium/phosphorus metabolism	endocrine/metabolic	100	8963	0.392681	0.194988	1.48095	0.0440225	1	1
chr5.131995059.C.T	rs56162149	T	Severity	CAV-FE	C	ACSL6	443	Peripheral vascular disease	circulatory system	745	7578	0.132147	0.0656191	1.14128	0.0440249	1	1
chr14.55263686.C.T	rs10140801	T	Severity	CAV-FE	C	FBXO34-AS1	741.4	Joint effusions	musculoskeletal	118	8334	0.343219	0.170449	1.40948	0.0440499	1	1
chr21.41660268.A.T	rs2252109	A	Severity	CAV	A	-	731	Osteitis deformans and osteopathies associated with other disorders classified elsewhere	musculoskeletal	166	6884	-0.29015	0.1441	0.748151	0.0440578	1	1
chr17.45714244.T.C	rs113661667	C	Risk factor	CAV-FE	C	LINC02210-CRHR1	415.1	Acute pulmonary heart disease	circulatory system	255	8984	0.40816	0.202715	1.50405	0.0440653	1	1
chr12.112919388.G.A	rs10774671	A	Severity (A allele); Protective (G allele)	CAV-FE	A	OAS1	465	Acute upper respiratory infections of multiple or unspecified sites	respiratory	1119	6345	-0.0962018	0.0477822	0.908281	0.044079	1	1
chr15.60845514.G.A	rs17303202	A	Risk factor; Severity	CAV-FE	A	RORA	257	Testicular dysfunction	endocrine/metabolic	110	8517	-0.36941	0.183482	0.691142	0.0440799	1	1
chr15.60845514.G.A	rs17303202	A	Risk factor; Severity	CAV-FE	A	RORA	257.1	Testicular hypofunction	endocrine/metabolic	110	8517	-0.36941	0.183482	0.691142	0.0440799	1	1
chr21.41473715.C.A	rs2298661	A	Protective	CAV-FE	A	TMPRSS2	425	Cardiomyopathy	circulatory system	262	8926	-0.228669	0.113578	0.795592	0.0440807	1	1
chr11.320772.A.G	rs12252	G	Severity; Risk factor	CAV	G	IFITM3	722.1	Displacement of intervertebral disc	musculoskeletal	180	7142	0.243475	0.120934	1.27567	0.0440846	1	1
chr15.34253720.A.G	rs2705343	G	Severity	CAV-FE	G	SLC12A6	386.2	Peripheral or central vertigo	sense organs	106	7944	0.378517	0.188019	1.46012	0.0440952	1	1
chr21.41473456.A.G	rs17854725	G	Severity	CAV	G	TMPRSS2	596.5	Functional disorders of bladder	genitourinary	153	9038	0.238648	0.118546	1.26953	0.044101	1	1
chr13.22495675.AG.A	rs10714879	A	Severity	CAV	A	-	470	Septal Deviations/Turbinate Hypertrophy	respiratory	107	6155	-0.416041	0.206664	0.659653	0.0441014	1	1
chr11.71456403.G.T	rs12785878	G	Severity	CAV	T	NADSYN1	339	Other headache syndromes	neurological	536	8009	-0.169475	0.0841892	0.844108	0.0441123	1	1
chr10.104263031.C.A	rs4925	A	Protective for neurological complications of long COVID	CAV	A	GSTO1	362.4	Retinal vascular changes and abnomalities	sense organs	131	7791	0.379836	0.188697	1.46205	0.0441205	1	1
chrX.15600857.A.G	rs73635825	G	Risk factor*Conflicting; Protective*Conflicting	FCP + IP	G	ACE2	276	Disorders of fluid, electrolyte, and acid-base balance	endocrine/metabolic	800	8020	1.06058	0.526908	2.88805	0.044131	1	1
chr6.32623820.T.C	rs9271609	T	Severity	CAV	C	HLA-DQA1	578	Gastrointestinal hemorrhage	digestive	490	8216	-0.174711	0.0867997	0.839699	0.0441344	1	1
chr11.611919.C.G	rs702966	C	Severity in African-Americans	CAV	C	PHRF1	735.21	Hammer toe (acquired)	musculoskeletal	150	8525	-0.241387	0.119926	0.785537	0.0441349	1	1
chr11.34482745.G.A	rs61882275	G	Severity	CAV	A	ELF5	195	Cancer, suspected or other	neoplasms	135	8465	-0.336147	0.167007	0.714518	0.0441392	1	1
chr4.5820150.T.C	rs3774881	T	Severity	CAV	T	CRMP1	443.7	Peripheral angiopathy in diseases classified elsewhere	circulatory system	245	6461	-0.222592	0.11059	0.800441	0.0441394	1	1
chr9.78543197.A.G	rs7027911	A	Severity	CAV	G	-	070.2	Viral hepatitis B	infectious diseases	199	6168	-0.344969	0.171403	0.708242	0.044155	1	1
chr9.131672331.T.G	rs12551879	G	Severity	CAV	G	RAPGEF1	479	Other upper respiratory disease	respiratory	385	6300	0.2689	0.133608	1.30852	0.0441561	1	1
chr17.45714244.T.C	rs113661667	C	Risk factor	CAV-FE	C	LINC02210-CRHR1	627	Menopausal and postmenopausal disorders	genitourinary	464	7344	0.33253	0.165238	1.39449	0.0441739	1	1
chr22.22210343.A.T	rs5757427	T	Severity	CAV	A	IGLV10-54	278.11	Morbid obesity	endocrine/metabolic	842	3761	0.164246	0.0816153	1.1785	0.0441741	1	1
chr6.6924962.A.C	rs6933436	C	Severity	CAV	C	-	626.12	Excessive or frequent menstruation	genitourinary	234	6996	0.224597	0.111606	1.25182	0.0441761	1	1
chrX.15602217.T.C	rs190509934	C	Protective	CAV	C	ACE2	272	Disorders of lipoid metabolism	endocrine/metabolic	3326	5625	0.527318	0.262046	1.69438	0.0441871	1	1
chr3.149000300.G.T	rs76488148	T	Severity	CAV	T	GYG1	327.4	Insomnia	neurological	733	7213	0.15571	0.0773789	1.16849	0.0441883	1	1
chr12.47902438.G.T	rs11574024	T	Severity	CAV	T	VDR	550.4	Umbilical hernia	digestive	109	8897	0.849305	0.422087	2.33802	0.0442032	1	1
chr10.89010241.T.C	rs982764	T	Severity	CAV-FE	C	FAS	426.9	Cardiac pacemaker/device in situ	circulatory system	218	7006	-0.235595	0.117099	0.790101	0.0442277	1	1
chr9.81442264.TCAG.T	rs1826292621	T	Severity	CAV	T	-	612	Breast conditions, congenital or relating to hormones	genitourinary	101	7896	-0.42415	0.210826	0.654326	0.0442362	1	1
chr1.161517662.T.C	rs72717040	C	Risk factor	FCP + IP	C	FCGR2A	743.11	Osteoporosis NOS	musculoskeletal	390	8567	0.523403	0.260187	1.68776	0.0442579	1	1
chr22.22210343.A.T	rs5757427	T	Severity	CAV	A	IGLV10-54	741.2	Stiffness of joint	musculoskeletal	298	5813	0.233522	0.116087	1.26304	0.0442605	1	1
chr9.133257521.T.TC	rs8176719	TC	Severity; Risk factor	CAV-FE	TC	ABO	473	Diseases of the larynx and vocal cords	respiratory	253	6287	-0.210573	0.104679	0.81012	0.0442621	1	1
chr6.6924962.A.C	rs6933436	C	Severity	CAV	C	-	586	Other disorders of the kidney and ureters	genitourinary	467	6825	0.158319	0.0787046	1.17154	0.0442658	1	1
chr8.97128242.T.C	rs7817272	C	Severity	CAV	C	CPQ	599.4	Urinary incontinence	genitourinary	412	6866	0.154067	0.0765922	1.16657	0.0442697	1	1
chr12.112919388.G.A	rs10774671	A	Severity (A allele); Protective (G allele)	CAV-FE	A	OAS1	472	Chronic pharyngitis and nasopharyngitis	respiratory	309	6049	-0.173152	0.0860808	0.84101	0.0442725	1	1
chr13.41746691.T.A	rs10507497	A	Severity	CAV-FE	A	VWA8	624.9	stress incontinence, female	genitourinary	110	9180	-0.363621	0.180771	0.695155	0.0442731	1	1
chr3.1052111.C.G	rs1504061	G	Severity	CAV	G	-	687.1	Rash and other nonspecific skin eruption	dermatologic	717	6712	-0.213562	0.106183	0.807702	0.0442976	1	1
chr12.8608014.A.G	rs11613792	A	Severity	CAV	G	AICDA	585.33	Chronic Kidney Disease, Stage III	genitourinary	101	6478	-0.314388	0.156318	0.730235	0.0443028	1	1
chr5.77379593.G.A	rs7715119	A	Severity	CAV-FE	A	PDE8B	785	Abdominal pain	symptoms	1542	6112	0.102503	0.0509675	1.10794	0.0443095	1	1
chr8.124324323.T.C	rs72711165	C	Severity	CAV-FE	C	TMEM65	362.4	Retinal vascular changes and abnomalities	sense organs	131	7780	0.579305	0.288047	1.7848	0.0443095	1	1
chr19.50259161.A.G	rs1651553	G	Severity	CAV	A	MYH14	720	Spinal stenosis	musculoskeletal	183	7746	0.226284	0.112518	1.25393	0.0443146	1	1
chr9.33426577.A.G	rs10813976	G	Severity	CAV	G	-	792.1	Papanicolaou smear of cervix or vagina with atypical squamous cells	genitourinary	120	8208	0.366318	0.182152	1.44241	0.0443196	1	1
chr13.22495675.AG.A	rs10714879	A	Severity	CAV	A	-	599.5	Frequency of urination and polyuria	genitourinary	613	6690	0.157696	0.0784171	1.17081	0.0443269	1	1
chr8.40324459.C.A	rs11779911	C	Severity	CAV	A	SIRLNT	458	Hypotension	circulatory system	115	8356	0.297094	0.147745	1.34594	0.0443405	1	1
chr12.47879112.A.G	rs2228570	AG genotype	Severity	CAV	A	VDR	278.11	Morbid obesity	endocrine/metabolic	1039	5055	0.121919	0.0606321	1.12966	0.044347	1	1
chr1.205208489.G.A	rs11240388	G	Severity	CAV-FE	A	DSTYK	585	Renal failure	genitourinary	1370	7216	-0.124062	0.0617012	0.883325	0.0443585	1	1
chr2.60480453.A.G	rs1123573	A	Severity	CAV-FE	G	BCL11A	197	Chemotherapy	neoplasms	410	8502	0.148115	0.0736647	1.15965	0.0443604	1	1
chr2.195519781.A.G	rs74417002	G	Severity	CAV	G	-	110.1	Dermatophytosis	infectious diseases	881	7113	-0.236121	0.117437	0.789685	0.0443654	1	1
chr8.16932640.T.C	rs118072448	T	Severity	CAV	C	-	185	Cancer of prostate	neoplasms	198	8639	0.864651	0.430111	2.37418	0.0443996	1	1
chr4.67963489.G.A	rs6552134	G	Possible functional consequences	FCP + IP	A	TMPRSS11A	300.4	Dysthymic disorder	mental disorders	163	5731	-0.294505	0.1465	0.7449	0.0444027	1	1
chr1.87162490.C.T	rs10873821	C	Severity	CAV	C	LINC01140	571.51	Cirrhosis of liver without mention of alcohol	digestive	290	8051	0.176047	0.0875767	1.19249	0.04441	1	1
chr11.114726432.A.T	rs1712779	T	Severity	CAV-FE	T	-	300	Anxiety disorders	mental disorders	1040	5860	-0.128421	0.0638855	0.879483	0.0444131	1	1
chr13.22495675.AG.A	rs10714879	A	Severity	CAV	A	-	250	Diabetes mellitus	endocrine/metabolic	2578	5840	-0.0976089	0.0485621	0.907004	0.0444334	1	1
chr19.52830722.G.A	rs10411226	G	Severity	CAV	G	ZNF28	250.22	Type 2 diabetes with renal manifestations	endocrine/metabolic	422	4547	0.160732	0.0799679	1.17437	0.0444351	1	1
chr6.52200448.A.G	rs13192246	G	Severity	CAV	G	-	555	Inflammatory bowel disease and other gastroenteritis and colitis	digestive	132	6769	0.304863	0.151678	1.35644	0.0444383	1	1
chr7.54580201.A.C	rs622568	C	Severity; Risk factor	CAV-FE	C	-	386.9	Dizziness and giddiness (Light-headedness and vertigo)	sense organs	693	7954	-0.11787	0.0586514	0.888812	0.0444664	1	1
chr5.124614711.G.T	rs4240376	G	Severity	CAV	T	-	317.1	Alcoholism	mental disorders	225	7145	-0.315147	0.156816	0.729682	0.0444672	1	1
chr9.81442264.TCAG.T	rs1826292621	T	Severity	CAV	T	-	218	Benign neoplasm of uterus	neoplasms	372	8606	0.189661	0.0943759	1.20884	0.0444701	1	1
chr9.81442264.TCAG.T	rs1826292621	T	Severity	CAV	T	-	218.1	Uterine leiomyoma	neoplasms	372	8606	0.189661	0.0943759	1.20884	0.0444701	1	1
chr12.8608014.A.G	rs11613792	A	Severity	CAV	G	AICDA	153.3	Malignant neoplasm of rectum, rectosigmoid junction, and anus	neoplasms	194	7419	0.212588	0.105788	1.23687	0.0444784	1	1
chr17.27263807.T.C	rs60811869	C	Severity	CAV	C	-	411.4	Coronary atherosclerosis	circulatory system	918	8065	0.301425	0.15	1.35178	0.0444841	1	1
chr4.25613313.G.A	-	HLA-A*02:02	Protective	IP	A	HLA-A	455	Hemorrhoids	circulatory system	300	7738	-0.238856	0.118879	0.787528	0.0445128	1	1
chrX.12888602.G.A	rs147244662	A	Severity; Severity for males	CAV-FE	A	TLR7	743.11	Osteoporosis NOS	musculoskeletal	397	8649	2.27481	1.13221	9.72605	0.0445192	1	1
chr21.41507982.C.A	rs75603675	A	Protective*Conflicting; Risk factor*Conflicting; Severity*Conflicting	CAV	A	TMPRSS2	270.3	Disorders of plasma protein metabolism	endocrine/metabolic	118	8349	0.272011	0.135389	1.3126	0.044525	1	1
chr4.107694523.TG.T	rs70947091	T	Severity	CAV-FE	T	PAPSS1	760	Back pain	symptoms	1982	6301	0.115049	0.0572683	1.12193	0.0445426	1	1
chr10.76490426.T.C	rs114026383	C	Risk factor for European population	CAV	C	LRMDA	260.6	Anorexia	endocrine/metabolic	122	5955	0.497217	0.247511	1.64414	0.0445507	1	1
chr21.33287378.C.T	rs8178521	T	Severity	CAV-FE	T	IL10RB	275.6	Hypercalcemia	endocrine/metabolic	236	8870	0.415199	0.206687	1.51467	0.0445552	1	1
chr10.89010241.T.C	rs982764	T	Severity	CAV-FE	C	FAS	250.2	Type 2 diabetes	endocrine/metabolic	2595	5932	0.0798059	0.0397286	1.08308	0.0445609	1	1
chr11.71456403.G.T	rs12785878	G	Severity	CAV	T	NADSYN1	599.5	Frequency of urination and polyuria	genitourinary	624	6872	-0.157983	0.0786525	0.853865	0.0445781	1	1
chr4.68840276.G.A	rs115162070	G	Severity	CAV	A	-	939	Atopic/contact dermatitis due to other or unspecified	dermatologic	648	7529	0.461238	0.22963	1.58604	0.0445783	1	1
chr11.114726432.A.T	rs1712779	T	Severity	CAV-FE	T	-	327	Sleep disorders	neurological	879	7387	-0.13794	0.0686744	0.871151	0.0445789	1	1
chr4.68840276.G.A	rs115162070	G	Severity	CAV	A	-	425.1	Primary/intrinsic cardiomyopathies	circulatory system	245	9057	0.710008	0.353483	2.03401	0.0445792	1	1
chr14.94566450.G.A	rs2093266	A	Risk factor for acute kidney injury	CAV	A	SERPINA4	454.11	Varicose veins of lower extremity, symptomtic	circulatory system	198	7700	-0.269096	0.133974	0.76407	0.0445836	1	1
chr12.112919388.G.A	rs10774671	A	Severity (A allele); Protective (G allele)	CAV-FE	A	OAS1	110	Dermatophytosis / Dermatomycosis	infectious diseases	919	6818	0.102893	0.0512307	1.10837	0.0445986	1	1
chr16.3500977.C.G	rs2301762	G	Severity	CAV	G	CLUAP1	772.3	Muscle weakness	symptoms	234	8647	0.739943	0.368441	2.09582	0.0446107	1	1
chr2.216660263.A.C	rs2270360	A	Severity	CAV	C	IGFBP2	495.2	Asthma with exacerbation	respiratory	379	6638	-0.422932	0.2106	0.655123	0.0446192	1	1
chr6.31575324.G.A	rs361525	G	Severity	CAV-FE	A	TNF	550.5	Ventral hernia	digestive	192	8910	0.441867	0.220037	1.55561	0.0446273	1	1
chr11.126292948.C.T	rs8177374	T	Protective	CAV	T	TIRAP	550.4	Umbilical hernia	digestive	110	8909	0.692883	0.345093	1.99947	0.044663	1	1
chr9.33426577.A.G	rs10813976	G	Severity	CAV	G	-	726	Peripheral enthesopathies and allied syndromes	musculoskeletal	747	6778	0.164128	0.0817471	1.17837	0.0446691	1	1
chr17.31410594.G.A	rs178840	G	Severity	CAV	G	RAB11FIP4	339	Other headache syndromes	neurological	490	7106	0.147684	0.0735581	1.15915	0.0446726	1	1
chr4.67963885.A.G	rs17088850	G	Possible functional consequences	FCP + IP	G	TMPRSS11A	727.1	Synovitis and tenosynovitis	musculoskeletal	209	6717	-0.286082	0.142497	0.751201	0.0446816	1	1
chr3.157438240.A.G	rs1840680	AG genotype)	Protective	CAV	A	PTX3	574	Cholelithiasis and cholecystitis	digestive	193	9103	-0.239469	0.119279	0.787046	0.0446824	1	1
chr9.87726151.C.T	rs41312184	C;T	Possible functional consequences	FCP + IP	T	CTSL	455	Hemorrhoids	circulatory system	301	7754	0.960323	0.478371	2.61254	0.0446979	1	1
chr11.71456403.G.T	rs12785878	G	Severity	CAV	T	NADSYN1	596.5	Functional disorders of bladder	genitourinary	155	9208	-0.313999	0.156416	0.730519	0.0447003	1	1
chr10.51197961.C.A	rs7897633	A	Severity in European-Americans	CAV	C	PRKG1	250.25	Diabetes type 2 with peripheral circulatory disorders	endocrine/metabolic	337	5983	0.224941	0.112063	1.25225	0.0447209	1	1
chr3.141689849.A.G	rs6440031	G	Severity	CAV	A	LINC02618	362.2	Degeneration of macula and posterior pole of retina	sense organs	185	6996	0.515977	0.257074	1.67528	0.0447375	1	1
chr10.28606315.C.T	rs12773860	T	Severity	CAV	T	WAC	304	Adjustment reaction	mental disorders	301	5831	-0.918564	0.457685	0.399092	0.0447521	1	1
chr1.3081749.G.A	rs12745140	A	Severity	CAV	A	PRDM16	295.1	Schizophrenia	mental disorders	214	5831	0.622008	0.309932	1.86266	0.0447583	1	1
chr12.47879112.A.G	rs2228570	AG genotype	Severity	CAV	A	VDR	110.1	Dermatophytosis	infectious diseases	821	6501	0.128139	0.0638526	1.13671	0.0447723	1	1
chr12.6845711.C.T	rs5443	T	protective	CAV	C	CDCA3	292	Neurological disorders	mental disorders	438	8482	-0.177309	0.0883564	0.837521	0.044777	1	1
chr1.155133406.T.G	rs4971066	G	Risk factor	CAV	G	EFNA1	368	Visual disturbances	sense organs	312	8416	-0.562478	0.280317	0.569796	0.0447947	1	1
chr10.130802064.T.G	rs12253652	G	Severity	CAV	G	-	599.9	Other abnormality of urination	genitourinary	123	6540	0.299061	0.149047	1.34859	0.0448044	1	1
chr4.111691870.C.T	rs112641600	C	Severity	CAV	T	-	483	Acute bronchitis and bronchiolitis	respiratory	115	8023	0.495993	0.247221	1.64213	0.0448275	1	1
chrX.15564667.C.T	rs2074192	T	Severity (T allele); Severity for males > 50 y.o (T allele); Protective (C allele); Protective (CT genotype)	CAV	T	ACE2	495.2	Asthma with exacerbation	respiratory	388	6904	0.165666	0.0825773	1.18018	0.0448357	1	1
chr9.133251249.A.G	rs7849280	G	Protective	CAV	G	ABO	425	Cardiomyopathy	circulatory system	265	9044	-0.215062	0.107201	0.806491	0.0448401	1	1
chr9.131672331.T.G	rs12551879	G	Severity	CAV	G	RAPGEF1	362.4	Retinal vascular changes and abnomalities	sense organs	131	7776	-0.654022	0.326016	0.51995	0.044845	1	1
chr20.23046984.T.C	rs1042580	C	Severity	CAV	C	THBD	318	Tobacco use disorder	mental disorders	1417	7149	-0.103687	0.0516939	0.901507	0.0448781	1	1
chr9.131672331.T.G	rs12551879	G	Severity	CAV	G	RAPGEF1	366.2	Senile cataract	sense organs	601	8111	-0.275007	0.137108	0.759567	0.0448812	1	1
chr3.1052111.C.G	rs1504061	G	Severity	CAV	G	-	396	Abnormal heart sounds	circulatory system	298	8377	-0.340818	0.16994	0.711188	0.0449079	1	1
chr1.3081749.G.A	rs12745140	A	Severity	CAV	A	PRDM16	272.11	Hypercholesterolemia	endocrine/metabolic	1213	5592	0.373744	0.186359	1.45316	0.0449094	1	1
chr9.132278286.T.C	rs11243705	C	Severity	CAV	C	SETX	395	Heart valve disorders	circulatory system	334	8197	0.248722	0.12402	1.28239	0.0449101	1	1
chr17.45714244.T.C	rs113661667	C	Risk factor	CAV-FE	C	LINC02210-CRHR1	695.4	Lupus (localized and systemic)	dermatologic	167	7769	-0.834895	0.416306	0.43392	0.0449111	1	1
chr8.73355963.T.C	rs2010843	C	Severity	CAV	C	RDH10-AS1	729	Other disorders of soft tissues	musculoskeletal	418	6758	0.225545	0.112464	1.25301	0.0449114	1	1
chr1.161517662.T.C	rs72717040	C	Risk factor	FCP + IP	C	FCGR2A	274	Gout and other crystal arthropathies	endocrine/metabolic	308	9092	-1.0378	0.517562	0.354233	0.0449447	1	1
chr17.42362183.A.G	rs744166	G	Risk factor; Severity	CAV	A	STAT3	539	Bariatric surgery	digestive	205	9319	-0.233223	0.116312	0.791977	0.044948	1	1
chrX.15566297.A.G	rs4646179	G	Severity	CAV	G	ACE2	947	Urticaria	dermatologic	117	7537	0.451565	0.225239	1.57077	0.0449816	1	1
chr9.87726151.C.T	rs41312184	C;T	Possible functional consequences	FCP + IP	T	CTSL	374	Other disorders of eyelids	sense organs	118	8072	1.25236	0.624685	3.49858	0.0449862	1	1
chr11.34482745.G.A	rs61882275	G	Severity	CAV	A	ELF5	698	Pruritus and related conditions	dermatologic	324	8807	-0.209196	0.104349	0.811236	0.0449882	1	1
chr14.72467521.C.T	rs12587980	T	Severity	CAV	T	RGS6	292	Neurological disorders	mental disorders	437	8426	0.148748	0.0742036	1.16038	0.0450071	1	1
chr11.320772.A.G	rs12252	G	Severity; Risk factor	CAV	G	IFITM3	386.9	Dizziness and giddiness (Light-headedness and vertigo)	sense organs	633	7144	0.137708	0.0687012	1.14764	0.0450217	1	1
chr10.36988942.A.G	rs2091431	G	Severity	CAV	A	-	428.1	Congestive heart failure (CHF) NOS	circulatory system	366	7956	-0.201687	0.100631	0.81735	0.0450455	1	1
chr20.50152518.G.A	rs6020298	A	Severity	CAV	G	PEDS1-UBE2V1	539	Bariatric surgery	digestive	197	9033	0.240197	0.119847	1.2715	0.04505	1	1
chr14.74952741.A.G	rs2268616	G	Risk factor	CAV	G	PGF	317	Alcohol-related disorders	mental disorders	291	7014	0.407582	0.203378	1.50318	0.0450629	1	1
chr5.96909661.C.T	rs150892504	T	Severity	CAV	T	ERAP2	627.2	Symptomatic menopause	genitourinary	175	7396	2.44751	1.22127	11.5595	0.0450632	1	1
chr1.155197995.A.G	rs41264915	A	Severity	CAV-FE	G	THBS3	215	Other benign neoplasm of connective and other soft tissue	neoplasms	194	8939	-0.262501	0.130985	0.769125	0.0450647	1	1
chr10.43519603.G.T	rs10793436	G	Severity	CAV	G	-	535	Gastritis and duodenitis	digestive	207	8347	0.202635	0.101133	1.22463	0.0451079	1	1
chr15.33615902.C.T	rs12593288	C	Severity	CAV	T	RYR3	731	Osteitis deformans and osteopathies associated with other disorders classified elsewhere	musculoskeletal	173	7573	0.494548	0.24683	1.63976	0.0451127	1	1
chr21.41465040.G.A	rs17001042	A	Possible functional consequences	FCP + IP	A	TMPRSS2	555	Inflammatory bowel disease and other gastroenteritis and colitis	digestive	132	6892	0.375789	0.18758	1.45614	0.0451396	1	1
chr8.38963809.A.G	rs10808999	G	Severity	CAV	A	PLEKHA2	512.1	Wheezing	respiratory	116	5203	0.575354	0.287217	1.77776	0.0451554	1	1
chrX.15602217.T.C	rs190509934	C	Protective	CAV	C	ACE2	599.5	Frequency of urination and polyuria	genitourinary	624	6871	0.737806	0.368339	2.09134	0.0451704	1	1
chr2.127137039.A.G	rs744373	G	Severity	CAV	G	-	428	Congestive heart failure; nonhypertensive	circulatory system	693	8093	0.115476	0.05765	1.12241	0.0451714	1	1
chr9.78543197.A.G	rs7027911	A	Severity	CAV	G	-	770	Myalgia and myositis unspecified	symptoms	139	9410	0.314149	0.156838	1.36909	0.0451753	1	1
chr11.88824823.A.G	rs10831496	G	Severity	CAV-FE	A	GRM5	112	Candidiasis	infectious diseases	434	7119	0.178464	0.0891001	1.19538	0.0451819	1	1
chr21.33252612.A.G	rs2236757	A	Severity	CAV-FE	A	IFNAR2	687	Symptoms affecting skin	dermatologic	111	6438	0.30922	0.154392	1.36236	0.0451966	1	1
chr6.31575324.G.A	rs361525	G	Severity	CAV-FE	A	TNF	614.52	Vaginitis and vulvovaginitis	genitourinary	297	8671	-0.536458	0.267855	0.584816	0.0451997	1	1
chr4.166008836.A.T	rs17047200	TT genotype	Severity (TT genotype)*Conflicting; Risk factor (AA genotype)*Conflicting	CAV	T	TLL1	578.8	Hemorrhage of rectum and anus	digestive	281	7895	-0.200618	0.100175	0.818225	0.0452131	1	1
chr1.87162490.C.T	rs10873821	C	Severity	CAV	C	LINC01140	180	Cervical cancer and dysplasia	neoplasms	141	8193	0.247793	0.123737	1.28119	0.0452232	1	1
chr22.49281538.G.A	rs62220604	G	Severity	CAV	A	-	721	Spondylosis and allied disorders	musculoskeletal	585	7872	-0.340356	0.169963	0.711517	0.0452279	1	1
chr1.12192898.T.G	rs1061622	T	Severity	CAV-FE	G	TNFRSF1B	456	Chronic venous insufficiency [CVI]	circulatory system	298	7740	0.19698	0.098367	1.21772	0.0452306	1	1
chr9.21206606.C.G	rs28368148	G	Severity	CAV-FE	G	IFNA10	136	Other infectious and parasitic diseases	infectious diseases	134	8968	1.50733	0.75274	4.51467	0.0452351	1	1
chr12.47879112.A.G	rs2228570	AG genotype	Severity	CAV	A	VDR	110.12	Althete's foot	infectious diseases	267	6501	0.20946	0.104603	1.23301	0.0452396	1	1
chr17.27660155.T.C	rs117217714	C	Severity	CAV	C	NOS2P1	496.21	Obstructive chronic bronchitis	respiratory	185	6952	1.5582	0.778176	4.75024	0.0452452	1	1
chr21.41509390.C.G	rs12626358	G	Possible functional consequences	FCP + IP	G	TMPRSS2	395	Heart valve disorders	circulatory system	338	8291	-0.18752	0.0936527	0.829013	0.0452535	1	1
chr5.77379593.G.A	rs7715119	A	Severity	CAV-FE	A	PDE8B	475	Chronic sinusitis	respiratory	473	6162	0.166575	0.083193	1.18125	0.0452551	1	1
chr5.142872984.C.T	rs10039856	C	Severity	CAV	T	ARHGAP26	274	Gout and other crystal arthropathies	endocrine/metabolic	305	9023	0.173033	0.0864189	1.18891	0.0452569	1	1
chr10.89010241.T.C	rs982764	T	Severity	CAV-FE	C	FAS	721.1	Spondylosis without myelopathy	musculoskeletal	543	7968	0.140183	0.0700158	1.15048	0.0452675	1	1
chr11.320836.C.T	rs34481144	T	Severity	CAV	T	IFITM3	530.1	Esophagitis, GERD and related diseases	digestive	1801	6649	0.129647	0.064762	1.13843	0.045295	1	1
chr16.78590128.A.G	rs72803978	A	Severity	CAV	G	WWOX	290	Delirium dementia and amnestic and other cognitive disorders	mental disorders	150	8462	0.969996	0.484537	2.63793	0.0452951	1	1
chr3.38894643.C.T	rs33985936	T	Severity	CAV	T	SCN11A	327.3	Sleep apnea	neurological	834	7396	-0.174175	0.0870123	0.84015	0.0453146	1	1
chr21.33252612.A.G	rs2236757	A	Severity	CAV-FE	A	IFNAR2	292.3	Memory loss	mental disorders	190	7990	-0.278366	0.139068	0.757019	0.0453215	1	1
chr4.68840276.G.A	rs115162070	G	Severity	CAV	A	-	729	Other disorders of soft tissues	musculoskeletal	423	6798	0.570123	0.284828	1.76848	0.0453235	1	1
chr6.12216733.A.G	rs10755709	A	Severity	CAV	G	-	196	Radiotherapy	neoplasms	121	8107	0.264875	0.132331	1.30327	0.0453268	1	1
chr12.112919388.G.A	rs10774671	A	Severity (A allele); Protective (G allele)	CAV-FE	A	OAS1	783	Fever of unknown origin	symptoms	165	8663	0.225273	0.112551	1.25266	0.0453361	1	1
chrX.15599938.A.G	rs2106809	G	Severity	CAV	G	ACE2	588.2	Secondary hyperparathyroidism (of renal origin)	genitourinary	172	7232	0.348942	0.174347	1.41757	0.0453473	1	1
chr1.161544752.A.C	rs396991	C	Severity	CAV-FE	C	FCGR3A	261	Vitamin deficiency	endocrine/metabolic	2266	5403	-0.0787251	0.0393349	0.924294	0.0453483	1	1
chr12.106231175.T.A	rs12823094	A	Severity	CAV	A	-	701	Other hypertrophic and atrophic conditions of skin	dermatologic	231	8320	0.379267	0.189502	1.46121	0.0453507	1	1
chr6.31575254.G.A	rs1800629	A	Risk factor*Conflicting; Severity*Conflicting; Protective*Conflicting	CAV-FE	A	TNF	274.1	Gout	endocrine/metabolic	292	9175	0.242047	0.120943	1.27385	0.0453575	1	1
chr14.55263686.C.T	rs10140801	T	Severity	CAV-FE	C	FBXO34-AS1	280.1	Iron deficiency anemias, unspecified or not due to blood loss	hematopoietic	744	6124	0.153559	0.0767311	1.16598	0.0453639	1	1
chr5.180810828.C.T	rs113791144	T	Severity	CAV	T	-	694	Dyschromia and Vitiligo	dermatologic	188	7864	0.424442	0.212109	1.52874	0.0453859	1	1
chr1.173115604.T.G	rs17300100	G	Severity	CAV	G	-	327.4	Insomnia	neurological	744	7327	0.377517	0.188676	1.45866	0.0454056	1	1
chr6.30887474.G.A	rs4618569	AG genotype	Severity	CAV	A	DDR1	078	Viral warts & HPV	infectious diseases	328	6170	0.176109	0.0880179	1.19257	0.0454099	1	1
chr10.8988345.A.T	rs71481792	A	Severity	CAV	T	-	300.12	Agorophobia, social phobia, and panic disorder	mental disorders	128	5739	-0.396394	0.198117	0.672741	0.045413	1	1
chr4.24511798.A.G	rs73246461	G	Severity	CAV	G	-	428	Congestive heart failure; nonhypertensive	circulatory system	678	7912	0.204137	0.102029	1.22647	0.0454159	1	1
chr9.4329170.T.C	rs3895472	C	Severity	CAV	T	GLIS3	473.4	Voice disturbance	respiratory	211	6234	-0.288872	0.144389	0.749108	0.0454297	1	1
chr5.123497022.T.C	rs62377777	T	Severity	CAV	C	-	588	Disorders resulting from impaired renal function	genitourinary	185	7152	0.233133	0.116531	1.26255	0.0454356	1	1
chr1.161517662.T.C	rs72717040	C	Risk factor	FCP + IP	C	FCGR2A	395.2	Nonrheumatic aortic valve disorders	circulatory system	165	8442	0.689304	0.34457	1.99233	0.0454492	1	1
chr4.67910532.T.C	rs9998258	T	Possible functional consequences	FCP + IP	C	TMPRSS11A	729	Other disorders of soft tissues	musculoskeletal	423	6821	-0.54037	0.270145	0.582533	0.0454682	1	1
chr1.196673103.G.A	rs800292	A	Severity	CAV	G	CFH	687.1	Rash and other nonspecific skin eruption	dermatologic	727	6801	-0.136794	0.0683899	0.872149	0.0454769	1	1
chrX.12885540.A.T	rs179008	T	Severity; Risk factor	CAV	T	TLR7	512.8	Cough	respiratory	1288	5039	-0.158916	0.0794512	0.853068	0.0454816	1	1
chr9.133251249.A.G	rs7849280	G	Protective	CAV	G	ABO	586	Other disorders of the kidney and ureters	genitourinary	498	7193	-0.164465	0.082228	0.848347	0.0454882	1	1
chr14.72467521.C.T	rs12587980	T	Severity	CAV	T	RGS6	496	Chronic airway obstruction	respiratory	624	6914	-0.129947	0.0649701	0.878142	0.0454882	1	1
chr19.52830722.G.A	rs10411226	G	Severity	CAV	G	ZNF28	495.2	Asthma with exacerbation	respiratory	310	5336	0.173879	0.0869452	1.18991	0.0455148	1	1
chr9.132278286.T.C	rs11243705	C	Severity	CAV	C	SETX	735.1	Flat foot	musculoskeletal	108	8206	0.404901	0.202468	1.49915	0.0455188	1	1
chr10.76490426.T.C	rs114026383	C	Risk factor for European population	CAV	C	LRMDA	269	Proteinuria	endocrine/metabolic	492	8687	-0.367304	0.183668	0.692599	0.0455198	1	1
chr4.143999443.G.A	rs7683365	A	Risk factor	FCP + IP	A	GYPB	426.9	Cardiac pacemaker/device in situ	circulatory system	206	6318	0.250109	0.125066	1.28417	0.0455199	1	1
chr5.1211624.A.G	rs76067074	G	Severity	CAV-FE	G	SLC6A19	459.9	Circulatory disease NEC	circulatory system	144	8699	0.808876	0.404497	2.24538	0.0455317	1	1
chr5.142872984.C.T	rs10039856	C	Severity	CAV	T	ARHGAP26	733	Other disorders of bone and cartilage	musculoskeletal	368	7563	-0.168978	0.0845029	0.844528	0.0455364	1	1
chr2.191909428.G.A	rs147509469	A	Risk factor for females	CAV	A	CAVIN2-AS1	274.1	Gout	endocrine/metabolic	292	9157	0.788869	0.394509	2.20091	0.045541	1	1
chr7.117559590.ATCT.A	rs113993960	A	Severity	CAV	A	CFTR	214	Lipoma	neoplasms	110	8968	1.49052	0.745439	4.43941	0.0455518	1	1
chr4.68840276.G.A	rs115162070	G	Severity	CAV	A	-	053	Herpes zoster	infectious diseases	213	6146	0.685131	0.342655	1.98403	0.0455565	1	1
chr3.149000300.G.T	rs76488148	T	Severity	CAV	T	GYG1	395.2	Nonrheumatic aortic valve disorders	circulatory system	167	8309	0.301669	0.150878	1.35211	0.0455633	1	1
chr11.34482745.G.A	rs61882275	G	Severity	CAV	A	ELF5	977	Personal history of allergy to medicinal agents	injuries & poisonings	200	8970	-0.269381	0.134754	0.763852	0.0456023	1	1
chr4.68840276.G.A	rs115162070	G	Severity	CAV	A	-	357	Inflammatory and toxic neuropathy	neurological	364	8678	0.562026	0.281152	1.75422	0.0456072	1	1
chr2.112913801.G.T	rs3811046	T	Risk factor	CAV	T	IL37	249	Secondary diabetes mellitus	endocrine/metabolic	389	5985	0.178912	0.0895022	1.19592	0.0456118	1	1
chr1.31151182.G.C	rs12083278	C	Severity	CAV	G	-	722.1	Displacement of intervertebral disc	musculoskeletal	187	7545	0.253636	0.126889	1.2887	0.0456213	1	1
chr2.112913801.G.T	rs3811046	T	Risk factor	CAV	T	IL37	110.1	Dermatophytosis	infectious diseases	881	7124	0.121126	0.0605998	1.12877	0.0456311	1	1
chr18.69541156.T.C	rs12958013	T	Severity	CAV	C	DOK6	721.1	Spondylosis without myelopathy	musculoskeletal	539	7949	0.377774	0.189002	1.45903	0.0456324	1	1
chr6.6924962.A.C	rs6933436	C	Severity	CAV	C	-	624.9	stress incontinence, female	genitourinary	107	8732	-0.350138	0.175179	0.704591	0.0456355	1	1
chr13.102695866.A.G	rs599976	G	Severity	CAV-FE	G	METTL21C	429.3	Symptoms involving cardiovascular system	circulatory system	184	8090	0.278658	0.139424	1.32136	0.0456468	1	1
chr1.161544752.A.C	rs396991	C	Severity	CAV-FE	C	FCGR3A	596.5	Functional disorders of bladder	genitourinary	141	8401	0.247931	0.124059	1.28137	0.0456634	1	1
chr1.87162490.C.T	rs10873821	C	Severity	CAV	C	LINC01140	244.1	Secondary hypothyroidism	endocrine/metabolic	182	7864	0.218361	0.109265	1.24404	0.0456678	1	1
chr6.12216733.A.G	rs10755709	A	Severity	CAV	G	-	613	Other nonmalignant breast conditions	genitourinary	174	8668	0.222975	0.111578	1.24979	0.0456761	1	1
chr10.52340585.A.T	rs1441121	T	Severity	CAV	A	-	244.4	Hypothyroidism NOS	endocrine/metabolic	433	7651	-0.225336	0.112774	0.798248	0.0457028	1	1
chr11.2872637.A.G	rs10766439	A	Severity	CAV	A	-	704	Diseases of hair and hair follicles	dermatologic	286	8046	0.192753	0.0964729	1.21258	0.0457166	1	1
chr2.167953627.G.A	rs7595310	A	Severity	CAV-FE	G	STK39	600	Hyperplasia of prostate	genitourinary	451	8499	0.180668	0.0904259	1.19802	0.0457203	1	1
chr10.51197961.C.A	rs7897633	A	Severity in European-Americans	CAV	C	PRKG1	272.1	Hyperlipidemia	endocrine/metabolic	3297	5625	0.0961503	0.0481243	1.10092	0.0457212	1	1
chr20.50172836.A.G	rs6122883	G	Severity	CAV-FE	G	LINC01273	571	Chronic liver disease and cirrhosis	digestive	499	8001	0.177004	0.088593	1.19364	0.0457228	1	1
chr11.34482745.G.A	rs61882275	G	Severity	CAV	A	ELF5	428.1	Congestive heart failure (CHF) NOS	circulatory system	370	8064	-0.196282	0.0982444	0.82178	0.0457278	1	1
chr19.52830722.G.A	rs10411226	G	Severity	CAV	G	ZNF28	585.34	Chronic Kidney Disease, Stage IV	genitourinary	288	5506	0.183142	0.0916731	1.20098	0.0457419	1	1
chr15.60902209.A.G	rs4774377	G	Risk factor	CAV-FE	G	RORA	440	Atherosclerosis	circulatory system	161	7813	0.253391	0.126839	1.28839	0.0457446	1	1
chr11.14893332.A.G	rs10741657	G	Severity	CAV	A	CYP2R1	593.1	Gross hematuria	genitourinary	102	7660	0.306	0.153181	1.35798	0.0457558	1	1
chrX.12889539.C.G	rs3853839	G	Severity; Risk factor	CAV-FE	G	TLR7	277	Other disorders of metabolism	endocrine/metabolic	276	8390	0.247395	0.123844	1.28068	0.0457574	1	1
chr19.52830722.G.A	rs10411226	G	Severity	CAV	G	ZNF28	345	Epilepsy, recurrent seizures, convulsions	neurological	256	6443	0.187501	0.0938636	1.20623	0.0457614	1	1
chr13.112889041.C.T	rs9577175	T	Severity	CAV	T	ATP11A	216.1	Screening for malignant neoplasms of the skin	neoplasms	102	8849	-0.488468	0.24453	0.613565	0.045762	1	1
chr9.87724615.A.G	rs3128509	A;G	Possible functional consequences	FCP + IP	A	CTSL	687	Symptoms affecting skin	dermatologic	122	6667	-0.409934	0.205216	0.663694	0.0457626	1	1
chr14.72467521.C.T	rs12587980	T	Severity	CAV	T	RGS6	782.3	Edema	symptoms	729	8018	0.11683	0.0584862	1.12393	0.0457631	1	1
chr13.23084699.A.G	rs1984162	G	Severity	CAV	G	-	415.1	Acute pulmonary heart disease	circulatory system	259	9015	-0.243021	0.12166	0.784255	0.0457653	1	1
chr1.161517662.T.C	rs72717040	C	Risk factor	FCP + IP	C	FCGR2A	539	Bariatric surgery	digestive	205	9259	0.614886	0.307847	1.84945	0.0457845	1	1
chr6.52236941.T.C	rs763780	C	Protective	FCP	C	IL17F	288	Diseases of white blood cells	hematopoietic	106	8210	-0.654707	0.327815	0.519594	0.0458053	1	1
chr15.60810211.C.T	rs341419	T	Severity	CAV-FE	T	RORA	443	Peripheral vascular disease	circulatory system	750	7613	0.124732	0.0624557	1.13284	0.0458119	1	1
chr11.14893332.A.G	rs10741657	G	Severity	CAV	A	CYP2R1	741.4	Joint effusions	musculoskeletal	119	8442	0.281181	0.140794	1.32469	0.0458138	1	1
chr5.180810828.C.T	rs113791144	T	Severity	CAV	T	-	426.92	Cardiac defibrillator in situ	circulatory system	122	7050	0.516799	0.25878	1.67665	0.0458182	1	1
chr6.52236941.T.C	rs763780	C	Protective	FCP	C	IL17F	296.2	Depression	mental disorders	1440	5869	-0.160469	0.0803543	0.851744	0.0458227	1	1
chr17.31410594.G.A	rs178840	G	Severity	CAV	G	RAB11FIP4	840	Sprains and strains	injuries & poisonings	101	7792	0.30211	0.151287	1.35271	0.0458333	1	1
chr3.157438240.A.G	rs1840680	AG genotype)	Protective	CAV	A	PTX3	592	Cystitis and urethritis	genitourinary	143	7633	-0.279501	0.139971	0.756161	0.0458413	1	1
chr6.31153649.G.A	rs143334143	A	Severity; Risk factor	CAV-FE	A	CCHCR1	555	Inflammatory bowel disease and other gastroenteritis and colitis	digestive	132	6917	-0.827963	0.414678	0.436939	0.0458645	1	1
chr17.8109899.C.T	rs151256885	T	Severity	CAV	T	ALOXE3	594.1	Calculus of kidney	genitourinary	205	8959	0.383927	0.19229	1.46804	0.0458675	1	1
chr6.45737076.T.A	rs16873740	A	Severity	CAV	A	-	174.1	Breast cancer [female]	neoplasms	278	8683	0.211268	0.10582	1.23524	0.0458811	1	1
chr6.31153649.G.A	rs143334143	A	Severity; Risk factor	CAV-FE	A	CCHCR1	426.92	Cardiac defibrillator in situ	circulatory system	122	7069	-0.908286	0.455009	0.403215	0.0459129	1	1
chr6.147217556.A.G	rs116898161	G	Severity	CAV	G	STXBP5	561	Symptoms involving digestive system	digestive	814	6917	0.52446	0.262746	1.68955	0.045926	1	1
chr16.16924042.C.A	rs1453512	A	Severity	CAV	C	-	079.9	Viremia, NOS	infectious diseases	137	6034	-0.308135	0.154379	0.734816	0.0459373	1	1
chr3.149000300.G.T	rs76488148	T	Severity	CAV	T	GYG1	365	Glaucoma	sense organs	817	7712	0.149639	0.0749732	1.16141	0.0459451	1	1
chr2.181488719.A.C	rs2034831	C	Severity	CAV	C	ITGA4	327.3	Sleep apnea	neurological	834	7358	-0.606759	0.304013	0.545115	0.045952	1	1
chr6.160716758.G.A	rs4252187	A	Potential functional effect on protein	FCP + IP	A	PLG	512.1	Wheezing	respiratory	116	5206	2.25057	1.12776	9.4931	0.0459763	1	1
chr17.45995618.A.G	rs112572874	G	Risk factor	CAV-FE	G	MAPT	289.4	Lymphadenitis	hematopoietic	154	8204	-0.829557	0.415695	0.436242	0.0459783	1	1
chr3.146517122.G.A	rs343320	A	Severity	CAV-FE	A	PLSCR1	318	Tobacco use disorder	mental disorders	1410	7117	-0.38735	0.194108	0.678854	0.0459848	1	1
chr11.34482745.G.A	rs61882275	G	Severity	CAV	A	ELF5	706	Diseases of sebaceous glands	dermatologic	759	7702	-0.13745	0.0688791	0.871578	0.0459858	1	1
chr1.205208489.G.A	rs11240388	G	Severity	CAV-FE	A	DSTYK	706.2	Sebaceous cyst	dermatologic	118	7736	0.336156	0.168455	1.39956	0.0459859	1	1
chr10.130802064.T.G	rs12253652	G	Severity	CAV	G	-	497	Bronchitis	respiratory	156	6646	0.270043	0.135331	1.31002	0.0459968	1	1
chr6.45737076.T.A	rs16873740	A	Severity	CAV	A	-	278.11	Morbid obesity	endocrine/metabolic	1135	5490	-0.119095	0.0596865	0.887724	0.0460061	1	1
chr14.94566450.G.A	rs2093266	A	Risk factor for acute kidney injury	CAV	A	SERPINA4	428.4	Heart failure with preserved EF [Diastolic heart failure]	circulatory system	241	8050	-0.242	0.121286	0.785056	0.0460115	1	1
chr13.112889041.C.T	rs9577175	T	Severity	CAV	T	ATP11A	594	Urinary calculus	genitourinary	223	9096	0.257977	0.129297	1.29431	0.0460177	1	1
chr8.37849759.C.T	rs138763430	T	Severity	CAV	T	BRF2	512	Other symptoms of respiratory system	respiratory	2701	5206	1.42732	0.715394	4.16753	0.0460258	1	1
chr8.40324459.C.A	rs11779911	C	Severity	CAV	A	SIRLNT	371.3	Inflammation of eyelids	sense organs	104	7731	-0.370485	0.185697	0.690399	0.0460316	1	1
chr13.22495675.AG.A	rs10714879	A	Severity	CAV	A	-	741	Symptoms and disorders of the joints	musculoskeletal	587	8232	0.156806	0.0785981	1.16977	0.0460383	1	1
chr12.52726315.TC.T	rs5798227	T	Risk factor	CAV	TC	-	701	Other hypertrophic and atrophic conditions of skin	dermatologic	240	8592	-0.297186	0.148965	0.742906	0.0460423	1	1
chr4.44416575.T.C	rs35540967	C	Severity	CAV	C	KCTD8	350	Abnormal movement	neurological	1083	7844	0.369755	0.185344	1.44738	0.046047	1	1
chr4.68840276.G.A	rs115162070	G	Severity	CAV	A	-	530	Diseases of esophagus	digestive	1866	6781	0.340036	0.170447	1.405	0.0460472	1	1
chr4.5820150.T.C	rs3774881	T	Severity	CAV	T	CRMP1	008	Intestinal infection	infectious diseases	124	7469	0.277522	0.139114	1.31985	0.0460516	1	1
chr16.57636629.G.A	rs7499679	A	Severity	CAV	A	ADGRG1	714.1	Rheumatoid arthritis	musculoskeletal	230	8670	-0.200632	0.100572	0.818213	0.0460531	1	1
chr8.37849759.C.T	rs138763430	T	Severity	CAV	T	BRF2	227	Benign neoplasm of other endocrine glands and related structures	neoplasms	118	9416	2.13795	1.07177	8.48204	0.0460672	1	1
chr17.45422978.G.C	rs1230082	G	Severity	CAV	C	ARHGAP27	280.2	Iron deficiency anemia secondary to blood loss (chronic)	hematopoietic	362	6000	-0.156287	0.0783498	0.855314	0.0460721	1	1
chr19.24134099.G.A	rs10407383	A	Severity	CAV-FE	A	ZNF254	429.3	Symptoms involving cardiovascular system	circulatory system	184	8071	0.213078	0.106823	1.23748	0.0460767	1	1
chr10.52771482.G.A	rs5030737	A	Potential functional effect on protein	FCP + IP	A	MBL2	573.9	Abnormal serum enzyme levels	digestive	286	8119	0.674322	0.338063	1.9627	0.0460794	1	1
chr9.133251249.A.G	rs7849280	G	Protective	CAV	G	ABO	427.9	Palpitations	circulatory system	563	7031	-0.14969	0.0750455	0.860975	0.0460797	1	1
chr20.50152518.G.A	rs6020298	A	Severity	CAV	G	PEDS1-UBE2V1	428.1	Congestive heart failure (CHF) NOS	circulatory system	358	7831	-0.206458	0.103508	0.81346	0.0460848	1	1
chr8.124324323.T.C	rs72711165	C	Severity	CAV-FE	C	TMEM65	304	Adjustment reaction	mental disorders	301	5861	-0.616557	0.309121	0.5398	0.0460919	1	1
chr12.57108399.C.T	rs324011	T	Risk factor; Severity	CAV	T	STAT6	592.11	Acute cystitis	genitourinary	108	7580	-0.461123	0.231197	0.630575	0.0460973	1	1
chr13.41746691.T.A	rs10507497	A	Severity	CAV-FE	A	VWA8	740	Osteoarthrosis	musculoskeletal	1663	7162	0.0963695	0.0483188	1.10117	0.0461029	1	1
chr1.155175305.G.A	rs7528026	A	Severity	CAV	A	TRIM46	512.1	Wheezing	respiratory	116	5200	1.09001	0.54655	2.9743	0.0461147	1	1
chr12.47844974.A.G	rs731236	AG and AA genotype	Severity	CAV	G	VDR	605	Erectile dysfunction [ED]	genitourinary	558	8187	0.152068	0.0762544	1.16424	0.0461273	1	1
chrX.12888602.G.A	rs147244662	A	Severity; Severity for males	CAV-FE	A	TLR7	740.11	Osteoarthrosis, localized, primary	musculoskeletal	1177	7204	1.70145	0.853188	5.48186	0.0461279	1	1
chr1.155197995.A.G	rs41264915	A	Severity	CAV-FE	G	THBS3	512.8	Cough	respiratory	1321	5183	0.104026	0.0521636	1.10963	0.0461285	1	1
chr15.60810211.C.T	rs341419	T	Severity	CAV-FE	T	RORA	289.3	Personal history of diseases of blood and blood-forming organs	hematopoietic	210	7806	0.215602	0.108124	1.24061	0.0461491	1	1
chr5.124614711.G.T	rs4240376	G	Severity	CAV	T	-	726	Peripheral enthesopathies and allied syndromes	musculoskeletal	748	6815	-0.168652	0.0845807	0.844803	0.046155	1	1
chr7.117559590.ATCT.A	rs113993960	A	Severity	CAV	A	CFTR	599.4	Urinary incontinence	genitourinary	412	6866	1.01472	0.508925	2.75858	0.0461695	1	1
chr10.51197961.C.A	rs7897633	A	Severity in European-Americans	CAV	C	PRKG1	539	Bariatric surgery	digestive	206	9345	0.264288	0.132562	1.3025	0.0461848	1	1
chr12.47879112.A.G	rs2228570	AG genotype	Severity	CAV	A	VDR	782.3	Edema	symptoms	689	7383	0.140011	0.0702297	1.15029	0.0461942	1	1
chr1.205208489.G.A	rs11240388	G	Severity	CAV-FE	A	DSTYK	571.51	Cirrhosis of liver without mention of alcohol	digestive	291	8101	-0.248912	0.124862	0.779649	0.0462069	1	1
chr9.30504351.C.T	rs17775810	TT genotype	Protective	CAV	T	LINC01242	300.9	Posttraumatic stress disorder	mental disorders	122	5837	0.586659	0.294293	1.79797	0.046212	1	1
chr2.196087686.G.A	rs2176724	A	Severity	CAV	A	-	136	Other infectious and parasitic diseases	infectious diseases	132	8922	-0.276214	0.138562	0.758651	0.0462149	1	1
chr15.60810211.C.T	rs341419	T	Severity	CAV-FE	T	RORA	569	Other disorders of intestine	digestive	194	8204	-0.244747	0.122787	0.782903	0.046232	1	1
chr7.128938247.T.G	rs10488631	TCTA haplotype	Severity in European-Americans	CAV	T	IRF5	362.4	Retinal vascular changes and abnomalities	sense organs	129	7686	0.257399	0.129136	1.29356	0.0462352	1	1
chr12.8608014.A.G	rs11613792	A	Severity	CAV	G	AICDA	724	Other and unspecified disorders of back	musculoskeletal	177	7243	0.22035	0.110554	1.24651	0.0462456	1	1
chr12.6845711.C.T	rs5443	T	protective	CAV	C	CDCA3	765	Cervical radiculitis	symptoms	305	7576	-0.206401	0.103556	0.813507	0.0462462	1	1
chr10.89010241.T.C	rs982764	T	Severity	CAV-FE	C	FAS	357	Inflammatory and toxic neuropathy	neurological	363	8643	0.166572	0.0835792	1.18125	0.0462628	1	1
chr3.101705614.T.C	rs11919389	C	Risk factor	CAV	C	PDCL3P4	090	Sexually transmitted infections (not HIV or hepatitis)	infectious diseases	263	9039	-0.213556	0.107155	0.807707	0.046265	1	1
chr12.8608014.A.G	rs11613792	A	Severity	CAV	G	AICDA	627.2	Symptomatic menopause	genitourinary	166	6679	0.230177	0.115505	1.25882	0.0462852	1	1
chr14.35401887.C.T	rs696	CC genotype	Severity	CAV	C	NFKBIA	565	Anal and rectal conditions	digestive	351	8540	-0.164276	0.0824394	0.848507	0.0462949	1	1
chr21.41473715.C.A	rs2298661	A	Protective	CAV-FE	A	TMPRSS2	612	Breast conditions, congenital or relating to hormones	genitourinary	100	7812	-0.383439	0.192435	0.681514	0.0463096	1	1
chr20.50152518.G.A	rs6020298	A	Severity	CAV	G	PEDS1-UBE2V1	351	Other peripheral nerve disorders	neurological	351	8151	-0.205858	0.103325	0.813949	0.0463336	1	1
chr14.55263686.C.T	rs10140801	T	Severity	CAV-FE	C	FBXO34-AS1	196	Radiotherapy	neoplasms	122	8405	0.338147	0.169724	1.40235	0.0463341	1	1
chr10.89010241.T.C	rs982764	T	Severity	CAV-FE	C	FAS	250.23	Type 2 diabetes with ophthalmic manifestations	endocrine/metabolic	213	5932	0.219809	0.110329	1.24584	0.0463377	1	1
chr17.27660155.T.C	rs117217714	C	Severity	CAV	C	NOS2P1	532	Dysphagia	digestive	300	6803	1.28496	0.644996	3.61453	0.0463488	1	1
chr5.32750877.T.C	rs1173773	C	Protective	CAV	T	NPR3	427.6	Premature beats	circulatory system	111	6948	0.280192	0.140644	1.32338	0.046349	1	1
chr2.127137039.A.G	rs744373	G	Severity	CAV	G	-	215	Other benign neoplasm of connective and other soft tissue	neoplasms	195	8957	0.208276	0.104548	1.23155	0.0463549	1	1
chr12.132489230.GC.G	rs56106917	G	Severity	CAV	G	FBRSL1	741.4	Joint effusions	musculoskeletal	118	8399	-0.319491	0.160378	0.726519	0.0463582	1	1
chr4.188627868.CTCT.C	rs1734523522	C	Severity	CAV	C	LINC01060	947	Urticaria	dermatologic	116	7352	-0.407738	0.204684	0.665153	0.0463665	1	1
chr8.37849759.C.T	rs138763430	T	Severity	CAV	T	BRF2	008.5	Bacterial enteritis	infectious diseases	121	9191	2.14908	1.07886	8.57697	0.0463722	1	1
chr1.154454494.A.C	rs2228145	A	Risk factor	CAV	C	IL6R	701	Other hypertrophic and atrophic conditions of skin	dermatologic	241	8575	-0.312597	0.156931	0.731544	0.046377	1	1
chr21.41465040.G.A	rs17001042	A	Possible functional consequences	FCP + IP	A	TMPRSS2	300.4	Dysthymic disorder	mental disorders	169	5851	0.32895	0.165144	1.38951	0.0463816	1	1
chr1.169597075.C.T	rs6127	T	Severity in males	CAV	C	SELP	561	Symptoms involving digestive system	digestive	813	6914	0.138067	0.069315	1.14805	0.0463842	1	1
chr7.54580201.A.C	rs622568	C	Severity; Risk factor	CAV-FE	C	-	427.3	Other specified cardiac dysrhythmias	circulatory system	124	6989	-0.26912	0.135109	0.764052	0.0463859	1	1
chr4.68840276.G.A	rs115162070	G	Severity	CAV	A	-	726.1	Enthesopathy	musculoskeletal	395	6798	0.579422	0.290898	1.78501	0.0463886	1	1
chr9.81442264.TCAG.T	rs1826292621	T	Severity	CAV	T	-	427.7	Tachycardia NOS	circulatory system	193	7012	0.249246	0.12515	1.28306	0.0464167	1	1
chr12.8608014.A.G	rs11613792	A	Severity	CAV	G	AICDA	550.5	Ventral hernia	digestive	179	8037	0.219969	0.110454	1.24604	0.0464266	1	1
chr1.161544752.A.C	rs396991	C	Severity	CAV-FE	C	FCGR3A	741.2	Stiffness of joint	musculoskeletal	363	7683	0.159342	0.0800148	1.17274	0.0464369	1	1
chr4.71742666.T.G	rs2282679	G	Severity	CAV	G	GC	465.2	Acute pharyngitis	respiratory	334	6636	-0.339417	0.170442	0.712186	0.0464372	1	1
chr2.167953627.G.A	rs7595310	A	Severity	CAV-FE	G	STK39	246	Other disorders of thyroid	endocrine/metabolic	149	7763	-0.283313	0.142278	0.753284	0.0464517	1	1
chr9.33426577.A.G	rs10813976	G	Severity	CAV	G	-	612	Breast conditions, congenital or relating to hormones	genitourinary	101	7905	-0.548384	0.2754	0.577883	0.0464559	1	1
chr17.45995618.A.G	rs112572874	G	Risk factor	CAV-FE	G	MAPT	574.1	Cholelithiasis	digestive	146	9136	0.492933	0.247566	1.63711	0.0464681	1	1
chr6.31575254.G.A	rs1800629	A	Risk factor*Conflicting; Severity*Conflicting; Protective*Conflicting	CAV-FE	A	TNF	250.41	Impaired fasting glucose	endocrine/metabolic	168	5985	-0.386949	0.194348	0.679126	0.0464805	1	1
chr19.24134099.G.A	rs10407383	A	Severity	CAV-FE	A	ZNF254	585.32	End stage renal disease	genitourinary	505	7194	-0.134024	0.0673149	0.874569	0.0464808	1	1
chr4.67963489.G.A	rs6552134	G	Possible functional consequences	FCP + IP	A	TMPRSS11A	535	Gastritis and duodenitis	digestive	213	8626	-0.260326	0.130757	0.7708	0.04649	1	1
chr10.130802064.T.G	rs12253652	G	Severity	CAV	G	-	496.2	Chronic bronchitis	respiratory	255	6646	0.216525	0.108762	1.24175	0.0465001	1	1
chr1.46309111.A.G	rs41292543	G	Severity	CAV-FE	G	UQCRH	241	Nontoxic nodular goiter	endocrine/metabolic	624	7932	0.406586	0.204232	1.50168	0.0465026	1	1
chr5.159315942.T.G	rs3212227	T	Severity	FCP	G	IL12B	596.5	Functional disorders of bladder	genitourinary	155	9137	0.233053	0.117065	1.26245	0.0465039	1	1
chr4.153687301.A.G	rs1898830	G	Severity; Risk factor	CAV	G	TLR2	470	Septal Deviations/Turbinate Hypertrophy	respiratory	107	6281	-0.475264	0.238733	0.621721	0.0465052	1	1
chr13.33129529.C.G	rs34425674	G	Risk factor	CAV	G	STARD13	250.42	Other abnormal glucose	endocrine/metabolic	564	5986	0.731034	0.36721	2.07723	0.0465053	1	1
chr12.47903511.T.C	rs11574018	C	Severity	CAV	C	VDR	367.1	Myopia	sense organs	101	8155	2.16999	1.09002	8.75824	0.0465055	1	1
chr10.43519603.G.T	rs10793436	G	Severity	CAV	G	-	585.33	Chronic Kidney Disease, Stage III	genitourinary	112	6821	-0.287448	0.144393	0.750175	0.0465096	1	1
chr17.45422978.G.C	rs1230082	G	Severity	CAV	C	ARHGAP27	619.4	Noninflammatory disorders of vagina	genitourinary	284	7919	-0.178698	0.0897648	0.836359	0.0465105	1	1
chr1.20166359.C.T	rs72663004	T	Severity	CAV	T	PLA2G2C	530.1	Esophagitis, GERD and related diseases	digestive	1826	6811	0.214553	0.107781	1.23931	0.0465199	1	1
chr9.81442264.TCAG.T	rs1826292621	T	Severity	CAV	T	-	619	Noninflammatory female genital disorders	genitourinary	616	8115	0.155229	0.0779807	1.16793	0.0465239	1	1
chr21.33287378.C.T	rs8178521	T	Severity	CAV-FE	T	IL10RB	722	Intervertebral disc disorders	musculoskeletal	359	7949	0.331236	0.166414	1.39269	0.0465431	1	1
chr9.87724615.A.G	rs3128509	A;G	Possible functional consequences	FCP + IP	A	CTSL	078	Viral warts & HPV	infectious diseases	316	6015	-0.240688	0.120927	0.786087	0.0465522	1	1
chr13.41746691.T.A	rs10507497	A	Severity	CAV-FE	A	VWA8	578.2	Blood in stool	digestive	107	8160	-0.363133	0.182448	0.695494	0.0465543	1	1
chr10.28606315.C.T	rs12773860	T	Severity	CAV	T	WAC	252	Disorders of parathyroid gland	endocrine/metabolic	217	8490	-1.175	0.590363	0.308819	0.0465575	1	1
chrX.12888602.G.A	rs147244662	A	Severity; Severity for males	CAV-FE	A	TLR7	246	Other disorders of thyroid	endocrine/metabolic	152	7932	2.29602	1.15362	9.93459	0.0465599	1	1
chr1.155133406.T.G	rs4971066	G	Risk factor	CAV	G	EFNA1	110.11	Dermatophytosis of nail	infectious diseases	631	7068	-0.383017	0.192463	0.681802	0.0465826	1	1
chr5.86011821.T.G	rs4424029	G	Severity	CAV	G	-	574.1	Cholelithiasis	digestive	147	9050	-0.300868	0.151189	0.740176	0.0465898	1	1
chr7.22728408.A.G	rs2069837	G	Severity	CAV-FE	G	IL6	496	Chronic airway obstruction	respiratory	626	6960	0.175233	0.0880576	1.19152	0.0465926	1	1
chr9.133257521.T.TC	rs8176719	TC	Severity; Risk factor	CAV-FE	TC	ABO	698	Pruritus and related conditions	dermatologic	324	8813	0.169196	0.085024	1.18435	0.046593	1	1
chr15.60845514.G.A	rs17303202	A	Risk factor; Severity	CAV-FE	A	RORA	539	Bariatric surgery	digestive	206	9327	0.226199	0.113669	1.25382	0.046593	1	1
chr11.320772.A.G	rs12252	G	Severity; Risk factor	CAV	G	IFITM3	262	Mineral deficiency NEC	endocrine/metabolic	116	5267	0.293031	0.14726	1.34048	0.0466038	1	1
chr6.105878879.T.A	rs9386484	T	Severity	CAV	A	-	008	Intestinal infection	infectious diseases	113	7436	0.275156	0.138285	1.31674	0.0466148	1	1
chr1.155197995.A.G	rs41264915	A	Severity	CAV-FE	G	THBS3	272.12	Hyperglyceridemia	endocrine/metabolic	115	5603	0.301123	0.151339	1.35138	0.0466203	1	1
chr17.16948873.A.G	rs34557412	G	Severity	CAV	G	TNFRSF13B	379.2	Disorders of vitreous body	sense organs	287	7965	1.59402	0.80114	4.92352	0.0466245	1	1
chr4.67910402.G.A	rs4860265	G	Possible functional consequences	FCP + IP	G	TMPRSS11A	532	Dysphagia	digestive	291	6550	-0.182215	0.0915798	0.833422	0.0466256	1	1
chr9.4329170.T.C	rs3895472	C	Severity	CAV	T	GLIS3	327	Sleep disorders	neurological	869	7298	0.129765	0.0652196	1.13856	0.0466276	1	1
chr17.34252769.A.G	rs1024611	G	Risk factor	CAV	G	CCL2	425.1	Primary/intrinsic cardiomyopathies	circulatory system	244	9055	-0.247994	0.124647	0.780365	0.0466393	1	1
chr9.4329170.T.C	rs3895472	C	Severity	CAV	T	GLIS3	369	Infection of the eye	sense organs	248	7973	0.223822	0.112504	1.25085	0.0466515	1	1
chr2.162044379.C.T	rs3788979	T	Risk factor	CAV	T	DPP4	282	Hereditary hemolytic anemias	hematopoietic	155	6016	0.363101	0.182515	1.43778	0.0466535	1	1
chr6.41534945.A.C	rs1886814	C	Severity	CAV-FE	C	FOXP4-AS1	761	Cervicalgia	symptoms	591	8452	0.209599	0.105363	1.23318	0.0466679	1	1
chr10.28606315.C.T	rs12773860	T	Severity	CAV	T	WAC	197	Chemotherapy	neoplasms	408	8465	-0.687492	0.345596	0.502835	0.0466684	1	1
chr6.52200448.A.G	rs13192246	G	Severity	CAV	G	-	495.2	Asthma with exacerbation	respiratory	389	6821	0.185386	0.0931923	1.20368	0.0466694	1	1
chr1.46309111.A.G	rs41292543	G	Severity	CAV-FE	G	UQCRH	282	Hereditary hemolytic anemias	hematopoietic	161	6210	0.679878	0.34178	1.97364	0.0466761	1	1
chr1.205208489.G.A	rs11240388	G	Severity	CAV-FE	A	DSTYK	766	Neuralgia, neuritis, and radiculitis NOS	symptoms	222	7563	-0.290082	0.14583	0.748202	0.0466816	1	1
chrX.15603134.G.A	rs7885856	G;A	Possible functional consequences	FCP + IP	A	ACE2	592.11	Acute cystitis	genitourinary	108	7657	0.424153	0.213233	1.5283	0.0466848	1	1
chr21.41508701.T.G	rs4283504	T	Possible functional consequences	FCP + IP	T	TMPRSS2	930	Allergic reaction to food	injuries & poisonings	139	7340	-0.839658	0.42212	0.431858	0.046685	1	1
chr6.105878879.T.A	rs9386484	T	Severity	CAV	A	-	626.11	Absent or infrequent menstruation	genitourinary	118	5947	0.288279	0.144932	1.33413	0.0466938	1	1
chr2.136948486.A.G	rs7605851	G	Severity	CAV-FE	G	THSD7B	215	Other benign neoplasm of connective and other soft tissue	neoplasms	195	8941	-1.00897	0.507262	0.364596	0.0466965	1	1
chr19.52830722.G.A	rs10411226	G	Severity	CAV	G	ZNF28	250.24	Type 2 diabetes with neurological manifestations	endocrine/metabolic	375	4547	0.164931	0.0829293	1.17931	0.0467221	1	1
chr11.126292948.C.T	rs8177374	T	Protective	CAV	T	TIRAP	496.21	Obstructive chronic bronchitis	respiratory	185	6965	-1.03393	0.519892	0.355608	0.0467309	1	1
chr13.112889041.C.T	rs9577175	T	Severity	CAV	T	ATP11A	726.1	Enthesopathy	musculoskeletal	394	6747	0.204173	0.102672	1.22651	0.0467455	1	1
chr8.97128242.T.C	rs7817272	C	Severity	CAV	C	CPQ	257	Testicular dysfunction	endocrine/metabolic	110	8528	0.27672	0.139171	1.3188	0.0467737	1	1
chr8.97128242.T.C	rs7817272	C	Severity	CAV	C	CPQ	257.1	Testicular hypofunction	endocrine/metabolic	110	8528	0.27672	0.139171	1.3188	0.0467737	1	1
chr12.6845711.C.T	rs5443	T	protective	CAV	C	CDCA3	110.1	Dermatophytosis	infectious diseases	881	7128	-0.123805	0.0622661	0.883552	0.0467758	1	1
chr3.27146807.G.A	rs17317135	G	Severity	CAV	A	NEK10	735	Acquired foot deformities	musculoskeletal	342	8491	0.676467	0.340227	1.96692	0.0467806	1	1
chr21.41494374.C.T	rs114363287	T	Risk factor	CAV	T	TMPRSS2	327.32	Obstructive sleep apnea	neurological	752	7384	-1.4298	0.719117	0.239356	0.0467814	1	1
chr11.26675470.T.G	rs10835056	G	Severity	CAV	T	SLC5A12	389	Hearing loss	sense organs	485	8427	0.134714	0.0677599	1.14421	0.0467994	1	1
chr1.161544752.A.C	rs396991	C	Severity	CAV-FE	C	FCGR3A	250.1	Type 1 diabetes	endocrine/metabolic	115	5435	0.271393	0.136514	1.31179	0.046809	1	1
chr19.35687796.G.A	rs77127536	A	Severity	CAV	A	TYMSP2	216.1	Screening for malignant neoplasms of the skin	neoplasms	102	8853	0.361308	0.181752	1.43521	0.0468207	1	1
chr4.153687301.A.G	rs1898830	G	Severity; Risk factor	CAV	G	TLR2	555	Inflammatory bowel disease and other gastroenteritis and colitis	digestive	131	6874	0.339615	0.170862	1.40441	0.0468499	1	1
chr17.49863303.C.T	rs77534576	T	Severity	CAV	T	-	588.2	Secondary hyperparathyroidism (of renal origin)	genitourinary	172	7228	0.9701	0.488069	2.63821	0.0468526	1	1
chr12.6845711.C.T	rs5443	T	protective	CAV	C	CDCA3	367.1	Myopia	sense organs	101	8154	-0.366483	0.184392	0.693168	0.0468646	1	1
chr4.25613313.G.A	-	HLA-A*02:02	Protective	IP	A	HLA-A	054	Herpes simplex	infectious diseases	342	6161	-0.219556	0.110469	0.802875	0.0468685	1	1
chr7.22728408.A.G	rs2069837	G	Severity	CAV-FE	G	IL6	726	Peripheral enthesopathies and allied syndromes	musculoskeletal	749	6823	-0.178209	0.0896702	0.836767	0.0468795	1	1
chr2.191909428.G.A	rs147509469	A	Risk factor for females	CAV	A	CAVIN2-AS1	745	Pain in joint	musculoskeletal	2651	5241	-0.496155	0.249685	0.608867	0.0469084	1	1
chr21.41470664.C.T	rs61735794	T	Risk factor	CAV	T	TMPRSS2	722	Intervertebral disc disorders	musculoskeletal	364	8035	0.812298	0.408789	2.25308	0.046913	1	1
chrX.12885540.A.T	rs179008	T	Severity; Risk factor	CAV	T	TLR7	514.2	Solitary pulmonary nodule	respiratory	302	8569	-0.31875	0.160419	0.727057	0.0469245	1	1
chr21.41465921.C.T	rs62217525	C	Possible functional consequences	FCP + IP	T	TMPRSS2	798	Malaise and fatigue	symptoms	1090	7252	-0.666459	0.335414	0.513524	0.0469249	1	1
chr16.16924042.C.A	rs1453512	A	Severity	CAV	C	-	371.3	Inflammation of eyelids	sense organs	108	7904	0.297291	0.14962	1.34621	0.0469258	1	1
chr15.90879313.T.C	rs8039305	C	Risk factor	CAV-FE	T	FURIN	367	Disorders of refraction and accommodation; blindness and low vision	sense organs	433	7633	-0.196106	0.0986995	0.821925	0.0469335	1	1
chr7.128938247.T.G	rs10488631	TCTA haplotype	Severity in European-Americans	CAV	T	IRF5	071.1	HIV infection, symptomatic	infectious diseases	932	6095	0.104016	0.052354	1.10962	0.0469458	1	1
chr15.33615902.C.T	rs12593288	C	Severity	CAV	T	RYR3	276.1	Electrolyte imbalance	endocrine/metabolic	746	7884	0.255907	0.128805	1.29163	0.0469474	1	1
chr14.80203237.T.C	rs225014	C	Severity	CAV	C	DIO2	041	Bacterial infection NOS	infectious diseases	314	8078	0.16395	0.0825218	1.17816	0.0469505	1	1
chr19.35687796.G.A	rs77127536	A	Severity	CAV	A	TYMSP2	565	Anal and rectal conditions	digestive	351	8554	0.194123	0.0977106	1.21425	0.0469537	1	1
chr4.5820150.T.C	rs3774881	T	Severity	CAV	T	CRMP1	289	Other diseases of blood and blood-forming organs	hematopoietic	256	6651	-0.21322	0.107325	0.807978	0.0469589	1	1
chr4.67910402.G.A	rs4860265	G	Possible functional consequences	FCP + IP	G	TMPRSS11A	375.1	Dry eyes	sense organs	439	7672	0.14368	0.0723263	1.15452	0.0469713	1	1
chrX.12888602.G.A	rs147244662	A	Severity; Severity for males	CAV-FE	A	TLR7	530	Diseases of esophagus	digestive	1872	6811	1.45818	0.734044	4.29813	0.0469777	1	1
chr11.320772.A.G	rs12252	G	Severity; Risk factor	CAV	G	IFITM3	792.1	Papanicolaou smear of cervix or vagina with atypical squamous cells	genitourinary	109	7364	-0.347402	0.174886	0.706521	0.0469837	1	1
chr1.230710048.A.G	rs699	G	Severity	CAV	A	AGT	110.1	Dermatophytosis	infectious diseases	881	7130	0.139735	0.0703473	1.14997	0.0469937	1	1
chr10.52771466.C.T	rs1800451	T	Potential functional effect on protein	FCP + IP	T	MBL2	428.4	Heart failure with preserved EF [Diastolic heart failure]	circulatory system	243	7974	0.217051	0.109278	1.24241	0.0470079	1	1
chr10.130802064.T.G	rs12253652	G	Severity	CAV	G	-	495	Asthma	respiratory	1452	6646	0.100453	0.0505781	1.10567	0.0470228	1	1
chr7.107967457.C.T	rs2237698	T	Severity	CAV	T	LAMB1	053	Herpes zoster	infectious diseases	213	6164	0.330207	0.166282	1.39126	0.0470532	1	1
chr2.195994321.C.T	rs191631470	T	Severity	CAV	T	DNAH7	278.1	Obesity	endocrine/metabolic	2425	5510	0.750748	0.378056	2.11858	0.0470541	1	1
chr4.24511798.A.G	rs73246461	G	Severity	CAV	G	-	429.3	Symptoms involving cardiovascular system	circulatory system	182	7912	-0.481728	0.242603	0.617715	0.0470703	1	1
chr11.26675470.T.G	rs10835056	G	Severity	CAV	T	SLC5A12	792	Abnormal Papanicolaou smear of cervix and cervical HPV	genitourinary	154	8138	-0.238055	0.119891	0.788159	0.0470786	1	1
chr12.8058591.T.C	rs7842	C	Risk factor; Severity	CAV	C	C3AR1	550.1	Inguinal hernia	digestive	144	8888	0.246731	0.124261	1.27983	0.047079	1	1
chr2.127137039.A.G	rs744373	G	Severity	CAV	G	-	411.3	Angina pectoris	circulatory system	255	8077	0.181998	0.0916652	1.19961	0.0470925	1	1
chr9.133251249.A.G	rs7849280	G	Protective	CAV	G	ABO	277	Other disorders of metabolism	endocrine/metabolic	283	8821	0.189191	0.0952923	1.20827	0.0471026	1	1
chr5.124614711.G.T	rs4240376	G	Severity	CAV	T	-	401.2	Hypertensive heart and/or renal disease	circulatory system	161	4148	0.325599	0.164	1.38486	0.047104	1	1
chr6.160731787.C.T	rs4252128	T	Potential functional effect on protein	FCP + IP	T	PLG	728.7	Fasciitis	musculoskeletal	199	6809	0.624172	0.314429	1.8667	0.0471333	1	1
chr12.57108399.C.T	rs324011	T	Risk factor; Severity	CAV	T	STAT6	338.1	Acute pain	neurological	282	6517	-0.261231	0.131598	0.770103	0.0471366	1	1
chr22.43928847.C.G	rs738409	G	Protective*Conflicting; Severity*Conflicting	CAV	G	PNPLA3	454.11	Varicose veins of lower extremity, symptomtic	circulatory system	200	7674	-0.330349	0.166421	0.718673	0.0471414	1	1
chrX.12888602.G.A	rs147244662	A	Severity; Severity for males	CAV-FE	A	TLR7	743.1	Osteoporosis	musculoskeletal	403	8649	2.24716	1.13213	9.46084	0.0471565	1	1
chr17.35880776.C.T	rs2107538	T	Risk factor; Severity	FCP	T	CCL5	459.9	Circulatory disease NEC	circulatory system	143	8657	0.239238	0.12053	1.27028	0.0471582	1	1
chr10.51197961.C.A	rs7897633	A	Severity in European-Americans	CAV	C	PRKG1	280	Iron deficiency anemias	hematopoietic	920	6207	0.140038	0.0705541	1.15032	0.0471625	1	1
chr19.39248147.C.T	rs12979860	C	Severity (C allele)*Conflicting; Risk factor (T allele)*Conflicting	CAV	C	IFNL4	619	Noninflammatory female genital disorders	genitourinary	619	8178	-0.13156	0.0662855	0.876727	0.0471723	1	1
chr3.149000300.G.T	rs76488148	T	Severity	CAV	T	GYG1	112	Candidiasis	infectious diseases	428	6955	-0.217537	0.109617	0.804498	0.0471977	1	1
chr6.31575254.G.A	rs1800629	A	Risk factor*Conflicting; Severity*Conflicting; Protective*Conflicting	CAV-FE	A	TNF	459.9	Circulatory disease NEC	circulatory system	144	8751	0.325025	0.163787	1.38407	0.0472066	1	1
chr15.60902209.A.G	rs4774377	G	Risk factor	CAV-FE	G	RORA	389	Hearing loss	sense organs	482	8334	0.150758	0.0759703	1.16272	0.0472074	1	1
chr11.2872637.A.G	rs10766439	A	Severity	CAV	A	-	596.5	Functional disorders of bladder	genitourinary	147	8883	0.259318	0.130676	1.29605	0.0472077	1	1
chr10.52771466.C.T	rs1800451	T	Potential functional effect on protein	FCP + IP	T	MBL2	327.41	Organic or persistent insomnia	neurological	149	7269	0.26774	0.134925	1.30701	0.0472156	1	1
chr6.30887474.G.A	rs4618569	AG genotype	Severity	CAV	A	DDR1	008.5	Bacterial enteritis	infectious diseases	121	9183	-0.311752	0.157112	0.732163	0.0472264	1	1
chr6.52200448.A.G	rs13192246	G	Severity	CAV	G	-	250.42	Other abnormal glucose	endocrine/metabolic	557	5850	0.159387	0.0803257	1.17279	0.0472272	1	1
chr12.8058591.T.C	rs7842	C	Risk factor; Severity	CAV	C	C3AR1	443.7	Peripheral angiopathy in diseases classified elsewhere	circulatory system	284	8005	0.176846	0.089127	1.19345	0.0472328	1	1
chr4.5820150.T.C	rs3774881	T	Severity	CAV	T	CRMP1	689	Disorder of skin and subcutaneous tissue NOS	dermatologic	139	7339	-0.291621	0.146976	0.747051	0.0472399	1	1
chr2.195499753.A.C	rs73060484	C	Severity	CAV	C	-	977	Personal history of allergy to medicinal agents	injuries & poisonings	198	8877	-0.403881	0.203558	0.667724	0.0472435	1	1
chr4.166008836.A.T	rs17047200	TT genotype	Severity (TT genotype)*Conflicting; Risk factor (AA genotype)*Conflicting	CAV	T	TLL1	578	Gastrointestinal hemorrhage	digestive	481	7895	-0.152195	0.0767082	0.858821	0.0472477	1	1
chr10.89010241.T.C	rs982764	T	Severity	CAV-FE	C	FAS	611	Abnormal findings on mammogram or breast exam	genitourinary	564	7893	0.140729	0.0709316	1.15111	0.0472552	1	1
chr11.126292948.C.T	rs8177374	T	Protective	CAV	T	TIRAP	709	Diffuse diseases of connective tissue	dermatologic	141	7790	-2.00214	1.00915	0.135046	0.0472575	1	1
chr13.33129529.C.G	rs34425674	G	Risk factor	CAV	G	STARD13	272.1	Hyperlipidemia	endocrine/metabolic	3297	5627	0.489757	0.246864	1.63192	0.0472653	1	1
chr10.98166813.G.T	rs10786398	T	Severity	CAV	T	R3HCC1L	613	Other nonmalignant breast conditions	genitourinary	182	9045	0.37656	0.189812	1.45726	0.0472714	1	1
chr11.114726432.A.T	rs1712779	T	Severity	CAV-FE	T	-	389	Hearing loss	sense organs	490	8548	-0.186419	0.0939688	0.829926	0.0472742	1	1
chr19.39248147.C.T	rs12979860	C	Severity (C allele)*Conflicting; Risk factor (T allele)*Conflicting	CAV	C	IFNL4	585.33	Chronic Kidney Disease, Stage III	genitourinary	115	7234	0.274098	0.138167	1.31534	0.0472759	1	1
chr11.34482745.G.A	rs61882275	G	Severity	CAV	A	ELF5	338.1	Acute pain	neurological	285	6549	-0.221961	0.11189	0.800946	0.0472835	1	1
chr22.24011037.T.C	rs11090305	C	Severity	CAV	C	-	278.1	Obesity	endocrine/metabolic	2250	5018	0.075097	0.0378567	1.07799	0.047287	1	1
chrX.12889539.C.G	rs3853839	G	Severity; Risk factor	CAV-FE	G	TLR7	588	Disorders resulting from impaired renal function	genitourinary	178	6814	-0.359858	0.181408	0.697775	0.0472896	1	1
chr21.41509390.C.G	rs12626358	G	Possible functional consequences	FCP + IP	G	TMPRSS2	246	Other disorders of thyroid	endocrine/metabolic	152	7711	-0.280967	0.141644	0.755053	0.0472993	1	1
chr14.55263686.C.T	rs10140801	T	Severity	CAV-FE	C	FBXO34-AS1	350	Abnormal movement	neurological	1075	7752	-0.137749	0.0694442	0.871317	0.0473015	1	1
chr2.6013310.G.A	rs73910904	A	Risk factor	CAV	A	-	624.9	stress incontinence, female	genitourinary	111	9220	-1.9931	1.00484	0.136272	0.0473123	1	1
chr12.112919388.G.A	rs10774671	A	Severity (A allele); Protective (G allele)	CAV-FE	A	OAS1	599.2	Retention of urine	genitourinary	139	6574	0.252316	0.127212	1.287	0.0473184	1	1
chr11.320836.C.T	rs34481144	T	Severity	CAV	T	IFITM3	345	Epilepsy, recurrent seizures, convulsions	neurological	306	8230	-0.313043	0.157829	0.731218	0.0473194	1	1
chr12.57108399.C.T	rs324011	T	Risk factor; Severity	CAV	T	STAT6	528	Diseases of the oral soft tissues, excluding lesions specific for gingiva and tongue	digestive	102	8956	-0.470382	0.237156	0.624764	0.0473199	1	1
chr10.130802064.T.G	rs12253652	G	Severity	CAV	G	-	743.1	Osteoporosis	musculoskeletal	391	8234	0.186939	0.0942506	1.20555	0.0473206	1	1
chr13.22495675.AG.A	rs10714879	A	Severity	CAV	A	-	472	Chronic pharyngitis and nasopharyngitis	respiratory	315	6155	-0.230928	0.116442	0.793796	0.0473453	1	1
chr5.123497022.T.C	rs62377777	T	Severity	CAV	C	-	300.12	Agorophobia, social phobia, and panic disorder	mental disorders	132	5811	0.269847	0.136068	1.30976	0.0473483	1	1
chr1.205208489.G.A	rs11240388	G	Severity	CAV-FE	A	DSTYK	282	Hereditary hemolytic anemias	hematopoietic	159	6197	0.290435	0.146464	1.33701	0.0473701	1	1
chr11.320772.A.G	rs12252	G	Severity; Risk factor	CAV	G	IFITM3	681.5	Cellulitis and abscess of leg, except foot	dermatologic	150	7105	0.25932	0.130773	1.29605	0.0473708	1	1
chr6.52236941.T.C	rs763780	C	Protective	FCP	C	IL17F	246	Other disorders of thyroid	endocrine/metabolic	152	7931	-0.515898	0.260174	0.596964	0.0473785	1	1
chr11.126292948.C.T	rs8177374	T	Protective	CAV	T	TIRAP	355.1	Chronic pain syndrome	neurological	194	8450	-1.16708	0.588597	0.311274	0.047388	1	1
chr7.22728630.G.T	rs2066992	T	Protective	CAV-FE	T	IL6	714	Rheumatoid arthritis and other inflammatory polyarthropathies	musculoskeletal	258	8869	0.308369	0.155528	1.3612	0.0473975	1	1
chr19.50379362.T.C	rs1405655	C	Severity	CAV-FE	T	NR1H2	578.9	Hemorrhage of gastrointestinal tract	digestive	167	8212	0.222943	0.112446	1.24975	0.0474035	1	1
chr1.46309111.A.G	rs41292543	G	Severity	CAV-FE	G	UQCRH	208	Benign neoplasm of colon	neoplasms	397	8445	0.473393	0.23877	1.60543	0.0474088	1	1
chr22.19963748.G.A	rs4680	A	Risk factor	FCP	A	COMT	355.1	Chronic pain syndrome	neurological	194	8444	0.212637	0.10725	1.23694	0.0474094	1	1
chr20.50172836.A.G	rs6122883	G	Severity	CAV-FE	G	LINC01273	571.5	Other chronic nonalcoholic liver disease	digestive	482	8001	0.178653	0.0901117	1.19561	0.0474152	1	1
chr4.188627868.CTCT.C	rs1734523522	C	Severity	CAV	C	LINC01060	427.2	Atrial fibrillation and flutter	circulatory system	359	6867	0.202839	0.102313	1.22487	0.0474204	1	1
chr4.24511798.A.G	rs73246461	G	Severity	CAV	G	-	743.1	Osteoporosis	musculoskeletal	395	8439	-0.320676	0.161763	0.725658	0.0474371	1	1
chrX.15589409.C.T	rs148771870	T	interindividual clinical variability; may destabilize ACE2 protein structure	CAV-FE	T	ACE2	277	Other disorders of metabolism	endocrine/metabolic	284	8868	2.54762	1.28516	12.7767	0.047442	1	1
chr10.52771475.C.T	rs1800450	T	Severity	CAV	T	MBL2	577	Diseases of pancreas	digestive	126	9402	-1.165	0.587707	0.311924	0.0474485	1	1
chr2.136948486.A.G	rs7605851	G	Severity	CAV-FE	G	THSD7B	586.4	Stricture/obstruction of ureter	genitourinary	153	7202	0.578319	0.291753	1.78304	0.0474543	1	1
chr1.244873270.T.C	rs12130553	C	Severity	CAV	T	-	574.1	Cholelithiasis	digestive	112	7227	0.345447	0.174277	1.41262	0.0474597	1	1
chr1.161517662.T.C	rs72717040	C	Risk factor	FCP + IP	C	FCGR2A	350.2	Abnormality of gait	neurological	870	7776	0.384982	0.194236	1.46959	0.0474758	1	1
chr11.88824823.A.G	rs10831496	G	Severity	CAV-FE	A	GRM5	706.1	Acne	dermatologic	231	7738	0.238049	0.120106	1.26877	0.047481	1	1
chr1.90742957.A.C	rs2166172	C	Severity	CAV-FE	C	-	532	Dysphagia	digestive	300	6773	0.240715	0.121459	1.27216	0.0474955	1	1
chr10.43519603.G.T	rs10793436	G	Severity	CAV	G	-	586	Other disorders of the kidney and ureters	genitourinary	475	6821	-0.142884	0.0721018	0.866855	0.0475131	1	1
chr9.133251249.A.G	rs7849280	G	Protective	CAV	G	ABO	300.12	Agorophobia, social phobia, and panic disorder	mental disorders	131	5837	0.273615	0.138077	1.31471	0.0475223	1	1
chr8.40324459.C.A	rs11779911	C	Severity	CAV	A	SIRLNT	473	Diseases of the larynx and vocal cords	respiratory	242	6025	-0.229861	0.116008	0.794644	0.0475442	1	1
chr10.28606315.C.T	rs12773860	T	Severity	CAV	T	WAC	594.1	Calculus of kidney	genitourinary	209	9138	-1.01182	0.510671	0.363558	0.047552	1	1
chr2.36677870.C.A	rs6714112	C	Severity	CAV	A	-	792	Abnormal Papanicolaou smear of cervix and cervical HPV	genitourinary	154	8128	-0.381819	0.192708	0.682619	0.0475545	1	1
chr15.60902209.A.G	rs4774377	G	Risk factor	CAV-FE	G	RORA	389.1	Sensorineural hearing loss	sense organs	287	8334	0.192469	0.0971433	1.21224	0.0475584	1	1
chr2.195519781.A.G	rs74417002	G	Severity	CAV	G	-	374	Other disorders of eyelids	sense organs	118	8056	0.468009	0.236217	1.59681	0.047561	1	1
chr11.320836.C.T	rs34481144	T	Severity	CAV	T	IFITM3	185	Cancer of prostate	neoplasms	195	8496	-0.425531	0.214811	0.653423	0.047597	1	1
chr9.87726151.C.T	rs41312184	C;T	Possible functional consequences	FCP + IP	T	CTSL	591	Urinary tract infection	genitourinary	587	7659	0.710211	0.358522	2.03442	0.0475981	1	1
chrX.12885540.A.T	rs179008	T	Severity; Risk factor	CAV	T	TLR7	611.1	Abnormal mammogram	genitourinary	481	7740	0.199943	0.100938	1.22133	0.0476093	1	1
chr1.3081749.G.A	rs12745140	A	Severity	CAV	A	PRDM16	496.2	Chronic bronchitis	respiratory	263	6919	0.590633	0.298198	1.80513	0.0476274	1	1
chr7.54580201.A.C	rs622568	C	Severity; Risk factor	CAV-FE	C	-	588	Disorders resulting from impaired renal function	genitourinary	180	7152	-0.221071	0.111621	0.80166	0.0476415	1	1
chr21.41507982.C.A	rs75603675	A	Protective*Conflicting; Risk factor*Conflicting; Severity*Conflicting	CAV	A	TMPRSS2	695.7	Prurigo and Lichen	dermatologic	128	7550	0.256966	0.129748	1.293	0.0476469	1	1
chr19.35687796.G.A	rs77127536	A	Severity	CAV	A	TYMSP2	452.2	Deep vein thrombosis [DVT]	circulatory system	304	7666	0.20694	0.104491	1.22991	0.0476515	1	1
chr10.8988345.A.T	rs71481792	A	Severity	CAV	T	-	573.9	Abnormal serum enzyme levels	digestive	280	7944	0.21975	0.110961	1.24577	0.0476555	1	1
chr16.16924042.C.A	rs1453512	A	Severity	CAV	C	-	585	Renal failure	genitourinary	1355	7053	-0.103717	0.0523714	0.90148	0.0476564	1	1
chr4.71762286.C.T	rs113574864	T	Severity	CAV	T	GC	280	Iron deficiency anemias	hematopoietic	911	6120	-0.15909	0.0803413	0.852919	0.0476833	1	1
chr2.167953627.G.A	rs7595310	A	Severity	CAV-FE	G	STK39	136	Other infectious and parasitic diseases	infectious diseases	130	8787	-0.298464	0.150755	0.741957	0.0477256	1	1
chr15.60902209.A.G	rs4774377	G	Risk factor	CAV-FE	G	RORA	242	Thyrotoxicosis with or without goiter	endocrine/metabolic	268	7718	0.195592	0.0987947	1.21603	0.0477277	1	1
chr13.23084699.A.G	rs1984162	G	Severity	CAV	G	-	442.1	Aortic aneurysm	circulatory system	117	7992	0.312364	0.157786	1.36665	0.0477403	1	1
chr17.45995618.A.G	rs112572874	G	Risk factor	CAV-FE	G	MAPT	415	Pulmonary heart disease	circulatory system	308	9047	0.372465	0.188149	1.45131	0.0477454	1	1
chr13.73984368.C.T	rs12871414	C	Severity	CAV	T	KLF12	389	Hearing loss	sense organs	480	8373	0.194922	0.0984653	1.21522	0.0477479	1	1
chr22.43928847.C.G	rs738409	G	Protective*Conflicting; Severity*Conflicting	CAV	G	PNPLA3	695	Erythematous conditions	dermatologic	408	7792	-0.222395	0.112346	0.800599	0.0477543	1	1
chr1.156125675.T.C	rs581342	C	Severity	CAV	T	LMNA	368	Visual disturbances	sense organs	308	8338	-0.175006	0.0884144	0.839452	0.0477728	1	1
chr1.46309111.A.G	rs41292543	G	Severity	CAV-FE	G	UQCRH	496.1	Emphysema	respiratory	235	6966	0.587435	0.29679	1.79937	0.047783	1	1
chr19.52830722.G.A	rs10411226	G	Severity	CAV	G	ZNF28	351	Other peripheral nerve disorders	neurological	298	6487	-0.18473	0.0933331	0.831329	0.0477879	1	1
chr10.76490426.T.C	rs114026383	C	Risk factor for European population	CAV	C	LRMDA	619	Noninflammatory female genital disorders	genitourinary	619	8148	0.27191	0.137382	1.31247	0.0477904	1	1
chr2.196087686.G.A	rs2176724	A	Severity	CAV	A	-	425.1	Primary/intrinsic cardiomyopathies	circulatory system	243	9043	-0.196911	0.0994888	0.821264	0.0477908	1	1
chr3.27146807.G.A	rs17317135	G	Severity	CAV	A	NEK10	386.9	Dizziness and giddiness (Light-headedness and vertigo)	sense organs	695	8004	0.524186	0.264847	1.68908	0.0477933	1	1
chr17.8109899.C.T	rs151256885	T	Severity	CAV	T	ALOXE3	280.2	Iron deficiency anemia secondary to blood loss (chronic)	hematopoietic	353	6041	-0.397539	0.20086	0.671972	0.0477952	1	1
chr1.206773552.T.C	rs1800896	C	Severity	FCP	C	IL10	038	Septicemia	infectious diseases	114	8493	0.273688	0.138288	1.31481	0.0478027	1	1
chrX.15599938.A.G	rs2106809	G	Severity	CAV	G	ACE2	561	Symptoms involving digestive system	digestive	814	6915	-0.192283	0.097156	0.825073	0.0478032	1	1
chr8.38963809.A.G	rs10808999	G	Severity	CAV	A	PLEKHA2	562	Diverticulosis and diverticulitis	digestive	191	6913	-0.824608	0.416673	0.438407	0.0478126	1	1
chr11.784340.C.G	rs7104929	G	Severity	CAV-FE	G	-	707	Chronic ulcer of skin	dermatologic	325	8953	0.217649	0.109978	1.24315	0.0478138	1	1
chr21.41473456.A.G	rs17854725	G	Severity	CAV	G	TMPRSS2	743.11	Osteoporosis NOS	musculoskeletal	386	8482	-0.164013	0.082878	0.848731	0.0478193	1	1
chr14.74952741.A.G	rs2268616	G	Risk factor	CAV	G	PGF	530	Diseases of esophagus	digestive	1843	6674	0.206511	0.104355	1.22938	0.0478241	1	1
chr9.87724615.A.G	rs3128509	A;G	Possible functional consequences	FCP + IP	A	CTSL	626.11	Absent or infrequent menstruation	genitourinary	140	7214	-0.393959	0.199077	0.674382	0.0478242	1	1
chr15.33615902.C.T	rs12593288	C	Severity	CAV	T	RYR3	473.4	Voice disturbance	respiratory	206	6209	0.435007	0.219833	1.54497	0.0478376	1	1
chr2.36677870.C.A	rs6714112	C	Severity	CAV	A	-	600	Hyperplasia of prostate	genitourinary	444	8542	0.219232	0.110792	1.24512	0.0478411	1	1
chr2.45584979.T.C	-	HLA-A*02:02	Protective	IP	T	HLA-A	476	Allergic rhinitis	respiratory	1143	6275	-0.0950526	0.0480367	0.909325	0.0478441	1	1
chr3.148742201.A.C	rs5186	C	Severity	CAV	C	AGTR1	706	Diseases of sebaceous glands	dermatologic	762	7750	-0.264452	0.133655	0.767626	0.0478595	1	1
chr10.52771466.C.T	rs1800451	T	Potential functional effect on protein	FCP + IP	T	MBL2	741.2	Stiffness of joint	musculoskeletal	390	8305	0.170644	0.0862523	1.18607	0.0478808	1	1
chr10.28606315.C.T	rs12773860	T	Severity	CAV	T	WAC	250.6	Polyneuropathy in diabetes	endocrine/metabolic	218	5948	0.56044	0.283276	1.75144	0.047881	1	1
chrX.15599938.A.G	rs2106809	G	Severity	CAV	G	ACE2	599.5	Frequency of urination and polyuria	genitourinary	624	6874	0.2036	0.102912	1.22581	0.0478851	1	1
chr10.52771482.G.A	rs5030737	A	Potential functional effect on protein	FCP + IP	A	MBL2	280	Iron deficiency anemias	hematopoietic	922	6209	0.43216	0.21847	1.54058	0.0479152	1	1
chr9.133251249.A.G	rs7849280	G	Protective	CAV	G	ABO	733	Other disorders of bone and cartilage	musculoskeletal	380	7655	0.172762	0.0873383	1.18858	0.0479192	1	1
chr4.71762286.C.T	rs113574864	T	Severity	CAV	T	GC	765	Cervical radiculitis	symptoms	303	7478	0.233659	0.118127	1.26321	0.0479255	1	1
chr8.97128242.T.C	rs7817272	C	Severity	CAV	C	CPQ	288	Diseases of white blood cells	hematopoietic	106	8199	0.277498	0.140291	1.31982	0.047926	1	1
chr5.132485305.G.A	rs17622656	A	Risk factor	FCP + IP	A	IRF1	241	Nontoxic nodular goiter	endocrine/metabolic	619	7902	0.214951	0.108673	1.2398	0.0479333	1	1
chr16.85959043.C.T	rs12444486	C	Severity in African-Americans	CAV	C	-	626.12	Excessive or frequent menstruation	genitourinary	240	6939	-0.197645	0.099926	0.820661	0.0479384	1	1
chr3.148742201.A.C	rs5186	C	Severity	CAV	C	AGTR1	285.2	Anemia of chronic disease	hematopoietic	290	6210	-0.434385	0.219641	0.647663	0.0479615	1	1
chr1.154454494.A.C	rs2228145	A	Risk factor	CAV	C	IL6R	079.9	Viremia, NOS	infectious diseases	138	6146	-0.413314	0.209012	0.661455	0.0479892	1	1
chr1.155133406.T.G	rs4971066	G	Risk factor	CAV	G	EFNA1	289.4	Lymphadenitis	hematopoietic	154	8142	-0.911177	0.460789	0.402051	0.0479932	1	1
chr4.106022043.T.C	rs11729561	T	Severity	CAV	C	-	345	Epilepsy, recurrent seizures, convulsions	neurological	306	8223	0.32634	0.165039	1.38589	0.048002	1	1
chr2.195994321.C.T	rs191631470	T	Severity	CAV	T	DNAH7	586.2	Cyst of kidney, acquired	genitourinary	127	7223	1.52791	0.772731	4.60854	0.0480092	1	1
chr7.22728630.G.T	rs2066992	T	Protective	CAV-FE	T	IL6	456	Chronic venous insufficiency [CVI]	circulatory system	297	7740	-0.375679	0.190009	0.686823	0.048023	1	1
chr21.41465921.C.T	rs62217525	C	Possible functional consequences	FCP + IP	T	TMPRSS2	260.6	Anorexia	endocrine/metabolic	124	5943	1.05704	0.534674	2.87785	0.0480431	1	1
chr11.114726432.A.T	rs1712779	T	Severity	CAV-FE	T	-	415.11	Pulmonary embolism and infarction, acute	circulatory system	258	9040	0.220913	0.111747	1.24722	0.0480513	1	1
chr6.52200448.A.G	rs13192246	G	Severity	CAV	G	-	704	Diseases of hair and hair follicles	dermatologic	287	8195	0.211428	0.106957	1.23544	0.0480693	1	1
chr17.45714244.T.C	rs113661667	C	Risk factor	CAV-FE	C	LINC02210-CRHR1	296.22	Major depressive disorder	mental disorders	1404	5819	-0.223158	0.112896	0.799988	0.0480784	1	1
chr17.27263807.T.C	rs60811869	C	Severity	CAV	C	-	727.1	Synovitis and tenosynovitis	musculoskeletal	210	6800	-0.97948	0.495524	0.375506	0.0480807	1	1
chr10.51197961.C.A	rs7897633	A	Severity in European-Americans	CAV	C	PRKG1	740.11	Osteoarthrosis, localized, primary	musculoskeletal	1177	7199	-0.135597	0.0685996	0.873195	0.0480822	1	1
chr19.24134099.G.A	rs10407383	A	Severity	CAV-FE	A	ZNF254	722.1	Displacement of intervertebral disc	musculoskeletal	194	7991	-0.208534	0.105508	0.811774	0.0481018	1	1
chr10.52340585.A.T	rs1441121	T	Severity	CAV	A	-	610	Benign mammary dysplasias	genitourinary	128	7672	-0.42958	0.217368	0.650782	0.048123	1	1
chr1.87162490.C.T	rs10873821	C	Severity	CAV	C	LINC01140	550.4	Umbilical hernia	digestive	109	8831	-0.286992	0.14522	0.750518	0.0481258	1	1
chr2.181488719.A.C	rs2034831	C	Severity	CAV	C	ITGA4	327.32	Obstructive sleep apnea	neurological	752	7358	-0.654116	0.330995	0.519901	0.048131	1	1
chrX.15564667.C.T	rs2074192	T	Severity (T allele); Severity for males > 50 y.o (T allele); Protective (C allele); Protective (CT genotype)	CAV	T	ACE2	694	Dyschromia and Vitiligo	dermatologic	187	7816	0.23452	0.118673	1.2643	0.0481346	1	1
chr6.31575324.G.A	rs361525	G	Severity	CAV-FE	A	TNF	339	Other headache syndromes	neurological	537	8013	0.287551	0.14551	1.33316	0.0481367	1	1
chr6.32623820.T.C	rs9271609	T	Severity	CAV	C	HLA-DQA1	433.3	Cerebral ischemia	circulatory system	201	8650	-0.270902	0.137087	0.762691	0.04814	1	1
chr2.36677870.C.A	rs6714112	C	Severity	CAV	A	-	788	Syncope and collapse	symptoms	339	8701	0.207796	0.105153	1.23096	0.0481407	1	1
chr1.35908500.C.T	rs2765013	C	Severity	CAV	T	AGO1	698	Pruritus and related conditions	dermatologic	319	8475	-0.164281	0.0831339	0.848504	0.0481435	1	1
chr9.87724615.A.G	rs3128509	A;G	Possible functional consequences	FCP + IP	A	CTSL	070.3	Viral hepatitis C	infectious diseases	945	6015	-0.1418	0.0717589	0.867795	0.0481476	1	1
chr20.23046984.T.C	rs1042580	C	Severity	CAV	C	THBD	427.7	Tachycardia NOS	circulatory system	195	7057	0.23345	0.118141	1.26295	0.0481518	1	1
chr10.76490426.T.C	rs114026383	C	Risk factor for European population	CAV	C	LRMDA	458	Hypotension	circulatory system	117	8726	0.510938	0.258579	1.66685	0.0481609	1	1
chr11.114726432.A.T	rs1712779	T	Severity	CAV-FE	T	-	930	Allergic reaction to food	injuries & poisonings	146	7550	-0.339871	0.172007	0.711862	0.0481644	1	1
chr19.24134099.G.A	rs10407383	A	Severity	CAV-FE	A	ZNF254	512.8	Cough	respiratory	1315	5182	-0.090418	0.0457604	0.913549	0.0481661	1	1
chr10.28606315.C.T	rs12773860	T	Severity	CAV	T	WAC	700	Corns and callosities	dermatologic	197	8554	-1.41376	0.715514	0.243227	0.0481697	1	1
chr5.159315942.T.G	rs3212227	T	Severity	FCP	G	IL12B	464	Acute sinusitis	respiratory	128	6584	0.253944	0.128531	1.2891	0.0481838	1	1
chr6.30887474.G.A	rs4618569	AG genotype	Severity	CAV	A	DDR1	714.1	Rheumatoid arthritis	musculoskeletal	231	8882	0.203836	0.103171	1.2261	0.0481875	1	1
chr9.133251249.A.G	rs7849280	G	Protective	CAV	G	ABO	720	Spinal stenosis	musculoskeletal	187	7994	-0.258781	0.130989	0.771992	0.0482009	1	1
chr15.34253720.A.G	rs2705343	G	Severity	CAV-FE	G	SLC12A6	260.6	Anorexia	endocrine/metabolic	124	5895	-0.446898	0.226213	0.639609	0.0482043	1	1
chr7.107967457.C.T	rs2237698	T	Severity	CAV	T	LAMB1	275.6	Hypercalcemia	endocrine/metabolic	237	8944	0.321682	0.162852	1.37945	0.0482341	1	1
chr3.61768231.T.A	rs672699	A	Severity	CAV	T	PTPRG	497	Bronchitis	respiratory	161	6893	-0.23368	0.118315	0.791615	0.0482607	1	1
chr13.41746691.T.A	rs10507497	A	Severity	CAV-FE	A	VWA8	586	Other disorders of the kidney and ureters	genitourinary	498	7190	0.15468	0.0783268	1.16728	0.0482912	1	1
chr1.155066988.C.T	rs114301457	T	Severity	CAV	T	EFNA4	008	Intestinal infection	infectious diseases	143	9190	2.11203	1.06952	8.26504	0.0482971	1	1
chr1.206773552.T.C	rs1800896	C	Severity	FCP	C	IL10	375.1	Dry eyes	sense organs	453	7954	0.144852	0.0733625	1.15587	0.0483276	1	1
chr10.52771466.C.T	rs1800451	T	Potential functional effect on protein	FCP + IP	T	MBL2	614.52	Vaginitis and vulvovaginitis	genitourinary	293	8531	0.203286	0.102964	1.22542	0.0483427	1	1
chr9.78543197.A.G	rs7027911	A	Severity	CAV	G	-	053	Herpes zoster	infectious diseases	213	6168	-0.302221	0.153076	0.739175	0.0483453	1	1
chr10.52340585.A.T	rs1441121	T	Severity	CAV	A	-	427.9	Palpitations	circulatory system	548	6813	-0.198559	0.100571	0.819911	0.048346	1	1
chrX.15602217.T.C	rs190509934	C	Protective	CAV	C	ACE2	255	Disorders of adrenal glands	endocrine/metabolic	114	8534	1.1633	0.589259	3.20049	0.0483612	1	1
chr7.117559590.ATCT.A	rs113993960	A	Severity	CAV	A	CFTR	296.22	Major depressive disorder	mental disorders	1411	5863	0.714012	0.361708	2.04217	0.0483816	1	1
chr1.12207235.C.T	rs3397	T	Severity	CAV-FE	T	TNFRSF1B	279.7	Other immunological findings	endocrine/metabolic	458	7354	0.167322	0.0847646	1.18213	0.0483865	1	1
chr11.1219991.G.T	rs35705950	T	Protective	CAV	T	MUC5B	611.1	Abnormal mammogram	genitourinary	489	7927	0.449564	0.227774	1.56763	0.0484125	1	1
chr8.124324323.T.C	rs72711165	C	Severity	CAV-FE	C	TMEM65	278.11	Morbid obesity	endocrine/metabolic	1134	5509	0.236259	0.119702	1.2665	0.0484138	1	1
chr15.34253720.A.G	rs2705343	G	Severity	CAV-FE	G	SLC12A6	428	Congestive heart failure; nonhypertensive	circulatory system	689	8015	0.162643	0.0824101	1.17662	0.0484298	1	1
chr21.41508701.T.G	rs4283504	T	Possible functional consequences	FCP + IP	T	TMPRSS2	244.1	Secondary hypothyroidism	endocrine/metabolic	178	7681	-0.713109	0.361334	0.490118	0.0484335	1	1
chr6.52236941.T.C	rs763780	C	Protective	FCP	C	IL17F	442.1	Aortic aneurysm	circulatory system	117	8027	-0.600413	0.304247	0.548585	0.0484454	1	1
chr8.124324323.T.C	rs72711165	C	Severity	CAV-FE	C	TMEM65	429	Ill-defined descriptions and complications of heart disease	circulatory system	278	8100	0.409749	0.207664	1.50644	0.04848	1	1
chr1.244873270.T.C	rs12130553	C	Severity	CAV	T	-	475	Chronic sinusitis	respiratory	387	4949	0.199729	0.101227	1.22107	0.0484877	1	1
chr14.80203237.T.C	rs225014	C	Severity	CAV	C	DIO2	300.1	Anxiety disorder	mental disorders	801	5585	0.107237	0.0543523	1.1132	0.0484959	1	1
chr12.8058591.T.C	rs7842	C	Risk factor; Severity	CAV	C	C3AR1	452.2	Deep vein thrombosis [DVT]	circulatory system	304	7741	0.169995	0.0861609	1.1853	0.0484962	1	1
chr21.41507982.C.A	rs75603675	A	Protective*Conflicting; Risk factor*Conflicting; Severity*Conflicting	CAV	A	TMPRSS2	208	Benign neoplasm of colon	neoplasms	387	8077	0.154328	0.0782258	1.16687	0.0485122	1	1
chr4.67910402.G.A	rs4860265	G	Possible functional consequences	FCP + IP	G	TMPRSS11A	426.92	Cardiac defibrillator in situ	circulatory system	121	6790	0.264962	0.134307	1.30338	0.0485172	1	1
chrX.15599938.A.G	rs2106809	G	Severity	CAV	G	ACE2	261.4	Vitamin D deficiency	endocrine/metabolic	2267	5974	-0.125556	0.0636455	0.882006	0.0485243	1	1
chr8.40324459.C.A	rs11779911	C	Severity	CAV	A	SIRLNT	285	Other anemias	hematopoietic	1755	5913	-0.0939562	0.0476293	0.910323	0.0485349	1	1
chr8.73355963.T.C	rs2010843	C	Severity	CAV	C	RDH10-AS1	735.2	Acquired toe deformities	musculoskeletal	176	8434	0.321299	0.16288	1.37892	0.0485401	1	1
chr6.31153649.G.A	rs143334143	A	Severity; Risk factor	CAV-FE	A	CCHCR1	300.11	Generalized anxiety disorder	mental disorders	224	5870	0.382058	0.193691	1.4653	0.0485515	1	1
chr12.47902438.G.T	rs11574024	T	Severity	CAV	T	VDR	720	Spinal stenosis	musculoskeletal	188	8023	0.664019	0.336648	1.94258	0.048559	1	1
chr8.38996464.C.A	rs7840270	C	Severity	CAV-FE	A	ADAM9	594	Urinary calculus	genitourinary	222	8829	0.227684	0.115434	1.25569	0.0485615	1	1
chr3.141689849.A.G	rs6440031	G	Severity	CAV	A	LINC02618	743.1	Osteoporosis	musculoskeletal	375	7771	0.398995	0.202297	1.49033	0.0485726	1	1
chr1.161517662.T.C	rs72717040	C	Risk factor	FCP + IP	C	FCGR2A	250.25	Diabetes type 2 with peripheral circulatory disorders	endocrine/metabolic	335	5933	0.56265	0.285277	1.75532	0.0485759	1	1
chrX.12885540.A.T	rs179008	T	Severity; Risk factor	CAV	T	TLR7	428.3	Heart failure with reduced EF [Systolic or combined heart failure]	circulatory system	405	7881	-0.28117	0.142561	0.7549	0.0485782	1	1
chr22.24011037.T.C	rs11090305	C	Severity	CAV	C	-	427.21	Atrial fibrillation	circulatory system	301	6450	-0.180091	0.0913125	0.835194	0.048581	1	1
chr11.611919.C.G	rs702966	C	Severity in African-Americans	CAV	C	PHRF1	276	Disorders of fluid, electrolyte, and acid-base balance	endocrine/metabolic	800	8018	-0.107791	0.0546565	0.897815	0.0485909	1	1
chr5.159315942.T.G	rs3212227	T	Severity	FCP	G	IL12B	260	Protein-calorie malnutrition	endocrine/metabolic	187	5916	-0.228093	0.115659	0.79605	0.0485968	1	1
chr1.155066988.C.T	rs114301457	T	Severity	CAV	T	EFNA4	550.4	Umbilical hernia	digestive	110	8909	2.15503	1.09276	8.62814	0.0485979	1	1
chr17.8109899.C.T	rs151256885	T	Severity	CAV	T	ALOXE3	426.7	Abnormal electrocardiogram [ECG] [EKG]	circulatory system	227	6879	-0.525668	0.266567	0.59116	0.0486108	1	1
chr17.9267091.C.T	rs34761447	C	Severity	CAV	T	STX8	278.4	Abnormal weight gain	endocrine/metabolic	160	5465	0.638226	0.323648	1.89312	0.0486122	1	1
chr1.87162490.C.T	rs10873821	C	Severity	CAV	C	LINC01140	327.41	Organic or persistent insomnia	neurological	149	7330	0.239028	0.121218	1.27001	0.0486224	1	1
chr2.162044379.C.T	rs3788979	T	Risk factor	CAV	T	DPP4	300	Anxiety disorders	mental disorders	1013	5706	0.162262	0.0822935	1.17617	0.0486391	1	1
chr10.89010241.T.C	rs982764	T	Severity	CAV-FE	C	FAS	261.2	Vitamin B-complex deficiencies	endocrine/metabolic	405	5914	0.161171	0.0817413	1.17489	0.0486412	1	1
chrX.12889539.C.G	rs3853839	G	Severity; Risk factor	CAV-FE	G	TLR7	701	Other hypertrophic and atrophic conditions of skin	dermatologic	228	8141	0.253992	0.12882	1.28916	0.0486458	1	1
chr17.45995618.A.G	rs112572874	G	Risk factor	CAV-FE	G	MAPT	366.2	Senile cataract	sense organs	602	8127	0.28072	0.142376	1.32408	0.0486462	1	1
chr6.45737076.T.A	rs16873740	A	Severity	CAV	A	-	174	Breast cancer	neoplasms	292	8683	0.203812	0.10337	1.22607	0.0486469	1	1
chr11.2872637.A.G	rs10766439	A	Severity	CAV	A	-	930	Allergic reaction to food	injuries & poisonings	141	7290	0.265353	0.134592	1.30389	0.0486619	1	1
chr3.38894643.C.T	rs33985936	T	Severity	CAV	T	SCN11A	338.2	Chronic pain	neurological	1792	6592	-0.123095	0.0624374	0.884179	0.0486669	1	1
chr1.156125675.T.C	rs581342	C	Severity	CAV	T	LMNA	427.1	Paroxysmal tachycardia, unspecified	circulatory system	185	6934	-0.229239	0.116284	0.795138	0.0486808	1	1
chr3.141689849.A.G	rs6440031	G	Severity	CAV	A	LINC02618	180	Cervical cancer and dysplasia	neoplasms	129	7442	-1.98029	1.00456	0.13803	0.0486895	1	1
chr1.196673103.G.A	rs800292	A	Severity	CAV	G	CFH	272.13	Mixed hyperlipidemia	endocrine/metabolic	699	5596	-0.145877	0.0740017	0.864264	0.0486932	1	1
chr5.159315942.T.G	rs3212227	T	Severity	FCP	G	IL12B	196	Radiotherapy	neoplasms	124	8445	-0.277129	0.140598	0.757957	0.0487163	1	1
chr9.133251249.A.G	rs7849280	G	Protective	CAV	G	ABO	614	Inflammatory diseases of female pelvic organs	genitourinary	340	8625	-0.195972	0.0994261	0.822035	0.0487202	1	1
chrX.15561454.T.C	rs142017934	C	Severity	CAV	C	ACE2	327.4	Insomnia	neurological	749	7385	-0.763999	0.387623	0.4658	0.0487258	1	1
chr7.22548762.C.T	rs13227460	T	Severity	CAV	T	STEAP1B	619	Noninflammatory female genital disorders	genitourinary	606	8064	0.234752	0.119108	1.2646	0.0487332	1	1
chr6.32623820.T.C	rs9271609	T	Severity	CAV	C	HLA-DQA1	561	Symptoms involving digestive system	digestive	814	6917	0.125875	0.0638698	1.13414	0.0487453	1	1
chr4.67910402.G.A	rs4860265	G	Possible functional consequences	FCP + IP	G	TMPRSS11A	428.3	Heart failure with reduced EF [Systolic or combined heart failure]	circulatory system	406	7799	0.14903	0.0756197	1.16071	0.0487486	1	1
chr17.16948873.A.G	rs34557412	G	Severity	CAV	G	TNFRSF13B	698	Pruritus and related conditions	dermatologic	325	8857	1.52056	0.77162	4.57481	0.0487682	1	1
chr9.33426577.A.G	rs10813976	G	Severity	CAV	G	-	443	Peripheral vascular disease	circulatory system	781	7971	-0.175427	0.0890216	0.839099	0.0487687	1	1
chr2.181488719.A.C	rs2034831	C	Severity	CAV	C	ITGA4	562.1	Diverticulosis	digestive	140	6882	0.726679	0.368763	2.0682	0.0487712	1	1
chr10.52771482.G.A	rs5030737	A	Potential functional effect on protein	FCP + IP	A	MBL2	585.34	Chronic Kidney Disease, Stage IV	genitourinary	350	7233	0.609173	0.309136	1.83891	0.048773	1	1
chr10.51197961.C.A	rs7897633	A	Severity in European-Americans	CAV	C	PRKG1	627.1	Postmenopausal bleeding	genitourinary	201	7395	0.271772	0.137916	1.31229	0.0487742	1	1
chr9.87726001.C.A	rs41307457	C;A	Possible functional consequences	FCP + IP	A	CTSL	783	Fever of unknown origin	symptoms	171	8875	0.263429	0.133685	1.30139	0.0487778	1	1
chr10.130802064.T.G	rs12253652	G	Severity	CAV	G	-	495.2	Asthma with exacerbation	respiratory	380	6646	0.176497	0.0895739	1.19303	0.0487917	1	1
chrX.12886851.C.T	rs5743781	T	Severity; Severity for males	CAV-FE	T	TLR7	136	Other infectious and parasitic diseases	infectious diseases	134	8968	2.19656	1.11481	8.994	0.0487989	1	1
chr14.55263686.C.T	rs10140801	T	Severity	CAV-FE	C	FBXO34-AS1	585.32	End stage renal disease	genitourinary	503	7137	-0.192257	0.0975821	0.825095	0.0488147	1	1
chrX.15564175.T.C	rs41303171	C	Severity; Risk factor	CAV	C	ACE2	687.4	Disturbance of skin sensation	dermatologic	493	6844	0.905124	0.459414	2.47224	0.0488186	1	1
chr5.32750877.T.C	rs1173773	C	Protective	CAV	T	NPR3	771	Musculoskeletal symptoms referable to limbs	symptoms	435	7954	-0.149374	0.0758233	0.861247	0.0488346	1	1
chr8.97128242.T.C	rs7817272	C	Severity	CAV	C	CPQ	280.2	Iron deficiency anemia secondary to blood loss (chronic)	hematopoietic	366	6201	0.154181	0.0782646	1.1667	0.048839	1	1
chr15.60902209.A.G	rs4774377	G	Risk factor	CAV-FE	G	RORA	427.2	Atrial fibrillation and flutter	circulatory system	349	6880	0.174393	0.0885249	1.19052	0.0488405	1	1
chr15.90866675.C.T	rs79742014	T	Protective	IP	T	FURIN	452	Other venous embolism and thrombosis	circulatory system	361	7745	0.753917	0.382708	2.12531	0.0488439	1	1
chr9.81442264.TCAG.T	rs1826292621	T	Severity	CAV	T	-	578.8	Hemorrhage of rectum and anus	digestive	285	8154	-0.233755	0.118702	0.791555	0.0489227	1	1
chr9.21206606.C.G	rs28368148	G	Severity	CAV-FE	G	IFNA10	479	Other upper respiratory disease	respiratory	384	6317	1.10304	0.560138	3.01331	0.0489269	1	1
chr1.35908500.C.T	rs2765013	C	Severity	CAV	T	AGO1	495	Asthma	respiratory	1479	6648	-0.0834089	0.0423579	0.919975	0.0489365	1	1
chr3.149000300.G.T	rs76488148	T	Severity	CAV	T	GYG1	792	Abnormal Papanicolaou smear of cervix and cervical HPV	genitourinary	154	8060	0.306283	0.155552	1.35837	0.0489521	1	1
chr9.132278286.T.C	rs11243705	C	Severity	CAV	C	SETX	740.1	Osteoarthritis; localized	musculoskeletal	1181	6918	0.150902	0.07664	1.16288	0.048957	1	1
chr11.320772.A.G	rs12252	G	Severity; Risk factor	CAV	G	IFITM3	038	Septicemia	infectious diseases	105	7560	0.304392	0.154598	1.3558	0.048962	1	1
chr9.133257521.T.TC	rs8176719	TC	Severity; Risk factor	CAV-FE	TC	ABO	244.4	Hypothyroidism NOS	endocrine/metabolic	437	7890	-0.156341	0.0794068	0.855268	0.0489695	1	1
chr7.54580201.A.C	rs622568	C	Severity; Risk factor	CAV-FE	C	-	512.7	Shortness of breath	respiratory	1824	5148	-0.0817355	0.0415148	0.921516	0.048973	1	1
chr1.12192898.T.G	rs1061622	T	Severity	CAV-FE	G	TNFRSF1B	578.2	Blood in stool	digestive	107	8197	0.310291	0.157609	1.36382	0.0489826	1	1
chr22.43928847.C.G	rs738409	G	Protective*Conflicting; Severity*Conflicting	CAV	G	PNPLA3	571.51	Cirrhosis of liver without mention of alcohol	digestive	288	8036	0.230095	0.11688	1.25872	0.0489944	1	1
chr8.16932640.T.C	rs118072448	T	Severity	CAV	C	-	694	Dyschromia and Vitiligo	dermatologic	188	7843	0.691217	0.351142	1.99614	0.0490125	1	1
chr6.31575254.G.A	rs1800629	A	Risk factor*Conflicting; Severity*Conflicting; Protective*Conflicting	CAV-FE	A	TNF	379.2	Disorders of vitreous body	sense organs	287	7960	-0.284905	0.144749	0.752086	0.0490376	1	1
chr10.52340585.A.T	rs1441121	T	Severity	CAV	A	-	255	Disorders of adrenal glands	endocrine/metabolic	113	8243	-0.4612	0.234321	0.630526	0.0490404	1	1
chr2.162044379.C.T	rs3788979	T	Risk factor	CAV	T	DPP4	530	Diseases of esophagus	digestive	1831	6602	-0.139294	0.0707709	0.869972	0.0490408	1	1
chr1.206773552.T.C	rs1800896	C	Severity	FCP	C	IL10	586.2	Cyst of kidney, acquired	genitourinary	127	7223	0.264159	0.134213	1.30234	0.0490441	1	1
chr5.132485305.G.A	rs17622656	A	Risk factor	FCP + IP	A	IRF1	286.2	Encounter for long-term (current) use of anticoagulants	hematopoietic	197	8719	-0.456899	0.232144	0.633245	0.0490487	1	1
chr21.33252612.A.G	rs2236757	A	Severity	CAV-FE	A	IFNAR2	565	Anal and rectal conditions	digestive	337	8131	0.182091	0.0925248	1.19972	0.0490656	1	1
chr4.143999443.G.A	rs7683365	A	Risk factor	FCP + IP	A	GYPB	977	Personal history of allergy to medicinal agents	injuries & poisonings	181	8103	-0.320322	0.162785	0.725915	0.0490955	1	1
chr12.57108399.C.T	rs324011	T	Risk factor; Severity	CAV	T	STAT6	619	Noninflammatory female genital disorders	genitourinary	611	8087	-0.183389	0.0932028	0.832445	0.0491107	1	1
chr11.1219991.G.T	rs35705950	T	Protective	CAV	T	MUC5B	174.11	Malignant neoplasm of female breast	neoplasms	249	8691	0.577779	0.293656	1.78208	0.0491215	1	1
chrX.12888602.G.A	rs147244662	A	Severity; Severity for males	CAV-FE	A	TLR7	250.1	Type 1 diabetes	endocrine/metabolic	127	5989	2.28789	1.16283	9.85415	0.0491234	1	1
chrX.12885540.A.T	rs179008	T	Severity; Risk factor	CAV	T	TLR7	427.6	Premature beats	circulatory system	114	6852	-0.557625	0.283418	0.572567	0.0491252	1	1
chr9.4329170.T.C	rs3895472	C	Severity	CAV	T	GLIS3	054	Herpes simplex	infectious diseases	339	6100	0.196117	0.0996896	1.21667	0.0491514	1	1
chr17.9267091.C.T	rs34761447	C	Severity	CAV	T	STX8	539	Bariatric surgery	digestive	205	9267	-1.40516	0.714286	0.245329	0.0491581	1	1
chr14.74952741.A.G	rs2268616	G	Risk factor	CAV	G	PGF	270	Disorders of protein plasma/amino-acid transport and metabolism	endocrine/metabolic	132	8548	0.561494	0.285434	1.75329	0.0491648	1	1
chr9.132278286.T.C	rs11243705	C	Severity	CAV	C	SETX	327.4	Insomnia	neurological	728	7096	0.173586	0.0882435	1.18956	0.0491694	1	1
chr17.31410594.G.A	rs178840	G	Severity	CAV	G	RAB11FIP4	599.4	Urinary incontinence	genitourinary	383	6099	0.165827	0.0843009	1.18037	0.0491731	1	1
chr4.5820150.T.C	rs3774881	T	Severity	CAV	T	CRMP1	008.5	Bacterial enteritis	infectious diseases	105	7469	0.296489	0.150726	1.34513	0.0491741	1	1
chrX.15566297.A.G	rs4646179	G	Severity	CAV	G	ACE2	433.3	Cerebral ischemia	circulatory system	200	8617	0.380862	0.193628	1.46355	0.0491859	1	1
chr5.96909661.C.T	rs150892504	T	Severity	CAV	T	ERAP2	261.2	Vitamin B-complex deficiencies	endocrine/metabolic	408	5972	1.63233	0.829868	5.11577	0.0491862	1	1
chr21.33252612.A.G	rs2236757	A	Severity	CAV-FE	A	IFNAR2	289	Other diseases of blood and blood-forming organs	hematopoietic	276	7737	0.20088	0.102139	1.22248	0.0492147	1	1
chr1.3081749.G.A	rs12745140	A	Severity	CAV	A	PRDM16	571	Chronic liver disease and cirrhosis	digestive	501	8066	-0.708802	0.360417	0.492234	0.0492276	1	1
chr1.169597075.C.T	rs6127	T	Severity in males	CAV	C	SELP	627.2	Symptomatic menopause	genitourinary	176	7395	-0.328237	0.166916	0.720192	0.0492426	1	1
chr19.24134099.G.A	rs10407383	A	Severity	CAV-FE	A	ZNF254	475.9	Postnasal drip	respiratory	219	6290	-0.196693	0.100031	0.821443	0.0492605	1	1
chr1.169597075.C.T	rs6127	T	Severity in males	CAV	C	SELP	290.1	Dementias	mental disorders	140	8480	0.322444	0.163989	1.3805	0.0492691	1	1
chr22.19963748.G.A	rs4680	A	Risk factor	FCP	A	COMT	241	Nontoxic nodular goiter	endocrine/metabolic	624	7926	0.126317	0.0642424	1.13464	0.0492691	1	1
chr1.46309111.A.G	rs41292543	G	Severity	CAV-FE	G	UQCRH	721	Spondylosis and allied disorders	musculoskeletal	598	8036	-0.570927	0.290366	0.565001	0.0492713	1	1
chr14.102356233.A.G	rs11160678	G	Severity	CAV	G	CINP	272.12	Hyperglyceridemia	endocrine/metabolic	111	5511	-0.325502	0.165548	0.722165	0.0492742	1	1
chr11.320836.C.T	rs34481144	T	Severity	CAV	T	IFITM3	733	Other disorders of bone and cartilage	musculoskeletal	375	7536	0.245315	0.124772	1.27802	0.0492867	1	1
chr22.24011037.T.C	rs11090305	C	Severity	CAV	C	-	278	Overweight, obesity and other hyperalimentation	endocrine/metabolic	2667	5018	0.0701062	0.0356589	1.07262	0.0492959	1	1
chr4.5820150.T.C	rs3774881	T	Severity	CAV	T	CRMP1	585.32	End stage renal disease	genitourinary	437	5809	-0.163664	0.0832464	0.849027	0.0492966	1	1
chr9.117713024.A.G	rs4986790	G	Severity	CAV	G	TLR4	289.3	Personal history of diseases of blood and blood-forming organs	hematopoietic	218	8201	-0.421746	0.214519	0.655901	0.0492978	1	1
chr6.52200448.A.G	rs13192246	G	Severity	CAV	G	-	550	Abdominal hernia	digestive	474	8738	0.164343	0.0835948	1.17862	0.0493053	1	1
chr7.54580201.A.C	rs622568	C	Severity; Risk factor	CAV-FE	C	-	318	Tobacco use disorder	mental disorders	1409	7080	-0.0846508	0.0430597	0.918833	0.0493108	1	1
chr10.52771466.C.T	rs1800451	T	Potential functional effect on protein	FCP + IP	T	MBL2	571.5	Other chronic nonalcoholic liver disease	digestive	482	7984	0.156642	0.0796812	1.16958	0.0493145	1	1
chrX.15592465.T.A	rs73195521	A	Severity	CAV	A	ACE2	706	Diseases of sebaceous glands	dermatologic	762	7749	2.79408	1.42134	16.3475	0.0493205	1	1
chr6.32623820.T.C	rs9271609	T	Severity	CAV	C	HLA-DQA1	165	Cancer within the respiratory system	neoplasms	105	9488	0.321127	0.163357	1.37868	0.049321	1	1
chr6.32623820.T.C	rs9271609	T	Severity	CAV	C	HLA-DQA1	165.1	Cancer of bronchus; lung	neoplasms	105	9488	0.321127	0.163357	1.37868	0.049321	1	1
chr1.46309111.A.G	rs41292543	G	Severity	CAV-FE	G	UQCRH	285	Other anemias	hematopoietic	1808	6210	0.285577	0.14528	1.33053	0.0493327	1	1
chr9.30504351.C.T	rs17775810	TT genotype	Protective	CAV	T	LINC01242	504	Other alveolar and parietoalveolar pneumonopathy	respiratory	102	8902	0.628032	0.319498	1.87392	0.0493353	1	1
chr9.87726001.C.A	rs41307457	C;A	Possible functional consequences	FCP + IP	A	CTSL	197	Chemotherapy	neoplasms	404	8353	0.178803	0.0909692	1.19579	0.0493527	1	1
chr10.43519603.G.T	rs10793436	G	Severity	CAV	G	-	244.2	Acquired hypothyroidism	endocrine/metabolic	132	7490	-0.254928	0.129699	0.774973	0.0493529	1	1
chr17.45995618.A.G	rs112572874	G	Risk factor	CAV-FE	G	MAPT	300.9	Posttraumatic stress disorder	mental disorders	123	5866	-1.00228	0.509961	0.36704	0.0493662	1	1
chr9.4329170.T.C	rs3895472	C	Severity	CAV	T	GLIS3	280.1	Iron deficiency anemias, unspecified or not due to blood loss	hematopoietic	744	6124	-0.148437	0.0755335	0.862054	0.0493928	1	1
chrX.12889539.C.G	rs3853839	G	Severity; Risk factor	CAV-FE	G	TLR7	304	Adjustment reaction	mental disorders	287	5541	0.234468	0.119314	1.26424	0.0493992	1	1
chr9.133251249.A.G	rs7849280	G	Protective	CAV	G	ABO	216.1	Screening for malignant neoplasms of the skin	neoplasms	102	8900	-0.365322	0.185909	0.693973	0.0494072	1	1
chr16.16924042.C.A	rs1453512	A	Severity	CAV	C	-	761	Cervicalgia	symptoms	581	8304	-0.14461	0.0735912	0.86536	0.0494093	1	1
chr13.22495675.AG.A	rs10714879	A	Severity	CAV	A	-	585.32	End stage renal disease	genitourinary	498	7043	-0.182692	0.0929739	0.833024	0.0494159	1	1
chr8.73355963.T.C	rs2010843	C	Severity	CAV	C	RDH10-AS1	296.1	Bipolar	mental disorders	199	5801	0.300827	0.153095	1.35098	0.0494181	1	1
chr7.128938247.T.G	rs10488631	TCTA haplotype	Severity in European-Americans	CAV	T	IRF5	295.1	Schizophrenia	mental disorders	214	5776	0.198354	0.100946	1.21939	0.0494191	1	1
chr12.8608014.A.G	rs11613792	A	Severity	CAV	G	AICDA	594	Urinary calculus	genitourinary	211	8296	-0.208734	0.106233	0.811611	0.0494281	1	1
chr12.132489230.GC.G	rs56106917	G	Severity	CAV	G	FBRSL1	174.11	Malignant neoplasm of female breast	neoplasms	250	8677	0.199894	0.101737	1.22127	0.0494367	1	1
chr1.205208489.G.A	rs11240388	G	Severity	CAV-FE	A	DSTYK	569.2	Gastrointestinal complications	digestive	112	8630	-0.411401	0.209389	0.662721	0.0494413	1	1
chr8.37849759.C.T	rs138763430	T	Severity	CAV	T	BRF2	585.3	Chronic renal failure [CKD]	genitourinary	985	7234	1.30523	0.664392	3.68853	0.0494671	1	1
chr3.148742201.A.C	rs5186	C	Severity	CAV	C	AGTR1	530.1	Esophagitis, GERD and related diseases	digestive	1826	6811	-0.175004	0.0890827	0.839454	0.0494711	1	1
chr1.20166359.C.T	rs72663004	T	Severity	CAV	T	PLA2G2C	369	Infection of the eye	sense organs	248	8076	-0.755406	0.384546	0.46982	0.0494829	1	1
chr22.43928847.C.G	rs738409	G	Protective*Conflicting; Severity*Conflicting	CAV	G	PNPLA3	276.14	Hypopotassemia	endocrine/metabolic	369	7928	-0.239329	0.121834	0.787156	0.049485	1	1
chr7.22548762.C.T	rs13227460	T	Severity	CAV	T	STEAP1B	282	Hereditary hemolytic anemias	hematopoietic	154	6105	0.396351	0.201781	1.48639	0.0495002	1	1
chr22.41925447.G.A	rs61756766	A	Severity	CAV	A	TNFRSF13C	395.1	Nonrheumatic mitral valve disorders	circulatory system	151	8523	1.49173	0.759469	4.44477	0.04951	1	1
chr9.132278286.T.C	rs11243705	C	Severity	CAV	C	SETX	371	Inflammation of the eye	sense organs	208	7769	0.295189	0.150295	1.34338	0.0495227	1	1
chr22.49281538.G.A	rs62220604	G	Severity	CAV	A	-	257	Testicular dysfunction	endocrine/metabolic	110	8366	-0.908058	0.462342	0.403307	0.0495257	1	1
chr22.49281538.G.A	rs62220604	G	Severity	CAV	A	-	257.1	Testicular hypofunction	endocrine/metabolic	110	8366	-0.908058	0.462342	0.403307	0.0495257	1	1
chr6.32623820.T.C	rs9271609	T	Severity	CAV	C	HLA-DQA1	327	Sleep disorders	neurological	882	7397	-0.128531	0.065446	0.879386	0.0495379	1	1
chr5.174562335.T.A	rs2220543	T	Severity	CAV	A	SUMO2P6	585.3	Chronic renal failure [CKD]	genitourinary	973	7091	0.101834	0.0518553	1.1072	0.0495527	1	1
chrX.15600835.T.C	rs4646116	C	Risk factor	FCP + IP	C	ACE2	470	Septal Deviations/Turbinate Hypertrophy	respiratory	107	6319	2.15115	1.09541	8.59473	0.0495549	1	1
chr7.22548762.C.T	rs13227460	T	Severity	CAV	T	STEAP1B	443.9	Peripheral vascular disease, unspecified	circulatory system	589	7906	0.226454	0.115317	1.25415	0.0495588	1	1
chr4.68840276.G.A	rs115162070	G	Severity	CAV	A	-	569.2	Gastrointestinal complications	digestive	113	8613	0.860614	0.438251	2.36461	0.0495593	1	1
chr19.50259161.A.G	rs1651553	G	Severity	CAV	A	MYH14	274	Gout and other crystal arthropathies	endocrine/metabolic	305	8846	0.176017	0.0896335	1.19246	0.0495602	1	1
chr11.34482745.G.A	rs61882275	G	Severity	CAV	A	ELF5	379	Other disorders of eye	sense organs	326	7918	0.186158	0.0948019	1.20461	0.04957	1	1
chr19.50259161.A.G	rs1651553	G	Severity	CAV	A	MYH14	721	Spondylosis and allied disorders	musculoskeletal	574	7746	0.131034	0.0667308	1.14001	0.0495746	1	1
chr2.195499753.A.C	rs73060484	C	Severity	CAV	C	-	530	Diseases of esophagus	digestive	1848	6694	0.124942	0.0636298	1.13308	0.04958	1	1
chr17.27660155.T.C	rs117217714	C	Severity	CAV	C	NOS2P1	327.41	Organic or persistent insomnia	neurological	151	7383	1.49729	0.762536	4.46954	0.049581	1	1
chr4.143999443.G.A	rs7683365	A	Risk factor	FCP + IP	A	GYPB	706.1	Acne	dermatologic	215	6945	0.250429	0.127551	1.28458	0.0496033	1	1
chr7.22728408.A.G	rs2069837	G	Severity	CAV-FE	G	IL6	569.2	Gastrointestinal complications	digestive	113	8641	0.360663	0.183697	1.43428	0.0496054	1	1
chr5.123497022.T.C	rs62377777	T	Severity	CAV	C	-	272.13	Mixed hyperlipidemia	endocrine/metabolic	696	5564	0.133898	0.0682	1.14328	0.0496091	1	1
chr5.21768177.G.A	-	HLA-A*02:02	Protective	IP	A	HLA-A	770	Myalgia and myositis unspecified	symptoms	136	9263	0.410444	0.209061	1.50749	0.0496142	1	1
chr4.24511798.A.G	rs73246461	G	Severity	CAV	G	-	743	Osteoporosis, osteopenia and pathological fracture	musculoskeletal	463	8439	-0.290311	0.147882	0.748031	0.0496316	1	1
chr4.67963885.A.G	rs17088850	G	Possible functional consequences	FCP + IP	G	TMPRSS11A	165	Cancer within the respiratory system	neoplasms	104	9339	0.332478	0.169371	1.39442	0.0496441	1	1
chr4.67963885.A.G	rs17088850	G	Possible functional consequences	FCP + IP	G	TMPRSS11A	165.1	Cancer of bronchus; lung	neoplasms	104	9339	0.332478	0.169371	1.39442	0.0496441	1	1
chr9.78543197.A.G	rs7027911	A	Severity	CAV	G	-	345	Epilepsy, recurrent seizures, convulsions	neurological	311	8390	0.214732	0.109393	1.23953	0.0496517	1	1
chr3.1052111.C.G	rs1504061	G	Severity	CAV	G	-	389	Hearing loss	sense organs	488	8407	0.220519	0.112343	1.24672	0.0496554	1	1
chr1.109740350.G.T	rs1332018	T	Risk factor; Severity	CAV	G	GSTM3	367.1	Myopia	sense organs	101	8149	0.345409	0.175979	1.41257	0.0496704	1	1
chr5.1211624.A.G	rs76067074	G	Severity	CAV-FE	G	SLC6A19	443	Peripheral vascular disease	circulatory system	779	7973	0.433129	0.220683	1.54207	0.0496842	1	1
chr4.166008836.A.T	rs17047200	TT genotype	Severity (TT genotype)*Conflicting; Risk factor (AA genotype)*Conflicting	CAV	T	TLL1	788	Syncope and collapse	symptoms	327	8520	-0.183309	0.0933982	0.832511	0.0496858	1	1
chrX.15561454.T.C	rs142017934	C	Severity	CAV	C	ACE2	289	Other diseases of blood and blood-forming organs	hematopoietic	293	8198	0.649538	0.330949	1.91466	0.0496863	1	1
chr5.86011821.T.G	rs4424029	G	Severity	CAV	G	-	386	Vertiginous syndromes and other disorders of vestibular system	sense organs	125	7962	-0.32599	0.166107	0.721812	0.0497004	1	1
chr22.49281538.G.A	rs62220604	G	Severity	CAV	A	-	701	Other hypertrophic and atrophic conditions of skin	dermatologic	235	8428	-0.585727	0.298476	0.556701	0.0497166	1	1
chr10.36988942.A.G	rs2091431	G	Severity	CAV	A	-	195	Cancer, suspected or other	neoplasms	131	8349	-0.337657	0.172075	0.71344	0.0497317	1	1
chr1.161517662.T.C	rs72717040	C	Risk factor	FCP + IP	C	FCGR2A	411.2	Myocardial infarction	circulatory system	149	8013	0.7309	0.372487	2.07695	0.0497371	1	1
chr2.216660263.A.C	rs2270360	A	Severity	CAV	C	IGFBP2	695.7	Prurigo and Lichen	dermatologic	126	7516	-0.834688	0.425381	0.43401	0.0497376	1	1
chr4.67963489.G.A	rs6552134	G	Possible functional consequences	FCP + IP	A	TMPRSS11A	701	Other hypertrophic and atrophic conditions of skin	dermatologic	234	8421	0.219316	0.11177	1.24522	0.0497378	1	1
chr10.52771475.C.T	rs1800450	T	Severity	CAV	T	MBL2	599.9	Other abnormality of urination	genitourinary	132	6875	-1.15898	0.590671	0.313805	0.049745	1	1
chr12.8608014.A.G	rs11613792	A	Severity	CAV	G	AICDA	415	Pulmonary heart disease	circulatory system	291	8161	-0.176687	0.0900497	0.838042	0.0497506	1	1
chr11.320772.A.G	rs12252	G	Severity; Risk factor	CAV	G	IFITM3	401.2	Hypertensive heart and/or renal disease	circulatory system	146	3638	-0.314229	0.160149	0.730352	0.0497506	1	1
chr4.188627868.CTCT.C	rs1734523522	C	Severity	CAV	C	LINC01060	476	Allergic rhinitis	respiratory	1126	6141	-0.126743	0.0645982	0.88096	0.0497603	1	1
chr8.124324323.T.C	rs72711165	C	Severity	CAV-FE	C	TMEM65	740.11	Osteoarthrosis, localized, primary	musculoskeletal	1177	7189	0.241298	0.123	1.2729	0.0497892	1	1
chr11.14893332.A.G	rs10741657	G	Severity	CAV	A	CYP2R1	261	Vitamin deficiency	endocrine/metabolic	2434	5972	-0.0786166	0.0400749	0.924394	0.0497923	1	1
chrX.12889539.C.G	rs3853839	G	Severity; Risk factor	CAV-FE	G	TLR7	452.2	Deep vein thrombosis [DVT]	circulatory system	288	7322	0.238737	0.121698	1.26964	0.0497954	1	1
chr1.169597075.C.T	rs6127	T	Severity in males	CAV	C	SELP	249	Secondary diabetes mellitus	endocrine/metabolic	389	5986	-0.214534	0.109363	0.806917	0.0498006	1	1
chr21.33252612.A.G	rs2236757	A	Severity	CAV-FE	A	IFNAR2	614.52	Vaginitis and vulvovaginitis	genitourinary	279	8168	0.206275	0.105159	1.22909	0.0498134	1	1
chr20.50172836.A.G	rs6122883	G	Severity	CAV-FE	G	LINC01273	443	Peripheral vascular disease	circulatory system	776	7907	0.149238	0.0760863	1.16095	0.0498286	1	1
chr4.44416575.T.C	rs35540967	C	Severity	CAV	C	KCTD8	729	Other disorders of soft tissues	musculoskeletal	424	6818	0.533801	0.272151	1.7054	0.0498307	1	1
chr2.162044379.C.T	rs3788979	T	Risk factor	CAV	T	DPP4	789	Nausea and vomiting	symptoms	467	8159	-0.259204	0.132157	0.771665	0.0498399	1	1
chr17.49863303.C.T	rs77534576	T	Severity	CAV	T	-	427.7	Tachycardia NOS	circulatory system	195	7064	0.925135	0.471701	2.52221	0.049847	1	1
chr4.68840276.G.A	rs115162070	G	Severity	CAV	A	-	512	Other symptoms of respiratory system	respiratory	2694	5181	0.31711	0.161703	1.37315	0.0498725	1	1
chr11.114726432.A.T	rs1712779	T	Severity	CAV-FE	T	-	292	Neurological disorders	mental disorders	438	8470	-0.196375	0.100144	0.821704	0.0498877	1	1
chr17.45422978.G.C	rs1230082	G	Severity	CAV	C	ARHGAP27	614	Inflammatory diseases of female pelvic organs	genitourinary	335	8382	-0.164939	0.0841166	0.847946	0.0498982	1	1
chr17.42362183.A.G	rs744166	G	Risk factor; Severity	CAV	A	STAT3	278.4	Abnormal weight gain	endocrine/metabolic	160	5498	-0.259524	0.132357	0.771419	0.0499043	1	1
chr10.130802064.T.G	rs12253652	G	Severity	CAV	G	-	743.11	Osteoporosis NOS	musculoskeletal	385	8234	0.186444	0.0950873	1.20496	0.0499061	1	1
chr10.130802064.T.G	rs12253652	G	Severity	CAV	G	-	282	Hereditary hemolytic anemias	hematopoietic	157	5891	-0.299798	0.1529	0.740968	0.049909	1	1
chr22.22210343.A.T	rs5757427	T	Severity	CAV	A	IGLV10-54	426	Cardiac conduction disorders	circulatory system	366	4846	0.210785	0.107506	1.23465	0.0499156	1	1
chr2.136948486.A.G	rs7605851	G	Severity	CAV-FE	G	THSD7B	008.5	Bacterial enteritis	infectious diseases	121	9152	-1.9667	1.00313	0.139917	0.0499301	1	1
chr12.8608014.A.G	rs11613792	A	Severity	CAV	G	AICDA	246	Other disorders of thyroid	endocrine/metabolic	137	7143	0.247437	0.12621	1.28074	0.0499363	1	1
chr2.196087686.G.A	rs2176724	A	Severity	CAV	A	-	585.31	Renal dialysis	genitourinary	352	7193	-0.164118	0.0837189	0.848642	0.0499547	1	1
chrX.15581240.G.A	rs147464721	A	Severity	CAV	A	ACE2	571.5	Other chronic nonalcoholic liver disease	digestive	486	8107	0.744208	0.379648	2.10477	0.0499654	1	1
chr13.33129529.C.G	rs34425674	G	Risk factor	CAV	G	STARD13	242.1	Graves' disease	endocrine/metabolic	121	7928	1.19941	0.611869	3.31815	0.049968	1	1
chrX.12889539.C.G	rs3853839	G	Severity; Risk factor	CAV-FE	G	TLR7	479	Other upper respiratory disease	respiratory	366	5968	0.211601	0.107956	1.23565	0.0499888	1	1
chr17.27660155.T.C	rs117217714	C	Severity	CAV	C	NOS2P1	740.9	Osteoarthrosis NOS	musculoskeletal	824	7192	1.02634	0.523634	2.79084	0.049991	1	1
chr11.320836.C.T	rs34481144	T	Severity	CAV	T	IFITM3	345.3	Convulsions	neurological	211	8230	-0.378138	0.192927	0.685136	0.0499947	1	1
chr7.22728630.G.T	rs2066992	T	Protective	CAV-FE	T	IL6	411	Ischemic Heart Disease	circulatory system	1026	8080	0.174745	0.0891553	1.19094	0.0499952	1	1
chr4.67963885.A.G	rs17088850	G	Possible functional consequences	FCP + IP	G	TMPRSS11A	371.3	Inflammation of eyelids	sense organs	109	7954	-0.398611	0.203375	0.671252	0.0499977	1	1
chr4.24511798.A.G	rs73246461	G	Severity	CAV	G	-	357	Inflammatory and toxic neuropathy	neurological	362	8496	0.255587	0.130404	1.29122	0.050001	1	1
chr13.73984368.C.T	rs12871414	C	Severity	CAV	T	KLF12	530.1	Esophagitis, GERD and related diseases	digestive	1792	6653	-0.118647	0.0605364	0.888121	0.0500035	1	1
chr4.186082920.C.T	rs3775291	T	Risk factor; Severity	CAV-FE	T	TLR3	611.1	Abnormal mammogram	genitourinary	490	7961	0.252115	0.128645	1.28674	0.0500216	1	1
chr11.114726432.A.T	rs1712779	T	Severity	CAV-FE	T	-	532	Dysphagia	digestive	302	6799	-0.231365	0.118061	0.79345	0.0500297	1	1
chr6.30887474.G.A	rs4618569	AG genotype	Severity	CAV	A	DDR1	512.8	Cough	respiratory	1322	5202	-0.100434	0.0512506	0.904445	0.0500349	1	1
chr13.23084699.A.G	rs1984162	G	Severity	CAV	G	-	362.2	Degeneration of macula and posterior pole of retina	sense organs	195	7766	0.240008	0.122484	1.27126	0.0500547	1	1
chr1.155133406.T.G	rs4971066	G	Risk factor	CAV	G	EFNA1	788	Syncope and collapse	symptoms	340	8773	-0.518834	0.264783	0.595214	0.0500579	1	1
chr10.51197961.C.A	rs7897633	A	Severity in European-Americans	CAV	C	PRKG1	577	Diseases of pancreas	digestive	125	9399	0.324173	0.16545	1.38289	0.0500721	1	1
chr7.107967457.C.T	rs2237698	T	Severity	CAV	T	LAMB1	427.3	Other specified cardiac dysrhythmias	circulatory system	124	7050	-0.669538	0.341735	0.511945	0.0500856	1	1
chr5.174562335.T.A	rs2220543	T	Severity	CAV	A	SUMO2P6	452	Other venous embolism and thrombosis	circulatory system	354	7620	0.155091	0.0791605	1.16776	0.0500895	1	1
chrX.15600857.A.G	rs73635825	G	Risk factor*Conflicting; Protective*Conflicting	FCP + IP	G	ACE2	362.2	Degeneration of macula and posterior pole of retina	sense organs	196	7792	1.5234	0.777616	4.58781	0.050105	1	1
chr4.153687301.A.G	rs1898830	G	Severity; Risk factor	CAV	G	TLR2	401.2	Hypertensive heart and/or renal disease	circulatory system	161	4126	0.326068	0.166445	1.38551	0.0501118	1	1
chr3.101705614.T.C	rs11919389	C	Risk factor	CAV	C	PDCL3P4	939	Atopic/contact dermatitis due to other or unspecified	dermatologic	648	7515	-0.131768	0.0672632	0.876544	0.0501136	1	1
chrX.12889539.C.G	rs3853839	G	Severity; Risk factor	CAV-FE	G	TLR7	340	Migraine	neurological	363	7584	0.203693	0.103983	1.22592	0.0501234	1	1
chr12.106231175.T.A	rs12823094	A	Severity	CAV	A	-	371	Inflammation of the eye	sense organs	211	7791	0.387108	0.197617	1.47272	0.0501268	1	1
chr2.127137039.A.G	rs744373	G	Severity	CAV	G	-	596	Other disorders of bladder	genitourinary	188	9189	0.205395	0.104855	1.22801	0.0501308	1	1
chr18.69541156.T.C	rs12958013	T	Severity	CAV	C	DOK6	724	Other and unspecified disorders of back	musculoskeletal	190	7949	0.550426	0.281024	1.73399	0.0501545	1	1
chr14.76832814.C.CT	rs34279101	CT	Severity	CAV	CT	LRRC74A	706	Diseases of sebaceous glands	dermatologic	747	7542	-0.134216	0.0685299	0.874401	0.0501712	1	1
chr3.149000300.G.T	rs76488148	T	Severity	CAV	T	GYG1	530	Diseases of esophagus	digestive	1840	6639	0.106697	0.0544803	1.1126	0.0501762	1	1
chr9.4329170.T.C	rs3895472	C	Severity	CAV	T	GLIS3	411.3	Angina pectoris	circulatory system	253	7988	-0.253857	0.129628	0.775803	0.0501889	1	1
chr3.157438240.A.G	rs1840680	AG genotype)	Protective	CAV	A	PTX3	530	Diseases of esophagus	digestive	1865	6781	-0.0829144	0.0423403	0.92043	0.0501966	1	1
chr9.87726001.C.A	rs41307457	C;A	Possible functional consequences	FCP + IP	A	CTSL	357	Inflammatory and toxic neuropathy	neurological	359	8542	0.188862	0.0964492	1.20787	0.0502129	1	1
chr14.76832814.C.CT	rs34279101	CT	Severity	CAV	CT	LRRC74A	512.9	Other dyspnea	respiratory	1020	5056	0.118013	0.0602676	1.12526	0.050213	1	1
chr3.148742201.A.C	rs5186	C	Severity	CAV	C	AGTR1	280.2	Iron deficiency anemia secondary to blood loss (chronic)	hematopoietic	367	6210	0.314095	0.160408	1.36902	0.050218	1	1
chr1.27373964.C.T	rs141300199	T	Severity	CAV	T	FCN3	796	Elevated prostate specific antigen [PSA]	genitourinary	178	8677	2.30889	1.17915	10.0632	0.0502182	1	1
chr17.15965007.C.T	rs8081547	T	Risk factor	FCP + IP	T	ADORA2B	479	Other upper respiratory disease	respiratory	374	6147	-0.27298	0.139411	0.761108	0.0502195	1	1
chr4.67963885.A.G	rs17088850	G	Possible functional consequences	FCP + IP	G	TMPRSS11A	252	Disorders of parathyroid gland	endocrine/metabolic	214	8409	0.238483	0.121796	1.26932	0.0502228	1	1
chr14.80203237.T.C	rs225014	C	Severity	CAV	C	DIO2	694	Dyschromia and Vitiligo	dermatologic	181	7504	0.211562	0.108051	1.23561	0.050231	1	1
chr6.18015216.C.T	rs140247774	T	Severity	CAV	T	-	585.1	Acute renal failure	genitourinary	553	7210	-0.901523	0.460471	0.405951	0.0502503	1	1
chr10.89010241.T.C	rs982764	T	Severity	CAV-FE	C	FAS	454	Varicose veins	circulatory system	268	7688	0.187454	0.0957481	1.20617	0.0502557	1	1
chr12.112919388.G.A	rs10774671	A	Severity (A allele); Protective (G allele)	CAV-FE	A	OAS1	429.3	Symptoms involving cardiovascular system	circulatory system	179	7763	0.213319	0.108963	1.23778	0.0502625	1	1
chr21.41507982.C.A	rs75603675	A	Protective*Conflicting; Risk factor*Conflicting; Severity*Conflicting	CAV	A	TMPRSS2	571	Chronic liver disease and cirrhosis	digestive	487	7769	0.136616	0.0697861	1.14639	0.0502727	1	1
chr10.98166813.G.T	rs10786398	T	Severity	CAV	T	R3HCC1L	425	Cardiomyopathy	circulatory system	265	9045	0.305468	0.15604	1.35726	0.0502746	1	1
chr12.57108399.C.T	rs324011	T	Risk factor; Severity	CAV	T	STAT6	599.9	Other abnormality of urination	genitourinary	132	6799	0.318767	0.162864	1.37543	0.0503179	1	1
chr20.50172836.A.G	rs6122883	G	Severity	CAV-FE	G	LINC01273	574	Cholelithiasis and cholecystitis	digestive	192	9003	0.26378	0.134784	1.30184	0.0503406	1	1
chr4.71742666.T.G	rs2282679	G	Severity	CAV	G	GC	577	Diseases of pancreas	digestive	126	9403	-0.600521	0.306881	0.548526	0.0503643	1	1
chr6.31575324.G.A	rs361525	G	Severity	CAV-FE	A	TNF	386	Vertiginous syndromes and other disorders of vestibular system	sense organs	125	8042	-0.995003	0.508472	0.369722	0.0503649	1	1
chr3.141689849.A.G	rs6440031	G	Severity	CAV	A	LINC02618	574.1	Cholelithiasis	digestive	135	8240	0.558848	0.285595	1.74866	0.0503722	1	1
chr1.90742957.A.C	rs2166172	C	Severity	CAV-FE	C	-	585.33	Chronic Kidney Disease, Stage III	genitourinary	115	7193	-0.471367	0.240895	0.624148	0.0503792	1	1
chr6.52200448.A.G	rs13192246	G	Severity	CAV	G	-	262	Mineral deficiency NEC	endocrine/metabolic	126	5842	0.312392	0.159659	1.36669	0.0503917	1	1
