## Supplementary Table 12 for "A comprehensive knowledgebase of known and predicted human genetic variants associated with COVID-19 susceptibility and severity" (part 2 of 3)

### Sheet: Supplementary Table 12 (continued)
Supplementary Table 12. PheWAS in AA ancestry
chr6.160731787.C.T	rs4252128	T	Potential functional effect on protein	FCP + IP	T	PLG	700	Corns and callosities	dermatologic	197	8585	0.612062	0.312822	1.84423	0.0503964	1	1
chr2.191909428.G.A	rs147509469	A	Risk factor for females	CAV	A	CAVIN2-AS1	740.1	Osteoarthritis; localized	musculoskeletal	1213	7183	-0.761409	0.389176	0.467008	0.0504105	1	1
chr3.1052111.C.G	rs1504061	G	Severity	CAV	G	-	389.1	Sensorineural hearing loss	sense organs	293	8407	0.273433	0.13976	1.31447	0.0504118	1	1
chr10.22439346.T.C	-	HLA-A*02:02	Protective	IP	C	HLA-A	395	Heart valve disorders	circulatory system	343	8493	0.555636	0.284006	1.74305	0.0504152	1	1
chr8.38963809.A.G	rs10808999	G	Severity	CAV	A	PLEKHA2	250.42	Other abnormal glucose	endocrine/metabolic	564	5987	0.303928	0.155357	1.35517	0.0504283	1	1
chr10.36988942.A.G	rs2091431	G	Severity	CAV	A	-	250.42	Other abnormal glucose	endocrine/metabolic	550	5877	0.151831	0.0776117	1.16396	0.0504303	1	1
chr1.35908500.C.T	rs2765013	C	Severity	CAV	T	AGO1	242	Thyrotoxicosis with or without goiter	endocrine/metabolic	266	7599	-0.179856	0.0919382	0.835391	0.0504337	1	1
chr10.52340585.A.T	rs1441121	T	Severity	CAV	A	-	593	Hematuria	genitourinary	281	7393	-0.277182	0.141696	0.757916	0.0504448	1	1
chr13.73984368.C.T	rs12871414	C	Severity	CAV	T	KLF12	180.3	Cervical intraepithelial neoplasia [CIN] [Cervical dysplasia]	neoplasms	120	8078	0.364458	0.186314	1.43973	0.0504477	1	1
chrX.15587729.C.T	rs4646140	T	Severity	CAV	T	ACE2	272.13	Mixed hyperlipidemia	endocrine/metabolic	699	5604	-0.216703	0.110788	0.805169	0.0504624	1	1
chr4.143999443.G.A	rs7683365	A	Risk factor	FCP + IP	A	GYPB	792	Abnormal Papanicolaou smear of cervix and cervical HPV	genitourinary	136	7408	0.301668	0.154227	1.35211	0.0504648	1	1
chr1.12192898.T.G	rs1061622	T	Severity	CAV-FE	G	TNFRSF1B	792	Abnormal Papanicolaou smear of cervix and cervical HPV	genitourinary	154	8250	-0.31318	0.160113	0.731118	0.0504664	1	1
chr6.41534945.A.C	rs1886814	C	Severity	CAV-FE	C	FOXP4-AS1	242	Thyrotoxicosis with or without goiter	endocrine/metabolic	274	7889	-0.372208	0.190301	0.689211	0.0504782	1	1
chr17.27660155.T.C	rs117217714	C	Severity	CAV	C	NOS2P1	250.42	Other abnormal glucose	endocrine/metabolic	563	5982	1.17203	0.599244	3.22854	0.0504828	1	1
chr5.174562335.T.A	rs2220543	T	Severity	CAV	A	SUMO2P6	079.9	Viremia, NOS	infectious diseases	135	6062	0.244248	0.124884	1.27666	0.0504894	1	1
chr11.320836.C.T	rs34481144	T	Severity	CAV	T	IFITM3	627.1	Postmenopausal bleeding	genitourinary	199	7236	0.319857	0.16355	1.37693	0.0504983	1	1
chr19.31533051.C.A	rs8105499	C	Severity	CAV	A	LINC02841	276.1	Electrolyte imbalance	endocrine/metabolic	742	7872	0.135087	0.0690733	1.14464	0.0505002	1	1
chr10.51197961.C.A	rs7897633	A	Severity in European-Americans	CAV	C	PRKG1	351	Other peripheral nerve disorders	neurological	358	8445	0.203374	0.104005	1.22553	0.0505341	1	1
chr8.40324459.C.A	rs11779911	C	Severity	CAV	A	SIRLNT	278.11	Morbid obesity	endocrine/metabolic	1094	5277	-0.113326	0.0579568	0.89286	0.0505416	1	1
chr13.23084699.A.G	rs1984162	G	Severity	CAV	G	-	415.11	Pulmonary embolism and infarction, acute	circulatory system	258	9015	-0.237943	0.121688	0.788248	0.0505423	1	1
chr11.14893332.A.G	rs10741657	G	Severity	CAV	A	CYP2R1	110.11	Dermatophytosis of nail	infectious diseases	633	7127	0.129105	0.0660274	1.13781	0.0505457	1	1
chr4.67963885.A.G	rs17088850	G	Possible functional consequences	FCP + IP	G	TMPRSS11A	619.4	Noninflammatory disorders of vagina	genitourinary	288	8054	0.212264	0.108558	1.23647	0.0505459	1	1
chr2.191909428.G.A	rs147509469	A	Risk factor for females	CAV	A	CAVIN2-AS1	071	Human immunodeficiency virus [HIV] disease	infectious diseases	1029	6158	-0.92262	0.47186	0.397476	0.0505495	1	1
chr5.157106730.T.C	rs35960726	C	Severity	CAV	C	HAVCR2	626.13	Irregular menstrual cycle	genitourinary	150	7398	2.37192	1.2131	10.7179	0.0505529	1	1
chr6.32623820.T.C	rs9271609	T	Severity	CAV	C	HLA-DQA1	564	Functional digestive disorders	digestive	217	6917	-0.255623	0.130738	0.774434	0.0505565	1	1
chr15.33615902.C.T	rs12593288	C	Severity	CAV	T	RYR3	594.1	Calculus of kidney	genitourinary	206	9051	0.403704	0.206494	1.49736	0.0505781	1	1
chr2.216660263.A.C	rs2270360	A	Severity	CAV	C	IGFBP2	287.3	Thrombocytopenia	hematopoietic	182	8354	0.431686	0.220816	1.53985	0.050588	1	1
chr9.33426577.A.G	rs10813976	G	Severity	CAV	G	-	395.2	Nonrheumatic aortic valve disorders	circulatory system	167	8465	-0.389425	0.199203	0.677446	0.0505926	1	1
chr6.147217556.A.G	rs116898161	G	Severity	CAV	G	STXBP5	728.7	Fasciitis	musculoskeletal	199	6828	0.855121	0.437423	2.35166	0.0505943	1	1
chr4.69615987.C.T	rs7688383	T	Loss of smell and taste	CAV	T	UGT2A1	429	Ill-defined descriptions and complications of heart disease	circulatory system	271	7769	-0.193433	0.0989538	0.824125	0.0506089	1	1
chr4.71742666.T.G	rs2282679	G	Severity	CAV	G	GC	585.33	Chronic Kidney Disease, Stage III	genitourinary	115	7234	0.454273	0.232396	1.57503	0.0506146	1	1
chr11.34482745.G.A	rs61882275	G	Severity	CAV	A	ELF5	379.2	Disorders of vitreous body	sense organs	287	7918	0.196106	0.100325	1.21666	0.0506167	1	1
chr1.20166359.C.T	rs72663004	T	Severity	CAV	T	PLA2G2C	733	Other disorders of bone and cartilage	musculoskeletal	380	7697	0.390448	0.199755	1.47764	0.0506258	1	1
chr14.80203237.T.C	rs225014	C	Severity	CAV	C	DIO2	350.2	Abnormality of gait	neurological	839	7464	0.105727	0.0540925	1.11152	0.0506351	1	1
chr13.112889041.C.T	rs9577175	T	Severity	CAV	T	ATP11A	585.32	End stage renal disease	genitourinary	505	7152	0.181882	0.0930577	1.19947	0.0506409	1	1
chr19.31533051.C.A	rs8105499	C	Severity	CAV	A	LINC02841	433.3	Cerebral ischemia	circulatory system	193	8487	0.245518	0.125619	1.27828	0.0506461	1	1
chr11.88824823.A.G	rs10831496	G	Severity	CAV-FE	A	GRM5	741.4	Joint effusions	musculoskeletal	119	8430	0.309973	0.158602	1.36339	0.0506537	1	1
chr2.127137039.A.G	rs744373	G	Severity	CAV	G	-	627.2	Symptomatic menopause	genitourinary	176	7379	0.217235	0.111158	1.24264	0.0506657	1	1
chr20.23046984.T.C	rs1042580	C	Severity	CAV	C	THBD	741	Symptoms and disorders of the joints	musculoskeletal	595	8434	0.13908	0.0711697	1.14922	0.0506769	1	1
chr7.54580201.A.C	rs622568	C	Severity; Risk factor	CAV-FE	C	-	292	Neurological disorders	mental disorders	437	8387	-0.144016	0.0736979	0.865874	0.0506842	1	1
chr2.181488719.A.C	rs2034831	C	Severity	CAV	C	ITGA4	459.9	Circulatory disease NEC	circulatory system	143	8715	0.694948	0.355629	2.0036	0.0506851	1	1
chr22.24011037.T.C	rs11090305	C	Severity	CAV	C	-	721	Spondylosis and allied disorders	musculoskeletal	542	7355	0.126937	0.0649599	1.13535	0.0506917	1	1
chr2.162044379.C.T	rs3788979	T	Risk factor	CAV	T	DPP4	578.2	Blood in stool	digestive	104	7978	0.418208	0.214023	1.51924	0.050698	1	1
chr17.27660155.T.C	rs117217714	C	Severity	CAV	C	NOS2P1	250.23	Type 2 diabetes with ophthalmic manifestations	endocrine/metabolic	214	5982	1.56564	0.801265	4.78571	0.0507067	1	1
chr15.90879313.T.C	rs8039305	C	Risk factor	CAV-FE	T	FURIN	008.5	Bacterial enteritis	infectious diseases	116	8619	0.318188	0.162851	1.37463	0.0507175	1	1
chr5.157106730.T.C	rs35960726	C	Severity	CAV	C	HAVCR2	626.1	Irregular menstrual cycle/bleeding	genitourinary	568	7398	1.66592	0.852651	5.29056	0.0507226	1	1
chrX.15566297.A.G	rs4646179	G	Severity	CAV	G	ACE2	251.1	Hypoglycemia	endocrine/metabolic	101	5536	0.513763	0.262967	1.67157	0.0507348	1	1
chr10.36988942.A.G	rs2091431	G	Severity	CAV	A	-	564	Functional digestive disorders	digestive	213	6790	0.226911	0.116144	1.25472	0.0507353	1	1
chr5.132485305.G.A	rs17622656	A	Risk factor	FCP + IP	A	IRF1	765	Cervical radiculitis	symptoms	302	7547	0.288935	0.147892	1.33501	0.0507371	1	1
chr21.41509390.C.G	rs12626358	G	Possible functional consequences	FCP + IP	G	TMPRSS2	261.2	Vitamin B-complex deficiencies	endocrine/metabolic	397	5822	-0.172462	0.0882806	0.84159	0.0507518	1	1
chr13.112889041.C.T	rs9577175	T	Severity	CAV	T	ATP11A	594.1	Calculus of kidney	genitourinary	208	9096	0.26153	0.133875	1.29892	0.0507561	1	1
chr1.12207235.C.T	rs3397	T	Severity	CAV-FE	T	TNFRSF1B	704	Diseases of hair and hair follicles	dermatologic	255	7044	0.220912	0.113083	1.24721	0.0507563	1	1
chr4.188627868.CTCT.C	rs1734523522	C	Severity	CAV	C	LINC01060	300.4	Dysthymic disorder	mental disorders	167	5706	0.272979	0.139743	1.31387	0.0507673	1	1
chr1.12192898.T.G	rs1061622	T	Severity	CAV-FE	G	TNFRSF1B	426.9	Cardiac pacemaker/device in situ	circulatory system	220	7052	-0.253739	0.129895	0.775894	0.0507695	1	1
chr21.33287378.C.T	rs8178521	T	Severity	CAV-FE	T	IL10RB	772.3	Muscle weakness	symptoms	233	8579	0.402492	0.206045	1.49555	0.0507705	1	1
chr5.123497022.T.C	rs62377777	T	Severity	CAV	C	-	261	Vitamin deficiency	endocrine/metabolic	2417	5904	0.0781099	0.0399867	1.08124	0.0507728	1	1
chrX.15581269.T.C	rs138390800	C	May destabilize ACE2 protein structure	FCP + IP	C	ACE2	260	Protein-calorie malnutrition	endocrine/metabolic	187	5975	1.07783	0.551823	2.9383	0.0507937	1	1
chr8.37849759.C.T	rs138763430	T	Severity	CAV	T	BRF2	428.3	Heart failure with reduced EF [Systolic or combined heart failure]	circulatory system	415	8115	1.39234	0.712858	4.02427	0.0507978	1	1
chr4.68840276.G.A	rs115162070	G	Severity	CAV	A	-	947	Urticaria	dermatologic	118	7529	0.862444	0.441582	2.36894	0.0508101	1	1
chr14.74952741.A.G	rs2268616	G	Risk factor	CAV	G	PGF	599	Other symptoms/disorders or the urinary system	genitourinary	1269	6739	0.229451	0.117484	1.25791	0.0508157	1	1
chr16.16924042.C.A	rs1453512	A	Severity	CAV	C	-	532	Dysphagia	digestive	298	6664	-0.202282	0.103588	0.816864	0.0508471	1	1
chr6.6924962.A.C	rs6933436	C	Severity	CAV	C	-	071.1	HIV infection, symptomatic	infectious diseases	891	5828	-0.119481	0.0611864	0.887381	0.0508513	1	1
chr2.196087686.G.A	rs2176724	A	Severity	CAV	A	-	530.11	GERD	digestive	1805	6772	-0.0800902	0.0410155	0.923033	0.0508572	1	1
chr16.3500977.C.G	rs2301762	G	Severity	CAV	G	CLUAP1	386.2	Peripheral or central vertigo	sense organs	108	8018	0.916394	0.469338	2.50026	0.0508759	1	1
chr8.97128242.T.C	rs7817272	C	Severity	CAV	C	CPQ	292.4	Altered mental status	mental disorders	105	8473	0.277534	0.142157	1.31987	0.0509013	1	1
chr4.106022043.T.C	rs11729561	T	Severity	CAV	C	-	339	Other headache syndromes	neurological	526	7837	0.260332	0.133351	1.29736	0.0509114	1	1
chr2.162267541.C.T	rs1990760	T	Risk factor; Severity	CAV	T	IFIH1	766	Neuralgia, neuritis, and radiculitis NOS	symptoms	224	7552	0.25853	0.132432	1.29503	0.0509181	1	1
chr12.47902438.G.T	rs11574024	T	Severity	CAV	T	VDR	289.3	Personal history of diseases of blood and blood-forming organs	hematopoietic	218	8195	-1.97243	1.01041	0.139118	0.0509249	1	1
chr19.50379362.T.C	rs1405655	C	Severity	CAV-FE	T	NR1H2	706	Diseases of sebaceous glands	dermatologic	761	7746	-0.104577	0.0535713	0.900706	0.0509264	1	1
chrX.15599938.A.G	rs2106809	G	Severity	CAV	G	ACE2	427.2	Atrial fibrillation and flutter	circulatory system	364	7068	0.256335	0.131313	1.29219	0.0509267	1	1
chr18.69541156.T.C	rs12958013	T	Severity	CAV	C	DOK6	280.1	Iron deficiency anemias, unspecified or not due to blood loss	hematopoietic	745	6134	0.33232	0.170242	1.3942	0.0509327	1	1
chr7.117559590.ATCT.A	rs113993960	A	Severity	CAV	A	CFTR	740.11	Osteoarthrosis, localized, primary	musculoskeletal	1177	7195	0.810823	0.415379	2.24976	0.0509371	1	1
chr1.35908500.C.T	rs2765013	C	Severity	CAV	T	AGO1	136	Other infectious and parasitic diseases	infectious diseases	131	8585	-0.250357	0.128258	0.778523	0.0509411	1	1
chr7.128938247.T.G	rs10488631	TCTA haplotype	Severity in European-Americans	CAV	T	IRF5	454	Varicose veins	circulatory system	269	7646	0.174654	0.0894758	1.19083	0.050942	1	1
chr12.8608014.A.G	rs11613792	A	Severity	CAV	G	AICDA	512.7	Shortness of breath	respiratory	1689	4641	0.0855392	0.0438227	1.0893	0.0509455	1	1
chr21.33252612.A.G	rs2236757	A	Severity	CAV-FE	A	IFNAR2	242.1	Graves' disease	endocrine/metabolic	111	7474	0.30129	0.154354	1.3516	0.0509457	1	1
chrX.15561454.T.C	rs142017934	C	Severity	CAV	C	ACE2	473	Diseases of the larynx and vocal cords	respiratory	254	6311	0.698237	0.357742	2.01021	0.0509629	1	1
chr22.49281538.G.A	rs62220604	G	Severity	CAV	A	-	278.1	Obesity	endocrine/metabolic	2379	5407	-0.17812	0.0912607	0.836842	0.0509655	1	1
chr17.34252769.A.G	rs1024611	G	Risk factor	CAV	G	CCL2	285	Other anemias	hematopoietic	1802	6184	0.0955744	0.0489711	1.10029	0.0509801	1	1
chrX.15599938.A.G	rs2106809	G	Severity	CAV	G	ACE2	497	Bronchitis	respiratory	164	6964	-0.43196	0.221337	0.649236	0.0509868	1	1
chr4.5820150.T.C	rs3774881	T	Severity	CAV	T	CRMP1	578	Gastrointestinal hemorrhage	digestive	418	6651	-0.16389	0.0839786	0.848835	0.0509894	1	1
chr6.45737076.T.A	rs16873740	A	Severity	CAV	A	-	564	Functional digestive disorders	digestive	217	6878	0.227977	0.116821	1.25606	0.0509972	1	1
chr2.195519781.A.G	rs74417002	G	Severity	CAV	G	-	722	Intervertebral disc disorders	musculoskeletal	364	8017	0.288926	0.148064	1.33499	0.0510147	1	1
chr4.67964168.T.A	rs720009	A	Possible functional consequences	FCP + IP	A	TMPRSS11A	356	Hereditary and idiopathic peripheral neuropathy	neurological	149	8529	0.280664	0.143852	1.32401	0.0510499	1	1
chr8.124324323.T.C	rs72711165	C	Severity	CAV-FE	C	TMEM65	593	Hematuria	genitourinary	292	7646	0.398159	0.20408	1.48908	0.0510584	1	1
chr2.127137039.A.G	rs744373	G	Severity	CAV	G	-	427.9	Palpitations	circulatory system	565	7052	0.122552	0.0628163	1.13038	0.0510629	1	1
chr10.98166813.G.T	rs10786398	T	Severity	CAV	T	R3HCC1L	286.2	Encounter for long-term (current) use of anticoagulants	hematopoietic	197	8711	-0.465634	0.238671	0.627737	0.0510633	1	1
chr7.22548762.C.T	rs13227460	T	Severity	CAV	T	STEAP1B	578.2	Blood in stool	digestive	107	8088	-0.709326	0.363584	0.491976	0.0510657	1	1
chr1.155197995.A.G	rs41264915	A	Severity	CAV-FE	G	THBS3	585.31	Renal dialysis	genitourinary	351	7200	0.172185	0.0882618	1.1879	0.0510756	1	1
chr15.60845514.G.A	rs17303202	A	Risk factor; Severity	CAV-FE	A	RORA	580	Nephritis; nephrosis; renal sclerosis	genitourinary	230	7215	-0.236805	0.121394	0.789145	0.0510907	1	1
chr10.52771482.G.A	rs5030737	A	Potential functional effect on protein	FCP + IP	A	MBL2	369	Infection of the eye	sense organs	248	8075	0.655352	0.335956	1.92582	0.051092	1	1
chr11.784340.C.G	rs7104929	G	Severity	CAV-FE	G	-	368	Visual disturbances	sense organs	307	8387	0.220448	0.113018	1.24663	0.0511108	1	1
chrX.15566297.A.G	rs4646179	G	Severity	CAV	G	ACE2	278.4	Abnormal weight gain	endocrine/metabolic	160	5500	0.397367	0.203725	1.4879	0.051116	1	1
chr18.6461231.C.G	rs11659676	G	Severity	CAV-FE	C	RPL6P27	395.1	Nonrheumatic mitral valve disorders	circulatory system	139	7731	0.237557	0.121796	1.26815	0.0511231	1	1
chr13.23084699.A.G	rs1984162	G	Severity	CAV	G	-	594.1	Calculus of kidney	genitourinary	208	9162	-0.265959	0.13636	0.76647	0.0511269	1	1
chr10.43519603.G.T	rs10793436	G	Severity	CAV	G	-	356	Hereditary and idiopathic peripheral neuropathy	neurological	148	8229	0.2335	0.119731	1.26301	0.0511513	1	1
chr21.41470664.C.T	rs61735794	T	Risk factor	CAV	T	TMPRSS2	497	Bronchitis	respiratory	164	6963	1.0453	0.536005	2.84426	0.0511553	1	1
chrX.12888602.G.A	rs147244662	A	Severity; Severity for males	CAV-FE	A	TLR7	740.1	Osteoarthritis; localized	musculoskeletal	1216	7204	1.65633	0.849352	5.24005	0.0511629	1	1
chr2.127137039.A.G	rs744373	G	Severity	CAV	G	-	272.1	Hyperlipidemia	endocrine/metabolic	3288	5618	-0.0672282	0.0344773	0.934982	0.0511848	1	1
chr21.41426103.C.A	rs17000900	A	Severity	CAV-FE	A	MX1	530	Diseases of esophagus	digestive	1845	6719	-0.0934541	0.0479282	0.91078	0.0511906	1	1
chr12.47844974.A.G	rs731236	AG and AA genotype	Severity	CAV	G	VDR	287	Purpura and other hemorrhagic conditions	hematopoietic	200	8748	0.212153	0.108805	1.23634	0.0511941	1	1
chrX.15603134.G.A	rs7885856	G;A	Possible functional consequences	FCP + IP	A	ACE2	396	Abnormal heart sounds	circulatory system	303	8516	-0.35272	0.180898	0.702774	0.0511966	1	1
chr5.142872984.C.T	rs10039856	C	Severity	CAV	T	ARHGAP26	180	Cervical cancer and dysplasia	neoplasms	138	8119	0.245104	0.125713	1.27775	0.0512105	1	1
chr19.39248147.C.T	rs12979860	C	Severity (C allele)*Conflicting; Risk factor (T allele)*Conflicting	CAV	C	IFNL4	495	Asthma	respiratory	1525	6966	-0.0823257	0.0422263	0.920972	0.05122	1	1
chr10.98166813.G.T	rs10786398	T	Severity	CAV	T	R3HCC1L	295.1	Schizophrenia	mental disorders	215	5837	0.341106	0.174965	1.4065	0.0512281	1	1
chr13.73984368.C.T	rs12871414	C	Severity	CAV	T	KLF12	530.11	GERD	digestive	1778	6653	-0.118422	0.0607472	0.888322	0.0512458	1	1
chr14.55263686.C.T	rs10140801	T	Severity	CAV-FE	C	FBXO34-AS1	585.31	Renal dialysis	genitourinary	350	7137	-0.229061	0.117503	0.79528	0.0512469	1	1
chrX.15564667.C.T	rs2074192	T	Severity (T allele); Severity for males > 50 y.o (T allele); Protective (C allele); Protective (CT genotype)	CAV	T	ACE2	735.2	Acquired toe deformities	musculoskeletal	178	8458	-0.263134	0.134987	0.768639	0.0512565	1	1
chr1.12192898.T.G	rs1061622	T	Severity	CAV-FE	G	TNFRSF1B	599.4	Urinary incontinence	genitourinary	413	6861	-0.185249	0.0950337	0.830897	0.0512593	1	1
chr7.54580201.A.C	rs622568	C	Severity; Risk factor	CAV-FE	C	-	785	Abdominal pain	symptoms	1561	6190	-0.0819779	0.0420559	0.921292	0.0512647	1	1
chr6.45737076.T.A	rs16873740	A	Severity	CAV	A	-	386.9	Dizziness and giddiness (Light-headedness and vertigo)	sense organs	693	7997	-0.141782	0.0727408	0.867811	0.0512792	1	1
chr6.12216733.A.G	rs10755709	A	Severity	CAV	G	-	368	Visual disturbances	sense organs	301	8089	0.167085	0.0857234	1.18185	0.0512813	1	1
chr3.101705614.T.C	rs11919389	C	Risk factor	CAV	C	PDCL3P4	426	Cardiac conduction disorders	circulatory system	495	7025	0.144652	0.074218	1.15564	0.0512936	1	1
chr8.38963809.A.G	rs10808999	G	Severity	CAV	A	PLEKHA2	577	Diseases of pancreas	digestive	126	9400	-1.14017	0.585065	0.319764	0.0513202	1	1
chr10.43519603.G.T	rs10793436	G	Severity	CAV	G	-	704	Diseases of hair and hair follicles	dermatologic	273	7892	0.173414	0.0889903	1.18936	0.0513324	1	1
chrX.15566297.A.G	rs4646179	G	Severity	CAV	G	ACE2	214	Lipoma	neoplasms	109	8946	0.482932	0.247874	1.62082	0.0513791	1	1
chr10.28606315.C.T	rs12773860	T	Severity	CAV	T	WAC	569	Other disorders of intestine	digestive	199	8594	-1.14755	0.589001	0.317413	0.0513791	1	1
chrX.12885540.A.T	rs179008	T	Severity; Risk factor	CAV	T	TLR7	798	Malaise and fatigue	symptoms	1065	7080	-0.163845	0.0841006	0.848873	0.0513905	1	1
chr2.162044379.C.T	rs3788979	T	Risk factor	CAV	T	DPP4	433.31	Transient cerebral ischemia	circulatory system	192	8406	0.322535	0.165555	1.38062	0.0513908	1	1
chr4.69615987.C.T	rs7688383	T	Loss of smell and taste	CAV	T	UGT2A1	433.21	Cerebral artery occlusion, with cerebral infarction	circulatory system	406	8308	0.15066	0.0773359	1.1626	0.0514003	1	1
chr8.38963809.A.G	rs10808999	G	Severity	CAV	A	PLEKHA2	706.2	Sebaceous cyst	dermatologic	118	7746	-1.39058	0.713821	0.248931	0.0514054	1	1
chr4.67910402.G.A	rs4860265	G	Possible functional consequences	FCP + IP	G	TMPRSS11A	585.34	Chronic Kidney Disease, Stage IV	genitourinary	340	6951	0.15989	0.0820762	1.17338	0.0514072	1	1
chr21.41470664.C.T	rs61735794	T	Risk factor	CAV	T	TMPRSS2	512.7	Shortness of breath	respiratory	1837	5204	-0.815734	0.418743	0.442315	0.0514086	1	1
chr14.76832814.C.CT	rs34279101	CT	Severity	CAV	CT	LRRC74A	689	Disorder of skin and subcutaneous tissue NOS	dermatologic	161	8793	0.252711	0.129749	1.28751	0.0514521	1	1
chr5.86011821.T.G	rs4424029	G	Severity	CAV	G	-	442	Other aneurysm	circulatory system	152	7944	-0.29146	0.149646	0.747172	0.0514554	1	1
chr5.77379593.G.A	rs7715119	A	Severity	CAV-FE	A	PDE8B	530	Diseases of esophagus	digestive	1844	6630	-0.0957892	0.0491825	0.908656	0.0514594	1	1
chr10.51197961.C.A	rs7897633	A	Severity in European-Americans	CAV	C	PRKG1	250.22	Type 2 diabetes with renal manifestations	endocrine/metabolic	513	5983	0.181313	0.0930955	1.19879	0.0514628	1	1
chr9.30504351.C.T	rs17775810	TT genotype	Protective	CAV	T	LINC01242	278	Overweight, obesity and other hyperalimentation	endocrine/metabolic	2867	5494	-0.184742	0.0948607	0.831319	0.0514743	1	1
chr5.1211624.A.G	rs76067074	G	Severity	CAV-FE	G	SLC6A19	447	Other disorders of arteries and arterioles	circulatory system	117	7973	0.85636	0.439733	2.35458	0.0514801	1	1
chr21.41470664.C.T	rs61735794	T	Risk factor	CAV	T	TMPRSS2	289.3	Personal history of diseases of blood and blood-forming organs	hematopoietic	219	8208	0.938245	0.481794	2.55549	0.0514871	1	1
chr4.68840276.G.A	rs115162070	G	Severity	CAV	A	-	512.7	Shortness of breath	respiratory	1833	5181	0.35761	0.183658	1.42991	0.051517	1	1
chrX.15589409.C.T	rs148771870	T	interindividual clinical variability; may destabilize ACE2 protein structure	CAV-FE	T	ACE2	289.3	Personal history of diseases of blood and blood-forming organs	hematopoietic	219	8211	2.59164	1.331	13.3517	0.0515178	1	1
chr17.27263807.T.C	rs60811869	C	Severity	CAV	C	-	514.2	Solitary pulmonary nodule	respiratory	309	8783	-0.705892	0.362561	0.493668	0.051539	1	1
chr12.8608014.A.G	rs11613792	A	Severity	CAV	G	AICDA	433.31	Transient cerebral ischemia	circulatory system	183	7789	-0.223884	0.114993	0.799408	0.0515417	1	1
chr14.35401887.C.T	rs696	CC genotype	Severity	CAV	C	NFKBIA	470	Septal Deviations/Turbinate Hypertrophy	respiratory	105	6250	0.274937	0.141216	1.31645	0.051544	1	1
chr19.35687796.G.A	rs77127536	A	Severity	CAV	A	TYMSP2	695.7	Prurigo and Lichen	dermatologic	129	7802	0.300467	0.154334	1.35049	0.0515516	1	1
chrX.15603134.G.A	rs7885856	G;A	Possible functional consequences	FCP + IP	A	ACE2	426.7	Abnormal electrocardiogram [ECG] [EKG]	circulatory system	230	7062	0.3144	0.161497	1.36944	0.0515606	1	1
chr3.38894643.C.T	rs33985936	T	Severity	CAV	T	SCN11A	287	Purpura and other hemorrhagic conditions	hematopoietic	200	8758	0.282012	0.144866	1.3258	0.0515689	1	1
chrX.12889539.C.G	rs3853839	G	Severity; Risk factor	CAV-FE	G	TLR7	428.1	Congestive heart failure (CHF) NOS	circulatory system	355	7660	-0.252285	0.129598	0.777023	0.0515743	1	1
chrX.12886851.C.T	rs5743781	T	Severity; Severity for males	CAV-FE	T	TLR7	783	Fever of unknown origin	symptoms	172	9048	2.16498	1.11217	8.71443	0.0515794	1	1
chr15.34253720.A.G	rs2705343	G	Severity	CAV-FE	G	SLC12A6	362.2	Degeneration of macula and posterior pole of retina	sense organs	195	7700	0.283242	0.145506	1.32743	0.0515824	1	1
chr12.57108399.C.T	rs324011	T	Risk factor; Severity	CAV	T	STAT6	571.5	Other chronic nonalcoholic liver disease	digestive	480	8034	-0.196028	0.100705	0.821989	0.0515872	1	1
chr10.89010241.T.C	rs982764	T	Severity	CAV-FE	C	FAS	681.5	Cellulitis and abscess of leg, except foot	dermatologic	167	7904	0.232608	0.119497	1.26189	0.0515879	1	1
chr6.160731787.C.T	rs4252128	T	Potential functional effect on protein	FCP + IP	T	PLG	070.2	Viral hepatitis B	infectious diseases	198	6159	-1.41038	0.72456	0.244051	0.0515911	1	1
chr10.89010241.T.C	rs982764	T	Severity	CAV-FE	C	FAS	592.1	Cystitis	genitourinary	124	7589	-0.30348	0.155911	0.738245	0.051595	1	1
chr10.51197961.C.A	rs7897633	A	Severity in European-Americans	CAV	C	PRKG1	454.1	Varicose veins of lower extremity	circulatory system	259	7754	-0.263494	0.135369	0.768362	0.0515967	1	1
chr10.98166813.G.T	rs10786398	T	Severity	CAV	T	R3HCC1L	389.1	Sensorineural hearing loss	sense organs	292	8516	0.292572	0.150312	1.33987	0.0516025	1	1
chr11.320836.C.T	rs34481144	T	Severity	CAV	T	IFITM3	763	Thoracic or lumbosacral neuritis or radiculitis, unspecified	symptoms	603	7403	0.19231	0.0988035	1.21205	0.0516077	1	1
chr12.57108399.C.T	rs324011	T	Risk factor; Severity	CAV	T	STAT6	379	Other disorders of eye	sense organs	324	7877	-0.242341	0.124509	0.784789	0.0516106	1	1
chr17.42362183.A.G	rs744166	G	Risk factor; Severity	CAV	A	STAT3	470	Septal Deviations/Turbinate Hypertrophy	respiratory	106	6297	0.283718	0.145769	1.32806	0.0516127	1	1
chr14.102356233.A.G	rs11160678	G	Severity	CAV	G	CINP	571.51	Cirrhosis of liver without mention of alcohol	digestive	286	7973	-0.200185	0.102856	0.818579	0.0516222	1	1
chr1.12192898.T.G	rs1061622	T	Severity	CAV-FE	G	TNFRSF1B	426.92	Cardiac defibrillator in situ	circulatory system	122	7052	-0.346685	0.178142	0.707028	0.0516406	1	1
chr11.784340.C.G	rs7104929	G	Severity	CAV-FE	G	-	479	Other upper respiratory disease	respiratory	382	6243	0.201485	0.103536	1.22322	0.0516498	1	1
chr1.206773552.T.C	rs1800896	C	Severity	FCP	C	IL10	292.4	Altered mental status	mental disorders	106	8474	0.282034	0.144929	1.32582	0.0516525	1	1
chr8.73355963.T.C	rs2010843	C	Severity	CAV	C	RDH10-AS1	252.1	Hyperparathyroidism	endocrine/metabolic	196	8445	0.319211	0.164041	1.37604	0.0516632	1	1
chr11.26675470.T.G	rs10835056	G	Severity	CAV	T	SLC5A12	367.1	Myopia	sense organs	100	8032	0.281877	0.144863	1.32562	0.051677	1	1
chr21.41509390.C.G	rs12626358	G	Possible functional consequences	FCP + IP	G	TMPRSS2	260.6	Anorexia	endocrine/metabolic	123	5822	-0.304545	0.156513	0.737459	0.0516772	1	1
chr15.60810211.C.T	rs341419	T	Severity	CAV-FE	T	RORA	930	Allergic reaction to food	injuries & poisonings	136	7176	0.256717	0.131952	1.29268	0.0517106	1	1
chr2.196087686.G.A	rs2176724	A	Severity	CAV	A	-	395	Heart valve disorders	circulatory system	343	8475	-0.16575	0.0851987	0.847258	0.0517205	1	1
chr4.68840276.G.A	rs115162070	G	Severity	CAV	A	-	285.2	Anemia of chronic disease	hematopoietic	290	6184	0.666368	0.342527	1.94715	0.0517211	1	1
chr21.41470664.C.T	rs61735794	T	Risk factor	CAV	T	TMPRSS2	614	Inflammatory diseases of female pelvic organs	genitourinary	341	8668	0.901619	0.463459	2.46359	0.0517255	1	1
chr5.180810828.C.T	rs113791144	T	Severity	CAV	T	-	250.3	Insulin pump user	endocrine/metabolic	663	5972	0.259435	0.133361	1.2962	0.051732	1	1
chr11.1219991.G.T	rs35705950	T	Protective	CAV	T	MUC5B	459	Other disorders of circulatory system	circulatory system	234	8722	0.568038	0.291999	1.7648	0.0517335	1	1
chr17.49863303.C.T	rs77534576	T	Severity	CAV	T	-	071.1	HIV infection, symptomatic	infectious diseases	947	6173	-0.911391	0.468501	0.401965	0.0517345	1	1
chr4.24511798.A.G	rs73246461	G	Severity	CAV	G	-	411.4	Coronary atherosclerosis	circulatory system	906	7892	0.181232	0.0931638	1.19869	0.0517381	1	1
chr1.205208489.G.A	rs11240388	G	Severity	CAV-FE	A	DSTYK	401	Hypertension	circulatory system	5014	4150	-0.0919016	0.047244	0.912195	0.0517446	1	1
chr6.45737076.T.A	rs16873740	A	Severity	CAV	A	-	174.11	Malignant neoplasm of female breast	neoplasms	245	8683	0.217483	0.111803	1.24294	0.0517479	1	1
chr12.52726315.TC.T	rs5798227	T	Risk factor	CAV	TC	-	433	Cerebrovascular disease	circulatory system	673	8633	-0.173465	0.0891752	0.840747	0.0517494	1	1
chr4.24511798.A.G	rs73246461	G	Severity	CAV	G	-	596.5	Functional disorders of bladder	genitourinary	154	8984	-0.522424	0.268573	0.593081	0.051753	1	1
chr12.106231175.T.A	rs12823094	A	Severity	CAV	A	-	195	Cancer, suspected or other	neoplasms	132	8212	-0.760973	0.391222	0.467212	0.0517608	1	1
chr1.206773552.T.C	rs1800896	C	Severity	FCP	C	IL10	573.9	Abnormal serum enzyme levels	digestive	286	8109	0.174263	0.0895953	1.19037	0.0517746	1	1
chr5.132485305.G.A	rs17622656	A	Risk factor	FCP + IP	A	IRF1	443.7	Peripheral angiopathy in diseases classified elsewhere	circulatory system	284	7994	-0.364201	0.187252	0.694752	0.0517784	1	1
chr11.320836.C.T	rs34481144	T	Severity	CAV	T	IFITM3	255	Disorders of adrenal glands	endocrine/metabolic	114	8357	-0.55031	0.282946	0.576771	0.0517833	1	1
chr2.6013310.G.A	rs73910904	A	Risk factor	CAV	A	-	292.3	Memory loss	mental disorders	201	8465	0.490519	0.252218	1.63316	0.0517966	1	1
chr11.26675470.T.G	rs10835056	G	Severity	CAV	T	SLC5A12	706.2	Sebaceous cyst	dermatologic	116	7631	-0.264287	0.135896	0.767753	0.0518024	1	1
chr1.156125675.T.C	rs581342	C	Severity	CAV	T	LMNA	356	Hereditary and idiopathic peripheral neuropathy	neurological	150	8552	-0.245301	0.126135	0.782469	0.0518058	1	1
chr11.114726432.A.T	rs1712779	T	Severity	CAV-FE	T	-	274	Gout and other crystal arthropathies	endocrine/metabolic	310	9168	-0.228616	0.117557	0.795634	0.0518088	1	1
chr17.45714244.T.C	rs113661667	C	Risk factor	CAV-FE	C	LINC02210-CRHR1	300	Anxiety disorders	mental disorders	1037	5819	-0.245329	0.126152	0.782447	0.0518096	1	1
chr4.67963489.G.A	rs6552134	G	Possible functional consequences	FCP + IP	A	TMPRSS11A	681	Superficial cellulitis and abscess	dermatologic	458	7806	-0.169999	0.0874206	0.843666	0.0518223	1	1
chr14.55263686.C.T	rs10140801	T	Severity	CAV-FE	C	FBXO34-AS1	275.6	Hypercalcemia	endocrine/metabolic	234	8853	-0.28259	0.145321	0.753829	0.0518244	1	1
chr2.181488719.A.C	rs2034831	C	Severity	CAV	C	ITGA4	707	Chronic ulcer of skin	dermatologic	326	9018	0.536653	0.275973	1.71027	0.0518246	1	1
chr1.155066988.C.T	rs114301457	T	Severity	CAV	T	EFNA4	504	Other alveolar and parietoalveolar pneumonopathy	respiratory	103	8945	2.423	1.24613	11.2796	0.0518448	1	1
chr4.5820150.T.C	rs3774881	T	Severity	CAV	T	CRMP1	270.3	Disorders of plasma protein metabolism	endocrine/metabolic	109	7074	0.288685	0.148471	1.33467	0.0518486	1	1
chr1.109740350.G.T	rs1332018	T	Risk factor; Severity	CAV	G	GSTM3	292.4	Altered mental status	mental disorders	106	8478	-0.42384	0.217987	0.654529	0.0518544	1	1
chrX.15564667.C.T	rs2074192	T	Severity (T allele); Severity for males > 50 y.o (T allele); Protective (C allele); Protective (CT genotype)	CAV	T	ACE2	433	Cerebrovascular disease	circulatory system	667	8579	0.13301	0.0684096	1.14226	0.0518576	1	1
chr16.3500977.C.G	rs2301762	G	Severity	CAV	G	CLUAP1	282.5	Sickle cell anemia	hematopoietic	102	6187	1.00788	0.518407	2.7398	0.0518717	1	1
chr1.155133406.T.G	rs4971066	G	Risk factor	CAV	G	EFNA1	593.1	Gross hematuria	genitourinary	102	7594	0.611599	0.31459	1.84338	0.0518817	1	1
chr7.107967457.C.T	rs2237698	T	Severity	CAV	T	LAMB1	772.3	Muscle weakness	symptoms	234	8653	0.319283	0.164231	1.37614	0.0518822	1	1
chr12.57108399.C.T	rs324011	T	Risk factor; Severity	CAV	T	STAT6	244.4	Hypothyroidism NOS	endocrine/metabolic	435	7847	0.184022	0.0946561	1.20204	0.0518823	1	1
chr5.180810828.C.T	rs113791144	T	Severity	CAV	T	-	561	Symptoms involving digestive system	digestive	811	6900	0.233097	0.119923	1.2625	0.0519283	1	1
chr11.126292948.C.T	rs8177374	T	Protective	CAV	T	TIRAP	252.1	Hyperparathyroidism	endocrine/metabolic	199	8540	0.566531	0.291475	1.76214	0.0519352	1	1
chr14.76832814.C.CT	rs34279101	CT	Severity	CAV	CT	LRRC74A	763	Thoracic or lumbosacral neuritis or radiculitis, unspecified	symptoms	601	7385	-0.149917	0.0771344	0.860779	0.0519458	1	1
chr21.41465040.G.A	rs17001042	A	Possible functional consequences	FCP + IP	A	TMPRSS2	375.1	Dry eyes	sense organs	452	7941	0.211866	0.109012	1.23598	0.0519539	1	1
chr6.147217556.A.G	rs116898161	G	Severity	CAV	G	STXBP5	792.1	Papanicolaou smear of cervix or vagina with atypical squamous cells	genitourinary	120	8265	1.05296	0.541799	2.86614	0.0519608	1	1
chr5.131995059.C.T	rs56162149	T	Severity	CAV-FE	C	ACSL6	426	Cardiac conduction disorders	circulatory system	477	6667	-0.16225	0.0834879	0.850228	0.0519682	1	1
chr3.61768231.T.A	rs672699	A	Severity	CAV	T	PTPRG	442.1	Aortic aneurysm	circulatory system	116	7939	-0.275031	0.141522	0.759548	0.0519701	1	1
chr1.205208489.G.A	rs11240388	G	Severity	CAV-FE	A	DSTYK	401.1	Essential hypertension	circulatory system	4997	4150	-0.0918968	0.047288	0.912199	0.051975	1	1
chrX.12885540.A.T	rs179008	T	Severity; Risk factor	CAV	T	TLR7	495	Asthma	respiratory	1476	6766	-0.138464	0.0712509	0.870695	0.0519762	1	1
chr4.107694523.TG.T	rs70947091	T	Severity	CAV-FE	T	PAPSS1	550.1	Inguinal hernia	digestive	144	8809	0.332422	0.17106	1.39434	0.0519788	1	1
chrX.15564667.C.T	rs2074192	T	Severity (T allele); Severity for males > 50 y.o (T allele); Protective (C allele); Protective (CT genotype)	CAV	T	ACE2	241.2	Nontoxic multinodular goiter	endocrine/metabolic	270	7867	0.188444	0.0969779	1.20737	0.0519961	1	1
chr5.77379593.G.A	rs7715119	A	Severity	CAV-FE	A	PDE8B	252	Disorders of parathyroid gland	endocrine/metabolic	211	8342	0.228474	0.117583	1.25668	0.052006	1	1
chr20.50152518.G.A	rs6020298	A	Severity	CAV	G	PEDS1-UBE2V1	426.9	Cardiac pacemaker/device in situ	circulatory system	213	6816	-0.262336	0.135015	0.769252	0.0520141	1	1
chr7.54580201.A.C	rs622568	C	Severity; Risk factor	CAV-FE	C	-	426.7	Abnormal electrocardiogram [ECG] [EKG]	circulatory system	228	6989	-0.191796	0.0987132	0.825475	0.0520209	1	1
chr12.112919388.G.A	rs10774671	A	Severity (A allele); Protective (G allele)	CAV-FE	A	OAS1	722.1	Displacement of intervertebral disc	musculoskeletal	187	7694	-0.214512	0.110407	0.806935	0.0520257	1	1
chr11.2872637.A.G	rs10766439	A	Severity	CAV	A	-	614	Inflammatory diseases of female pelvic organs	genitourinary	336	8353	0.18091	0.093114	1.19831	0.0520301	1	1
chr13.41746691.T.A	rs10507497	A	Severity	CAV-FE	A	VWA8	250.41	Impaired fasting glucose	endocrine/metabolic	166	5953	0.246942	0.127102	1.28011	0.052032	1	1
chr6.105878879.T.A	rs9386484	T	Severity	CAV	A	-	735.1	Flat foot	musculoskeletal	101	6864	-0.308655	0.158872	0.734434	0.0520417	1	1
chr10.76490426.T.C	rs114026383	C	Risk factor for European population	CAV	C	LRMDA	250.23	Type 2 diabetes with ophthalmic manifestations	endocrine/metabolic	215	5967	-0.587342	0.302321	0.555803	0.0520437	1	1
chr19.24134099.G.A	rs10407383	A	Severity	CAV-FE	A	ZNF254	564	Functional digestive disorders	digestive	216	6882	-0.197027	0.101417	0.821169	0.0520484	1	1
chr10.52771475.C.T	rs1800450	T	Severity	CAV	T	MBL2	214	Lipoma	neoplasms	110	8977	0.633587	0.326134	1.88436	0.0520504	1	1
chr6.31575324.G.A	rs361525	G	Severity	CAV-FE	A	TNF	550	Abdominal hernia	digestive	484	8910	0.292424	0.150533	1.33967	0.0520649	1	1
chrX.15564142.G.A	rs147311723	A	Severity	CAV	A	ACE2	610	Benign mammary dysplasias	genitourinary	131	7959	0.759721	0.391089	2.13768	0.0520669	1	1
chr6.31153649.G.A	rs143334143	A	Severity; Risk factor	CAV-FE	A	CCHCR1	289.4	Lymphadenitis	hematopoietic	154	8211	-0.699333	0.360011	0.496917	0.0520727	1	1
chr2.113129630.T.C	rs419598	C	Risk factor	CAV	C	IL1RN	317.1	Alcoholism	mental disorders	223	7106	-0.466071	0.239929	0.627463	0.0520728	1	1
chr4.106022043.T.C	rs11729561	T	Severity	CAV	C	-	704	Diseases of hair and hair follicles	dermatologic	284	8178	0.325328	0.167489	1.38448	0.0520904	1	1
chr8.97128242.T.C	rs7817272	C	Severity	CAV	C	CPQ	374	Other disorders of eyelids	sense organs	118	8064	0.261613	0.134692	1.29902	0.0521	1	1
chr16.85959043.C.T	rs12444486	C	Severity in African-Americans	CAV	C	-	454.1	Varicose veins of lower extremity	circulatory system	246	7269	-0.185077	0.0952889	0.831041	0.0521045	1	1
chr17.8109899.C.T	rs151256885	T	Severity	CAV	T	ALOXE3	574.1	Cholelithiasis	digestive	141	8911	-0.702763	0.361832	0.495215	0.0521089	1	1
chr10.89010241.T.C	rs982764	T	Severity	CAV-FE	C	FAS	272.12	Hyperglyceridemia	endocrine/metabolic	115	5573	0.281611	0.144994	1.32526	0.0521089	1	1
chrX.12888602.G.A	rs147244662	A	Severity; Severity for males	CAV-FE	A	TLR7	700	Corns and callosities	dermatologic	197	8609	2.19032	1.12776	8.9381	0.0521134	1	1
chr3.141689849.A.G	rs6440031	G	Severity	CAV	A	LINC02618	654	Other and unspecified complications of birth; puerperium affecting management of mother	pregnancy complications	101	8430	0.643001	0.33107	1.90218	0.0521138	1	1
chr3.149000300.G.T	rs76488148	T	Severity	CAV	T	GYG1	539	Bariatric surgery	digestive	204	9123	-0.317901	0.163684	0.727675	0.0521174	1	1
chr6.31153649.G.A	rs143334143	A	Severity; Risk factor	CAV-FE	A	CCHCR1	362.4	Retinal vascular changes and abnomalities	sense organs	131	7796	0.468087	0.241031	1.59694	0.0521345	1	1
chr19.31533051.C.A	rs8105499	C	Severity	CAV	A	LINC02841	585.3	Chronic renal failure [CKD]	genitourinary	975	7093	-0.128363	0.0661033	0.879534	0.0521549	1	1
chrX.15564175.T.C	rs41303171	C	Severity; Risk factor	CAV	C	ACE2	704.1	Alopecia	dermatologic	205	8356	1.21882	0.627696	3.3832	0.052169	1	1
chr11.88436431.C.T	rs72953026	T	Severity	CAV-FE	T	-	426.9	Cardiac pacemaker/device in situ	circulatory system	220	7048	0.521045	0.268346	1.68379	0.0521745	1	1
chr4.153687301.A.G	rs1898830	G	Severity; Risk factor	CAV	G	TLR2	706	Diseases of sebaceous glands	dermatologic	759	7711	-0.166869	0.0859437	0.846311	0.052185	1	1
chr6.31153649.G.A	rs143334143	A	Severity; Risk factor	CAV-FE	A	CCHCR1	365	Glaucoma	sense organs	837	7905	0.218578	0.112578	1.24431	0.0521891	1	1
chr15.60902209.A.G	rs4774377	G	Risk factor	CAV-FE	G	RORA	290.1	Dementias	mental disorders	138	8251	0.277086	0.142715	1.31928	0.0521929	1	1
chr11.611919.C.G	rs702966	C	Severity in African-Americans	CAV	C	PHRF1	578.9	Hemorrhage of gastrointestinal tract	digestive	167	8210	-0.223366	0.115051	0.799822	0.0522047	1	1
chr7.117559590.ATCT.A	rs113993960	A	Severity	CAV	A	CFTR	296.2	Depression	mental disorders	1438	5863	0.701647	0.361432	2.01707	0.052222	1	1
chr21.41507982.C.A	rs75603675	A	Protective*Conflicting; Risk factor*Conflicting; Severity*Conflicting	CAV	A	TMPRSS2	442.1	Aortic aneurysm	circulatory system	115	7676	0.26954	0.138847	1.30936	0.0522258	1	1
chr10.76490426.T.C	rs114026383	C	Risk factor for European population	CAV	C	LRMDA	585.32	End stage renal disease	genitourinary	508	7206	-0.358564	0.184706	0.698679	0.0522262	1	1
chr16.57636629.G.A	rs7499679	A	Severity	CAV	A	ADGRG1	798	Malaise and fatigue	symptoms	1070	7102	0.0937657	0.0483014	1.0983	0.0522266	1	1
chr1.205208489.G.A	rs11240388	G	Severity	CAV-FE	A	DSTYK	433.2	Occlusion of cerebral arteries	circulatory system	443	8632	-0.198367	0.102191	0.820069	0.0522413	1	1
chr9.133251249.A.G	rs7849280	G	Protective	CAV	G	ABO	366.2	Senile cataract	sense organs	603	8084	-0.144093	0.0742336	0.865808	0.0522497	1	1
chr5.142872984.C.T	rs10039856	C	Severity	CAV	T	ARHGAP26	272	Disorders of lipoid metabolism	endocrine/metabolic	3277	5522	-0.0696247	0.0358698	0.932744	0.0522535	1	1
chr8.16932640.T.C	rs118072448	T	Severity	CAV	C	-	433.2	Occlusion of cerebral arteries	circulatory system	442	8610	-0.994491	0.512387	0.369912	0.0522703	1	1
chr1.3081749.G.A	rs12745140	A	Severity	CAV	A	PRDM16	626	Disorders of menstruation and other abnormal bleeding from female genital tract	genitourinary	726	7353	0.43602	0.224665	1.54654	0.0522877	1	1
chr1.3081749.G.A	rs12745140	A	Severity	CAV	A	PRDM16	275.6	Hypercalcemia	endocrine/metabolic	236	8908	-1.94426	1.00184	0.143094	0.0522963	1	1
chr17.31410594.G.A	rs178840	G	Severity	CAV	G	RAB11FIP4	300.9	Posttraumatic stress disorder	mental disorders	112	5165	-0.316149	0.162906	0.728951	0.0522977	1	1
chr17.45422978.G.C	rs1230082	G	Severity	CAV	C	ARHGAP27	479	Other upper respiratory disease	respiratory	372	6104	-0.149685	0.0771312	0.860979	0.0523003	1	1
chr19.50259161.A.G	rs1651553	G	Severity	CAV	A	MYH14	411.2	Myocardial infarction	circulatory system	147	7795	0.242209	0.124813	1.27406	0.0523089	1	1
chr21.41507982.C.A	rs75603675	A	Protective*Conflicting; Risk factor*Conflicting; Severity*Conflicting	CAV	A	TMPRSS2	350	Abnormal movement	neurological	1052	7512	-0.101493	0.0523007	0.903488	0.0523121	1	1
chr7.128938247.T.G	rs10488631	TCTA haplotype	Severity in European-Americans	CAV	T	IRF5	596	Other disorders of bladder	genitourinary	184	9088	0.208364	0.107383	1.23166	0.0523343	1	1
chr5.174562335.T.A	rs2220543	T	Severity	CAV	A	SUMO2P6	458	Hypotension	circulatory system	117	8594	0.262576	0.135331	1.30028	0.0523492	1	1
chr11.114726432.A.T	rs1712779	T	Severity	CAV-FE	T	-	250.25	Diabetes type 2 with peripheral circulatory disorders	endocrine/metabolic	336	5982	-0.222434	0.114642	0.800568	0.0523501	1	1
chr6.30887474.G.A	rs4618569	AG genotype	Severity	CAV	A	DDR1	327.41	Organic or persistent insomnia	neurological	151	7390	0.243505	0.125506	1.27571	0.0523561	1	1
chr16.16924042.C.A	rs1453512	A	Severity	CAV	C	-	275.6	Hypercalcemia	endocrine/metabolic	231	8764	-0.228928	0.117993	0.795386	0.0523575	1	1
chr1.169597075.C.T	rs6127	T	Severity in males	CAV	C	SELP	274.11	Gouty arthropathy	endocrine/metabolic	124	9178	-0.372772	0.192137	0.688822	0.0523628	1	1
chr2.195519781.A.G	rs74417002	G	Severity	CAV	G	-	426	Cardiac conduction disorders	circulatory system	498	7051	-0.303193	0.156279	0.738456	0.0523695	1	1
chr8.97128242.T.C	rs7817272	C	Severity	CAV	C	CPQ	362.4	Retinal vascular changes and abnomalities	sense organs	131	7785	0.248764	0.12823	1.28244	0.0523826	1	1
chr9.78543197.A.G	rs7027911	A	Severity	CAV	G	-	411.4	Coronary atherosclerosis	circulatory system	922	8082	0.138245	0.0712624	1.14826	0.0523871	1	1
chr6.105878879.T.A	rs9386484	T	Severity	CAV	A	-	745	Pain in joint	musculoskeletal	2200	4183	0.0792339	0.0408437	1.08246	0.0523886	1	1
chr6.31575324.G.A	rs361525	G	Severity	CAV-FE	A	TNF	614	Inflammatory diseases of female pelvic organs	genitourinary	341	8671	-0.477117	0.245957	0.62057	0.0523988	1	1
chr1.154454494.A.C	rs2228145	A	Risk factor	CAV	C	IL6R	792	Abnormal Papanicolaou smear of cervix and cervical HPV	genitourinary	155	8234	0.311477	0.160569	1.36544	0.0523995	1	1
chr1.46309111.A.G	rs41292543	G	Severity	CAV-FE	G	UQCRH	296.1	Bipolar	mental disorders	203	5870	0.577708	0.297829	1.78195	0.0524126	1	1
chrX.15586459.TAAATC.T	rs755766792	T	Severity	CAV	T	ACE2	250.4	Abnormal glucose	endocrine/metabolic	702	5989	2.02276	1.04283	7.55917	0.0524175	1	1
chr5.86011821.T.G	rs4424029	G	Severity	CAV	G	-	569	Other disorders of intestine	digestive	201	8562	0.221287	0.114084	1.24768	0.0524176	1	1
chrX.12889539.C.G	rs3853839	G	Severity; Risk factor	CAV-FE	G	TLR7	278.11	Morbid obesity	endocrine/metabolic	1083	5193	0.131258	0.0676705	1.14026	0.0524215	1	1
chr3.148742201.A.C	rs5186	C	Severity	CAV	C	AGTR1	269	Proteinuria	endocrine/metabolic	494	8716	0.263603	0.135902	1.30161	0.0524217	1	1
chr14.74952741.A.G	rs2268616	G	Risk factor	CAV	G	PGF	626.13	Irregular menstrual cycle	genitourinary	148	7246	0.55266	0.284927	1.73787	0.0524218	1	1
chr13.73984368.C.T	rs12871414	C	Severity	CAV	T	KLF12	512.9	Other dyspnea	respiratory	1029	5072	0.14449	0.0744933	1.15545	0.0524237	1	1
chr5.124614711.G.T	rs4240376	G	Severity	CAV	T	-	735.2	Acquired toe deformities	musculoskeletal	178	8514	0.276511	0.14256	1.31852	0.0524276	1	1
chr2.196087686.G.A	rs2176724	A	Severity	CAV	A	-	550.1	Inguinal hernia	digestive	144	8858	0.243189	0.125391	1.27531	0.0524476	1	1
chr12.8058591.T.C	rs7842	C	Risk factor; Severity	CAV	C	C3AR1	270	Disorders of protein plasma/amino-acid transport and metabolism	endocrine/metabolic	134	8693	-0.262321	0.135261	0.769264	0.052457	1	1
chr22.49281538.G.A	rs62220604	G	Severity	CAV	A	-	292.4	Altered mental status	mental disorders	106	8305	0.567878	0.292822	1.76452	0.0524613	1	1
chr6.160716758.G.A	rs4252187	A	Potential functional effect on protein	FCP + IP	A	PLG	318	Tobacco use disorder	mental disorders	1418	7160	1.12459	0.579911	3.07895	0.0524717	1	1
chr12.6845711.C.T	rs5443	T	protective	CAV	C	CDCA3	588.2	Secondary hyperparathyroidism (of renal origin)	genitourinary	172	7233	-0.27273	0.140651	0.761298	0.0524945	1	1
chr3.38894643.C.T	rs33985936	T	Severity	CAV	T	SCN11A	585.3	Chronic renal failure [CKD]	genitourinary	984	7233	-0.158191	0.0815994	0.853687	0.0525466	1	1
chr11.88824823.A.G	rs10831496	G	Severity	CAV-FE	A	GRM5	771	Musculoskeletal symptoms referable to limbs	symptoms	439	8081	0.169006	0.0871789	1.18413	0.0525487	1	1
chr1.3081749.G.A	rs12745140	A	Severity	CAV	A	PRDM16	296.22	Major depressive disorder	mental disorders	1408	5831	0.304251	0.156955	1.35561	0.0525673	1	1
chr7.128938247.T.G	rs10488631	TCTA haplotype	Severity in European-Americans	CAV	T	IRF5	215	Other benign neoplasm of connective and other soft tissue	neoplasms	192	8851	-0.211566	0.10915	0.809316	0.0525853	1	1
chr5.159315942.T.G	rs3212227	T	Severity	FCP	G	IL12B	809	Fracture of unspecified bones	injuries & poisonings	128	8462	-0.266779	0.137655	0.765842	0.0526205	1	1
chr9.87726151.C.T	rs41312184	C;T	Possible functional consequences	FCP + IP	T	CTSL	208	Benign neoplasm of colon	neoplasms	397	8441	0.822424	0.424372	2.27601	0.0526258	1	1
chr17.16948873.A.G	rs34557412	G	Severity	CAV	G	TNFRSF13B	796	Elevated prostate specific antigen [PSA]	genitourinary	178	8676	3.12884	1.6145	22.8475	0.0526282	1	1
chr7.107967457.C.T	rs2237698	T	Severity	CAV	T	LAMB1	578	Gastrointestinal hemorrhage	digestive	489	8198	-0.277813	0.143356	0.757438	0.0526326	1	1
chr16.16924042.C.A	rs1453512	A	Severity	CAV	C	-	771.1	Swelling of limb	symptoms	412	7918	-0.169871	0.08766	0.843773	0.0526424	1	1
chr11.114726432.A.T	rs1712779	T	Severity	CAV-FE	T	-	415.1	Acute pulmonary heart disease	circulatory system	259	9040	0.216429	0.111692	1.24164	0.0526562	1	1
chr12.6845711.C.T	rs5443	T	protective	CAV	C	CDCA3	278.11	Morbid obesity	endocrine/metabolic	1136	5519	-0.111503	0.0575439	0.894488	0.0526586	1	1
chr3.148742201.A.C	rs5186	C	Severity	CAV	C	AGTR1	110.11	Dermatophytosis of nail	infectious diseases	633	7130	-0.28379	0.146465	0.752925	0.0526732	1	1
chr8.16932640.T.C	rs118072448	T	Severity	CAV	C	-	695.4	Lupus (localized and systemic)	dermatologic	170	7791	0.725966	0.374676	2.06673	0.052674	1	1
chr4.188627868.CTCT.C	rs1734523522	C	Severity	CAV	C	LINC01060	250.42	Other abnormal glucose	endocrine/metabolic	551	5825	0.161479	0.0833413	1.17525	0.0526766	1	1
chr5.32750877.T.C	rs1173773	C	Protective	CAV	T	NPR3	586.2	Cyst of kidney, acquired	genitourinary	121	7116	-0.277524	0.143234	0.757658	0.0526771	1	1
chr17.42362183.A.G	rs744166	G	Risk factor; Severity	CAV	A	STAT3	362	Other retinal disorders	sense organs	462	7766	-0.150727	0.0777945	0.860083	0.0526846	1	1
chr10.51197961.C.A	rs7897633	A	Severity in European-Americans	CAV	C	PRKG1	587	Kidney replaced by transpant	genitourinary	145	7228	0.309721	0.159857	1.36305	0.0526859	1	1
chr8.40324459.C.A	rs11779911	C	Severity	CAV	A	SIRLNT	280.2	Iron deficiency anemia secondary to blood loss (chronic)	hematopoietic	350	5913	-0.188298	0.0971878	0.828367	0.052688	1	1
chr4.44416575.T.C	rs35540967	C	Severity	CAV	C	KCTD8	290	Delirium dementia and amnestic and other cognitive disorders	mental disorders	151	8472	0.819095	0.422766	2.26845	0.0526884	1	1
chr11.2872637.A.G	rs10766439	A	Severity	CAV	A	-	433.2	Occlusion of cerebral arteries	circulatory system	431	8328	0.157955	0.0815296	1.17111	0.0526977	1	1
chr1.161517662.T.C	rs72717040	C	Risk factor	FCP + IP	C	FCGR2A	743.1	Osteoporosis	musculoskeletal	396	8567	0.503332	0.259802	1.65422	0.0527	1	1
chr2.162044379.C.T	rs3788979	T	Risk factor	CAV	T	DPP4	473	Diseases of the larynx and vocal cords	respiratory	250	6136	-0.366431	0.189153	0.693204	0.0527181	1	1
chr1.156125675.T.C	rs581342	C	Severity	CAV	T	LMNA	365	Glaucoma	sense organs	829	7756	-0.110296	0.0569355	0.895569	0.0527194	1	1
chr13.73984368.C.T	rs12871414	C	Severity	CAV	T	KLF12	136	Other infectious and parasitic diseases	infectious diseases	131	8768	-0.412276	0.212824	0.662141	0.0527241	1	1
chr21.41473715.C.A	rs2298661	A	Protective	CAV-FE	A	TMPRSS2	427.21	Atrial fibrillation	circulatory system	329	6925	-0.204169	0.1054	0.815325	0.0527357	1	1
chr14.102356233.A.G	rs11160678	G	Severity	CAV	G	CINP	695.42	Systemic lupus erythematosus	dermatologic	154	7688	-0.269187	0.138975	0.764	0.0527515	1	1
chr8.38996464.C.A	rs7840270	C	Severity	CAV-FE	A	ADAM9	605	Erectile dysfunction [ED]	genitourinary	533	7883	-0.179679	0.0927741	0.835538	0.0527775	1	1
chr20.23046984.T.C	rs1042580	C	Severity	CAV	C	THBD	338	Pain	neurological	1923	6584	-0.0889507	0.0459288	0.914891	0.0527812	1	1
chr10.51197961.C.A	rs7897633	A	Severity in European-Americans	CAV	C	PRKG1	272	Disorders of lipoid metabolism	endocrine/metabolic	3328	5625	0.0929703	0.0480061	1.09743	0.0527901	1	1
chr9.132278286.T.C	rs11243705	C	Severity	CAV	C	SETX	727.1	Synovitis and tenosynovitis	musculoskeletal	209	6547	0.298873	0.154336	1.34834	0.0528059	1	1
chr17.45714244.T.C	rs113661667	C	Risk factor	CAV-FE	C	LINC02210-CRHR1	766	Neuralgia, neuritis, and radiculitis NOS	symptoms	224	7510	-0.629723	0.325221	0.532739	0.0528318	1	1
chr3.157438240.A.G	rs1840680	AG genotype)	Protective	CAV	A	PTX3	571	Chronic liver disease and cirrhosis	digestive	503	8085	0.137167	0.0708419	1.14702	0.0528386	1	1
chr10.76490426.T.C	rs114026383	C	Risk factor for European population	CAV	C	LRMDA	275	Disorders of mineral metabolism	endocrine/metabolic	381	8934	-0.409101	0.211299	0.664247	0.0528527	1	1
chr9.131672331.T.G	rs12551879	G	Severity	CAV	G	RAPGEF1	740	Osteoarthrosis	musculoskeletal	1673	7183	-0.165445	0.0854551	0.847516	0.0528613	1	1
chr8.40324459.C.A	rs11779911	C	Severity	CAV	A	SIRLNT	327.41	Organic or persistent insomnia	neurological	146	7056	-0.292382	0.151028	0.746484	0.0528753	1	1
chr3.141689849.A.G	rs6440031	G	Severity	CAV	A	LINC02618	743	Osteoporosis, osteopenia and pathological fracture	musculoskeletal	435	7771	0.368503	0.190352	1.44557	0.0528792	1	1
chr2.36677870.C.A	rs6714112	C	Severity	CAV	A	-	317.1	Alcoholism	mental disorders	225	7040	0.245881	0.127016	1.27875	0.0528884	1	1
chr21.41426103.C.A	rs17000900	A	Severity	CAV-FE	A	MX1	174.1	Breast cancer [female]	neoplasms	280	8610	-0.227847	0.1177	0.796246	0.052889	1	1
chr13.33129529.C.G	rs34425674	G	Risk factor	CAV	G	STARD13	428.4	Heart failure with preserved EF [Diastolic heart failure]	circulatory system	244	8111	0.884842	0.457114	2.4226	0.0529028	1	1
chr1.169597075.C.T	rs6127	T	Severity in males	CAV	C	SELP	180.3	Cervical intraepithelial neoplasia [CIN] [Cervical dysplasia]	neoplasms	122	8262	-0.393365	0.203218	0.674782	0.0529064	1	1
chr7.22728630.G.T	rs2066992	T	Protective	CAV-FE	T	IL6	619.4	Noninflammatory disorders of vagina	genitourinary	291	8160	0.286785	0.148176	1.33214	0.0529377	1	1
chr5.174562335.T.A	rs2220543	T	Severity	CAV	A	SUMO2P6	244.1	Secondary hypothyroidism	endocrine/metabolic	183	7781	-0.218054	0.112667	0.804082	0.0529445	1	1
chr1.244873270.T.C	rs12130553	C	Severity	CAV	T	-	300.4	Dysthymic disorder	mental disorders	137	4556	-0.38442	0.198633	0.680845	0.0529501	1	1
chr20.50152518.G.A	rs6020298	A	Severity	CAV	G	PEDS1-UBE2V1	687.4	Disturbance of skin sensation	dermatologic	476	6593	-0.170677	0.0881959	0.843094	0.0529656	1	1
chr16.3500977.C.G	rs2301762	G	Severity	CAV	G	CLUAP1	578	Gastrointestinal hemorrhage	digestive	490	8190	0.540107	0.2791	1.71619	0.0529688	1	1
chrX.15581240.G.A	rs147464721	A	Severity	CAV	A	ACE2	110	Dermatophytosis / Dermatomycosis	infectious diseases	946	7116	0.584602	0.302109	1.79428	0.0529819	1	1
chr9.21131628.G.C	rs12236000	G	Severity	CAV	C	-	362.2	Degeneration of macula and posterior pole of retina	sense organs	195	7720	-0.412034	0.212932	0.662302	0.0529846	1	1
chr9.33426577.A.G	rs10813976	G	Severity	CAV	G	-	215	Other benign neoplasm of connective and other soft tissue	neoplasms	195	8916	0.281544	0.145501	1.32517	0.0529902	1	1
chr19.50379362.T.C	rs1405655	C	Severity	CAV-FE	T	NR1H2	280.1	Iron deficiency anemias, unspecified or not due to blood loss	hematopoietic	748	6207	-0.107435	0.0555222	0.898135	0.0529912	1	1
chr15.33615902.C.T	rs12593288	C	Severity	CAV	T	RYR3	317	Alcohol-related disorders	mental disorders	292	7043	-0.488057	0.252239	0.613818	0.0530024	1	1
chr5.174562335.T.A	rs2220543	T	Severity	CAV	A	SUMO2P6	198	Secondary malignant neoplasm	neoplasms	112	8358	0.265399	0.137174	1.30395	0.0530202	1	1
chr22.22210343.A.T	rs5757427	T	Severity	CAV	A	IGLV10-54	789	Nausea and vomiting	symptoms	374	5785	0.203911	0.105396	1.22619	0.0530249	1	1
chr11.26675470.T.G	rs10835056	G	Severity	CAV	T	SLC5A12	367	Disorders of refraction and accommodation; blindness and low vision	sense organs	446	8032	0.13476	0.0696535	1.14426	0.0530255	1	1
chr5.180810828.C.T	rs113791144	T	Severity	CAV	T	-	578.8	Hemorrhage of rectum and anus	digestive	285	8195	0.351525	0.181706	1.42123	0.0530416	1	1
chr2.195519781.A.G	rs74417002	G	Severity	CAV	G	-	041	Bacterial infection NOS	infectious diseases	316	8485	0.285682	0.147683	1.33067	0.0530609	1	1
chr4.67963489.G.A	rs6552134	G	Possible functional consequences	FCP + IP	A	TMPRSS11A	185	Cancer of prostate	neoplasms	197	8484	0.273045	0.141151	1.31396	0.0530613	1	1
chr3.27146807.G.A	rs17317135	G	Severity	CAV	A	NEK10	375.1	Dry eyes	sense organs	452	7930	-1.39176	0.719545	0.248637	0.0530852	1	1
chr13.41746691.T.A	rs10507497	A	Severity	CAV-FE	A	VWA8	261.2	Vitamin B-complex deficiencies	endocrine/metabolic	404	5937	0.164326	0.0849568	1.1786	0.0530854	1	1
chr4.111691870.C.T	rs112641600	C	Severity	CAV	T	-	740.9	Osteoarthrosis NOS	musculoskeletal	820	7093	0.239333	0.123741	1.2704	0.0530955	1	1
chr1.161544752.A.C	rs396991	C	Severity	CAV-FE	C	FCGR3A	577	Diseases of pancreas	digestive	120	8573	0.262598	0.135773	1.3003	0.0531013	1	1
chr11.34482745.G.A	rs61882275	G	Severity	CAV	A	ELF5	535	Gastritis and duodenitis	digestive	212	8776	0.221961	0.114767	1.24852	0.0531123	1	1
chr13.102695866.A.G	rs599976	G	Severity	CAV-FE	G	METTL21C	275	Disorders of mineral metabolism	endocrine/metabolic	382	8937	-0.220585	0.114058	0.802049	0.0531176	1	1
chr3.101705614.T.C	rs11919389	C	Risk factor	CAV	C	PDCL3P4	389.1	Sensorineural hearing loss	sense organs	291	8509	0.18348	0.0948729	1.20139	0.0531182	1	1
chr3.1052111.C.G	rs1504061	G	Severity	CAV	G	-	586	Other disorders of the kidney and ureters	genitourinary	493	7105	0.220974	0.114266	1.24729	0.0531299	1	1
chr10.52771466.C.T	rs1800451	T	Potential functional effect on protein	FCP + IP	T	MBL2	594.1	Calculus of kidney	genitourinary	206	9047	-0.25234	0.130486	0.776981	0.0531324	1	1
chr22.43928847.C.G	rs738409	G	Protective*Conflicting; Severity*Conflicting	CAV	G	PNPLA3	705	Disorders of sweat glands	dermatologic	106	7661	-0.459515	0.237622	0.63159	0.0531362	1	1
chr7.22728630.G.T	rs2066992	T	Protective	CAV-FE	T	IL6	395.2	Nonrheumatic aortic valve disorders	circulatory system	169	8505	0.356687	0.184477	1.42859	0.0531742	1	1
chr13.22495675.AG.A	rs10714879	A	Severity	CAV	A	-	741.2	Stiffness of joint	musculoskeletal	394	8232	0.182075	0.0941716	1.1997	0.0531815	1	1
chr14.55263686.C.T	rs10140801	T	Severity	CAV-FE	C	FBXO34-AS1	429.3	Symptoms involving cardiovascular system	circulatory system	180	8010	0.27403	0.141733	1.31525	0.053183	1	1
chr1.155133406.T.G	rs4971066	G	Risk factor	CAV	G	EFNA1	771	Musculoskeletal symptoms referable to limbs	symptoms	439	8028	-0.464194	0.240091	0.628642	0.0531859	1	1
chr5.131995059.C.T	rs56162149	T	Severity	CAV-FE	C	ACSL6	411	Ischemic Heart Disease	circulatory system	992	7629	0.113831	0.0588764	1.12056	0.0531883	1	1
chr1.244873270.T.C	rs12130553	C	Severity	CAV	T	-	362.4	Retinal vascular changes and abnomalities	sense organs	108	6107	0.344748	0.178319	1.41163	0.053197	1	1
chr17.15965007.C.T	rs8081547	T	Risk factor	FCP + IP	T	ADORA2B	610	Benign mammary dysplasias	genitourinary	128	7747	-0.507152	0.262323	0.602208	0.0531976	1	1
chrX.15592465.T.A	rs73195521	A	Severity	CAV	A	ACE2	571.5	Other chronic nonalcoholic liver disease	digestive	487	8119	2.7696	1.43258	15.9522	0.0532002	1	1
chr6.30887474.G.A	rs4618569	AG genotype	Severity	CAV	A	DDR1	724	Other and unspecified disorders of back	musculoskeletal	190	8028	0.218234	0.112882	1.24388	0.0532009	1	1
chr2.181488719.A.C	rs2034831	C	Severity	CAV	C	ITGA4	338.2	Chronic pain	neurological	1788	6560	0.299053	0.154697	1.34858	0.0532168	1	1
chr9.117713024.A.G	rs4986790	G	Severity	CAV	G	TLR4	585.31	Renal dialysis	genitourinary	353	7227	0.25787	0.133422	1.29417	0.0532678	1	1
chrX.12889539.C.G	rs3853839	G	Severity; Risk factor	CAV-FE	G	TLR7	454.1	Varicose veins of lower extremity	circulatory system	249	7322	0.247632	0.128131	1.28099	0.0532795	1	1
chr21.41508701.T.G	rs4283504	T	Possible functional consequences	FCP + IP	T	TMPRSS2	740.9	Osteoarthrosis NOS	musculoskeletal	806	6985	-0.29547	0.152886	0.744182	0.0532826	1	1
chr12.47879112.A.G	rs2228570	AG genotype	Severity	CAV	A	VDR	292	Neurological disorders	mental disorders	409	7767	-0.185475	0.0959748	0.83071	0.0532932	1	1
chr15.90879313.T.C	rs8039305	C	Risk factor	CAV-FE	T	FURIN	250.22	Type 2 diabetes with renal manifestations	endocrine/metabolic	489	5584	0.171929	0.0889684	1.18759	0.0533016	1	1
chrX.15596127.G.T	rs146598386	T	Severity	CAV	T	ACE2	316	Substance addiction and disorders	mental disorders	577	7156	0.990233	0.512439	2.69186	0.053311	1	1
chrX.15600857.A.G	rs73635825	G	Risk factor*Conflicting; Protective*Conflicting	FCP + IP	G	ACE2	694	Dyschromia and Vitiligo	dermatologic	187	7878	1.45866	0.754894	4.30021	0.0533254	1	1
chr15.34253720.A.G	rs2705343	G	Severity	CAV-FE	G	SLC12A6	278.4	Abnormal weight gain	endocrine/metabolic	160	5447	-0.373277	0.193182	0.688474	0.0533271	1	1
chrX.15600857.A.G	rs73635825	G	Risk factor*Conflicting; Protective*Conflicting	FCP + IP	G	ACE2	278.11	Morbid obesity	endocrine/metabolic	1136	5513	0.997991	0.516514	2.71283	0.0533389	1	1
chr5.77379593.G.A	rs7715119	A	Severity	CAV-FE	A	PDE8B	090	Sexually transmitted infections (not HIV or hepatitis)	infectious diseases	262	8885	-0.23391	0.121072	0.791433	0.0533601	1	1
chr7.128938247.T.G	rs10488631	TCTA haplotype	Severity in European-Americans	CAV	T	IRF5	338.1	Acute pain	neurological	284	6486	0.168386	0.0871595	1.18339	0.053368	1	1
chr4.166008836.A.T	rs17047200	TT genotype	Severity (TT genotype)*Conflicting; Risk factor (AA genotype)*Conflicting	CAV	T	TLL1	401.2	Hypertensive heart and/or renal disease	circulatory system	156	3982	-0.274397	0.14205	0.760031	0.0533982	1	1
chr2.195994321.C.T	rs191631470	T	Severity	CAV	T	DNAH7	379.2	Disorders of vitreous body	sense organs	287	7955	1.20992	0.626353	3.3532	0.0533983	1	1
chr1.244873270.T.C	rs12130553	C	Severity	CAV	T	-	428	Congestive heart failure; nonhypertensive	circulatory system	590	6342	-0.180206	0.0932988	0.835098	0.0534219	1	1
chr7.117559590.ATCT.A	rs113993960	A	Severity	CAV	A	CFTR	374	Other disorders of eyelids	sense organs	118	8065	1.46325	0.757581	4.31997	0.0534244	1	1
chr10.36988942.A.G	rs2091431	G	Severity	CAV	A	-	721	Spondylosis and allied disorders	musculoskeletal	585	7886	0.143507	0.0743018	1.15431	0.0534335	1	1
chr15.90866675.C.T	rs79742014	T	Protective	IP	T	FURIN	357	Inflammatory and toxic neuropathy	neurological	362	8702	0.784983	0.406451	2.19237	0.0534449	1	1
chr6.45737076.T.A	rs16873740	A	Severity	CAV	A	-	395	Heart valve disorders	circulatory system	341	8474	-0.200458	0.1038	0.818356	0.0534595	1	1
chr9.133251249.A.G	rs7849280	G	Protective	CAV	G	ABO	472	Chronic pharyngitis and nasopharyngitis	respiratory	318	6286	-0.190446	0.0986166	0.826591	0.0534616	1	1
chr14.35401887.C.T	rs696	CC genotype	Severity	CAV	C	NFKBIA	290	Delirium dementia and amnestic and other cognitive disorders	mental disorders	148	8382	0.245329	0.12704	1.27804	0.0534681	1	1
chr8.40324459.C.A	rs11779911	C	Severity	CAV	A	SIRLNT	726.1	Enthesopathy	musculoskeletal	382	6509	-0.179235	0.0928193	0.83591	0.053482	1	1
chr4.5820150.T.C	rs3774881	T	Severity	CAV	T	CRMP1	418	Nonspecific chest pain	circulatory system	1281	5382	-0.0992629	0.0514073	0.905505	0.0534939	1	1
chr10.76490426.T.C	rs114026383	C	Risk factor for European population	CAV	C	LRMDA	573.9	Abnormal serum enzyme levels	digestive	284	8093	-0.496623	0.257207	0.608582	0.0535037	1	1
chrX.15566297.A.G	rs4646179	G	Severity	CAV	G	ACE2	338	Pain	neurological	1918	6566	0.152746	0.079109	1.16503	0.0535048	1	1
chr1.3081749.G.A	rs12745140	A	Severity	CAV	A	PRDM16	743	Osteoporosis, osteopenia and pathological fracture	musculoskeletal	469	8594	-0.676862	0.350566	0.508209	0.0535114	1	1
chr10.98166813.G.T	rs10786398	T	Severity	CAV	T	R3HCC1L	165	Cancer within the respiratory system	neoplasms	104	9440	0.46134	0.238951	1.5862	0.0535219	1	1
chr10.98166813.G.T	rs10786398	T	Severity	CAV	T	R3HCC1L	165.1	Cancer of bronchus; lung	neoplasms	104	9440	0.46134	0.238951	1.5862	0.0535219	1	1
chr8.38963809.A.G	rs10808999	G	Severity	CAV	A	PLEKHA2	350	Abnormal movement	neurological	1084	7853	-0.271998	0.140887	0.761856	0.0535304	1	1
chr10.89010241.T.C	rs982764	T	Severity	CAV-FE	C	FAS	592.11	Acute cystitis	genitourinary	108	7589	-0.323769	0.167708	0.723417	0.0535393	1	1
chr9.78543197.A.G	rs7027911	A	Severity	CAV	G	-	571	Chronic liver disease and cirrhosis	digestive	502	8106	-0.186162	0.0964393	0.830139	0.0535635	1	1
chr9.21131628.G.C	rs12236000	G	Severity	CAV	C	-	304	Adjustment reaction	mental disorders	300	5810	-0.321022	0.166309	0.725407	0.0535729	1	1
chr22.19963748.G.A	rs4680	A	Risk factor	FCP	A	COMT	573.7	Abnormal results of function study of liver	digestive	151	8113	0.235165	0.121838	1.26512	0.053589	1	1
chr3.149000300.G.T	rs76488148	T	Severity	CAV	T	GYG1	270.3	Disorders of plasma protein metabolism	endocrine/metabolic	119	8503	0.33238	0.172206	1.39428	0.053591	1	1
chr3.148742201.A.C	rs5186	C	Severity	CAV	C	AGTR1	530	Diseases of esophagus	digestive	1872	6811	-0.169884	0.0880213	0.843762	0.0536024	1	1
chrX.15581240.G.A	rs147464721	A	Severity	CAV	A	ACE2	110.1	Dermatophytosis	infectious diseases	880	7116	0.601635	0.311723	1.8251	0.0536031	1	1
chr4.67910532.T.C	rs9998258	T	Possible functional consequences	FCP + IP	C	TMPRSS11A	339	Other headache syndromes	neurological	536	8003	-0.440806	0.228395	0.643518	0.0536047	1	1
chr12.52726315.TC.T	rs5798227	T	Risk factor	CAV	TC	-	564	Functional digestive disorders	digestive	217	6903	-0.306644	0.158884	0.735912	0.0536085	1	1
chr1.12207235.C.T	rs3397	T	Severity	CAV-FE	T	TNFRSF1B	473.4	Voice disturbance	respiratory	182	5314	0.253261	0.131231	1.28822	0.0536202	1	1
chr2.162044379.C.T	rs3788979	T	Risk factor	CAV	T	DPP4	496	Chronic airway obstruction	respiratory	619	6757	0.194186	0.100623	1.21432	0.0536257	1	1
chr12.132489230.GC.G	rs56106917	G	Severity	CAV	G	FBRSL1	272.13	Mixed hyperlipidemia	endocrine/metabolic	702	5594	0.125499	0.0650308	1.13371	0.0536263	1	1
chr4.143999443.G.A	rs7683365	A	Risk factor	FCP + IP	A	GYPB	473.4	Voice disturbance	respiratory	185	5668	-0.308769	0.159999	0.73435	0.0536296	1	1
chr12.106231175.T.A	rs12823094	A	Severity	CAV	A	-	483	Acute bronchitis and bronchiolitis	respiratory	112	7856	0.488204	0.252986	1.62939	0.0536353	1	1
chr21.41508701.T.G	rs4283504	T	Possible functional consequences	FCP + IP	T	TMPRSS2	318	Tobacco use disorder	mental disorders	1389	6937	0.188501	0.0976879	1.20744	0.0536537	1	1
chr1.173115604.T.G	rs17300100	G	Severity	CAV	G	-	252.1	Hyperparathyroidism	endocrine/metabolic	198	8458	0.650142	0.336989	1.91581	0.0536975	1	1
chr11.611919.C.G	rs702966	C	Severity in African-Americans	CAV	C	PHRF1	270.3	Disorders of plasma protein metabolism	endocrine/metabolic	122	8711	-0.256217	0.132806	0.773974	0.0536979	1	1
chr17.45422978.G.C	rs1230082	G	Severity	CAV	C	ARHGAP27	261	Vitamin deficiency	endocrine/metabolic	2361	5778	-0.0693353	0.03594	0.933014	0.0537065	1	1
chr7.22728408.A.G	rs2069837	G	Severity	CAV-FE	G	IL6	071	Human immunodeficiency virus [HIV] disease	infectious diseases	1031	6172	0.141356	0.0732723	1.15183	0.0537074	1	1
chr13.23084699.A.G	rs1984162	G	Severity	CAV	G	-	262	Mineral deficiency NEC	endocrine/metabolic	127	5959	0.286893	0.148712	1.33228	0.0537078	1	1
chr4.67963885.A.G	rs17088850	G	Possible functional consequences	FCP + IP	G	TMPRSS11A	278.11	Morbid obesity	endocrine/metabolic	1123	5425	0.117	0.0606489	1.12412	0.0537136	1	1
chr21.41508701.T.G	rs4283504	T	Possible functional consequences	FCP + IP	T	TMPRSS2	428.1	Congestive heart failure (CHF) NOS	circulatory system	362	7858	0.336354	0.174356	1.39983	0.0537152	1	1
chr1.161517662.T.C	rs72717040	C	Risk factor	FCP + IP	C	FCGR2A	514	Abnormal findings examination of lungs	respiratory	260	8741	0.568753	0.294831	1.76606	0.0537206	1	1
chr15.60845514.G.A	rs17303202	A	Risk factor; Severity	CAV-FE	A	RORA	362.9	Retinal edema	sense organs	119	7776	-0.337557	0.174993	0.713511	0.0537343	1	1
chr22.19963748.G.A	rs4680	A	Risk factor	FCP	A	COMT	512.8	Cough	respiratory	1325	5201	0.092771	0.0480965	1.09721	0.053749	1	1
chr11.320772.A.G	rs12252	G	Severity; Risk factor	CAV	G	IFITM3	286	Coagulation defects	hematopoietic	157	7800	0.246646	0.127873	1.27973	0.0537507	1	1
chrX.15587729.C.T	rs4646140	T	Severity	CAV	T	ACE2	741.2	Stiffness of joint	musculoskeletal	397	8403	0.217212	0.112623	1.24261	0.0537717	1	1
chr4.71762286.C.T	rs113574864	T	Severity	CAV	T	GC	727.1	Synovitis and tenosynovitis	musculoskeletal	209	6744	-0.337402	0.174941	0.713622	0.0537725	1	1
chrX.15561454.T.C	rs142017934	C	Severity	CAV	C	ACE2	792	Abnormal Papanicolaou smear of cervix and cervical HPV	genitourinary	154	8254	0.777191	0.402986	2.17535	0.0537827	1	1
chr19.24134099.G.A	rs10407383	A	Severity	CAV-FE	A	ZNF254	429	Ill-defined descriptions and complications of heart disease	circulatory system	278	8071	0.169049	0.0876549	1.18418	0.053783	1	1
chr19.31533051.C.A	rs8105499	C	Severity	CAV	A	LINC02841	276	Disorders of fluid, electrolyte, and acid-base balance	endocrine/metabolic	787	7872	0.129868	0.0673453	1.13868	0.0538067	1	1
chr17.31410594.G.A	rs178840	G	Severity	CAV	G	RAB11FIP4	694	Dyschromia and Vitiligo	dermatologic	167	6991	-0.253926	0.131688	0.77575	0.0538253	1	1
chr9.87726001.C.A	rs41307457	C;A	Possible functional consequences	FCP + IP	A	CTSL	296	Mood disorders	mental disorders	1570	5758	0.101969	0.0528825	1.10735	0.0538269	1	1
chr4.69615987.C.T	rs7688383	T	Loss of smell and taste	CAV	T	UGT2A1	214	Lipoma	neoplasms	107	8611	-0.304803	0.158076	0.737269	0.0538306	1	1
chr5.180810828.C.T	rs113791144	T	Severity	CAV	T	-	380.4	Impacted cerumen	sense organs	261	8641	-0.532159	0.276	0.587336	0.053841	1	1
chr21.41660268.A.T	rs2252109	A	Severity	CAV	A	-	771	Musculoskeletal symptoms referable to limbs	symptoms	407	7242	-0.166355	0.0862793	0.846745	0.0538426	1	1
chr21.41473715.C.A	rs2298661	A	Protective	CAV-FE	A	TMPRSS2	244.1	Secondary hypothyroidism	endocrine/metabolic	181	7784	0.235052	0.121915	1.26497	0.0538553	1	1
chrX.15561454.T.C	rs142017934	C	Severity	CAV	C	ACE2	250	Diabetes mellitus	endocrine/metabolic	2636	5981	-0.363106	0.188358	0.695513	0.0538867	1	1
chr10.130802064.T.G	rs12253652	G	Severity	CAV	G	-	798	Malaise and fatigue	symptoms	1044	6942	-0.117186	0.0607908	0.88942	0.0538941	1	1
chr9.33426577.A.G	rs10813976	G	Severity	CAV	G	-	218	Benign neoplasm of uterus	neoplasms	369	8614	0.215951	0.112032	1.24104	0.0539061	1	1
chr9.33426577.A.G	rs10813976	G	Severity	CAV	G	-	218.1	Uterine leiomyoma	neoplasms	369	8614	0.215951	0.112032	1.24104	0.0539061	1	1
chr18.69541156.T.C	rs12958013	T	Severity	CAV	C	DOK6	681	Superficial cellulitis and abscess	dermatologic	467	7887	0.376715	0.195448	1.45749	0.0539238	1	1
chr12.132489230.GC.G	rs56106917	G	Severity	CAV	G	FBRSL1	338	Pain	neurological	1914	6553	-0.0824098	0.0427565	0.920894	0.0539273	1	1
chr1.161544752.A.C	rs396991	C	Severity	CAV-FE	C	FCGR3A	379	Other disorders of eye	sense organs	306	7253	-0.178148	0.0924305	0.836818	0.0539327	1	1
chr4.106022043.T.C	rs11729561	T	Severity	CAV	C	-	594.1	Calculus of kidney	genitourinary	203	9002	-0.583605	0.302805	0.557884	0.0539386	1	1
chr4.69615987.C.T	rs7688383	T	Loss of smell and taste	CAV	T	UGT2A1	433.2	Occlusion of cerebral arteries	circulatory system	413	8308	0.147995	0.0767877	1.15951	0.0539395	1	1
chrX.15600835.T.C	rs4646116	C	Risk factor	FCP + IP	C	ACE2	454	Varicose veins	circulatory system	269	7758	1.5863	0.823079	4.88566	0.0539445	1	1
chr16.85959043.C.T	rs12444486	C	Severity in African-Americans	CAV	C	-	565	Anal and rectal conditions	digestive	331	8093	-0.158705	0.0823477	0.853248	0.0539471	1	1
chr3.146517122.G.A	rs343320	A	Severity	CAV-FE	A	PLSCR1	250.22	Type 2 diabetes with renal manifestations	endocrine/metabolic	512	5953	-0.69965	0.363038	0.496759	0.053954	1	1
chr6.52236941.T.C	rs763780	C	Protective	FCP	C	IL17F	626.1	Irregular menstrual cycle/bleeding	genitourinary	568	7398	0.224602	0.116544	1.25182	0.053957	1	1
chr1.35908500.C.T	rs2765013	C	Severity	CAV	T	AGO1	250.41	Impaired fasting glucose	endocrine/metabolic	161	5726	-0.229911	0.119302	0.794605	0.0539636	1	1
chr10.104263031.C.A	rs4925	A	Protective for neurological complications of long COVID	CAV	A	GSTO1	070	Viral hepatitis	infectious diseases	1121	6173	-0.160039	0.0830525	0.852111	0.0539846	1	1
chr16.89196249.G.A	rs117169628	A	Severity	CAV	A	SLC22A31	276.1	Electrolyte imbalance	endocrine/metabolic	752	8011	0.32333	0.167802	1.38172	0.0539972	1	1
chr5.21768177.G.A	-	HLA-A*02:02	Protective	IP	A	HLA-A	536	Disorders of function of stomach	digestive	117	8673	-0.543427	0.28203	0.580754	0.0539991	1	1
chr19.50379362.T.C	rs1405655	C	Severity	CAV-FE	T	NR1H2	351	Other peripheral nerve disorders	neurological	358	8446	0.147721	0.0766715	1.15919	0.0540197	1	1
chr16.78590128.A.G	rs72803978	A	Severity	CAV	G	WWOX	292	Neurological disorders	mental disorders	436	8462	0.556518	0.288871	1.74459	0.0540385	1	1
chr14.102356233.A.G	rs11160678	G	Severity	CAV	G	CINP	532	Dysphagia	digestive	298	6690	0.178465	0.0926412	1.19538	0.0540527	1	1
chr11.126292948.C.T	rs8177374	T	Protective	CAV	T	TIRAP	351	Other peripheral nerve disorders	neurological	358	8450	-0.669254	0.347415	0.512091	0.0540568	1	1
chr21.41660268.A.T	rs2252109	A	Severity	CAV	A	-	740.1	Osteoarthritis; localized	musculoskeletal	1121	6421	-0.109061	0.0566192	0.896675	0.054076	1	1
chr1.230710048.A.G	rs699	G	Severity	CAV	A	AGT	585	Renal failure	genitourinary	1371	7234	0.117899	0.0612148	1.12513	0.0541052	1	1
chr21.41464802.A.G	rs462574	A	Possible functional consequences	FCP + IP	A	TMPRSS2	242	Thyrotoxicosis with or without goiter	endocrine/metabolic	268	7830	-0.236685	0.122895	0.78924	0.0541157	1	1
chr5.21768177.G.A	-	HLA-A*02:02	Protective	IP	A	HLA-A	395.1	Nonrheumatic mitral valve disorders	circulatory system	151	8371	-0.493341	0.256168	0.610583	0.0541228	1	1
chr2.60480453.A.G	rs1123573	A	Severity	CAV-FE	G	BCL11A	735.1	Flat foot	musculoskeletal	113	8516	-0.280309	0.145556	0.75555	0.054131	1	1
chr19.35687796.G.A	rs77127536	A	Severity	CAV	A	TYMSP2	626.1	Irregular menstrual cycle/bleeding	genitourinary	562	7311	0.175022	0.0908903	1.19127	0.0541494	1	1
chr21.41426103.C.A	rs17000900	A	Severity	CAV-FE	A	MX1	564	Functional digestive disorders	digestive	210	6826	-0.256631	0.133272	0.773653	0.0541516	1	1
chr2.127137039.A.G	rs744373	G	Severity	CAV	G	-	428.3	Heart failure with reduced EF [Systolic or combined heart failure]	circulatory system	414	8093	0.139536	0.0724651	1.14974	0.0541593	1	1
chr6.31575324.G.A	rs361525	G	Severity	CAV-FE	A	TNF	614.5	Inflammatory disease of cervix, vagina, and vulva	genitourinary	323	8671	-0.486498	0.252659	0.614776	0.0541659	1	1
chr4.71742666.T.G	rs2282679	G	Severity	CAV	G	GC	530.1	Esophagitis, GERD and related diseases	digestive	1826	6810	-0.144246	0.0749165	0.865675	0.0541765	1	1
chr21.41509390.C.G	rs12626358	G	Possible functional consequences	FCP + IP	G	TMPRSS2	585.4	Chronic kidney disease, Stage I or II	genitourinary	215	7041	-0.227233	0.11803	0.796735	0.0542012	1	1
chr14.80203237.T.C	rs225014	C	Severity	CAV	C	DIO2	514	Abnormal findings examination of lungs	respiratory	254	8393	0.177028	0.091952	1.19366	0.0542015	1	1
chr5.96909661.C.T	rs150892504	T	Severity	CAV	T	ERAP2	458	Hypotension	circulatory system	117	8754	2.09881	1.09017	8.15647	0.0542029	1	1
chr1.154454494.A.C	rs2228145	A	Risk factor	CAV	C	IL6R	698	Pruritus and related conditions	dermatologic	324	8821	0.220441	0.114504	1.24663	0.0542072	1	1
chr4.25613313.G.A	-	HLA-A*02:02	Protective	IP	A	HLA-A	272.12	Hyperglyceridemia	endocrine/metabolic	115	5617	-0.397186	0.206326	0.672209	0.0542239	1	1
chr10.52340585.A.T	rs1441121	T	Severity	CAV	A	-	619.4	Noninflammatory disorders of vagina	genitourinary	285	7886	-0.274953	0.14283	0.759608	0.0542245	1	1
chr17.42362183.A.G	rs744166	G	Risk factor; Severity	CAV	A	STAT3	286	Coagulation defects	hematopoietic	172	8728	-0.243058	0.126262	0.784226	0.054225	1	1
chr9.21206606.C.G	rs28368148	G	Severity	CAV-FE	G	IFNA10	599.2	Retention of urine	genitourinary	144	6874	1.51165	0.785326	4.53418	0.0542463	1	1
chr21.41508701.T.G	rs4283504	T	Possible functional consequences	FCP + IP	T	TMPRSS2	571	Chronic liver disease and cirrhosis	digestive	495	7875	-0.359677	0.18686	0.697902	0.054249	1	1
chr9.87724615.A.G	rs3128509	A;G	Possible functional consequences	FCP + IP	A	CTSL	947	Urticaria	dermatologic	113	7362	-0.405415	0.21064	0.6667	0.0542691	1	1
chr6.41534945.A.C	rs1886814	C	Severity	CAV-FE	C	FOXP4-AS1	318	Tobacco use disorder	mental disorders	1415	7123	0.143164	0.0743847	1.15392	0.0542737	1	1
chr6.31153649.G.A	rs143334143	A	Severity; Risk factor	CAV-FE	A	CCHCR1	596	Other disorders of bladder	genitourinary	188	9212	0.391216	0.203271	1.47878	0.0542798	1	1
chr9.78543197.A.G	rs7027911	A	Severity	CAV	G	-	070.3	Viral hepatitis C	infectious diseases	958	6168	-0.142955	0.0742796	0.866793	0.0542853	1	1
chr14.80203237.T.C	rs225014	C	Severity	CAV	C	DIO2	735.21	Hammer toe (acquired)	musculoskeletal	147	8123	0.229158	0.119073	1.25754	0.0542903	1	1
chr4.44416575.T.C	rs35540967	C	Severity	CAV	C	KCTD8	591	Urinary tract infection	genitourinary	587	7649	0.412123	0.214146	1.51002	0.0542922	1	1
chrX.15589409.C.T	rs148771870	T	interindividual clinical variability; may destabilize ACE2 protein structure	CAV-FE	T	ACE2	289	Other diseases of blood and blood-forming organs	hematopoietic	293	8211	2.43599	1.26584	11.4271	0.0543035	1	1
chr7.22548762.C.T	rs13227460	T	Severity	CAV	T	STEAP1B	295.1	Schizophrenia	mental disorders	215	5773	0.319233	0.165899	1.37607	0.0543221	1	1
chr21.41509390.C.G	rs12626358	G	Possible functional consequences	FCP + IP	G	TMPRSS2	593	Hematuria	genitourinary	281	7463	-0.198967	0.103405	0.819577	0.0543353	1	1
chr4.67963885.A.G	rs17088850	G	Possible functional consequences	FCP + IP	G	TMPRSS11A	475.9	Postnasal drip	respiratory	217	6211	0.237742	0.123561	1.26838	0.0543429	1	1
chr9.3320390.C.A	rs72699049	A	Severity	CAV	A	RFX3	317	Alcohol-related disorders	mental disorders	294	7136	0.737035	0.383071	2.08973	0.0543527	1	1
chr2.195499753.A.C	rs73060484	C	Severity	CAV	C	-	586.4	Stricture/obstruction of ureter	genitourinary	152	7104	-0.461153	0.239686	0.630556	0.0543556	1	1
chr13.22495675.AG.A	rs10714879	A	Severity	CAV	A	-	250.2	Type 2 diabetes	endocrine/metabolic	2552	5840	-0.094029	0.0488718	0.910256	0.0543557	1	1
chr6.45737076.T.A	rs16873740	A	Severity	CAV	A	-	504	Other alveolar and parietoalveolar pneumonopathy	respiratory	102	8898	0.314174	0.163301	1.36913	0.0543684	1	1
chr5.77379593.G.A	rs7715119	A	Severity	CAV-FE	A	PDE8B	614	Inflammatory diseases of female pelvic organs	genitourinary	328	8479	0.193108	0.100376	1.21301	0.0543734	1	1
chr5.174562335.T.A	rs2220543	T	Severity	CAV	A	SUMO2P6	497	Bronchitis	respiratory	160	6841	0.222995	0.115912	1.24981	0.0543756	1	1
chr12.8608014.A.G	rs11613792	A	Severity	CAV	G	AICDA	530	Diseases of esophagus	digestive	1740	6105	-0.0792252	0.0411861	0.923832	0.0544059	1	1
chr16.57636629.G.A	rs7499679	A	Severity	CAV	A	ADGRG1	112	Candidiasis	infectious diseases	428	6950	-0.142599	0.0741319	0.867102	0.0544064	1	1
chr19.39248147.C.T	rs12979860	C	Severity (C allele)*Conflicting; Risk factor (T allele)*Conflicting	CAV	C	IFNL4	442	Other aneurysm	circulatory system	152	8027	-0.241041	0.125312	0.78581	0.0544147	1	1
chr6.160731787.C.T	rs4252128	T	Potential functional effect on protein	FCP + IP	T	PLG	714	Rheumatoid arthritis and other inflammatory polyarthropathies	musculoskeletal	258	8863	-1.36688	0.710627	0.254902	0.0544199	1	1
chrX.15600857.A.G	rs73635825	G	Risk factor*Conflicting; Protective*Conflicting	FCP + IP	G	ACE2	284	Aplastic anemia	hematopoietic	103	6206	2.06651	1.0744	7.89723	0.0544281	1	1
chr9.87724615.A.G	rs3128509	A;G	Possible functional consequences	FCP + IP	A	CTSL	939	Atopic/contact dermatitis due to other or unspecified	dermatologic	631	7362	-0.162853	0.0846693	0.849716	0.0544292	1	1
chr4.67963489.G.A	rs6552134	G	Possible functional consequences	FCP + IP	A	TMPRSS11A	244.4	Hypothyroidism NOS	endocrine/metabolic	433	7750	-0.172286	0.08958	0.841739	0.0544471	1	1
chr7.22728630.G.T	rs2066992	T	Protective	CAV-FE	T	IL6	250.42	Other abnormal glucose	endocrine/metabolic	564	5974	0.215503	0.112051	1.24049	0.0544485	1	1
chr5.131995059.C.T	rs56162149	T	Severity	CAV-FE	C	ACSL6	316	Substance addiction and disorders	mental disorders	551	6749	0.140806	0.0732148	1.1512	0.0544558	1	1
chr4.5820150.T.C	rs3774881	T	Severity	CAV	T	CRMP1	250.1	Type 1 diabetes	endocrine/metabolic	108	4785	-0.321425	0.167139	0.725115	0.0544669	1	1
chr2.136948486.A.G	rs7605851	G	Severity	CAV-FE	G	THSD7B	366	Cataract	sense organs	857	8096	0.284639	0.148012	1.32928	0.0544697	1	1
chr11.320772.A.G	rs12252	G	Severity; Risk factor	CAV	G	IFITM3	721	Spondylosis and allied disorders	musculoskeletal	548	7142	0.14077	0.0732036	1.15116	0.0544818	1	1
chr3.148742201.A.C	rs5186	C	Severity	CAV	C	AGTR1	745	Pain in joint	musculoskeletal	2656	5254	-0.153529	0.079856	0.857676	0.0545341	1	1
chr12.57108399.C.T	rs324011	T	Risk factor; Severity	CAV	T	STAT6	327	Sleep disorders	neurological	875	7315	-0.143914	0.0748554	0.865962	0.0545352	1	1
chr1.12192898.T.G	rs1061622	T	Severity	CAV-FE	G	TNFRSF1B	433.21	Cerebral artery occlusion, with cerebral infarction	circulatory system	436	8630	0.161107	0.0837987	1.17481	0.0545372	1	1
chr1.214663607.G.A	rs143976001	A	Severity	CAV	A	CENPF	276.14	Hypopotassemia	endocrine/metabolic	368	8018	1.28013	0.665875	3.5971	0.0545462	1	1
chr21.41494374.C.T	rs114363287	T	Risk factor	CAV	T	TMPRSS2	280	Iron deficiency anemias	hematopoietic	921	6199	-1.13775	0.59183	0.320538	0.0545512	1	1
chr5.77379593.G.A	rs7715119	A	Severity	CAV-FE	A	PDE8B	535.9	Gastritis and duodenitis, NOS	digestive	162	8618	0.255172	0.132734	1.29068	0.0545523	1	1
chr9.131672331.T.G	rs12551879	G	Severity	CAV	G	RAPGEF1	295.1	Schizophrenia	mental disorders	214	5856	-0.450017	0.234106	0.637617	0.05457	1	1
chr7.117559590.ATCT.A	rs113993960	A	Severity	CAV	A	CFTR	293.1	Swelling, mass, or lump in head and neck [Space-occupying lesion, intracranial NOS]	mental disorders	123	9158	1.4325	0.745221	4.18917	0.054574	1	1
chr21.41465040.G.A	rs17001042	A	Possible functional consequences	FCP + IP	A	TMPRSS2	714.1	Rheumatoid arthritis	musculoskeletal	230	8864	-0.349974	0.182066	0.704706	0.0545765	1	1
chrX.15596127.G.T	rs146598386	T	Severity	CAV	T	ACE2	250.42	Other abnormal glucose	endocrine/metabolic	564	5986	0.928699	0.483161	2.53121	0.0545894	1	1
chr2.195519781.A.G	rs74417002	G	Severity	CAV	G	-	415.1	Acute pulmonary heart disease	circulatory system	258	9035	-0.435188	0.226421	0.647143	0.054602	1	1
chr18.6461231.C.G	rs11659676	G	Severity	CAV-FE	C	RPL6P27	681	Superficial cellulitis and abscess	dermatologic	427	7238	-0.136702	0.0711297	0.87223	0.054622	1	1
chr10.104263031.C.A	rs4925	A	Protective for neurological complications of long COVID	CAV	A	GSTO1	272.12	Hyperglyceridemia	endocrine/metabolic	115	5628	0.386345	0.201047	1.47159	0.0546484	1	1
chr19.50379362.T.C	rs1405655	C	Severity	CAV-FE	T	NR1H2	528	Diseases of the oral soft tissues, excluding lesions specific for gingiva and tongue	digestive	102	9051	-0.275864	0.143557	0.758916	0.0546523	1	1
chr1.12192898.T.G	rs1061622	T	Severity	CAV-FE	G	TNFRSF1B	215	Other benign neoplasm of connective and other soft tissue	neoplasms	193	8961	-0.268932	0.139951	0.764195	0.054654	1	1
chr1.46309111.A.G	rs41292543	G	Severity	CAV-FE	G	UQCRH	250.24	Type 2 diabetes with neurological manifestations	endocrine/metabolic	466	5989	-0.715431	0.372328	0.488982	0.054668	1	1
chr9.87726151.C.T	rs41312184	C;T	Possible functional consequences	FCP + IP	T	CTSL	535	Gastritis and duodenitis	digestive	214	8823	1.01944	0.530567	2.77166	0.0546779	1	1
chr15.60845514.G.A	rs17303202	A	Risk factor; Severity	CAV-FE	A	RORA	362	Other retinal disorders	sense organs	462	7776	-0.167197	0.0870204	0.846033	0.0546871	1	1
chr21.41470664.C.T	rs61735794	T	Risk factor	CAV	T	TMPRSS2	415.11	Pulmonary embolism and infarction, acute	circulatory system	258	9051	0.912255	0.474817	2.48993	0.0546969	1	1
chr8.16932640.T.C	rs118072448	T	Severity	CAV	C	-	695	Erythematous conditions	dermatologic	410	7843	0.529529	0.275617	1.69813	0.0547	1	1
chr1.35908500.C.T	rs2765013	C	Severity	CAV	T	AGO1	008	Intestinal infection	infectious diseases	137	8801	-0.242621	0.126284	0.784569	0.054703	1	1
chr1.230710048.A.G	rs699	G	Severity	CAV	A	AGT	596	Other disorders of bladder	genitourinary	188	9212	-0.311876	0.162337	0.732072	0.0547111	1	1
chr20.50172836.A.G	rs6122883	G	Severity	CAV-FE	G	LINC01273	280	Iron deficiency anemias	hematopoietic	912	6110	0.13535	0.0704543	1.14494	0.0547183	1	1
chr4.186082920.C.T	rs3775291	T	Risk factor; Severity	CAV-FE	T	TLR3	292	Neurological disorders	mental disorders	438	8481	0.267588	0.139292	1.30681	0.0547252	1	1
chr1.244873270.T.C	rs12130553	C	Severity	CAV	T	-	428.3	Heart failure with reduced EF [Systolic or combined heart failure]	circulatory system	356	6342	-0.230092	0.119775	0.794461	0.0547286	1	1
chr16.57636629.G.A	rs7499679	A	Severity	CAV	A	ADGRG1	371.3	Inflammation of eyelids	sense organs	106	7882	-0.286619	0.149206	0.750797	0.0547362	1	1
chr5.86011821.T.G	rs4424029	G	Severity	CAV	G	-	272.12	Hyperglyceridemia	endocrine/metabolic	114	5566	0.289176	0.15054	1.33533	0.0547407	1	1
chr6.160731787.C.T	rs4252128	T	Potential functional effect on protein	FCP + IP	T	PLG	241	Nontoxic nodular goiter	endocrine/metabolic	621	7910	-0.600486	0.312612	0.548545	0.0547489	1	1
chrX.15587729.C.T	rs4646140	T	Severity	CAV	T	ACE2	241	Nontoxic nodular goiter	endocrine/metabolic	619	7894	0.178067	0.0927018	1.19491	0.0547493	1	1
chr9.87726001.C.A	rs41307457	C;A	Possible functional consequences	FCP + IP	A	CTSL	612	Breast conditions, congenital or relating to hormones	genitourinary	100	7811	0.336155	0.175009	1.39956	0.054758	1	1
chr11.320772.A.G	rs12252	G	Severity; Risk factor	CAV	G	IFITM3	741.4	Joint effusions	musculoskeletal	113	7485	0.287386	0.149622	1.33294	0.0547637	1	1
chr6.30887474.G.A	rs4618569	AG genotype	Severity	CAV	A	DDR1	414	Other forms of chronic heart disease	circulatory system	145	8093	0.245935	0.12805	1.27882	0.0547799	1	1
chr2.6013310.G.A	rs73910904	A	Risk factor	CAV	A	-	550.1	Inguinal hernia	digestive	145	8890	0.567435	0.295468	1.76374	0.0547993	1	1
chr1.46309111.A.G	rs41292543	G	Severity	CAV-FE	G	UQCRH	380.4	Impacted cerumen	sense organs	262	8664	0.535091	0.278626	1.7076	0.0547995	1	1
chr6.32623820.T.C	rs9271609	T	Severity	CAV	C	HLA-DQA1	395	Heart valve disorders	circulatory system	343	8523	-0.199433	0.103856	0.819195	0.0548222	1	1
chr21.41509390.C.G	rs12626358	G	Possible functional consequences	FCP + IP	G	TMPRSS2	714	Rheumatoid arthritis and other inflammatory polyarthropathies	musculoskeletal	253	8658	-0.20882	0.108747	0.811541	0.0548278	1	1
chr12.57108399.C.T	rs324011	T	Risk factor; Severity	CAV	T	STAT6	585.3	Chronic renal failure [CKD]	genitourinary	974	7154	-0.142763	0.0743498	0.866959	0.0548385	1	1
chr6.6924962.A.C	rs6933436	C	Severity	CAV	C	-	411.3	Angina pectoris	circulatory system	248	7629	0.197862	0.103051	1.21879	0.054853	1	1
chr17.63488670.G.A	rs4343	G	Severity; Risk factor	CAV	G	ACE	426.7	Abnormal electrocardiogram [ECG] [EKG]	circulatory system	230	7067	0.209057	0.108883	1.23251	0.054856	1	1
chr1.35908500.C.T	rs2765013	C	Severity	CAV	T	AGO1	296.22	Major depressive disorder	mental disorders	1357	5627	-0.0853038	0.0444304	0.918233	0.0548653	1	1
chrX.12885540.A.T	rs179008	T	Severity; Risk factor	CAV	T	TLR7	689	Disorder of skin and subcutaneous tissue NOS	dermatologic	163	8769	0.337497	0.175789	1.40143	0.0548712	1	1
chr4.24511798.A.G	rs73246461	G	Severity	CAV	G	-	627.1	Postmenopausal bleeding	genitourinary	198	7222	-0.455008	0.237003	0.634443	0.0548782	1	1
chr17.16948873.A.G	rs34557412	G	Severity	CAV	G	TNFRSF13B	411	Ischemic Heart Disease	circulatory system	1028	8096	1.20859	0.629545	3.34875	0.0548857	1	1
chr6.18015216.C.T	rs140247774	T	Severity	CAV	T	-	379	Other disorders of eye	sense organs	325	7939	-1.92523	1.00288	0.145842	0.0548962	1	1
chr1.196673103.G.A	rs800292	A	Severity	CAV	G	CFH	772.3	Muscle weakness	symptoms	233	8627	-0.225278	0.11736	0.798294	0.0549149	1	1
chr1.196673103.G.A	rs800292	A	Severity	CAV	G	CFH	695	Erythematous conditions	dermatologic	409	7839	-0.171876	0.0895518	0.842084	0.0549475	1	1
chr2.196087686.G.A	rs2176724	A	Severity	CAV	A	-	465	Acute upper respiratory infections of multiple or unspecified sites	respiratory	1160	6602	0.0924945	0.0481929	1.09691	0.0549519	1	1
chr19.50259161.A.G	rs1651553	G	Severity	CAV	A	MYH14	477	Epistaxis or throat hemorrhage	respiratory	122	6081	0.263645	0.137369	1.30167	0.0549528	1	1
chr8.38963809.A.G	rs10808999	G	Severity	CAV	A	PLEKHA2	454.1	Varicose veins of lower extremity	circulatory system	259	7756	0.404949	0.210994	1.49923	0.0549537	1	1
chr4.166008836.A.T	rs17047200	TT genotype	Severity (TT genotype)*Conflicting; Risk factor (AA genotype)*Conflicting	CAV	T	TLL1	257	Testicular dysfunction	endocrine/metabolic	105	8222	0.287574	0.149839	1.33319	0.0549565	1	1
chr4.166008836.A.T	rs17047200	TT genotype	Severity (TT genotype)*Conflicting; Risk factor (AA genotype)*Conflicting	CAV	T	TLL1	257.1	Testicular hypofunction	endocrine/metabolic	105	8222	0.287574	0.149839	1.33319	0.0549565	1	1
chr2.195519781.A.G	rs74417002	G	Severity	CAV	G	-	427.7	Tachycardia NOS	circulatory system	195	7051	-0.495722	0.258299	0.609131	0.0549617	1	1
chrX.15564175.T.C	rs41303171	C	Severity; Risk factor	CAV	C	ACE2	293.1	Swelling, mass, or lump in head and neck [Space-occupying lesion, intracranial NOS]	mental disorders	123	9169	1.44378	0.752305	4.23668	0.0549665	1	1
chr15.33615902.C.T	rs12593288	C	Severity	CAV	T	RYR3	456	Chronic venous insufficiency [CVI]	circulatory system	293	7635	-0.515084	0.268408	0.597451	0.0549801	1	1
chr4.68840276.G.A	rs115162070	G	Severity	CAV	A	-	327	Sleep disorders	neurological	876	7367	0.401455	0.209207	1.494	0.0549924	1	1
chr1.169597075.C.T	rs6127	T	Severity in males	CAV	C	SELP	452	Other venous embolism and thrombosis	circulatory system	362	7755	0.188697	0.0983391	1.20767	0.0550049	1	1
chr6.147217556.A.G	rs116898161	G	Severity	CAV	G	STXBP5	564	Functional digestive disorders	digestive	217	6917	0.791634	0.412584	2.207	0.0550192	1	1
chr18.6461231.C.G	rs11659676	G	Severity	CAV-FE	C	RPL6P27	362	Other retinal disorders	sense organs	422	7081	0.138188	0.0720233	1.14819	0.0550279	1	1
chr10.104263031.C.A	rs4925	A	Protective for neurological complications of long COVID	CAV	A	GSTO1	260	Protein-calorie malnutrition	endocrine/metabolic	188	5972	0.299238	0.155974	1.34883	0.0550462	1	1
chr4.188627868.CTCT.C	rs1734523522	C	Severity	CAV	C	LINC01060	764	Sciatica	symptoms	581	7372	-0.165865	0.0864563	0.84716	0.0550491	1	1
chr1.154454494.A.C	rs2228145	A	Risk factor	CAV	C	IL6R	255	Disorders of adrenal glands	endocrine/metabolic	114	8502	0.349423	0.182143	1.41825	0.0550601	1	1
chr1.173115604.T.G	rs17300100	G	Severity	CAV	G	-	790.6	Other abnormal blood chemistry	symptoms	796	7708	0.357988	0.186613	1.43045	0.0550678	1	1
chr21.41465040.G.A	rs17001042	A	Possible functional consequences	FCP + IP	A	TMPRSS2	454	Varicose veins	circulatory system	268	7736	0.259722	0.135398	1.29657	0.0550833	1	1
chr15.90879313.T.C	rs8039305	C	Risk factor	CAV-FE	T	FURIN	428.1	Congestive heart failure (CHF) NOS	circulatory system	362	7580	0.187644	0.0978236	1.2064	0.0550873	1	1
chr21.33252612.A.G	rs2236757	A	Severity	CAV-FE	A	IFNAR2	785	Abdominal pain	symptoms	1498	5878	-0.0986665	0.0514389	0.906045	0.0550947	1	1
chr3.148742201.A.C	rs5186	C	Severity	CAV	C	AGTR1	706.8	Other specified diseases of sebaceous glands	dermatologic	456	7750	-0.334077	0.174175	0.715998	0.055104	1	1
chr1.155066988.C.T	rs114301457	T	Severity	CAV	T	EFNA4	110.11	Dermatophytosis of nail	infectious diseases	633	7129	1.59688	0.832563	4.93762	0.0551066	1	1
chr17.35880776.C.T	rs2107538	T	Risk factor; Severity	FCP	T	CCL5	764	Sciatica	symptoms	582	7492	0.11804	0.0615434	1.12529	0.0551111	1	1
chr22.49281538.G.A	rs62220604	G	Severity	CAV	A	-	427.3	Other specified cardiac dysrhythmias	circulatory system	124	6918	0.511477	0.266676	1.66775	0.0551149	1	1
chr4.186082920.C.T	rs3775291	T	Risk factor; Severity	CAV-FE	T	TLR3	396	Abnormal heart sounds	circulatory system	303	8520	0.299293	0.156047	1.3489	0.0551151	1	1
chr21.41465921.C.T	rs62217525	C	Possible functional consequences	FCP + IP	T	TMPRSS2	585	Renal failure	genitourinary	1368	7195	-0.606106	0.316028	0.545471	0.0551253	1	1
chr19.31533051.C.A	rs8105499	C	Severity	CAV	A	LINC02841	442.1	Aortic aneurysm	circulatory system	114	7873	0.307986	0.160587	1.36068	0.055127	1	1
chrX.15564667.C.T	rs2074192	T	Severity (T allele); Severity for males > 50 y.o (T allele); Protective (C allele); Protective (CT genotype)	CAV	T	ACE2	426.92	Cardiac defibrillator in situ	circulatory system	119	7009	0.303795	0.15842	1.35499	0.0551546	1	1
chr20.23046984.T.C	rs1042580	C	Severity	CAV	C	THBD	286.2	Encounter for long-term (current) use of anticoagulants	hematopoietic	197	8746	0.226895	0.11832	1.2547	0.0551559	1	1
chr1.230710048.A.G	rs699	G	Severity	CAV	A	AGT	110.11	Dermatophytosis of nail	infectious diseases	633	7130	0.156207	0.0814659	1.16907	0.0551799	1	1
chr3.157438240.A.G	rs1840680	AG genotype)	Protective	CAV	A	PTX3	550.1	Inguinal hernia	digestive	143	8877	0.250431	0.13061	1.28458	0.0551876	1	1
chr17.45714244.T.C	rs113661667	C	Risk factor	CAV-FE	C	LINC02210-CRHR1	586.4	Stricture/obstruction of ureter	genitourinary	152	7173	-0.783772	0.408772	0.45668	0.0551894	1	1
chr4.71742666.T.G	rs2282679	G	Severity	CAV	G	GC	947	Urticaria	dermatologic	118	7561	0.42292	0.220579	1.52641	0.0551973	1	1
chr17.42362183.A.G	rs744166	G	Risk factor; Severity	CAV	A	STAT3	687	Symptoms affecting skin	dermatologic	123	6818	0.262574	0.136949	1.30027	0.0551976	1	1
chr14.80203237.T.C	rs225014	C	Severity	CAV	C	DIO2	735	Acquired foot deformities	musculoskeletal	332	8123	0.154141	0.0803947	1.16666	0.055199	1	1
chr17.8109899.C.T	rs151256885	T	Severity	CAV	T	ALOXE3	300.1	Anxiety disorder	mental disorders	830	5712	0.212508	0.11084	1.23678	0.0552054	1	1
chr2.181488719.A.C	rs2034831	C	Severity	CAV	C	ITGA4	726.1	Enthesopathy	musculoskeletal	395	6790	-0.979783	0.511047	0.375393	0.0552116	1	1
chr1.244873270.T.C	rs12130553	C	Severity	CAV	T	-	586.4	Stricture/obstruction of ureter	genitourinary	124	5639	0.337917	0.176256	1.40202	0.0552138	1	1
chr9.33426577.A.G	rs10813976	G	Severity	CAV	G	-	585.31	Renal dialysis	genitourinary	351	7185	-0.254365	0.132676	0.775409	0.0552139	1	1
chrX.15566297.A.G	rs4646179	G	Severity	CAV	G	ACE2	694	Dyschromia and Vitiligo	dermatologic	188	7856	0.381465	0.198976	1.46443	0.0552206	1	1
chr14.55263686.C.T	rs10140801	T	Severity	CAV-FE	C	FBXO34-AS1	280	Iron deficiency anemias	hematopoietic	914	6124	0.135101	0.0704708	1.14465	0.0552217	1	1
chr4.67910402.G.A	rs4860265	G	Possible functional consequences	FCP + IP	G	TMPRSS11A	427.1	Paroxysmal tachycardia, unspecified	circulatory system	182	6790	0.212458	0.110821	1.23671	0.0552222	1	1
chr5.159315942.T.G	rs3212227	T	Severity	FCP	G	IL12B	585.31	Renal dialysis	genitourinary	352	7170	-0.159101	0.0829897	0.85291	0.055223	1	1
chr12.8058591.T.C	rs7842	C	Risk factor; Severity	CAV	C	C3AR1	596	Other disorders of bladder	genitourinary	188	9190	0.204685	0.106774	1.22714	0.0552386	1	1
chr4.143996657.T.C	rs6840234	C	Protective	FCP + IP	T	GYPB	366	Cataract	sense organs	577	5707	-0.13351	0.0696461	0.875019	0.0552405	1	1
chr22.19963748.G.A	rs4680	A	Risk factor	FCP	A	COMT	300.11	Generalized anxiety disorder	mental disorders	224	5866	0.196568	0.102543	1.21722	0.0552461	1	1
chr5.124614711.G.T	rs4240376	G	Severity	CAV	T	-	458	Hypotension	circulatory system	117	8739	-0.434698	0.226771	0.64746	0.05525	1	1
chr17.9267091.C.T	rs34761447	C	Severity	CAV	T	STX8	440	Atherosclerosis	circulatory system	164	7944	-1.93815	1.01116	0.14397	0.0552677	1	1
chr10.52340585.A.T	rs1441121	T	Severity	CAV	A	-	244	Hypothyroidism	endocrine/metabolic	526	7651	-0.195524	0.102008	0.822404	0.0552703	1	1
chr21.41507982.C.A	rs75603675	A	Protective*Conflicting; Risk factor*Conflicting; Severity*Conflicting	CAV	A	TMPRSS2	475.9	Postnasal drip	respiratory	214	6044	-0.21032	0.109733	0.810325	0.0552814	1	1
chr15.60810211.C.T	rs341419	T	Severity	CAV-FE	T	RORA	947	Urticaria	dermatologic	114	7176	0.273723	0.142816	1.31485	0.0552878	1	1
chr5.32750877.T.C	rs1173773	C	Protective	CAV	T	NPR3	396	Abnormal heart sounds	circulatory system	300	8378	-0.172152	0.0898261	0.841851	0.0553014	1	1
chr4.166008836.A.T	rs17047200	TT genotype	Severity (TT genotype)*Conflicting; Risk factor (AA genotype)*Conflicting	CAV	T	TLL1	443.7	Peripheral angiopathy in diseases classified elsewhere	circulatory system	273	7724	0.18169	0.0948047	1.19924	0.0553059	1	1
chr21.41473715.C.A	rs2298661	A	Protective	CAV-FE	A	TMPRSS2	706	Diseases of sebaceous glands	dermatologic	753	7598	-0.128652	0.0671302	0.87928	0.0553075	1	1
chr10.8988345.A.T	rs71481792	A	Severity	CAV	T	-	079.9	Viremia, NOS	infectious diseases	137	6048	0.289153	0.150883	1.3353	0.0553126	1	1
chr2.136948486.A.G	rs7605851	G	Severity	CAV-FE	G	THSD7B	316	Substance addiction and disorders	mental disorders	577	7124	0.312312	0.162967	1.36658	0.0553135	1	1
chr11.784340.C.G	rs7104929	G	Severity	CAV-FE	G	-	594.1	Calculus of kidney	genitourinary	206	9090	0.253645	0.132357	1.28871	0.055319	1	1
chr2.181488719.A.C	rs2034831	C	Severity	CAV	C	ITGA4	369	Infection of the eye	sense organs	247	8038	-1.92685	1.00547	0.145607	0.0553197	1	1
chr20.50172836.A.G	rs6122883	G	Severity	CAV-FE	G	LINC01273	743.1	Osteoporosis	musculoskeletal	397	8525	-0.220439	0.115045	0.802167	0.0553517	1	1
chr1.12192898.T.G	rs1061622	T	Severity	CAV-FE	G	TNFRSF1B	512.8	Cough	respiratory	1324	5197	-0.109706	0.057255	0.896098	0.0553535	1	1
chr19.39248147.C.T	rs12979860	C	Severity (C allele)*Conflicting; Risk factor (T allele)*Conflicting	CAV	C	IFNL4	586	Other disorders of the kidney and ureters	genitourinary	500	7234	0.133019	0.0694221	1.14227	0.0553542	1	1
chr8.40324459.C.A	rs11779911	C	Severity	CAV	A	SIRLNT	497	Bronchitis	respiratory	156	6638	-0.278057	0.145118	0.757254	0.0553553	1	1
chr2.196087686.G.A	rs2176724	A	Severity	CAV	A	-	530.1	Esophagitis, GERD and related diseases	digestive	1819	6772	-0.0782917	0.0408613	0.924695	0.0553605	1	1
chr4.24511798.A.G	rs73246461	G	Severity	CAV	G	-	279.7	Other immunological findings	endocrine/metabolic	509	8506	-0.253984	0.132558	0.775704	0.0553616	1	1
chr3.149000300.G.T	rs76488148	T	Severity	CAV	T	GYG1	565	Anal and rectal conditions	digestive	349	8430	0.201422	0.105126	1.22314	0.0553637	1	1
chr19.39248147.C.T	rs12979860	C	Severity (C allele)*Conflicting; Risk factor (T allele)*Conflicting	CAV	C	IFNL4	269	Proteinuria	endocrine/metabolic	494	8716	-0.131889	0.0688452	0.876439	0.0554	1	1
chr2.196087686.G.A	rs2176724	A	Severity	CAV	A	-	362.4	Retinal vascular changes and abnomalities	sense organs	131	7758	0.249513	0.130256	1.2834	0.0554209	1	1
chr4.71742666.T.G	rs2282679	G	Severity	CAV	G	GC	530.11	GERD	digestive	1812	6810	-0.143993	0.0751723	0.865893	0.0554272	1	1
chr21.41426103.C.A	rs17000900	A	Severity	CAV-FE	A	MX1	351	Other peripheral nerve disorders	neurological	355	8340	0.176988	0.0924106	1.19362	0.055462	1	1
chr21.41509390.C.G	rs12626358	G	Possible functional consequences	FCP + IP	G	TMPRSS2	724	Other and unspecified disorders of back	musculoskeletal	185	7823	-0.241782	0.126241	0.785227	0.0554624	1	1
chr10.52340585.A.T	rs1441121	T	Severity	CAV	A	-	070.2	Viral hepatitis B	infectious diseases	190	5950	-0.354102	0.18489	0.701803	0.0554666	1	1
chr9.87724615.A.G	rs3128509	A;G	Possible functional consequences	FCP + IP	A	CTSL	792.1	Papanicolaou smear of cervix or vagina with atypical squamous cells	genitourinary	117	8053	-0.40806	0.213074	0.664939	0.0554783	1	1
chr13.112889041.C.T	rs9577175	T	Severity	CAV	T	ATP11A	689	Disorder of skin and subcutaneous tissue NOS	dermatologic	160	8932	0.290536	0.151708	1.33714	0.0554796	1	1
chr2.45584979.T.C	-	HLA-A*02:02	Protective	IP	T	HLA-A	578.8	Hemorrhage of rectum and anus	digestive	284	8155	0.169132	0.0883178	1.18428	0.0554879	1	1
chr4.67964168.T.A	rs720009	A	Possible functional consequences	FCP + IP	A	TMPRSS11A	257	Testicular dysfunction	endocrine/metabolic	107	8363	-0.397563	0.20761	0.671956	0.0554983	1	1
chr4.67964168.T.A	rs720009	A	Possible functional consequences	FCP + IP	A	TMPRSS11A	257.1	Testicular hypofunction	endocrine/metabolic	107	8363	-0.397563	0.20761	0.671956	0.0554983	1	1
chr1.90742957.A.C	rs2166172	C	Severity	CAV-FE	C	-	288.1	Decreased white blood cell count	hematopoietic	188	8164	0.287586	0.150182	1.33321	0.055502	1	1
chr12.47903511.T.C	rs11574018	C	Severity	CAV	C	VDR	386	Vertiginous syndromes and other disorders of vestibular system	sense organs	125	8042	2.08035	1.08646	8.00728	0.0555174	1	1
chr3.157438240.A.G	rs1840680	AG genotype)	Protective	CAV	A	PTX3	255	Disorders of adrenal glands	endocrine/metabolic	114	8505	0.269696	0.140848	1.30957	0.0555177	1	1
chr4.111691870.C.T	rs112641600	C	Severity	CAV	T	-	704.1	Alopecia	dermatologic	204	8238	-0.550751	0.28763	0.576517	0.0555197	1	1
chr5.174562335.T.A	rs2220543	T	Severity	CAV	A	SUMO2P6	578.2	Blood in stool	digestive	106	8066	0.268687	0.140323	1.30825	0.0555218	1	1
chr8.16932640.T.C	rs118072448	T	Severity	CAV	C	-	279.7	Other immunological findings	endocrine/metabolic	518	8677	0.469049	0.244987	1.59847	0.0555453	1	1
chr20.23046984.T.C	rs1042580	C	Severity	CAV	C	THBD	275	Disorders of mineral metabolism	endocrine/metabolic	381	8953	-0.183448	0.095817	0.832395	0.0555483	1	1
chr1.155066988.C.T	rs114301457	T	Severity	CAV	T	EFNA4	356	Hereditary and idiopathic peripheral neuropathy	neurological	154	8712	2.09189	1.09262	8.10019	0.0555494	1	1
chr10.130802064.T.G	rs12253652	G	Severity	CAV	G	-	250.7	Diabetic retinopathy	endocrine/metabolic	182	7422	-0.271129	0.141622	0.762518	0.0555625	1	1
chr1.230710048.A.G	rs699	G	Severity	CAV	A	AGT	278.11	Morbid obesity	endocrine/metabolic	1136	5519	0.128898	0.067329	1.13757	0.0555632	1	1
chr1.12192898.T.G	rs1061622	T	Severity	CAV-FE	G	TNFRSF1B	433.2	Occlusion of cerebral arteries	circulatory system	443	8630	0.159208	0.0831751	1.17258	0.0556031	1	1
chr2.191909428.G.A	rs147509469	A	Risk factor for females	CAV	A	CAVIN2-AS1	250.3	Insulin pump user	endocrine/metabolic	661	5973	0.616262	0.321954	1.85199	0.0556032	1	1
chr10.52771475.C.T	rs1800450	T	Severity	CAV	T	MBL2	338	Pain	neurological	1925	6592	-0.219455	0.114655	0.802957	0.0556151	1	1
chr4.67910532.T.C	rs9998258	T	Possible functional consequences	FCP + IP	C	TMPRSS11A	241.2	Nontoxic multinodular goiter	endocrine/metabolic	271	7922	-0.659641	0.344638	0.517037	0.0556188	1	1
chr13.33129529.C.G	rs34425674	G	Risk factor	CAV	G	STARD13	272.12	Hyperglyceridemia	endocrine/metabolic	115	5627	1.22	0.637418	3.38719	0.0556237	1	1
chr2.127137039.A.G	rs744373	G	Severity	CAV	G	-	689	Disorder of skin and subcutaneous tissue NOS	dermatologic	164	9006	-0.215299	0.11249	0.8063	0.0556274	1	1
chr19.39248147.C.T	rs12979860	C	Severity (C allele)*Conflicting; Risk factor (T allele)*Conflicting	CAV	C	IFNL4	495.2	Asthma with exacerbation	respiratory	394	6966	-0.148587	0.0776352	0.861925	0.0556306	1	1
chr4.5820150.T.C	rs3774881	T	Severity	CAV	T	CRMP1	726.1	Enthesopathy	musculoskeletal	333	5502	-0.180457	0.0942871	0.834889	0.055632	1	1
chr17.27263807.T.C	rs60811869	C	Severity	CAV	C	-	367	Disorders of refraction and accommodation; blindness and low vision	sense organs	452	8118	0.372354	0.194566	1.45115	0.0556499	1	1
chr17.16948873.A.G	rs34557412	G	Severity	CAV	G	TNFRSF13B	185	Cancer of prostate	neoplasms	199	8676	3.10829	1.62418	22.3827	0.0556516	1	1
chr4.5820150.T.C	rs3774881	T	Severity	CAV	T	CRMP1	531	Peptic ulcer (excl. esophageal)	digestive	120	7613	0.273387	0.142866	1.31441	0.0556718	1	1
chr1.155197995.A.G	rs41264915	A	Severity	CAV-FE	G	THBS3	289	Other diseases of blood and blood-forming organs	hematopoietic	291	8178	-0.200119	0.10458	0.818634	0.055679	1	1
chr6.6924962.A.C	rs6933436	C	Severity	CAV	C	-	395.2	Nonrheumatic aortic valve disorders	circulatory system	157	8047	-0.270451	0.141339	0.763036	0.0556847	1	1
chr14.76832814.C.CT	rs34279101	CT	Severity	CAV	CT	LRRC74A	255	Disorders of adrenal glands	endocrine/metabolic	111	8316	-0.350941	0.18341	0.704025	0.0556931	1	1
chr21.41508701.T.G	rs4283504	T	Possible functional consequences	FCP + IP	T	TMPRSS2	700	Corns and callosities	dermatologic	195	8346	-0.655859	0.34278	0.518996	0.0557027	1	1
chr3.149000300.G.T	rs76488148	T	Severity	CAV	T	GYG1	949	Allergies, other	injuries & poisonings	263	7373	0.229394	0.119892	1.25784	0.0557048	1	1
chr21.41494374.C.T	rs114363287	T	Risk factor	CAV	T	TMPRSS2	411.4	Coronary atherosclerosis	circulatory system	921	8086	-1.00565	0.525605	0.365806	0.055707	1	1
chr4.186082920.C.T	rs3775291	T	Risk factor; Severity	CAV-FE	T	TLR3	340	Migraine	neurological	391	8010	-0.326533	0.170669	0.721421	0.0557151	1	1
chr4.25613313.G.A	-	HLA-A*02:02	Protective	IP	A	HLA-A	300.11	Generalized anxiety disorder	mental disorders	224	5852	-0.263099	0.13752	0.768666	0.0557261	1	1
chr9.33426577.A.G	rs10813976	G	Severity	CAV	G	-	727.1	Synovitis and tenosynovitis	musculoskeletal	209	6778	0.275682	0.144099	1.31743	0.055729	1	1
chr1.90742957.A.C	rs2166172	C	Severity	CAV-FE	C	-	250.6	Polyneuropathy in diabetes	endocrine/metabolic	219	5959	0.271992	0.142177	1.31258	0.0557419	1	1
chr9.131672331.T.G	rs12551879	G	Severity	CAV	G	RAPGEF1	701	Other hypertrophic and atrophic conditions of skin	dermatologic	241	8586	-0.421672	0.220419	0.655949	0.0557425	1	1
chr4.186082920.C.T	rs3775291	T	Risk factor; Severity	CAV-FE	T	TLR3	741	Symptoms and disorders of the joints	musculoskeletal	597	8442	0.220261	0.115138	1.2464	0.0557453	1	1
chr15.90866675.C.T	rs79742014	T	Protective	IP	T	FURIN	704	Diseases of hair and hair follicles	dermatologic	289	8341	0.829133	0.433424	2.29133	0.0557505	1	1
chr10.89010241.T.C	rs982764	T	Severity	CAV-FE	C	FAS	599.2	Retention of urine	genitourinary	143	6810	0.253443	0.13249	1.28845	0.0557584	1	1
chr4.67964168.T.A	rs720009	A	Possible functional consequences	FCP + IP	A	TMPRSS11A	401.3	Other hypertensive complications	circulatory system	195	4049	-0.286134	0.149581	0.751162	0.0557604	1	1
chr1.12207235.C.T	rs3397	T	Severity	CAV-FE	T	TNFRSF1B	250.22	Type 2 diabetes with renal manifestations	endocrine/metabolic	454	4992	0.174475	0.091214	1.19062	0.0557724	1	1
chr5.174562335.T.A	rs2220543	T	Severity	CAV	A	SUMO2P6	772.3	Muscle weakness	symptoms	233	8509	-0.193019	0.100911	0.824466	0.0557791	1	1
chr4.5820150.T.C	rs3774881	T	Severity	CAV	T	CRMP1	586	Other disorders of the kidney and ureters	genitourinary	425	5809	-0.165043	0.0862856	0.847858	0.0557802	1	1
chr3.27146807.G.A	rs17317135	G	Severity	CAV	A	NEK10	275.5	Disorders of calcium/phosphorus metabolism	endocrine/metabolic	100	8923	1.00965	0.527907	2.74465	0.0558042	1	1
chr20.50172836.A.G	rs6122883	G	Severity	CAV-FE	G	LINC01273	496	Chronic airway obstruction	respiratory	620	6860	-0.17213	0.0900027	0.84187	0.0558126	1	1
chr4.166008836.A.T	rs17047200	TT genotype	Severity (TT genotype)*Conflicting; Risk factor (AA genotype)*Conflicting	CAV	T	TLL1	290	Delirium dementia and amnestic and other cognitive disorders	mental disorders	147	8178	-0.275641	0.144128	0.759085	0.055815	1	1
chr5.131995059.C.T	rs56162149	T	Severity	CAV-FE	C	ACSL6	729	Other disorders of soft tissues	musculoskeletal	405	6462	-0.170328	0.0890617	0.843388	0.0558163	1	1
chr11.88436431.C.T	rs72953026	T	Severity	CAV-FE	T	-	452.2	Deep vein thrombosis [DVT]	circulatory system	305	7734	0.437185	0.228602	1.54834	0.0558219	1	1
chr1.12207235.C.T	rs3397	T	Severity	CAV-FE	T	TNFRSF1B	250.1	Type 1 diabetes	endocrine/metabolic	110	4992	0.314582	0.164498	1.36969	0.0558285	1	1
chr7.54580201.A.C	rs622568	C	Severity; Risk factor	CAV-FE	C	-	275	Disorders of mineral metabolism	endocrine/metabolic	376	8873	-0.147882	0.0773304	0.862533	0.0558327	1	1
chr11.114726432.A.T	rs1712779	T	Severity	CAV-FE	T	-	250.42	Other abnormal glucose	endocrine/metabolic	564	5982	-0.165206	0.0863894	0.847719	0.055833	1	1
chr12.132489230.GC.G	rs56106917	G	Severity	CAV	G	FBRSL1	255	Disorders of adrenal glands	endocrine/metabolic	112	8496	0.274608	0.1436	1.31601	0.0558366	1	1
chr5.131995059.C.T	rs56162149	T	Severity	CAV-FE	C	ACSL6	771.1	Swelling of limb	symptoms	401	7652	-0.170752	0.0892921	0.843031	0.0558401	1	1
chr19.31533051.C.A	rs8105499	C	Severity	CAV	A	LINC02841	728.7	Fasciitis	musculoskeletal	195	6692	0.234564	0.122663	1.26436	0.0558427	1	1
chr7.128954129.T.C	rs10488631	TCTA haplotype	Severity in European-Americans	CAV	C	IRF5	577	Diseases of pancreas	digestive	126	9403	0.647531	0.338634	1.91082	0.0558525	1	1
chr21.41464802.A.G	rs462574	A	Possible functional consequences	FCP + IP	A	TMPRSS2	596.5	Functional disorders of bladder	genitourinary	154	9094	0.262535	0.137299	1.30022	0.0558572	1	1
chr6.31575324.G.A	rs361525	G	Severity	CAV-FE	A	TNF	706.2	Sebaceous cyst	dermatologic	118	7750	0.516567	0.270194	1.67626	0.0558971	1	1
chr17.34252769.A.G	rs1024611	G	Risk factor	CAV	G	CCL2	611	Abnormal findings on mammogram or breast exam	genitourinary	564	7930	-0.161226	0.0843339	0.8511	0.0559071	1	1
chr9.131672331.T.G	rs12551879	G	Severity	CAV	G	RAPGEF1	687	Symptoms affecting skin	dermatologic	123	6825	-0.651865	0.340996	0.521073	0.0559212	1	1
chr9.33426577.A.G	rs10813976	G	Severity	CAV	G	-	443.9	Peripheral vascular disease, unspecified	circulatory system	591	7971	-0.195195	0.10211	0.822675	0.0559251	1	1
chr4.68840276.G.A	rs115162070	G	Severity	CAV	A	-	427.21	Atrial fibrillation	circulatory system	334	7042	0.624778	0.326864	1.86783	0.0559491	1	1
chr1.205208489.G.A	rs11240388	G	Severity	CAV-FE	A	DSTYK	697	Sarcoidosis	dermatologic	252	7869	-0.255261	0.133549	0.774714	0.0559579	1	1
chr2.45584979.T.C	-	HLA-A*02:02	Protective	IP	T	HLA-A	274.1	Gout	endocrine/metabolic	291	9116	0.16815	0.0879744	1.18311	0.055959	1	1
chr10.28606315.C.T	rs12773860	T	Severity	CAV	T	WAC	594	Urinary calculus	genitourinary	224	9138	-0.876435	0.45855	0.416264	0.0559638	1	1
chr9.4329170.T.C	rs3895472	C	Severity	CAV	T	GLIS3	930	Allergic reaction to food	injuries & poisonings	144	7463	-0.340624	0.178224	0.711326	0.0559771	1	1
chr19.52830722.G.A	rs10411226	G	Severity	CAV	G	ZNF28	338	Pain	neurological	1543	5036	-0.0859238	0.0449596	0.917664	0.0559877	1	1
chr9.3320390.C.A	rs72699049	A	Severity	CAV	A	RFX3	497	Bronchitis	respiratory	163	6942	0.913637	0.478087	2.49337	0.0560013	1	1
chr3.27146807.G.A	rs17317135	G	Severity	CAV	A	NEK10	345	Epilepsy, recurrent seizures, convulsions	neurological	311	8369	0.678544	0.355069	1.971	0.0560022	1	1
chr6.158608455.C.T	rs117665206	T	Severity	CAV	T	TMEM181	429.3	Symptoms involving cardiovascular system	circulatory system	184	8114	1.46562	0.766975	4.33025	0.0560153	1	1
chr4.68840276.G.A	rs115162070	G	Severity	CAV	A	-	289.4	Lymphadenitis	hematopoietic	154	8177	0.761125	0.39831	2.14068	0.0560192	1	1
chr4.188627868.CTCT.C	rs1734523522	C	Severity	CAV	C	LINC01060	071.1	HIV infection, symptomatic	infectious diseases	913	6020	0.128535	0.0672691	1.13716	0.0560356	1	1
chr4.44416575.T.C	rs35540967	C	Severity	CAV	C	KCTD8	386.2	Peripheral or central vertigo	sense organs	109	8030	0.803773	0.420663	2.23395	0.0560394	1	1
chrX.15561454.T.C	rs142017934	C	Severity	CAV	C	ACE2	605	Erectile dysfunction [ED]	genitourinary	558	8184	-1.0129	0.530168	0.363166	0.0560668	1	1
chr11.26675470.T.G	rs10835056	G	Severity	CAV	T	SLC5A12	588	Disorders resulting from impaired renal function	genitourinary	181	7114	0.207612	0.108685	1.23074	0.0561038	1	1
chr3.38894643.C.T	rs33985936	T	Severity	CAV	T	SCN11A	585	Renal failure	genitourinary	1370	7233	-0.134912	0.0706291	0.873792	0.0561135	1	1
chr17.35880776.C.T	rs2107538	T	Risk factor; Severity	FCP	T	CCL5	721.1	Spondylosis without myelopathy	musculoskeletal	536	7941	0.123368	0.0645867	1.1313	0.0561183	1	1
chr5.77379593.G.A	rs7715119	A	Severity	CAV-FE	A	PDE8B	530.11	GERD	digestive	1785	6630	-0.095117	0.0497971	0.909267	0.0561218	1	1
chr21.41509390.C.G	rs12626358	G	Possible functional consequences	FCP + IP	G	TMPRSS2	714.1	Rheumatoid arthritis	musculoskeletal	226	8658	-0.218908	0.114618	0.803395	0.0561456	1	1
chr1.46309111.A.G	rs41292543	G	Severity	CAV-FE	G	UQCRH	599.5	Frequency of urination and polyuria	genitourinary	624	6876	0.380557	0.199255	1.4631	0.0561458	1	1
chr7.54580201.A.C	rs622568	C	Severity; Risk factor	CAV-FE	C	-	287	Purpura and other hemorrhagic conditions	hematopoietic	195	8673	-0.202802	0.106193	0.81644	0.0561661	1	1
chr11.88436431.C.T	rs72953026	T	Severity	CAV-FE	T	-	599.3	Dysuria	genitourinary	394	6855	-0.51203	0.268114	0.599278	0.0561664	1	1
chr2.216660263.A.C	rs2270360	A	Severity	CAV	C	IGFBP2	726.1	Enthesopathy	musculoskeletal	386	6499	-0.383834	0.200991	0.681244	0.0561713	1	1
chr11.26675470.T.G	rs10835056	G	Severity	CAV	T	SLC5A12	272.12	Hyperglyceridemia	endocrine/metabolic	112	5535	0.264425	0.138473	1.30268	0.0561864	1	1
chr21.33252612.A.G	rs2236757	A	Severity	CAV-FE	A	IFNAR2	574	Cholelithiasis and cholecystitis	digestive	187	8599	-0.262579	0.137514	0.769066	0.0562018	1	1
chr1.161544752.A.C	rs396991	C	Severity	CAV-FE	C	FCGR3A	977	Personal history of allergy to medicinal agents	injuries & poisonings	188	8222	0.207243	0.108537	1.23028	0.0562062	1	1
chr4.25613313.G.A	-	HLA-A*02:02	Protective	IP	A	HLA-A	300.4	Dysthymic disorder	mental disorders	169	5852	-0.306366	0.160449	0.736117	0.0562074	1	1
chr4.106022043.T.C	rs11729561	T	Severity	CAV	C	-	593	Hematuria	genitourinary	283	7491	-0.468703	0.245474	0.625813	0.0562137	1	1
chr11.320772.A.G	rs12252	G	Severity; Risk factor	CAV	G	IFITM3	627.1	Postmenopausal bleeding	genitourinary	175	6592	-0.260935	0.136662	0.770331	0.0562172	1	1
chr9.87726001.C.A	rs41307457	C;A	Possible functional consequences	FCP + IP	A	CTSL	578.2	Blood in stool	digestive	104	8061	-0.396386	0.207606	0.672747	0.0562209	1	1
chr10.52340585.A.T	rs1441121	T	Severity	CAV	A	-	741.2	Stiffness of joint	musculoskeletal	388	8146	-0.228385	0.119617	0.795818	0.0562225	1	1
chr8.73355963.T.C	rs2010843	C	Severity	CAV	C	RDH10-AS1	287	Purpura and other hemorrhagic conditions	hematopoietic	197	8661	0.295447	0.154742	1.34373	0.0562253	1	1
chr1.173115604.T.G	rs17300100	G	Severity	CAV	G	-	110.11	Dermatophytosis of nail	infectious diseases	631	7058	-0.579441	0.303487	0.560211	0.0562266	1	1
chr12.8608014.A.G	rs11613792	A	Severity	CAV	G	AICDA	443.7	Peripheral angiopathy in diseases classified elsewhere	circulatory system	259	7211	0.1771	0.0927579	1.19375	0.0562275	1	1
chr5.1211624.A.G	rs76067074	G	Severity	CAV-FE	G	SLC6A19	512.7	Shortness of breath	respiratory	1832	5164	-0.370796	0.194209	0.690184	0.0562285	1	1
chr22.19963748.G.A	rs4680	A	Risk factor	FCP	A	COMT	090	Sexually transmitted infections (not HIV or hepatitis)	infectious diseases	268	9085	-0.190014	0.0995238	0.826948	0.0562321	1	1
chr16.85959043.C.T	rs12444486	C	Severity in African-Americans	CAV	C	-	539	Bariatric surgery	digestive	199	8762	-0.201499	0.105541	0.817505	0.0562354	1	1
chr21.41507982.C.A	rs75603675	A	Protective*Conflicting; Risk factor*Conflicting; Severity*Conflicting	CAV	A	TMPRSS2	480	Pneumonia	respiratory	396	7782	-0.153808	0.0805662	0.857437	0.0562511	1	1
chr17.42362183.A.G	rs744166	G	Risk factor; Severity	CAV	A	STAT3	355.1	Chronic pain syndrome	neurological	194	8420	-0.225888	0.118324	0.797808	0.0562546	1	1
chr10.89010241.T.C	rs982764	T	Severity	CAV-FE	C	FAS	241	Nontoxic nodular goiter	endocrine/metabolic	620	7860	0.127116	0.0665911	1.13555	0.0562744	1	1
chr8.73355963.T.C	rs2010843	C	Severity	CAV	C	RDH10-AS1	285	Other anemias	hematopoietic	1796	6135	0.120346	0.0630475	1.12789	0.0562865	1	1
chr1.169597075.C.T	rs6127	T	Severity in males	CAV	C	SELP	440	Atherosclerosis	circulatory system	164	8023	0.268319	0.14057	1.30776	0.0562892	1	1
chr1.87162490.C.T	rs10873821	C	Severity	CAV	C	LINC01140	246	Other disorders of thyroid	endocrine/metabolic	150	7864	-0.237287	0.124319	0.788765	0.0563006	1	1
chr21.41494374.C.T	rs114363287	T	Risk factor	CAV	T	TMPRSS2	276.1	Electrolyte imbalance	endocrine/metabolic	750	8011	0.606661	0.317869	1.8343	0.0563233	1	1
chrX.15599938.A.G	rs2106809	G	Severity	CAV	G	ACE2	456	Chronic venous insufficiency [CVI]	circulatory system	297	7758	-0.315276	0.16521	0.729588	0.0563486	1	1
chr4.106022043.T.C	rs11729561	T	Severity	CAV	C	-	459	Other disorders of circulatory system	circulatory system	231	8562	-0.544884	0.285543	0.579909	0.0563603	1	1
chr14.72467521.C.T	rs12587980	T	Severity	CAV	T	RGS6	425.1	Primary/intrinsic cardiomyopathies	circulatory system	243	9034	-0.190768	0.0999757	0.826324	0.0563725	1	1
chr4.25613313.G.A	-	HLA-A*02:02	Protective	IP	A	HLA-A	292.3	Memory loss	mental disorders	201	8462	0.240381	0.125988	1.27173	0.0563957	1	1
chr9.78543197.A.G	rs7027911	A	Severity	CAV	G	-	185	Cancer of prostate	neoplasms	199	8663	-0.34112	0.178796	0.710974	0.0564077	1	1
chr8.73355963.T.C	rs2010843	C	Severity	CAV	C	RDH10-AS1	535	Gastritis and duodenitis	digestive	211	8728	0.287455	0.150669	1.33303	0.0564088	1	1
chr5.131995059.C.T	rs56162149	T	Severity	CAV-FE	C	ACSL6	411.4	Coronary atherosclerosis	circulatory system	890	7629	0.117979	0.0618431	1.12522	0.0564289	1	1
chr22.22210343.A.T	rs5757427	T	Severity	CAV	A	IGLV10-54	561	Symptoms involving digestive system	digestive	605	4741	0.165567	0.0867993	1.18006	0.0564593	1	1
chr10.52771482.G.A	rs5030737	A	Potential functional effect on protein	FCP + IP	A	MBL2	280.2	Iron deficiency anemia secondary to blood loss (chronic)	hematopoietic	367	6209	0.59494	0.311917	1.81292	0.0564735	1	1
chr19.35687796.G.A	rs77127536	A	Severity	CAV	A	TYMSP2	290.1	Dementias	mental disorders	140	8387	0.300616	0.157612	1.35069	0.0564803	1	1
chr17.8109899.C.T	rs151256885	T	Severity	CAV	T	ALOXE3	766	Neuralgia, neuritis, and radiculitis NOS	symptoms	218	7392	-0.510232	0.267515	0.600357	0.0564812	1	1
chr12.47902438.G.T	rs11574024	T	Severity	CAV	T	VDR	512.7	Shortness of breath	respiratory	1836	5195	0.312943	0.164085	1.36744	0.0564944	1	1
chr1.244873270.T.C	rs12130553	C	Severity	CAV	T	-	721	Spondylosis and allied disorders	musculoskeletal	502	6297	-0.190294	0.0997793	0.826716	0.0565015	1	1
chr17.45422978.G.C	rs1230082	G	Severity	CAV	C	ARHGAP27	596.5	Functional disorders of bladder	genitourinary	152	8914	-0.224419	0.117673	0.79898	0.0565022	1	1
chr8.16932640.T.C	rs118072448	T	Severity	CAV	C	-	289.3	Personal history of diseases of blood and blood-forming organs	hematopoietic	218	8171	0.679278	0.356192	1.97245	0.0565132	1	1
chr14.55263686.C.T	rs10140801	T	Severity	CAV-FE	C	FBXO34-AS1	362.4	Retinal vascular changes and abnomalities	sense organs	130	7691	-0.378107	0.198275	0.685157	0.0565221	1	1
chr2.191909428.G.A	rs147509469	A	Risk factor for females	CAV	A	CAVIN2-AS1	251.1	Hypoglycemia	endocrine/metabolic	102	5543	1.2059	0.6324	3.33976	0.0565382	1	1
chr5.180810828.C.T	rs113791144	T	Severity	CAV	T	-	763	Thoracic or lumbosacral neuritis or radiculitis, unspecified	symptoms	612	7557	0.253759	0.133083	1.28886	0.0565508	1	1
chr7.22728630.G.T	rs2066992	T	Protective	CAV-FE	T	IL6	379	Other disorders of eye	sense organs	326	7949	0.269044	0.141101	1.30871	0.0565528	1	1
chr4.67910532.T.C	rs9998258	T	Possible functional consequences	FCP + IP	C	TMPRSS11A	262	Mineral deficiency NEC	endocrine/metabolic	128	5967	-1.12091	0.587874	0.325983	0.0565567	1	1
chr13.102695866.A.G	rs599976	G	Severity	CAV-FE	G	METTL21C	600	Hyperplasia of prostate	genitourinary	455	8655	0.208543	0.10938	1.23188	0.0565732	1	1
chrX.15566297.A.G	rs4646179	G	Severity	CAV	G	ACE2	459.9	Circulatory disease NEC	circulatory system	143	8724	0.438342	0.229932	1.55014	0.0565981	1	1
chr11.26675470.T.G	rs10835056	G	Severity	CAV	T	SLC5A12	277	Other disorders of metabolism	endocrine/metabolic	278	8734	0.166848	0.0875226	1.18157	0.0566066	1	1
chr8.73355963.T.C	rs2010843	C	Severity	CAV	C	RDH10-AS1	771.1	Swelling of limb	symptoms	414	8004	0.215716	0.11316	1.24075	0.0566132	1	1
chr1.20166359.C.T	rs72663004	T	Severity	CAV	T	PLA2G2C	578.8	Hemorrhage of rectum and anus	digestive	285	8216	0.396434	0.207979	1.48651	0.0566336	1	1
chr17.49863303.C.T	rs77534576	T	Severity	CAV	T	-	110	Dermatophytosis / Dermatomycosis	infectious diseases	946	7126	0.531072	0.278619	1.70075	0.0566396	1	1
chr6.6924962.A.C	rs6933436	C	Severity	CAV	C	-	286	Coagulation defects	hematopoietic	166	8282	0.233155	0.122329	1.26258	0.0566535	1	1
chr2.195499753.A.C	rs73060484	C	Severity	CAV	C	-	763	Thoracic or lumbosacral neuritis or radiculitis, unspecified	symptoms	607	7452	0.188368	0.0988337	1.20728	0.0566615	1	1
chr6.31575254.G.A	rs1800629	A	Risk factor*Conflicting; Severity*Conflicting; Protective*Conflicting	CAV-FE	A	TNF	250.4	Abnormal glucose	endocrine/metabolic	701	5985	-0.175813	0.0922482	0.838775	0.0566679	1	1
chr19.31533051.C.A	rs8105499	C	Severity	CAV	A	LINC02841	396	Abnormal heart sounds	circulatory system	300	8369	-0.217447	0.114095	0.804571	0.0566712	1	1
chr8.37849759.C.T	rs138763430	T	Severity	CAV	T	BRF2	255	Disorders of adrenal glands	endocrine/metabolic	114	8541	2.05767	1.07968	7.82769	0.0566755	1	1
chr1.12207235.C.T	rs3397	T	Severity	CAV-FE	T	TNFRSF1B	316	Substance addiction and disorders	mental disorders	486	6028	0.159259	0.0835694	1.17264	0.0566883	1	1
chr5.159315942.T.G	rs3212227	T	Severity	FCP	G	IL12B	284	Aplastic anemia	hematopoietic	103	6158	-0.291601	0.153019	0.747066	0.0566955	1	1
chr8.16932640.T.C	rs118072448	T	Severity	CAV	C	-	433.21	Cerebral artery occlusion, with cerebral infarction	circulatory system	435	8610	-0.976371	0.512377	0.376676	0.0567056	1	1
chr1.230710048.A.G	rs699	G	Severity	CAV	A	AGT	365.1	Open-angle glaucoma	sense organs	103	7905	0.354313	0.185937	1.4252	0.0567078	1	1
chr12.47879112.A.G	rs2228570	AG genotype	Severity	CAV	A	VDR	110.11	Dermatophytosis of nail	infectious diseases	594	6501	0.141242	0.0741222	1.1517	0.0567115	1	1
chr16.85959043.C.T	rs12444486	C	Severity in African-Americans	CAV	C	-	740.9	Osteoarthrosis NOS	musculoskeletal	786	6730	-0.111677	0.0586079	0.894333	0.0567159	1	1
chr10.89010241.T.C	rs982764	T	Severity	CAV-FE	C	FAS	414	Other forms of chronic heart disease	circulatory system	146	8023	0.244461	0.128296	1.27693	0.0567229	1	1
chr21.41470664.C.T	rs61735794	T	Risk factor	CAV	T	TMPRSS2	426.92	Cardiac defibrillator in situ	circulatory system	122	7068	1.17938	0.619043	3.25236	0.0567586	1	1
chr5.21768177.G.A	-	HLA-A*02:02	Protective	IP	A	HLA-A	278.11	Morbid obesity	endocrine/metabolic	1116	5420	0.173579	0.0911113	1.18955	0.0567634	1	1
chr8.16932640.T.C	rs118072448	T	Severity	CAV	C	-	300.1	Anxiety disorder	mental disorders	843	5837	0.392587	0.206073	1.48081	0.0567683	1	1
chr22.19963748.G.A	rs4680	A	Risk factor	FCP	A	COMT	977	Personal history of allergy to medicinal agents	injuries & poisonings	201	9015	0.201135	0.10558	1.22279	0.0567734	1	1
chr20.50152518.G.A	rs6020298	A	Severity	CAV	G	PEDS1-UBE2V1	278.4	Abnormal weight gain	endocrine/metabolic	154	5301	-0.299116	0.157015	0.741473	0.0567772	1	1
chr14.74952741.A.G	rs2268616	G	Risk factor	CAV	G	PGF	721	Spondylosis and allied disorders	musculoskeletal	590	7881	0.299837	0.1574	1.34964	0.0567887	1	1
chr14.74952741.A.G	rs2268616	G	Risk factor	CAV	G	PGF	401.3	Other hypertensive complications	circulatory system	195	4081	0.500683	0.26284	1.64985	0.0567941	1	1
chr7.128954129.T.C	rs10488631	TCTA haplotype	Severity in European-Americans	CAV	C	IRF5	371	Inflammation of the eye	sense organs	215	8075	0.542343	0.28472	1.72003	0.0568021	1	1
chr7.107967457.C.T	rs2237698	T	Severity	CAV	T	LAMB1	241.2	Nontoxic multinodular goiter	endocrine/metabolic	271	7913	0.292467	0.153544	1.33973	0.0568097	1	1
chr8.38963809.A.G	rs10808999	G	Severity	CAV	A	PLEKHA2	350.2	Abnormality of gait	neurological	875	7853	-0.299753	0.15738	0.741001	0.0568257	1	1
chr1.87162490.C.T	rs10873821	C	Severity	CAV	C	LINC01140	250	Diabetes mellitus	endocrine/metabolic	2621	5928	0.0693622	0.036418	1.07182	0.0568304	1	1
chrX.15600835.T.C	rs4646116	C	Risk factor	FCP + IP	C	ACE2	454.1	Varicose veins of lower extremity	circulatory system	259	7758	1.5798	0.829469	4.85401	0.0568324	1	1
chr1.156125675.T.C	rs581342	C	Severity	CAV	T	LMNA	731	Osteitis deformans and osteopathies associated with other disorders classified elsewhere	musculoskeletal	170	7557	0.228401	0.119929	1.25659	0.0568503	1	1
chr8.124324323.T.C	rs72711165	C	Severity	CAV-FE	C	TMEM65	573.9	Abnormal serum enzyme levels	digestive	285	8106	0.379558	0.199302	1.46164	0.0568533	1	1
chr1.161544752.A.C	rs396991	C	Severity	CAV-FE	C	FCGR3A	274.11	Gouty arthropathy	endocrine/metabolic	118	8366	-0.286894	0.150652	0.750592	0.0568651	1	1
chr13.102695866.A.G	rs599976	G	Severity	CAV-FE	G	METTL21C	455	Hemorrhoids	circulatory system	300	7736	-0.245911	0.129133	0.781991	0.0568679	1	1
chr18.69541156.T.C	rs12958013	T	Severity	CAV	C	DOK6	244	Hypothyroidism	endocrine/metabolic	533	7845	-0.488059	0.2563	0.613817	0.0568775	1	1
chr11.2872637.A.G	rs10766439	A	Severity	CAV	A	-	433.21	Cerebral artery occlusion, with cerebral infarction	circulatory system	424	8328	0.156478	0.0821779	1.16939	0.0568924	1	1
chr10.28606315.C.T	rs12773860	T	Severity	CAV	T	WAC	745	Pain in joint	musculoskeletal	2644	5214	-0.249647	0.13111	0.779075	0.0568955	1	1
chr12.106231175.T.A	rs12823094	A	Severity	CAV	A	-	586.4	Stricture/obstruction of ureter	genitourinary	149	6972	0.485194	0.254827	1.62449	0.0569079	1	1
chr4.67910402.G.A	rs4860265	G	Possible functional consequences	FCP + IP	G	TMPRSS11A	550.1	Inguinal hernia	digestive	142	8570	-0.252627	0.132682	0.776758	0.0569109	1	1
chr1.244873270.T.C	rs12130553	C	Severity	CAV	T	-	379.2	Disorders of vitreous body	sense organs	249	6242	-0.276426	0.145189	0.758489	0.0569224	1	1
chr6.31153649.G.A	rs143334143	A	Severity; Risk factor	CAV-FE	A	CCHCR1	740.9	Osteoarthrosis NOS	musculoskeletal	825	7204	0.230565	0.121108	1.25931	0.0569373	1	1
chr21.41470664.C.T	rs61735794	T	Risk factor	CAV	T	TMPRSS2	464	Acute sinusitis	respiratory	128	6634	1.16329	0.611045	3.20045	0.0569393	1	1
chr12.106231175.T.A	rs12823094	A	Severity	CAV	A	-	721.1	Spondylosis without myelopathy	musculoskeletal	532	7759	0.254953	0.133925	1.2904	0.0569493	1	1
chr16.3500977.C.G	rs2301762	G	Severity	CAV	G	CLUAP1	681	Superficial cellulitis and abscess	dermatologic	475	7953	0.543394	0.285466	1.72184	0.0569712	1	1
chr5.159315942.T.G	rs3212227	T	Severity	FCP	G	IL12B	427.3	Other specified cardiac dysrhythmias	circulatory system	123	7006	-0.270981	0.142364	0.762631	0.0569838	1	1
chr5.132485305.G.A	rs17622656	A	Risk factor	FCP + IP	A	IRF1	112	Candidiasis	infectious diseases	431	7101	-0.285899	0.150206	0.751338	0.0569913	1	1
chr8.40324459.C.A	rs11779911	C	Severity	CAV	A	SIRLNT	278	Overweight, obesity and other hyperalimentation	endocrine/metabolic	2763	5277	-0.0771829	0.0405507	0.925721	0.0569929	1	1
chr16.16924042.C.A	rs1453512	A	Severity	CAV	C	-	588	Disorders resulting from impaired renal function	genitourinary	183	7053	-0.254787	0.133873	0.775081	0.0570142	1	1
chr2.195519781.A.G	rs74417002	G	Severity	CAV	G	-	415.11	Pulmonary embolism and infarction, acute	circulatory system	257	9035	-0.431032	0.22648	0.649838	0.0570171	1	1
chr19.24134099.G.A	rs10407383	A	Severity	CAV-FE	A	ZNF254	592	Cystitis and urethritis	genitourinary	144	7624	-0.231582	0.121682	0.793278	0.0570193	1	1
chr5.86011821.T.G	rs4424029	G	Severity	CAV	G	-	366	Cataract	sense organs	857	8050	-0.124606	0.0654735	0.882845	0.0570204	1	1
chr15.90879313.T.C	rs8039305	C	Risk factor	CAV-FE	T	FURIN	585.1	Acute renal failure	genitourinary	529	6752	0.158678	0.0833772	1.17196	0.0570228	1	1
chr1.205208489.G.A	rs11240388	G	Severity	CAV-FE	A	DSTYK	426.7	Abnormal electrocardiogram [ECG] [EKG]	circulatory system	229	7056	0.234234	0.123079	1.26394	0.0570246	1	1
chr6.12216733.A.G	rs10755709	A	Severity	CAV	G	-	369.5	Conjunctivitis, infectious	sense organs	216	7691	0.191566	0.10066	1.21115	0.0570277	1	1
chr3.1052111.C.G	rs1504061	G	Severity	CAV	G	-	721.1	Spondylosis without myelopathy	musculoskeletal	538	7895	-0.239102	0.125644	0.787335	0.0570392	1	1
chr20.50152518.G.A	rs6020298	A	Severity	CAV	G	PEDS1-UBE2V1	770	Myalgia and myositis unspecified	symptoms	135	9105	-0.320761	0.168556	0.725596	0.0570417	1	1
chr5.157106730.T.C	rs35960726	C	Severity	CAV	C	HAVCR2	272.12	Hyperglyceridemia	endocrine/metabolic	115	5630	2.22991	1.17181	9.29903	0.0570448	1	1
chr13.102695866.A.G	rs599976	G	Severity	CAV-FE	G	METTL21C	275.5	Disorders of calcium/phosphorus metabolism	endocrine/metabolic	100	8937	-0.451842	0.237442	0.636455	0.0570466	1	1
chrX.15603134.G.A	rs7885856	G;A	Possible functional consequences	FCP + IP	A	ACE2	592	Cystitis and urethritis	genitourinary	144	7657	0.365167	0.191899	1.44075	0.0570519	1	1
chr17.63488670.G.A	rs4343	G	Severity; Risk factor	CAV	G	ACE	735	Acquired foot deformities	musculoskeletal	342	8529	-0.185876	0.0976823	0.830376	0.0570581	1	1
chr9.87726001.C.A	rs41307457	C;A	Possible functional consequences	FCP + IP	A	CTSL	720	Spinal stenosis	musculoskeletal	185	7882	-0.289652	0.152224	0.748524	0.0570663	1	1
chr11.126292948.C.T	rs8177374	T	Protective	CAV	T	TIRAP	626	Disorders of menstruation and other abnormal bleeding from female genital tract	genitourinary	731	7397	0.354046	0.186069	1.42482	0.0570713	1	1
chr13.41746691.T.A	rs10507497	A	Severity	CAV-FE	A	VWA8	694	Dyschromia and Vitiligo	dermatologic	187	7830	-0.253918	0.133448	0.775755	0.0570728	1	1
chr11.320772.A.G	rs12252	G	Severity; Risk factor	CAV	G	IFITM3	654	Other and unspecified complications of birth; puerperium affecting management of mother	pregnancy complications	101	8334	-0.348868	0.18335	0.705486	0.0570741	1	1
chr2.60480453.A.G	rs1123573	A	Severity	CAV-FE	G	BCL11A	153	Colorectal cancer	neoplasms	278	8235	0.166963	0.087749	1.18171	0.0570746	1	1
chr6.160731787.C.T	rs4252128	T	Potential functional effect on protein	FCP + IP	T	PLG	561	Symptoms involving digestive system	digestive	811	6895	-0.481281	0.252945	0.617991	0.057078	1	1
chr20.50172836.A.G	rs6122883	G	Severity	CAV-FE	G	LINC01273	771.1	Swelling of limb	symptoms	415	7976	0.185052	0.0972633	1.20328	0.0570944	1	1
chr7.22728408.A.G	rs2069837	G	Severity	CAV-FE	G	IL6	110.11	Dermatophytosis of nail	infectious diseases	633	7124	-0.18149	0.0954006	0.834026	0.0571189	1	1
chr17.31410594.G.A	rs178840	G	Severity	CAV	G	RAB11FIP4	454.11	Varicose veins of lower extremity, symptomtic	circulatory system	186	6862	0.218178	0.11469	1.24381	0.0571274	1	1
chr4.143996657.T.C	rs6840234	C	Protective	FCP + IP	T	GYPB	605	Erectile dysfunction [ED]	genitourinary	363	5726	-0.175812	0.0924215	0.838775	0.0571334	1	1
chr11.26675470.T.G	rs10835056	G	Severity	CAV	T	SLC5A12	295.1	Schizophrenia	mental disorders	213	5778	0.191147	0.100491	1.21064	0.0571533	1	1
chr8.37849759.C.T	rs138763430	T	Severity	CAV	T	BRF2	599.4	Urinary incontinence	genitourinary	413	6876	1.41637	0.744626	4.12212	0.0571553	1	1
chr5.159315942.T.G	rs3212227	T	Severity	FCP	G	IL12B	440	Atherosclerosis	circulatory system	163	7958	0.223302	0.117397	1.2502	0.0571573	1	1
chr4.24511798.A.G	rs73246461	G	Severity	CAV	G	-	535.9	Gastritis and duodenitis, NOS	digestive	163	8614	0.361467	0.190036	1.43543	0.057158	1	1
chr4.166008836.A.T	rs17047200	TT genotype	Severity (TT genotype)*Conflicting; Risk factor (AA genotype)*Conflicting	CAV	T	TLL1	427.6	Premature beats	circulatory system	116	6797	-0.301193	0.15836	0.739935	0.057178	1	1
chr6.105878879.T.A	rs9386484	T	Severity	CAV	A	-	395.2	Nonrheumatic aortic valve disorders	circulatory system	143	6859	0.239658	0.126012	1.27081	0.057188	1	1
chr10.8988345.A.T	rs71481792	A	Severity	CAV	T	-	185	Cancer of prostate	neoplasms	194	8486	0.285263	0.149993	1.33011	0.0571927	1	1
chr21.41465040.G.A	rs17001042	A	Possible functional consequences	FCP + IP	A	TMPRSS2	465	Acute upper respiratory infections of multiple or unspecified sites	respiratory	1164	6615	0.139325	0.0732586	1.1495	0.0571946	1	1
chr15.90876959.G.A	rs201551785	A	Potential functional effect on protein	FCP + IP	A	FURIN	257	Testicular dysfunction	endocrine/metabolic	110	8539	6.99335	3.67752	1089.36	0.0572172	1	1
chr15.90876959.G.A	rs201551785	A	Potential functional effect on protein	FCP + IP	A	FURIN	257.1	Testicular hypofunction	endocrine/metabolic	110	8539	6.99335	3.67752	1089.36	0.0572172	1	1
chr1.169597075.C.T	rs6127	T	Severity in males	CAV	C	SELP	295	Schizophrenia and other psychotic disorders	mental disorders	273	5866	0.213753	0.11241	1.23832	0.0572305	1	1
chr4.143996657.T.C	rs6840234	C	Protective	FCP + IP	T	GYPB	396	Abnormal heart sounds	circulatory system	215	5943	-0.204822	0.107718	0.814793	0.057242	1	1
chr10.98166813.G.T	rs10786398	T	Severity	CAV	T	R3HCC1L	704.1	Alopecia	dermatologic	203	8313	0.342972	0.180381	1.40913	0.0572527	1	1
chr1.173115604.T.G	rs17300100	G	Severity	CAV	G	-	761	Cervicalgia	symptoms	586	8412	0.400952	0.210881	1.49325	0.0572605	1	1
chr6.12216733.A.G	rs10755709	A	Severity	CAV	G	-	428	Congestive heart failure; nonhypertensive	circulatory system	666	7717	0.115568	0.0607878	1.12251	0.0572797	1	1
chr9.133251249.A.G	rs7849280	G	Protective	CAV	G	ABO	338.1	Acute pain	neurological	285	6554	-0.198283	0.104301	0.820138	0.0572928	1	1
chr9.30504351.C.T	rs17775810	TT genotype	Protective	CAV	T	LINC01242	276	Disorders of fluid, electrolyte, and acid-base balance	endocrine/metabolic	797	7983	0.268855	0.14143	1.30846	0.0573053	1	1
chr6.12216733.A.G	rs10755709	A	Severity	CAV	G	-	694	Dyschromia and Vitiligo	dermatologic	175	7499	0.209657	0.110291	1.23325	0.0573097	1	1
chr20.50152518.G.A	rs6020298	A	Severity	CAV	G	PEDS1-UBE2V1	707	Chronic ulcer of skin	dermatologic	318	8752	0.186631	0.0981793	1.20518	0.0573129	1	1
chr15.60810211.C.T	rs341419	T	Severity	CAV-FE	T	RORA	456	Chronic venous insufficiency [CVI]	circulatory system	279	7369	0.179851	0.0946146	1.19704	0.0573184	1	1
chr19.39248147.C.T	rs12979860	C	Severity (C allele)*Conflicting; Risk factor (T allele)*Conflicting	CAV	C	IFNL4	706.1	Acne	dermatologic	232	7750	-0.193305	0.101701	0.824231	0.0573395	1	1
chr19.50259161.A.G	rs1651553	G	Severity	CAV	A	MYH14	564	Functional digestive disorders	digestive	211	6658	-0.218402	0.114906	0.803802	0.0573401	1	1
chr1.155133406.T.G	rs4971066	G	Risk factor	CAV	G	EFNA1	558	Noninfectious gastroenteritis	digestive	157	6856	0.489651	0.257621	1.63175	0.0573455	1	1
chr7.54580201.A.C	rs622568	C	Severity; Risk factor	CAV-FE	C	-	287.3	Thrombocytopenia	hematopoietic	183	8673	-0.207953	0.109416	0.812245	0.0573571	1	1
chr7.54580201.A.C	rs622568	C	Severity; Risk factor	CAV-FE	C	-	588.2	Secondary hyperparathyroidism (of renal origin)	genitourinary	168	7152	-0.219019	0.11524	0.803307	0.0573614	1	1
chr21.41426103.C.A	rs17000900	A	Severity	CAV-FE	A	MX1	585.34	Chronic Kidney Disease, Stage IV	genitourinary	347	7138	-0.19555	0.102899	0.822382	0.0573797	1	1
chr6.158608455.C.T	rs117665206	T	Severity	CAV	T	TMEM181	789	Nausea and vomiting	symptoms	483	8389	1.08014	0.568381	2.94509	0.0573833	1	1
chr10.22439346.T.C	-	HLA-A*02:02	Protective	IP	C	HLA-A	687	Symptoms affecting skin	dermatologic	123	6818	0.768808	0.404569	2.15719	0.0573919	1	1
chr7.117559590.ATCT.A	rs113993960	A	Severity	CAV	A	CFTR	731	Osteitis deformans and osteopathies associated with other disorders classified elsewhere	musculoskeletal	174	7688	1.45538	0.765912	4.2861	0.0574086	1	1
chr12.8058591.T.C	rs7842	C	Risk factor; Severity	CAV	C	C3AR1	783	Fever of unknown origin	symptoms	172	9029	-0.225165	0.118503	0.798384	0.0574234	1	1
chr16.57636629.G.A	rs7499679	A	Severity	CAV	A	ADGRG1	626	Disorders of menstruation and other abnormal bleeding from female genital tract	genitourinary	710	7217	0.118964	0.0626184	1.12633	0.0574564	1	1
chr13.102695866.A.G	rs599976	G	Severity	CAV-FE	G	METTL21C	514.2	Solitary pulmonary nodule	respiratory	309	8798	-0.243136	0.127979	0.784165	0.0574583	1	1
chr21.41508701.T.G	rs4283504	T	Possible functional consequences	FCP + IP	T	TMPRSS2	796	Elevated prostate specific antigen [PSA]	genitourinary	177	8416	-0.764558	0.402458	0.46554	0.0574694	1	1
chr17.15965007.C.T	rs8081547	T	Risk factor	FCP + IP	T	ADORA2B	260	Protein-calorie malnutrition	endocrine/metabolic	183	5812	0.304772	0.160431	1.35632	0.0574707	1	1
chr13.23084699.A.G	rs1984162	G	Severity	CAV	G	-	585.33	Chronic Kidney Disease, Stage III	genitourinary	115	7203	0.303478	0.15975	1.35456	0.0574723	1	1
chr17.45422978.G.C	rs1230082	G	Severity	CAV	C	ARHGAP27	386.9	Dizziness and giddiness (Light-headedness and vertigo)	sense organs	686	7769	-0.109937	0.0578717	0.895891	0.0574773	1	1
chr10.43519603.G.T	rs10793436	G	Severity	CAV	G	-	433.3	Cerebral ischemia	circulatory system	192	8165	0.202241	0.106463	1.22414	0.0574817	1	1
chr10.52340585.A.T	rs1441121	T	Severity	CAV	A	-	459.9	Circulatory disease NEC	circulatory system	139	8445	-0.394422	0.207633	0.674069	0.0574835	1	1
chr11.88436431.C.T	rs72953026	T	Severity	CAV-FE	T	-	535	Gastritis and duodenitis	digestive	214	8801	-0.806823	0.424742	0.446274	0.0574909	1	1
chrX.15596127.G.T	rs146598386	T	Severity	CAV	T	ACE2	250.4	Abnormal glucose	endocrine/metabolic	702	5986	0.866494	0.456156	2.37856	0.0574917	1	1
chr4.67910532.T.C	rs9998258	T	Possible functional consequences	FCP + IP	C	TMPRSS11A	771.1	Swelling of limb	symptoms	419	8086	-0.51036	0.268674	0.600279	0.057492	1	1
chr1.244873270.T.C	rs12130553	C	Severity	CAV	T	-	727	Other disorders of synovium, tendon, and bursa	musculoskeletal	318	5305	0.213382	0.112335	1.23786	0.0574977	1	1
chr10.76490426.T.C	rs114026383	C	Risk factor for European population	CAV	C	LRMDA	379	Other disorders of eye	sense organs	326	7942	-0.44219	0.232803	0.642627	0.0575093	1	1
chr12.47844974.A.G	rs731236	AG and AA genotype	Severity	CAV	G	VDR	286	Coagulation defects	hematopoietic	172	8748	0.220746	0.116223	1.24701	0.0575199	1	1
chr13.112889041.C.T	rs9577175	T	Severity	CAV	T	ATP11A	155	Cancer of liver and intrahepatic bile duct	neoplasms	101	8781	0.354378	0.18659	1.42529	0.0575332	1	1
chr21.41509390.C.G	rs12626358	G	Possible functional consequences	FCP + IP	G	TMPRSS2	574.1	Cholelithiasis	digestive	143	8900	-0.275203	0.144912	0.759418	0.0575503	1	1
chr5.124614711.G.T	rs4240376	G	Severity	CAV	T	-	530.1	Esophagitis, GERD and related diseases	digestive	1825	6794	-0.107718	0.0567241	0.897881	0.0575671	1	1
chrX.15566297.A.G	rs4646179	G	Severity	CAV	G	ACE2	796	Elevated prostate specific antigen [PSA]	genitourinary	178	8645	0.564678	0.297393	1.75888	0.0575963	1	1
chr1.230710048.A.G	rs699	G	Severity	CAV	A	AGT	426.92	Cardiac defibrillator in situ	circulatory system	122	7069	0.318824	0.167917	1.37551	0.0576043	1	1
chr1.205208489.G.A	rs11240388	G	Severity	CAV-FE	A	DSTYK	250.23	Type 2 diabetes with ophthalmic manifestations	endocrine/metabolic	215	5978	-0.284336	0.149755	0.752514	0.0576071	1	1
chr6.31153649.G.A	rs143334143	A	Severity; Risk factor	CAV-FE	A	CCHCR1	596.5	Functional disorders of bladder	genitourinary	156	9212	0.416651	0.219443	1.51687	0.0576076	1	1
chr12.47844974.A.G	rs731236	AG and AA genotype	Severity	CAV	G	VDR	514	Abnormal findings examination of lungs	respiratory	263	8813	0.182669	0.0962107	1.20042	0.057613	1	1
chr3.38894643.C.T	rs33985936	T	Severity	CAV	T	SCN11A	242	Thyrotoxicosis with or without goiter	endocrine/metabolic	274	7930	-0.289332	0.15239	0.748764	0.0576131	1	1
chr7.107967457.C.T	rs2237698	T	Severity	CAV	T	LAMB1	626.1	Irregular menstrual cycle/bleeding	genitourinary	567	7382	0.239101	0.125934	1.27011	0.0576139	1	1
chr11.114726432.A.T	rs1712779	T	Severity	CAV-FE	T	-	465	Acute upper respiratory infections of multiple or unspecified sites	respiratory	1166	6625	-0.115655	0.0609157	0.890782	0.0576161	1	1
chr4.25613313.G.A	-	HLA-A*02:02	Protective	IP	A	HLA-A	610	Benign mammary dysplasias	genitourinary	131	7944	0.288312	0.151855	1.33417	0.0576166	1	1
chr12.106231175.T.A	rs12823094	A	Severity	CAV	A	-	285.21	Anemia in chronic kidney disease	hematopoietic	190	5988	0.402369	0.211936	1.49536	0.0576242	1	1
chr21.41470664.C.T	rs61735794	T	Risk factor	CAV	T	TMPRSS2	415.1	Acute pulmonary heart disease	circulatory system	259	9051	0.90117	0.47472	2.46248	0.0576542	1	1
chr15.90879313.T.C	rs8039305	C	Risk factor	CAV-FE	T	FURIN	496.1	Emphysema	respiratory	226	6513	0.230157	0.121264	1.2588	0.057698	1	1
chr5.132485305.G.A	rs17622656	A	Risk factor	FCP + IP	A	IRF1	429	Ill-defined descriptions and complications of heart disease	circulatory system	279	8078	0.286478	0.150939	1.33173	0.0576987	1	1
chr17.42362183.A.G	rs744166	G	Risk factor; Severity	CAV	A	STAT3	274	Gout and other crystal arthropathies	endocrine/metabolic	310	9149	-0.179212	0.0944227	0.835929	0.0576995	1	1
chr5.77379593.G.A	rs7715119	A	Severity	CAV-FE	A	PDE8B	350.1	Abnormal involuntary movements	neurological	262	7666	-0.232618	0.122565	0.792456	0.0577061	1	1
chr17.34252769.A.G	rs1024611	G	Risk factor	CAV	G	CCL2	367	Disorders of refraction and accommodation; blindness and low vision	sense organs	453	8119	-0.171425	0.0903283	0.842464	0.0577232	1	1
chr9.33426577.A.G	rs10813976	G	Severity	CAV	G	-	244.2	Acquired hypothyroidism	endocrine/metabolic	138	7872	-0.4219	0.222315	0.655799	0.0577277	1	1
chr10.52771466.C.T	rs1800451	T	Potential functional effect on protein	FCP + IP	T	MBL2	539	Bariatric surgery	digestive	203	9197	-0.247053	0.130182	0.7811	0.057729	1	1
chr8.124324323.T.C	rs72711165	C	Severity	CAV-FE	C	TMEM65	338	Pain	neurological	1924	6578	0.187822	0.0989774	1.20662	0.0577461	1	1
chr1.154454494.A.C	rs2228145	A	Risk factor	CAV	C	IL6R	079	Viral infection	infectious diseases	241	6146	-0.29423	0.155053	0.745105	0.0577473	1	1
chr2.45584979.T.C	-	HLA-A*02:02	Protective	IP	T	HLA-A	136	Other infectious and parasitic diseases	infectious diseases	134	8905	-0.249027	0.131233	0.779559	0.0577505	1	1
chr2.162044379.C.T	rs3788979	T	Risk factor	CAV	T	DPP4	250.4	Abnormal glucose	endocrine/metabolic	686	5822	-0.21009	0.110718	0.810512	0.0577594	1	1
chrX.15587729.C.T	rs4646140	T	Severity	CAV	T	ACE2	949	Allergies, other	injuries & poisonings	266	7524	-0.313226	0.165072	0.731084	0.05776	1	1
chr4.67910402.G.A	rs4860265	G	Possible functional consequences	FCP + IP	G	TMPRSS11A	214	Lipoma	neoplasms	105	8640	-0.290092	0.152881	0.748195	0.0577618	1	1
chr2.6013310.G.A	rs73910904	A	Risk factor	CAV	A	-	415.11	Pulmonary embolism and infarction, acute	circulatory system	257	9034	0.418268	0.220432	1.51933	0.0577634	1	1
chr11.71456403.G.T	rs12785878	G	Severity	CAV	T	NADSYN1	569.2	Gastrointestinal complications	digestive	114	8643	-0.346838	0.182793	0.70692	0.0577707	1	1
chr6.160731787.C.T	rs4252128	T	Potential functional effect on protein	FCP + IP	T	PLG	246	Other disorders of thyroid	endocrine/metabolic	152	7910	0.660242	0.347975	1.93526	0.0577775	1	1
chr7.128954129.T.C	rs10488631	TCTA haplotype	Severity in European-Americans	CAV	C	IRF5	722.1	Displacement of intervertebral disc	musculoskeletal	194	8035	-1.11252	0.586348	0.32873	0.0577795	1	1
chr14.94566450.G.A	rs2093266	A	Risk factor for acute kidney injury	CAV	A	SERPINA4	470	Septal Deviations/Turbinate Hypertrophy	respiratory	107	6265	0.297478	0.156797	1.34646	0.0577989	1	1
chr1.12192898.T.G	rs1061622	T	Severity	CAV-FE	G	TNFRSF1B	569	Other disorders of intestine	digestive	202	8627	0.22429	0.118223	1.25143	0.0578043	1	1
chr14.74952741.A.G	rs2268616	G	Risk factor	CAV	G	PGF	296	Mood disorders	mental disorders	1563	5752	0.21347	0.112521	1.23797	0.0578062	1	1
chr5.157106730.T.C	rs35960726	C	Severity	CAV	C	HAVCR2	624.9	stress incontinence, female	genitourinary	111	9240	2.07313	1.09275	7.94966	0.0578066	1	1
chr6.30887474.G.A	rs4618569	AG genotype	Severity	CAV	A	DDR1	276.1	Electrolyte imbalance	endocrine/metabolic	753	8015	-0.120988	0.0637751	0.886045	0.0578144	1	1
chr21.33252612.A.G	rs2236757	A	Severity	CAV-FE	A	IFNAR2	362.4	Retinal vascular changes and abnomalities	sense organs	123	7335	-0.33008	0.173996	0.718866	0.0578207	1	1
chr9.87726001.C.A	rs41307457	C;A	Possible functional consequences	FCP + IP	A	CTSL	395.2	Nonrheumatic aortic valve disorders	circulatory system	164	8357	0.265532	0.139971	1.30412	0.0578208	1	1
chr19.50379362.T.C	rs1405655	C	Severity	CAV-FE	T	NR1H2	367.1	Myopia	sense organs	101	8151	0.269819	0.142237	1.30973	0.0578326	1	1
chr13.23084699.A.G	rs1984162	G	Severity	CAV	G	-	550.1	Inguinal hernia	digestive	145	8872	0.270742	0.142729	1.31094	0.0578414	1	1
chr22.49281538.G.A	rs62220604	G	Severity	CAV	A	-	465.2	Acute pharyngitis	respiratory	329	6502	0.337774	0.178069	1.40182	0.0578451	1	1
chr8.16932640.T.C	rs118072448	T	Severity	CAV	C	-	443	Peripheral vascular disease	circulatory system	780	7987	-0.608328	0.320715	0.54426	0.0578559	1	1
chr6.147217556.A.G	rs116898161	G	Severity	CAV	G	STXBP5	458	Hypotension	circulatory system	117	8757	1.01252	0.53381	2.75254	0.0578565	1	1
chr10.52340585.A.T	rs1441121	T	Severity	CAV	A	-	110	Dermatophytosis / Dermatomycosis	infectious diseases	922	6865	-0.148592	0.078339	0.861921	0.0578577	1	1
chr10.98166813.G.T	rs10786398	T	Severity	CAV	T	R3HCC1L	785	Abdominal pain	symptoms	1572	6221	0.145588	0.0767565	1.15672	0.05786	1	1
chrX.15564667.C.T	rs2074192	T	Severity (T allele); Severity for males > 50 y.o (T allele); Protective (C allele); Protective (CT genotype)	CAV	T	ACE2	427.3	Other specified cardiac dysrhythmias	circulatory system	124	7009	0.278447	0.146806	1.32108	0.0578679	1	1
chr1.3081749.G.A	rs12745140	A	Severity	CAV	A	PRDM16	296	Mood disorders	mental disorders	1586	5831	0.284764	0.150152	1.32945	0.0578933	1	1
chr11.14893332.A.G	rs10741657	G	Severity	CAV	A	CYP2R1	495.2	Asthma with exacerbation	respiratory	394	6963	-0.16426	0.0866135	0.848522	0.0578981	1	1
chr7.54580201.A.C	rs622568	C	Severity; Risk factor	CAV-FE	C	-	251.1	Hypoglycemia	endocrine/metabolic	101	5487	-0.281391	0.148378	0.754733	0.0579009	1	1
chr3.141689849.A.G	rs6440031	G	Severity	CAV	A	LINC02618	695.7	Prurigo and Lichen	dermatologic	121	7078	0.566885	0.298934	1.76277	0.0579133	1	1
chr9.87724615.A.G	rs3128509	A;G	Possible functional consequences	FCP + IP	A	CTSL	479	Other upper respiratory disease	respiratory	376	6158	-0.207047	0.109184	0.812981	0.0579182	1	1
chrX.12885540.A.T	rs179008	T	Severity; Risk factor	CAV	T	TLR7	472	Chronic pharyngitis and nasopharyngitis	respiratory	313	6138	-0.291377	0.153655	0.747234	0.0579199	1	1
chr3.149000300.G.T	rs76488148	T	Severity	CAV	T	GYG1	530.11	GERD	digestive	1782	6639	0.104769	0.0552496	1.11045	0.0579215	1	1
chr8.38996464.C.A	rs7840270	C	Severity	CAV-FE	A	ADAM9	379	Other disorders of eye	sense organs	313	7655	-0.210734	0.111132	0.809989	0.0579263	1	1
chr6.31575324.G.A	rs361525	G	Severity	CAV-FE	A	TNF	278	Overweight, obesity and other hyperalimentation	endocrine/metabolic	2884	5519	0.157857	0.0832476	1.171	0.0579282	1	1
chr3.148742201.A.C	rs5186	C	Severity	CAV	C	AGTR1	627.1	Postmenopausal bleeding	genitourinary	201	7398	-0.516005	0.272156	0.5969	0.0579611	1	1
chr14.80203237.T.C	rs225014	C	Severity	CAV	C	DIO2	255	Disorders of adrenal glands	endocrine/metabolic	105	8137	0.265447	0.140004	1.30401	0.0579613	1	1
chr1.154454494.A.C	rs2228145	A	Risk factor	CAV	C	IL6R	569.2	Gastrointestinal complications	digestive	114	8608	0.339967	0.179318	1.4049	0.0579749	1	1
chrX.12889539.C.G	rs3853839	G	Severity; Risk factor	CAV-FE	G	TLR7	071.1	HIV infection, symptomatic	infectious diseases	904	5830	0.148905	0.0785456	1.16056	0.0579892	1	1
chr1.196673103.G.A	rs800292	A	Severity	CAV	G	CFH	727.1	Synovitis and tenosynovitis	musculoskeletal	209	6783	-0.241347	0.127309	0.785569	0.0579914	1	1
chr17.16948873.A.G	rs34557412	G	Severity	CAV	G	TNFRSF13B	317	Alcohol-related disorders	mental disorders	294	7159	1.48607	0.783919	4.4197	0.0580005	1	1
chr4.67964168.T.A	rs720009	A	Possible functional consequences	FCP + IP	A	TMPRSS11A	280.1	Iron deficiency anemias, unspecified or not due to blood loss	hematopoietic	737	6075	-0.143733	0.0758278	0.866119	0.058023	1	1
chr2.195519781.A.G	rs74417002	G	Severity	CAV	G	-	764	Sciatica	symptoms	590	7561	0.226783	0.119644	1.25456	0.0580288	1	1
chr2.36677870.C.A	rs6714112	C	Severity	CAV	A	-	536	Disorders of function of stomach	digestive	120	8679	-0.404254	0.213284	0.667475	0.0580418	1	1
chr13.23084699.A.G	rs1984162	G	Severity	CAV	G	-	594	Urinary calculus	genitourinary	223	9162	-0.248168	0.130933	0.780229	0.0580421	1	1
chr18.69541156.T.C	rs12958013	T	Severity	CAV	C	DOK6	495	Asthma	respiratory	1509	6890	0.242501	0.127944	1.27443	0.058043	1	1
chr16.16924042.C.A	rs1453512	A	Severity	CAV	C	-	008.5	Bacterial enteritis	infectious diseases	121	8987	-0.311515	0.164365	0.732337	0.0580575	1	1
chr9.131672331.T.G	rs12551879	G	Severity	CAV	G	RAPGEF1	714.1	Rheumatoid arthritis	musculoskeletal	231	8867	-0.427475	0.225561	0.652154	0.0580709	1	1
chr1.155175305.G.A	rs7528026	A	Severity	CAV	A	TRIM46	174	Breast cancer	neoplasms	296	8720	0.803226	0.423833	2.23273	0.0580727	1	1
chr4.111691870.C.T	rs112641600	C	Severity	CAV	T	-	246	Other disorders of thyroid	endocrine/metabolic	150	7822	0.423239	0.223351	1.5269	0.0580988	1	1
chr6.32623820.T.C	rs9271609	T	Severity	CAV	C	HLA-DQA1	535	Gastritis and duodenitis	digestive	214	8828	-0.251214	0.132574	0.777856	0.0581053	1	1
chr6.31153649.G.A	rs143334143	A	Severity; Risk factor	CAV-FE	A	CCHCR1	512.8	Cough	respiratory	1325	5206	0.186394	0.0983669	1.2049	0.0581074	1	1
chr13.23084699.A.G	rs1984162	G	Severity	CAV	G	-	585.1	Acute renal failure	genitourinary	554	7203	0.147972	0.0780907	1.15948	0.0581089	1	1
chr9.78543197.A.G	rs7027911	A	Severity	CAV	G	-	155	Cancer of liver and intrahepatic bile duct	neoplasms	103	8864	-0.43142	0.227687	0.649586	0.0581194	1	1
chrX.12889539.C.G	rs3853839	G	Severity; Risk factor	CAV-FE	G	TLR7	585.33	Chronic Kidney Disease, Stage III	genitourinary	113	6814	-0.478104	0.252327	0.619958	0.0581222	1	1
chr21.41465921.C.T	rs62217525	C	Possible functional consequences	FCP + IP	T	TMPRSS2	514	Abnormal findings examination of lungs	respiratory	260	8783	0.726533	0.383467	2.0679	0.0581397	1	1
chr15.60845514.G.A	rs17303202	A	Risk factor; Severity	CAV-FE	A	RORA	626.1	Irregular menstrual cycle/bleeding	genitourinary	566	7383	-0.156814	0.0827673	0.854863	0.0581398	1	1
chr5.21768177.G.A	-	HLA-A*02:02	Protective	IP	A	HLA-A	687.4	Disturbance of skin sensation	dermatologic	483	6719	0.232425	0.122681	1.26166	0.0581533	1	1
chr1.90742957.A.C	rs2166172	C	Severity	CAV-FE	C	-	282	Hereditary hemolytic anemias	hematopoietic	161	6178	0.304389	0.160671	1.3558	0.05816	1	1
chr15.60902209.A.G	rs4774377	G	Risk factor	CAV-FE	G	RORA	250.23	Type 2 diabetes with ophthalmic manifestations	endocrine/metabolic	213	5818	0.214876	0.113427	1.23971	0.058172	1	1
chr9.87724615.A.G	rs3128509	A;G	Possible functional consequences	FCP + IP	A	CTSL	396	Abnormal heart sounds	circulatory system	296	8304	-0.235731	0.124437	0.789993	0.0581756	1	1
chr1.214663607.G.A	rs143976001	A	Severity	CAV	A	CENPF	369.5	Conjunctivitis, infectious	sense organs	221	8070	1.42312	0.751239	4.15003	0.0581776	1	1
chr2.162267541.C.T	rs1990760	T	Risk factor; Severity	CAV	T	IFIH1	287	Purpura and other hemorrhagic conditions	hematopoietic	199	8732	0.25905	0.136756	1.2957	0.0581928	1	1
chr7.117559590.ATCT.A	rs113993960	A	Severity	CAV	A	CFTR	296	Mood disorders	mental disorders	1589	5863	0.664727	0.350925	1.94396	0.058197	1	1
chr12.47903511.T.C	rs11574018	C	Severity	CAV	C	VDR	244.2	Acquired hypothyroidism	endocrine/metabolic	139	7932	2.06231	1.08882	7.86413	0.0582134	1	1
chr4.5820150.T.C	rs3774881	T	Severity	CAV	T	CRMP1	276	Disorders of fluid, electrolyte, and acid-base balance	endocrine/metabolic	690	6469	-0.127784	0.0674666	0.880044	0.058221	1	1
chr12.112919388.G.A	rs10774671	A	Severity (A allele); Protective (G allele)	CAV-FE	A	OAS1	564	Functional digestive disorders	digestive	208	6613	0.19075	0.100726	1.21016	0.0582576	1	1
chr10.22439346.T.C	-	HLA-A*02:02	Protective	IP	C	HLA-A	362.9	Retinal edema	sense organs	119	7771	0.825139	0.435719	2.2822	0.0582594	1	1
chr16.57636629.G.A	rs7499679	A	Severity	CAV	A	ADGRG1	578	Gastrointestinal hemorrhage	digestive	474	8019	-0.132765	0.0701101	0.875671	0.0582693	1	1
chr4.186082920.C.T	rs3775291	T	Risk factor; Severity	CAV-FE	T	TLR3	782.3	Edema	symptoms	731	8074	0.208344	0.110022	1.23164	0.0582708	1	1
chr10.104263031.C.A	rs4925	A	Protective for neurological complications of long COVID	CAV	A	GSTO1	690	Erythematosquamous dermatosis	dermatologic	146	7878	0.33421	0.17649	1.39684	0.0582718	1	1
chr10.104263031.C.A	rs4925	A	Protective for neurological complications of long COVID	CAV	A	GSTO1	690.1	Seborrheic dermatitis	dermatologic	146	7878	0.33421	0.17649	1.39684	0.0582718	1	1
chr1.155133406.T.G	rs4971066	G	Risk factor	CAV	G	EFNA1	594.1	Calculus of kidney	genitourinary	209	9126	0.435479	0.229971	1.5457	0.0582751	1	1
chr11.26675470.T.G	rs10835056	G	Severity	CAV	T	SLC5A12	512.8	Cough	respiratory	1300	5122	-0.0876928	0.04631	0.916042	0.0582779	1	1
chr22.22210343.A.T	rs5757427	T	Severity	CAV	A	IGLV10-54	611.1	Abnormal mammogram	genitourinary	376	5462	0.210576	0.111206	1.23439	0.0582827	1	1
chr1.230710048.A.G	rs699	G	Severity	CAV	A	AGT	415	Pulmonary heart disease	circulatory system	309	9054	0.214978	0.113533	1.23983	0.0582878	1	1
chr2.181488719.A.C	rs2034831	C	Severity	CAV	C	ITGA4	338	Pain	neurological	1919	6560	0.284902	0.150463	1.32963	0.0582912	1	1
chr4.71762286.C.T	rs113574864	T	Severity	CAV	T	GC	270.3	Disorders of plasma protein metabolism	endocrine/metabolic	122	8599	-0.435282	0.229883	0.647082	0.0582919	1	1
chr5.159315942.T.G	rs3212227	T	Severity	FCP	G	IL12B	296.22	Major depressive disorder	mental disorders	1403	5812	-0.0851371	0.0449631	0.918386	0.0582928	1	1
chr3.101705614.T.C	rs11919389	C	Risk factor	CAV	C	PDCL3P4	244.2	Acquired hypothyroidism	endocrine/metabolic	139	7884	-0.276854	0.146221	0.758165	0.058305	1	1
chr4.5820150.T.C	rs3774881	T	Severity	CAV	T	CRMP1	569	Other disorders of intestine	digestive	168	7015	-0.24869	0.131355	0.779822	0.0583224	1	1
chr9.132278286.T.C	rs11243705	C	Severity	CAV	C	SETX	380.4	Impacted cerumen	sense organs	257	8333	0.263727	0.139306	1.30177	0.0583384	1	1
chr12.6845711.C.T	rs5443	T	protective	CAV	C	CDCA3	426.7	Abnormal electrocardiogram [ECG] [EKG]	circulatory system	230	7068	0.204737	0.108151	1.2272	0.0583489	1	1
chr16.57636629.G.A	rs7499679	A	Severity	CAV	A	ADGRG1	695	Erythematous conditions	dermatologic	399	7686	0.139881	0.0738943	1.15014	0.0583588	1	1
chr5.77379593.G.A	rs7715119	A	Severity	CAV-FE	A	PDE8B	707	Chronic ulcer of skin	dermatologic	319	8853	0.185094	0.0977818	1.20333	0.058367	1	1
chr1.196673103.G.A	rs800292	A	Severity	CAV	G	CFH	272.12	Hyperglyceridemia	endocrine/metabolic	115	5596	-0.32034	0.16924	0.725902	0.0583827	1	1
chr4.71742666.T.G	rs2282679	G	Severity	CAV	G	GC	766	Neuralgia, neuritis, and radiculitis NOS	symptoms	224	7576	-0.417295	0.220467	0.658827	0.0583874	1	1
chrX.12885540.A.T	rs179008	T	Severity; Risk factor	CAV	T	TLR7	694.2	Other dyschromia	dermatologic	164	7663	0.321483	0.16985	1.37917	0.0583912	1	1
chr8.73355963.T.C	rs2010843	C	Severity	CAV	C	RDH10-AS1	287.3	Thrombocytopenia	hematopoietic	186	8661	0.299198	0.158079	1.34878	0.0583954	1	1
chr1.20166359.C.T	rs72663004	T	Severity	CAV	T	PLA2G2C	697	Sarcoidosis	dermatologic	253	7883	0.426267	0.225232	1.53153	0.0584154	1	1
chr4.71762286.C.T	rs113574864	T	Severity	CAV	T	GC	720	Spinal stenosis	musculoskeletal	188	7922	0.280275	0.148092	1.32349	0.0584155	1	1
chr2.60480453.A.G	rs1123573	A	Severity	CAV-FE	G	BCL11A	599.9	Other abnormality of urination	genitourinary	132	6867	-0.256051	0.135298	0.774102	0.0584249	1	1
chr12.132489230.GC.G	rs56106917	G	Severity	CAV	G	FBRSL1	532	Dysphagia	digestive	299	6775	-0.188549	0.0996334	0.82816	0.0584344	1	1
chr22.43928847.C.G	rs738409	G	Protective*Conflicting; Severity*Conflicting	CAV	G	PNPLA3	395.1	Nonrheumatic mitral valve disorders	circulatory system	150	8425	0.29973	0.158386	1.34949	0.058437	1	1
chr10.28606315.C.T	rs12773860	T	Severity	CAV	T	WAC	272.11	Hypercholesterolemia	endocrine/metabolic	1212	5579	-0.358221	0.189307	0.698918	0.0584542	1	1
chr2.162044379.C.T	rs3788979	T	Risk factor	CAV	T	DPP4	279.7	Other immunological findings	endocrine/metabolic	510	8471	0.203108	0.107338	1.2252	0.0584601	1	1
chr14.35401887.C.T	rs696	CC genotype	Severity	CAV	C	NFKBIA	174	Breast cancer	neoplasms	293	8626	-0.174537	0.0922397	0.839846	0.0584634	1	1
chrX.12888602.G.A	rs147244662	A	Severity; Severity for males	CAV-FE	A	TLR7	532	Dysphagia	digestive	302	6811	2.17895	1.15156	8.83705	0.0584666	1	1
chr19.50379362.T.C	rs1405655	C	Severity	CAV-FE	T	NR1H2	593	Hematuria	genitourinary	292	7658	0.15977	0.0844373	1.17324	0.0584684	1	1
chr10.43519603.G.T	rs10793436	G	Severity	CAV	G	-	788	Syncope and collapse	symptoms	320	8362	-0.159005	0.0840385	0.852992	0.0584844	1	1
chr2.113129630.T.C	rs419598	C	Risk factor	CAV	C	IL1RN	345.3	Convulsions	neurological	213	8340	0.352611	0.186368	1.42278	0.0584891	1	1
chr17.27263807.T.C	rs60811869	C	Severity	CAV	C	-	242.1	Graves' disease	endocrine/metabolic	121	7898	0.628334	0.33211	1.87449	0.0584978	1	1
chr5.123497022.T.C	rs62377777	T	Severity	CAV	C	-	279.7	Other immunological findings	endocrine/metabolic	516	8629	0.13537	0.0715515	1.14496	0.0585014	1	1
chr14.35401887.C.T	rs696	CC genotype	Severity	CAV	C	NFKBIA	366.2	Senile cataract	sense organs	597	8042	0.121722	0.0643397	1.12944	0.0585091	1	1
chr1.12192898.T.G	rs1061622	T	Severity	CAV-FE	G	TNFRSF1B	740.9	Osteoarthrosis NOS	musculoskeletal	824	7188	0.12747	0.0673846	1.13595	0.0585331	1	1
chr1.155175305.G.A	rs7528026	A	Severity	CAV	A	TRIM46	241.1	Nontoxic uninodular goiter	endocrine/metabolic	388	7923	0.738492	0.3904	2.09278	0.0585409	1	1
chr15.90866675.C.T	rs79742014	T	Protective	IP	T	FURIN	726	Peripheral enthesopathies and allied syndromes	musculoskeletal	749	6816	0.579822	0.306562	1.78572	0.0585747	1	1
chr10.89010241.T.C	rs982764	T	Severity	CAV-FE	C	FAS	375.1	Dry eyes	sense organs	451	7895	0.144675	0.0764964	1.15566	0.0585882	1	1
chr14.74952741.A.G	rs2268616	G	Risk factor	CAV	G	PGF	278.4	Abnormal weight gain	endocrine/metabolic	161	5401	0.526328	0.278308	1.69271	0.0586019	1	1
chr1.20166359.C.T	rs72663004	T	Severity	CAV	T	PLA2G2C	705	Disorders of sweat glands	dermatologic	109	7750	-1.89831	1.0038	0.149822	0.0586089	1	1
chr4.24511798.A.G	rs73246461	G	Severity	CAV	G	-	771.1	Swelling of limb	symptoms	417	7893	0.239593	0.126694	1.27073	0.0586096	1	1
chr14.76832814.C.CT	rs34279101	CT	Severity	CAV	CT	LRRC74A	571	Chronic liver disease and cirrhosis	digestive	490	7915	0.148962	0.0787693	1.16063	0.0586096	1	1
chr4.71762286.C.T	rs113574864	T	Severity	CAV	T	GC	296	Mood disorders	mental disorders	1570	5789	0.114057	0.0603125	1.12082	0.0586111	1	1
chrX.12885540.A.T	rs179008	T	Severity; Risk factor	CAV	T	TLR7	512	Other symptoms of respiratory system	respiratory	2636	5039	-0.116488	0.061599	0.89004	0.0586144	1	1
chr10.89010241.T.C	rs982764	T	Severity	CAV-FE	C	FAS	687.1	Rash and other nonspecific skin eruption	dermatologic	724	6785	0.117315	0.0620364	1.12447	0.0586155	1	1
chr2.113129630.T.C	rs419598	C	Risk factor	CAV	C	IL1RN	272.12	Hyperglyceridemia	endocrine/metabolic	114	5582	0.466389	0.246648	1.59423	0.0586361	1	1
chr17.27660155.T.C	rs117217714	C	Severity	CAV	C	NOS2P1	244.1	Secondary hypothyroidism	endocrine/metabolic	185	7919	1.42955	0.756017	4.17681	0.0586384	1	1
chr4.24511798.A.G	rs73246461	G	Severity	CAV	G	-	351	Other peripheral nerve disorders	neurological	348	8243	0.256653	0.135732	1.2926	0.0586407	1	1
chr13.73984368.C.T	rs12871414	C	Severity	CAV	T	KLF12	260.6	Anorexia	endocrine/metabolic	123	5824	-0.445332	0.23552	0.640611	0.058645	1	1
chr11.1219991.G.T	rs35705950	T	Protective	CAV	T	MUC5B	720	Spinal stenosis	musculoskeletal	188	8001	0.60977	0.322532	1.84001	0.0586817	1	1
chr14.94566450.G.A	rs2093266	A	Risk factor for acute kidney injury	CAV	A	SERPINA4	561	Symptoms involving digestive system	digestive	807	6862	0.119549	0.0632352	1.12699	0.0586857	1	1
chr7.22548762.C.T	rs13227460	T	Severity	CAV	T	STEAP1B	287	Purpura and other hemorrhagic conditions	hematopoietic	197	8623	0.332063	0.175647	1.39384	0.0586887	1	1
chr11.34482745.G.A	rs61882275	G	Severity	CAV	A	ELF5	514.2	Solitary pulmonary nodule	respiratory	309	8768	0.184072	0.0973674	1.2021	0.0586921	1	1
chr14.102356233.A.G	rs11160678	G	Severity	CAV	G	CINP	514	Abnormal findings examination of lungs	respiratory	256	8670	0.185595	0.0981751	1.20393	0.0586985	1	1
chr5.159315942.T.G	rs3212227	T	Severity	FCP	G	IL12B	707	Chronic ulcer of skin	dermatologic	323	8990	0.156059	0.0825517	1.16889	0.0586997	1	1
chr6.105878879.T.A	rs9386484	T	Severity	CAV	A	-	300.1	Anxiety disorder	mental disorders	711	4653	0.114713	0.0606811	1.12155	0.0587018	1	1
chr18.6461231.C.G	rs11659676	G	Severity	CAV-FE	C	RPL6P27	386.2	Peripheral or central vertigo	sense organs	102	7288	0.271126	0.143429	1.31144	0.0587151	1	1
chrX.15564667.C.T	rs2074192	T	Severity (T allele); Severity for males > 50 y.o (T allele); Protective (C allele); Protective (CT genotype)	CAV	T	ACE2	706.8	Other specified diseases of sebaceous glands	dermatologic	455	7683	0.152473	0.0806613	1.16471	0.0587201	1	1
chr14.76832814.C.CT	rs34279101	CT	Severity	CAV	CT	LRRC74A	724	Other and unspecified disorders of back	musculoskeletal	187	7821	-0.259719	0.137406	0.771268	0.0587372	1	1
chr6.6924962.A.C	rs6933436	C	Severity	CAV	C	-	292.3	Memory loss	mental disorders	189	8018	0.221544	0.117213	1.248	0.0587443	1	1
chr17.31410594.G.A	rs178840	G	Severity	CAV	G	RAB11FIP4	340	Migraine	neurological	360	7106	0.160167	0.084743	1.17371	0.0587532	1	1
chrX.12886851.C.T	rs5743781	T	Severity; Severity for males	CAV-FE	T	TLR7	427.3	Other specified cardiac dysrhythmias	circulatory system	124	7067	2.44878	1.29565	11.5742	0.0587581	1	1
chr9.133251249.A.G	rs7849280	G	Protective	CAV	G	ABO	401.2	Hypertensive heart and/or renal disease	circulatory system	161	4130	-0.280752	0.148552	0.755215	0.0587676	1	1
chr1.155066988.C.T	rs114301457	T	Severity	CAV	T	EFNA4	528	Diseases of the oral soft tissues, excluding lesions specific for gingiva and tongue	digestive	102	9055	2.07164	1.09617	7.93782	0.0587726	1	1
chr10.51197961.C.A	rs7897633	A	Severity in European-Americans	CAV	C	PRKG1	740	Osteoarthrosis	musculoskeletal	1676	7199	-0.112924	0.0597548	0.893219	0.0587869	1	1
chr4.25613313.G.A	-	HLA-A*02:02	Protective	IP	A	HLA-A	357	Inflammatory and toxic neuropathy	neurological	367	8692	-0.202199	0.106997	0.816933	0.0587901	1	1
chr15.60902209.A.G	rs4774377	G	Risk factor	CAV-FE	G	RORA	300.4	Dysthymic disorder	mental disorders	169	5713	0.233627	0.123632	1.26317	0.058799	1	1
chr11.88436431.C.T	rs72953026	T	Severity	CAV-FE	T	-	433.21	Cerebral artery occlusion, with cerebral infarction	circulatory system	436	8621	0.382752	0.202576	1.46631	0.0588355	1	1
chr15.100233816.G.A	rs143434383	A	Risk factor	CAV	A	ADAMTS17	289.3	Personal history of diseases of blood and blood-forming organs	hematopoietic	218	8198	1.47993	0.783275	4.39265	0.0588363	1	1
chr16.85959043.C.T	rs12444486	C	Severity in African-Americans	CAV	C	-	300.1	Anxiety disorder	mental disorders	793	5483	-0.104168	0.0551327	0.901074	0.0588379	1	1
chr11.2872637.A.G	rs10766439	A	Severity	CAV	A	-	596	Other disorders of bladder	genitourinary	179	8883	0.226421	0.119838	1.2541	0.0588398	1	1
chr4.25613313.G.A	-	HLA-A*02:02	Protective	IP	A	HLA-A	428.1	Congestive heart failure (CHF) NOS	circulatory system	369	8096	0.181764	0.0962032	1.19933	0.0588407	1	1
chrX.12886851.C.T	rs5743781	T	Severity; Severity for males	CAV-FE	T	TLR7	681.5	Cellulitis and abscess of leg, except foot	dermatologic	167	7974	2.14873	1.13732	8.57397	0.0588535	1	1
chr14.102356233.A.G	rs11160678	G	Severity	CAV	G	CINP	770	Myalgia and myositis unspecified	symptoms	134	9258	-0.280052	0.148234	0.755744	0.0588568	1	1
chr2.36677870.C.A	rs6714112	C	Severity	CAV	A	-	289.3	Personal history of diseases of blood and blood-forming organs	hematopoietic	213	8072	0.248509	0.131538	1.28211	0.0588581	1	1
chr22.41925447.G.A	rs61756766	A	Severity	CAV	A	TNFRSF13C	356	Hereditary and idiopathic peripheral neuropathy	neurological	154	8713	1.43382	0.758945	4.1947	0.0588608	1	1
chr17.63488670.G.A	rs4343	G	Severity; Risk factor	CAV	G	ACE	789	Nausea and vomiting	symptoms	483	8389	0.144348	0.0764066	1.15529	0.0588634	1	1
chrX.15603134.G.A	rs7885856	G;A	Possible functional consequences	FCP + IP	A	ACE2	792.1	Papanicolaou smear of cervix or vagina with atypical squamous cells	genitourinary	119	8259	0.384094	0.20332	1.46828	0.058877	1	1
chr21.33287378.C.T	rs8178521	T	Severity	CAV-FE	T	IL10RB	512	Other symptoms of respiratory system	respiratory	2684	5136	-0.16475	0.0872229	0.848105	0.0589128	1	1
chr10.28606315.C.T	rs12773860	T	Severity	CAV	T	WAC	585.4	Chronic kidney disease, Stage I or II	genitourinary	218	7181	-1.11444	0.590034	0.328098	0.0589216	1	1
chr2.136948486.A.G	rs7605851	G	Severity	CAV-FE	G	THSD7B	389	Hearing loss	sense organs	488	8526	-0.46513	0.246267	0.628053	0.0589287	1	1
chr2.196087686.G.A	rs2176724	A	Severity	CAV	A	-	704.1	Alopecia	dermatologic	204	8308	0.197156	0.104387	1.21793	0.0589328	1	1
chr9.81442264.TCAG.T	rs1826292621	T	Severity	CAV	T	-	340	Migraine	neurological	389	7949	0.173374	0.0917987	1.18931	0.0589413	1	1
chr21.41464802.A.G	rs462574	A	Possible functional consequences	FCP + IP	A	TMPRSS2	288	Diseases of white blood cells	hematopoietic	106	8100	0.311222	0.164795	1.36509	0.0589534	1	1
chr6.160716758.G.A	rs4252187	A	Potential functional effect on protein	FCP + IP	A	PLG	550.1	Inguinal hernia	digestive	145	8909	2.13356	1.1298	8.44489	0.0589662	1	1
chr17.45995618.A.G	rs112572874	G	Risk factor	CAV-FE	G	MAPT	475	Chronic sinusitis	respiratory	479	6315	-0.366752	0.194229	0.692981	0.0589934	1	1
chr5.180810828.C.T	rs113791144	T	Severity	CAV	T	-	706	Diseases of sebaceous glands	dermatologic	760	7730	0.227458	0.120463	1.25541	0.0589988	1	1
chr9.4329170.T.C	rs3895472	C	Severity	CAV	T	GLIS3	270.3	Disorders of plasma protein metabolism	endocrine/metabolic	119	8606	-0.367877	0.194835	0.692202	0.0590068	1	1
chr4.71742666.T.G	rs2282679	G	Severity	CAV	G	GC	550.5	Ventral hernia	digestive	192	8909	-0.41651	0.220596	0.659344	0.0590109	1	1
chr1.173115604.T.G	rs17300100	G	Severity	CAV	G	-	573.7	Abnormal results of function study of liver	digestive	149	8048	0.719464	0.381051	2.05333	0.0590121	1	1
chr4.24511798.A.G	rs73246461	G	Severity	CAV	G	-	695	Erythematous conditions	dermatologic	402	7689	-0.287357	0.152197	0.750244	0.0590175	1	1
chr22.49281538.G.A	rs62220604	G	Severity	CAV	A	-	596.5	Functional disorders of bladder	genitourinary	155	9019	0.443815	0.235064	1.55864	0.0590183	1	1
chr10.52340585.A.T	rs1441121	T	Severity	CAV	A	-	110.11	Dermatophytosis of nail	infectious diseases	618	6865	-0.179679	0.0951696	0.835538	0.0590271	1	1
chr2.181488719.A.C	rs2034831	C	Severity	CAV	C	ITGA4	426.7	Abnormal electrocardiogram [ECG] [EKG]	circulatory system	230	7035	-1.90026	1.00653	0.149529	0.0590349	1	1
chr13.73984368.C.T	rs12871414	C	Severity	CAV	T	KLF12	300.4	Dysthymic disorder	mental disorders	167	5721	-0.366057	0.193894	0.693463	0.0590356	1	1
chr2.36677870.C.A	rs6714112	C	Severity	CAV	A	-	285	Other anemias	hematopoietic	1777	6109	0.105911	0.0561041	1.11172	0.0590573	1	1
chrX.15586459.TAAATC.T	rs755766792	T	Severity	CAV	T	ACE2	578.8	Hemorrhage of rectum and anus	digestive	285	8216	2.22246	1.17731	9.23003	0.0590591	1	1
chr9.33426577.A.G	rs10813976	G	Severity	CAV	G	-	588	Disorders resulting from impaired renal function	genitourinary	183	7185	-0.352114	0.186528	0.7032	0.0590629	1	1
chr19.39248147.C.T	rs12979860	C	Severity (C allele)*Conflicting; Risk factor (T allele)*Conflicting	CAV	C	IFNL4	290.1	Dementias	mental disorders	140	8484	0.247173	0.130942	1.2804	0.0590726	1	1
chrX.15602217.T.C	rs190509934	C	Protective	CAV	C	ACE2	214	Lipoma	neoplasms	110	8972	1.11053	0.588322	3.03597	0.059076	1	1
chr10.89010241.T.C	rs982764	T	Severity	CAV-FE	C	FAS	798	Malaise and fatigue	symptoms	1087	7222	0.0975535	0.0516818	1.10247	0.0590824	1	1
chr12.112919388.G.A	rs10774671	A	Severity (A allele); Protective (G allele)	CAV-FE	A	OAS1	722	Intervertebral disc disorders	musculoskeletal	351	7694	-0.152708	0.0809037	0.85838	0.0590892	1	1
chr4.67910402.G.A	rs4860265	G	Possible functional consequences	FCP + IP	G	TMPRSS11A	071	Human immunodeficiency virus [HIV] disease	infectious diseases	997	5950	-0.0999481	0.0529535	0.904884	0.059097	1	1
chr19.35687796.G.A	rs77127536	A	Severity	CAV	A	TYMSP2	110.11	Dermatophytosis of nail	infectious diseases	632	7047	0.143837	0.0762095	1.1547	0.0591075	1	1
chr11.88436431.C.T	rs72953026	T	Severity	CAV-FE	T	-	433.2	Occlusion of cerebral arteries	circulatory system	443	8621	0.382112	0.202462	1.46538	0.0591168	1	1
chr1.230710048.A.G	rs699	G	Severity	CAV	A	AGT	480	Pneumonia	respiratory	405	8132	0.185078	0.0980646	1.20331	0.0591187	1	1
chr2.112913801.G.T	rs3811046	T	Risk factor	CAV	T	IL37	497	Bronchitis	respiratory	164	6960	-0.274872	0.145645	0.759669	0.0591229	1	1
chr2.60480453.A.G	rs1123573	A	Severity	CAV-FE	G	BCL11A	626.13	Irregular menstrual cycle	genitourinary	150	7387	-0.242396	0.128445	0.784745	0.0591399	1	1
chr13.73984368.C.T	rs12871414	C	Severity	CAV	T	KLF12	395.2	Nonrheumatic aortic valve disorders	circulatory system	168	8324	0.298542	0.158205	1.34789	0.0591531	1	1
chrX.12885540.A.T	rs179008	T	Severity; Risk factor	CAV	T	TLR7	386.2	Peripheral or central vertigo	sense organs	103	7818	0.386032	0.204585	1.47113	0.0591733	1	1
chr6.32623820.T.C	rs9271609	T	Severity	CAV	C	HLA-DQA1	198	Secondary malignant neoplasm	neoplasms	113	8515	0.297976	0.157931	1.34713	0.0591935	1	1
chr21.41509390.C.G	rs12626358	G	Possible functional consequences	FCP + IP	G	TMPRSS2	395.2	Nonrheumatic aortic valve disorders	circulatory system	166	8291	-0.254326	0.134798	0.775439	0.059199	1	1
chr22.49281538.G.A	rs62220604	G	Severity	CAV	A	-	743.1	Osteoporosis	musculoskeletal	399	8466	0.310932	0.164813	1.3647	0.0592182	1	1
chrX.15592465.T.A	rs73195521	A	Severity	CAV	A	ACE2	443	Peripheral vascular disease	circulatory system	784	8026	2.70149	1.43206	14.9019	0.0592363	1	1
chr1.155197995.A.G	rs41264915	A	Severity	CAV-FE	G	THBS3	792	Abnormal Papanicolaou smear of cervix and cervical HPV	genitourinary	155	8228	0.245325	0.130048	1.27804	0.0592389	1	1
chr21.41494374.C.T	rs114363287	T	Risk factor	CAV	T	TMPRSS2	528	Diseases of the oral soft tissues, excluding lesions specific for gingiva and tongue	digestive	102	9041	1.11623	0.591731	3.05332	0.0592437	1	1
chr6.30887474.G.A	rs4618569	AG genotype	Severity	CAV	A	DDR1	257	Testicular dysfunction	endocrine/metabolic	110	8533	0.277863	0.1473	1.32031	0.0592443	1	1
chr6.30887474.G.A	rs4618569	AG genotype	Severity	CAV	A	DDR1	257.1	Testicular hypofunction	endocrine/metabolic	110	8533	0.277863	0.1473	1.32031	0.0592443	1	1
chr1.109740350.G.T	rs1332018	T	Risk factor; Severity	CAV	G	GSTM3	427.7	Tachycardia NOS	circulatory system	195	7063	0.245126	0.12995	1.27778	0.0592521	1	1
chrX.15592465.T.A	rs73195521	A	Severity	CAV	A	ACE2	327.32	Obstructive sleep apnea	neurological	754	7396	2.70284	1.43289	14.9221	0.0592568	1	1
chr4.69615987.C.T	rs7688383	T	Loss of smell and taste	CAV	T	UGT2A1	766	Neuralgia, neuritis, and radiculitis NOS	symptoms	222	7257	0.191032	0.101282	1.2105	0.0592757	1	1
chr8.16932640.T.C	rs118072448	T	Severity	CAV	C	-	090	Sexually transmitted infections (not HIV or hepatitis)	infectious diseases	267	9048	0.595063	0.315506	1.81314	0.059287	1	1
chr5.96909661.C.T	rs150892504	T	Severity	CAV	T	ERAP2	293.1	Swelling, mass, or lump in head and neck [Space-occupying lesion, intracranial NOS]	mental disorders	123	9166	2.05749	1.0909	7.82634	0.0592873	1	1
chr1.109740350.G.T	rs1332018	T	Risk factor; Severity	CAV	G	GSTM3	578.2	Blood in stool	digestive	107	8211	0.327334	0.173561	1.38726	0.0592966	1	1
chr1.35908500.C.T	rs2765013	C	Severity	CAV	T	AGO1	840	Sprains and strains	injuries & poisonings	113	8387	0.260263	0.138008	1.29727	0.0593138	1	1
chrX.15587729.C.T	rs4646140	T	Severity	CAV	T	ACE2	704.1	Alopecia	dermatologic	205	8314	-0.340598	0.180609	0.711345	0.059318	1	1
chr12.8058591.T.C	rs7842	C	Risk factor; Severity	CAV	C	C3AR1	252.1	Hyperparathyroidism	endocrine/metabolic	199	8519	0.197501	0.104738	1.21835	0.0593399	1	1
chr11.2872637.A.G	rs10766439	A	Severity	CAV	A	-	483	Acute bronchitis and bronchiolitis	respiratory	115	7829	0.277592	0.147223	1.31995	0.0593598	1	1
chr22.19963748.G.A	rs4680	A	Risk factor	FCP	A	COMT	078	Viral warts & HPV	infectious diseases	328	6172	-0.170087	0.0902173	0.843591	0.0593889	1	1
chr9.131672331.T.G	rs12551879	G	Severity	CAV	G	RAPGEF1	578	Gastrointestinal hemorrhage	digestive	489	8194	-0.275244	0.145997	0.759387	0.0593932	1	1
chr3.141689849.A.G	rs6440031	G	Severity	CAV	A	LINC02618	295.1	Schizophrenia	mental disorders	192	5257	0.480471	0.25486	1.61684	0.0593981	1	1
chr10.98166813.G.T	rs10786398	T	Severity	CAV	T	R3HCC1L	429.3	Symptoms involving cardiovascular system	circulatory system	184	8069	-0.4721	0.250423	0.623691	0.0594016	1	1
chrX.15592465.T.A	rs73195521	A	Severity	CAV	A	ACE2	571	Chronic liver disease and cirrhosis	digestive	504	8119	2.69498	1.42963	14.8053	0.0594173	1	1
chr5.124614711.G.T	rs4240376	G	Severity	CAV	T	-	599.5	Frequency of urination and polyuria	genitourinary	623	6859	-0.173374	0.0919742	0.840823	0.0594258	1	1
chr5.157106730.T.C	rs35960726	C	Severity	CAV	C	HAVCR2	591	Urinary tract infection	genitourinary	587	7662	1.32174	0.701268	3.74995	0.0594583	1	1
chr19.24134099.G.A	rs10407383	A	Severity	CAV-FE	A	ZNF254	591	Urinary tract infection	genitourinary	586	7624	-0.117184	0.0621753	0.889422	0.059466	1	1
chr5.157106730.T.C	rs35960726	C	Severity	CAV	C	HAVCR2	809	Fracture of unspecified bones	injuries & poisonings	128	8536	2.08658	1.10711	8.05734	0.0594688	1	1
chr6.158608455.C.T	rs117665206	T	Severity	CAV	T	TMEM181	153.3	Malignant neoplasm of rectum, rectosigmoid junction, and anus	neoplasms	219	8247	1.42622	0.756736	4.16293	0.0594704	1	1
chr15.60810211.C.T	rs341419	T	Severity	CAV-FE	T	RORA	395.2	Nonrheumatic aortic valve disorders	circulatory system	163	8086	-0.258633	0.137231	0.772107	0.0594775	1	1
chr1.12192898.T.G	rs1061622	T	Severity	CAV-FE	G	TNFRSF1B	573.7	Abnormal results of function study of liver	digestive	151	8101	-0.295485	0.156799	0.74417	0.0594985	1	1
chr2.136948486.A.G	rs7605851	G	Severity	CAV-FE	G	THSD7B	555	Inflammatory bowel disease and other gastroenteritis and colitis	digestive	132	6882	0.546785	0.290164	1.72769	0.0595113	1	1
chr4.69615987.C.T	rs7688383	T	Loss of smell and taste	CAV	T	UGT2A1	428	Congestive heart failure; nonhypertensive	circulatory system	670	7769	-0.120961	0.0641941	0.886069	0.0595244	1	1
chr1.35908500.C.T	rs2765013	C	Severity	CAV	T	AGO1	371	Inflammation of the eye	sense organs	203	7735	0.194813	0.10339	1.21508	0.0595311	1	1
chr2.167953627.G.A	rs7595310	A	Severity	CAV-FE	G	STK39	454.11	Varicose veins of lower extremity, symptomtic	circulatory system	201	7591	0.214081	0.113619	1.23872	0.0595373	1	1
chr22.19963748.G.A	rs4680	A	Risk factor	FCP	A	COMT	722	Intervertebral disc disorders	musculoskeletal	363	8031	0.152221	0.0807888	1.16442	0.0595403	1	1
chr1.31151182.G.C	rs12083278	C	Severity	CAV	G	-	495	Asthma	respiratory	1445	6527	0.0994546	0.0527848	1.10457	0.0595446	1	1
chr12.112919388.G.A	rs10774671	A	Severity (A allele); Protective (G allele)	CAV-FE	A	OAS1	475	Chronic sinusitis	respiratory	455	6049	-0.13548	0.0719068	0.873297	0.0595512	1	1
chr1.173115604.T.G	rs17300100	G	Severity	CAV	G	-	185	Cancer of prostate	neoplasms	196	8602	-1.5054	0.799054	0.221929	0.0595687	1	1
chr10.130802064.T.G	rs12253652	G	Severity	CAV	G	-	454.11	Varicose veins of lower extremity, symptomtic	circulatory system	195	7394	-0.256922	0.136377	0.773428	0.059577	1	1
chr1.214663607.G.A	rs143976001	A	Severity	CAV	A	CENPF	215	Other benign neoplasm of connective and other soft tissue	neoplasms	195	8974	1.46052	0.775276	4.30822	0.0595816	1	1
chr10.89010241.T.C	rs982764	T	Severity	CAV-FE	C	FAS	250	Diabetes mellitus	endocrine/metabolic	2622	5932	0.0744629	0.0395293	1.07731	0.0596001	1	1
chrX.15566297.A.G	rs4646179	G	Severity	CAV	G	ACE2	366.2	Senile cataract	sense organs	603	8102	0.235813	0.125185	1.26594	0.0596045	1	1
chr1.156125675.T.C	rs581342	C	Severity	CAV	T	LMNA	415.11	Pulmonary embolism and infarction, acute	circulatory system	254	8890	0.17527	0.0930457	1.19157	0.059606	1	1
chr17.31410594.G.A	rs178840	G	Severity	CAV	G	RAB11FIP4	280.1	Iron deficiency anemias, unspecified or not due to blood loss	hematopoietic	676	5481	0.122442	0.0650014	1.13025	0.059607	1	1
chr7.22548762.C.T	rs13227460	T	Severity	CAV	T	STEAP1B	714	Rheumatoid arthritis and other inflammatory polyarthropathies	musculoskeletal	257	8757	0.299479	0.15899	1.34916	0.0596152	1	1
chr17.27660155.T.C	rs117217714	C	Severity	CAV	C	NOS2P1	362	Other retinal disorders	sense organs	462	7786	1.05137	0.558168	2.86157	0.0596174	1	1
chr1.230710048.A.G	rs699	G	Severity	CAV	A	AGT	425.1	Primary/intrinsic cardiomyopathies	circulatory system	245	9094	0.235532	0.125046	1.26558	0.0596245	1	1
chr21.41464802.A.G	rs462574	A	Possible functional consequences	FCP + IP	A	TMPRSS2	514.2	Solitary pulmonary nodule	respiratory	308	8703	-0.2157	0.114519	0.805977	0.0596284	1	1
chr11.320836.C.T	rs34481144	T	Severity	CAV	T	IFITM3	008.5	Bacterial enteritis	infectious diseases	121	8992	0.37931	0.201383	1.46128	0.0596294	1	1
chr5.142872984.C.T	rs10039856	C	Severity	CAV	T	ARHGAP26	272.1	Hyperlipidemia	endocrine/metabolic	3246	5522	-0.0676875	0.0359381	0.934552	0.0596395	1	1
chr10.130802064.T.G	rs12253652	G	Severity	CAV	G	-	586.2	Cyst of kidney, acquired	genitourinary	118	6888	-0.334405	0.177569	0.715763	0.059668	1	1
chr22.24011037.T.C	rs11090305	C	Severity	CAV	C	-	569.2	Gastrointestinal complications	digestive	108	7897	0.259955	0.138044	1.29687	0.0596833	1	1
chr12.112919388.G.A	rs10774671	A	Severity (A allele); Protective (G allele)	CAV-FE	A	OAS1	714	Rheumatoid arthritis and other inflammatory polyarthropathies	musculoskeletal	249	8510	-0.181003	0.0961215	0.834433	0.0596911	1	1
chr22.22210343.A.T	rs5757427	T	Severity	CAV	A	IGLV10-54	619.4	Noninflammatory disorders of vagina	genitourinary	227	5665	0.266426	0.141487	1.30529	0.0596948	1	1
chr4.67910532.T.C	rs9998258	T	Possible functional consequences	FCP + IP	C	TMPRSS11A	426.7	Abnormal electrocardiogram [ECG] [EKG]	circulatory system	230	7059	-0.727756	0.386488	0.482992	0.0597008	1	1
chr1.205208489.G.A	rs11240388	G	Severity	CAV-FE	A	DSTYK	250.2	Type 2 diabetes	endocrine/metabolic	2608	5978	-0.0935453	0.0496795	0.910697	0.0597037	1	1
chr9.87724615.A.G	rs3128509	A;G	Possible functional consequences	FCP + IP	A	CTSL	110.11	Dermatophytosis of nail	infectious diseases	618	6948	-0.162994	0.0865672	0.849596	0.0597196	1	1
chr22.24011037.T.C	rs11090305	C	Severity	CAV	C	-	514	Abnormal findings examination of lungs	respiratory	240	8066	0.18003	0.0956161	1.19725	0.0597216	1	1
chr22.41925447.G.A	rs61756766	A	Severity	CAV	A	TNFRSF13C	368	Visual disturbances	sense organs	313	8488	1.18315	0.628399	3.26465	0.0597268	1	1
chr11.34482745.G.A	rs61882275	G	Severity	CAV	A	ELF5	350	Abnormal movement	neurological	1080	7809	0.108464	0.0576083	1.11456	0.0597306	1	1
chr10.89010241.T.C	rs982764	T	Severity	CAV-FE	C	FAS	741.2	Stiffness of joint	musculoskeletal	395	8371	0.150412	0.0798889	1.16231	0.0597328	1	1
chr7.128938247.T.G	rs10488631	TCTA haplotype	Severity in European-Americans	CAV	T	IRF5	250.1	Type 1 diabetes	endocrine/metabolic	126	5901	0.245312	0.130296	1.27802	0.0597366	1	1
chr22.22210343.A.T	rs5757427	T	Severity	CAV	A	IGLV10-54	278.1	Obesity	endocrine/metabolic	1754	3761	0.117644	0.0624904	1.12484	0.0597555	1	1
chr14.35401887.C.T	rs696	CC genotype	Severity	CAV	C	NFKBIA	288	Diseases of white blood cells	hematopoietic	105	8119	-0.282471	0.150048	0.753918	0.0597634	1	1
chr6.30887474.G.A	rs4618569	AG genotype	Severity	CAV	A	DDR1	288	Diseases of white blood cells	hematopoietic	106	8202	0.277088	0.147192	1.31928	0.0597695	1	1
chr10.52771466.C.T	rs1800451	T	Potential functional effect on protein	FCP + IP	T	MBL2	587	Kidney replaced by transpant	genitourinary	144	7109	-0.298262	0.158444	0.742107	0.0597759	1	1
chr21.33287378.C.T	rs8178521	T	Severity	CAV-FE	T	IL10RB	411	Ischemic Heart Disease	circulatory system	1025	8009	0.217906	0.115757	1.24347	0.0597768	1	1
chr1.12192898.T.G	rs1061622	T	Severity	CAV-FE	G	TNFRSF1B	433.3	Cerebral ischemia	circulatory system	201	8630	0.224535	0.11928	1.25174	0.059778	1	1
chr4.143999443.G.A	rs7683365	A	Risk factor	FCP + IP	A	GYPB	433.3	Cerebral ischemia	circulatory system	183	7752	0.251507	0.133617	1.28596	0.0597946	1	1
chr3.141689849.A.G	rs6440031	G	Severity	CAV	A	LINC02618	535	Gastritis and duodenitis	digestive	198	7954	0.476864	0.253346	1.61101	0.0598	1	1
chr14.76832814.C.CT	rs34279101	CT	Severity	CAV	CT	LRRC74A	369	Infection of the eye	sense organs	242	7867	-0.226579	0.120381	0.797256	0.0598106	1	1
chr11.114726432.A.T	rs1712779	T	Severity	CAV-FE	T	-	261.4	Vitamin D deficiency	endocrine/metabolic	2262	5967	-0.0899186	0.0477741	0.914006	0.0598142	1	1
chrX.15592465.T.A	rs73195521	A	Severity	CAV	A	ACE2	350	Abnormal movement	neurological	1084	7856	2.67942	1.42368	14.5766	0.0598305	1	1
chr21.41465040.G.A	rs17001042	A	Possible functional consequences	FCP + IP	A	TMPRSS2	592.1	Cystitis	genitourinary	124	7640	0.355683	0.18899	1.42715	0.0598335	1	1
chr5.124614711.G.T	rs4240376	G	Severity	CAV	T	-	197	Chemotherapy	neoplasms	408	8501	-0.210213	0.111696	0.810412	0.0598342	1	1
chr5.124614711.G.T	rs4240376	G	Severity	CAV	T	-	429.3	Symptoms involving cardiovascular system	circulatory system	184	8097	-0.325476	0.172945	0.722183	0.0598411	1	1
chr9.132278286.T.C	rs11243705	C	Severity	CAV	C	SETX	704.1	Alopecia	dermatologic	192	8032	-0.391654	0.208112	0.675938	0.059844	1	1
chr4.69615987.C.T	rs7688383	T	Loss of smell and taste	CAV	T	UGT2A1	574.1	Cholelithiasis	digestive	138	8772	0.238936	0.126969	1.2699	0.059857	1	1
chr9.78543197.A.G	rs7027911	A	Severity	CAV	G	-	428	Congestive heart failure; nonhypertensive	circulatory system	694	8100	0.14852	0.0789227	1.16012	0.0598576	1	1
chr5.86011821.T.G	rs4424029	G	Severity	CAV	G	-	591	Urinary tract infection	genitourinary	585	7582	-0.140436	0.0746276	0.868979	0.0598601	1	1
chr1.173115604.T.G	rs17300100	G	Severity	CAV	G	-	327	Sleep disorders	neurological	873	7327	0.33898	0.180141	1.40351	0.05987	1	1
chr10.51197961.C.A	rs7897633	A	Severity in European-Americans	CAV	C	PRKG1	300.9	Posttraumatic stress disorder	mental disorders	123	5868	-0.389399	0.206937	0.677464	0.0598734	1	1
chr5.77379593.G.A	rs7715119	A	Severity	CAV-FE	A	PDE8B	368	Visual disturbances	sense organs	305	8287	-0.210171	0.111699	0.810445	0.0598929	1	1
chr22.19963748.G.A	rs4680	A	Risk factor	FCP	A	COMT	214	Lipoma	neoplasms	110	8972	-0.299557	0.159206	0.741147	0.0598944	1	1
chr3.149000300.G.T	rs76488148	T	Severity	CAV	T	GYG1	338.1	Acute pain	neurological	279	6433	-0.260466	0.138437	0.770692	0.0599062	1	1
chr21.41465040.G.A	rs17001042	A	Possible functional consequences	FCP + IP	A	TMPRSS2	272.12	Hyperglyceridemia	endocrine/metabolic	115	5615	-0.531084	0.282274	0.587967	0.0599112	1	1
chr2.127137039.A.G	rs744373	G	Severity	CAV	G	-	459	Other disorders of circulatory system	circulatory system	234	8735	0.178121	0.0946726	1.19497	0.059912	1	1
chr15.90879313.T.C	rs8039305	C	Risk factor	CAV-FE	T	FURIN	261.2	Vitamin B-complex deficiencies	endocrine/metabolic	395	5586	-0.194418	0.103336	0.823313	0.0599154	1	1
chr4.71762286.C.T	rs113574864	T	Severity	CAV	T	GC	286	Coagulation defects	hematopoietic	172	8645	0.282509	0.150161	1.32645	0.0599202	1	1
chr15.60810211.C.T	rs341419	T	Severity	CAV-FE	T	RORA	475	Chronic sinusitis	respiratory	444	5994	-0.153166	0.0814124	0.857987	0.0599229	1	1
chr15.34253720.A.G	rs2705343	G	Severity	CAV-FE	G	SLC12A6	599	Other symptoms/disorders or the urinary system	genitourinary	1281	6786	-0.126881	0.0674475	0.880838	0.059947	1	1
chr8.40324459.C.A	rs11779911	C	Severity	CAV	A	SIRLNT	472	Chronic pharyngitis and nasopharyngitis	respiratory	307	6025	0.175633	0.0933707	1.192	0.0599684	1	1
chr6.52236941.T.C	rs763780	C	Protective	FCP	C	IL17F	591	Urinary tract infection	genitourinary	587	7661	0.196132	0.104279	1.21669	0.0599954	1	1
chr7.117559590.ATCT.A	rs113993960	A	Severity	CAV	A	CFTR	740.9	Osteoarthrosis NOS	musculoskeletal	825	7195	0.931485	0.49529	2.53828	0.0600144	1	1
chr4.5820150.T.C	rs3774881	T	Severity	CAV	T	CRMP1	728.7	Fasciitis	musculoskeletal	173	5502	-0.244998	0.130274	0.782706	0.0600214	1	1
chr4.143996657.T.C	rs6840234	C	Protective	FCP + IP	T	GYPB	289.4	Lymphadenitis	hematopoietic	115	5771	-0.279706	0.148736	0.756006	0.060033	1	1
chrX.12886851.C.T	rs5743781	T	Severity; Severity for males	CAV-FE	T	TLR7	369.5	Conjunctivitis, infectious	sense organs	221	8075	2.1069	1.12037	8.22275	0.0600343	1	1
chr15.60810211.C.T	rs341419	T	Severity	CAV-FE	T	RORA	287	Purpura and other hemorrhagic conditions	hematopoietic	193	8316	-0.230756	0.122709	0.793933	0.0600372	1	1
chr17.45422978.G.C	rs1230082	G	Severity	CAV	C	ARHGAP27	318	Tobacco use disorder	mental disorders	1387	6913	-0.0802514	0.0426757	0.922884	0.0600404	1	1
chr9.21131628.G.C	rs12236000	G	Severity	CAV	C	-	414	Other forms of chronic heart disease	circulatory system	145	8014	0.337251	0.179342	1.40109	0.0600408	1	1
chr11.71456403.G.T	rs12785878	G	Severity	CAV	T	NADSYN1	216.1	Screening for malignant neoplasms of the skin	neoplasms	102	8943	-0.371521	0.197568	0.689685	0.0600442	1	1
chr2.6013310.G.A	rs73910904	A	Risk factor	CAV	A	-	415.1	Acute pulmonary heart disease	circulatory system	258	9034	0.414476	0.220414	1.51358	0.0600479	1	1
chrX.15564175.T.C	rs41303171	C	Severity; Risk factor	CAV	C	ACE2	317.1	Alcoholism	mental disorders	226	7161	1.17086	0.622653	3.22476	0.0600489	1	1
chr16.78590128.A.G	rs72803978	A	Severity	CAV	G	WWOX	585.4	Chronic kidney disease, Stage I or II	genitourinary	217	7215	0.683455	0.363467	1.98071	0.0600566	1	1
chr12.47902438.G.T	rs11574024	T	Severity	CAV	T	VDR	427	Cardiac dysrhythmias	circulatory system	1233	7057	0.335881	0.178631	1.39917	0.0600663	1	1
chr2.195499753.A.C	rs73060484	C	Severity	CAV	C	-	475	Chronic sinusitis	respiratory	476	6206	0.206002	0.109569	1.22876	0.0600921	1	1
chr6.31575324.G.A	rs361525	G	Severity	CAV-FE	A	TNF	585.4	Chronic kidney disease, Stage I or II	genitourinary	219	7234	-0.639341	0.340116	0.52764	0.060139	1	1
chrX.15596127.G.T	rs146598386	T	Severity	CAV	T	ACE2	599.9	Other abnormality of urination	genitourinary	132	6872	1.48235	0.788582	4.40326	0.0601405	1	1
chr7.22728408.A.G	rs2069837	G	Severity	CAV-FE	G	IL6	477	Epistaxis or throat hemorrhage	respiratory	125	6314	-0.436538	0.232234	0.64627	0.0601444	1	1
chr11.1219991.G.T	rs35705950	T	Protective	CAV	T	MUC5B	740.9	Osteoarthrosis NOS	musculoskeletal	822	7171	-0.48525	0.258149	0.615543	0.0601452	1	1
chr6.52236941.T.C	rs763780	C	Protective	FCP	C	IL17F	296.22	Major depressive disorder	mental disorders	1413	5869	-0.151721	0.0807158	0.859228	0.0601493	1	1
chr21.41465040.G.A	rs17001042	A	Possible functional consequences	FCP + IP	A	TMPRSS2	771	Musculoskeletal symptoms referable to limbs	symptoms	438	8073	0.204591	0.108849	1.22702	0.0601651	1	1
chr11.784340.C.G	rs7104929	G	Severity	CAV-FE	G	-	788	Syncope and collapse	symptoms	342	8735	0.200563	0.106711	1.22209	0.0601757	1	1
chr13.102695866.A.G	rs599976	G	Severity	CAV-FE	G	METTL21C	350.2	Abnormality of gait	neurological	874	7831	-0.146123	0.0777468	0.864051	0.0601792	1	1
chr4.71762286.C.T	rs113574864	T	Severity	CAV	T	GC	531	Peptic ulcer (excl. esophageal)	digestive	144	9239	0.306299	0.162973	1.35839	0.0601837	1	1
chrX.15587729.C.T	rs4646140	T	Severity	CAV	T	ACE2	427.21	Atrial fibrillation	circulatory system	333	7034	-0.301151	0.160234	0.739966	0.0601842	1	1
chr3.148742201.A.C	rs5186	C	Severity	CAV	C	AGTR1	483	Acute bronchitis and bronchiolitis	respiratory	117	8132	-0.701253	0.373125	0.495964	0.0601893	1	1
chr1.161517662.T.C	rs72717040	C	Risk factor	FCP + IP	C	FCGR2A	550.1	Inguinal hernia	digestive	144	8822	0.700616	0.372787	2.01499	0.06019	1	1
chr9.132278286.T.C	rs11243705	C	Severity	CAV	C	SETX	770	Myalgia and myositis unspecified	symptoms	137	9067	0.339235	0.180507	1.40387	0.0601974	1	1
chr17.31410594.G.A	rs178840	G	Severity	CAV	G	RAB11FIP4	459.9	Circulatory disease NEC	circulatory system	133	7768	0.25398	0.135143	1.28915	0.0601976	1	1
chr17.45995618.A.G	rs112572874	G	Risk factor	CAV-FE	G	MAPT	626.13	Irregular menstrual cycle	genitourinary	150	7392	0.490686	0.261102	1.63344	0.0602051	1	1
chr4.67964168.T.A	rs720009	A	Possible functional consequences	FCP + IP	A	TMPRSS11A	338.1	Acute pain	neurological	279	6455	-0.23341	0.124201	0.791829	0.0602054	1	1
chr17.8109899.C.T	rs151256885	T	Severity	CAV	T	ALOXE3	706.1	Acne	dermatologic	226	7550	-0.492357	0.261992	0.611184	0.060206	1	1
chr5.131995059.C.T	rs56162149	T	Severity	CAV-FE	C	ACSL6	306	Other mental disorder	mental disorders	195	5547	-0.242198	0.128887	0.784901	0.0602244	1	1
chr20.23046984.T.C	rs1042580	C	Severity	CAV	C	THBD	573.7	Abnormal results of function study of liver	digestive	151	8107	-0.291221	0.154979	0.74735	0.0602302	1	1
chr4.24511798.A.G	rs73246461	G	Severity	CAV	G	-	743.11	Osteoporosis NOS	musculoskeletal	389	8439	-0.30428	0.161934	0.737654	0.0602399	1	1
chr3.148742201.A.C	rs5186	C	Severity	CAV	C	AGTR1	241.2	Nontoxic multinodular goiter	endocrine/metabolic	271	7932	0.333675	0.177589	1.39609	0.0602555	1	1
chr17.35880776.C.T	rs2107538	T	Risk factor; Severity	FCP	T	CCL5	535	Gastritis and duodenitis	digestive	212	8723	0.185257	0.0985987	1.20353	0.0602585	1	1
chr2.136948486.A.G	rs7605851	G	Severity	CAV-FE	G	THSD7B	788	Syncope and collapse	symptoms	341	8809	0.376334	0.200318	1.45693	0.0602879	1	1
chr4.186082920.C.T	rs3775291	T	Risk factor; Severity	CAV-FE	T	TLR3	078	Viral warts & HPV	infectious diseases	328	6175	-0.352994	0.187896	0.702581	0.0602901	1	1
chr6.105878879.T.A	rs9386484	T	Severity	CAV	A	-	496.21	Obstructive chronic bronchitis	respiratory	164	5586	0.221749	0.118036	1.24826	0.0602913	1	1
chr9.117713024.A.G	rs4986790	G	Severity	CAV	G	TLR4	627	Menopausal and postmenopausal disorders	genitourinary	469	7390	-0.26551	0.141332	0.766815	0.0602952	1	1
chr1.46309111.A.G	rs41292543	G	Severity	CAV-FE	G	UQCRH	792.1	Papanicolaou smear of cervix or vagina with atypical squamous cells	genitourinary	120	8265	0.714804	0.380541	2.04379	0.0603281	1	1
chr10.98166813.G.T	rs10786398	T	Severity	CAV	T	R3HCC1L	626.1	Irregular menstrual cycle/bleeding	genitourinary	565	7360	0.242272	0.128979	1.27414	0.0603287	1	1
chr1.173115604.T.G	rs17300100	G	Severity	CAV	G	-	396	Abnormal heart sounds	circulatory system	300	8446	0.522448	0.278141	1.68615	0.060332	1	1
chr4.71762286.C.T	rs113574864	T	Severity	CAV	T	GC	455	Hemorrhoids	circulatory system	296	7651	-0.260435	0.13865	0.770717	0.0603327	1	1
chr17.45995618.A.G	rs112572874	G	Risk factor	CAV-FE	G	MAPT	573.9	Abnormal serum enzyme levels	digestive	286	8114	-0.518785	0.276219	0.595244	0.0603587	1	1
chr2.195499753.A.C	rs73060484	C	Severity	CAV	C	-	697	Sarcoidosis	dermatologic	248	7754	0.264156	0.140646	1.30233	0.0603587	1	1
chr20.50172836.A.G	rs6122883	G	Severity	CAV-FE	G	LINC01273	327	Sleep disorders	neurological	869	7287	-0.141086	0.0751201	0.868415	0.0603628	1	1
chr5.1211624.A.G	rs76067074	G	Severity	CAV-FE	G	SLC6A19	365	Glaucoma	sense organs	834	7850	0.404019	0.215149	1.49783	0.0604012	1	1
chr4.143996657.T.C	rs6840234	C	Protective	FCP + IP	T	GYPB	304	Adjustment reaction	mental disorders	213	4093	-0.207774	0.110647	0.812391	0.0604065	1	1
chr1.156125675.T.C	rs581342	C	Severity	CAV	T	LMNA	415.1	Acute pulmonary heart disease	circulatory system	255	8890	0.174383	0.0928683	1.19051	0.0604158	1	1
chrX.12885540.A.T	rs179008	T	Severity; Risk factor	CAV	T	TLR7	272.12	Hyperglyceridemia	endocrine/metabolic	115	5454	-0.601278	0.320214	0.548111	0.0604167	1	1
chr1.12207235.C.T	rs3397	T	Severity	CAV-FE	T	TNFRSF1B	440	Atherosclerosis	circulatory system	148	6728	0.271846	0.144778	1.31238	0.0604257	1	1
chr5.32750877.T.C	rs1173773	C	Protective	CAV	T	NPR3	562.1	Diverticulosis	digestive	138	6809	0.242901	0.129363	1.27494	0.060427	1	1
chrX.15599938.A.G	rs2106809	G	Severity	CAV	G	ACE2	070	Viral hepatitis	infectious diseases	1122	6176	-0.175045	0.0932248	0.839419	0.0604274	1	1
chr21.41473456.A.G	rs17854725	G	Severity	CAV	G	TMPRSS2	743.1	Osteoporosis	musculoskeletal	391	8482	-0.15448	0.0822726	0.85686	0.0604275	1	1
chr17.42362183.A.G	rs744166	G	Risk factor; Severity	CAV	A	STAT3	599.9	Other abnormality of urination	genitourinary	131	6851	0.249177	0.132713	1.28297	0.0604401	1	1
chr14.102356233.A.G	rs11160678	G	Severity	CAV	G	CINP	585.33	Chronic Kidney Disease, Stage III	genitourinary	115	7099	-0.310524	0.165391	0.733063	0.0604487	1	1
chr10.52771482.G.A	rs5030737	A	Potential functional effect on protein	FCP + IP	A	MBL2	274.11	Gouty arthropathy	endocrine/metabolic	124	9181	0.874462	0.465776	2.39759	0.0604592	1	1
chr6.105878879.T.A	rs9386484	T	Severity	CAV	A	-	136	Other infectious and parasitic diseases	infectious diseases	112	7246	0.259761	0.138361	1.29662	0.0604601	1	1
chrX.12889539.C.G	rs3853839	G	Severity; Risk factor	CAV-FE	G	TLR7	427.21	Atrial fibrillation	circulatory system	317	6670	-0.264071	0.140666	0.767919	0.0604783	1	1
chr1.12207235.C.T	rs3397	T	Severity	CAV-FE	T	TNFRSF1B	573.7	Abnormal results of function study of liver	digestive	133	6853	0.281977	0.150208	1.32575	0.0604853	1	1
chr20.50172836.A.G	rs6122883	G	Severity	CAV-FE	G	LINC01273	586.2	Cyst of kidney, acquired	genitourinary	125	7131	-0.405153	0.215834	0.666875	0.0604982	1	1
chr22.24011037.T.C	rs11090305	C	Severity	CAV	C	-	726.1	Enthesopathy	musculoskeletal	373	6216	-0.148381	0.0790471	0.862102	0.0605005	1	1
chr14.76832814.C.CT	rs34279101	CT	Severity	CAV	CT	LRRC74A	614.5	Inflammatory disease of cervix, vagina, and vulva	genitourinary	317	8442	0.184914	0.0985137	1.20312	0.0605122	1	1
chr2.36677870.C.A	rs6714112	C	Severity	CAV	A	-	260.6	Anorexia	endocrine/metabolic	123	5867	0.313237	0.166887	1.36785	0.0605266	1	1
chrX.15561454.T.C	rs142017934	C	Severity	CAV	C	ACE2	250.2	Type 2 diabetes	endocrine/metabolic	2609	5981	-0.354498	0.188872	0.701525	0.0605291	1	1
chr20.50172836.A.G	rs6122883	G	Severity	CAV-FE	G	LINC01273	689	Disorder of skin and subcutaneous tissue NOS	dermatologic	164	8892	0.273559	0.145756	1.31464	0.0605415	1	1
chrX.15602217.T.C	rs190509934	C	Protective	CAV	C	ACE2	626.1	Irregular menstrual cycle/bleeding	genitourinary	567	7392	-1.39498	0.74328	0.247838	0.060547	1	1
chr6.12216733.A.G	rs10755709	A	Severity	CAV	G	-	260.6	Anorexia	endocrine/metabolic	119	5675	-0.276054	0.14709	0.758772	0.0605488	1	1
chr9.87724615.A.G	rs3128509	A;G	Possible functional consequences	FCP + IP	A	CTSL	287	Purpura and other hemorrhagic conditions	hematopoietic	197	8532	-0.289777	0.154405	0.748431	0.0605551	1	1
chr17.8109899.C.T	rs151256885	T	Severity	CAV	T	ALOXE3	295	Schizophrenia and other psychotic disorders	mental disorders	261	5712	-0.47124	0.251102	0.624228	0.0605612	1	1
chr12.8058591.T.C	rs7842	C	Risk factor; Severity	CAV	C	C3AR1	939	Atopic/contact dermatitis due to other or unspecified	dermatologic	650	7543	0.112658	0.0600318	1.11925	0.0605681	1	1
chr12.132489230.GC.G	rs56106917	G	Severity	CAV	G	FBRSL1	456	Chronic venous insufficiency [CVI]	circulatory system	297	7713	-0.186437	0.099348	0.829911	0.0605719	1	1
chr19.50259161.A.G	rs1651553	G	Severity	CAV	A	MYH14	428.4	Heart failure with preserved EF [Diastolic heart failure]	circulatory system	234	7828	0.193423	0.103089	1.2134	0.0606187	1	1
chr1.161517662.T.C	rs72717040	C	Risk factor	FCP + IP	C	FCGR2A	741.4	Joint effusions	musculoskeletal	119	8364	0.733956	0.39119	2.08331	0.0606263	1	1
chr9.133251249.A.G	rs7849280	G	Protective	CAV	G	ABO	700	Corns and callosities	dermatologic	195	8562	0.211919	0.112951	1.23605	0.0606276	1	1
chr5.86011821.T.G	rs4424029	G	Severity	CAV	G	-	366.2	Senile cataract	sense organs	601	8050	-0.143295	0.0763783	0.866499	0.0606393	1	1
chr4.186082920.C.T	rs3775291	T	Risk factor; Severity	CAV-FE	T	TLR3	574	Cholelithiasis and cholecystitis	digestive	193	9138	-0.465697	0.248242	0.627697	0.0606576	1	1
chr5.142872984.C.T	rs10039856	C	Severity	CAV	T	ARHGAP26	280.1	Iron deficiency anemias, unspecified or not due to blood loss	hematopoietic	740	6090	-0.110696	0.0590072	0.895211	0.0606582	1	1
chr18.69541156.T.C	rs12958013	T	Severity	CAV	C	DOK6	495.2	Asthma with exacerbation	respiratory	391	6890	0.404049	0.215387	1.49788	0.060666	1	1
chr13.23084699.A.G	rs1984162	G	Severity	CAV	G	-	338	Pain	neurological	1916	6566	0.0880811	0.0469575	1.09208	0.0606882	1	1
chr1.155175305.G.A	rs7528026	A	Severity	CAV	A	TRIM46	694	Dyschromia and Vitiligo	dermatologic	187	7878	0.889655	0.474319	2.43429	0.0607038	1	1
chr12.47879112.A.G	rs2228570	AG genotype	Severity	CAV	A	VDR	599.4	Urinary incontinence	genitourinary	391	6280	-0.187582	0.10001	0.828961	0.0607059	1	1
chr17.8109899.C.T	rs151256885	T	Severity	CAV	T	ALOXE3	288	Diseases of white blood cells	hematopoietic	105	8000	-0.856026	0.456404	0.424847	0.0607117	1	1
chr7.22548762.C.T	rs13227460	T	Severity	CAV	T	STEAP1B	396	Abnormal heart sounds	circulatory system	298	8399	0.278684	0.148592	1.32139	0.0607249	1	1
chr6.105878879.T.A	rs9386484	T	Severity	CAV	A	-	368	Visual disturbances	sense organs	266	6851	-0.182527	0.0973273	0.833162	0.0607382	1	1
chr1.12192898.T.G	rs1061622	T	Severity	CAV-FE	G	TNFRSF1B	327.32	Obstructive sleep apnea	neurological	753	7380	-0.130115	0.0693829	0.877995	0.0607499	1	1
chr15.60902209.A.G	rs4774377	G	Risk factor	CAV-FE	G	RORA	338	Pain	neurological	1888	6411	0.0810147	0.0432009	1.08439	0.0607511	1	1
chr6.52200448.A.G	rs13192246	G	Severity	CAV	G	-	300.9	Posttraumatic stress disorder	mental disorders	121	5741	-0.349374	0.186309	0.705129	0.0607594	1	1
chr6.12216733.A.G	rs10755709	A	Severity	CAV	G	-	250.2	Type 2 diabetes	endocrine/metabolic	2497	5690	-0.0720265	0.0384106	0.930506	0.0607689	1	1
chr3.146517122.G.A	rs343320	A	Severity	CAV-FE	A	PLSCR1	728.7	Fasciitis	musculoskeletal	198	6778	0.630295	0.336147	1.87816	0.0607851	1	1
chrX.15564667.C.T	rs2074192	T	Severity (T allele); Severity for males > 50 y.o (T allele); Protective (C allele); Protective (CT genotype)	CAV	T	ACE2	289.4	Lymphadenitis	hematopoietic	154	8140	-0.272477	0.145319	0.761491	0.0607889	1	1
chr11.14893332.A.G	rs10741657	G	Severity	CAV	A	CYP2R1	681.5	Cellulitis and abscess of leg, except foot	dermatologic	167	7975	0.225728	0.120392	1.25323	0.0608017	1	1
chr3.149000300.G.T	rs76488148	T	Severity	CAV	T	GYG1	574	Cholelithiasis and cholecystitis	digestive	189	8919	0.262883	0.140211	1.30068	0.0608047	1	1
chr13.22495675.AG.A	rs10714879	A	Severity	CAV	A	-	771	Musculoskeletal symptoms referable to limbs	symptoms	431	7893	0.170942	0.0911822	1.18642	0.0608295	1	1
chr18.6461231.C.G	rs11659676	G	Severity	CAV-FE	C	RPL6P27	619	Noninflammatory female genital disorders	genitourinary	570	7423	-0.123691	0.0659786	0.883652	0.0608312	1	1
chr9.78543197.A.G	rs7027911	A	Severity	CAV	G	-	475	Chronic sinusitis	respiratory	478	6309	-0.186812	0.0996489	0.8296	0.060834	1	1
chr9.3320390.C.A	rs72699049	A	Severity	CAV	A	RFX3	339	Other headache syndromes	neurological	534	7985	0.594712	0.317269	1.81251	0.0608651	1	1
chrX.15596127.G.T	rs146598386	T	Severity	CAV	T	ACE2	290	Delirium dementia and amnestic and other cognitive disorders	mental disorders	151	8479	1.77773	0.948389	5.91638	0.0608659	1	1
chr6.160731787.C.T	rs4252128	T	Potential functional effect on protein	FCP + IP	T	PLG	296.1	Bipolar	mental disorders	202	5853	-1.88034	1.00315	0.152539	0.0608716	1	1
chr11.114726432.A.T	rs1712779	T	Severity	CAV-FE	T	-	340	Migraine	neurological	391	7999	-0.191123	0.101966	0.826031	0.060878	1	1
chrX.15581240.G.A	rs147464721	A	Severity	CAV	A	ACE2	338	Pain	neurological	1923	6579	-0.595888	0.317916	0.551073	0.0608816	1	1
chr16.3500977.C.G	rs2301762	G	Severity	CAV	G	CLUAP1	726	Peripheral enthesopathies and allied syndromes	musculoskeletal	749	6804	0.447374	0.238683	1.5642	0.0608834	1	1
chr11.320836.C.T	rs34481144	T	Severity	CAV	T	IFITM3	369.5	Conjunctivitis, infectious	sense organs	218	7906	0.283028	0.151016	1.32714	0.0609086	1	1
chr17.35880776.C.T	rs2107538	T	Risk factor; Severity	FCP	T	CCL5	306	Other mental disorder	mental disorders	204	5798	0.189589	0.101164	1.20875	0.0609202	1	1
chr6.12216733.A.G	rs10755709	A	Severity	CAV	G	-	476	Allergic rhinitis	respiratory	1102	6018	-0.0934989	0.0498915	0.910739	0.0609243	1	1
chr1.46309111.A.G	rs41292543	G	Severity	CAV-FE	G	UQCRH	721.1	Spondylosis without myelopathy	musculoskeletal	546	8036	-0.565505	0.301764	0.568073	0.0609304	1	1
chr9.30504351.C.T	rs17775810	TT genotype	Protective	CAV	T	LINC01242	764	Sciatica	symptoms	589	7537	0.295924	0.157913	1.34437	0.060935	1	1
chr15.100233816.G.A	rs143434383	A	Risk factor	CAV	A	ADAMTS17	459	Other disorders of circulatory system	circulatory system	234	8746	1.47367	0.786392	4.36523	0.0609351	1	1
chr12.57108399.C.T	rs324011	T	Risk factor; Severity	CAV	T	STAT6	771	Musculoskeletal symptoms referable to limbs	symptoms	435	8006	-0.198254	0.105798	0.820161	0.0609454	1	1
chr1.161544752.A.C	rs396991	C	Severity	CAV-FE	C	FCGR3A	578.8	Hemorrhage of rectum and anus	digestive	263	7489	-0.185228	0.098852	0.830915	0.060959	1	1
chr1.155133406.T.G	rs4971066	G	Risk factor	CAV	G	EFNA1	274.1	Gout	endocrine/metabolic	292	9108	-0.56463	0.301334	0.568571	0.0609627	1	1
chr5.123497022.T.C	rs62377777	T	Severity	CAV	C	-	433.31	Transient cerebral ischemia	circulatory system	191	8558	-0.237679	0.126851	0.788456	0.0609742	1	1
chr2.113129630.T.C	rs419598	C	Risk factor	CAV	C	IL1RN	578	Gastrointestinal hemorrhage	digestive	485	8153	-0.298301	0.159212	0.742078	0.0609832	1	1
chr5.124614711.G.T	rs4240376	G	Severity	CAV	T	-	550.4	Umbilical hernia	digestive	110	8894	-0.433775	0.231521	0.648058	0.0609867	1	1
chr16.89196249.G.A	rs117169628	A	Severity	CAV	A	SLC22A31	227	Benign neoplasm of other endocrine glands and related structures	neoplasms	118	9403	0.627104	0.334713	1.87218	0.0609917	1	1
chr5.132485305.G.A	rs17622656	A	Risk factor	FCP + IP	A	IRF1	792.1	Papanicolaou smear of cervix or vagina with atypical squamous cells	genitourinary	120	8231	-0.631153	0.336878	0.531978	0.0609946	1	1
chr2.136948486.A.G	rs7605851	G	Severity	CAV-FE	G	THSD7B	054	Herpes simplex	infectious diseases	341	6148	-0.577599	0.308296	0.561244	0.0609964	1	1
chr2.6013310.G.A	rs73910904	A	Risk factor	CAV	A	-	694.2	Other dyschromia	dermatologic	168	7865	0.49006	0.261573	1.63241	0.0609977	1	1
chr9.131672331.T.G	rs12551879	G	Severity	CAV	G	RAPGEF1	340	Migraine	neurological	389	7992	0.250622	0.133771	1.28482	0.0609979	1	1
chr19.24134099.G.A	rs10407383	A	Severity	CAV-FE	A	ZNF254	418	Nonspecific chest pain	circulatory system	1470	6691	-0.0782531	0.0417693	0.92473	0.0610049	1	1
chrX.15564667.C.T	rs2074192	T	Severity (T allele); Severity for males > 50 y.o (T allele); Protective (C allele); Protective (CT genotype)	CAV	T	ACE2	741.4	Joint effusions	musculoskeletal	119	8370	0.275719	0.147175	1.31748	0.0610121	1	1
chr3.27146807.G.A	rs17317135	G	Severity	CAV	A	NEK10	947	Urticaria	dermatologic	118	7526	0.992037	0.529547	2.69672	0.0610174	1	1
chr4.186082920.C.T	rs3775291	T	Risk factor; Severity	CAV-FE	T	TLR3	694	Dyschromia and Vitiligo	dermatologic	188	7880	-0.478654	0.255509	0.619617	0.0610226	1	1
chr4.153687301.A.G	rs1898830	G	Severity; Risk factor	CAV	G	TLR2	110	Dermatophytosis / Dermatomycosis	infectious diseases	947	7086	-0.145212	0.0775257	0.864839	0.0610578	1	1
chr6.160731787.C.T	rs4252128	T	Potential functional effect on protein	FCP + IP	T	PLG	197	Chemotherapy	neoplasms	408	8490	-0.777145	0.414908	0.459716	0.0610609	1	1
chr5.124614711.G.T	rs4240376	G	Severity	CAV	T	-	530.11	GERD	digestive	1811	6794	-0.106572	0.0568974	0.898911	0.0610617	1	1
chr3.61768231.T.A	rs672699	A	Severity	CAV	T	PTPRG	697	Sarcoidosis	dermatologic	251	7800	0.173652	0.092712	1.18964	0.0610645	1	1
chr6.160731787.C.T	rs4252128	T	Potential functional effect on protein	FCP + IP	T	PLG	180	Cervical cancer and dysplasia	neoplasms	141	8240	0.65535	0.349913	1.92582	0.0610832	1	1
chr22.22210343.A.T	rs5757427	T	Severity	CAV	A	IGLV10-54	355.1	Chronic pain syndrome	neurological	151	5827	-0.368167	0.196577	0.692002	0.0610835	1	1
chr22.19963748.G.A	rs4680	A	Risk factor	FCP	A	COMT	261.4	Vitamin D deficiency	endocrine/metabolic	2268	5970	0.0717514	0.0383105	1.07439	0.0610836	1	1
chr21.41465921.C.T	rs62217525	C	Possible functional consequences	FCP + IP	T	TMPRSS2	459.9	Circulatory disease NEC	circulatory system	144	8718	0.905498	0.483478	2.47316	0.0610846	1	1
chr22.19963748.G.A	rs4680	A	Risk factor	FCP	A	COMT	782.3	Edema	symptoms	731	8071	0.111947	0.0597727	1.11845	0.0610861	1	1
chrX.15592465.T.A	rs73195521	A	Severity	CAV	A	ACE2	619	Noninflammatory female genital disorders	genitourinary	619	8177	5.60527	2.993	271.856	0.0610967	1	1
chr6.18015216.C.T	rs140247774	T	Severity	CAV	T	-	276.13	Hyperpotassemia	endocrine/metabolic	341	8000	-1.33814	0.71453	0.262334	0.0611023	1	1
chrX.15581269.T.C	rs138390800	C	May destabilize ACE2 protein structure	FCP + IP	C	ACE2	357	Inflammatory and toxic neuropathy	neurological	367	8711	0.900053	0.480607	2.45973	0.061104	1	1
chr14.74952741.A.G	rs2268616	G	Risk factor	CAV	G	PGF	300.1	Anxiety disorder	mental disorders	835	5752	0.26424	0.141098	1.30244	0.0611047	1	1
chr14.76832814.C.CT	rs34279101	CT	Severity	CAV	CT	LRRC74A	252.1	Hyperparathyroidism	endocrine/metabolic	194	8316	-0.25457	0.135936	0.77525	0.0611069	1	1
chr3.101705614.T.C	rs11919389	C	Risk factor	CAV	C	PDCL3P4	286	Coagulation defects	hematopoietic	170	8706	-0.245904	0.131324	0.781997	0.0611375	1	1
chr1.20166359.C.T	rs72663004	T	Severity	CAV	T	PLA2G2C	440	Atherosclerosis	circulatory system	164	8027	-0.95658	0.510863	0.384205	0.0611403	1	1
chr1.230710048.A.G	rs699	G	Severity	CAV	A	AGT	428	Congestive heart failure; nonhypertensive	circulatory system	694	8115	0.148538	0.0793276	1.16014	0.0611428	1	1
chr2.112913801.G.T	rs3811046	T	Risk factor	CAV	T	IL37	278.11	Morbid obesity	endocrine/metabolic	1135	5513	0.106797	0.0570356	1.11271	0.0611431	1	1
chr1.31151182.G.C	rs12083278	C	Severity	CAV	G	-	401.3	Other hypertensive complications	circulatory system	190	3870	-0.287011	0.153286	0.750504	0.0611533	1	1
chr1.196673103.G.A	rs800292	A	Severity	CAV	G	CFH	770	Myalgia and myositis unspecified	symptoms	137	9378	-0.293499	0.156757	0.74565	0.0611616	1	1
chr5.159315942.T.G	rs3212227	T	Severity	FCP	G	IL12B	596	Other disorders of bladder	genitourinary	187	9137	0.200658	0.107171	1.22221	0.0611626	1	1
chr3.27146807.G.A	rs17317135	G	Severity	CAV	A	NEK10	427.2	Atrial fibrillation and flutter	circulatory system	362	7041	-1.90225	1.016	0.149232	0.0611664	1	1
chr12.8608014.A.G	rs11613792	A	Severity	CAV	G	AICDA	427.21	Atrial fibrillation	circulatory system	306	6377	0.165104	0.088187	1.17952	0.061178	1	1
chr17.27660155.T.C	rs117217714	C	Severity	CAV	C	NOS2P1	585.32	End stage renal disease	genitourinary	507	7223	1.05386	0.562953	2.86869	0.0612046	1	1
chr1.12207235.C.T	rs3397	T	Severity	CAV-FE	T	TNFRSF1B	479	Other upper respiratory disease	respiratory	338	5314	0.184273	0.0984422	1.20234	0.0612221	1	1
chr1.109740350.G.T	rs1332018	T	Risk factor; Severity	CAV	G	GSTM3	338.2	Chronic pain	neurological	1791	6590	-0.0991676	0.05298	0.905591	0.061235	1	1
chr21.41507982.C.A	rs75603675	A	Protective*Conflicting; Risk factor*Conflicting; Severity*Conflicting	CAV	A	TMPRSS2	440	Atherosclerosis	circulatory system	157	7676	0.225906	0.120692	1.25346	0.0612399	1	1
chr21.41473456.A.G	rs17854725	G	Severity	CAV	G	TMPRSS2	580	Nephritis; nephrosis; renal sclerosis	genitourinary	228	7090	-0.191794	0.102468	0.825477	0.0612418	1	1
chr15.60810211.C.T	rs341419	T	Severity	CAV-FE	T	RORA	279.7	Other immunological findings	endocrine/metabolic	487	8284	0.135462	0.0723759	1.14507	0.0612557	1	1
chr13.102695866.A.G	rs599976	G	Severity	CAV-FE	G	METTL21C	706.8	Other specified diseases of sebaceous glands	dermatologic	455	7727	-0.194878	0.104124	0.822935	0.0612615	1	1
chr10.52771475.C.T	rs1800450	T	Severity	CAV	T	MBL2	681.5	Cellulitis and abscess of leg, except foot	dermatologic	167	7975	-0.854701	0.456668	0.425411	0.0612619	1	1
chr10.98166813.G.T	rs10786398	T	Severity	CAV	T	R3HCC1L	707.2	Chronic ulcer of leg or foot	dermatologic	241	9015	-0.379822	0.202944	0.683983	0.0612676	1	1
chr10.52771475.C.T	rs1800450	T	Severity	CAV	T	MBL2	250.42	Other abnormal glucose	endocrine/metabolic	564	5988	-0.403005	0.215332	0.668309	0.0612685	1	1
chr16.3500977.C.G	rs2301762	G	Severity	CAV	G	CLUAP1	442.1	Aortic aneurysm	circulatory system	117	8002	0.913596	0.488153	2.49327	0.0612709	1	1
chr6.30887474.G.A	rs4618569	AG genotype	Severity	CAV	A	DDR1	250.3	Insulin pump user	endocrine/metabolic	660	5984	-0.128452	0.0686368	0.879456	0.0612801	1	1
chr6.41534945.A.C	rs1886814	C	Severity	CAV-FE	C	FOXP4-AS1	798	Malaise and fatigue	symptoms	1089	7248	-0.17093	0.0913355	0.84288	0.0612819	1	1
chrX.12888602.G.A	rs147244662	A	Severity; Severity for males	CAV-FE	A	TLR7	270.3	Disorders of plasma protein metabolism	endocrine/metabolic	122	8716	2.10729	1.12612	8.22589	0.0613068	1	1
chr5.21768177.G.A	-	HLA-A*02:02	Protective	IP	A	HLA-A	585.33	Chronic Kidney Disease, Stage III	genitourinary	115	7102	-0.582086	0.31108	0.558731	0.0613202	1	1
chr9.87724615.A.G	rs3128509	A;G	Possible functional consequences	FCP + IP	A	CTSL	289.3	Personal history of diseases of blood and blood-forming organs	hematopoietic	210	8012	-0.274745	0.146832	0.759766	0.0613241	1	1
chr7.128938247.T.G	rs10488631	TCTA haplotype	Severity in European-Americans	CAV	T	IRF5	473	Diseases of the larynx and vocal cords	respiratory	252	6223	0.173162	0.0925454	1.18906	0.0613315	1	1
chr21.33287378.C.T	rs8178521	T	Severity	CAV-FE	T	IL10RB	289.4	Lymphadenitis	hematopoietic	153	8127	0.442109	0.236283	1.55599	0.0613315	1	1
chr21.41464802.A.G	rs462574	A	Possible functional consequences	FCP + IP	A	TMPRSS2	599.5	Frequency of urination and polyuria	genitourinary	618	6781	-0.15159	0.0810192	0.859341	0.0613401	1	1
chr15.60902209.A.G	rs4774377	G	Risk factor	CAV-FE	G	RORA	514	Abnormal findings examination of lungs	respiratory	261	8583	0.186715	0.0997959	1.20528	0.0613491	1	1
chr9.87726001.C.A	rs41307457	C;A	Possible functional consequences	FCP + IP	A	CTSL	296.22	Major depressive disorder	mental disorders	1396	5758	0.103737	0.0554459	1.10931	0.0613512	1	1
chr2.167953627.G.A	rs7595310	A	Severity	CAV-FE	G	STK39	250.7	Diabetic retinopathy	endocrine/metabolic	190	7630	0.217729	0.116379	1.24325	0.0613648	1	1
chrX.15564175.T.C	rs41303171	C	Severity; Risk factor	CAV	C	ACE2	252.1	Hyperparathyroidism	endocrine/metabolic	199	8541	1.18146	0.631522	3.25911	0.0613721	1	1
chr1.205208489.G.A	rs11240388	G	Severity	CAV-FE	A	DSTYK	250	Diabetes mellitus	endocrine/metabolic	2635	5978	-0.0923123	0.0493444	0.91182	0.061376	1	1
chr15.33615902.C.T	rs12593288	C	Severity	CAV	T	RYR3	380.4	Impacted cerumen	sense organs	259	8523	0.363986	0.194573	1.43905	0.061388	1	1
chr4.188627868.CTCT.C	rs1734523522	C	Severity	CAV	C	LINC01060	740.11	Osteoarthrosis, localized, primary	musculoskeletal	1151	7005	-0.123224	0.0658714	0.884066	0.0613905	1	1
chrX.15586459.TAAATC.T	rs755766792	T	Severity	CAV	T	ACE2	593	Hematuria	genitourinary	292	7662	2.21099	1.18196	9.12475	0.0613997	1	1
chr1.109740350.G.T	rs1332018	T	Risk factor; Severity	CAV	G	GSTM3	386.2	Peripheral or central vertigo	sense organs	109	8037	0.319542	0.170827	1.3765	0.0614063	1	1
chr2.112913801.G.T	rs3811046	T	Risk factor	CAV	T	IL37	071.1	HIV infection, symptomatic	infectious diseases	946	6172	0.112839	0.0603308	1.11945	0.0614363	1	1
chr12.47902438.G.T	rs11574024	T	Severity	CAV	T	VDR	244.1	Secondary hypothyroidism	endocrine/metabolic	185	7919	0.645485	0.345133	1.90691	0.0614488	1	1
chr3.157438240.A.G	rs1840680	AG genotype)	Protective	CAV	A	PTX3	550.4	Umbilical hernia	digestive	109	8877	0.270114	0.144429	1.31011	0.0614529	1	1
chr4.44416575.T.C	rs35540967	C	Severity	CAV	C	KCTD8	078	Viral warts & HPV	infectious diseases	328	6168	0.528034	0.282346	1.6956	0.0614607	1	1
chr9.87724615.A.G	rs3128509	A;G	Possible functional consequences	FCP + IP	A	CTSL	071.1	HIV infection, symptomatic	infectious diseases	917	6015	-0.134508	0.071925	0.874146	0.0614688	1	1
chr10.51197961.C.A	rs7897633	A	Severity in European-Americans	CAV	C	PRKG1	740.1	Osteoarthritis; localized	musculoskeletal	1216	7199	-0.126144	0.0674531	0.881488	0.0614709	1	1
chr2.195519781.A.G	rs74417002	G	Severity	CAV	G	-	293.1	Swelling, mass, or lump in head and neck [Space-occupying lesion, intracranial NOS]	mental disorders	123	9149	-0.677628	0.362358	0.50782	0.0614768	1	1
chr6.12216733.A.G	rs10755709	A	Severity	CAV	G	-	573.7	Abnormal results of function study of liver	digestive	145	7744	0.226545	0.121156	1.25426	0.0615036	1	1
chr15.60902209.A.G	rs4774377	G	Risk factor	CAV-FE	G	RORA	605	Erectile dysfunction [ED]	genitourinary	540	7984	0.149967	0.0802032	1.1618	0.0615067	1	1
chr4.67963885.A.G	rs17088850	G	Possible functional consequences	FCP + IP	G	TMPRSS11A	465	Acute upper respiratory infections of multiple or unspecified sites	respiratory	1147	6535	0.110026	0.0588476	1.11631	0.0615285	1	1
chr13.41746691.T.A	rs10507497	A	Severity	CAV-FE	A	VWA8	317	Alcohol-related disorders	mental disorders	293	7119	-0.197434	0.105598	0.820835	0.061529	1	1
chr4.71742666.T.G	rs2282679	G	Severity	CAV	G	GC	443.9	Peripheral vascular disease, unspecified	circulatory system	593	8026	-0.241325	0.129076	0.785586	0.0615348	1	1
chr1.244873270.T.C	rs12130553	C	Severity	CAV	T	-	611.1	Abnormal mammogram	genitourinary	418	6240	0.188993	0.101088	1.20803	0.0615412	1	1
chr16.78590128.A.G	rs72803978	A	Severity	CAV	G	WWOX	586	Other disorders of the kidney and ureters	genitourinary	498	7215	-0.875439	0.468253	0.416679	0.0615414	1	1
chr9.133257521.T.TC	rs8176719	TC	Severity; Risk factor	CAV-FE	TC	ABO	386	Vertiginous syndromes and other disorders of vestibular system	sense organs	124	8000	-0.281515	0.150582	0.75464	0.0615525	1	1
chr17.63488670.G.A	rs4343	G	Severity; Risk factor	CAV	G	ACE	610	Benign mammary dysplasias	genitourinary	131	7960	0.264024	0.141229	1.30216	0.0615568	1	1
chr21.41508701.T.G	rs4283504	T	Possible functional consequences	FCP + IP	T	TMPRSS2	292.4	Altered mental status	mental disorders	104	8226	-0.970266	0.519008	0.378982	0.0615587	1	1
chr20.50172836.A.G	rs6122883	G	Severity	CAV-FE	G	LINC01273	580	Nephritis; nephrosis; renal sclerosis	genitourinary	225	7131	0.24013	0.128455	1.27141	0.0615714	1	1
chr20.50172836.A.G	rs6122883	G	Severity	CAV-FE	G	LINC01273	374	Other disorders of eyelids	sense organs	117	7954	0.319678	0.171015	1.37668	0.061582	1	1
chr8.40324459.C.A	rs11779911	C	Severity	CAV	A	SIRLNT	306	Other mental disorder	mental disorders	198	5594	-0.237874	0.127262	0.788302	0.0616	1	1
chr3.61768231.T.A	rs672699	A	Severity	CAV	T	PTPRG	174.1	Breast cancer [female]	neoplasms	281	8635	-0.171079	0.091527	0.842755	0.0616007	1	1
chr1.35908500.C.T	rs2765013	C	Severity	CAV	T	AGO1	008.5	Bacterial enteritis	infectious diseases	117	8801	-0.254867	0.136354	0.77502	0.0616013	1	1
chr10.52771482.G.A	rs5030737	A	Potential functional effect on protein	FCP + IP	A	MBL2	260	Protein-calorie malnutrition	endocrine/metabolic	188	5975	0.720543	0.385494	2.05555	0.0616032	1	1
chr10.43519603.G.T	rs10793436	G	Severity	CAV	G	-	426.9	Cardiac pacemaker/device in situ	circulatory system	211	6668	-0.194846	0.104249	0.822961	0.0616161	1	1
chr12.47844974.A.G	rs731236	AG and AA genotype	Severity	CAV	G	VDR	288.1	Decreased white blood cell count	hematopoietic	188	8200	-0.226577	0.121229	0.797258	0.0616223	1	1
chr2.196087686.G.A	rs2176724	A	Severity	CAV	A	-	695.7	Prurigo and Lichen	dermatologic	130	7833	0.241319	0.129118	1.27293	0.0616261	1	1
chrX.15587729.C.T	rs4646140	T	Severity	CAV	T	ACE2	726.1	Enthesopathy	musculoskeletal	395	6789	-0.248522	0.132978	0.779952	0.0616367	1	1
chr2.167953627.G.A	rs7595310	A	Severity	CAV-FE	G	STK39	476	Allergic rhinitis	respiratory	1133	6175	-0.100246	0.0536444	0.904615	0.0616625	1	1
chr19.31533051.C.A	rs8105499	C	Severity	CAV	A	LINC02841	706.2	Sebaceous cyst	dermatologic	117	7601	0.289443	0.154889	1.33568	0.0616634	1	1
chr6.52200448.A.G	rs13192246	G	Severity	CAV	G	-	458	Hypotension	circulatory system	117	8590	-0.348671	0.186585	0.705625	0.061664	1	1
chr4.153687301.A.G	rs1898830	G	Severity; Risk factor	CAV	G	TLR2	411.2	Myocardial infarction	circulatory system	150	8052	0.30566	0.163568	1.35752	0.0616647	1	1
chrX.15587729.C.T	rs4646140	T	Severity	CAV	T	ACE2	275	Disorders of mineral metabolism	endocrine/metabolic	379	8921	0.218716	0.117042	1.24448	0.0616656	1	1
chr2.136948486.A.G	rs7605851	G	Severity	CAV-FE	G	THSD7B	726	Peripheral enthesopathies and allied syndromes	musculoskeletal	748	6794	0.27759	0.148551	1.31995	0.0616704	1	1
chr5.132485305.G.A	rs17622656	A	Risk factor	FCP + IP	A	IRF1	428.1	Congestive heart failure (CHF) NOS	circulatory system	370	8078	-0.298047	0.159514	0.742266	0.0616957	1	1
chr9.78543197.A.G	rs7027911	A	Severity	CAV	G	-	415.1	Acute pulmonary heart disease	circulatory system	258	9038	-0.261613	0.140015	0.769809	0.0616964	1	1
chr21.41473456.A.G	rs17854725	G	Severity	CAV	G	TMPRSS2	947	Urticaria	dermatologic	117	7419	0.255194	0.136584	1.29071	0.0617059	1	1
chr2.162044379.C.T	rs3788979	T	Risk factor	CAV	T	DPP4	592	Cystitis and urethritis	genitourinary	140	7450	0.353736	0.18933	1.42438	0.0617127	1	1
chr2.6013310.G.A	rs73910904	A	Risk factor	CAV	A	-	274.1	Gout	endocrine/metabolic	292	9162	-0.610025	0.326507	0.543337	0.0617152	1	1
chr4.67963489.G.A	rs6552134	G	Possible functional consequences	FCP + IP	A	TMPRSS11A	274.11	Gouty arthropathy	endocrine/metabolic	124	8973	-0.318222	0.170339	0.727441	0.0617392	1	1
chr6.31575254.G.A	rs1800629	A	Risk factor*Conflicting; Severity*Conflicting; Protective*Conflicting	CAV-FE	A	TNF	379	Other disorders of eye	sense organs	326	7960	-0.251602	0.134683	0.777554	0.061747	1	1
chr15.90879313.T.C	rs8039305	C	Risk factor	CAV-FE	T	FURIN	700	Corns and callosities	dermatologic	186	8067	0.248577	0.133067	1.2822	0.0617549	1	1
chr6.45737076.T.A	rs16873740	A	Severity	CAV	A	-	535.9	Gastritis and duodenitis, NOS	digestive	168	8778	-0.276177	0.147844	0.758678	0.0617583	1	1
chr22.49281538.G.A	rs62220604	G	Severity	CAV	A	-	367.1	Myopia	sense organs	100	7979	-1.09727	0.587467	0.33378	0.0617891	1	1
chr10.89010241.T.C	rs982764	T	Severity	CAV-FE	C	FAS	340	Migraine	neurological	385	7948	0.15385	0.082372	1.16632	0.0617979	1	1
chr7.128954129.T.C	rs10488631	TCTA haplotype	Severity in European-Americans	CAV	C	IRF5	278.4	Abnormal weight gain	endocrine/metabolic	161	5518	-1.34088	0.717944	0.261614	0.0618077	1	1
chr13.102695866.A.G	rs599976	G	Severity	CAV-FE	G	METTL21C	735	Acquired foot deformities	musculoskeletal	342	8504	-0.222585	0.119191	0.800447	0.061837	1	1
chr4.67963885.A.G	rs17088850	G	Possible functional consequences	FCP + IP	G	TMPRSS11A	371	Inflammation of the eye	sense organs	210	7954	-0.261514	0.140042	0.769885	0.0618466	1	1
chrX.15586459.TAAATC.T	rs755766792	T	Severity	CAV	T	ACE2	368	Visual disturbances	sense organs	313	8488	2.31152	1.23794	10.0898	0.0618689	1	1
chr6.32623820.T.C	rs9271609	T	Severity	CAV	C	HLA-DQA1	250.42	Other abnormal glucose	endocrine/metabolic	564	5989	0.144573	0.077427	1.15555	0.0618707	1	1
chr12.47903511.T.C	rs11574018	C	Severity	CAV	C	VDR	246	Other disorders of thyroid	endocrine/metabolic	152	7932	2.04807	1.09687	7.75289	0.0618742	1	1
chr21.41473456.A.G	rs17854725	G	Severity	CAV	G	TMPRSS2	599.4	Urinary incontinence	genitourinary	399	6741	0.144924	0.0776186	1.15595	0.0618834	1	1
chr19.50259161.A.G	rs1651553	G	Severity	CAV	A	MYH14	495	Asthma	respiratory	1475	6712	0.083764	0.0448671	1.08737	0.0619107	1	1
chr4.71762286.C.T	rs113574864	T	Severity	CAV	T	GC	078	Viral warts & HPV	infectious diseases	323	6096	0.214915	0.115121	1.23976	0.0619216	1	1
chr12.52726315.TC.T	rs5798227	T	Risk factor	CAV	TC	-	939	Atopic/contact dermatitis due to other or unspecified	dermatologic	649	7547	0.150792	0.0807739	1.16276	0.0619232	1	1
chr16.3500977.C.G	rs2301762	G	Severity	CAV	G	CLUAP1	241.1	Nontoxic uninodular goiter	endocrine/metabolic	388	7908	0.561605	0.300866	1.75349	0.0619535	1	1
chr14.102356233.A.G	rs11160678	G	Severity	CAV	G	CINP	250.22	Type 2 diabetes with renal manifestations	endocrine/metabolic	509	5869	-0.148134	0.0793596	0.862316	0.0619558	1	1
chr14.74952741.A.G	rs2268616	G	Risk factor	CAV	G	PGF	591	Urinary tract infection	genitourinary	578	7513	0.294256	0.15765	1.34213	0.0619687	1	1
chr2.162267541.C.T	rs1990760	T	Risk factor; Severity	CAV	T	IFIH1	611	Abnormal findings on mammogram or breast exam	genitourinary	565	7937	0.162357	0.0869845	1.17628	0.061971	1	1
chr16.85959043.C.T	rs12444486	C	Severity in African-Americans	CAV	C	-	250.4	Abnormal glucose	endocrine/metabolic	673	5589	-0.113053	0.0605707	0.893103	0.0619768	1	1
chr2.36677870.C.A	rs6714112	C	Severity	CAV	A	-	479	Other upper respiratory disease	respiratory	380	6210	0.190294	0.101955	1.2096	0.0619785	1	1
chr17.31410594.G.A	rs178840	G	Severity	CAV	G	RAB11FIP4	227	Benign neoplasm of other endocrine glands and related structures	neoplasms	103	8371	0.281218	0.150672	1.32474	0.0619821	1	1
chr21.41473715.C.A	rs2298661	A	Protective	CAV-FE	A	TMPRSS2	472	Chronic pharyngitis and nasopharyngitis	respiratory	318	6197	0.176083	0.0943426	1.19254	0.0619821	1	1
chr9.133251249.A.G	rs7849280	G	Protective	CAV	G	ABO	443.9	Peripheral vascular disease, unspecified	circulatory system	587	7987	0.133361	0.0714535	1.14266	0.0619861	1	1
chrX.15566297.A.G	rs4646179	G	Severity	CAV	G	ACE2	627.2	Symptomatic menopause	genitourinary	176	7373	0.355699	0.190582	1.42718	0.0619872	1	1
chr3.146517122.G.A	rs343320	A	Severity	CAV-FE	A	PLSCR1	473	Diseases of the larynx and vocal cords	respiratory	253	6276	0.566272	0.303408	1.76169	0.0619898	1	1
chrX.15566297.A.G	rs4646179	G	Severity	CAV	G	ACE2	760	Back pain	symptoms	1992	6358	0.1462	0.0783363	1.15743	0.0619977	1	1
chr12.52726315.TC.T	rs5798227	T	Risk factor	CAV	TC	-	772.2	Spasm of muscle	symptoms	201	8656	-0.305929	0.163925	0.736439	0.0620034	1	1
chr14.72467521.C.T	rs12587980	T	Severity	CAV	T	RGS6	947	Urticaria	dermatologic	118	7509	-0.269521	0.144434	0.763745	0.0620348	1	1
chr21.41473715.C.A	rs2298661	A	Protective	CAV-FE	A	TMPRSS2	722	Intervertebral disc disorders	musculoskeletal	358	7876	0.166727	0.0893496	1.18143	0.0620402	1	1
chr4.24511798.A.G	rs73246461	G	Severity	CAV	G	-	244	Hypothyroidism	endocrine/metabolic	523	7732	0.212553	0.113919	1.23683	0.0620649	1	1
chr1.161517662.T.C	rs72717040	C	Risk factor	FCP + IP	C	FCGR2A	720	Spinal stenosis	musculoskeletal	188	7958	0.621721	0.333214	1.86213	0.062065	1	1
chr7.22728408.A.G	rs2069837	G	Severity	CAV-FE	G	IL6	071.1	HIV infection, symptomatic	infectious diseases	947	6172	0.140992	0.0755679	1.15141	0.0620749	1	1
chr12.132489230.GC.G	rs56106917	G	Severity	CAV	G	FBRSL1	687.4	Disturbance of skin sensation	dermatologic	491	6805	-0.144369	0.0773811	0.865568	0.0620846	1	1
chr9.87724615.A.G	rs3128509	A;G	Possible functional consequences	FCP + IP	A	CTSL	278	Overweight, obesity and other hyperalimentation	endocrine/metabolic	2814	5371	0.0863432	0.0462809	1.09018	0.0620928	1	1
chr4.67910532.T.C	rs9998258	T	Possible functional consequences	FCP + IP	C	TMPRSS11A	276	Disorders of fluid, electrolyte, and acid-base balance	endocrine/metabolic	800	8012	0.279876	0.150017	1.32297	0.0620934	1	1
chrX.15596127.G.T	rs146598386	T	Severity	CAV	T	ACE2	350	Abnormal movement	neurological	1084	7852	0.803115	0.430497	2.23248	0.0621038	1	1
chr2.167953627.G.A	rs7595310	A	Severity	CAV-FE	G	STK39	038	Septicemia	infectious diseases	109	8326	0.282078	0.151208	1.32588	0.0621128	1	1
chr11.1219991.G.T	rs35705950	T	Protective	CAV	T	MUC5B	433.3	Cerebral ischemia	circulatory system	200	8613	-1.88182	1.00883	0.152313	0.0621325	1	1
chr12.47902438.G.T	rs11574024	T	Severity	CAV	T	VDR	153	Colorectal cancer	neoplasms	276	8236	0.565196	0.303	1.75979	0.0621343	1	1
chr17.45422978.G.C	rs1230082	G	Severity	CAV	C	ARHGAP27	296	Mood disorders	mental disorders	1539	5679	-0.077402	0.041495	0.925518	0.0621348	1	1
chr6.52236941.T.C	rs763780	C	Protective	FCP	C	IL17F	356	Hereditary and idiopathic peripheral neuropathy	neurological	154	8712	-0.473501	0.253852	0.622818	0.0621446	1	1
chr9.21131628.G.C	rs12236000	G	Severity	CAV	C	-	454	Varicose veins	circulatory system	268	7688	-0.324095	0.17377	0.723182	0.0621705	1	1
chr21.41509390.C.G	rs12626358	G	Possible functional consequences	FCP + IP	G	TMPRSS2	165	Cancer within the respiratory system	neoplasms	105	9235	-0.31813	0.170576	0.727508	0.0621774	1	1
chr21.41509390.C.G	rs12626358	G	Possible functional consequences	FCP + IP	G	TMPRSS2	165.1	Cancer of bronchus; lung	neoplasms	105	9235	-0.31813	0.170576	0.727508	0.0621774	1	1
chr15.90879313.T.C	rs8039305	C	Risk factor	CAV-FE	T	FURIN	496.21	Obstructive chronic bronchitis	respiratory	181	6513	0.249135	0.133597	1.28292	0.0622064	1	1
chr4.71742666.T.G	rs2282679	G	Severity	CAV	G	GC	605	Erectile dysfunction [ED]	genitourinary	558	8197	0.235395	0.126232	1.26541	0.0622113	1	1
chr21.41426103.C.A	rs17000900	A	Severity	CAV-FE	A	MX1	369.5	Conjunctivitis, infectious	sense organs	217	7969	0.214112	0.114819	1.23876	0.0622118	1	1
chr8.16932640.T.C	rs118072448	T	Severity	CAV	C	-	721.1	Spondylosis without myelopathy	musculoskeletal	543	7998	0.453233	0.243053	1.57339	0.0622169	1	1
chr19.39248147.C.T	rs12979860	C	Severity (C allele)*Conflicting; Risk factor (T allele)*Conflicting	CAV	C	IFNL4	705	Disorders of sweat glands	dermatologic	109	7750	-0.275425	0.147702	0.759249	0.0622186	1	1
chr9.117713024.A.G	rs4986790	G	Severity	CAV	G	TLR4	318	Tobacco use disorder	mental disorders	1415	7154	-0.150105	0.0804991	0.860618	0.0622269	1	1
chr1.155197995.A.G	rs41264915	A	Severity	CAV-FE	G	THBS3	580	Nephritis; nephrosis; renal sclerosis	genitourinary	230	7200	0.200309	0.107427	1.22178	0.0622384	1	1
chr5.180810828.C.T	rs113791144	T	Severity	CAV	T	-	578	Gastrointestinal hemorrhage	digestive	489	8195	0.27313	0.146486	1.31407	0.0622448	1	1
chr10.52340585.A.T	rs1441121	T	Severity	CAV	A	-	476	Allergic rhinitis	respiratory	1107	6097	-0.136141	0.073021	0.87272	0.0622644	1	1
chr19.50259161.A.G	rs1651553	G	Severity	CAV	A	MYH14	357	Inflammatory and toxic neuropathy	neurological	358	8397	-0.162048	0.0869181	0.8504	0.0622686	1	1
chr4.71762286.C.T	rs113574864	T	Severity	CAV	T	GC	270	Disorders of protein plasma/amino-acid transport and metabolism	endocrine/metabolic	134	8599	-0.402376	0.215826	0.668729	0.0622721	1	1
chr4.153687301.A.G	rs1898830	G	Severity; Risk factor	CAV	G	TLR2	782.3	Edema	symptoms	730	8030	-0.165395	0.0887152	0.847559	0.0622742	1	1
chr10.52340585.A.T	rs1441121	T	Severity	CAV	A	-	246	Other disorders of thyroid	endocrine/metabolic	151	7651	-0.362209	0.194285	0.696137	0.0622779	1	1
chrX.15600857.A.G	rs73635825	G	Risk factor*Conflicting; Protective*Conflicting	FCP + IP	G	ACE2	401.3	Other hypertensive complications	circulatory system	196	4156	1.66095	0.890927	5.26432	0.0622804	1	1
chr8.38996464.C.A	rs7840270	C	Severity	CAV-FE	A	ADAM9	338.1	Acute pain	neurological	274	6316	0.201297	0.107976	1.22299	0.0622831	1	1
chr10.130802064.T.G	rs12253652	G	Severity	CAV	G	-	454.1	Varicose veins of lower extremity	circulatory system	247	7394	-0.225027	0.120705	0.798495	0.0622837	1	1
chr9.87724615.A.G	rs3128509	A;G	Possible functional consequences	FCP + IP	A	CTSL	473	Diseases of the larynx and vocal cords	respiratory	247	6158	-0.253628	0.136047	0.77598	0.0622846	1	1
chr17.31410594.G.A	rs178840	G	Severity	CAV	G	RAB11FIP4	741.2	Stiffness of joint	musculoskeletal	369	7485	0.15548	0.0834044	1.16822	0.062298	1	1
chrX.12888602.G.A	rs147244662	A	Severity; Severity for males	CAV-FE	A	TLR7	706	Diseases of sebaceous glands	dermatologic	762	7750	1.58161	0.848467	4.86279	0.0623099	1	1
chr8.38996464.C.A	rs7840270	C	Severity	CAV-FE	A	ADAM9	714	Rheumatoid arthritis and other inflammatory polyarthropathies	musculoskeletal	248	8545	-0.231335	0.124105	0.793474	0.0623181	1	1
chrX.15587729.C.T	rs4646140	T	Severity	CAV	T	ACE2	414	Other forms of chronic heart disease	circulatory system	145	8065	0.342628	0.18382	1.40865	0.0623316	1	1
chr2.112913801.G.T	rs3811046	T	Risk factor	CAV	T	IL37	070	Viral hepatitis	infectious diseases	1121	6172	0.106926	0.057367	1.11285	0.0623363	1	1
chr6.31153649.G.A	rs143334143	A	Severity; Risk factor	CAV-FE	A	CCHCR1	395	Heart valve disorders	circulatory system	343	8523	-0.390666	0.2096	0.676606	0.0623414	1	1
chr6.31575254.G.A	rs1800629	A	Risk factor*Conflicting; Severity*Conflicting; Protective*Conflicting	CAV-FE	A	TNF	594.1	Calculus of kidney	genitourinary	208	9193	-0.317205	0.170189	0.728181	0.062344	1	1
chr17.42362183.A.G	rs744166	G	Risk factor; Severity	CAV	A	STAT3	395	Heart valve disorders	circulatory system	342	8492	-0.167092	0.089651	0.846122	0.0623493	1	1
chr2.113129630.T.C	rs419598	C	Risk factor	CAV	C	IL1RN	792.1	Papanicolaou smear of cervix or vagina with atypical squamous cells	genitourinary	119	8204	0.476331	0.255575	1.61016	0.0623556	1	1
chr13.112889041.C.T	rs9577175	T	Severity	CAV	T	ATP11A	110.12	Althete's foot	infectious diseases	287	7049	0.220872	0.118523	1.24716	0.0623882	1	1
chr10.28606315.C.T	rs12773860	T	Severity	CAV	T	WAC	252.1	Hyperparathyroidism	endocrine/metabolic	198	8490	-1.10173	0.591235	0.332295	0.0624003	1	1
chr20.50172836.A.G	rs6122883	G	Severity	CAV-FE	G	LINC01273	327.32	Obstructive sleep apnea	neurological	745	7287	-0.151896	0.081516	0.859078	0.0624077	1	1
chr21.41464802.A.G	rs462574	A	Possible functional consequences	FCP + IP	A	TMPRSS2	008.5	Bacterial enteritis	infectious diseases	121	9072	-0.345959	0.185669	0.707542	0.0624192	1	1
chr16.57636629.G.A	rs7499679	A	Severity	CAV	A	ADGRG1	452	Other venous embolism and thrombosis	circulatory system	354	7567	-0.150279	0.080654	0.860468	0.062427	1	1
chr4.71742666.T.G	rs2282679	G	Severity	CAV	G	GC	241.2	Nontoxic multinodular goiter	endocrine/metabolic	271	7931	-0.354463	0.190247	0.70155	0.0624376	1	1
chr1.12207235.C.T	rs3397	T	Severity	CAV-FE	T	TNFRSF1B	415.1	Acute pulmonary heart disease	circulatory system	231	7633	-0.250066	0.134215	0.77875	0.0624386	1	1
chr14.94566450.G.A	rs2093266	A	Risk factor for acute kidney injury	CAV	A	SERPINA4	722	Intervertebral disc disorders	musculoskeletal	361	7972	0.166477	0.0893543	1.18114	0.0624473	1	1
chr4.71762286.C.T	rs113574864	T	Severity	CAV	T	GC	585	Renal failure	genitourinary	1357	7135	-0.12599	0.0676245	0.881624	0.062451	1	1
chr21.41464802.A.G	rs462574	A	Possible functional consequences	FCP + IP	A	TMPRSS2	327.32	Obstructive sleep apnea	neurological	746	7297	-0.136021	0.073009	0.872824	0.0624519	1	1
chr1.161517662.T.C	rs72717040	C	Risk factor	FCP + IP	C	FCGR2A	610	Benign mammary dysplasias	genitourinary	131	7884	0.773763	0.41532	2.16791	0.0624548	1	1
chr22.49281538.G.A	rs62220604	G	Severity	CAV	A	-	395	Heart valve disorders	circulatory system	339	8348	0.32148	0.172558	1.37917	0.0624594	1	1
chr2.127137039.A.G	rs744373	G	Severity	CAV	G	-	427.3	Other specified cardiac dysrhythmias	circulatory system	124	7052	-0.24421	0.131087	0.783323	0.0624674	1	1
chr15.34253720.A.G	rs2705343	G	Severity	CAV-FE	G	SLC12A6	339	Other headache syndromes	neurological	534	7913	-0.188382	0.101121	0.828298	0.0624694	1	1
chr8.40324459.C.A	rs11779911	C	Severity	CAV	A	SIRLNT	262	Mineral deficiency NEC	endocrine/metabolic	125	5705	-0.307841	0.165244	0.735032	0.06247	1	1
chr13.22495675.AG.A	rs10714879	A	Severity	CAV	A	-	339	Other headache syndromes	neurological	526	7831	0.155927	0.0837045	1.16874	0.0624864	1	1
chr14.74952741.A.G	rs2268616	G	Risk factor	CAV	G	PGF	296.2	Depression	mental disorders	1417	5752	0.217594	0.116812	1.24308	0.0624948	1	1
chr13.33129529.C.G	rs34425674	G	Risk factor	CAV	G	STARD13	250.41	Impaired fasting glucose	endocrine/metabolic	168	5986	1.02698	0.551344	2.79261	0.0625069	1	1
chr8.38996464.C.A	rs7840270	C	Severity	CAV-FE	A	ADAM9	495.2	Asthma with exacerbation	respiratory	381	6675	0.169541	0.0910198	1.18476	0.0625076	1	1
chr2.191909428.G.A	rs147509469	A	Risk factor for females	CAV	A	CAVIN2-AS1	740.11	Osteoarthrosis, localized, primary	musculoskeletal	1174	7183	-0.725965	0.38977	0.483858	0.062526	1	1
chr21.41470664.C.T	rs61735794	T	Risk factor	CAV	T	TMPRSS2	180.3	Cervical intraepithelial neoplasia [CIN] [Cervical dysplasia]	neoplasms	122	8262	1.15764	0.621543	3.18242	0.0625281	1	1
chr6.41534945.A.C	rs1886814	C	Severity	CAV-FE	C	FOXP4-AS1	197	Chemotherapy	neoplasms	410	8472	-0.276447	0.148426	0.758473	0.0625282	1	1
chr9.81442264.TCAG.T	rs1826292621	T	Severity	CAV	T	-	782.3	Edema	symptoms	727	8013	0.131172	0.0704272	1.14016	0.0625296	1	1
chr5.21768177.G.A	-	HLA-A*02:02	Protective	IP	A	HLA-A	772.2	Spasm of muscle	symptoms	203	8515	0.322955	0.173408	1.3812	0.0625474	1	1
chr6.41534945.A.C	rs1886814	C	Severity	CAV-FE	C	FOXP4-AS1	727.1	Synovitis and tenosynovitis	musculoskeletal	208	6791	0.314834	0.169049	1.37003	0.0625482	1	1
chr4.67963489.G.A	rs6552134	G	Possible functional consequences	FCP + IP	A	TMPRSS11A	244	Hypothyroidism	endocrine/metabolic	528	7750	-0.151468	0.0813374	0.859446	0.0625727	1	1
chr22.24011037.T.C	rs11090305	C	Severity	CAV	C	-	550.1	Inguinal hernia	digestive	129	8157	0.241316	0.129586	1.27292	0.0625733	1	1
chr5.77379593.G.A	rs7715119	A	Severity	CAV-FE	A	PDE8B	306	Other mental disorder	mental disorders	204	5726	-0.255514	0.137211	0.774518	0.0625754	1	1
chr19.31533051.C.A	rs8105499	C	Severity	CAV	A	LINC02841	249	Secondary diabetes mellitus	endocrine/metabolic	384	5874	-0.188117	0.101022	0.828518	0.0625849	1	1
chr4.71742666.T.G	rs2282679	G	Severity	CAV	G	GC	369.5	Conjunctivitis, infectious	sense organs	221	8075	0.306935	0.164834	1.35925	0.0625914	1	1
chr10.52340585.A.T	rs1441121	T	Severity	CAV	A	-	195	Cancer, suspected or other	neoplasms	135	8216	0.323038	0.173486	1.38132	0.0625971	1	1
chr9.4329170.T.C	rs3895472	C	Severity	CAV	T	GLIS3	610	Benign mammary dysplasias	genitourinary	130	7858	0.286244	0.153727	1.33142	0.0625982	1	1
chr9.21206606.C.G	rs28368148	G	Severity	CAV-FE	G	IFNA10	496.21	Obstructive chronic bronchitis	respiratory	185	6964	1.41821	0.761675	4.12971	0.0626087	1	1
chr21.41473456.A.G	rs17854725	G	Severity	CAV	G	TMPRSS2	260.6	Anorexia	endocrine/metabolic	122	5864	-0.267051	0.143428	0.765634	0.0626145	1	1
chr10.104263031.C.A	rs4925	A	Protective for neurological complications of long COVID	CAV	A	GSTO1	840	Sprains and strains	injuries & poisonings	115	8765	-0.521261	0.279962	0.593771	0.0626169	1	1
chr2.45584979.T.C	-	HLA-A*02:02	Protective	IP	T	HLA-A	930	Allergic reaction to food	injuries & poisonings	145	7504	-0.235083	0.126261	0.790505	0.0626192	1	1
chr9.30504351.C.T	rs17775810	TT genotype	Protective	CAV	T	LINC01242	379	Other disorders of eye	sense organs	323	7928	-0.501506	0.269356	0.605618	0.0626209	1	1
chr6.6924962.A.C	rs6933436	C	Severity	CAV	C	-	071	Human immunodeficiency virus [HIV] disease	infectious diseases	974	5828	-0.109666	0.0589013	0.896133	0.0626221	1	1
chr2.196087686.G.A	rs2176724	A	Severity	CAV	A	-	197	Chemotherapy	neoplasms	409	8468	-0.144491	0.0776102	0.865463	0.0626386	1	1
chr19.50259161.A.G	rs1651553	G	Severity	CAV	A	MYH14	327.41	Organic or persistent insomnia	neurological	145	7123	0.235107	0.126285	1.26504	0.0626434	1	1
chr22.49281538.G.A	rs62220604	G	Severity	CAV	A	-	411	Ischemic Heart Disease	circulatory system	1018	7922	0.210494	0.113067	1.23429	0.0626487	1	1
chr1.230710048.A.G	rs699	G	Severity	CAV	A	AGT	415.11	Pulmonary embolism and infarction, acute	circulatory system	258	9054	0.228864	0.122938	1.25717	0.062656	1	1
chr11.784340.C.G	rs7104929	G	Severity	CAV-FE	G	-	090	Sexually transmitted infections (not HIV or hepatitis)	infectious diseases	265	8981	0.224488	0.12059	1.25168	0.0626631	1	1
chr3.149000300.G.T	rs76488148	T	Severity	CAV	T	GYG1	571.5	Other chronic nonalcoholic liver disease	digestive	469	7929	0.175425	0.0942353	1.19175	0.0626649	1	1
chr15.60902209.A.G	rs4774377	G	Risk factor	CAV-FE	G	RORA	290	Delirium dementia and amnestic and other cognitive disorders	mental disorders	149	8251	0.256145	0.137598	1.29194	0.0626674	1	1
chr1.109740350.G.T	rs1332018	T	Risk factor; Severity	CAV	G	GSTM3	008.5	Bacterial enteritis	infectious diseases	121	9185	0.303369	0.162967	1.35441	0.0626685	1	1
chr2.6013310.G.A	rs73910904	A	Risk factor	CAV	A	-	593	Hematuria	genitourinary	291	7644	0.395761	0.212602	1.48551	0.0626728	1	1
chr8.124324323.T.C	rs72711165	C	Severity	CAV-FE	C	TMEM65	740.1	Osteoarthritis; localized	musculoskeletal	1216	7189	0.226814	0.121845	1.2546	0.0626746	1	1
chr9.133251249.A.G	rs7849280	G	Protective	CAV	G	ABO	427.1	Paroxysmal tachycardia, unspecified	circulatory system	186	7031	-0.245615	0.131952	0.782223	0.062687	1	1
chr10.52771466.C.T	rs1800451	T	Potential functional effect on protein	FCP + IP	T	MBL2	338	Pain	neurological	1894	6483	0.0839785	0.0451165	1.08761	0.062692	1	1
chr17.15965007.C.T	rs8081547	T	Risk factor	FCP + IP	T	ADORA2B	574.1	Cholelithiasis	digestive	145	8899	0.330828	0.177741	1.39212	0.0627026	1	1
chr15.100233816.G.A	rs143434383	A	Risk factor	CAV	A	ADAMTS17	279.7	Other immunological findings	endocrine/metabolic	518	8708	1.20918	0.649665	3.35074	0.0627104	1	1
chr4.67963885.A.G	rs17088850	G	Possible functional consequences	FCP + IP	G	TMPRSS11A	592.1	Cystitis	genitourinary	122	7548	-0.351756	0.188995	0.703452	0.0627174	1	1
chr14.76832814.C.CT	rs34279101	CT	Severity	CAV	CT	LRRC74A	425.1	Primary/intrinsic cardiomyopathies	circulatory system	240	8855	-0.225583	0.121205	0.798051	0.0627203	1	1
chr4.44416575.T.C	rs35540967	C	Severity	CAV	C	KCTD8	252	Disorders of parathyroid gland	endocrine/metabolic	218	8528	-1.87836	1.00925	0.152841	0.0627232	1	1
chr8.38996464.C.A	rs7840270	C	Severity	CAV-FE	A	ADAM9	427.7	Tachycardia NOS	circulatory system	184	6794	0.235363	0.126463	1.26537	0.0627264	1	1
chr13.23084699.A.G	rs1984162	G	Severity	CAV	G	-	654	Other and unspecified complications of birth; puerperium affecting management of mother	pregnancy complications	113	9309	-0.369303	0.198432	0.691216	0.0627289	1	1
chr21.41508701.T.G	rs4283504	T	Possible functional consequences	FCP + IP	T	TMPRSS2	514.2	Solitary pulmonary nodule	respiratory	305	8552	0.336218	0.180659	1.39964	0.0627342	1	1
chr6.45737076.T.A	rs16873740	A	Severity	CAV	A	-	426.7	Abnormal electrocardiogram [ECG] [EKG]	circulatory system	229	7027	-0.235369	0.126473	0.790279	0.0627408	1	1
chr12.47844974.A.G	rs731236	AG and AA genotype	Severity	CAV	G	VDR	611	Abnormal findings on mammogram or breast exam	genitourinary	567	7951	-0.134026	0.0720192	0.874568	0.0627485	1	1
chr4.67910402.G.A	rs4860265	G	Possible functional consequences	FCP + IP	G	TMPRSS11A	365	Glaucoma	sense organs	804	7614	0.103763	0.0557589	1.10934	0.0627547	1	1
chr4.67963885.A.G	rs17088850	G	Possible functional consequences	FCP + IP	G	TMPRSS11A	785	Abdominal pain	symptoms	1565	6157	-0.101522	0.0545555	0.903461	0.0627592	1	1
chr5.77379593.G.A	rs7715119	A	Severity	CAV-FE	A	PDE8B	530.1	Esophagitis, GERD and related diseases	digestive	1798	6630	-0.0923289	0.049618	0.911805	0.0627733	1	1
chr1.156125675.T.C	rs581342	C	Severity	CAV	T	LMNA	611.1	Abnormal mammogram	genitourinary	486	7813	-0.136308	0.0732527	0.872574	0.0627741	1	1
chr16.85959043.C.T	rs12444486	C	Severity in African-Americans	CAV	C	-	272.13	Mixed hyperlipidemia	endocrine/metabolic	668	5248	-0.117062	0.0629134	0.88953	0.0627887	1	1
chr12.106231175.T.A	rs12823094	A	Severity	CAV	A	-	249	Secondary diabetes mellitus	endocrine/metabolic	382	5780	0.299245	0.160836	1.34884	0.062807	1	1
chr9.117713024.A.G	rs4986790	G	Severity	CAV	G	TLR4	401.3	Other hypertensive complications	circulatory system	195	4155	0.332094	0.178506	1.39388	0.062828	1	1
chr2.216660263.A.C	rs2270360	A	Severity	CAV	C	IGFBP2	578.8	Hemorrhage of rectum and anus	digestive	279	7825	0.344941	0.185414	1.41191	0.0628323	1	1
chr4.71762286.C.T	rs113574864	T	Severity	CAV	T	GC	585.33	Chronic Kidney Disease, Stage III	genitourinary	114	7135	-0.431699	0.232052	0.649405	0.0628362	1	1
chr17.8109899.C.T	rs151256885	T	Severity	CAV	T	ALOXE3	418	Nonspecific chest pain	circulatory system	1441	6552	0.16373	0.0880125	1.1779	0.0628419	1	1
chr19.24134099.G.A	rs10407383	A	Severity	CAV-FE	A	ZNF254	745	Pain in joint	musculoskeletal	2644	5226	-0.0657792	0.0353599	0.936338	0.0628467	1	1
chr6.32623820.T.C	rs9271609	T	Severity	CAV	C	HLA-DQA1	735.21	Hammer toe (acquired)	musculoskeletal	150	8531	-0.300278	0.161428	0.740613	0.062867	1	1
chr4.68840276.G.A	rs115162070	G	Severity	CAV	A	-	306	Other mental disorder	mental disorders	206	5843	0.746671	0.401409	2.10996	0.0628678	1	1
chr8.40324459.C.A	rs11779911	C	Severity	CAV	A	SIRLNT	286	Coagulation defects	hematopoietic	166	8362	0.233215	0.125379	1.26265	0.0628733	1	1
chr9.117713024.A.G	rs4986790	G	Severity	CAV	G	TLR4	578.9	Hemorrhage of gastrointestinal tract	digestive	165	8208	0.342495	0.184129	1.40846	0.0628748	1	1
chr6.31575324.G.A	rs361525	G	Severity	CAV-FE	A	TNF	296.1	Bipolar	mental disorders	203	5870	-0.630826	0.339146	0.532152	0.0628791	1	1
chr19.50259161.A.G	rs1651553	G	Severity	CAV	A	MYH14	610	Benign mammary dysplasias	genitourinary	125	7672	-0.281705	0.151452	0.754496	0.0628815	1	1
chr1.196673103.G.A	rs800292	A	Severity	CAV	G	CFH	840	Sprains and strains	injuries & poisonings	115	8726	-0.317977	0.170968	0.727619	0.0629052	1	1
chrX.15564667.C.T	rs2074192	T	Severity (T allele); Severity for males > 50 y.o (T allele); Protective (C allele); Protective (CT genotype)	CAV	T	ACE2	306	Other mental disorder	mental disorders	204	5823	0.211618	0.113786	1.23568	0.0629152	1	1
chr17.34252769.A.G	rs1024611	G	Risk factor	CAV	G	CCL2	428.3	Heart failure with reduced EF [Systolic or combined heart failure]	circulatory system	414	8081	-0.179239	0.0963782	0.835906	0.0629217	1	1
chr22.19963748.G.A	rs4680	A	Risk factor	FCP	A	COMT	296.22	Major depressive disorder	mental disorders	1413	5866	0.084745	0.0455705	1.08844	0.0629357	1	1
chr14.72467521.C.T	rs12587980	T	Severity	CAV	T	RGS6	255	Disorders of adrenal glands	endocrine/metabolic	114	8483	-0.273177	0.146899	0.760958	0.0629388	1	1
chr5.157106730.T.C	rs35960726	C	Severity	CAV	C	HAVCR2	357	Inflammatory and toxic neuropathy	neurological	367	8713	1.54975	0.83338	4.71029	0.0629429	1	1
chr7.22548762.C.T	rs13227460	T	Severity	CAV	T	STEAP1B	689	Disorder of skin and subcutaneous tissue NOS	dermatologic	161	8894	-0.497529	0.267552	0.608032	0.0629477	1	1
chr12.6845711.C.T	rs5443	T	protective	CAV	C	CDCA3	368	Visual disturbances	sense organs	313	8487	-0.190811	0.102616	0.826289	0.0629615	1	1
chr12.112919388.G.A	rs10774671	A	Severity (A allele); Protective (G allele)	CAV-FE	A	OAS1	371.3	Inflammation of eyelids	sense organs	108	7731	-0.270316	0.145378	0.763139	0.0629698	1	1
chr4.106022043.T.C	rs11729561	T	Severity	CAV	C	-	429	Ill-defined descriptions and complications of heart disease	circulatory system	271	7938	0.328948	0.176913	1.38951	0.0629744	1	1
chrX.15581240.G.A	rs147464721	A	Severity	CAV	A	ACE2	292	Neurological disorders	mental disorders	438	8468	0.728611	0.391871	2.0722	0.0629827	1	1
chr9.4329170.T.C	rs3895472	C	Severity	CAV	T	GLIS3	627	Menopausal and postmenopausal disorders	genitourinary	467	7298	-0.180757	0.0972181	0.834638	0.0629859	1	1
chr4.107694523.TG.T	rs70947091	T	Severity	CAV-FE	T	PAPSS1	574.1	Cholelithiasis	digestive	146	9038	-0.3973	0.213688	0.672132	0.0629907	1	1
chr7.107967457.C.T	rs2237698	T	Severity	CAV	T	LAMB1	578.8	Hemorrhage of rectum and anus	digestive	285	8198	-0.358153	0.192639	0.698966	0.0630007	1	1
chr1.214663607.G.A	rs143976001	A	Severity	CAV	A	CENPF	327.4	Insomnia	neurological	750	7393	0.977254	0.525662	2.65715	0.063014	1	1
chr5.159315942.T.G	rs3212227	T	Severity	FCP	G	IL12B	459.9	Circulatory disease NEC	circulatory system	144	8680	-0.241983	0.130162	0.78507	0.0630152	1	1
chr7.22548762.C.T	rs13227460	T	Severity	CAV	T	STEAP1B	706.1	Acne	dermatologic	232	7628	-0.416364	0.22397	0.65944	0.0630245	1	1
chr8.38963809.A.G	rs10808999	G	Severity	CAV	A	PLEKHA2	038	Septicemia	infectious diseases	114	8499	0.533878	0.287184	1.70553	0.0630253	1	1
chr15.33615902.C.T	rs12593288	C	Severity	CAV	T	RYR3	079.9	Viremia, NOS	infectious diseases	136	6078	-0.789232	0.424566	0.454193	0.0630389	1	1
chr15.33615902.C.T	rs12593288	C	Severity	CAV	T	RYR3	327.4	Insomnia	neurological	742	7268	0.228936	0.12316	1.25726	0.0630476	1	1
chr1.31151182.G.C	rs12083278	C	Severity	CAV	G	-	327.3	Sleep apnea	neurological	797	6919	-0.133407	0.0717687	0.875109	0.063049	1	1
chr4.67964168.T.A	rs720009	A	Possible functional consequences	FCP + IP	A	TMPRSS11A	272.1	Hyperlipidemia	endocrine/metabolic	3246	5489	-0.0853281	0.0459049	0.918211	0.0630552	1	1
chr11.1219991.G.T	rs35705950	T	Protective	CAV	T	MUC5B	079	Viral infection	infectious diseases	240	6149	0.548242	0.294945	1.73021	0.0630564	1	1
chr5.132485305.G.A	rs17622656	A	Risk factor	FCP + IP	A	IRF1	550.4	Umbilical hernia	digestive	109	8872	0.434927	0.233988	1.54485	0.0630615	1	1
chr9.78543197.A.G	rs7027911	A	Severity	CAV	G	-	351	Other peripheral nerve disorders	neurological	358	8437	-0.215296	0.115831	0.806303	0.0630683	1	1
chr6.52236941.T.C	rs763780	C	Protective	FCP	C	IL17F	300.1	Anxiety disorder	mental disorders	844	5869	-0.190003	0.102225	0.826956	0.0630738	1	1
chr17.63488670.G.A	rs4343	G	Severity; Risk factor	CAV	G	ACE	440	Atherosclerosis	circulatory system	164	8025	-0.266852	0.143572	0.765787	0.0630743	1	1
chr21.41470664.C.T	rs61735794	T	Risk factor	CAV	T	TMPRSS2	327.3	Sleep apnea	neurological	836	7395	0.626184	0.336919	1.87046	0.0630898	1	1
chr3.157438240.A.G	rs1840680	AG genotype)	Protective	CAV	A	PTX3	763	Thoracic or lumbosacral neuritis or radiculitis, unspecified	symptoms	613	7542	-0.125899	0.0677419	0.881704	0.063097	1	1
chr9.87724615.A.G	rs3128509	A;G	Possible functional consequences	FCP + IP	A	CTSL	070	Viral hepatitis	infectious diseases	1101	6015	-0.124385	0.0669277	0.88304	0.0630983	1	1
chr1.161517662.T.C	rs72717040	C	Risk factor	FCP + IP	C	FCGR2A	565	Anal and rectal conditions	digestive	351	8557	-0.851679	0.458305	0.426698	0.0631231	1	1
chr17.27660155.T.C	rs117217714	C	Severity	CAV	C	NOS2P1	585.31	Renal dialysis	genitourinary	353	7223	1.1769	0.633329	3.24429	0.0631306	1	1
chr6.52200448.A.G	rs13192246	G	Severity	CAV	G	-	180	Cervical cancer and dysplasia	neoplasms	138	8104	0.282552	0.152054	1.32651	0.0631356	1	1
chr12.57108399.C.T	rs324011	T	Risk factor; Severity	CAV	T	STAT6	706.8	Other specified diseases of sebaceous glands	dermatologic	447	7667	-0.193936	0.104369	0.823711	0.0631451	1	1
chr17.35880776.C.T	rs2107538	T	Risk factor; Severity	FCP	T	CCL5	386.2	Peripheral or central vertigo	sense organs	107	7948	0.259888	0.139867	1.29678	0.0631531	1	1
chr9.87726151.C.T	rs41312184	C;T	Possible functional consequences	FCP + IP	T	CTSL	272.11	Hypercholesterolemia	endocrine/metabolic	1218	5626	-1.15551	0.621896	0.314898	0.0631634	1	1
chrX.15603134.G.A	rs7885856	G;A	Possible functional consequences	FCP + IP	A	ACE2	709	Diffuse diseases of connective tissue	dermatologic	141	7783	0.348008	0.187304	1.41624	0.0631718	1	1
chr22.43928847.C.G	rs738409	G	Protective*Conflicting; Severity*Conflicting	CAV	G	PNPLA3	277	Other disorders of metabolism	endocrine/metabolic	284	8771	-0.251214	0.135212	0.777856	0.0631793	1	1
chr19.50259161.A.G	rs1651553	G	Severity	CAV	A	MYH14	426.92	Cardiac defibrillator in situ	circulatory system	117	6810	0.257489	0.13859	1.29368	0.0631807	1	1
chr4.107694523.TG.T	rs70947091	T	Severity	CAV-FE	T	PAPSS1	514.2	Solitary pulmonary nodule	respiratory	303	8724	-0.263083	0.141608	0.768678	0.063193	1	1
chr4.143996657.T.C	rs6840234	C	Protective	FCP + IP	T	GYPB	698	Pruritus and related conditions	dermatologic	223	6197	-0.19629	0.105657	0.821774	0.0631964	1	1
chr19.31533051.C.A	rs8105499	C	Severity	CAV	A	LINC02841	304	Adjustment reaction	mental disorders	299	5750	0.189706	0.102115	1.20889	0.0632022	1	1
chr13.23084699.A.G	rs1984162	G	Severity	CAV	G	-	459	Other disorders of circulatory system	circulatory system	233	8720	0.209609	0.112831	1.2332	0.0632085	1	1
chr9.81442264.TCAG.T	rs1826292621	T	Severity	CAV	T	-	290.1	Dementias	mental disorders	140	8420	0.28377	0.152761	1.32813	0.0632241	1	1
chrX.15566297.A.G	rs4646179	G	Severity	CAV	G	ACE2	574	Cholelithiasis and cholecystitis	digestive	191	9109	-0.494634	0.266274	0.609794	0.0632245	1	1
chr19.24134099.G.A	rs10407383	A	Severity	CAV-FE	A	ZNF254	614.5	Inflammatory disease of cervix, vagina, and vulva	genitourinary	319	8627	0.157916	0.0850113	1.17107	0.0632284	1	1
chrX.12885540.A.T	rs179008	T	Severity; Risk factor	CAV	T	TLR7	599.4	Urinary incontinence	genitourinary	406	6662	-0.243978	0.131349	0.783505	0.0632424	1	1
chr17.27660155.T.C	rs117217714	C	Severity	CAV	C	NOS2P1	443.7	Peripheral angiopathy in diseases classified elsewhere	circulatory system	284	8015	1.17655	0.63343	3.24317	0.0632504	1	1
chr11.114726432.A.T	rs1712779	T	Severity	CAV-FE	T	-	452.2	Deep vein thrombosis [DVT]	circulatory system	305	7750	0.193258	0.104048	1.2132	0.0632554	1	1
chr16.57636629.G.A	rs7499679	A	Severity	CAV	A	ADGRG1	624.9	stress incontinence, female	genitourinary	108	9018	-0.274946	0.14803	0.759613	0.0632593	1	1
chr9.131672331.T.G	rs12551879	G	Severity	CAV	G	RAPGEF1	477	Epistaxis or throat hemorrhage	respiratory	125	6300	-0.63325	0.340954	0.530864	0.0632701	1	1
chr22.19963748.G.A	rs4680	A	Risk factor	FCP	A	COMT	071	Human immunodeficiency virus [HIV] disease	infectious diseases	1032	6172	-0.0997276	0.0536974	0.905084	0.0632805	1	1
chr8.124324323.T.C	rs72711165	C	Severity	CAV-FE	C	TMEM65	418	Nonspecific chest pain	circulatory system	1479	6709	0.200356	0.10788	1.22184	0.0632822	1	1
chr22.19963748.G.A	rs4680	A	Risk factor	FCP	A	COMT	496.2	Chronic bronchitis	respiratory	263	6959	0.175626	0.094565	1.19199	0.0632826	1	1
chr21.41465040.G.A	rs17001042	A	Possible functional consequences	FCP + IP	A	TMPRSS2	790.6	Other abnormal blood chemistry	symptoms	801	7757	0.156911	0.084491	1.16989	0.0632918	1	1
chr9.87726151.C.T	rs41312184	C;T	Possible functional consequences	FCP + IP	T	CTSL	531	Peptic ulcer (excl. esophageal)	digestive	146	9354	1.13297	0.610077	3.10487	0.0632978	1	1
chr8.73355963.T.C	rs2010843	C	Severity	CAV	C	RDH10-AS1	079	Viral infection	infectious diseases	241	6106	-0.299086	0.161054	0.741495	0.0633023	1	1
chr6.52236941.T.C	rs763780	C	Protective	FCP	C	IL17F	535.9	Gastritis and duodenitis, NOS	digestive	168	8827	0.326916	0.176041	1.38668	0.0633044	1	1
chr19.50259161.A.G	rs1651553	G	Severity	CAV	A	MYH14	433.3	Cerebral ischemia	circulatory system	193	8338	0.205861	0.110854	1.22858	0.0633058	1	1
chr1.155197995.A.G	rs41264915	A	Severity	CAV-FE	G	THBS3	728.7	Fasciitis	musculoskeletal	198	6798	0.215377	0.115987	1.24033	0.0633239	1	1
chr11.2872637.A.G	rs10766439	A	Severity	CAV	A	-	290.1	Dementias	mental disorders	137	8170	0.273043	0.147042	1.31396	0.0633245	1	1
chr10.28606315.C.T	rs12773860	T	Severity	CAV	T	WAC	112	Candidiasis	infectious diseases	433	7083	0.413481	0.222673	1.51207	0.063326	1	1
chr10.22439346.T.C	-	HLA-A*02:02	Protective	IP	C	HLA-A	459.9	Circulatory disease NEC	circulatory system	144	8726	0.707386	0.380963	2.02868	0.0633348	1	1
chr5.124614711.G.T	rs4240376	G	Severity	CAV	T	-	250	Diabetes mellitus	endocrine/metabolic	2638	5976	0.0944011	0.0508398	1.099	0.0633349	1	1
chr13.22495675.AG.A	rs10714879	A	Severity	CAV	A	-	585	Renal failure	genitourinary	1344	7043	-0.112423	0.0605463	0.893666	0.0633376	1	1
chr21.41494374.C.T	rs114363287	T	Risk factor	CAV	T	TMPRSS2	386.9	Dizziness and giddiness (Light-headedness and vertigo)	sense organs	696	8028	-1.3316	0.717155	0.264053	0.0633414	1	1
chr5.131995059.C.T	rs56162149	T	Severity	CAV-FE	C	ACSL6	605	Erectile dysfunction [ED]	genitourinary	519	7753	-0.159479	0.0858925	0.852588	0.06335	1	1
chr10.98166813.G.T	rs10786398	T	Severity	CAV	T	R3HCC1L	197	Chemotherapy	neoplasms	410	8467	-0.286405	0.154257	0.750958	0.0633566	1	1
chr3.149000300.G.T	rs76488148	T	Severity	CAV	T	GYG1	285.2	Anemia of chronic disease	hematopoietic	281	6056	0.221862	0.119494	1.2484	0.0633571	1	1
chr17.9267091.C.T	rs34761447	C	Severity	CAV	T	STX8	355.1	Chronic pain syndrome	neurological	192	8375	-1.32637	0.714386	0.265438	0.0633594	1	1
chr10.28606315.C.T	rs12773860	T	Severity	CAV	T	WAC	561	Symptoms involving digestive system	digestive	809	6877	-0.385245	0.207498	0.680284	0.0633652	1	1
chr1.169597075.C.T	rs6127	T	Severity in males	CAV	C	SELP	386.2	Peripheral or central vertigo	sense organs	109	8038	-0.390633	0.210408	0.676629	0.0633748	1	1
chr1.205208489.G.A	rs11240388	G	Severity	CAV-FE	A	DSTYK	288.1	Decreased white blood cell count	hematopoietic	188	8196	-0.293602	0.158163	0.745573	0.0634074	1	1
chr10.51197961.C.A	rs7897633	A	Severity in European-Americans	CAV	C	PRKG1	536	Disorders of function of stomach	digestive	121	8822	-0.385221	0.207532	0.6803	0.0634247	1	1
chr10.8988345.A.T	rs71481792	A	Severity	CAV	T	-	278.4	Abnormal weight gain	endocrine/metabolic	160	5391	0.267029	0.143863	1.30608	0.0634347	1	1
chr7.128938247.T.G	rs10488631	TCTA haplotype	Severity in European-Americans	CAV	T	IRF5	351	Other peripheral nerve disorders	neurological	353	8333	0.1469	0.0791463	1.15824	0.063445	1	1
chr14.55263686.C.T	rs10140801	T	Severity	CAV-FE	C	FBXO34-AS1	687	Symptoms affecting skin	dermatologic	123	6752	0.321597	0.173271	1.37933	0.0634484	1	1
chr4.111691870.C.T	rs112641600	C	Severity	CAV	T	-	535	Gastritis and duodenitis	digestive	211	8703	0.364423	0.196382	1.43968	0.0634979	1	1
chr5.142872984.C.T	rs10039856	C	Severity	CAV	T	ARHGAP26	411.2	Myocardial infarction	circulatory system	149	7949	0.22285	0.120096	1.24963	0.0635105	1	1
chr6.32623820.T.C	rs9271609	T	Severity	CAV	C	HLA-DQA1	250.2	Type 2 diabetes	endocrine/metabolic	2613	5989	0.0816655	0.0440124	1.08509	0.0635231	1	1
chr4.67910402.G.A	rs4860265	G	Possible functional consequences	FCP + IP	G	TMPRSS11A	153.3	Malignant neoplasm of rectum, rectosigmoid junction, and anus	neoplasms	209	7930	-0.198932	0.107216	0.819606	0.0635357	1	1
chr7.117559590.ATCT.A	rs113993960	A	Severity	CAV	A	CFTR	327.4	Insomnia	neurological	749	7388	0.804707	0.433715	2.23604	0.0635419	1	1
chrX.12885540.A.T	rs179008	T	Severity; Risk factor	CAV	T	TLR7	496.2	Chronic bronchitis	respiratory	256	6766	-0.317566	0.171171	0.727919	0.0635598	1	1
chr3.38894643.C.T	rs33985936	T	Severity	CAV	T	SCN11A	949	Allergies, other	injuries & poisonings	266	7560	-0.293688	0.158301	0.745509	0.0635601	1	1
chr10.52771466.C.T	rs1800451	T	Potential functional effect on protein	FCP + IP	T	MBL2	577	Diseases of pancreas	digestive	123	9251	-0.325258	0.175322	0.722341	0.0635673	1	1
chrX.15564667.C.T	rs2074192	T	Severity (T allele); Severity for males > 50 y.o (T allele); Protective (C allele); Protective (CT genotype)	CAV	T	ACE2	772.2	Spasm of muscle	symptoms	202	8601	-0.224753	0.12115	0.798713	0.0635718	1	1
chr2.112913801.G.T	rs3811046	T	Risk factor	CAV	T	IL37	110.11	Dermatophytosis of nail	infectious diseases	633	7124	0.130706	0.0704552	1.13963	0.063572	1	1
chr1.46309111.A.G	rs41292543	G	Severity	CAV-FE	G	UQCRH	594	Urinary calculus	genitourinary	224	9199	-1.08279	0.583671	0.338648	0.0635755	1	1
chr10.51197961.C.A	rs7897633	A	Severity in European-Americans	CAV	C	PRKG1	741	Symptoms and disorders of the joints	musculoskeletal	597	8439	-0.166579	0.0897947	0.846556	0.06358	1	1
chr4.111691870.C.T	rs112641600	C	Severity	CAV	T	-	594.1	Calculus of kidney	genitourinary	204	9076	0.364987	0.196755	1.4405	0.0635915	1	1
chr11.611919.C.G	rs702966	C	Severity in African-Americans	CAV	C	PHRF1	695.7	Prurigo and Lichen	dermatologic	130	7879	0.234718	0.126538	1.26455	0.0636071	1	1
chr4.111691870.C.T	rs112641600	C	Severity	CAV	T	-	495	Asthma	respiratory	1505	6871	-0.180025	0.0970539	0.835249	0.0636113	1	1
chr9.87724615.A.G	rs3128509	A;G	Possible functional consequences	FCP + IP	A	CTSL	110	Dermatophytosis / Dermatomycosis	infectious diseases	923	6948	-0.131941	0.0711325	0.876393	0.0636159	1	1
chr7.117559590.ATCT.A	rs113993960	A	Severity	CAV	A	CFTR	475.9	Postnasal drip	respiratory	221	6311	1.16557	0.628395	3.20774	0.06362	1	1
chr1.173115604.T.G	rs17300100	G	Severity	CAV	G	-	287.3	Thrombocytopenia	hematopoietic	188	8677	-1.86643	1.00634	0.154675	0.0636434	1	1
chr15.90879313.T.C	rs8039305	C	Risk factor	CAV-FE	T	FURIN	250.3	Insulin pump user	endocrine/metabolic	628	5584	0.145916	0.0786782	1.1571	0.063655	1	1
chr16.78590128.A.G	rs72803978	A	Severity	CAV	G	WWOX	731	Osteitis deformans and osteopathies associated with other disorders classified elsewhere	musculoskeletal	174	7676	0.747144	0.402904	2.11096	0.0636823	1	1
chr15.60810211.C.T	rs341419	T	Severity	CAV-FE	T	RORA	165	Cancer within the respiratory system	neoplasms	101	9012	-0.323299	0.174347	0.723758	0.0636912	1	1
chr15.60810211.C.T	rs341419	T	Severity	CAV-FE	T	RORA	165.1	Cancer of bronchus; lung	neoplasms	101	9012	-0.323299	0.174347	0.723758	0.0636912	1	1
chrX.15566297.A.G	rs4646179	G	Severity	CAV	G	ACE2	241	Nontoxic nodular goiter	endocrine/metabolic	621	7904	0.216041	0.116507	1.24115	0.063695	1	1
chr3.148742201.A.C	rs5186	C	Severity	CAV	C	AGTR1	411	Ischemic Heart Disease	circulatory system	1028	8099	0.192601	0.103871	1.2124	0.0637046	1	1
chr7.54580201.A.C	rs622568	C	Severity; Risk factor	CAV-FE	C	-	396	Abnormal heart sounds	circulatory system	299	8434	-0.160156	0.0863795	0.85201	0.0637245	1	1
chr8.38996464.C.A	rs7840270	C	Severity	CAV-FE	A	ADAM9	250.2	Type 2 diabetes	endocrine/metabolic	2521	5738	-0.0859003	0.0463299	0.917686	0.0637245	1	1
chr9.3320390.C.A	rs72699049	A	Severity	CAV	A	RFX3	244	Hypothyroidism	endocrine/metabolic	535	7903	0.570497	0.307701	1.76915	0.06373	1	1
chr6.31153649.G.A	rs143334143	A	Severity; Risk factor	CAV-FE	A	CCHCR1	611.1	Abnormal mammogram	genitourinary	490	7962	-0.329006	0.177468	0.719639	0.0637554	1	1
chr5.174562335.T.A	rs2220543	T	Severity	CAV	A	SUMO2P6	327.4	Insomnia	neurological	739	7259	0.104874	0.0565708	1.11057	0.063761	1	1
chr4.67964168.T.A	rs720009	A	Possible functional consequences	FCP + IP	A	TMPRSS11A	700	Corns and callosities	dermatologic	195	8429	-0.269964	0.145625	0.763407	0.0637628	1	1
chr4.71762286.C.T	rs113574864	T	Severity	CAV	T	GC	585.4	Chronic kidney disease, Stage I or II	genitourinary	217	7135	-0.300004	0.161831	0.740815	0.0637659	1	1
chr8.73355963.T.C	rs2010843	C	Severity	CAV	C	RDH10-AS1	600	Hyperplasia of prostate	genitourinary	452	8582	-0.250465	0.135123	0.778439	0.0637959	1	1
chr6.12216733.A.G	rs10755709	A	Severity	CAV	G	-	274.1	Gout	endocrine/metabolic	280	8752	-0.174566	0.0941783	0.839821	0.0638008	1	1
chr22.19963748.G.A	rs4680	A	Risk factor	FCP	A	COMT	293.1	Swelling, mass, or lump in head and neck [Space-occupying lesion, intracranial NOS]	mental disorders	123	9162	0.247786	0.133681	1.28119	0.0638017	1	1
chr8.73355963.T.C	rs2010843	C	Severity	CAV	C	RDH10-AS1	379	Other disorders of eye	sense organs	323	7874	0.236263	0.127465	1.26651	0.0638022	1	1
chr19.31533051.C.A	rs8105499	C	Severity	CAV	A	LINC02841	626.11	Absent or infrequent menstruation	genitourinary	141	7259	0.277989	0.149979	1.32047	0.0638078	1	1
chr10.98166813.G.T	rs10786398	T	Severity	CAV	T	R3HCC1L	695.7	Prurigo and Lichen	dermatologic	130	7841	-0.56635	0.305562	0.567593	0.0638153	1	1
chr19.31533051.C.A	rs8105499	C	Severity	CAV	A	LINC02841	706	Diseases of sebaceous glands	dermatologic	753	7601	0.124454	0.0671474	1.13253	0.0638192	1	1
chr21.41470664.C.T	rs61735794	T	Risk factor	CAV	T	TMPRSS2	286.2	Encounter for long-term (current) use of anticoagulants	hematopoietic	197	8756	0.982085	0.52988	2.67002	0.0638238	1	1
chr14.55263686.C.T	rs10140801	T	Severity	CAV-FE	C	FBXO34-AS1	550.4	Umbilical hernia	digestive	110	8797	-0.389568	0.210192	0.67735	0.0638269	1	1
chr7.22728630.G.T	rs2066992	T	Protective	CAV-FE	T	IL6	433.31	Transient cerebral ischemia	circulatory system	194	8628	0.327755	0.176846	1.38785	0.0638344	1	1
chr17.15965007.C.T	rs8081547	T	Risk factor	FCP + IP	T	ADORA2B	411.2	Myocardial infarction	circulatory system	149	7875	-0.434129	0.234255	0.647828	0.0638491	1	1
chr7.22548762.C.T	rs13227460	T	Severity	CAV	T	STEAP1B	626.11	Absent or infrequent menstruation	genitourinary	143	7283	0.417831	0.225466	1.51866	0.0638555	1	1
chr17.16948873.A.G	rs34557412	G	Severity	CAV	G	TNFRSF13B	395.2	Nonrheumatic aortic valve disorders	circulatory system	169	8520	2.00133	1.07994	7.39889	0.0638567	1	1
chr19.24134099.G.A	rs10407383	A	Severity	CAV-FE	A	ZNF254	562.1	Diverticulosis	digestive	141	6882	0.230678	0.124479	1.25945	0.0638614	1	1
chr9.30504351.C.T	rs17775810	TT genotype	Protective	CAV	T	LINC01242	687.1	Rash and other nonspecific skin eruption	dermatologic	722	6807	0.26916	0.145254	1.30886	0.0638777	1	1
chr6.6924962.A.C	rs6933436	C	Severity	CAV	C	-	454.11	Varicose veins of lower extremity, symptomtic	circulatory system	197	7319	0.211135	0.113942	1.23508	0.063881	1	1
chr4.67910532.T.C	rs9998258	T	Possible functional consequences	FCP + IP	C	TMPRSS11A	442	Other aneurysm	circulatory system	151	8019	-1.08656	0.586381	0.337374	0.0638826	1	1
chr4.67910532.T.C	rs9998258	T	Possible functional consequences	FCP + IP	C	TMPRSS11A	599.4	Urinary incontinence	genitourinary	411	6867	-0.490347	0.264625	0.612414	0.0638843	1	1
chr1.169597075.C.T	rs6127	T	Severity in males	CAV	C	SELP	706.1	Acne	dermatologic	232	7747	0.232052	0.125233	1.26119	0.0638875	1	1
chr2.162044379.C.T	rs3788979	T	Risk factor	CAV	T	DPP4	695.7	Prurigo and Lichen	dermatologic	128	7654	0.361503	0.195095	1.43549	0.0638882	1	1
chr11.1219991.G.T	rs35705950	T	Protective	CAV	T	MUC5B	743.11	Osteoporosis NOS	musculoskeletal	394	8613	0.468138	0.252651	1.59702	0.0638958	1	1
chr11.88436431.C.T	rs72953026	T	Severity	CAV-FE	T	-	504	Other alveolar and parietoalveolar pneumonopathy	respiratory	102	8919	-1.88352	1.01654	0.152054	0.0639	1	1
chr1.154454494.A.C	rs2228145	A	Risk factor	CAV	C	IL6R	695.7	Prurigo and Lichen	dermatologic	130	7848	0.320367	0.172904	1.37763	0.0639025	1	1
chr21.41426103.C.A	rs17000900	A	Severity	CAV-FE	A	MX1	369	Infection of the eye	sense organs	244	7969	0.201298	0.108642	1.22299	0.0639036	1	1
chr6.160716758.G.A	rs4252187	A	Potential functional effect on protein	FCP + IP	A	PLG	386.2	Peripheral or central vertigo	sense organs	109	8041	1.99746	1.07805	7.37029	0.0639058	1	1
chr1.12192898.T.G	rs1061622	T	Severity	CAV-FE	G	TNFRSF1B	227	Benign neoplasm of other endocrine glands and related structures	neoplasms	118	9396	0.280282	0.151275	1.3235	0.0639119	1	1
chr21.41426103.C.A	rs17000900	A	Severity	CAV-FE	A	MX1	714.1	Rheumatoid arthritis	musculoskeletal	226	8772	-0.238233	0.128585	0.788019	0.0639208	1	1
chr3.148742201.A.C	rs5186	C	Severity	CAV	C	AGTR1	530.11	GERD	digestive	1812	6811	-0.165178	0.0891592	0.847743	0.0639378	1	1
chr12.8058591.T.C	rs7842	C	Risk factor; Severity	CAV	C	C3AR1	270.3	Disorders of plasma protein metabolism	endocrine/metabolic	122	8693	-0.261991	0.141428	0.769518	0.0639589	1	1
chr17.49863303.C.T	rs77534576	T	Severity	CAV	T	-	588	Disorders resulting from impaired renal function	genitourinary	185	7228	0.899592	0.485624	2.4586	0.0639622	1	1
chr2.113129630.T.C	rs419598	C	Risk factor	CAV	C	IL1RN	594.1	Calculus of kidney	genitourinary	208	9129	0.343416	0.18539	1.40975	0.0639685	1	1
chr1.155133406.T.G	rs4971066	G	Risk factor	CAV	G	EFNA1	300.11	Generalized anxiety disorder	mental disorders	223	5818	-0.585549	0.316105	0.5568	0.06397	1	1
chr8.124324323.T.C	rs72711165	C	Severity	CAV-FE	C	TMEM65	782.3	Edema	symptoms	729	8063	0.267157	0.144226	1.30625	0.0639755	1	1
chr11.2872637.A.G	rs10766439	A	Severity	CAV	A	-	495	Asthma	respiratory	1468	6710	0.0884851	0.0477724	1.09252	0.0639938	1	1
chr10.130802064.T.G	rs12253652	G	Severity	CAV	G	-	470	Septal Deviations/Turbinate Hypertrophy	respiratory	103	6016	0.300879	0.162444	1.35105	0.0639962	1	1
chr15.33615902.C.T	rs12593288	C	Severity	CAV	T	RYR3	433.2	Occlusion of cerebral arteries	circulatory system	437	8511	0.296976	0.160339	1.34578	0.0640001	1	1
chr14.74952741.A.G	rs2268616	G	Risk factor	CAV	G	PGF	300	Anxiety disorders	mental disorders	1030	5752	0.241186	0.130224	1.27276	0.064013	1	1
chr14.74952741.A.G	rs2268616	G	Risk factor	CAV	G	PGF	362	Other retinal disorders	sense organs	455	7647	0.331024	0.178733	1.39239	0.0640172	1	1
chr14.74952741.A.G	rs2268616	G	Risk factor	CAV	G	PGF	296.22	Major depressive disorder	mental disorders	1390	5752	0.21807	0.11775	1.24367	0.0640291	1	1
chr1.206773552.T.C	rs1800896	C	Severity	FCP	C	IL10	480	Pneumonia	respiratory	403	8124	0.142229	0.0767998	1.15284	0.0640343	1	1
chr4.67910532.T.C	rs9998258	T	Possible functional consequences	FCP + IP	C	TMPRSS11A	411	Ischemic Heart Disease	circulatory system	1027	8088	-0.306842	0.165742	0.735767	0.0641235	1	1
chr7.117559590.ATCT.A	rs113993960	A	Severity	CAV	A	CFTR	727.1	Synovitis and tenosynovitis	musculoskeletal	210	6819	1.20031	0.648365	3.32114	0.0641283	1	1
chr12.52726315.TC.T	rs5798227	T	Risk factor	CAV	TC	-	425.1	Primary/intrinsic cardiomyopathies	circulatory system	245	9076	-0.26926	0.145446	0.763945	0.06413	1	1
chr7.22548762.C.T	rs13227460	T	Severity	CAV	T	STEAP1B	136	Other infectious and parasitic diseases	infectious diseases	133	8841	0.374428	0.202266	1.45416	0.0641452	1	1
chr9.117713024.A.G	rs4986790	G	Severity	CAV	G	TLR4	619.4	Noninflammatory disorders of vagina	genitourinary	292	8167	-0.332017	0.179356	0.717475	0.0641469	1	1
chr3.148742201.A.C	rs5186	C	Severity	CAV	C	AGTR1	110.1	Dermatophytosis	infectious diseases	881	7130	-0.229023	0.123724	0.79531	0.0641579	1	1
chr9.21131628.G.C	rs12236000	G	Severity	CAV	C	-	411.2	Myocardial infarction	circulatory system	149	8014	-0.465081	0.251249	0.628084	0.064159	1	1
chr4.107694523.TG.T	rs70947091	T	Severity	CAV-FE	T	PAPSS1	610	Benign mammary dysplasias	genitourinary	129	7876	-0.439881	0.237636	0.644113	0.0641593	1	1
chr22.19963748.G.A	rs4680	A	Risk factor	FCP	A	COMT	458	Hypotension	circulatory system	117	8751	-0.285313	0.15414	0.751779	0.0641688	1	1
chr4.67964168.T.A	rs720009	A	Possible functional consequences	FCP + IP	A	TMPRSS11A	427.9	Palpitations	circulatory system	553	6907	-0.160997	0.0869814	0.851294	0.0641783	1	1
chrX.12885540.A.T	rs179008	T	Severity; Risk factor	CAV	T	TLR7	454.1	Varicose veins of lower extremity	circulatory system	254	7521	0.263119	0.142158	1.30098	0.0641846	1	1
chr2.162267541.C.T	rs1990760	T	Risk factor; Severity	CAV	T	IFIH1	287.3	Thrombocytopenia	hematopoietic	187	8732	0.2608	0.140906	1.29797	0.0641873	1	1
chr13.41746691.T.A	rs10507497	A	Severity	CAV-FE	A	VWA8	433.21	Cerebral artery occlusion, with cerebral infarction	circulatory system	435	8598	0.151491	0.0818499	1.16357	0.0641929	1	1
chr12.47844974.A.G	rs731236	AG and AA genotype	Severity	CAV	G	VDR	289	Other diseases of blood and blood-forming organs	hematopoietic	293	8200	-0.180634	0.0975962	0.834741	0.0641941	1	1
chr22.24011037.T.C	rs11090305	C	Severity	CAV	C	-	286	Coagulation defects	hematopoietic	159	8013	0.212706	0.114927	1.23702	0.0641982	1	1
chrX.15596127.G.T	rs146598386	T	Severity	CAV	T	ACE2	426.92	Cardiac defibrillator in situ	circulatory system	122	7065	1.43562	0.775697	4.20225	0.0642059	1	1
chrX.15600835.T.C	rs4646116	C	Risk factor	FCP + IP	C	ACE2	479	Other upper respiratory disease	respiratory	385	6319	1.52865	0.826003	4.61197	0.064218	1	1
chr21.41465921.C.T	rs62217525	C	Possible functional consequences	FCP + IP	T	TMPRSS2	714.1	Rheumatoid arthritis	musculoskeletal	231	8850	0.751296	0.405961	2.11975	0.0642184	1	1
chr11.114726432.A.T	rs1712779	T	Severity	CAV-FE	T	-	411.2	Myocardial infarction	circulatory system	150	8086	0.269553	0.145653	1.30938	0.0642187	1	1
chr6.31153649.G.A	rs143334143	A	Severity; Risk factor	CAV-FE	A	CCHCR1	578.8	Hemorrhage of rectum and anus	digestive	285	8216	0.324954	0.175594	1.38397	0.0642269	1	1
chr10.28606315.C.T	rs12773860	T	Severity	CAV	T	WAC	374	Other disorders of eyelids	sense organs	118	8028	-1.869	1.00996	0.154278	0.0642324	1	1
chr15.100233816.G.A	rs143434383	A	Risk factor	CAV	A	ADAMTS17	687.1	Rash and other nonspecific skin eruption	dermatologic	727	6835	1.26541	0.683805	3.54453	0.0642361	1	1
chr4.24511798.A.G	rs73246461	G	Severity	CAV	G	-	571.51	Cirrhosis of liver without mention of alcohol	digestive	286	7927	-0.335899	0.181517	0.714695	0.0642403	1	1
chr16.89196249.G.A	rs117169628	A	Severity	CAV	A	SLC22A31	275	Disorders of mineral metabolism	endocrine/metabolic	382	8953	0.405543	0.219166	1.50012	0.0642567	1	1
chr3.157438240.A.G	rs1840680	AG genotype)	Protective	CAV	A	PTX3	442.1	Aortic aneurysm	circulatory system	117	7991	0.265479	0.143475	1.30406	0.0642632	1	1
chr2.6013310.G.A	rs73910904	A	Risk factor	CAV	A	-	289.4	Lymphadenitis	hematopoietic	154	8192	0.500248	0.270357	1.64913	0.0642675	1	1
chr5.86011821.T.G	rs4424029	G	Severity	CAV	G	-	110	Dermatophytosis / Dermatomycosis	infectious diseases	939	7056	-0.110823	0.0598989	0.895097	0.0642888	1	1
chr5.157106730.T.C	rs35960726	C	Severity	CAV	C	HAVCR2	269	Proteinuria	endocrine/metabolic	494	8716	1.52047	0.821835	4.57438	0.0643001	1	1
chr15.60902209.A.G	rs4774377	G	Risk factor	CAV-FE	G	RORA	706	Diseases of sebaceous glands	dermatologic	749	7530	0.11472	0.0620128	1.12156	0.064321	1	1
chr17.27263807.T.C	rs60811869	C	Severity	CAV	C	-	473	Diseases of the larynx and vocal cords	respiratory	253	6290	-0.771094	0.41683	0.462507	0.0643279	1	1
chr6.52200448.A.G	rs13192246	G	Severity	CAV	G	-	153.3	Malignant neoplasm of rectum, rectosigmoid junction, and anus	neoplasms	217	8079	0.224141	0.121168	1.25125	0.0643382	1	1
chr1.87162490.C.T	rs10873821	C	Severity	CAV	C	LINC01140	278	Overweight, obesity and other hyperalimentation	endocrine/metabolic	2859	5474	0.0640394	0.0346208	1.06613	0.0643514	1	1
chr1.169597075.C.T	rs6127	T	Severity in males	CAV	C	SELP	395	Heart valve disorders	circulatory system	343	8519	0.187297	0.101257	1.20598	0.0643541	1	1
chr12.132489230.GC.G	rs56106917	G	Severity	CAV	G	FBRSL1	735.1	Flat foot	musculoskeletal	113	8481	-0.302235	0.1634	0.739165	0.0643619	1	1
chr2.195499753.A.C	rs73060484	C	Severity	CAV	C	-	704.1	Alopecia	dermatologic	204	8213	0.285215	0.1542	1.33005	0.0643648	1	1
chr18.6461231.C.G	rs11659676	G	Severity	CAV-FE	C	RPL6P27	355.1	Chronic pain syndrome	neurological	183	7672	-0.198681	0.107419	0.819812	0.0643732	1	1
chr4.68840276.G.A	rs115162070	G	Severity	CAV	A	-	296.2	Depression	mental disorders	1434	5843	0.341341	0.18455	1.40683	0.0643736	1	1
chrX.15581240.G.A	rs147464721	A	Severity	CAV	A	ACE2	571	Chronic liver disease and cirrhosis	digestive	503	8107	0.701327	0.379195	2.01643	0.0643832	1	1
chr4.5820150.T.C	rs3774881	T	Severity	CAV	T	CRMP1	276.1	Electrolyte imbalance	endocrine/metabolic	649	6469	-0.128386	0.0694172	0.879514	0.0643871	1	1
chr13.23084699.A.G	rs1984162	G	Severity	CAV	G	-	395	Heart valve disorders	circulatory system	341	8487	0.17634	0.0953456	1.19284	0.0643879	1	1
chr5.32750877.T.C	rs1173773	C	Protective	CAV	T	NPR3	276.1	Electrolyte imbalance	endocrine/metabolic	745	7880	-0.109939	0.0594434	0.895889	0.0643903	1	1
chr16.16924042.C.A	rs1453512	A	Severity	CAV	C	-	654	Other and unspecified complications of birth; puerperium affecting management of mother	pregnancy complications	110	9142	0.278654	0.150676	1.32135	0.0644051	1	1
chr7.22548762.C.T	rs13227460	T	Severity	CAV	T	STEAP1B	426.7	Abnormal electrocardiogram [ECG] [EKG]	circulatory system	228	6962	0.308531	0.166836	1.36142	0.0644132	1	1
chr17.45422978.G.C	rs1230082	G	Severity	CAV	C	ARHGAP27	429.3	Symptoms involving cardiovascular system	circulatory system	180	7839	-0.201317	0.108863	0.817653	0.0644197	1	1
chr15.60810211.C.T	rs341419	T	Severity	CAV-FE	T	RORA	218	Benign neoplasm of uterus	neoplasms	357	8228	-0.167091	0.0903564	0.846123	0.0644229	1	1
chr15.60810211.C.T	rs341419	T	Severity	CAV-FE	T	RORA	218.1	Uterine leiomyoma	neoplasms	357	8228	-0.167091	0.0903564	0.846123	0.0644229	1	1
chr6.12216733.A.G	rs10755709	A	Severity	CAV	G	-	369	Infection of the eye	sense organs	242	7691	0.176389	0.0953856	1.1929	0.0644258	1	1
chr21.33252612.A.G	rs2236757	A	Severity	CAV-FE	A	IFNAR2	735.2	Acquired toe deformities	musculoskeletal	166	8027	0.237324	0.12834	1.26785	0.064432	1	1
chr1.169597075.C.T	rs6127	T	Severity in males	CAV	C	SELP	270.3	Disorders of plasma protein metabolism	endocrine/metabolic	122	8712	-0.36961	0.199887	0.691004	0.0644444	1	1
chr10.52771466.C.T	rs1800451	T	Potential functional effect on protein	FCP + IP	T	MBL2	700	Corns and callosities	dermatologic	190	8472	0.223264	0.120746	1.25015	0.064452	1	1
chrX.15581269.T.C	rs138390800	C	May destabilize ACE2 protein structure	FCP + IP	C	ACE2	277	Other disorders of metabolism	endocrine/metabolic	284	8866	0.978157	0.529027	2.65955	0.0644617	1	1
chr2.196087686.G.A	rs2176724	A	Severity	CAV	A	-	339	Other headache syndromes	neurological	530	7972	0.124952	0.0675801	1.13309	0.0644649	1	1
chr2.127137039.A.G	rs744373	G	Severity	CAV	G	-	512.9	Other dyspnea	respiratory	1040	5196	0.0922506	0.049894	1.09664	0.0644679	1	1
chr12.57108399.C.T	rs324011	T	Risk factor; Severity	CAV	T	STAT6	429.3	Symptoms involving cardiovascular system	circulatory system	181	8021	-0.307199	0.166152	0.735504	0.0644722	1	1
chr4.143996657.T.C	rs6840234	C	Protective	FCP + IP	T	GYPB	280.2	Iron deficiency anemia secondary to blood loss (chronic)	hematopoietic	270	4391	0.170627	0.0922966	1.18605	0.0645043	1	1
chr5.159315942.T.G	rs3212227	T	Severity	FCP	G	IL12B	327	Sleep disorders	neurological	876	7334	-0.10057	0.0544026	0.904322	0.0645119	1	1
chr15.60845514.G.A	rs17303202	A	Risk factor; Severity	CAV-FE	A	RORA	535	Gastritis and duodenitis	digestive	213	8805	-0.231566	0.125274	0.793291	0.0645338	1	1
chr10.52771466.C.T	rs1800451	T	Potential functional effect on protein	FCP + IP	T	MBL2	495.2	Asthma with exacerbation	respiratory	388	6844	0.162259	0.0877856	1.17616	0.0645516	1	1
chr10.104263031.C.A	rs4925	A	Protective for neurological complications of long COVID	CAV	A	GSTO1	078	Viral warts & HPV	infectious diseases	327	6173	-0.278865	0.150879	0.756642	0.0645643	1	1
chr8.16932640.T.C	rs118072448	T	Severity	CAV	C	-	473	Diseases of the larynx and vocal cords	respiratory	254	6289	0.631882	0.341889	1.88115	0.0645722	1	1
chr19.52830722.G.A	rs10411226	G	Severity	CAV	G	ZNF28	740	Osteoarthrosis	musculoskeletal	1341	5493	-0.0914975	0.0495062	0.912564	0.0645728	1	1
chr21.41507982.C.A	rs75603675	A	Protective*Conflicting; Risk factor*Conflicting; Severity*Conflicting	CAV	A	TMPRSS2	362.9	Retinal edema	sense organs	116	7466	0.257709	0.139445	1.29396	0.0645861	1	1
chr10.22439346.T.C	-	HLA-A*02:02	Protective	IP	C	HLA-A	476	Allergic rhinitis	respiratory	1144	6298	-0.47367	0.256309	0.622713	0.064596	1	1
chr9.21206606.C.G	rs28368148	G	Severity	CAV-FE	G	IFNA10	731	Osteitis deformans and osteopathies associated with other disorders classified elsewhere	musculoskeletal	174	7696	1.51027	0.817258	4.52794	0.0646069	1	1
chr8.97128242.T.C	rs7817272	C	Severity	CAV	C	CPQ	411	Ischemic Heart Disease	circulatory system	1028	8086	0.0943157	0.0510421	1.09891	0.0646311	1	1
chr13.112889041.C.T	rs9577175	T	Severity	CAV	T	ATP11A	345.3	Convulsions	neurological	214	8310	0.244688	0.132422	1.27722	0.0646335	1	1
chr10.36988942.A.G	rs2091431	G	Severity	CAV	A	-	760	Back pain	symptoms	1962	6258	0.0851974	0.0461153	1.08893	0.064677	1	1
chr8.37849759.C.T	rs138763430	T	Severity	CAV	T	BRF2	008	Intestinal infection	infectious diseases	143	9191	1.97715	1.0702	7.22214	0.0646806	1	1
chr8.40324459.C.A	rs11779911	C	Severity	CAV	A	SIRLNT	428.1	Congestive heart failure (CHF) NOS	circulatory system	363	7734	0.163786	0.088655	1.17796	0.0646812	1	1
chr6.52236941.T.C	rs763780	C	Protective	FCP	C	IL17F	174	Breast cancer	neoplasms	297	8727	0.263368	0.14257	1.30131	0.0647045	1	1
chr12.57108399.C.T	rs324011	T	Risk factor; Severity	CAV	T	STAT6	290.1	Dementias	mental disorders	140	8391	-0.388286	0.210209	0.678218	0.0647259	1	1
chr16.78590128.A.G	rs72803978	A	Severity	CAV	G	WWOX	357	Inflammatory and toxic neuropathy	neurological	365	8691	0.553829	0.299833	1.7399	0.0647288	1	1
chr16.89196249.G.A	rs117169628	A	Severity	CAV	A	SLC22A31	427.1	Paroxysmal tachycardia, unspecified	circulatory system	186	7058	-0.948541	0.513538	0.387306	0.0647367	1	1
chr1.3081749.G.A	rs12745140	A	Severity	CAV	A	PRDM16	476	Allergic rhinitis	respiratory	1138	6280	-0.404249	0.218861	0.667478	0.0647381	1	1
chr19.24134099.G.A	rs10407383	A	Severity	CAV-FE	A	ZNF254	741.2	Stiffness of joint	musculoskeletal	394	8401	-0.137313	0.0743415	0.871698	0.0647394	1	1
chr10.89010241.T.C	rs982764	T	Severity	CAV-FE	C	FAS	270.3	Disorders of plasma protein metabolism	endocrine/metabolic	120	8642	-0.293395	0.158849	0.745727	0.0647461	1	1
chr15.60810211.C.T	rs341419	T	Severity	CAV-FE	T	RORA	427.21	Atrial fibrillation	circulatory system	314	6711	-0.1848	0.100056	0.83127	0.0647518	1	1
chr12.112919388.G.A	rs10774671	A	Severity (A allele); Protective (G allele)	CAV-FE	A	OAS1	241.1	Nontoxic uninodular goiter	endocrine/metabolic	377	7590	0.14187	0.0768158	1.15243	0.0647632	1	1
chr10.52340585.A.T	rs1441121	T	Severity	CAV	A	-	785	Abdominal pain	symptoms	1532	6046	-0.11777	0.0637688	0.8889	0.0647715	1	1
chr17.8109899.C.T	rs151256885	T	Severity	CAV	T	ALOXE3	276.1	Electrolyte imbalance	endocrine/metabolic	739	7807	0.212843	0.115253	1.23719	0.0647824	1	1
chr7.22728630.G.T	rs2066992	T	Protective	CAV-FE	T	IL6	380.4	Impacted cerumen	sense organs	262	8644	0.287969	0.155935	1.33372	0.0647865	1	1
chr12.47902438.G.T	rs11574024	T	Severity	CAV	T	VDR	433.3	Cerebral ischemia	circulatory system	201	8635	0.648362	0.351091	1.91241	0.0647899	1	1
chr9.78543197.A.G	rs7027911	A	Severity	CAV	G	-	367.1	Myopia	sense organs	101	8143	0.336426	0.182181	1.39993	0.0647974	1	1
chr16.89196249.G.A	rs117169628	A	Severity	CAV	A	SLC22A31	276.13	Hyperpotassemia	endocrine/metabolic	344	8011	0.421836	0.228456	1.52476	0.0648247	1	1
chr17.45422978.G.C	rs1230082	G	Severity	CAV	C	ARHGAP27	614.52	Vaginitis and vulvovaginitis	genitourinary	292	8382	-0.165207	0.0894747	0.847718	0.0648325	1	1
chr13.73984368.C.T	rs12871414	C	Severity	CAV	T	KLF12	530	Diseases of esophagus	digestive	1838	6653	-0.110332	0.0597593	0.895537	0.0648532	1	1
chr16.78590128.A.G	rs72803978	A	Severity	CAV	G	WWOX	465.2	Acute pharyngitis	respiratory	332	6619	0.561617	0.304199	1.75351	0.064861	1	1
chr10.52771482.G.A	rs5030737	A	Potential functional effect on protein	FCP + IP	A	MBL2	277	Other disorders of metabolism	endocrine/metabolic	284	8867	0.592693	0.321033	1.80885	0.0648623	1	1
chr2.136948486.A.G	rs7605851	G	Severity	CAV-FE	G	THSD7B	586	Other disorders of the kidney and ureters	genitourinary	499	7202	0.335815	0.181896	1.39908	0.0648639	1	1
chr4.68840276.G.A	rs115162070	G	Severity	CAV	A	-	355.1	Chronic pain syndrome	neurological	194	8415	0.697809	0.377975	2.00934	0.0648665	1	1
chr7.54580201.A.C	rs622568	C	Severity; Risk factor	CAV-FE	C	-	447	Other disorders of arteries and arterioles	circulatory system	117	7935	-0.25755	0.139507	0.772943	0.0648716	1	1
chr8.97128242.T.C	rs7817272	C	Severity	CAV	C	CPQ	440	Atherosclerosis	circulatory system	164	8014	0.215031	0.11648	1.2399	0.0648807	1	1
chr1.46309111.A.G	rs41292543	G	Severity	CAV-FE	G	UQCRH	053	Herpes zoster	infectious diseases	213	6177	-1.08826	0.589505	0.336801	0.0648831	1	1
chr6.31575254.G.A	rs1800629	A	Risk factor*Conflicting; Severity*Conflicting; Protective*Conflicting	CAV-FE	A	TNF	613.5	Mastodynia	genitourinary	122	9087	-0.434304	0.235261	0.647715	0.0648841	1	1
chr10.52340585.A.T	rs1441121	T	Severity	CAV	A	-	304	Adjustment reaction	mental disorders	293	5660	-0.259846	0.140764	0.77117	0.0648966	1	1
chr9.131672331.T.G	rs12551879	G	Severity	CAV	G	RAPGEF1	619.4	Noninflammatory disorders of vagina	genitourinary	292	8159	-0.386158	0.209193	0.679663	0.064901	1	1
chrX.15564142.G.A	rs147311723	A	Severity	CAV	A	ACE2	504	Other alveolar and parietoalveolar pneumonopathy	respiratory	103	8942	0.839818	0.454956	2.31594	0.0649022	1	1
chr1.169597075.C.T	rs6127	T	Severity in males	CAV	C	SELP	573.7	Abnormal results of function study of liver	digestive	151	8116	-0.325552	0.176374	0.722129	0.0649208	1	1
chr19.52830722.G.A	rs10411226	G	Severity	CAV	G	ZNF28	079	Viral infection	infectious diseases	199	4757	-0.21087	0.114246	0.809879	0.0649273	1	1
chr20.50152518.G.A	rs6020298	A	Severity	CAV	G	PEDS1-UBE2V1	766	Neuralgia, neuritis, and radiculitis NOS	symptoms	217	7304	-0.245502	0.133009	0.782311	0.0649279	1	1
chr11.114726432.A.T	rs1712779	T	Severity	CAV-FE	T	-	455	Hemorrhoids	circulatory system	301	7750	-0.218511	0.118389	0.803715	0.0649367	1	1
chr4.67963489.G.A	rs6552134	G	Possible functional consequences	FCP + IP	A	TMPRSS11A	350.2	Abnormality of gait	neurological	861	7675	0.11973	0.0648707	1.12719	0.0649391	1	1
chr1.3081749.G.A	rs12745140	A	Severity	CAV	A	PRDM16	496	Chronic airway obstruction	respiratory	623	6919	0.407196	0.220638	1.5026	0.0649598	1	1
chr11.320836.C.T	rs34481144	T	Severity	CAV	T	IFITM3	790.6	Other abnormal blood chemistry	symptoms	789	7615	-0.176682	0.095738	0.838046	0.0649682	1	1
chr13.102695866.A.G	rs599976	G	Severity	CAV-FE	G	METTL21C	285	Other anemias	hematopoietic	1804	6188	0.100865	0.0546558	1.10613	0.0649703	1	1
chr1.173115604.T.G	rs17300100	G	Severity	CAV	G	-	573.9	Abnormal serum enzyme levels	digestive	284	8048	0.534852	0.289837	1.7072	0.0649862	1	1
chr16.85959043.C.T	rs12444486	C	Severity in African-Americans	CAV	C	-	338	Pain	neurological	1824	6157	-0.0718185	0.0389186	0.9307	0.0649864	1	1
chr7.22728408.A.G	rs2069837	G	Severity	CAV-FE	G	IL6	244.4	Hypothyroidism NOS	endocrine/metabolic	439	7926	-0.212181	0.114984	0.808818	0.0649934	1	1
chr22.22210343.A.T	rs5757427	T	Severity	CAV	A	IGLV10-54	250.4	Abnormal glucose	endocrine/metabolic	521	4085	0.177561	0.0962248	1.1943	0.0649974	1	1
chr6.52236941.T.C	rs763780	C	Protective	FCP	C	IL17F	626	Disorders of menstruation and other abnormal bleeding from female genital tract	genitourinary	731	7398	0.195626	0.106015	1.21607	0.0649976	1	1
chr6.105878879.T.A	rs9386484	T	Severity	CAV	A	-	300	Anxiety disorders	mental disorders	879	4653	0.102064	0.0553117	1.10745	0.0650005	1	1
chr1.161544752.A.C	rs396991	C	Severity	CAV-FE	C	FCGR3A	250.41	Impaired fasting glucose	endocrine/metabolic	157	5435	0.224313	0.121577	1.25146	0.0650325	1	1
chr5.77379593.G.A	rs7715119	A	Severity	CAV-FE	A	PDE8B	496.1	Emphysema	respiratory	231	6797	-0.242979	0.131694	0.784288	0.0650339	1	1
chr2.36677870.C.A	rs6714112	C	Severity	CAV	A	-	428.4	Heart failure with preserved EF [Diastolic heart failure]	circulatory system	243	7979	0.23079	0.125091	1.25959	0.0650405	1	1
chr5.32750877.T.C	rs1173773	C	Protective	CAV	T	NPR3	728.7	Fasciitis	musculoskeletal	197	6705	-0.205096	0.111165	0.814569	0.0650413	1	1
chr6.147217556.A.G	rs116898161	G	Severity	CAV	G	STXBP5	706.8	Other specified diseases of sebaceous glands	dermatologic	456	7750	-1.86056	1.0085	0.155585	0.0650545	1	1
chr8.124324323.T.C	rs72711165	C	Severity	CAV-FE	C	TMEM65	731	Osteitis deformans and osteopathies associated with other disorders classified elsewhere	musculoskeletal	175	7682	0.473201	0.256504	1.60512	0.0650656	1	1
chr15.100233816.G.A	rs143434383	A	Risk factor	CAV	A	ADAMTS17	550.4	Umbilical hernia	digestive	110	8896	1.95163	1.05792	7.04012	0.0650696	1	1
chr4.188627868.CTCT.C	rs1734523522	C	Severity	CAV	C	LINC01060	788	Syncope and collapse	symptoms	334	8612	-0.211521	0.114664	0.809353	0.065081	1	1
chrX.12889539.C.G	rs3853839	G	Severity; Risk factor	CAV-FE	G	TLR7	470	Septal Deviations/Turbinate Hypertrophy	respiratory	104	5968	0.354504	0.192175	1.42547	0.0650818	1	1
chr5.159315942.T.G	rs3212227	T	Severity	FCP	G	IL12B	592	Cystitis and urethritis	genitourinary	143	7596	0.223849	0.121348	1.25088	0.0650831	1	1
chr10.89010241.T.C	rs982764	T	Severity	CAV-FE	C	FAS	280.1	Iron deficiency anemias, unspecified or not due to blood loss	hematopoietic	745	6146	0.113615	0.0615916	1.12032	0.0650886	1	1
chr6.6924962.A.C	rs6933436	C	Severity	CAV	C	-	355.1	Chronic pain syndrome	neurological	186	7978	-0.235943	0.127913	0.789826	0.065102	1	1
chr7.22548762.C.T	rs13227460	T	Severity	CAV	T	STEAP1B	249	Secondary diabetes mellitus	endocrine/metabolic	386	5900	-0.306085	0.16595	0.736324	0.0651197	1	1
chr4.143996657.T.C	rs6840234	C	Protective	FCP + IP	T	GYPB	295	Schizophrenia and other psychotic disorders	mental disorders	184	4093	0.204447	0.110846	1.22685	0.0651202	1	1
chr17.42362183.A.G	rs744166	G	Risk factor; Severity	CAV	A	STAT3	619	Noninflammatory female genital disorders	genitourinary	617	8149	0.126077	0.0683567	1.13437	0.0651253	1	1
chr22.19963748.G.A	rs4680	A	Risk factor	FCP	A	COMT	627	Menopausal and postmenopausal disorders	genitourinary	470	7393	0.137127	0.0743477	1.14697	0.0651255	1	1
chr5.157106730.T.C	rs35960726	C	Severity	CAV	C	HAVCR2	276.14	Hypopotassemia	endocrine/metabolic	369	8023	1.55676	0.84408	4.74345	0.0651345	1	1
chr1.109740350.G.T	rs1332018	T	Risk factor; Severity	CAV	G	GSTM3	008	Intestinal infection	infectious diseases	143	9185	0.277315	0.150376	1.31958	0.0651619	1	1
chr1.12207235.C.T	rs3397	T	Severity	CAV-FE	T	TNFRSF1B	599	Other symptoms/disorders or the urinary system	genitourinary	1108	5792	0.109665	0.0594672	1.1159	0.0651653	1	1
chr7.54580201.A.C	rs622568	C	Severity; Risk factor	CAV-FE	C	-	783	Fever of unknown origin	symptoms	168	8957	-0.210244	0.114017	0.810386	0.0651865	1	1
chr3.148742201.A.C	rs5186	C	Severity	CAV	C	AGTR1	327.3	Sleep apnea	neurological	836	7397	-0.229671	0.124555	0.794795	0.0651941	1	1
chr6.31575324.G.A	rs361525	G	Severity	CAV-FE	A	TNF	596.5	Functional disorders of bladder	genitourinary	156	9212	-0.763421	0.414029	0.466069	0.0652005	1	1
chr4.186082920.C.T	rs3775291	T	Risk factor; Severity	CAV-FE	T	TLR3	338.1	Acute pain	neurological	286	6591	-0.38181	0.207076	0.682625	0.0652095	1	1
chr12.8608014.A.G	rs11613792	A	Severity	CAV	G	AICDA	464	Acute sinusitis	respiratory	115	5961	0.251655	0.136492	1.28615	0.065221	1	1
chr6.12216733.A.G	rs10755709	A	Severity	CAV	G	-	809	Fracture of unspecified bones	injuries & poisonings	125	8126	0.23934	0.129814	1.27041	0.0652251	1	1
chr3.146517122.G.A	rs343320	A	Severity	CAV-FE	A	PLSCR1	472	Chronic pharyngitis and nasopharyngitis	respiratory	319	6276	-0.958515	0.5199	0.383462	0.0652337	1	1
chr12.8608014.A.G	rs11613792	A	Severity	CAV	G	AICDA	550	Abdominal hernia	digestive	442	8037	0.132409	0.0718228	1.14158	0.0652478	1	1
chr17.15965007.C.T	rs8081547	T	Risk factor	FCP + IP	T	ADORA2B	244.1	Secondary hypothyroidism	endocrine/metabolic	180	7714	-0.390186	0.211652	0.676931	0.0652516	1	1
chr17.27660155.T.C	rs117217714	C	Severity	CAV	C	NOS2P1	694.2	Other dyschromia	dermatologic	168	7871	1.3895	0.753723	4.01282	0.0652549	1	1
chr1.155197995.A.G	rs41264915	A	Severity	CAV-FE	G	THBS3	276.13	Hyperpotassemia	endocrine/metabolic	342	7987	0.166215	0.0901654	1.18083	0.0652635	1	1
chr3.27146807.G.A	rs17317135	G	Severity	CAV	A	NEK10	251.1	Hypoglycemia	endocrine/metabolic	102	5530	0.998714	0.541766	2.71479	0.0652646	1	1
chr17.31410594.G.A	rs178840	G	Severity	CAV	G	RAB11FIP4	350.2	Abnormality of gait	neurological	808	6953	0.112298	0.0609207	1.11885	0.0652792	1	1
chrX.12889539.C.G	rs3853839	G	Severity; Risk factor	CAV-FE	G	TLR7	428.3	Heart failure with reduced EF [Systolic or combined heart failure]	circulatory system	396	7660	-0.225333	0.122243	0.79825	0.0652826	1	1
chr4.106022043.T.C	rs11729561	T	Severity	CAV	C	-	155	Cancer of liver and intrahepatic bile duct	neoplasms	103	8688	0.475804	0.258134	1.60931	0.0652933	1	1
chr6.158608455.C.T	rs117665206	T	Severity	CAV	T	TMEM181	728.7	Fasciitis	musculoskeletal	199	6827	1.42468	0.77292	4.15651	0.0652939	1	1
chr10.52340585.A.T	rs1441121	T	Severity	CAV	A	-	532	Dysphagia	digestive	287	6569	-0.25849	0.140237	0.772217	0.0652953	1	1
chr17.45995618.A.G	rs112572874	G	Risk factor	CAV-FE	G	MAPT	707	Chronic ulcer of skin	dermatologic	327	9056	-0.45434	0.246501	0.634867	0.065306	1	1
chr5.142872984.C.T	rs10039856	C	Severity	CAV	T	ARHGAP26	796	Elevated prostate specific antigen [PSA]	genitourinary	176	8527	0.219703	0.119199	1.24571	0.065306	1	1
chr2.196087686.G.A	rs2176724	A	Severity	CAV	A	-	250.1	Type 1 diabetes	endocrine/metabolic	127	5960	-0.260776	0.141486	0.770453	0.065311	1	1
chr1.12192898.T.G	rs1061622	T	Severity	CAV-FE	G	TNFRSF1B	788	Syncope and collapse	symptoms	342	8828	-0.187617	0.101793	0.828932	0.0653111	1	1
chr17.45995618.A.G	rs112572874	G	Risk factor	CAV-FE	G	MAPT	366	Cataract	sense organs	858	8127	0.235047	0.127527	1.26497	0.0653113	1	1
chr2.113129630.T.C	rs419598	C	Risk factor	CAV	C	IL1RN	740.11	Osteoarthrosis, localized, primary	musculoskeletal	1174	7144	-0.194784	0.105684	0.823013	0.0653167	1	1
chr3.38894643.C.T	rs33985936	T	Severity	CAV	T	SCN11A	260.6	Anorexia	endocrine/metabolic	124	5973	-0.445897	0.241938	0.64025	0.0653252	1	1
chr2.113129630.T.C	rs419598	C	Risk factor	CAV	C	IL1RN	796	Elevated prostate specific antigen [PSA]	genitourinary	175	8618	-0.533349	0.289393	0.586637	0.0653308	1	1
chrX.12889539.C.G	rs3853839	G	Severity; Risk factor	CAV-FE	G	TLR7	697	Sarcoidosis	dermatologic	243	7451	0.234271	0.127116	1.26399	0.0653335	1	1
chr3.101705614.T.C	rs11919389	C	Risk factor	CAV	C	PDCL3P4	317.1	Alcoholism	mental disorders	225	7120	0.193391	0.104939	1.21336	0.0653435	1	1
chrX.15587729.C.T	rs4646140	T	Severity	CAV	T	ACE2	480	Pneumonia	respiratory	404	8090	0.214402	0.116342	1.23912	0.0653489	1	1
chr10.43519603.G.T	rs10793436	G	Severity	CAV	G	-	427.21	Atrial fibrillation	circulatory system	315	6668	-0.161628	0.0877075	0.850757	0.0653567	1	1
chr17.42362183.A.G	rs744166	G	Risk factor; Severity	CAV	A	STAT3	479	Other upper respiratory disease	respiratory	385	6297	0.147134	0.0798467	1.15851	0.0653711	1	1
chr19.35687796.G.A	rs77127536	A	Severity	CAV	A	TYMSP2	939	Atopic/contact dermatitis due to other or unspecified	dermatologic	645	7481	-0.150801	0.0818383	0.860019	0.0653775	1	1
chr5.132485305.G.A	rs17622656	A	Risk factor	FCP + IP	A	IRF1	070	Viral hepatitis	infectious diseases	1117	6146	-0.177054	0.0960859	0.837735	0.0653787	1	1
chr11.320836.C.T	rs34481144	T	Severity	CAV	T	IFITM3	592.11	Acute cystitis	genitourinary	108	7489	0.389368	0.211317	1.47605	0.0653903	1	1
chr20.50172836.A.G	rs6122883	G	Severity	CAV-FE	G	LINC01273	743.11	Osteoporosis NOS	musculoskeletal	391	8525	-0.213156	0.115685	0.80803	0.0653953	1	1
chr3.38894643.C.T	rs33985936	T	Severity	CAV	T	SCN11A	585.1	Acute renal failure	genitourinary	554	7233	-0.1945	0.105563	0.823246	0.0654006	1	1
chr5.77379593.G.A	rs7715119	A	Severity	CAV-FE	A	PDE8B	681.5	Cellulitis and abscess of leg, except foot	dermatologic	162	7800	0.245936	0.133479	1.27882	0.0654014	1	1
chr15.60845514.G.A	rs17303202	A	Risk factor; Severity	CAV-FE	A	RORA	705	Disorders of sweat glands	dermatologic	109	7734	0.282515	0.153333	1.32646	0.0654041	1	1
chr5.124614711.G.T	rs4240376	G	Severity	CAV	T	-	054	Herpes simplex	infectious diseases	342	6164	-0.227716	0.123601	0.79635	0.0654239	1	1
chr7.22728630.G.T	rs2066992	T	Protective	CAV-FE	T	IL6	447	Other disorders of arteries and arterioles	circulatory system	118	8008	0.394073	0.2139	1.48301	0.0654278	1	1
chr2.45584979.T.C	-	HLA-A*02:02	Protective	IP	T	HLA-A	289	Other diseases of blood and blood-forming organs	hematopoietic	292	8148	0.160622	0.08719	1.17424	0.0654444	1	1
chr8.16932640.T.C	rs118072448	T	Severity	CAV	C	-	694.2	Other dyschromia	dermatologic	169	7843	0.684416	0.371523	1.98261	0.0654475	1	1
chr1.161544752.A.C	rs396991	C	Severity	CAV-FE	C	FCGR3A	350	Abnormal movement	neurological	1007	7137	0.0969285	0.0526191	1.10178	0.065464	1	1
chr3.148742201.A.C	rs5186	C	Severity	CAV	C	AGTR1	627	Menopausal and postmenopausal disorders	genitourinary	471	7398	-0.31101	0.168836	0.732707	0.065464	1	1
chrX.15561454.T.C	rs142017934	C	Severity	CAV	C	ACE2	789	Nausea and vomiting	symptoms	483	8378	-0.93647	0.508386	0.392009	0.0654684	1	1
chr22.24011037.T.C	rs11090305	C	Severity	CAV	C	-	783	Fever of unknown origin	symptoms	152	8289	0.215532	0.117025	1.24052	0.0655096	1	1
chr1.173115604.T.G	rs17300100	G	Severity	CAV	G	-	586	Other disorders of the kidney and ureters	genitourinary	497	7160	0.438237	0.237948	1.54997	0.0655145	1	1
chr1.3081749.G.A	rs12745140	A	Severity	CAV	A	PRDM16	571.5	Other chronic nonalcoholic liver disease	digestive	484	8066	-0.663365	0.360201	0.515115	0.0655259	1	1
chr3.146517122.G.A	rs343320	A	Severity	CAV-FE	A	PLSCR1	496.1	Emphysema	respiratory	234	6918	-1.08842	0.591112	0.336749	0.0655771	1	1
chr5.86011821.T.G	rs4424029	G	Severity	CAV	G	-	290	Delirium dementia and amnestic and other cognitive disorders	mental disorders	150	8397	0.261235	0.141875	1.29853	0.0655779	1	1
chr21.33287378.C.T	rs8178521	T	Severity	CAV-FE	T	IL10RB	369	Infection of the eye	sense organs	247	7991	-0.496364	0.269584	0.60874	0.0655888	1	1
chr4.69615987.C.T	rs7688383	T	Loss of smell and taste	CAV	T	UGT2A1	427.2	Atrial fibrillation and flutter	circulatory system	347	6774	-0.165064	0.0896503	0.84784	0.0655932	1	1
chr8.97128242.T.C	rs7817272	C	Severity	CAV	C	CPQ	796	Elevated prostate specific antigen [PSA]	genitourinary	177	8667	0.215728	0.11717	1.24077	0.0655986	1	1
chr21.41465040.G.A	rs17001042	A	Possible functional consequences	FCP + IP	A	TMPRSS2	079	Viral infection	infectious diseases	242	6159	0.258779	0.140553	1.29535	0.0655988	1	1
chr2.6013310.G.A	rs73910904	A	Risk factor	CAV	A	-	427.7	Tachycardia NOS	circulatory system	194	7051	0.453495	0.246314	1.5738	0.0656026	1	1
chr1.161544752.A.C	rs396991	C	Severity	CAV-FE	C	FCGR3A	296.1	Bipolar	mental disorders	190	5322	0.202621	0.110054	1.22461	0.0656059	1	1
chr17.31410594.G.A	rs178840	G	Severity	CAV	G	RAB11FIP4	627	Menopausal and postmenopausal disorders	genitourinary	427	6554	-0.15776	0.0856913	0.854055	0.0656176	1	1
chr15.60845514.G.A	rs17303202	A	Risk factor; Severity	CAV-FE	A	RORA	695.42	Systemic lupus erythematosus	dermatologic	153	7813	-0.27815	0.151085	0.757183	0.0656187	1	1
chr1.20166359.C.T	rs72663004	T	Severity	CAV	T	PLA2G2C	700	Corns and callosities	dermatologic	197	8609	-0.840538	0.456567	0.431478	0.0656222	1	1
chr1.155175305.G.A	rs7528026	A	Severity	CAV	A	TRIM46	465.2	Acute pharyngitis	respiratory	334	6632	0.762346	0.414105	2.1433	0.0656291	1	1
chrX.15564667.C.T	rs2074192	T	Severity (T allele); Severity for males > 50 y.o (T allele); Protective (C allele); Protective (CT genotype)	CAV	T	ACE2	573.7	Abnormal results of function study of liver	digestive	151	8052	0.258336	0.140335	1.29477	0.065643	1	1
chr22.22210343.A.T	rs5757427	T	Severity	CAV	A	IGLV10-54	090	Sexually transmitted infections (not HIV or hepatitis)	infectious diseases	189	6323	-0.324891	0.17649	0.722606	0.0656431	1	1
chr17.9267091.C.T	rs34761447	C	Severity	CAV	T	STX8	252.1	Hyperparathyroidism	endocrine/metabolic	199	8463	-1.31445	0.714065	0.268621	0.0656505	1	1
chr11.88824823.A.G	rs10831496	G	Severity	CAV-FE	A	GRM5	483	Acute bronchitis and bronchiolitis	respiratory	117	8118	-0.346985	0.188499	0.706816	0.0656542	1	1
chr4.67963489.G.A	rs6552134	G	Possible functional consequences	FCP + IP	A	TMPRSS11A	340	Migraine	neurological	384	7831	-0.175654	0.0954254	0.838908	0.0656588	1	1
chr19.50379362.T.C	rs1405655	C	Severity	CAV-FE	T	NR1H2	355.1	Chronic pain syndrome	neurological	194	8446	-0.190065	0.103255	0.826905	0.0656599	1	1
chr1.154454494.A.C	rs2228145	A	Risk factor	CAV	C	IL6R	288.1	Decreased white blood cell count	hematopoietic	188	8177	-0.336141	0.182612	0.714522	0.0656604	1	1
chr1.206773552.T.C	rs1800896	C	Severity	FCP	C	IL10	472	Chronic pharyngitis and nasopharyngitis	respiratory	320	6308	0.156923	0.0852528	1.16991	0.0656681	1	1
chr6.32623820.T.C	rs9271609	T	Severity	CAV	C	HLA-DQA1	433.31	Transient cerebral ischemia	circulatory system	194	8650	-0.256453	0.139329	0.773791	0.0656747	1	1
chr2.162044379.C.T	rs3788979	T	Risk factor	CAV	T	DPP4	577	Diseases of pancreas	digestive	123	9138	0.361737	0.196529	1.43582	0.0656759	1	1
chr4.107694523.TG.T	rs70947091	T	Severity	CAV-FE	T	PAPSS1	735.21	Hammer toe (acquired)	musculoskeletal	148	8432	0.307644	0.167177	1.36022	0.0657347	1	1
chr11.88436431.C.T	rs72953026	T	Severity	CAV-FE	T	-	411.2	Myocardial infarction	circulatory system	150	8072	0.565765	0.307444	1.7608	0.0657352	1	1
chr2.127137039.A.G	rs744373	G	Severity	CAV	G	-	627	Menopausal and postmenopausal disorders	genitourinary	471	7379	0.129481	0.0703677	1.13824	0.0657596	1	1
chr21.41465921.C.T	rs62217525	C	Possible functional consequences	FCP + IP	T	TMPRSS2	714	Rheumatoid arthritis and other inflammatory polyarthropathies	musculoskeletal	257	8850	0.705544	0.383453	2.02495	0.0657716	1	1
chr12.106231175.T.A	rs12823094	A	Severity	CAV	A	-	698	Pruritus and related conditions	dermatologic	312	8555	0.308241	0.167526	1.36103	0.0657746	1	1
chr7.107967457.C.T	rs2237698	T	Severity	CAV	T	LAMB1	136	Other infectious and parasitic diseases	infectious diseases	134	8953	-0.546819	0.297193	0.578788	0.0657764	1	1
chr5.86011821.T.G	rs4424029	G	Severity	CAV	G	-	277	Other disorders of metabolism	endocrine/metabolic	281	8783	-0.196084	0.106571	0.821943	0.0657778	1	1
chr4.107694523.TG.T	rs70947091	T	Severity	CAV-FE	T	PAPSS1	198	Secondary malignant neoplasm	neoplasms	113	8416	-0.474634	0.257964	0.622113	0.0657797	1	1
chr13.22495675.AG.A	rs10714879	A	Severity	CAV	A	-	443.7	Peripheral angiopathy in diseases classified elsewhere	circulatory system	282	7828	-0.232097	0.126147	0.792869	0.0657843	1	1
chr17.16948873.A.G	rs34557412	G	Severity	CAV	G	TNFRSF13B	250.3	Insulin pump user	endocrine/metabolic	663	5987	1.29969	0.706419	3.66817	0.0657926	1	1
chr7.107967457.C.T	rs2237698	T	Severity	CAV	T	LAMB1	274.1	Gout	endocrine/metabolic	291	9163	-0.357379	0.194246	0.699507	0.0657934	1	1
chr12.57108399.C.T	rs324011	T	Risk factor; Severity	CAV	T	STAT6	687.1	Rash and other nonspecific skin eruption	dermatologic	723	6763	-0.153617	0.083496	0.857601	0.0657963	1	1
chr7.117559590.ATCT.A	rs113993960	A	Severity	CAV	A	CFTR	350.1	Abnormal involuntary movements	neurological	265	7849	1.01901	0.553904	2.77046	0.0658132	1	1
chr16.89196249.G.A	rs117169628	A	Severity	CAV	A	SLC22A31	270	Disorders of protein plasma/amino-acid transport and metabolism	endocrine/metabolic	134	8704	-1.85332	1.00743	0.156717	0.0658212	1	1
chr11.26675470.T.G	rs10835056	G	Severity	CAV	T	SLC5A12	612	Breast conditions, congenital or relating to hormones	genitourinary	100	7832	0.269541	0.146523	1.30936	0.0658302	1	1
chr1.90742957.A.C	rs2166172	C	Severity	CAV-FE	C	-	626.11	Absent or infrequent menstruation	genitourinary	144	7351	0.32597	0.177206	1.38537	0.0658427	1	1
chr22.19963748.G.A	rs4680	A	Risk factor	FCP	A	COMT	280.1	Iron deficiency anemias, unspecified or not due to blood loss	hematopoietic	748	6205	-0.11316	0.0615199	0.893008	0.065856	1	1
chr4.24511798.A.G	rs73246461	G	Severity	CAV	G	-	244.4	Hypothyroidism NOS	endocrine/metabolic	430	7732	0.227943	0.123923	1.25601	0.065857	1	1
chr22.19963748.G.A	rs4680	A	Risk factor	FCP	A	COMT	304	Adjustment reaction	mental disorders	302	5866	0.163213	0.0887381	1.17729	0.0658756	1	1
chrX.12889539.C.G	rs3853839	G	Severity; Risk factor	CAV-FE	G	TLR7	454	Varicose veins	circulatory system	258	7322	0.23367	0.127047	1.26323	0.0658803	1	1
chr10.52771475.C.T	rs1800450	T	Severity	CAV	T	MBL2	327.3	Sleep apnea	neurological	836	7395	-0.324146	0.176243	0.723145	0.0658869	1	1
chr14.74952741.A.G	rs2268616	G	Risk factor	CAV	G	PGF	371	Inflammation of the eye	sense organs	213	7927	0.437973	0.238142	1.54956	0.065897	1	1
chr1.155066988.C.T	rs114301457	T	Severity	CAV	T	EFNA4	578.9	Hemorrhage of gastrointestinal tract	digestive	166	8216	2.08577	1.13411	8.05079	0.0658979	1	1
chr11.2872637.A.G	rs10766439	A	Severity	CAV	A	-	285.21	Anemia in chronic kidney disease	hematopoietic	194	5963	-0.241935	0.131553	0.785107	0.0659042	1	1
chr8.37849759.C.T	rs138763430	T	Severity	CAV	T	BRF2	695.7	Prurigo and Lichen	dermatologic	130	7883	1.99154	1.08291	7.32682	0.0659063	1	1
chr3.157438240.A.G	rs1840680	AG genotype)	Protective	CAV	A	PTX3	724	Other and unspecified disorders of back	musculoskeletal	191	7999	-0.221203	0.120284	0.801554	0.0659139	1	1
chr15.33615902.C.T	rs12593288	C	Severity	CAV	T	RYR3	495.2	Asthma with exacerbation	respiratory	389	6845	0.307923	0.167447	1.3606	0.0659249	1	1
chrX.15586459.TAAATC.T	rs755766792	T	Severity	CAV	T	ACE2	369.5	Conjunctivitis, infectious	sense organs	221	8076	2.15844	1.17382	8.65766	0.0659414	1	1
chr2.112913801.G.T	rs3811046	T	Risk factor	CAV	T	IL37	070.3	Viral hepatitis C	infectious diseases	960	6172	0.112763	0.0613263	1.11937	0.0659533	1	1
chr7.117559590.ATCT.A	rs113993960	A	Severity	CAV	A	CFTR	740.1	Osteoarthritis; localized	musculoskeletal	1216	7195	0.762257	0.414564	2.14311	0.0659601	1	1
chrX.15603134.G.A	rs7885856	G;A	Possible functional consequences	FCP + IP	A	ACE2	465	Acute upper respiratory infections of multiple or unspecified sites	respiratory	1165	6633	-0.162908	0.0886006	0.84967	0.0659627	1	1
chr5.32750877.T.C	rs1173773	C	Protective	CAV	T	NPR3	270.3	Disorders of plasma protein metabolism	endocrine/metabolic	118	8571	0.250815	0.136417	1.28507	0.0659753	1	1
chr6.147217556.A.G	rs116898161	G	Severity	CAV	G	STXBP5	278	Overweight, obesity and other hyperalimentation	endocrine/metabolic	2884	5519	-0.412128	0.224163	0.662239	0.0659855	1	1
chr9.131672331.T.G	rs12551879	G	Severity	CAV	G	RAPGEF1	306	Other mental disorder	mental disorders	207	5856	-0.449537	0.244512	0.637924	0.0659874	1	1
chr17.16948873.A.G	rs34557412	G	Severity	CAV	G	TNFRSF13B	415	Pulmonary heart disease	circulatory system	309	9051	1.42121	0.773109	4.14212	0.0660178	1	1
chr21.41465040.G.A	rs17001042	A	Possible functional consequences	FCP + IP	A	TMPRSS2	475.9	Postnasal drip	respiratory	217	6299	0.276106	0.150198	1.31799	0.0660204	1	1
chr9.30504351.C.T	rs17775810	TT genotype	Protective	CAV	T	LINC01242	588	Disorders resulting from impaired renal function	genitourinary	185	7194	-0.728229	0.396147	0.482763	0.066021	1	1
chr2.113129630.T.C	rs419598	C	Risk factor	CAV	C	IL1RN	362.4	Retinal vascular changes and abnomalities	sense organs	131	7737	-0.616614	0.335464	0.539769	0.0660482	1	1
chr15.33615902.C.T	rs12593288	C	Severity	CAV	T	RYR3	244.2	Acquired hypothyroidism	endocrine/metabolic	137	7803	0.476208	0.259096	1.60996	0.0660688	1	1
chr15.33615902.C.T	rs12593288	C	Severity	CAV	T	RYR3	276.14	Hypopotassemia	endocrine/metabolic	366	7884	0.319603	0.1739	1.37658	0.0660848	1	1
chr1.154454494.A.C	rs2228145	A	Risk factor	CAV	C	IL6R	731	Osteitis deformans and osteopathies associated with other disorders classified elsewhere	musculoskeletal	174	7665	0.290144	0.157876	1.33662	0.0660929	1	1
chr12.47879112.A.G	rs2228570	AG genotype	Severity	CAV	A	VDR	366.2	Senile cataract	sense organs	556	7439	0.143733	0.0782115	1.15458	0.0660987	1	1
chr13.33129529.C.G	rs34425674	G	Risk factor	CAV	G	STARD13	395.1	Nonrheumatic mitral valve disorders	circulatory system	151	8519	0.980931	0.533826	2.66694	0.0661288	1	1
chr5.157106730.T.C	rs35960726	C	Severity	CAV	C	HAVCR2	306	Other mental disorder	mental disorders	207	5870	2.10069	1.14323	8.17184	0.0661339	1	1
chr9.131672331.T.G	rs12551879	G	Severity	CAV	G	RAPGEF1	512.7	Shortness of breath	respiratory	1834	5189	-0.15155	0.0824767	0.859375	0.066137	1	1
chr2.45584979.T.C	-	HLA-A*02:02	Protective	IP	T	HLA-A	250.41	Impaired fasting glucose	endocrine/metabolic	168	5939	-0.219551	0.119489	0.802879	0.0661483	1	1
chr2.195519781.A.G	rs74417002	G	Severity	CAV	G	-	249	Secondary diabetes mellitus	endocrine/metabolic	389	5973	-0.339948	0.185018	0.711807	0.0661546	1	1
chr13.22495675.AG.A	rs10714879	A	Severity	CAV	A	-	535	Gastritis and duodenitis	digestive	209	8609	0.233342	0.127005	1.26281	0.0661703	1	1
chr1.230710048.A.G	rs699	G	Severity	CAV	A	AGT	136	Other infectious and parasitic diseases	infectious diseases	134	8971	0.292065	0.158975	1.33919	0.0661845	1	1
chr4.5820150.T.C	rs3774881	T	Severity	CAV	T	CRMP1	249	Secondary diabetes mellitus	endocrine/metabolic	328	4785	-0.178625	0.0972285	0.83642	0.0661859	1	1
chr1.169597075.C.T	rs6127	T	Severity in males	CAV	C	SELP	709	Diffuse diseases of connective tissue	dermatologic	141	7786	-0.338721	0.184372	0.712682	0.066187	1	1
chr9.132278286.T.C	rs11243705	C	Severity	CAV	C	SETX	395.2	Nonrheumatic aortic valve disorders	circulatory system	162	8197	0.316499	0.172285	1.37232	0.0662005	1	1
chr3.141689849.A.G	rs6440031	G	Severity	CAV	A	LINC02618	180.3	Cervical intraepithelial neoplasia [CIN] [Cervical dysplasia]	neoplasms	111	7442	-1.84481	1.00423	0.158056	0.066204	1	1
chr9.33426577.A.G	rs10813976	G	Severity	CAV	G	-	362.2	Degeneration of macula and posterior pole of retina	sense organs	194	7744	-0.33087	0.180125	0.718298	0.0662262	1	1
chrX.15600857.A.G	rs73635825	G	Risk factor*Conflicting; Protective*Conflicting	FCP + IP	G	ACE2	626.11	Absent or infrequent menstruation	genitourinary	145	7394	1.45512	0.792166	4.285	0.0662263	1	1
chr12.132489230.GC.G	rs56106917	G	Severity	CAV	G	FBRSL1	726	Peripheral enthesopathies and allied syndromes	musculoskeletal	748	6789	-0.115896	0.0630948	0.890568	0.0662312	1	1
chr17.45714244.T.C	rs113661667	C	Risk factor	CAV-FE	C	LINC02210-CRHR1	475	Chronic sinusitis	respiratory	478	6270	-0.349761	0.190413	0.704856	0.0662312	1	1
chr6.160731787.C.T	rs4252128	T	Potential functional effect on protein	FCP + IP	T	PLG	512.7	Shortness of breath	respiratory	1831	5190	-0.320888	0.1747	0.725505	0.0662399	1	1
chr9.117713024.A.G	rs4986790	G	Severity	CAV	G	TLR4	279.7	Other immunological findings	endocrine/metabolic	518	8711	-0.239952	0.13064	0.786665	0.0662474	1	1
chr11.2872637.A.G	rs10766439	A	Severity	CAV	A	-	289.4	Lymphadenitis	hematopoietic	147	7924	-0.271286	0.147714	0.762398	0.0662745	1	1
chr8.124324323.T.C	rs72711165	C	Severity	CAV-FE	C	TMEM65	260.6	Anorexia	endocrine/metabolic	124	5962	0.54427	0.296358	1.72335	0.0662801	1	1
chr19.24134099.G.A	rs10407383	A	Severity	CAV-FE	A	ZNF254	792	Abnormal Papanicolaou smear of cervix and cervical HPV	genitourinary	154	8222	0.216589	0.117935	1.24183	0.0662829	1	1
chr4.67910532.T.C	rs9998258	T	Possible functional consequences	FCP + IP	C	TMPRSS11A	495.2	Asthma with exacerbation	respiratory	394	6957	0.351097	0.191189	1.42062	0.0663001	1	1
chr7.128938247.T.G	rs10488631	TCTA haplotype	Severity in European-Americans	CAV	T	IRF5	514	Abnormal findings examination of lungs	respiratory	260	8698	0.168433	0.0917235	1.18345	0.0663107	1	1
chr10.22439346.T.C	-	HLA-A*02:02	Protective	IP	C	HLA-A	215	Other benign neoplasm of connective and other soft tissue	neoplasms	195	8947	0.698589	0.380449	2.01091	0.0663246	1	1
chr19.35687796.G.A	rs77127536	A	Severity	CAV	A	TYMSP2	371	Inflammation of the eye	sense organs	213	7986	0.226941	0.123598	1.25476	0.0663403	1	1
chr16.85959043.C.T	rs12444486	C	Severity in African-Americans	CAV	C	-	704	Diseases of hair and hair follicles	dermatologic	279	7828	-0.163555	0.0890771	0.849119	0.0663414	1	1
chr3.157438240.A.G	rs1840680	AG genotype)	Protective	CAV	A	PTX3	571.5	Other chronic nonalcoholic liver disease	digestive	486	8085	0.132375	0.0720953	1.14154	0.0663417	1	1
chr7.22728408.A.G	rs2069837	G	Severity	CAV-FE	G	IL6	257	Testicular dysfunction	endocrine/metabolic	109	8538	-0.451526	0.245919	0.636656	0.0663461	1	1
chr7.22728408.A.G	rs2069837	G	Severity	CAV-FE	G	IL6	257.1	Testicular hypofunction	endocrine/metabolic	109	8538	-0.451526	0.245919	0.636656	0.0663461	1	1
chr21.41473456.A.G	rs17854725	G	Severity	CAV	G	TMPRSS2	277	Other disorders of metabolism	endocrine/metabolic	274	8703	-0.171455	0.0933893	0.842438	0.0663696	1	1
chr1.206773552.T.C	rs1800896	C	Severity	FCP	C	IL10	241	Nontoxic nodular goiter	endocrine/metabolic	622	7921	-0.122402	0.0666725	0.884792	0.0663765	1	1
chr5.174562335.T.A	rs2220543	T	Severity	CAV	A	SUMO2P6	296.1	Bipolar	mental disorders	197	5765	0.191289	0.1042	1.21081	0.0663904	1	1
chr1.155133406.T.G	rs4971066	G	Risk factor	CAV	G	EFNA1	626	Disorders of menstruation and other abnormal bleeding from female genital tract	genitourinary	726	7334	-0.345142	0.18801	0.70812	0.0663925	1	1
chr13.102695866.A.G	rs599976	G	Severity	CAV-FE	G	METTL21C	550.4	Umbilical hernia	digestive	109	8885	-0.412677	0.224799	0.661876	0.0663938	1	1
chr2.167953627.G.A	rs7595310	A	Severity	CAV-FE	G	STK39	429	Ill-defined descriptions and complications of heart disease	circulatory system	275	7937	-0.191292	0.104206	0.825891	0.066401	1	1
chr16.57636629.G.A	rs7499679	A	Severity	CAV	A	ADGRG1	735.2	Acquired toe deformities	musculoskeletal	176	8318	0.201398	0.109716	1.22311	0.066414	1	1
chr22.24011037.T.C	rs11090305	C	Severity	CAV	C	-	687.4	Disturbance of skin sensation	dermatologic	459	6250	0.128408	0.0699544	1.13702	0.0664182	1	1
chr5.124614711.G.T	rs4240376	G	Severity	CAV	T	-	338.2	Chronic pain	neurological	1790	6580	-0.103863	0.0565832	0.901349	0.0664202	1	1
chr21.41426103.C.A	rs17000900	A	Severity	CAV-FE	A	MX1	374	Other disorders of eyelids	sense organs	116	7969	0.28485	0.155185	1.32956	0.0664236	1	1
chr2.162267541.C.T	rs1990760	T	Risk factor; Severity	CAV	T	IFIH1	477	Epistaxis or throat hemorrhage	respiratory	124	6296	-0.372271	0.20282	0.689167	0.0664356	1	1
chr1.90742957.A.C	rs2166172	C	Severity	CAV-FE	C	-	574	Cholelithiasis and cholecystitis	digestive	193	9087	-0.322982	0.175969	0.723987	0.0664393	1	1
chr6.31153649.G.A	rs143334143	A	Severity; Risk factor	CAV-FE	A	CCHCR1	367	Disorders of refraction and accommodation; blindness and low vision	sense organs	454	8155	-0.333953	0.18195	0.716088	0.0664448	1	1
chr1.27373964.C.T	rs141300199	T	Severity	CAV	T	FCN3	587	Kidney replaced by transpant	genitourinary	145	7233	2.0007	1.09008	7.39424	0.0664497	1	1
chrX.15599938.A.G	rs2106809	G	Severity	CAV	G	ACE2	580	Nephritis; nephrosis; renal sclerosis	genitourinary	230	7232	0.281827	0.153553	1.32555	0.0664509	1	1
chr14.72467521.C.T	rs12587980	T	Severity	CAV	T	RGS6	317	Alcohol-related disorders	mental disorders	294	7110	0.160571	0.087489	1.17418	0.0664574	1	1
chr6.18015216.C.T	rs140247774	T	Severity	CAV	T	-	008	Intestinal infection	infectious diseases	143	9163	0.768351	0.41868	2.15621	0.0664799	1	1
chr17.49863303.C.T	rs77534576	T	Severity	CAV	T	-	371	Inflammation of the eye	sense organs	214	8070	0.85849	0.467827	2.35959	0.0664969	1	1
chr4.68840276.G.A	rs115162070	G	Severity	CAV	A	-	722	Intervertebral disc disorders	musculoskeletal	364	8000	-1.07782	0.587379	0.340338	0.0665118	1	1
chr19.31533051.C.A	rs8105499	C	Severity	CAV	A	LINC02841	585.32	End stage renal disease	genitourinary	502	7093	-0.16137	0.087943	0.850977	0.0665149	1	1
chr9.87726151.C.T	rs41312184	C;T	Possible functional consequences	FCP + IP	T	CTSL	185	Cancer of prostate	neoplasms	199	8674	1.20097	0.654512	3.32334	0.0665187	1	1
chr17.15965007.C.T	rs8081547	T	Risk factor	FCP + IP	T	ADORA2B	512.7	Shortness of breath	respiratory	1805	5055	0.124217	0.0676976	1.13226	0.0665222	1	1
chr17.31410594.G.A	rs178840	G	Severity	CAV	G	RAB11FIP4	428.1	Congestive heart failure (CHF) NOS	circulatory system	342	7172	0.161245	0.0878781	1.17497	0.0665249	1	1
chr5.123497022.T.C	rs62377777	T	Severity	CAV	C	-	429	Ill-defined descriptions and complications of heart disease	circulatory system	277	8029	-0.189398	0.103222	0.827457	0.0665266	1	1
chr11.320836.C.T	rs34481144	T	Severity	CAV	T	IFITM3	369	Infection of the eye	sense organs	245	7906	0.263191	0.143444	1.30108	0.0665349	1	1
chrX.12889539.C.G	rs3853839	G	Severity; Risk factor	CAV-FE	G	TLR7	426	Cardiac conduction disorders	circulatory system	479	6670	-0.200796	0.109442	0.81808	0.0665467	1	1
chr19.52830722.G.A	rs10411226	G	Severity	CAV	G	ZNF28	250.23	Type 2 diabetes with ophthalmic manifestations	endocrine/metabolic	169	4547	0.21835	0.11901	1.24402	0.0665472	1	1
chr11.14893332.A.G	rs10741657	G	Severity	CAV	A	CYP2R1	700	Corns and callosities	dermatologic	197	8606	0.205894	0.112222	1.22862	0.0665492	1	1
chr12.47902438.G.T	rs11574024	T	Severity	CAV	T	VDR	789	Nausea and vomiting	symptoms	483	8374	0.454212	0.247576	1.57493	0.0665599	1	1
chr20.23046984.T.C	rs1042580	C	Severity	CAV	C	THBD	180	Cervical cancer and dysplasia	neoplasms	141	8252	0.261633	0.142619	1.29905	0.0665803	1	1
chr11.26675470.T.G	rs10835056	G	Severity	CAV	T	SLC5A12	271.3	Intestinal disaccharidase deficiencies and disaccharide malabsorption	endocrine/metabolic	1382	7567	0.0775332	0.0422656	1.08062	0.0665905	1	1
chr20.50172836.A.G	rs6122883	G	Severity	CAV-FE	G	LINC01273	286.2	Encounter for long-term (current) use of anticoagulants	hematopoietic	195	8628	0.251226	0.136951	1.2856	0.0665915	1	1
chr14.80203237.T.C	rs225014	C	Severity	CAV	C	DIO2	279.7	Other immunological findings	endocrine/metabolic	497	8300	0.121922	0.0664711	1.12967	0.0666231	1	1
chr5.132485305.G.A	rs17622656	A	Risk factor	FCP + IP	A	IRF1	555	Inflammatory bowel disease and other gastroenteritis and colitis	digestive	131	6883	-0.482467	0.263039	0.617259	0.0666237	1	1
chr17.8109899.C.T	rs151256885	T	Severity	CAV	T	ALOXE3	594	Urinary calculus	genitourinary	220	8959	0.346756	0.18905	1.41447	0.0666241	1	1
chr15.60902209.A.G	rs4774377	G	Risk factor	CAV-FE	G	RORA	447	Other disorders of arteries and arterioles	circulatory system	116	7813	-0.31085	0.169477	0.732824	0.0666285	1	1
chr9.3320390.C.A	rs72699049	A	Severity	CAV	A	RFX3	250.25	Diabetes type 2 with peripheral circulatory disorders	endocrine/metabolic	337	5966	-1.86471	1.01665	0.154942	0.0666289	1	1
chr10.76490426.T.C	rs114026383	C	Risk factor for European population	CAV	C	LRMDA	250.22	Type 2 diabetes with renal manifestations	endocrine/metabolic	512	5967	-0.32931	0.179544	0.71942	0.0666328	1	1
chr1.12207235.C.T	rs3397	T	Severity	CAV-FE	T	TNFRSF1B	300	Anxiety disorders	mental disorders	892	4935	0.120799	0.065864	1.1284	0.0666445	1	1
chr7.22728408.A.G	rs2069837	G	Severity	CAV-FE	G	IL6	626.13	Irregular menstrual cycle	genitourinary	150	7394	-0.384656	0.209735	0.680685	0.0666525	1	1
chr5.174562335.T.A	rs2220543	T	Severity	CAV	A	SUMO2P6	090	Sexually transmitted infections (not HIV or hepatitis)	infectious diseases	258	8935	0.168464	0.091859	1.18349	0.0666625	1	1
chrX.12889539.C.G	rs3853839	G	Severity; Risk factor	CAV-FE	G	TLR7	930	Allergic reaction to food	injuries & poisonings	138	7162	-0.366418	0.199799	0.693213	0.0666639	1	1
chr10.130802064.T.G	rs12253652	G	Severity	CAV	G	-	365	Glaucoma	sense organs	805	7525	-0.12616	0.068798	0.881474	0.0666882	1	1
chrX.15581240.G.A	rs147464721	A	Severity	CAV	A	ACE2	340	Migraine	neurological	390	7997	0.701592	0.382596	2.01696	0.0666884	1	1
chr17.63488670.G.A	rs4343	G	Severity; Risk factor	CAV	G	ACE	345	Epilepsy, recurrent seizures, convulsions	neurological	311	8404	0.172055	0.0938282	1.18774	0.0666953	1	1
chr17.27263807.T.C	rs60811869	C	Severity	CAV	C	-	275	Disorders of mineral metabolism	endocrine/metabolic	382	8925	0.376526	0.205344	1.45721	0.0667076	1	1
chr9.87726001.C.A	rs41307457	C;A	Possible functional consequences	FCP + IP	A	CTSL	724	Other and unspecified disorders of back	musculoskeletal	186	7882	0.238396	0.13002	1.26921	0.0667219	1	1
chr2.60480453.A.G	rs1123573	A	Severity	CAV-FE	G	BCL11A	250.4	Abnormal glucose	endocrine/metabolic	702	5984	0.108977	0.0594352	1.11514	0.0667223	1	1
chr5.124614711.G.T	rs4240376	G	Severity	CAV	T	-	700	Corns and callosities	dermatologic	196	8594	0.25525	0.139217	1.29078	0.0667334	1	1
chr14.94566450.G.A	rs2093266	A	Risk factor for acute kidney injury	CAV	A	SERPINA4	185	Cancer of prostate	neoplasms	199	8607	-0.271562	0.148118	0.762188	0.0667408	1	1
chr17.63488670.G.A	rs4343	G	Severity; Risk factor	CAV	G	ACE	411	Ischemic Heart Disease	circulatory system	1028	8097	-0.109597	0.0597789	0.896195	0.0667463	1	1
chr1.161544752.A.C	rs396991	C	Severity	CAV-FE	C	FCGR3A	735	Acquired foot deformities	musculoskeletal	323	7768	0.154283	0.0841654	1.16682	0.0667883	1	1
chr2.127137039.A.G	rs744373	G	Severity	CAV	G	-	695.7	Prurigo and Lichen	dermatologic	130	7863	0.230467	0.125734	1.25919	0.0668061	1	1
chr9.81442264.TCAG.T	rs1826292621	T	Severity	CAV	T	-	433.1	Occlusion and stenosis of precerebral arteries	circulatory system	140	8586	0.272429	0.148633	1.31315	0.0668182	1	1
chr15.33615902.C.T	rs12593288	C	Severity	CAV	T	RYR3	362.2	Degeneration of macula and posterior pole of retina	sense organs	195	7671	0.416683	0.227361	1.51692	0.0668484	1	1
chr1.161517662.T.C	rs72717040	C	Risk factor	FCP + IP	C	FCGR2A	698	Pruritus and related conditions	dermatologic	324	8771	0.492814	0.268908	1.63692	0.0668549	1	1
chr1.155066988.C.T	rs114301457	T	Severity	CAV	T	EFNA4	741.4	Joint effusions	musculoskeletal	119	8444	2.0062	1.09471	7.43501	0.066858	1	1
chr11.14893332.A.G	rs10741657	G	Severity	CAV	A	CYP2R1	687	Symptoms affecting skin	dermatologic	123	6841	0.257011	0.140244	1.29306	0.066862	1	1
chr9.3320390.C.A	rs72699049	A	Severity	CAV	A	RFX3	278.11	Morbid obesity	endocrine/metabolic	1134	5501	0.456547	0.249134	1.57861	0.0668724	1	1
chr11.2872637.A.G	rs10766439	A	Severity	CAV	A	-	244.4	Hypothyroidism NOS	endocrine/metabolic	427	7642	0.148042	0.0807893	1.15956	0.0668859	1	1
chr15.33615902.C.T	rs12593288	C	Severity	CAV	T	RYR3	443.7	Peripheral angiopathy in diseases classified elsewhere	circulatory system	281	7892	0.355272	0.193888	1.42657	0.0668977	1	1
chr5.132485305.G.A	rs17622656	A	Risk factor	FCP + IP	A	IRF1	733	Other disorders of bone and cartilage	musculoskeletal	377	7663	-0.30022	0.163845	0.740655	0.066901	1	1
chr5.1211624.A.G	rs76067074	G	Severity	CAV-FE	G	SLC6A19	514.2	Solitary pulmonary nodule	respiratory	309	8764	-1.07968	0.589261	0.339706	0.0669135	1	1
chr8.38996464.C.A	rs7840270	C	Severity	CAV-FE	A	ADAM9	250	Diabetes mellitus	endocrine/metabolic	2547	5738	-0.0843771	0.0460523	0.919085	0.0669216	1	1
chr2.216660263.A.C	rs2270360	A	Severity	CAV	C	IGFBP2	371.3	Inflammation of eyelids	sense organs	102	7710	0.530489	0.289557	1.69976	0.0669406	1	1
chr5.131995059.C.T	rs56162149	T	Severity	CAV-FE	C	ACSL6	395.1	Nonrheumatic mitral valve disorders	circulatory system	146	8054	-0.266909	0.14569	0.765743	0.066947	1	1
chr15.34253720.A.G	rs2705343	G	Severity	CAV-FE	G	SLC12A6	386	Vertiginous syndromes and other disorders of vestibular system	sense organs	122	7944	0.326126	0.178016	1.38559	0.0669511	1	1
chr1.155175305.G.A	rs7528026	A	Severity	CAV	A	TRIM46	561	Symptoms involving digestive system	digestive	813	6911	0.537888	0.293612	1.71239	0.0669562	1	1
chr4.25613313.G.A	-	HLA-A*02:02	Protective	IP	A	HLA-A	260	Protein-calorie malnutrition	endocrine/metabolic	187	5960	0.245701	0.134119	1.27852	0.0669566	1	1
chr6.18015216.C.T	rs140247774	T	Severity	CAV	T	-	495.2	Asthma with exacerbation	respiratory	394	6943	-1.06648	0.582161	0.344217	0.066961	1	1
chr14.35401887.C.T	rs696	CC genotype	Severity	CAV	C	NFKBIA	277	Other disorders of metabolism	endocrine/metabolic	281	8769	-0.168148	0.0917896	0.845229	0.066969	1	1
chr9.132278286.T.C	rs11243705	C	Severity	CAV	C	SETX	528	Diseases of the oral soft tissues, excluding lesions specific for gingiva and tongue	digestive	100	8713	0.387945	0.21178	1.47395	0.0669776	1	1
chr2.136948486.A.G	rs7605851	G	Severity	CAV-FE	G	THSD7B	008	Intestinal infection	infectious diseases	143	9152	-1.06942	0.583808	0.343207	0.0669808	1	1
chr11.114726432.A.T	rs1712779	T	Severity	CAV-FE	T	-	345	Epilepsy, recurrent seizures, convulsions	neurological	311	8392	-0.209361	0.114293	0.811103	0.0669826	1	1
chr13.102695866.A.G	rs599976	G	Severity	CAV-FE	G	METTL21C	681.5	Cellulitis and abscess of leg, except foot	dermatologic	167	7950	0.265735	0.145068	1.30439	0.0669829	1	1
chr1.109740350.G.T	rs1332018	T	Risk factor; Severity	CAV	G	GSTM3	338	Pain	neurological	1922	6590	-0.0942632	0.0514603	0.910043	0.0669865	1	1
chrX.15600835.T.C	rs4646116	C	Risk factor	FCP + IP	C	ACE2	939	Atopic/contact dermatitis due to other or unspecified	dermatologic	651	7561	1.24685	0.68069	3.47938	0.0669887	1	1
chr4.166008836.A.T	rs17047200	TT genotype	Severity (TT genotype)*Conflicting; Risk factor (AA genotype)*Conflicting	CAV	T	TLL1	433.1	Occlusion and stenosis of precerebral arteries	circulatory system	137	8323	0.240885	0.131505	1.27237	0.066989	1	1
chr1.230710048.A.G	rs699	G	Severity	CAV	A	AGT	250.6	Polyneuropathy in diabetes	endocrine/metabolic	219	5989	0.246045	0.134327	1.27896	0.0669992	1	1
chr6.105878879.T.A	rs9386484	T	Severity	CAV	A	-	531	Peptic ulcer (excl. esophageal)	digestive	117	7572	0.248905	0.135896	1.28262	0.0670141	1	1
chr10.52340585.A.T	rs1441121	T	Severity	CAV	A	-	514	Abnormal findings examination of lungs	respiratory	250	8526	-0.269408	0.147092	0.763831	0.0670165	1	1
chr16.89196249.G.A	rs117169628	A	Severity	CAV	A	SLC22A31	456	Chronic venous insufficiency [CVI]	circulatory system	297	7750	-0.714342	0.390034	0.489514	0.0670279	1	1
chr14.94566450.G.A	rs2093266	A	Risk factor for acute kidney injury	CAV	A	SERPINA4	276	Disorders of fluid, electrolyte, and acid-base balance	endocrine/metabolic	794	7961	0.116188	0.0634398	1.12321	0.0670306	1	1
chr21.41465040.G.A	rs17001042	A	Possible functional consequences	FCP + IP	A	TMPRSS2	367.1	Myopia	sense organs	101	8127	-0.529462	0.289096	0.588921	0.0670342	1	1
chr17.35880776.C.T	rs2107538	T	Risk factor; Severity	FCP	T	CCL5	296	Mood disorders	mental disorders	1568	5798	0.0749869	0.0409448	1.07787	0.0670389	1	1
chr21.41465921.C.T	rs62217525	C	Possible functional consequences	FCP + IP	T	TMPRSS2	949	Allergies, other	injuries & poisonings	266	7529	0.699009	0.381678	2.01176	0.0670393	1	1
chr13.23084699.A.G	rs1984162	G	Severity	CAV	G	-	386	Vertiginous syndromes and other disorders of vestibular system	sense organs	124	8008	-0.330339	0.18039	0.71868	0.0670639	1	1
chr12.132489230.GC.G	rs56106917	G	Severity	CAV	G	FBRSL1	578.9	Hemorrhage of gastrointestinal tract	digestive	167	8167	-0.24446	0.133503	0.783127	0.0670823	1	1
chr22.19963748.G.A	rs4680	A	Risk factor	FCP	A	COMT	473	Diseases of the larynx and vocal cords	respiratory	254	6313	0.174912	0.0955338	1.19114	0.0671171	1	1
chr9.87724615.A.G	rs3128509	A;G	Possible functional consequences	FCP + IP	A	CTSL	689	Disorder of skin and subcutaneous tissue NOS	dermatologic	159	8798	-0.319787	0.174664	0.726303	0.0671193	1	1
chrX.15602217.T.C	rs190509934	C	Protective	CAV	C	ACE2	593.1	Gross hematuria	genitourinary	102	7656	1.35958	0.742596	3.89455	0.0671238	1	1
chr7.128938247.T.G	rs10488631	TCTA haplotype	Severity in European-Americans	CAV	T	IRF5	071	Human immunodeficiency virus [HIV] disease	infectious diseases	1016	6095	0.0927805	0.0506766	1.09722	0.0671254	1	1
chr12.106231175.T.A	rs12823094	A	Severity	CAV	A	-	395.1	Nonrheumatic mitral valve disorders	circulatory system	147	8235	0.424805	0.232046	1.52929	0.067146	1	1
chr4.24511798.A.G	rs73246461	G	Severity	CAV	G	-	565	Anal and rectal conditions	digestive	347	8433	0.24404	0.133307	1.2764	0.0671517	1	1
chr4.143999443.G.A	rs7683365	A	Risk factor	FCP + IP	A	GYPB	304	Adjustment reaction	mental disorders	281	5245	-0.23371	0.127666	0.791591	0.0671538	1	1
chr5.123497022.T.C	rs62377777	T	Severity	CAV	C	-	365.1	Open-angle glaucoma	sense organs	103	7819	0.282901	0.154544	1.32697	0.067168	1	1
chr2.196087686.G.A	rs2176724	A	Severity	CAV	A	-	464	Acute sinusitis	respiratory	126	6602	-0.257407	0.140627	0.773054	0.0671871	1	1
chr4.67963489.G.A	rs6552134	G	Possible functional consequences	FCP + IP	A	TMPRSS11A	840	Sprains and strains	injuries & poisonings	111	8577	0.291485	0.159246	1.33841	0.0671902	1	1
chr4.67963885.A.G	rs17088850	G	Possible functional consequences	FCP + IP	G	TMPRSS11A	706	Diseases of sebaceous glands	dermatologic	752	7629	-0.134138	0.0732837	0.87447	0.0671917	1	1
chr3.148742201.A.C	rs5186	C	Severity	CAV	C	AGTR1	244.2	Acquired hypothyroidism	endocrine/metabolic	139	7932	-0.647758	0.353891	0.523217	0.067192	1	1
chr3.38894643.C.T	rs33985936	T	Severity	CAV	T	SCN11A	350.1	Abnormal involuntary movements	neurological	265	7857	-0.283195	0.154721	0.753373	0.0671975	1	1
chr17.27660155.T.C	rs117217714	C	Severity	CAV	C	NOS2P1	731	Osteitis deformans and osteopathies associated with other disorders classified elsewhere	musculoskeletal	174	7684	1.47157	0.803992	4.35609	0.0672	1	1
chr4.107694523.TG.T	rs70947091	T	Severity	CAV-FE	T	PAPSS1	706.2	Sebaceous cyst	dermatologic	117	7659	-0.468592	0.256019	0.625883	0.0672053	1	1
chr5.159315942.T.G	rs3212227	T	Severity	FCP	G	IL12B	585.32	End stage renal disease	genitourinary	506	7170	-0.127995	0.069934	0.879858	0.0672167	1	1
chr8.124324323.T.C	rs72711165	C	Severity	CAV-FE	C	TMEM65	512	Other symptoms of respiratory system	respiratory	2698	5192	0.173896	0.0950186	1.18993	0.0672306	1	1
chr21.41470664.C.T	rs61735794	T	Risk factor	CAV	T	TMPRSS2	512.1	Wheezing	respiratory	116	5204	1.13946	0.622651	3.12509	0.0672472	1	1
chr9.87726001.C.A	rs41307457	C;A	Possible functional consequences	FCP + IP	A	CTSL	496.21	Obstructive chronic bronchitis	respiratory	184	6836	0.24065	0.131514	1.27208	0.067274	1	1
chr21.41465040.G.A	rs17001042	A	Possible functional consequences	FCP + IP	A	TMPRSS2	596.5	Functional disorders of bladder	genitourinary	155	9187	0.312014	0.170522	1.36617	0.0672859	1	1
chr7.22728408.A.G	rs2069837	G	Severity	CAV-FE	G	IL6	327.3	Sleep apnea	neurological	835	7393	0.140188	0.0766192	1.15049	0.0672995	1	1
chr21.41464802.A.G	rs462574	A	Possible functional consequences	FCP + IP	A	TMPRSS2	687	Symptoms affecting skin	dermatologic	123	6747	-0.337892	0.184676	0.713272	0.0673018	1	1
chr2.196087686.G.A	rs2176724	A	Severity	CAV	A	-	578	Gastrointestinal hemorrhage	digestive	489	8166	-0.13056	0.0713594	0.877604	0.0673081	1	1
chr2.36677870.C.A	rs6714112	C	Severity	CAV	A	-	285.2	Anemia of chronic disease	hematopoietic	287	6109	0.215745	0.117944	1.24079	0.0673688	1	1
chr5.132485305.G.A	rs17622656	A	Risk factor	FCP + IP	A	IRF1	721	Spondylosis and allied disorders	musculoskeletal	595	8001	0.196276	0.107302	1.21686	0.0673711	1	1
chr8.97128242.T.C	rs7817272	C	Severity	CAV	C	CPQ	351	Other peripheral nerve disorders	neurological	358	8440	0.144694	0.0791077	1.15569	0.0673872	1	1
chr15.60902209.A.G	rs4774377	G	Risk factor	CAV-FE	G	RORA	327.4	Insomnia	neurological	738	7182	0.114616	0.0626644	1.12144	0.0673939	1	1
chr8.124324323.T.C	rs72711165	C	Severity	CAV-FE	C	TMEM65	464	Acute sinusitis	respiratory	128	6623	-1.06785	0.583861	0.343748	0.0674082	1	1
chr4.25613313.G.A	-	HLA-A*02:02	Protective	IP	A	HLA-A	366.2	Senile cataract	sense organs	603	8112	0.145271	0.0794308	1.15635	0.0674137	1	1
chr3.27146807.G.A	rs17317135	G	Severity	CAV	A	NEK10	414	Other forms of chronic heart disease	circulatory system	145	8060	0.878173	0.480172	2.4065	0.067419	1	1
chr11.14893332.A.G	rs10741657	G	Severity	CAV	A	CYP2R1	427.7	Tachycardia NOS	circulatory system	195	7067	-0.227616	0.124458	0.79643	0.06742	1	1
chr13.23084699.A.G	rs1984162	G	Severity	CAV	G	-	277	Other disorders of metabolism	endocrine/metabolic	283	8831	-0.212758	0.116336	0.808351	0.0674248	1	1
chr11.14893332.A.G	rs10741657	G	Severity	CAV	A	CYP2R1	596.5	Functional disorders of bladder	genitourinary	156	9209	-0.253644	0.138694	0.775968	0.0674298	1	1
chr15.60902209.A.G	rs4774377	G	Risk factor	CAV-FE	G	RORA	327.41	Organic or persistent insomnia	neurological	151	7182	0.239845	0.131149	1.27105	0.0674304	1	1
chr17.9267091.C.T	rs34761447	C	Severity	CAV	T	STX8	588.2	Secondary hyperparathyroidism (of renal origin)	genitourinary	172	7161	-1.31388	0.718479	0.268774	0.067444	1	1
chr19.39248147.C.T	rs12979860	C	Severity (C allele)*Conflicting; Risk factor (T allele)*Conflicting	CAV	C	IFNL4	724.1	Disorders of sacrum	musculoskeletal	100	8036	0.266302	0.145626	1.30513	0.0674498	1	1
chr4.24511798.A.G	rs73246461	G	Severity	CAV	G	-	681	Superficial cellulitis and abscess	dermatologic	463	7776	-0.25563	0.139791	0.774429	0.0674513	1	1
chr22.24011037.T.C	rs11090305	C	Severity	CAV	C	-	338	Pain	neurological	1792	6014	0.0725338	0.0396651	1.07523	0.0674514	1	1
chr1.156125675.T.C	rs581342	C	Severity	CAV	T	LMNA	796	Elevated prostate specific antigen [PSA]	genitourinary	175	8521	0.224396	0.122712	1.25157	0.0674536	1	1
chr12.8608014.A.G	rs11613792	A	Severity	CAV	G	AICDA	530.1	Esophagitis, GERD and related diseases	digestive	1696	6105	-0.076137	0.0416373	0.926689	0.0674632	1	1
chr1.155197995.A.G	rs41264915	A	Severity	CAV-FE	G	THBS3	433.31	Transient cerebral ischemia	circulatory system	193	8613	0.218374	0.119443	1.24405	0.0675091	1	1
chr22.24011037.T.C	rs11090305	C	Severity	CAV	C	-	427.2	Atrial fibrillation and flutter	circulatory system	326	6450	-0.160038	0.0875358	0.852112	0.0675115	1	1
chr2.127137039.A.G	rs744373	G	Severity	CAV	G	-	365.1	Open-angle glaucoma	sense organs	103	7885	-0.261606	0.143095	0.769814	0.0675198	1	1
chr21.41494374.C.T	rs114363287	T	Risk factor	CAV	T	TMPRSS2	561	Symptoms involving digestive system	digestive	814	6905	0.557725	0.305076	1.74669	0.067527	1	1
chr12.8058591.T.C	rs7842	C	Risk factor; Severity	CAV	C	C3AR1	726	Peripheral enthesopathies and allied syndromes	musculoskeletal	748	6806	0.105017	0.0574447	1.11073	0.0675281	1	1
chr21.41426103.C.A	rs17000900	A	Severity	CAV-FE	A	MX1	614	Inflammatory diseases of female pelvic organs	genitourinary	337	8554	-0.194054	0.10615	0.823614	0.0675335	1	1
chr9.87724615.A.G	rs3128509	A;G	Possible functional consequences	FCP + IP	A	CTSL	292.4	Altered mental status	mental disorders	103	8261	0.326994	0.178891	1.38679	0.0675652	1	1
chrX.15566297.A.G	rs4646179	G	Severity	CAV	G	ACE2	280.2	Iron deficiency anemia secondary to blood loss (chronic)	hematopoietic	366	6185	0.26123	0.142918	1.29853	0.0675754	1	1
chr10.104263031.C.A	rs4925	A	Protective for neurological complications of long COVID	CAV	A	GSTO1	375.1	Dry eyes	sense organs	453	7962	0.202825	0.110971	1.22486	0.0675902	1	1
chrX.12886851.C.T	rs5743781	T	Severity; Severity for males	CAV-FE	T	TLR7	244.2	Acquired hypothyroidism	endocrine/metabolic	139	7930	2.15925	1.18139	8.66459	0.0675918	1	1
chr10.89010241.T.C	rs982764	T	Severity	CAV-FE	C	FAS	250.7	Diabetic retinopathy	endocrine/metabolic	194	7721	0.205224	0.11229	1.2278	0.0676057	1	1
chr8.16932640.T.C	rs118072448	T	Severity	CAV	C	-	426.7	Abnormal electrocardiogram [ECG] [EKG]	circulatory system	230	7030	-1.83597	1.00459	0.159459	0.067612	1	1
chr4.24511798.A.G	rs73246461	G	Severity	CAV	G	-	796	Elevated prostate specific antigen [PSA]	genitourinary	178	8461	0.349996	0.191508	1.41906	0.0676135	1	1
chr9.133251249.A.G	rs7849280	G	Protective	CAV	G	ABO	386	Vertiginous syndromes and other disorders of vestibular system	sense organs	123	8001	-0.295812	0.161869	0.743928	0.0676277	1	1
chr17.49863303.C.T	rs77534576	T	Severity	CAV	T	-	292	Neurological disorders	mental disorders	437	8478	0.704518	0.385515	2.02287	0.0676288	1	1
chr12.112919388.G.A	rs10774671	A	Severity (A allele); Protective (G allele)	CAV-FE	A	OAS1	626.11	Absent or infrequent menstruation	genitourinary	137	7083	0.228646	0.125119	1.2569	0.0676355	1	1
chr1.173115604.T.G	rs17300100	G	Severity	CAV	G	-	627.1	Postmenopausal bleeding	genitourinary	201	7322	0.574582	0.314426	1.77639	0.06764	1	1
chr16.16924042.C.A	rs1453512	A	Severity	CAV	C	-	401	Hypertension	circulatory system	4924	4059	-0.0737308	0.0403507	0.928922	0.0676622	1	1
chr4.67963489.G.A	rs6552134	G	Possible functional consequences	FCP + IP	A	TMPRSS11A	250.3	Insulin pump user	endocrine/metabolic	647	5852	-0.139742	0.0764838	0.869583	0.0676885	1	1
chr1.109740350.G.T	rs1332018	T	Risk factor; Severity	CAV	G	GSTM3	427.9	Palpitations	circulatory system	567	7063	0.148751	0.0814185	1.16038	0.0677001	1	1
chr6.52236941.T.C	rs763780	C	Protective	FCP	C	IL17F	707	Chronic ulcer of skin	dermatologic	327	9063	0.24496	0.134079	1.27757	0.0677023	1	1
chr2.196087686.G.A	rs2176724	A	Severity	CAV	A	-	530	Diseases of esophagus	digestive	1865	6772	-0.0738603	0.0404287	0.928801	0.0677108	1	1
chr17.31410594.G.A	rs178840	G	Severity	CAV	G	RAB11FIP4	250	Diabetes mellitus	endocrine/metabolic	2367	5302	0.0763068	0.0417681	1.07929	0.0677128	1	1
chr15.90866675.C.T	rs79742014	T	Protective	IP	T	FURIN	071	Human immunodeficiency virus [HIV] disease	infectious diseases	1025	6171	0.542708	0.297064	1.72066	0.0677138	1	1
chr7.22728630.G.T	rs2066992	T	Protective	CAV-FE	T	IL6	250.24	Type 2 diabetes with neurological manifestations	endocrine/metabolic	464	5974	0.226023	0.123719	1.2536	0.0677154	1	1
chr14.76832814.C.CT	rs34279101	CT	Severity	CAV	CT	LRRC74A	369.5	Conjunctivitis, infectious	sense organs	216	7867	-0.233104	0.127604	0.792071	0.0677322	1	1
chr8.97128242.T.C	rs7817272	C	Severity	CAV	C	CPQ	442.1	Aortic aneurysm	circulatory system	117	8014	0.24979	0.13674	1.28376	0.0677384	1	1
chr5.174562335.T.A	rs2220543	T	Severity	CAV	A	SUMO2P6	295	Schizophrenia and other psychotic disorders	mental disorders	265	5765	0.166844	0.0913349	1.18157	0.067741	1	1
chr13.73984368.C.T	rs12871414	C	Severity	CAV	T	KLF12	687.1	Rash and other nonspecific skin eruption	dermatologic	716	6686	0.151697	0.083045	1.16381	0.0677472	1	1
chr12.47879112.A.G	rs2228570	AG genotype	Severity	CAV	A	VDR	626.1	Irregular menstrual cycle/bleeding	genitourinary	537	6750	0.152548	0.0835236	1.1648	0.0677887	1	1
chr12.6845711.C.T	rs5443	T	protective	CAV	C	CDCA3	761	Cervicalgia	symptoms	591	8490	-0.135625	0.0742609	0.87317	0.0677995	1	1
chr6.6924962.A.C	rs6933436	C	Severity	CAV	C	-	292.4	Altered mental status	mental disorders	100	8018	-0.325361	0.178154	0.722266	0.0678056	1	1
chr6.6924962.A.C	rs6933436	C	Severity	CAV	C	-	740.9	Osteoarthrosis NOS	musculoskeletal	787	6784	0.119268	0.065306	1.12667	0.0678063	1	1
chr11.14893332.A.G	rs10741657	G	Severity	CAV	A	CYP2R1	053	Herpes zoster	infectious diseases	213	6175	-0.217313	0.118992	0.804678	0.0678073	1	1
chr1.156125675.T.C	rs581342	C	Severity	CAV	T	LMNA	555	Inflammatory bowel disease and other gastroenteritis and colitis	digestive	130	6791	0.240764	0.13184	1.27222	0.0678221	1	1
chr2.127137039.A.G	rs744373	G	Severity	CAV	G	-	766	Neuralgia, neuritis, and radiculitis NOS	symptoms	224	7561	-0.177477	0.097186	0.83738	0.0678265	1	1
chr1.46309111.A.G	rs41292543	G	Severity	CAV-FE	G	UQCRH	599	Other symptoms/disorders or the urinary system	genitourinary	1292	6876	0.278435	0.152472	1.32106	0.0678292	1	1
chr15.33615902.C.T	rs12593288	C	Severity	CAV	T	RYR3	261.4	Vitamin D deficiency	endocrine/metabolic	2233	5876	0.159438	0.0873103	1.17285	0.0678339	1	1
chr12.8058591.T.C	rs7842	C	Risk factor; Severity	CAV	C	C3AR1	428	Congestive heart failure; nonhypertensive	circulatory system	694	8094	0.108853	0.0596101	1.115	0.0678375	1	1
chr12.8058591.T.C	rs7842	C	Risk factor; Severity	CAV	C	C3AR1	426.7	Abnormal electrocardiogram [ECG] [EKG]	circulatory system	229	7052	0.181054	0.0991511	1.19848	0.0678441	1	1
chr9.4329170.T.C	rs3895472	C	Severity	CAV	T	GLIS3	429.3	Symptoms involving cardiovascular system	circulatory system	180	8007	-0.281611	0.154241	0.754567	0.0678824	1	1
chr5.159315942.T.G	rs3212227	T	Severity	FCP	G	IL12B	296.2	Depression	mental disorders	1430	5812	-0.0814258	0.0445991	0.921801	0.0678912	1	1
chr4.25613313.G.A	-	HLA-A*02:02	Protective	IP	A	HLA-A	250.24	Type 2 diabetes with neurological manifestations	endocrine/metabolic	466	5976	-0.175691	0.096231	0.838877	0.0678925	1	1
chr1.12192898.T.G	rs1061622	T	Severity	CAV-FE	G	TNFRSF1B	427	Cardiac dysrhythmias	circulatory system	1233	7052	-0.102895	0.0563593	0.902222	0.0678971	1	1
chr17.15965007.C.T	rs8081547	T	Risk factor	FCP + IP	T	ADORA2B	512	Other symptoms of respiratory system	respiratory	2642	5055	0.107552	0.0589108	1.11355	0.0678999	1	1
chr12.112919388.G.A	rs10774671	A	Severity (A allele); Protective (G allele)	CAV-FE	A	OAS1	368	Visual disturbances	sense organs	300	8132	-0.159039	0.0871249	0.852963	0.0679384	1	1
chr9.132278286.T.C	rs11243705	C	Severity	CAV	C	SETX	740.11	Osteoarthrosis, localized, primary	musculoskeletal	1142	6918	0.142266	0.0779396	1.15288	0.0679509	1	1
chr3.38894643.C.T	rs33985936	T	Severity	CAV	T	SCN11A	362	Other retinal disorders	sense organs	461	7795	-0.214765	0.117665	0.806731	0.0679671	1	1
chr3.148742201.A.C	rs5186	C	Severity	CAV	C	AGTR1	442.1	Aortic aneurysm	circulatory system	117	8027	0.488861	0.267852	1.63046	0.0679836	1	1
chr4.25613313.G.A	-	HLA-A*02:02	Protective	IP	A	HLA-A	442.1	Aortic aneurysm	circulatory system	117	8008	0.293409	0.160762	1.34099	0.0679839	1	1
chr12.57108399.C.T	rs324011	T	Risk factor; Severity	CAV	T	STAT6	278	Overweight, obesity and other hyperalimentation	endocrine/metabolic	2861	5449	-0.0882386	0.0483486	0.915542	0.0679933	1	1
chr17.31410594.G.A	rs178840	G	Severity	CAV	G	RAB11FIP4	687.1	Rash and other nonspecific skin eruption	dermatologic	669	6051	0.11782	0.0645576	1.12504	0.0679958	1	1
chr4.71742666.T.G	rs2282679	G	Severity	CAV	G	GC	930	Allergic reaction to food	injuries & poisonings	146	7561	-0.480048	0.263056	0.618754	0.0680172	1	1
chr13.41746691.T.A	rs10507497	A	Severity	CAV-FE	A	VWA8	401.3	Other hypertensive complications	circulatory system	194	4128	0.222305	0.121821	1.24895	0.0680236	1	1
chr1.90742957.A.C	rs2166172	C	Severity	CAV-FE	C	-	654	Other and unspecified complications of birth; puerperium affecting management of mother	pregnancy complications	112	9295	0.35866	0.196561	1.43141	0.06805	1	1
chr6.41534945.A.C	rs1886814	C	Severity	CAV-FE	C	FOXP4-AS1	605	Erectile dysfunction [ED]	genitourinary	555	8156	-0.255649	0.140108	0.774414	0.0680523	1	1
chr2.112913801.G.T	rs3811046	T	Risk factor	CAV	T	IL37	464	Acute sinusitis	respiratory	127	6632	0.266261	0.145936	1.30508	0.0680751	1	1
chr10.52340585.A.T	rs1441121	T	Severity	CAV	A	-	465	Acute upper respiratory infections of multiple or unspecified sites	respiratory	1133	6395	-0.130545	0.0715534	0.877617	0.0680853	1	1
chr1.230710048.A.G	rs699	G	Severity	CAV	A	AGT	594	Urinary calculus	genitourinary	224	9199	0.229955	0.126042	1.25854	0.0680877	1	1
chr1.87162490.C.T	rs10873821	C	Severity	CAV	C	LINC01140	250.2	Type 2 diabetes	endocrine/metabolic	2595	5928	0.0667868	0.0366074	1.06907	0.0680901	1	1
chr9.133251249.A.G	rs7849280	G	Protective	CAV	G	ABO	695.7	Prurigo and Lichen	dermatologic	128	7839	0.253162	0.138771	1.28809	0.0681034	1	1
chr10.52340585.A.T	rs1441121	T	Severity	CAV	A	-	110.1	Dermatophytosis	infectious diseases	858	6865	-0.14727	0.0807272	0.863061	0.0681074	1	1
chr7.22728630.G.T	rs2066992	T	Protective	CAV-FE	T	IL6	599.3	Dysuria	genitourinary	395	6859	0.232039	0.127197	1.26117	0.0681152	1	1
chr9.117713024.A.G	rs4986790	G	Severity	CAV	G	TLR4	246	Other disorders of thyroid	endocrine/metabolic	152	7925	-0.479941	0.263097	0.61882	0.0681224	1	1
chr3.157438240.A.G	rs1840680	AG genotype)	Protective	CAV	A	PTX3	153	Colorectal cancer	neoplasms	277	8215	0.169742	0.0930546	1.185	0.068135	1	1
chr2.45584979.T.C	-	HLA-A*02:02	Protective	IP	T	HLA-A	250.6	Polyneuropathy in diabetes	endocrine/metabolic	218	5939	-0.192885	0.105745	0.824577	0.0681428	1	1
chr11.14893332.A.G	rs10741657	G	Severity	CAV	A	CYP2R1	599.5	Frequency of urination and polyuria	genitourinary	624	6874	0.122681	0.0672574	1.13052	0.0681434	1	1
chr19.50259161.A.G	rs1651553	G	Severity	CAV	A	MYH14	244.1	Secondary hypothyroidism	endocrine/metabolic	179	7645	-0.226456	0.124153	0.797355	0.0681503	1	1
chr15.90879313.T.C	rs8039305	C	Risk factor	CAV-FE	T	FURIN	079.9	Viremia, NOS	infectious diseases	134	5781	-0.331383	0.181679	0.71793	0.0681513	1	1
chr3.1052111.C.G	rs1504061	G	Severity	CAV	G	-	110.12	Althete's foot	infectious diseases	286	6998	0.249261	0.136657	1.28308	0.0681545	1	1
chr9.33426577.A.G	rs10813976	G	Severity	CAV	G	-	244.4	Hypothyroidism NOS	endocrine/metabolic	438	7872	-0.212115	0.116292	0.808872	0.0681545	1	1
chr7.128954129.T.C	rs10488631	TCTA haplotype	Severity in European-Americans	CAV	C	IRF5	327.41	Organic or persistent insomnia	neurological	151	7396	0.595973	0.326761	1.8148	0.0681705	1	1
chr4.188627868.CTCT.C	rs1734523522	C	Severity	CAV	C	LINC01060	285.21	Anemia in chronic kidney disease	hematopoietic	191	6039	-0.285827	0.156715	0.751393	0.0681722	1	1
chr1.196673103.G.A	rs800292	A	Severity	CAV	G	CFH	571	Chronic liver disease and cirrhosis	digestive	501	8076	-0.147431	0.0808343	0.862922	0.0681731	1	1
chr18.69541156.T.C	rs12958013	T	Severity	CAV	C	DOK6	244.4	Hypothyroidism NOS	endocrine/metabolic	437	7845	-0.513685	0.28165	0.598287	0.0681757	1	1
chr10.28606315.C.T	rs12773860	T	Severity	CAV	T	WAC	427.6	Premature beats	circulatory system	116	7020	-1.30962	0.718079	0.269923	0.0681855	1	1
chr5.77379593.G.A	rs7715119	A	Severity	CAV-FE	A	PDE8B	197	Chemotherapy	neoplasms	408	8305	-0.174464	0.0956684	0.839907	0.0682078	1	1
chrX.15564142.G.A	rs147311723	A	Severity	CAV	A	ACE2	198	Secondary malignant neoplasm	neoplasms	113	8511	0.83078	0.455567	2.29511	0.06821	1	1
chr2.162044379.C.T	rs3788979	T	Risk factor	CAV	T	DPP4	464	Acute sinusitis	respiratory	125	6442	0.358649	0.196683	1.43139	0.0682292	1	1
chr15.33615902.C.T	rs12593288	C	Severity	CAV	T	RYR3	395.1	Nonrheumatic mitral valve disorders	circulatory system	149	8390	-0.712759	0.390879	0.49029	0.0682309	1	1
chr11.1219991.G.T	rs35705950	T	Protective	CAV	T	MUC5B	433.31	Transient cerebral ischemia	circulatory system	193	8613	-1.8402	1.00918	0.158786	0.0682356	1	1
chr13.41746691.T.A	rs10507497	A	Severity	CAV-FE	A	VWA8	317.1	Alcoholism	mental disorders	226	7119	-0.219421	0.120335	0.802983	0.0682389	1	1
chrX.15581240.G.A	rs147464721	A	Severity	CAV	A	ACE2	338.2	Chronic pain	neurological	1791	6579	-0.601049	0.329627	0.548236	0.0682398	1	1
chr1.12207235.C.T	rs3397	T	Severity	CAV-FE	T	TNFRSF1B	289	Other diseases of blood and blood-forming organs	hematopoietic	260	6906	0.200663	0.110048	1.22221	0.068241	1	1
chr1.196673103.G.A	rs800292	A	Severity	CAV	G	CFH	681.5	Cellulitis and abscess of leg, except foot	dermatologic	166	7930	-0.255893	0.140338	0.774225	0.068243	1	1
chr4.25613313.G.A	-	HLA-A*02:02	Protective	IP	A	HLA-A	008	Intestinal infection	infectious diseases	143	9169	-0.31985	0.175434	0.726258	0.0682736	1	1
chr2.162267541.C.T	rs1990760	T	Risk factor; Severity	CAV	T	IFIH1	374	Other disorders of eyelids	sense organs	118	8048	-0.36668	0.201121	0.693032	0.0682763	1	1
chr12.52726315.TC.T	rs5798227	T	Risk factor	CAV	TC	-	261.4	Vitamin D deficiency	endocrine/metabolic	2263	5965	0.093611	0.0513485	1.09813	0.0682955	1	1
chr7.22728630.G.T	rs2066992	T	Protective	CAV-FE	T	IL6	366	Cataract	sense organs	856	8114	0.177519	0.0973754	1.19425	0.0682975	1	1
chr8.124324323.T.C	rs72711165	C	Severity	CAV-FE	C	TMEM65	290	Delirium dementia and amnestic and other cognitive disorders	mental disorders	151	8467	0.510117	0.279821	1.66549	0.0683012	1	1
chr15.60845514.G.A	rs17303202	A	Risk factor; Severity	CAV-FE	A	RORA	379	Other disorders of eye	sense organs	326	7944	0.173312	0.0950725	1.18924	0.068311	1	1
chr2.112913801.G.T	rs3811046	T	Risk factor	CAV	T	IL37	289.4	Lymphadenitis	hematopoietic	154	8202	0.241335	0.132389	1.27295	0.0683149	1	1
chrX.15602217.T.C	rs190509934	C	Protective	CAV	C	ACE2	282.5	Sickle cell anemia	hematopoietic	102	6205	1.08584	0.595665	2.96193	0.0683178	1	1
chr4.69615987.C.T	rs7688383	T	Loss of smell and taste	CAV	T	UGT2A1	386	Vertiginous syndromes and other disorders of vestibular system	sense organs	119	7725	-0.273961	0.150292	0.760362	0.0683245	1	1
chr22.19963748.G.A	rs4680	A	Risk factor	FCP	A	COMT	362	Other retinal disorders	sense organs	463	7790	0.134641	0.0738643	1.14413	0.0683306	1	1
chr14.55263686.C.T	rs10140801	T	Severity	CAV-FE	C	FBXO34-AS1	262	Mineral deficiency NEC	endocrine/metabolic	128	5897	0.304363	0.166978	1.35576	0.0683375	1	1
chr10.89010241.T.C	rs982764	T	Severity	CAV-FE	C	FAS	290	Delirium dementia and amnestic and other cognitive disorders	mental disorders	150	8409	0.24095	0.132198	1.27246	0.0683572	1	1
chr14.35401887.C.T	rs696	CC genotype	Severity	CAV	C	NFKBIA	456	Chronic venous insufficiency [CVI]	circulatory system	292	7666	0.160629	0.0881297	1.17425	0.0683578	1	1
chr1.169597075.C.T	rs6127	T	Severity in males	CAV	C	SELP	286	Coagulation defects	hematopoietic	172	8755	0.250078	0.13721	1.28413	0.0683661	1	1
chr9.3320390.C.A	rs72699049	A	Severity	CAV	A	RFX3	687.1	Rash and other nonspecific skin eruption	dermatologic	726	6819	0.525018	0.28808	1.69049	0.0683839	1	1
chr12.6845711.C.T	rs5443	T	protective	CAV	C	CDCA3	550.5	Ventral hernia	digestive	192	8908	0.215606	0.118306	1.24061	0.068387	1	1
chr10.52771475.C.T	rs1800450	T	Severity	CAV	T	MBL2	740.11	Osteoarthrosis, localized, primary	musculoskeletal	1177	7202	-0.280744	0.154048	0.755222	0.068388	1	1
chr3.141689849.A.G	rs6440031	G	Severity	CAV	A	LINC02618	396	Abnormal heart sounds	circulatory system	280	7669	0.401608	0.220369	1.49423	0.0683887	1	1
chr3.148742201.A.C	rs5186	C	Severity	CAV	C	AGTR1	558	Noninfectious gastroenteritis	digestive	158	6917	0.394263	0.216344	1.48329	0.068396	1	1
chr9.3320390.C.A	rs72699049	A	Severity	CAV	A	RFX3	250	Diabetes mellitus	endocrine/metabolic	2635	5966	-0.4095	0.224723	0.663982	0.0684182	1	1
chr4.153687301.A.G	rs1898830	G	Severity; Risk factor	CAV	G	TLR2	706.1	Acne	dermatologic	229	7711	-0.292247	0.160379	0.746584	0.0684199	1	1
chr6.30887474.G.A	rs4618569	AG genotype	Severity	CAV	A	DDR1	599.9	Other abnormality of urination	genitourinary	132	6871	0.24919	0.136764	1.28299	0.0684489	1	1
chr2.216660263.A.C	rs2270360	A	Severity	CAV	C	IGFBP2	697	Sarcoidosis	dermatologic	247	7516	-0.482824	0.265005	0.617038	0.068464	1	1
chr21.41473456.A.G	rs17854725	G	Severity	CAV	G	TMPRSS2	279.7	Other immunological findings	endocrine/metabolic	508	8556	-0.125429	0.0688439	0.882119	0.0684658	1	1
chr9.30504351.C.T	rs17775810	TT genotype	Protective	CAV	T	LINC01242	465	Acute upper respiratory infections of multiple or unspecified sites	respiratory	1161	6604	-0.243169	0.133468	0.784139	0.0684672	1	1
chr20.50172836.A.G	rs6122883	G	Severity	CAV-FE	G	LINC01273	379	Other disorders of eye	sense organs	321	7845	0.198136	0.108756	1.21913	0.068479	1	1
chr1.169597075.C.T	rs6127	T	Severity in males	CAV	C	SELP	153	Colorectal cancer	neoplasms	278	8246	0.201753	0.110742	1.22355	0.0684806	1	1
chr15.33615902.C.T	rs12593288	C	Severity	CAV	T	RYR3	276	Disorders of fluid, electrolyte, and acid-base balance	endocrine/metabolic	793	7884	0.22869	0.125542	1.25695	0.0685129	1	1
chr8.124324323.T.C	rs72711165	C	Severity	CAV-FE	C	TMEM65	401.2	Hypertensive heart and/or renal disease	circulatory system	162	4149	0.568539	0.312107	1.76569	0.068513	1	1
chr14.35401887.C.T	rs696	CC genotype	Severity	CAV	C	NFKBIA	586.4	Stricture/obstruction of ureter	genitourinary	152	7148	-0.237604	0.130444	0.788515	0.0685296	1	1
chr9.133257521.T.TC	rs8176719	TC	Severity; Risk factor	CAV-FE	TC	ABO	429	Ill-defined descriptions and complications of heart disease	circulatory system	279	8074	0.168036	0.0922511	1.18298	0.0685305	1	1
chr17.35880776.C.T	rs2107538	T	Risk factor; Severity	FCP	T	CCL5	465.2	Acute pharyngitis	respiratory	330	6550	-0.148927	0.0817637	0.861632	0.0685407	1	1
chr5.21768177.G.A	-	HLA-A*02:02	Protective	IP	A	HLA-A	357	Inflammatory and toxic neuropathy	neurological	360	8565	0.255726	0.140402	1.2914	0.0685486	1	1
chr9.33426577.A.G	rs10813976	G	Severity	CAV	G	-	296.1	Bipolar	mental disorders	200	5833	-0.326571	0.179299	0.721393	0.0685495	1	1
chr22.41925447.G.A	rs61756766	A	Severity	CAV	A	TNFRSF13C	276.13	Hyperpotassemia	endocrine/metabolic	344	8023	1.15066	0.631766	3.16028	0.0685551	1	1
chr1.35908500.C.T	rs2765013	C	Severity	CAV	T	AGO1	296	Mood disorders	mental disorders	1528	5627	-0.077138	0.0423524	0.925762	0.0685555	1	1
chr8.16932640.T.C	rs118072448	T	Severity	CAV	C	-	704	Diseases of hair and hair follicles	dermatologic	290	8316	0.577092	0.316858	1.78085	0.068562	1	1
chr12.132489230.GC.G	rs56106917	G	Severity	CAV	G	FBRSL1	695.4	Lupus (localized and systemic)	dermatologic	170	7785	0.220711	0.121186	1.24696	0.0685678	1	1
chr21.41660268.A.T	rs2252109	A	Severity	CAV	A	-	740	Osteoarthrosis	musculoskeletal	1552	6421	-0.0909537	0.0499424	0.91306	0.0685807	1	1
chr15.60902209.A.G	rs4774377	G	Risk factor	CAV-FE	G	RORA	338.2	Chronic pain	neurological	1759	6411	0.0809526	0.0444555	1.08432	0.0686099	1	1
chr3.146517122.G.A	rs343320	A	Severity	CAV-FE	A	PLSCR1	473.4	Voice disturbance	respiratory	210	6276	0.596833	0.327777	1.81636	0.0686297	1	1
chr12.47879112.A.G	rs2228570	AG genotype	Severity	CAV	A	VDR	592.11	Acute cystitis	genitourinary	100	7002	-0.368759	0.202523	0.691592	0.0686334	1	1
chr2.45584979.T.C	-	HLA-A*02:02	Protective	IP	T	HLA-A	687.4	Disturbance of skin sensation	dermatologic	491	6794	-0.127126	0.0698221	0.880623	0.0686503	1	1
chr19.31533051.C.A	rs8105499	C	Severity	CAV	A	LINC02841	427.7	Tachycardia NOS	circulatory system	191	6931	-0.263883	0.144939	0.768063	0.0686594	1	1
chr10.52771466.C.T	rs1800451	T	Potential functional effect on protein	FCP + IP	T	MBL2	411.4	Coronary atherosclerosis	circulatory system	915	7955	0.114006	0.0626196	1.12076	0.068665	1	1
chr12.106231175.T.A	rs12823094	A	Severity	CAV	A	-	790.6	Other abnormal blood chemistry	symptoms	781	7513	0.207339	0.113894	1.2304	0.0686896	1	1
chr10.36988942.A.G	rs2091431	G	Severity	CAV	A	-	727	Other disorders of synovium, tendon, and bursa	musculoskeletal	368	6682	0.169135	0.0929101	1.18428	0.0686961	1	1
chrX.15596127.G.T	rs146598386	T	Severity	CAV	T	ACE2	477	Epistaxis or throat hemorrhage	respiratory	125	6317	1.38777	0.76235	4.0059	0.0687008	1	1
chr4.69615987.C.T	rs7688383	T	Loss of smell and taste	CAV	T	UGT2A1	288.1	Decreased white blood cell count	hematopoietic	182	7872	0.202377	0.11118	1.22431	0.0687181	1	1
chrX.12889539.C.G	rs3853839	G	Severity; Risk factor	CAV-FE	G	TLR7	624.9	stress incontinence, female	genitourinary	108	8740	-0.413667	0.227265	0.661221	0.068729	1	1
chr12.106231175.T.A	rs12823094	A	Severity	CAV	A	-	261	Vitamin deficiency	endocrine/metabolic	2362	5761	0.144044	0.0791364	1.15493	0.0687291	1	1
chr4.68840276.G.A	rs115162070	G	Severity	CAV	A	-	280.1	Iron deficiency anemias, unspecified or not due to blood loss	hematopoietic	747	6184	0.427492	0.234866	1.53341	0.0687357	1	1
chr14.72467521.C.T	rs12587980	T	Severity	CAV	T	RGS6	740	Osteoarthrosis	musculoskeletal	1671	7150	0.0790811	0.0434516	1.08229	0.0687617	1	1
chr3.27146807.G.A	rs17317135	G	Severity	CAV	A	NEK10	280.2	Iron deficiency anemia secondary to blood loss (chronic)	hematopoietic	364	6186	0.65989	0.362583	1.93458	0.0687634	1	1
chr4.68840276.G.A	rs115162070	G	Severity	CAV	A	-	386	Vertiginous syndromes and other disorders of vestibular system	sense organs	124	8010	0.806061	0.442932	2.23907	0.068785	1	1
chr8.73355963.T.C	rs2010843	C	Severity	CAV	C	RDH10-AS1	275.5	Disorders of calcium/phosphorus metabolism	endocrine/metabolic	100	8863	0.378604	0.208049	1.46024	0.0687919	1	1
chr21.41465040.G.A	rs17001042	A	Possible functional consequences	FCP + IP	A	TMPRSS2	599	Other symptoms/disorders or the urinary system	genitourinary	1286	6855	0.128384	0.0705513	1.13699	0.0688017	1	1
chr15.90866675.C.T	rs79742014	T	Protective	IP	T	FURIN	165	Cancer within the respiratory system	neoplasms	105	9471	1.11232	0.611282	3.0414	0.0688123	1	1
chr15.90866675.C.T	rs79742014	T	Protective	IP	T	FURIN	165.1	Cancer of bronchus; lung	neoplasms	105	9471	1.11232	0.611282	3.0414	0.0688123	1	1
chr12.57108399.C.T	rs324011	T	Risk factor; Severity	CAV	T	STAT6	512.9	Other dyspnea	respiratory	1035	5146	-0.132567	0.0728544	0.875845	0.0688184	1	1
chr17.45422978.G.C	rs1230082	G	Severity	CAV	C	ARHGAP27	155	Cancer of liver and intrahepatic bile duct	neoplasms	100	8591	0.264954	0.145612	1.30337	0.0688228	1	1
chr2.162044379.C.T	rs3788979	T	Risk factor	CAV	T	DPP4	285.2	Anemia of chronic disease	hematopoietic	286	6016	0.25973	0.142743	1.29658	0.0688255	1	1
chrX.15596127.G.T	rs146598386	T	Severity	CAV	T	ACE2	939	Atopic/contact dermatitis due to other or unspecified	dermatologic	650	7559	0.904029	0.496851	2.46953	0.0688324	1	1
chr1.155175305.G.A	rs7528026	A	Severity	CAV	A	TRIM46	174.11	Malignant neoplasm of female breast	neoplasms	250	8720	0.82944	0.455863	2.29203	0.0688361	1	1
chr12.57108399.C.T	rs324011	T	Risk factor; Severity	CAV	T	STAT6	300	Anxiety disorders	mental disorders	1031	5806	-0.127886	0.070289	0.879954	0.0688462	1	1
chr22.19963748.G.A	rs4680	A	Risk factor	FCP	A	COMT	569.2	Gastrointestinal complications	digestive	113	8640	-0.282686	0.155373	0.753756	0.068849	1	1
chr14.76832814.C.CT	rs34279101	CT	Severity	CAV	CT	LRRC74A	433.2	Occlusion of cerebral arteries	circulatory system	436	8417	0.153968	0.0846297	1.16645	0.0688629	1	1
chr5.86011821.T.G	rs4424029	G	Severity	CAV	G	-	600	Hyperplasia of prostate	genitourinary	452	8593	0.168726	0.0927447	1.1838	0.068873	1	1
chr2.195994321.C.T	rs191631470	T	Severity	CAV	T	DNAH7	495	Asthma	respiratory	1524	6954	0.741352	0.407527	2.09877	0.0688887	1	1
chrX.12888602.G.A	rs147244662	A	Severity; Severity for males	CAV-FE	A	TLR7	611.1	Abnormal mammogram	genitourinary	490	7962	2.2628	1.24389	9.61	0.0688898	1	1
chr13.23084699.A.G	rs1984162	G	Severity	CAV	G	-	395.2	Nonrheumatic aortic valve disorders	circulatory system	168	8487	0.240595	0.132257	1.27201	0.0688899	1	1
chr8.16932640.T.C	rs118072448	T	Severity	CAV	C	-	726	Peripheral enthesopathies and allied syndromes	musculoskeletal	746	6795	0.401635	0.220783	1.49427	0.0688905	1	1
chr3.27146807.G.A	rs17317135	G	Severity	CAV	A	NEK10	244.4	Hypothyroidism NOS	endocrine/metabolic	437	7895	-1.07608	0.59155	0.340929	0.0688985	1	1
chr22.49281538.G.A	rs62220604	G	Severity	CAV	A	-	174	Breast cancer	neoplasms	292	8546	0.343217	0.188677	1.40947	0.0689006	1	1
chrX.15599938.A.G	rs2106809	G	Severity	CAV	G	ACE2	578.2	Blood in stool	digestive	107	8214	-0.552277	0.303604	0.575638	0.0689011	1	1
chr9.33426577.A.G	rs10813976	G	Severity	CAV	G	-	269	Proteinuria	endocrine/metabolic	492	8655	-0.197457	0.108551	0.820815	0.068907	1	1
chr6.30887474.G.A	rs4618569	AG genotype	Severity	CAV	A	DDR1	252.1	Hyperparathyroidism	endocrine/metabolic	198	8533	0.200787	0.110389	1.22236	0.0689257	1	1
chr13.112889041.C.T	rs9577175	T	Severity	CAV	T	ATP11A	586.2	Cyst of kidney, acquired	genitourinary	125	7152	0.321033	0.176531	1.37855	0.0689772	1	1
chr12.47902438.G.T	rs11574024	T	Severity	CAV	T	VDR	512.9	Other dyspnea	respiratory	1041	5195	0.362961	0.199587	1.43758	0.068978	1	1
chr4.68840276.G.A	rs115162070	G	Severity	CAV	A	-	296.22	Major depressive disorder	mental disorders	1407	5843	0.33875	0.186274	1.40319	0.0689789	1	1
chr5.21768177.G.A	-	HLA-A*02:02	Protective	IP	A	HLA-A	367.1	Myopia	sense organs	101	8005	-0.631187	0.347107	0.53196	0.0689999	1	1
chr4.188627868.CTCT.C	rs1734523522	C	Severity	CAV	C	LINC01060	008	Intestinal infection	infectious diseases	140	8953	0.271645	0.149385	1.31212	0.0689999	1	1
chr2.127137039.A.G	rs744373	G	Severity	CAV	G	-	704.1	Alopecia	dermatologic	205	8335	-0.184261	0.101331	0.831719	0.0690035	1	1
chr10.36988942.A.G	rs2091431	G	Severity	CAV	A	-	174.11	Malignant neoplasm of female breast	neoplasms	247	8558	-0.224173	0.123287	0.799177	0.069017	1	1
chr2.60480453.A.G	rs1123573	A	Severity	CAV-FE	G	BCL11A	365.1	Open-angle glaucoma	sense organs	103	7890	-0.278992	0.153438	0.756546	0.0690224	1	1
chr9.81442264.TCAG.T	rs1826292621	T	Severity	CAV	T	-	296.1	Bipolar	mental disorders	202	5824	0.228031	0.125415	1.25612	0.0690316	1	1
chr22.19963748.G.A	rs4680	A	Risk factor	FCP	A	COMT	535.9	Gastritis and duodenitis, NOS	digestive	168	8821	0.210143	0.115581	1.23385	0.0690431	1	1
chr9.87724615.A.G	rs3128509	A;G	Possible functional consequences	FCP + IP	A	CTSL	585.1	Acute renal failure	genitourinary	547	7036	-0.165593	0.0910791	0.847391	0.0690451	1	1
chrX.15596127.G.T	rs146598386	T	Severity	CAV	T	ACE2	704.1	Alopecia	dermatologic	205	8351	1.38413	0.761354	3.99137	0.0690657	1	1
chr10.130802064.T.G	rs12253652	G	Severity	CAV	G	-	720	Spinal stenosis	musculoskeletal	182	7653	-0.257608	0.141701	0.772898	0.0690683	1	1
chr19.35687796.G.A	rs77127536	A	Severity	CAV	A	TYMSP2	627.2	Symptomatic menopause	genitourinary	176	7311	0.253519	0.139456	1.28855	0.0690779	1	1
chr12.132489230.GC.G	rs56106917	G	Severity	CAV	G	FBRSL1	279.7	Other immunological findings	endocrine/metabolic	517	8673	-0.135451	0.0745102	0.873322	0.0690812	1	1
chrX.15602217.T.C	rs190509934	C	Protective	CAV	C	ACE2	599	Other symptoms/disorders or the urinary system	genitourinary	1291	6871	0.532161	0.292744	1.70261	0.0690893	1	1
chr4.71742666.T.G	rs2282679	G	Severity	CAV	G	GC	443	Peripheral vascular disease	circulatory system	784	8026	-0.204231	0.112349	0.815274	0.0690908	1	1
chr10.52771466.C.T	rs1800451	T	Potential functional effect on protein	FCP + IP	T	MBL2	706.2	Sebaceous cyst	dermatologic	117	7615	0.274812	0.15118	1.31628	0.0690987	1	1
chr22.24011037.T.C	rs11090305	C	Severity	CAV	C	-	250.25	Diabetes type 2 with peripheral circulatory disorders	endocrine/metabolic	313	5449	0.15817	0.087014	1.17137	0.0691016	1	1
chr5.157106730.T.C	rs35960726	C	Severity	CAV	C	HAVCR2	464	Acute sinusitis	respiratory	128	6637	2.06297	1.13497	7.86927	0.0691196	1	1
chr20.23046984.T.C	rs1042580	C	Severity	CAV	C	THBD	375.1	Dry eyes	sense organs	453	7957	0.148421	0.0816614	1.16	0.0691379	1	1
chr5.142872984.C.T	rs10039856	C	Severity	CAV	T	ARHGAP26	289.3	Personal history of diseases of blood and blood-forming organs	hematopoietic	215	8059	0.183659	0.10105	1.20161	0.0691392	1	1
chr22.19963748.G.A	rs4680	A	Risk factor	FCP	A	COMT	252	Disorders of parathyroid gland	endocrine/metabolic	218	8534	0.186624	0.102686	1.20517	0.0691522	1	1
chr15.90879313.T.C	rs8039305	C	Risk factor	CAV-FE	T	FURIN	401.3	Other hypertensive complications	circulatory system	189	3864	-0.290323	0.159749	0.748022	0.0691604	1	1
chr11.71456403.G.T	rs12785878	G	Severity	CAV	T	NADSYN1	550.1	Inguinal hernia	digestive	145	8906	-0.301714	0.166017	0.73955	0.0691611	1	1
chr1.244873270.T.C	rs12130553	C	Severity	CAV	T	-	275.6	Hypercalcemia	endocrine/metabolic	201	7072	0.251438	0.138353	1.28587	0.069162	1	1
chr2.6013310.G.A	rs73910904	A	Risk factor	CAV	A	-	689	Disorder of skin and subcutaneous tissue NOS	dermatologic	163	9009	0.493122	0.271349	1.63742	0.069172	1	1
chr3.27146807.G.A	rs17317135	G	Severity	CAV	A	NEK10	180.3	Cervical intraepithelial neoplasia [CIN] [Cervical dysplasia]	neoplasms	122	8229	0.973218	0.535534	2.64645	0.0691738	1	1
chr10.89010241.T.C	rs982764	T	Severity	CAV-FE	C	FAS	458	Hypotension	circulatory system	117	8678	0.258039	0.141996	1.29439	0.0691825	1	1
chr14.94566450.G.A	rs2093266	A	Risk factor for acute kidney injury	CAV	A	SERPINA4	375.1	Dry eyes	sense organs	450	7904	0.147177	0.0809901	1.15856	0.0691838	1	1
chr5.132485305.G.A	rs17622656	A	Risk factor	FCP + IP	A	IRF1	274.11	Gouty arthropathy	endocrine/metabolic	123	9143	-0.54017	0.297267	0.582649	0.0691985	1	1
chr2.162044379.C.T	rs3788979	T	Risk factor	CAV	T	DPP4	840	Sprains and strains	injuries & poisonings	114	8523	0.364347	0.200527	1.43957	0.0692253	1	1
chr6.18015216.C.T	rs140247774	T	Severity	CAV	T	-	401	Hypertension	circulatory system	5015	4139	-0.307757	0.169385	0.735094	0.069231	1	1
chrX.12885540.A.T	rs179008	T	Severity; Risk factor	CAV	T	TLR7	694	Dyschromia and Vitiligo	dermatologic	183	7663	0.295586	0.162691	1.34391	0.0692389	1	1
chr12.57108399.C.T	rs324011	T	Risk factor; Severity	CAV	T	STAT6	681	Superficial cellulitis and abscess	dermatologic	472	7887	-0.182771	0.1006	0.832959	0.0692458	1	1
chr21.41470664.C.T	rs61735794	T	Risk factor	CAV	T	TMPRSS2	727.1	Synovitis and tenosynovitis	musculoskeletal	210	6825	0.888983	0.489312	2.43265	0.0692474	1	1
chrX.12885540.A.T	rs179008	T	Severity; Risk factor	CAV	T	TLR7	395	Heart valve disorders	circulatory system	336	8273	-0.269816	0.148513	0.76352	0.0692513	1	1
chr11.26675470.T.G	rs10835056	G	Severity	CAV	T	SLC5A12	295	Schizophrenia and other psychotic disorders	mental disorders	270	5778	0.162839	0.0896313	1.17685	0.0692526	1	1
chr6.160731787.C.T	rs4252128	T	Potential functional effect on protein	FCP + IP	T	PLG	396	Abnormal heart sounds	circulatory system	303	8495	-0.92045	0.506648	0.39834	0.0692563	1	1
chr17.42362183.A.G	rs744166	G	Risk factor; Severity	CAV	A	STAT3	473	Diseases of the larynx and vocal cords	respiratory	252	6297	0.177702	0.0978173	1.19447	0.0692666	1	1
chr16.89196249.G.A	rs117169628	A	Severity	CAV	A	SLC22A31	250.42	Other abnormal glucose	endocrine/metabolic	564	5979	0.344658	0.189726	1.41151	0.0692772	1	1
chr6.6924962.A.C	rs6933436	C	Severity	CAV	C	-	772.3	Muscle weakness	symptoms	223	8184	-0.21484	0.118277	0.80667	0.0693066	1	1
chrX.12885540.A.T	rs179008	T	Severity; Risk factor	CAV	T	TLR7	293.1	Swelling, mass, or lump in head and neck [Space-occupying lesion, intracranial NOS]	mental disorders	121	8904	0.368115	0.202666	1.44501	0.0693141	1	1
chr5.131995059.C.T	rs56162149	T	Severity	CAV-FE	C	ACSL6	626.13	Irregular menstrual cycle	genitourinary	143	6987	0.266284	0.146611	1.30511	0.0693303	1	1
chr13.73984368.C.T	rs12871414	C	Severity	CAV	T	KLF12	356	Hereditary and idiopathic peripheral neuropathy	neurological	153	8519	-0.357918	0.197069	0.699131	0.0693397	1	1
chrX.15564667.C.T	rs2074192	T	Severity (T allele); Severity for males > 50 y.o (T allele); Protective (C allele); Protective (CT genotype)	CAV	T	ACE2	783	Fever of unknown origin	symptoms	172	8974	0.231857	0.127663	1.26094	0.0693448	1	1
chr11.88824823.A.G	rs10831496	G	Severity	CAV-FE	A	GRM5	357	Inflammatory and toxic neuropathy	neurological	366	8699	0.172276	0.0948579	1.18801	0.0693473	1	1
chr9.117713024.A.G	rs4986790	G	Severity	CAV	G	TLR4	427	Cardiac dysrhythmias	circulatory system	1235	7061	0.145201	0.079953	1.15627	0.0693589	1	1
chr10.52771475.C.T	rs1800450	T	Severity	CAV	T	MBL2	694	Dyschromia and Vitiligo	dermatologic	188	7881	-0.759881	0.418421	0.467722	0.06936	1	1
chr4.67963885.A.G	rs17088850	G	Possible functional consequences	FCP + IP	G	TMPRSS11A	365	Glaucoma	sense organs	825	7780	-0.130339	0.0717751	0.877798	0.0693805	1	1
chr17.35880776.C.T	rs2107538	T	Risk factor; Severity	FCP	T	CCL5	426.7	Abnormal electrocardiogram [ECG] [EKG]	circulatory system	229	6995	-0.175711	0.0967636	0.838861	0.0693895	1	1
chr2.162044379.C.T	rs3788979	T	Risk factor	CAV	T	DPP4	496.2	Chronic bronchitis	respiratory	262	6757	0.262393	0.144503	1.30004	0.0693957	1	1
chr13.41746691.T.A	rs10507497	A	Severity	CAV-FE	A	VWA8	695.7	Prurigo and Lichen	dermatologic	130	7830	-0.293433	0.161605	0.745699	0.0694106	1	1
chr15.33615902.C.T	rs12593288	C	Severity	CAV	T	RYR3	250.23	Type 2 diabetes with ophthalmic manifestations	endocrine/metabolic	211	5885	0.405671	0.223429	1.50031	0.0694231	1	1
chr3.61768231.T.A	rs672699	A	Severity	CAV	T	PTPRG	475	Chronic sinusitis	respiratory	473	6258	-0.127378	0.0701593	0.880401	0.0694389	1	1
chr3.38894643.C.T	rs33985936	T	Severity	CAV	T	SCN11A	512.8	Cough	respiratory	1324	5204	-0.131819	0.0726057	0.8765	0.0694408	1	1
chr15.60810211.C.T	rs341419	T	Severity	CAV-FE	T	RORA	276.13	Hyperpotassemia	endocrine/metabolic	330	7610	0.16036	0.088329	1.17393	0.0694492	1	1
chr3.149000300.G.T	rs76488148	T	Severity	CAV	T	GYG1	798	Malaise and fatigue	symptoms	1083	7093	0.121736	0.0670578	1.12946	0.0694634	1	1
chr9.131672331.T.G	rs12551879	G	Severity	CAV	G	RAPGEF1	411.3	Angina pectoris	circulatory system	254	8078	-0.373255	0.20561	0.688489	0.0694692	1	1
chr17.31410594.G.A	rs178840	G	Severity	CAV	G	RAB11FIP4	592.1	Cystitis	genitourinary	112	6792	0.267517	0.147371	1.30672	0.0694838	1	1
chr4.5820150.T.C	rs3774881	T	Severity	CAV	T	CRMP1	475.9	Postnasal drip	respiratory	195	5088	0.207454	0.114285	1.23054	0.0694875	1	1
chr5.174562335.T.A	rs2220543	T	Severity	CAV	A	SUMO2P6	288	Diseases of white blood cells	hematopoietic	105	8065	0.255984	0.141023	1.29173	0.0694951	1	1
chr15.90879313.T.C	rs8039305	C	Risk factor	CAV-FE	T	FURIN	706.8	Other specified diseases of sebaceous glands	dermatologic	441	7265	0.163056	0.0898323	1.1771	0.0695068	1	1
chr1.161544752.A.C	rs396991	C	Severity	CAV-FE	C	FCGR3A	701	Other hypertrophic and atrophic conditions of skin	dermatologic	219	7847	0.184195	0.101493	1.20225	0.0695474	1	1
chr4.111691870.C.T	rs112641600	C	Severity	CAV	T	-	374	Other disorders of eyelids	sense organs	118	7962	0.461394	0.254236	1.58628	0.069551	1	1
chr3.157438240.A.G	rs1840680	AG genotype)	Protective	CAV	A	PTX3	180	Cervical cancer and dysplasia	neoplasms	141	8231	0.233331	0.12857	1.2628	0.0695511	1	1
chr10.89010241.T.C	rs982764	T	Severity	CAV-FE	C	FAS	362.2	Degeneration of macula and posterior pole of retina	sense organs	195	7721	0.205059	0.112993	1.2276	0.0695553	1	1
chr14.102356233.A.G	rs11160678	G	Severity	CAV	G	CINP	396	Abnormal heart sounds	circulatory system	296	8373	-0.178803	0.0985302	0.836271	0.0695703	1	1
chr19.39248147.C.T	rs12979860	C	Severity (C allele)*Conflicting; Risk factor (T allele)*Conflicting	CAV	C	IFNL4	707.2	Chronic ulcer of leg or foot	dermatologic	241	9064	-0.177791	0.0979804	0.837118	0.0695925	1	1
chr12.132489230.GC.G	rs56106917	G	Severity	CAV	G	FBRSL1	477	Epistaxis or throat hemorrhage	respiratory	124	6280	-0.282612	0.15575	0.753813	0.0695975	1	1
chr9.30504351.C.T	rs17775810	TT genotype	Protective	CAV	T	LINC01242	429.3	Symptoms involving cardiovascular system	circulatory system	182	8073	-0.67342	0.371136	0.509962	0.0696032	1	1
chr4.24511798.A.G	rs73246461	G	Severity	CAV	G	-	427.9	Palpitations	circulatory system	551	6902	0.203398	0.112098	1.22556	0.0696062	1	1
chr12.57108399.C.T	rs324011	T	Risk factor; Severity	CAV	T	STAT6	729	Other disorders of soft tissues	musculoskeletal	418	6747	-0.200665	0.110593	0.818186	0.0696088	1	1
chr2.6013310.G.A	rs73910904	A	Risk factor	CAV	A	-	350.1	Abnormal involuntary movements	neurological	265	7837	0.404204	0.222781	1.49811	0.0696225	1	1
chr18.6461231.C.G	rs11659676	G	Severity	CAV-FE	C	RPL6P27	530.1	Esophagitis, GERD and related diseases	digestive	1679	6160	-0.0729401	0.0402032	0.929657	0.0696337	1	1
chr6.31575254.G.A	rs1800629	A	Risk factor*Conflicting; Severity*Conflicting; Protective*Conflicting	CAV-FE	A	TNF	442	Other aneurysm	circulatory system	152	8022	0.29607	0.163199	1.34456	0.0696531	1	1
chr4.71762286.C.T	rs113574864	T	Severity	CAV	T	GC	250.6	Polyneuropathy in diabetes	endocrine/metabolic	216	5905	-0.303943	0.167544	0.737903	0.0696605	1	1
chr1.161517662.T.C	rs72717040	C	Risk factor	FCP + IP	C	FCGR2A	585.31	Renal dialysis	genitourinary	346	7163	0.514413	0.283566	1.67266	0.0696643	1	1
chr14.76832814.C.CT	rs34279101	CT	Severity	CAV	CT	LRRC74A	740	Osteoarthrosis	musculoskeletal	1637	7010	-0.0938197	0.0517182	0.910447	0.0696693	1	1
chr12.106231175.T.A	rs12823094	A	Severity	CAV	A	-	174	Breast cancer	neoplasms	288	8429	-0.411066	0.226607	0.662943	0.0696774	1	1
chr5.124614711.G.T	rs4240376	G	Severity	CAV	T	-	338	Pain	neurological	1920	6580	-0.0996141	0.0549149	0.905187	0.0696818	1	1
chr14.55263686.C.T	rs10140801	T	Severity	CAV-FE	C	FBXO34-AS1	433.21	Cerebral artery occlusion, with cerebral infarction	circulatory system	431	8539	-0.192523	0.106134	0.824876	0.069685	1	1
chr2.36677870.C.A	rs6714112	C	Severity	CAV	A	-	706.1	Acne	dermatologic	225	7616	0.236639	0.130459	1.26698	0.0696923	1	1
chrX.15564667.C.T	rs2074192	T	Severity (T allele); Severity for males > 50 y.o (T allele); Protective (C allele); Protective (CT genotype)	CAV	T	ACE2	367	Disorders of refraction and accommodation; blindness and low vision	sense organs	450	8087	0.142982	0.0788321	1.15371	0.0697152	1	1
chr11.320836.C.T	rs34481144	T	Severity	CAV	T	IFITM3	250.3	Insulin pump user	endocrine/metabolic	652	5857	-0.196927	0.108575	0.821251	0.069718	1	1
chr10.104263031.C.A	rs4925	A	Protective for neurological complications of long COVID	CAV	A	GSTO1	295	Schizophrenia and other psychotic disorders	mental disorders	273	5865	0.251697	0.138779	1.28621	0.0697306	1	1
chr16.89196249.G.A	rs117169628	A	Severity	CAV	A	SLC22A31	425	Cardiomyopathy	circulatory system	266	9081	-0.825186	0.454988	0.438154	0.0697326	1	1
chr5.96909661.C.T	rs150892504	T	Severity	CAV	T	ERAP2	695.7	Prurigo and Lichen	dermatologic	130	7880	1.95251	1.07658	7.04635	0.0697346	1	1
chr7.22728630.G.T	rs2066992	T	Protective	CAV-FE	T	IL6	619	Noninflammatory female genital disorders	genitourinary	618	8160	0.19915	0.109815	1.22037	0.0697531	1	1
chr10.104263031.C.A	rs4925	A	Protective for neurological complications of long COVID	CAV	A	GSTO1	338.2	Chronic pain	neurological	1793	6589	0.114561	0.0631744	1.12138	0.0697679	1	1
chrX.15564175.T.C	rs41303171	C	Severity; Risk factor	CAV	C	ACE2	295	Schizophrenia and other psychotic disorders	mental disorders	273	5870	1.00082	0.551915	2.72052	0.0697752	1	1
chr19.39248147.C.T	rs12979860	C	Severity (C allele)*Conflicting; Risk factor (T allele)*Conflicting	CAV	C	IFNL4	214	Lipoma	neoplasms	110	8979	-0.265974	0.146683	0.766459	0.0697925	1	1
chr21.41509390.C.G	rs12626358	G	Possible functional consequences	FCP + IP	G	TMPRSS2	596.5	Functional disorders of bladder	genitourinary	154	8968	0.227281	0.125345	1.25518	0.0697954	1	1
chr14.102356233.A.G	rs11160678	G	Severity	CAV	G	CINP	250.4	Abnormal glucose	endocrine/metabolic	688	5869	-0.121957	0.0672664	0.885187	0.0698252	1	1
chr5.21768177.G.A	-	HLA-A*02:02	Protective	IP	A	HLA-A	401.2	Hypertensive heart and/or renal disease	circulatory system	160	4079	-0.50447	0.278259	0.603826	0.0698399	1	1
chr9.117713024.A.G	rs4986790	G	Severity	CAV	G	TLR4	626.13	Irregular menstrual cycle	genitourinary	150	7390	-0.483672	0.266789	0.616515	0.0698413	1	1
chr3.27146807.G.A	rs17317135	G	Severity	CAV	A	NEK10	386	Vertiginous syndromes and other disorders of vestibular system	sense organs	125	8004	0.873551	0.481869	2.3954	0.0698565	1	1
chr10.89010241.T.C	rs982764	T	Severity	CAV-FE	C	FAS	078	Viral warts & HPV	infectious diseases	326	6122	0.162533	0.0896582	1.17649	0.0698614	1	1
chr5.180810828.C.T	rs113791144	T	Severity	CAV	T	-	415	Pulmonary heart disease	circulatory system	309	9030	-0.439995	0.242722	0.64404	0.0698698	1	1
chr6.31575254.G.A	rs1800629	A	Risk factor*Conflicting; Severity*Conflicting; Protective*Conflicting	CAV-FE	A	TNF	174	Breast cancer	neoplasms	297	8722	0.22399	0.123566	1.25106	0.0698757	1	1
chr7.128954129.T.C	rs10488631	TCTA haplotype	Severity in European-Americans	CAV	C	IRF5	250	Diabetes mellitus	endocrine/metabolic	2640	5988	-0.232891	0.128478	0.79224	0.0698796	1	1
chr2.113129630.T.C	rs419598	C	Risk factor	CAV	C	IL1RN	300.11	Generalized anxiety disorder	mental disorders	224	5819	-0.446735	0.246451	0.639713	0.0698816	1	1
chr8.73355963.T.C	rs2010843	C	Severity	CAV	C	RDH10-AS1	771	Musculoskeletal symptoms referable to limbs	symptoms	438	8004	0.200255	0.110478	1.22171	0.0698892	1	1
chr17.9267091.C.T	rs34761447	C	Severity	CAV	T	STX8	250.1	Type 1 diabetes	endocrine/metabolic	127	5925	-1.82418	1.00641	0.16135	0.0698982	1	1
chr21.41494374.C.T	rs114363287	T	Risk factor	CAV	T	TMPRSS2	318	Tobacco use disorder	mental disorders	1416	7149	0.470655	0.259674	1.60104	0.0699116	1	1
chr22.19963748.G.A	rs4680	A	Risk factor	FCP	A	COMT	427.21	Atrial fibrillation	circulatory system	334	7066	-0.167644	0.0924978	0.845655	0.0699236	1	1
chr18.69541156.T.C	rs12958013	T	Severity	CAV	C	DOK6	362	Other retinal disorders	sense organs	458	7706	0.36894	0.203566	1.4462	0.0699265	1	1
chr5.142872984.C.T	rs10039856	C	Severity	CAV	T	ARHGAP26	362.9	Retinal edema	sense organs	117	7659	-0.261181	0.144112	0.770142	0.0699334	1	1
chr6.30887474.G.A	rs4618569	AG genotype	Severity	CAV	A	DDR1	262	Mineral deficiency NEC	endocrine/metabolic	128	5971	0.245679	0.135567	1.27849	0.0699514	1	1
chr12.57108399.C.T	rs324011	T	Risk factor; Severity	CAV	T	STAT6	694	Dyschromia and Vitiligo	dermatologic	187	7798	-0.289515	0.159766	0.748627	0.0699689	1	1
chr7.54580201.A.C	rs622568	C	Severity; Risk factor	CAV-FE	C	-	401.2	Hypertensive heart and/or renal disease	circulatory system	161	4108	-0.224874	0.124113	0.798617	0.0700086	1	1
chr5.159315942.T.G	rs3212227	T	Severity	FCP	G	IL12B	707.2	Chronic ulcer of leg or foot	dermatologic	238	8990	0.172917	0.0954374	1.18877	0.0700116	1	1
chr6.30887474.G.A	rs4618569	AG genotype	Severity	CAV	A	DDR1	250.1	Type 1 diabetes	endocrine/metabolic	127	5984	-0.278121	0.153503	0.757205	0.0700134	1	1
chr6.31575254.G.A	rs1800629	A	Risk factor*Conflicting; Severity*Conflicting; Protective*Conflicting	CAV-FE	A	TNF	195	Cancer, suspected or other	neoplasms	135	8509	0.309573	0.170872	1.36284	0.0700286	1	1
chr1.12207235.C.T	rs3397	T	Severity	CAV-FE	T	TNFRSF1B	707.2	Chronic ulcer of leg or foot	dermatologic	216	7636	-0.243659	0.134493	0.783755	0.0700339	1	1
chr17.45422978.G.C	rs1230082	G	Severity	CAV	C	ARHGAP27	285.2	Anemia of chronic disease	hematopoietic	284	6000	-0.160483	0.0885817	0.851733	0.0700339	1	1
chr11.126292948.C.T	rs8177374	T	Protective	CAV	T	TIRAP	689	Disorder of skin and subcutaneous tissue NOS	dermatologic	164	9027	0.568669	0.31389	1.76592	0.0700349	1	1
chr6.12216733.A.G	rs10755709	A	Severity	CAV	G	-	512.1	Wheezing	respiratory	112	4942	-0.277064	0.152932	0.758006	0.0700354	1	1
chr8.38996464.C.A	rs7840270	C	Severity	CAV-FE	A	ADAM9	339	Other headache syndromes	neurological	511	7701	0.146178	0.0806864	1.1574	0.070036	1	1
chr1.3081749.G.A	rs12745140	A	Severity	CAV	A	PRDM16	296.2	Depression	mental disorders	1435	5831	0.284094	0.156816	1.32856	0.0700426	1	1
chr3.157438240.A.G	rs1840680	AG genotype)	Protective	CAV	A	PTX3	426.9	Cardiac pacemaker/device in situ	circulatory system	218	7037	-0.204396	0.112826	0.81514	0.070048	1	1
chr8.73355963.T.C	rs2010843	C	Severity	CAV	C	RDH10-AS1	726	Peripheral enthesopathies and allied syndromes	musculoskeletal	743	6758	0.157468	0.0869237	1.17054	0.0700526	1	1
chr11.1219991.G.T	rs35705950	T	Protective	CAV	T	MUC5B	772.3	Muscle weakness	symptoms	234	8635	-1.29261	0.713536	0.274552	0.0700542	1	1
chr21.41464802.A.G	rs462574	A	Possible functional consequences	FCP + IP	A	TMPRSS2	426	Cardiac conduction disorders	circulatory system	494	6970	0.151702	0.0837427	1.16381	0.0700587	1	1
chr2.60480453.A.G	rs1123573	A	Severity	CAV-FE	G	BCL11A	355.1	Chronic pain syndrome	neurological	194	8439	0.189606	0.104678	1.20877	0.0700902	1	1
chr1.27373964.C.T	rs141300199	T	Severity	CAV	T	FCN3	443.9	Peripheral vascular disease, unspecified	circulatory system	593	8025	1.97913	1.09266	7.23642	0.0700963	1	1
chr12.52726315.TC.T	rs5798227	T	Risk factor	CAV	TC	-	242.1	Graves' disease	endocrine/metabolic	121	7916	0.312294	0.172422	1.36656	0.0701068	1	1
chr21.41464802.A.G	rs462574	A	Possible functional consequences	FCP + IP	A	TMPRSS2	763	Thoracic or lumbosacral neuritis or radiculitis, unspecified	symptoms	610	7470	-0.147148	0.0812435	0.863166	0.0701104	1	1
chr4.68840276.G.A	rs115162070	G	Severity	CAV	A	-	218	Benign neoplasm of uterus	neoplasms	374	8637	0.566246	0.31264	1.76164	0.0701134	1	1
chr4.68840276.G.A	rs115162070	G	Severity	CAV	A	-	218.1	Uterine leiomyoma	neoplasms	374	8637	0.566246	0.31264	1.76164	0.0701134	1	1
chr8.37849759.C.T	rs138763430	T	Severity	CAV	T	BRF2	788	Syncope and collapse	symptoms	342	8847	1.44425	0.797408	4.23865	0.0701137	1	1
chr9.133257521.T.TC	rs8176719	TC	Severity; Risk factor	CAV-FE	TC	ABO	720	Spinal stenosis	musculoskeletal	186	7996	-0.218226	0.120491	0.803944	0.0701205	1	1
chr1.87162490.C.T	rs10873821	C	Severity	CAV	C	LINC01140	695.4	Lupus (localized and systemic)	dermatologic	170	7759	0.204715	0.113033	1.22717	0.0701242	1	1
chr21.41465040.G.A	rs17001042	A	Possible functional consequences	FCP + IP	A	TMPRSS2	153	Colorectal cancer	neoplasms	277	8221	-0.291825	0.161135	0.7469	0.0701324	1	1
chr2.195499753.A.C	rs73060484	C	Severity	CAV	C	-	362.9	Retinal edema	sense organs	118	7661	0.357448	0.197372	1.42968	0.0701353	1	1
chr15.60845514.G.A	rs17303202	A	Risk factor; Severity	CAV-FE	A	RORA	459	Other disorders of circulatory system	circulatory system	233	8737	0.199147	0.109967	1.22036	0.0701459	1	1
chr6.12216733.A.G	rs10755709	A	Severity	CAV	G	-	427.2	Atrial fibrillation and flutter	circulatory system	338	6727	0.152716	0.0843285	1.16499	0.0701461	1	1
chrX.12889539.C.G	rs3853839	G	Severity; Risk factor	CAV-FE	G	TLR7	599.4	Urinary incontinence	genitourinary	401	6472	0.186902	0.103214	1.20551	0.0701695	1	1
chr5.123497022.T.C	rs62377777	T	Severity	CAV	C	-	433.3	Cerebral ischemia	circulatory system	198	8558	-0.224697	0.124087	0.798758	0.0701715	1	1
chr20.23046984.T.C	rs1042580	C	Severity	CAV	C	THBD	338.2	Chronic pain	neurological	1791	6584	-0.0853532	0.0471366	0.918188	0.0701775	1	1
chr14.94566450.G.A	rs2093266	A	Risk factor for acute kidney injury	CAV	A	SERPINA4	695.4	Lupus (localized and systemic)	dermatologic	169	7770	-0.264657	0.14616	0.767469	0.070181	1	1
chr21.41473456.A.G	rs17854725	G	Severity	CAV	G	TMPRSS2	497	Bronchitis	respiratory	162	6830	-0.221131	0.122124	0.801612	0.0701858	1	1
chr17.42362183.A.G	rs744166	G	Risk factor; Severity	CAV	A	STAT3	274.11	Gouty arthropathy	endocrine/metabolic	124	9149	-0.271639	0.150023	0.762129	0.0701948	1	1
chrX.15581269.T.C	rs138390800	C	May destabilize ACE2 protein structure	FCP + IP	C	ACE2	475.9	Postnasal drip	respiratory	221	6318	0.983214	0.543019	2.67303	0.0701958	1	1
chr4.67963885.A.G	rs17088850	G	Possible functional consequences	FCP + IP	G	TMPRSS11A	351	Other peripheral nerve disorders	neurological	354	8316	-0.195571	0.108015	0.822365	0.0702032	1	1
chr9.78543197.A.G	rs7027911	A	Severity	CAV	G	-	415.11	Pulmonary embolism and infarction, acute	circulatory system	257	9038	-0.253629	0.140081	0.775979	0.0702046	1	1
chr11.14893332.A.G	rs10741657	G	Severity	CAV	A	CYP2R1	495	Asthma	respiratory	1525	6963	-0.0840927	0.0464465	0.919346	0.0702138	1	1
chr11.114726432.A.T	rs1712779	T	Severity	CAV-FE	T	-	401.3	Other hypertensive complications	circulatory system	196	4152	-0.274518	0.151625	0.759938	0.0702168	1	1
chr1.90742957.A.C	rs2166172	C	Severity	CAV-FE	C	-	704	Diseases of hair and hair follicles	dermatologic	288	8306	0.224102	0.123781	1.2512	0.0702212	1	1
chr9.117713024.A.G	rs4986790	G	Severity	CAV	G	TLR4	316	Substance addiction and disorders	mental disorders	577	7154	-0.22335	0.123366	0.799835	0.0702228	1	1
chrX.15561454.T.C	rs142017934	C	Severity	CAV	C	ACE2	765	Cervical radiculitis	symptoms	305	7565	-1.81458	1.00228	0.162906	0.0702263	1	1
chr9.21131628.G.C	rs12236000	G	Severity	CAV	C	-	433.1	Occlusion and stenosis of precerebral arteries	circulatory system	142	8565	0.326756	0.180494	1.38646	0.0702429	1	1
chr6.45737076.T.A	rs16873740	A	Severity	CAV	A	-	628	Ovarian cyst	genitourinary	103	7354	0.294958	0.162933	1.34307	0.0702487	1	1
chr22.19963748.G.A	rs4680	A	Risk factor	FCP	A	COMT	396	Abnormal heart sounds	circulatory system	302	8518	0.158298	0.0874455	1.17152	0.0702567	1	1
chr3.146517122.G.A	rs343320	A	Severity	CAV-FE	A	PLSCR1	798	Malaise and fatigue	symptoms	1089	7241	0.32921	0.181865	1.38987	0.0702664	1	1
chr13.23084699.A.G	rs1984162	G	Severity	CAV	G	-	695	Erythematous conditions	dermatologic	410	7851	0.160767	0.0888219	1.17441	0.0702972	1	1
chr11.26675470.T.G	rs10835056	G	Severity	CAV	T	SLC5A12	271	Disorders of carbohydrate transport and metabolism	endocrine/metabolic	1384	7567	0.0764588	0.0422427	1.07946	0.0702974	1	1
chr17.8109899.C.T	rs151256885	T	Severity	CAV	T	ALOXE3	580	Nephritis; nephrosis; renal sclerosis	genitourinary	222	7039	-0.484077	0.267452	0.616266	0.070302	1	1
chr22.43928847.C.G	rs738409	G	Protective*Conflicting; Severity*Conflicting	CAV	G	PNPLA3	562.1	Diverticulosis	digestive	140	6842	-0.375345	0.207379	0.687053	0.0703039	1	1
chr13.112889041.C.T	rs9577175	T	Severity	CAV	T	ATP11A	272.12	Hyperglyceridemia	endocrine/metabolic	114	5564	0.316845	0.175059	1.37279	0.0703073	1	1
chr1.155197995.A.G	rs41264915	A	Severity	CAV-FE	G	THBS3	395.1	Nonrheumatic mitral valve disorders	circulatory system	151	8481	-0.268884	0.148564	0.764232	0.0703129	1	1
chr3.61768231.T.A	rs672699	A	Severity	CAV	T	PTPRG	174.11	Malignant neoplasm of female breast	neoplasms	248	8635	-0.175276	0.0968527	0.839225	0.0703395	1	1
chr9.87726151.C.T	rs41312184	C;T	Possible functional consequences	FCP + IP	T	CTSL	443	Peripheral vascular disease	circulatory system	784	8022	-1.32554	0.732462	0.265659	0.0703411	1	1
chr10.52771482.G.A	rs5030737	A	Potential functional effect on protein	FCP + IP	A	MBL2	443.7	Peripheral angiopathy in diseases classified elsewhere	circulatory system	285	8026	0.610373	0.337288	1.84112	0.0703501	1	1
chr2.6013310.G.A	rs73910904	A	Risk factor	CAV	A	-	250.6	Polyneuropathy in diabetes	endocrine/metabolic	219	5973	-0.702876	0.388405	0.495159	0.0703505	1	1
chr5.1211624.A.G	rs76067074	G	Severity	CAV-FE	G	SLC6A19	079	Viral infection	infectious diseases	239	6140	0.603462	0.333484	1.82844	0.0703626	1	1
chr6.32623820.T.C	rs9271609	T	Severity	CAV	C	HLA-DQA1	070	Viral hepatitis	infectious diseases	1122	6177	-0.11014	0.0608675	0.895709	0.0703738	1	1
chr11.114726432.A.T	rs1712779	T	Severity	CAV-FE	T	-	626	Disorders of menstruation and other abnormal bleeding from female genital tract	genitourinary	730	7387	-0.148289	0.0819595	0.862182	0.0704042	1	1
chr1.90742957.A.C	rs2166172	C	Severity	CAV-FE	C	-	470	Septal Deviations/Turbinate Hypertrophy	respiratory	107	6285	0.339578	0.187694	1.40436	0.0704183	1	1
chr11.26675470.T.G	rs10835056	G	Severity	CAV	T	SLC5A12	110.1	Dermatophytosis	infectious diseases	872	7017	0.0935989	0.0517352	1.09812	0.0704216	1	1
chr4.71762286.C.T	rs113574864	T	Severity	CAV	T	GC	599.4	Urinary incontinence	genitourinary	410	6780	-0.217525	0.120237	0.804507	0.0704304	1	1
chr7.128938247.T.G	rs10488631	TCTA haplotype	Severity in European-Americans	CAV	T	IRF5	790.6	Other abnormal blood chemistry	symptoms	796	7673	-0.0995936	0.0550528	0.905205	0.0704427	1	1
chr1.3081749.G.A	rs12745140	A	Severity	CAV	A	PRDM16	707	Chronic ulcer of skin	dermatologic	326	9004	-0.912145	0.50428	0.401662	0.0704811	1	1
chr21.41464802.A.G	rs462574	A	Possible functional consequences	FCP + IP	A	TMPRSS2	599	Other symptoms/disorders or the urinary system	genitourinary	1279	6781	-0.104232	0.0576247	0.901016	0.0704813	1	1
chr1.35908500.C.T	rs2765013	C	Severity	CAV	T	AGO1	244.1	Secondary hypothyroidism	endocrine/metabolic	178	7599	-0.203983	0.112781	0.815476	0.0705023	1	1
chr4.166008836.A.T	rs17047200	TT genotype	Severity (TT genotype)*Conflicting; Risk factor (AA genotype)*Conflicting	CAV	T	TLL1	426.92	Cardiac defibrillator in situ	circulatory system	118	6797	-0.282947	0.156443	0.753559	0.0705083	1	1
chr11.88436431.C.T	rs72953026	T	Severity	CAV-FE	T	-	706.2	Sebaceous cyst	dermatologic	117	7727	-1.31091	0.724811	0.269574	0.0705093	1	1
chr20.23046984.T.C	rs1042580	C	Severity	CAV	C	THBD	278.4	Abnormal weight gain	endocrine/metabolic	161	5512	-0.270681	0.149662	0.76286	0.0705102	1	1
chr21.41507982.C.A	rs75603675	A	Protective*Conflicting; Risk factor*Conflicting; Severity*Conflicting	CAV	A	TMPRSS2	198	Secondary malignant neoplasm	neoplasms	111	8156	-0.277875	0.15364	0.757392	0.0705116	1	1
chr6.160716758.G.A	rs4252187	A	Potential functional effect on protein	FCP + IP	A	PLG	227	Benign neoplasm of other endocrine glands and related structures	neoplasms	118	9415	1.91348	1.05803	6.77661	0.0705251	1	1
chr4.67910532.T.C	rs9998258	T	Possible functional consequences	FCP + IP	C	TMPRSS11A	452	Other venous embolism and thrombosis	circulatory system	361	7750	-0.501448	0.277274	0.605653	0.0705295	1	1
chr21.41465040.G.A	rs17001042	A	Possible functional consequences	FCP + IP	A	TMPRSS2	379.2	Disorders of vitreous body	sense organs	286	7941	0.241054	0.133294	1.27259	0.0705391	1	1
chrX.12889539.C.G	rs3853839	G	Severity; Risk factor	CAV-FE	G	TLR7	279.7	Other immunological findings	endocrine/metabolic	496	8244	0.174334	0.0964015	1.19045	0.070542	1	1
chr12.6845711.C.T	rs5443	T	protective	CAV	C	CDCA3	250.24	Type 2 diabetes with neurological manifestations	endocrine/metabolic	466	5988	-0.155734	0.0861281	0.855787	0.0705812	1	1
chr1.230710048.A.G	rs699	G	Severity	CAV	A	AGT	401.3	Other hypertensive complications	circulatory system	196	4158	0.26415	0.146094	1.30232	0.0705928	1	1
chr4.143999443.G.A	rs7683365	A	Risk factor	FCP + IP	A	GYPB	260.6	Anorexia	endocrine/metabolic	117	5367	0.293662	0.162429	1.34133	0.0706158	1	1
chr2.60480453.A.G	rs1123573	A	Severity	CAV-FE	G	BCL11A	605	Erectile dysfunction [ED]	genitourinary	558	8186	0.128193	0.0709082	1.13677	0.0706262	1	1
chr10.104263031.C.A	rs4925	A	Protective for neurological complications of long COVID	CAV	A	GSTO1	591	Urinary tract infection	genitourinary	587	7657	-0.202558	0.112045	0.816639	0.0706343	1	1
chr14.94566450.G.A	rs2093266	A	Risk factor for acute kidney injury	CAV	A	SERPINA4	038	Septicemia	infectious diseases	114	8437	0.274815	0.152016	1.31629	0.0706373	1	1
chr9.132278286.T.C	rs11243705	C	Severity	CAV	C	SETX	495.2	Asthma with exacerbation	respiratory	385	6689	0.210452	0.116414	1.23424	0.0706403	1	1
chr11.611919.C.G	rs702966	C	Severity in African-Americans	CAV	C	PHRF1	197	Chemotherapy	neoplasms	411	8510	-0.131953	0.0729942	0.876382	0.0706504	1	1
chr3.141689849.A.G	rs6440031	G	Severity	CAV	A	LINC02618	698	Pruritus and related conditions	dermatologic	288	7991	0.392721	0.217249	1.48101	0.0706529	1	1
chr4.188627868.CTCT.C	rs1734523522	C	Severity	CAV	C	LINC01060	578.2	Blood in stool	digestive	106	7995	-0.383136	0.211962	0.68172	0.0706744	1	1
chr13.22495675.AG.A	rs10714879	A	Severity	CAV	A	-	599	Other symptoms/disorders or the urinary system	genitourinary	1268	6690	0.104303	0.0577061	1.10994	0.0706869	1	1
chr13.73984368.C.T	rs12871414	C	Severity	CAV	T	KLF12	561	Symptoms involving digestive system	digestive	800	6755	-0.152259	0.0842443	0.858765	0.070707	1	1
chr4.67963489.G.A	rs6552134	G	Possible functional consequences	FCP + IP	A	TMPRSS11A	174.11	Malignant neoplasm of female breast	neoplasms	248	8530	-0.216096	0.119569	0.805658	0.0707171	1	1
chr11.34482745.G.A	rs61882275	G	Severity	CAV	A	ELF5	250.22	Type 2 diabetes with renal manifestations	endocrine/metabolic	513	5953	-0.155652	0.0861263	0.855857	0.0707238	1	1
chr17.15965007.C.T	rs8081547	T	Risk factor	FCP + IP	T	ADORA2B	300.4	Dysthymic disorder	mental disorders	166	5707	0.297044	0.164366	1.34587	0.0707289	1	1
chr2.36677870.C.A	rs6714112	C	Severity	CAV	A	-	165	Cancer within the respiratory system	neoplasms	103	9329	0.328739	0.181909	1.38922	0.0707366	1	1
chr2.36677870.C.A	rs6714112	C	Severity	CAV	A	-	165.1	Cancer of bronchus; lung	neoplasms	103	9329	0.328739	0.181909	1.38922	0.0707366	1	1
chr13.22495675.AG.A	rs10714879	A	Severity	CAV	A	-	585.31	Renal dialysis	genitourinary	347	7043	-0.202275	0.111934	0.81687	0.0707482	1	1
chr2.113129630.T.C	rs419598	C	Risk factor	CAV	C	IL1RN	740.1	Osteoarthritis; localized	musculoskeletal	1213	7144	-0.187745	0.103899	0.828826	0.0707636	1	1
chr6.31575324.G.A	rs361525	G	Severity	CAV-FE	A	TNF	262	Mineral deficiency NEC	endocrine/metabolic	128	5975	-0.920744	0.509581	0.398223	0.0707831	1	1
chr6.52200448.A.G	rs13192246	G	Severity	CAV	G	-	244.2	Acquired hypothyroidism	endocrine/metabolic	135	7773	-0.313588	0.173562	0.73082	0.070796	1	1
chr21.41473456.A.G	rs17854725	G	Severity	CAV	G	TMPRSS2	531	Peptic ulcer (excl. esophageal)	digestive	144	9180	-0.233553	0.129268	0.791716	0.0708032	1	1
chr1.20166359.C.T	rs72663004	T	Severity	CAV	T	PLA2G2C	433.3	Cerebral ischemia	circulatory system	201	8650	0.440885	0.244023	1.55408	0.0708033	1	1
chr21.41465040.G.A	rs17001042	A	Possible functional consequences	FCP + IP	A	TMPRSS2	593	Hematuria	genitourinary	291	7640	0.235818	0.130529	1.26594	0.0708202	1	1
chr8.124324323.T.C	rs72711165	C	Severity	CAV-FE	C	TMEM65	185	Cancer of prostate	neoplasms	198	8664	0.519992	0.287828	1.68201	0.0708237	1	1
chr9.87726151.C.T	rs41312184	C;T	Possible functional consequences	FCP + IP	T	CTSL	285	Other anemias	hematopoietic	1808	6205	0.530676	0.293745	1.70008	0.0708267	1	1
chr20.23046984.T.C	rs1042580	C	Severity	CAV	C	THBD	112	Candidiasis	infectious diseases	435	7119	-0.164467	0.091043	0.848346	0.0708442	1	1
chr4.153687301.A.G	rs1898830	G	Severity; Risk factor	CAV	G	TLR2	276	Disorders of fluid, electrolyte, and acid-base balance	endocrine/metabolic	799	7976	0.143386	0.0793745	1.15417	0.0708491	1	1
chr7.128938247.T.G	rs10488631	TCTA haplotype	Severity in European-Americans	CAV	T	IRF5	480	Pneumonia	respiratory	399	8010	0.134606	0.074528	1.14409	0.0709	1	1
chr4.166008836.A.T	rs17047200	TT genotype	Severity (TT genotype)*Conflicting; Risk factor (AA genotype)*Conflicting	CAV	T	TLL1	276.1	Electrolyte imbalance	endocrine/metabolic	728	7726	-0.115427	0.0639101	0.890986	0.0709058	1	1
chr7.128954129.T.C	rs10488631	TCTA haplotype	Severity in European-Americans	CAV	C	IRF5	327	Sleep disorders	neurological	882	7396	0.286306	0.158539	1.3315	0.0709339	1	1
chr5.77379593.G.A	rs7715119	A	Severity	CAV-FE	A	PDE8B	614.52	Vaginitis and vulvovaginitis	genitourinary	285	8479	0.193497	0.107147	1.21349	0.070934	1	1
chr3.157438240.A.G	rs1840680	AG genotype)	Protective	CAV	A	PTX3	785	Abdominal pain	symptoms	1576	6230	-0.0816983	0.045243	0.92155	0.070955	1	1
chr20.23046984.T.C	rs1042580	C	Severity	CAV	C	THBD	296.1	Bipolar	mental disorders	203	5858	-0.238422	0.132037	0.78787	0.0709618	1	1
chr12.47879112.A.G	rs2228570	AG genotype	Severity	CAV	A	VDR	368	Visual disturbances	sense organs	301	7759	0.179547	0.0994368	1.19668	0.0709744	1	1
chr10.52771482.G.A	rs5030737	A	Potential functional effect on protein	FCP + IP	A	MBL2	292.3	Memory loss	mental disorders	201	8483	0.69663	0.385808	2.00698	0.0709746	1	1
chr16.3500977.C.G	rs2301762	G	Severity	CAV	G	CLUAP1	427.7	Tachycardia NOS	circulatory system	194	7048	0.714616	0.395788	2.0434	0.0709885	1	1
chr2.191909428.G.A	rs147509469	A	Risk factor for females	CAV	A	CAVIN2-AS1	274	Gout and other crystal arthropathies	endocrine/metabolic	310	9157	0.710073	0.393294	2.03414	0.0710046	1	1
chr1.156125675.T.C	rs581342	C	Severity	CAV	T	LMNA	694	Dyschromia and Vitiligo	dermatologic	183	7737	0.200575	0.111097	1.2221	0.0710127	1	1
chr13.23084699.A.G	rs1984162	G	Severity	CAV	G	-	496	Chronic airway obstruction	respiratory	624	6934	0.132237	0.0732473	1.14138	0.0710196	1	1
chr4.143999443.G.A	rs7683365	A	Risk factor	FCP + IP	A	GYPB	694	Dyschromia and Vitiligo	dermatologic	161	7077	0.255956	0.141778	1.2917	0.071023	1	1
chr2.195519781.A.G	rs74417002	G	Severity	CAV	G	-	442.1	Aortic aneurysm	circulatory system	117	8007	-0.706706	0.391474	0.493266	0.071036	1	1
chr12.8058591.T.C	rs7842	C	Risk factor; Severity	CAV	C	C3AR1	355.1	Chronic pain syndrome	neurological	193	8428	0.190828	0.105713	1.21025	0.071051	1	1
chr10.51197961.C.A	rs7897633	A	Severity in European-Americans	CAV	C	PRKG1	578.9	Hemorrhage of gastrointestinal tract	digestive	167	8211	0.262798	0.145583	1.30056	0.0710524	1	1
chr17.45714244.T.C	rs113661667	C	Risk factor	CAV-FE	C	LINC02210-CRHR1	479	Other upper respiratory disease	respiratory	383	6270	-0.3872	0.214501	0.678955	0.071056	1	1
chr13.112889041.C.T	rs9577175	T	Severity	CAV	T	ATP11A	464	Acute sinusitis	respiratory	127	6563	-0.388366	0.215158	0.678164	0.0710696	1	1
chr6.30887474.G.A	rs4618569	AG genotype	Severity	CAV	A	DDR1	375.1	Dry eyes	sense organs	453	7961	-0.144483	0.0800472	0.86547	0.0710793	1	1
chr4.24511798.A.G	rs73246461	G	Severity	CAV	G	-	426	Cardiac conduction disorders	circulatory system	483	6902	0.211383	0.117113	1.23538	0.0710825	1	1
chr21.41507982.C.A	rs75603675	A	Protective*Conflicting; Risk factor*Conflicting; Severity*Conflicting	CAV	A	TMPRSS2	727.1	Synovitis and tenosynovitis	musculoskeletal	202	6523	-0.207016	0.114693	0.813007	0.0710829	1	1
chr21.33252612.A.G	rs2236757	A	Severity	CAV-FE	A	IFNAR2	426.9	Cardiac pacemaker/device in situ	circulatory system	211	6638	-0.234417	0.129878	0.791032	0.0710891	1	1
chr17.45995618.A.G	rs112572874	G	Risk factor	CAV-FE	G	MAPT	070.2	Viral hepatitis B	infectious diseases	199	6170	0.445961	0.247084	1.56199	0.0710915	1	1
chr17.35880776.C.T	rs2107538	T	Risk factor; Severity	FCP	T	CCL5	771.1	Swelling of limb	symptoms	410	8009	0.131086	0.0726287	1.14007	0.0710926	1	1
chr6.41534945.A.C	rs1886814	C	Severity	CAV-FE	C	FOXP4-AS1	496.21	Obstructive chronic bronchitis	respiratory	185	6929	0.317376	0.175846	1.37352	0.0710976	1	1
chr5.157106730.T.C	rs35960726	C	Severity	CAV	C	HAVCR2	726	Peripheral enthesopathies and allied syndromes	musculoskeletal	749	6828	1.35634	0.751518	3.88196	0.0711058	1	1
chr6.105878879.T.A	rs9386484	T	Severity	CAV	A	-	558	Noninfectious gastroenteritis	digestive	135	5542	-0.247883	0.137349	0.780451	0.0711117	1	1
chr17.42362183.A.G	rs744166	G	Risk factor; Severity	CAV	A	STAT3	274.1	Gout	endocrine/metabolic	292	9149	-0.175182	0.0970722	0.839305	0.0711292	1	1
chr17.16948873.A.G	rs34557412	G	Severity	CAV	G	TNFRSF13B	379	Other disorders of eye	sense organs	326	7965	1.43544	0.795414	4.20148	0.0711311	1	1
chr15.60810211.C.T	rs341419	T	Severity	CAV-FE	T	RORA	292	Neurological disorders	mental disorders	425	8051	-0.152359	0.0844266	0.85868	0.0711322	1	1
chr4.71762286.C.T	rs113574864	T	Severity	CAV	T	GC	593	Hematuria	genitourinary	289	7560	0.21548	0.119404	1.24046	0.071133	1	1
chr1.154454494.A.C	rs2228145	A	Risk factor	CAV	C	IL6R	724	Other and unspecified disorders of back	musculoskeletal	190	8002	0.262412	0.145438	1.30006	0.0711855	1	1
chr20.50152518.G.A	rs6020298	A	Severity	CAV	G	PEDS1-UBE2V1	327.41	Organic or persistent insomnia	neurological	146	7137	-0.292215	0.161968	0.746608	0.071208	1	1
chr5.180810828.C.T	rs113791144	T	Severity	CAV	T	-	427.21	Atrial fibrillation	circulatory system	335	7050	0.322619	0.178825	1.38074	0.0712141	1	1
chr9.33426577.A.G	rs10813976	G	Severity	CAV	G	-	396	Abnormal heart sounds	circulatory system	301	8465	0.217543	0.120585	1.24302	0.0712201	1	1
chr2.181488719.A.C	rs2034831	C	Severity	CAV	C	ITGA4	038	Septicemia	infectious diseases	114	8459	0.716012	0.396888	2.04626	0.0712213	1	1
chr17.45995618.A.G	rs112572874	G	Risk factor	CAV-FE	G	MAPT	454	Varicose veins	circulatory system	269	7753	-0.501229	0.277838	0.605786	0.0712257	1	1
chr19.50379362.T.C	rs1405655	C	Severity	CAV-FE	T	NR1H2	368	Visual disturbances	sense organs	313	8484	0.147114	0.0815483	1.15849	0.0712287	1	1
chr6.31153649.G.A	rs143334143	A	Severity; Risk factor	CAV-FE	A	CCHCR1	198	Secondary malignant neoplasm	neoplasms	113	8515	-0.820279	0.454742	0.440309	0.0712574	1	1
chr6.12216733.A.G	rs10755709	A	Severity	CAV	G	-	930	Allergic reaction to food	injuries & poisonings	140	7196	0.224986	0.124731	1.25231	0.0712667	1	1
chr2.113129630.T.C	rs419598	C	Risk factor	CAV	C	IL1RN	761	Cervicalgia	symptoms	588	8425	-0.259028	0.143607	0.771801	0.0712739	1	1
chr2.162267541.C.T	rs1990760	T	Risk factor; Severity	CAV	T	IFIH1	197	Chemotherapy	neoplasms	409	8487	-0.195599	0.108446	0.822342	0.0712867	1	1
chr4.107694523.TG.T	rs70947091	T	Severity	CAV-FE	T	PAPSS1	735.1	Flat foot	musculoskeletal	113	8432	-0.461046	0.255624	0.630624	0.0712923	1	1
chr11.320772.A.G	rs12252	G	Severity; Risk factor	CAV	G	IFITM3	792	Abnormal Papanicolaou smear of cervix and cervical HPV	genitourinary	142	7364	-0.27129	0.150419	0.762395	0.0712991	1	1
chr1.155197995.A.G	rs41264915	A	Severity	CAV-FE	G	THBS3	949	Allergies, other	injuries & poisonings	267	7526	-0.198247	0.10992	0.820167	0.071301	1	1
chr4.153687301.A.G	rs1898830	G	Severity; Risk factor	CAV	G	TLR2	930	Allergic reaction to food	injuries & poisonings	145	7521	-0.365534	0.202681	0.693826	0.0713113	1	1
chr16.57636629.G.A	rs7499679	A	Severity	CAV	A	ADGRG1	401.2	Hypertensive heart and/or renal disease	circulatory system	159	4035	0.218983	0.121424	1.24481	0.0713178	1	1
chr13.112889041.C.T	rs9577175	T	Severity	CAV	T	ATP11A	287	Purpura and other hemorrhagic conditions	hematopoietic	195	8663	-0.304308	0.16874	0.737634	0.0713241	1	1
chr10.89010241.T.C	rs982764	T	Severity	CAV-FE	C	FAS	735.2	Acquired toe deformities	musculoskeletal	177	8458	0.211763	0.117431	1.23585	0.0713423	1	1
chr8.40324459.C.A	rs11779911	C	Severity	CAV	A	SIRLNT	456	Chronic venous insufficiency [CVI]	circulatory system	288	7398	-0.191769	0.106348	0.825498	0.0713535	1	1
chr4.106022043.T.C	rs11729561	T	Severity	CAV	C	-	433.21	Cerebral artery occlusion, with cerebral infarction	circulatory system	428	8459	0.267634	0.148423	1.30687	0.0713598	1	1
chr1.87162490.C.T	rs10873821	C	Severity	CAV	C	LINC01140	288.1	Decreased white blood cell count	hematopoietic	187	8138	-0.198001	0.109822	0.820369	0.0714003	1	1
chr10.52771466.C.T	rs1800451	T	Potential functional effect on protein	FCP + IP	T	MBL2	512	Other symptoms of respiratory system	respiratory	2659	5118	0.0768428	0.0426246	1.07987	0.0714228	1	1
chr20.23046984.T.C	rs1042580	C	Severity	CAV	C	THBD	285.2	Anemia of chronic disease	hematopoietic	290	6201	0.180695	0.100233	1.19805	0.0714282	1	1
chr5.131995059.C.T	rs56162149	T	Severity	CAV-FE	C	ACSL6	008.5	Bacterial enteritis	infectious diseases	114	8688	0.271572	0.150649	1.31203	0.0714387	1	1
chr14.55263686.C.T	rs10140801	T	Severity	CAV-FE	C	FBXO34-AS1	687.4	Disturbance of skin sensation	dermatologic	488	6752	-0.176625	0.0979834	0.838094	0.0714503	1	1
chrX.15564667.C.T	rs2074192	T	Severity (T allele); Severity for males > 50 y.o (T allele); Protective (C allele); Protective (CT genotype)	CAV	T	ACE2	250.6	Polyneuropathy in diabetes	endocrine/metabolic	217	5942	0.206535	0.114578	1.22941	0.0714545	1	1
chr5.157106730.T.C	rs35960726	C	Severity	CAV	C	HAVCR2	180	Cervical cancer and dysplasia	neoplasms	141	8265	2.10563	1.16821	8.21229	0.0714749	1	1
chr1.155066988.C.T	rs114301457	T	Severity	CAV	T	EFNA4	798	Malaise and fatigue	symptoms	1093	7285	1.24791	0.692367	3.48305	0.0714858	1	1
chrX.12889539.C.G	rs3853839	G	Severity; Risk factor	CAV-FE	G	TLR7	743.1	Osteoporosis	musculoskeletal	388	8174	0.190274	0.105575	1.20958	0.0715043	1	1
chr12.47879112.A.G	rs2228570	AG genotype	Severity	CAV	A	VDR	594.1	Calculus of kidney	genitourinary	190	8447	0.218112	0.121024	1.24373	0.0715098	1	1
chr20.50152518.G.A	rs6020298	A	Severity	CAV	G	PEDS1-UBE2V1	574	Cholelithiasis and cholecystitis	digestive	188	8832	-0.253192	0.140494	0.776319	0.0715218	1	1
chrX.15587729.C.T	rs4646140	T	Severity	CAV	T	ACE2	571.51	Cirrhosis of liver without mention of alcohol	digestive	291	8076	-0.315897	0.175293	0.729135	0.0715288	1	1
chr6.32623820.T.C	rs9271609	T	Severity	CAV	C	HLA-DQA1	743.1	Osteoporosis	musculoskeletal	403	8649	-0.178599	0.0991086	0.836442	0.0715376	1	1
chr9.87726151.C.T	rs41312184	C;T	Possible functional consequences	FCP + IP	T	CTSL	512	Other symptoms of respiratory system	respiratory	2701	5201	-0.58149	0.322687	0.559065	0.0715416	1	1
chr14.102356233.A.G	rs11160678	G	Severity	CAV	G	CINP	695	Erythematous conditions	dermatologic	404	7739	-0.152055	0.0843874	0.858941	0.0715665	1	1
chr22.24011037.T.C	rs11090305	C	Severity	CAV	C	-	355.1	Chronic pain syndrome	neurological	177	7724	0.196096	0.108834	1.21664	0.071579	1	1
chr17.15965007.C.T	rs8081547	T	Risk factor	FCP + IP	T	ADORA2B	585.31	Renal dialysis	genitourinary	348	7027	0.222733	0.123631	1.24949	0.0716094	1	1
chr1.87162490.C.T	rs10873821	C	Severity	CAV	C	LINC01140	242.1	Graves' disease	endocrine/metabolic	119	7864	0.242126	0.134401	1.27396	0.0716196	1	1
chr1.12207235.C.T	rs3397	T	Severity	CAV-FE	T	TNFRSF1B	415.11	Pulmonary embolism and infarction, acute	circulatory system	230	7633	-0.241862	0.134259	0.785165	0.0716314	1	1
chr6.52200448.A.G	rs13192246	G	Severity	CAV	G	-	694.2	Other dyschromia	dermatologic	168	7737	-0.271717	0.150832	0.76207	0.0716314	1	1
chr4.67910402.G.A	rs4860265	G	Possible functional consequences	FCP + IP	G	TMPRSS11A	588	Disorders resulting from impaired renal function	genitourinary	179	6951	0.197684	0.109754	1.21858	0.071678	1	1
chr21.41465040.G.A	rs17001042	A	Possible functional consequences	FCP + IP	A	TMPRSS2	261.4	Vitamin D deficiency	endocrine/metabolic	2259	5959	0.106182	0.0589542	1.11202	0.0716872	1	1
chr5.157106730.T.C	rs35960726	C	Severity	CAV	C	HAVCR2	690	Erythematosquamous dermatosis	dermatologic	146	7883	1.97182	1.0948	7.18373	0.0716915	1	1
chr5.157106730.T.C	rs35960726	C	Severity	CAV	C	HAVCR2	690.1	Seborrheic dermatitis	dermatologic	146	7883	1.97182	1.0948	7.18373	0.0716915	1	1
chr10.52771482.G.A	rs5030737	A	Potential functional effect on protein	FCP + IP	A	MBL2	249	Secondary diabetes mellitus	endocrine/metabolic	389	5988	0.570797	0.316921	1.76968	0.0716919	1	1
chr14.35401887.C.T	rs696	CC genotype	Severity	CAV	C	NFKBIA	550	Abdominal hernia	digestive	479	8805	0.123729	0.0686988	1.13171	0.0716972	1	1
chr8.73355963.T.C	rs2010843	C	Severity	CAV	C	RDH10-AS1	735.21	Hammer toe (acquired)	musculoskeletal	148	8434	0.323057	0.179392	1.38134	0.0717271	1	1
chr13.112889041.C.T	rs9577175	T	Severity	CAV	T	ATP11A	555	Inflammatory bowel disease and other gastroenteritis and colitis	digestive	131	6847	0.296839	0.164841	1.3456	0.0717411	1	1
chr3.61768231.T.A	rs672699	A	Severity	CAV	T	PTPRG	550.4	Umbilical hernia	digestive	109	8814	-0.255945	0.142135	0.774184	0.0717467	1	1
chr1.161544752.A.C	rs396991	C	Severity	CAV-FE	C	FCGR3A	275	Disorders of mineral metabolism	endocrine/metabolic	349	8179	0.147887	0.08213	1.15938	0.0717594	1	1
chr5.174562335.T.A	rs2220543	T	Severity	CAV	A	SUMO2P6	338	Pain	neurological	1895	6466	0.0692958	0.0384871	1.07175	0.0717826	1	1
chrX.12885540.A.T	rs179008	T	Severity; Risk factor	CAV	T	TLR7	375.1	Dry eyes	sense organs	434	7743	-0.22741	0.126306	0.796594	0.0717865	1	1
chr22.22210343.A.T	rs5757427	T	Severity	CAV	A	IGLV10-54	443	Peripheral vascular disease	circulatory system	598	5504	0.159096	0.0883653	1.17245	0.0717915	1	1
chr17.35880776.C.T	rs2107538	T	Risk factor; Severity	FCP	T	CCL5	626.11	Absent or infrequent menstruation	genitourinary	143	7308	-0.227124	0.126151	0.796822	0.0717964	1	1
chr1.155197995.A.G	rs41264915	A	Severity	CAV-FE	G	THBS3	611.1	Abnormal mammogram	genitourinary	489	7922	-0.150453	0.0835678	0.860318	0.0718024	1	1
chr5.123497022.T.C	rs62377777	T	Severity	CAV	C	-	371	Inflammation of the eye	sense organs	213	7986	-0.21297	0.118297	0.80818	0.0718139	1	1
chr1.214663607.G.A	rs143976001	A	Severity	CAV	A	CENPF	244.1	Secondary hypothyroidism	endocrine/metabolic	183	7928	1.39086	0.772584	4.01831	0.0718179	1	1
chr13.33129529.C.G	rs34425674	G	Risk factor	CAV	G	STARD13	593.1	Gross hematuria	genitourinary	102	7660	1.12485	0.624827	3.07976	0.0718194	1	1
chr11.88436431.C.T	rs72953026	T	Severity	CAV-FE	T	-	452	Other venous embolism and thrombosis	circulatory system	362	7734	0.381957	0.212171	1.46515	0.0718237	1	1
chr13.41746691.T.A	rs10507497	A	Severity	CAV-FE	A	VWA8	350.2	Abnormality of gait	neurological	871	7805	0.110106	0.0611665	1.1164	0.0718456	1	1
chr4.153687301.A.G	rs1898830	G	Severity; Risk factor	CAV	G	TLR2	426.7	Abnormal electrocardiogram [ECG] [EKG]	circulatory system	229	7028	-0.286386	0.159101	0.750973	0.071857	1	1
chr4.153687301.A.G	rs1898830	G	Severity; Risk factor	CAV	G	TLR2	741	Symptoms and disorders of the joints	musculoskeletal	596	8397	-0.170202	0.0945577	0.843494	0.0718631	1	1
chr5.174562335.T.A	rs2220543	T	Severity	CAV	A	SUMO2P6	452.2	Deep vein thrombosis [DVT]	circulatory system	299	7620	0.154741	0.0859685	1.16736	0.0718652	1	1
chr1.230710048.A.G	rs699	G	Severity	CAV	A	AGT	415.1	Acute pulmonary heart disease	circulatory system	259	9054	0.221154	0.122866	1.24752	0.0718667	1	1
chr8.97128242.T.C	rs7817272	C	Severity	CAV	C	CPQ	362	Other retinal disorders	sense organs	462	7785	0.127561	0.070876	1.13605	0.071895	1	1
chrX.15599938.A.G	rs2106809	G	Severity	CAV	G	ACE2	278.4	Abnormal weight gain	endocrine/metabolic	161	5518	-0.401009	0.22283	0.669644	0.0719204	1	1
chr5.180810828.C.T	rs113791144	T	Severity	CAV	T	-	480	Pneumonia	respiratory	403	8111	-0.369429	0.205284	0.691129	0.0719239	1	1
chr15.34253720.A.G	rs2705343	G	Severity	CAV-FE	G	SLC12A6	246	Other disorders of thyroid	endocrine/metabolic	150	7834	-0.360482	0.200317	0.69734	0.0719299	1	1
chrX.15596127.G.T	rs146598386	T	Severity	CAV	T	ACE2	262	Mineral deficiency NEC	endocrine/metabolic	128	5972	1.39859	0.777197	4.04948	0.071935	1	1
chr3.27146807.G.A	rs17317135	G	Severity	CAV	A	NEK10	427.21	Atrial fibrillation	circulatory system	333	7041	-1.82966	1.01678	0.160467	0.0719435	1	1
chr19.50259161.A.G	rs1651553	G	Severity	CAV	A	MYH14	728.7	Fasciitis	musculoskeletal	190	6577	0.202533	0.112553	1.2245	0.0719487	1	1
chr2.162044379.C.T	rs3788979	T	Risk factor	CAV	T	DPP4	459.9	Circulatory disease NEC	circulatory system	142	8507	-0.465689	0.258847	0.627702	0.0720037	1	1
chr4.71742666.T.G	rs2282679	G	Severity	CAV	G	GC	949	Allergies, other	injuries & poisonings	267	7561	-0.337358	0.187518	0.713654	0.072008	1	1
chr1.173115604.T.G	rs17300100	G	Severity	CAV	G	-	721	Spondylosis and allied disorders	musculoskeletal	594	7959	0.38511	0.214065	1.46978	0.0720133	1	1
chr9.117713024.A.G	rs4986790	G	Severity	CAV	G	TLR4	053	Herpes zoster	infectious diseases	213	6169	-0.386351	0.214768	0.679532	0.0720302	1	1
chr3.141689849.A.G	rs6440031	G	Severity	CAV	A	LINC02618	562	Diverticulosis and diverticulitis	digestive	177	6193	-0.826939	0.459688	0.437386	0.0720322	1	1
chr5.131995059.C.T	rs56162149	T	Severity	CAV-FE	C	ACSL6	255	Disorders of adrenal glands	endocrine/metabolic	108	8074	0.279086	0.155143	1.32192	0.0720348	1	1
chr11.2872637.A.G	rs10766439	A	Severity	CAV	A	-	293.1	Swelling, mass, or lump in head and neck [Space-occupying lesion, intracranial NOS]	mental disorders	117	8841	-0.304249	0.169134	0.737677	0.0720409	1	1
chrX.12888602.G.A	rs147244662	A	Severity; Severity for males	CAV-FE	A	TLR7	345.3	Convulsions	neurological	215	8406	1.96565	1.09273	7.13954	0.0720435	1	1
chr11.320836.C.T	rs34481144	T	Severity	CAV	T	IFITM3	562	Diverticulosis and diverticulitis	digestive	188	6776	0.293554	0.163191	1.34119	0.0720445	1	1
chr6.30887474.G.A	rs4618569	AG genotype	Severity	CAV	A	DDR1	300.9	Posttraumatic stress disorder	mental disorders	123	5865	-0.280085	0.155711	0.755719	0.0720585	1	1
chr17.31410594.G.A	rs178840	G	Severity	CAV	G	RAB11FIP4	627.2	Symptomatic menopause	genitourinary	164	6554	-0.243089	0.135144	0.784202	0.0720608	1	1
chr4.188627868.CTCT.C	rs1734523522	C	Severity	CAV	C	LINC01060	740.1	Osteoarthritis; localized	musculoskeletal	1190	7005	-0.116552	0.064798	0.889984	0.0720666	1	1
chr12.47902438.G.T	rs11574024	T	Severity	CAV	T	VDR	338.2	Chronic pain	neurological	1790	6581	0.27786	0.154481	1.3203	0.0720715	1	1
chr6.52236941.T.C	rs763780	C	Protective	FCP	C	IL17F	174.1	Breast cancer [female]	neoplasms	283	8727	0.262843	0.146138	1.30062	0.0720839	1	1
chr1.154454494.A.C	rs2228145	A	Risk factor	CAV	C	IL6R	257	Testicular dysfunction	endocrine/metabolic	109	8502	0.350346	0.194805	1.41956	0.0721062	1	1
chr1.154454494.A.C	rs2228145	A	Risk factor	CAV	C	IL6R	257.1	Testicular hypofunction	endocrine/metabolic	109	8502	0.350346	0.194805	1.41956	0.0721062	1	1
chr10.51197961.C.A	rs7897633	A	Severity in European-Americans	CAV	C	PRKG1	681	Superficial cellulitis and abscess	dermatologic	475	7971	0.164832	0.0916558	1.1792	0.0721164	1	1
chr4.143999443.G.A	rs7683365	A	Risk factor	FCP + IP	A	GYPB	090	Sexually transmitted infections (not HIV or hepatitis)	infectious diseases	247	8160	-0.244817	0.136135	0.782848	0.0721224	1	1
chr21.41465921.C.T	rs62217525	C	Possible functional consequences	FCP + IP	T	TMPRSS2	619.4	Noninflammatory disorders of vagina	genitourinary	291	8141	0.686282	0.38162	1.98632	0.072123	1	1
chr8.16932640.T.C	rs118072448	T	Severity	CAV	C	-	701	Other hypertrophic and atrophic conditions of skin	dermatologic	240	8569	0.595261	0.331014	1.8135	0.0721303	1	1
chr9.133251249.A.G	rs7849280	G	Protective	CAV	G	ABO	798	Malaise and fatigue	symptoms	1087	7248	-0.0991442	0.0551327	0.905612	0.0721325	1	1
chr11.784340.C.G	rs7104929	G	Severity	CAV-FE	G	-	459	Other disorders of circulatory system	circulatory system	234	8647	0.231277	0.128614	1.26021	0.0721423	1	1
chr2.196087686.G.A	rs2176724	A	Severity	CAV	A	-	689	Disorder of skin and subcutaneous tissue NOS	dermatologic	164	8976	0.208062	0.115709	1.23129	0.0721543	1	1
chr5.1211624.A.G	rs76067074	G	Severity	CAV-FE	G	SLC6A19	185	Cancer of prostate	neoplasms	199	8621	0.717768	0.399187	2.04985	0.0721648	1	1
chr2.136948486.A.G	rs7605851	G	Severity	CAV-FE	G	THSD7B	415.11	Pulmonary embolism and infarction, acute	circulatory system	257	9015	0.422906	0.235226	1.52639	0.072197	1	1
chr14.94566450.G.A	rs2093266	A	Risk factor for acute kidney injury	CAV	A	SERPINA4	610	Benign mammary dysplasias	genitourinary	131	7897	-0.298126	0.165831	0.742208	0.0722135	1	1
chr6.41534945.A.C	rs1886814	C	Severity	CAV-FE	C	FOXP4-AS1	454.11	Varicose veins of lower extremity, symptomtic	circulatory system	202	7715	-0.399036	0.221975	0.670966	0.07223	1	1
chr17.8109899.C.T	rs151256885	T	Severity	CAV	T	ALOXE3	599.4	Urinary incontinence	genitourinary	406	6693	-0.336874	0.187396	0.713999	0.0722305	1	1
chr3.101705614.T.C	rs11919389	C	Risk factor	CAV	C	PDCL3P4	947	Urticaria	dermatologic	117	7515	0.256304	0.142583	1.29215	0.0722433	1	1
chr4.67910532.T.C	rs9998258	T	Possible functional consequences	FCP + IP	C	TMPRSS11A	214	Lipoma	neoplasms	110	8967	0.573208	0.318879	1.77395	0.072245	1	1
chr16.3500977.C.G	rs2301762	G	Severity	CAV	G	CLUAP1	514.2	Solitary pulmonary nodule	respiratory	309	8799	0.610958	0.339907	1.8422	0.0722683	1	1
chr15.33615902.C.T	rs12593288	C	Severity	CAV	T	RYR3	371.3	Inflammation of eyelids	sense organs	108	7941	0.504869	0.280893	1.65677	0.072277	1	1
chr10.98166813.G.T	rs10786398	T	Severity	CAV	T	R3HCC1L	196	Radiotherapy	neoplasms	123	8467	-0.570386	0.317345	0.565307	0.0722775	1	1
chr1.12207235.C.T	rs3397	T	Severity	CAV-FE	T	TNFRSF1B	593	Hematuria	genitourinary	254	6437	0.200794	0.111718	1.22237	0.0722817	1	1
chr8.38963809.A.G	rs10808999	G	Severity	CAV	A	PLEKHA2	536	Disorders of function of stomach	digestive	121	8824	-1.05024	0.584376	0.349855	0.0723052	1	1
chr13.33129529.C.G	rs34425674	G	Risk factor	CAV	G	STARD13	612	Breast conditions, congenital or relating to hormones	genitourinary	101	7959	1.10561	0.61519	3.02106	0.0723068	1	1
chr2.216660263.A.C	rs2270360	A	Severity	CAV	C	IGFBP2	531	Peptic ulcer (excl. esophageal)	digestive	139	8935	0.461238	0.256648	1.58604	0.0723106	1	1
chr11.88824823.A.G	rs10831496	G	Severity	CAV-FE	A	GRM5	564	Functional digestive disorders	digestive	217	6906	-0.240856	0.134022	0.785955	0.0723136	1	1
chr11.114726432.A.T	rs1712779	T	Severity	CAV-FE	T	-	338.1	Acute pain	neurological	286	6582	-0.217064	0.120785	0.804879	0.0723194	1	1
chr21.41426103.C.A	rs17000900	A	Severity	CAV-FE	A	MX1	250.1	Type 1 diabetes	endocrine/metabolic	127	5901	-0.311961	0.173596	0.73201	0.0723279	1	1
chr1.35908500.C.T	rs2765013	C	Severity	CAV	T	AGO1	562	Diverticulosis and diverticulitis	digestive	189	6621	0.19583	0.108983	1.21632	0.0723531	1	1
chrX.15561454.T.C	rs142017934	C	Severity	CAV	C	ACE2	627.2	Symptomatic menopause	genitourinary	176	7386	0.72062	0.401039	2.05571	0.0723547	1	1
chr11.114726432.A.T	rs1712779	T	Severity	CAV-FE	T	-	626.1	Irregular menstrual cycle/bleeding	genitourinary	567	7387	-0.164708	0.0916636	0.848141	0.0723558	1	1
chr1.173115604.T.G	rs17300100	G	Severity	CAV	G	-	214	Lipoma	neoplasms	110	8893	0.778416	0.43322	2.17802	0.0723647	1	1
chr16.3500977.C.G	rs2301762	G	Severity	CAV	G	CLUAP1	745	Pain in joint	musculoskeletal	2649	5235	0.320182	0.178197	1.37738	0.0723701	1	1
chr17.9267091.C.T	rs34761447	C	Severity	CAV	T	STX8	728.7	Fasciitis	musculoskeletal	199	6765	0.528491	0.294139	1.69637	0.0723767	1	1
chr4.107694523.TG.T	rs70947091	T	Severity	CAV-FE	T	PAPSS1	512.9	Other dyspnea	respiratory	1034	5143	-0.144516	0.0804327	0.865441	0.0723786	1	1
chrX.12886851.C.T	rs5743781	T	Severity; Severity for males	CAV-FE	T	TLR7	743.11	Osteoporosis NOS	musculoskeletal	396	8647	2.05921	1.14609	7.83978	0.0723794	1	1
chr11.320772.A.G	rs12252	G	Severity; Risk factor	CAV	G	IFITM3	728.7	Fasciitis	musculoskeletal	184	6056	-0.241465	0.134394	0.785476	0.0723834	1	1
chr11.14893332.A.G	rs10741657	G	Severity	CAV	A	CYP2R1	599.4	Urinary incontinence	genitourinary	413	6874	0.148159	0.0824629	1.1597	0.0723869	1	1
chr4.67910532.T.C	rs9998258	T	Possible functional consequences	FCP + IP	C	TMPRSS11A	514	Abnormal findings examination of lungs	respiratory	263	8812	-0.617806	0.343861	0.539126	0.0723876	1	1
chr1.161517662.T.C	rs72717040	C	Risk factor	FCP + IP	C	FCGR2A	772.3	Muscle weakness	symptoms	231	8592	0.549069	0.30561	1.73164	0.072394	1	1
chr2.113129630.T.C	rs419598	C	Risk factor	CAV	C	IL1RN	241	Nontoxic nodular goiter	endocrine/metabolic	621	7870	-0.250998	0.139711	0.778024	0.072408	1	1
chr8.40324459.C.A	rs11779911	C	Severity	CAV	A	SIRLNT	070	Viral hepatitis	infectious diseases	1067	5898	0.102635	0.0571299	1.10809	0.0724124	1	1
chr11.114726432.A.T	rs1712779	T	Severity	CAV-FE	T	-	727	Other disorders of synovium, tendon, and bursa	musculoskeletal	371	6817	-0.190907	0.106269	0.826209	0.0724217	1	1
chrX.12888602.G.A	rs147244662	A	Severity; Severity for males	CAV-FE	A	TLR7	745	Pain in joint	musculoskeletal	2656	5254	1.3476	0.750191	3.84818	0.0724397	1	1
chr3.146517122.G.A	rs343320	A	Severity	CAV-FE	A	PLSCR1	626.1	Irregular menstrual cycle/bleeding	genitourinary	567	7348	0.466968	0.259968	1.59515	0.0724542	1	1
chr15.90866675.C.T	rs79742014	T	Protective	IP	T	FURIN	722	Intervertebral disc disorders	musculoskeletal	363	8021	0.687414	0.382711	1.98857	0.0724677	1	1
chr14.55263686.C.T	rs10140801	T	Severity	CAV-FE	C	FBXO34-AS1	155	Cancer of liver and intrahepatic bile duct	neoplasms	102	8769	-0.397817	0.221495	0.671785	0.0724855	1	1
chr9.87726001.C.A	rs41307457	C;A	Possible functional consequences	FCP + IP	A	CTSL	947	Urticaria	dermatologic	113	7418	0.301569	0.167921	1.35198	0.0725101	1	1
chr11.320772.A.G	rs12252	G	Severity; Risk factor	CAV	G	IFITM3	090	Sexually transmitted infections (not HIV or hepatitis)	infectious diseases	235	8116	-0.20947	0.116638	0.811014	0.0725112	1	1
chr10.22439346.T.C	-	HLA-A*02:02	Protective	IP	C	HLA-A	701	Other hypertrophic and atrophic conditions of skin	dermatologic	240	8580	0.57664	0.321092	1.78005	0.0725149	1	1
chr2.167953627.G.A	rs7595310	A	Severity	CAV-FE	G	STK39	241.2	Nontoxic multinodular goiter	endocrine/metabolic	266	7763	0.181714	0.101185	1.19927	0.0725158	1	1
chr1.161517662.T.C	rs72717040	C	Risk factor	FCP + IP	C	FCGR2A	287	Purpura and other hemorrhagic conditions	hematopoietic	199	8671	0.591411	0.329326	1.80653	0.0725228	1	1
chr21.41509390.C.G	rs12626358	G	Possible functional consequences	FCP + IP	G	TMPRSS2	339	Other headache syndromes	neurological	521	7806	-0.136334	0.0759178	0.872551	0.0725245	1	1
chr17.49863303.C.T	rs77534576	T	Severity	CAV	T	-	585.32	End stage renal disease	genitourinary	508	7228	0.591626	0.329448	1.80692	0.0725246	1	1
chr4.111691870.C.T	rs112641600	C	Severity	CAV	T	-	585.3	Chronic renal failure [CKD]	genitourinary	978	7127	-0.219297	0.122118	0.803084	0.0725302	1	1
chr12.52726315.TC.T	rs5798227	T	Risk factor	CAV	TC	-	452.2	Deep vein thrombosis [DVT]	circulatory system	305	7740	-0.232491	0.129471	0.792557	0.0725439	1	1
chr5.96909661.C.T	rs150892504	T	Severity	CAV	T	ERAP2	195	Cancer, suspected or other	neoplasms	135	8512	1.95105	1.0866	7.03604	0.0725672	1	1
chr17.35880776.C.T	rs2107538	T	Risk factor; Severity	FCP	T	CCL5	371	Inflammation of the eye	sense organs	212	7983	0.176799	0.0984689	1.19339	0.072577	1	1
chr4.67963885.A.G	rs17088850	G	Possible functional consequences	FCP + IP	G	TMPRSS11A	425.1	Primary/intrinsic cardiomyopathies	circulatory system	241	8954	0.205728	0.114584	1.22842	0.072584	1	1
chr5.86011821.T.G	rs4424029	G	Severity	CAV	G	-	386.2	Peripheral or central vertigo	sense organs	109	7962	-0.317897	0.17706	0.727678	0.0725865	1	1
chr15.100233816.G.A	rs143434383	A	Risk factor	CAV	A	ADAMTS17	218	Benign neoplasm of uterus	neoplasms	374	8657	1.47929	0.823938	4.38983	0.0725913	1	1
chr15.100233816.G.A	rs143434383	A	Risk factor	CAV	A	ADAMTS17	218.1	Uterine leiomyoma	neoplasms	374	8657	1.47929	0.823938	4.38983	0.0725913	1	1
chr4.67910402.G.A	rs4860265	G	Possible functional consequences	FCP + IP	G	TMPRSS11A	721.1	Spondylosis without myelopathy	musculoskeletal	529	7725	0.119191	0.0663891	1.12658	0.0725999	1	1
chr17.8109899.C.T	rs151256885	T	Severity	CAV	T	ALOXE3	947	Urticaria	dermatologic	113	7365	0.453114	0.252389	1.5732	0.0726059	1	1
chr4.71762286.C.T	rs113574864	T	Severity	CAV	T	GC	216.1	Screening for malignant neoplasms of the skin	neoplasms	100	8827	-0.475102	0.264673	0.621822	0.0726456	1	1
chr6.31153649.G.A	rs143334143	A	Severity; Risk factor	CAV-FE	A	CCHCR1	316	Substance addiction and disorders	mental disorders	577	7161	0.2335	0.130083	1.26301	0.0726539	1	1
chr11.34482745.G.A	rs61882275	G	Severity	CAV	A	ELF5	275	Disorders of mineral metabolism	endocrine/metabolic	382	8910	0.158739	0.0884404	1.17203	0.0726743	1	1
chr19.24134099.G.A	rs10407383	A	Severity	CAV-FE	A	ZNF254	626.13	Irregular menstrual cycle	genitourinary	150	7368	-0.224172	0.124898	0.799178	0.0726797	1	1
chr2.196087686.G.A	rs2176724	A	Severity	CAV	A	-	496	Chronic airway obstruction	respiratory	624	6929	-0.116223	0.0647542	0.890277	0.07268	1	1
chr4.111691870.C.T	rs112641600	C	Severity	CAV	T	-	586.2	Cyst of kidney, acquired	genitourinary	126	7127	0.444906	0.247902	1.56034	0.0727041	1	1
chr6.18015216.C.T	rs140247774	T	Severity	CAV	T	-	427	Cardiac dysrhythmias	circulatory system	1233	7044	-0.466567	0.259986	0.627152	0.0727193	1	1
chr11.320836.C.T	rs34481144	T	Severity	CAV	T	IFITM3	571.5	Other chronic nonalcoholic liver disease	digestive	480	7944	-0.216228	0.120489	0.805552	0.0727202	1	1
chr1.109740350.G.T	rs1332018	T	Risk factor; Severity	CAV	G	GSTM3	586	Other disorders of the kidney and ureters	genitourinary	500	7230	0.159558	0.0889117	1.17299	0.0727222	1	1
chr4.67963885.A.G	rs17088850	G	Possible functional consequences	FCP + IP	G	TMPRSS11A	250.22	Type 2 diabetes with renal manifestations	endocrine/metabolic	507	5892	-0.166432	0.0927427	0.84668	0.0727244	1	1
chr15.90866675.C.T	rs79742014	T	Protective	IP	T	FURIN	475.9	Postnasal drip	respiratory	220	6305	0.799089	0.445285	2.22351	0.0727246	1	1
chrX.12889539.C.G	rs3853839	G	Severity; Risk factor	CAV-FE	G	TLR7	153	Colorectal cancer	neoplasms	267	7789	0.228293	0.127217	1.25645	0.0727298	1	1
chr10.51197961.C.A	rs7897633	A	Severity in European-Americans	CAV	C	PRKG1	433.3	Cerebral ischemia	circulatory system	201	8644	0.246382	0.1373	1.27939	0.0727354	1	1
chrX.15600835.T.C	rs4646116	C	Risk factor	FCP + IP	C	ACE2	709	Diffuse diseases of connective tissue	dermatologic	141	7790	2.00166	1.11545	7.40133	0.0727361	1	1
chr13.102695866.A.G	rs599976	G	Severity	CAV-FE	G	METTL21C	735.21	Hammer toe (acquired)	musculoskeletal	150	8504	-0.332848	0.185503	0.716879	0.0727655	1	1
chr11.320772.A.G	rs12252	G	Severity; Risk factor	CAV	G	IFITM3	418	Nonspecific chest pain	circulatory system	1360	5949	-0.0923873	0.0514908	0.911752	0.0727735	1	1
chr1.155066988.C.T	rs114301457	T	Severity	CAV	T	EFNA4	300.12	Agorophobia, social phobia, and panic disorder	mental disorders	132	5870	2.00593	1.118	7.43299	0.0727802	1	1
chr2.181488719.A.C	rs2034831	C	Severity	CAV	C	ITGA4	714.1	Rheumatoid arthritis	musculoskeletal	229	8850	-1.28584	0.716694	0.276418	0.0727922	1	1
chr5.1211624.A.G	rs76067074	G	Severity	CAV-FE	G	SLC6A19	743	Osteoporosis, osteopenia and pathological fracture	musculoskeletal	468	8594	-0.841982	0.469318	0.430856	0.0728046	1	1
chr18.69541156.T.C	rs12958013	T	Severity	CAV	C	DOK6	586.2	Cyst of kidney, acquired	genitourinary	127	7149	-1.81208	1.01005	0.163315	0.0728054	1	1
chr9.81442264.TCAG.T	rs1826292621	T	Severity	CAV	T	-	687	Symptoms affecting skin	dermatologic	122	6785	-0.332977	0.185606	0.716786	0.0728122	1	1
chr19.35687796.G.A	rs77127536	A	Severity	CAV	A	TYMSP2	362.2	Degeneration of macula and posterior pole of retina	sense organs	196	7712	0.231656	0.129129	1.26069	0.0728142	1	1
chr19.52830722.G.A	rs10411226	G	Severity	CAV	G	ZNF28	316	Substance addiction and disorders	mental disorders	465	5436	-0.134777	0.0751306	0.873911	0.0728284	1	1
chr19.35687796.G.A	rs77127536	A	Severity	CAV	A	TYMSP2	706.2	Sebaceous cyst	dermatologic	118	7663	0.291012	0.162229	1.33778	0.0728402	1	1
chr6.12216733.A.G	rs10755709	A	Severity	CAV	G	-	070	Viral hepatitis	infectious diseases	1064	5869	0.0914799	0.0509977	1.09579	0.0728445	1	1
chr4.67910532.T.C	rs9998258	T	Possible functional consequences	FCP + IP	C	TMPRSS11A	070.2	Viral hepatitis B	infectious diseases	199	6167	-0.825237	0.460057	0.438131	0.0728494	1	1
chr19.31533051.C.A	rs8105499	C	Severity	CAV	A	LINC02841	280	Iron deficiency anemias	hematopoietic	909	6091	-0.120285	0.0670596	0.886668	0.07286	1	1
chr18.69541156.T.C	rs12958013	T	Severity	CAV	C	DOK6	428.1	Congestive heart failure (CHF) NOS	circulatory system	366	8025	0.394663	0.220046	1.48388	0.072885	1	1
chr3.141689849.A.G	rs6440031	G	Severity	CAV	A	LINC02618	596	Other disorders of bladder	genitourinary	178	8295	0.464323	0.258896	1.59094	0.0728972	1	1
chr8.37849759.C.T	rs138763430	T	Severity	CAV	T	BRF2	585.33	Chronic Kidney Disease, Stage III	genitourinary	115	7234	2.14982	1.1987	8.58329	0.0728998	1	1
chr3.61768231.T.A	rs672699	A	Severity	CAV	T	PTPRG	476	Allergic rhinitis	respiratory	1135	6258	-0.0854078	0.0476224	0.918138	0.0729028	1	1
chr8.16932640.T.C	rs118072448	T	Severity	CAV	C	-	428	Congestive heart failure; nonhypertensive	circulatory system	692	8075	-0.596211	0.332443	0.550895	0.0729051	1	1
chr1.87162490.C.T	rs10873821	C	Severity	CAV	C	LINC01140	296.1	Bipolar	mental disorders	202	5816	0.187507	0.104555	1.20624	0.0729135	1	1
chr5.1211624.A.G	rs76067074	G	Severity	CAV-FE	G	SLC6A19	735.21	Hammer toe (acquired)	musculoskeletal	148	8483	0.71844	0.400646	2.05123	0.07294	1	1
chr3.141689849.A.G	rs6440031	G	Severity	CAV	A	LINC02618	689	Disorder of skin and subcutaneous tissue NOS	dermatologic	155	8126	0.49903	0.278304	1.64712	0.072955	1	1
chr12.8608014.A.G	rs11613792	A	Severity	CAV	G	AICDA	512.9	Other dyspnea	respiratory	969	4641	0.0965276	0.0538326	1.10134	0.072956	1	1
chr22.19963748.G.A	rs4680	A	Risk factor	FCP	A	COMT	763	Thoracic or lumbosacral neuritis or radiculitis, unspecified	symptoms	614	7570	0.115029	0.0641521	1.12191	0.0729612	1	1
chr5.86011821.T.G	rs4424029	G	Severity	CAV	G	-	443.9	Peripheral vascular disease, unspecified	circulatory system	593	7944	-0.137733	0.0768152	0.871332	0.0729666	1	1
chrX.15592465.T.A	rs73195521	A	Severity	CAV	A	ACE2	327.3	Sleep apnea	neurological	836	7396	2.56112	1.42854	12.9503	0.0730022	1	1
chr13.41746691.T.A	rs10507497	A	Severity	CAV-FE	A	VWA8	470	Septal Deviations/Turbinate Hypertrophy	respiratory	107	6275	0.273201	0.152387	1.31416	0.0730041	1	1
chr9.78543197.A.G	rs7027911	A	Severity	CAV	G	-	571.5	Other chronic nonalcoholic liver disease	digestive	485	8106	-0.175845	0.0980894	0.838748	0.0730206	1	1
chr4.143999443.G.A	rs7683365	A	Risk factor	FCP + IP	A	GYPB	700	Corns and callosities	dermatologic	176	7721	0.247056	0.137814	1.28025	0.0730243	1	1
chr20.23046984.T.C	rs1042580	C	Severity	CAV	C	THBD	455	Hemorrhoids	circulatory system	301	7748	0.175011	0.0976254	1.19126	0.0730246	1	1
chr8.37849759.C.T	rs138763430	T	Severity	CAV	T	BRF2	512.7	Shortness of breath	respiratory	1837	5206	1.38173	0.770787	3.9818	0.0730323	1	1
chrX.15599938.A.G	rs2106809	G	Severity	CAV	G	ACE2	261	Vitamin deficiency	endocrine/metabolic	2433	5974	-0.11101	0.0619264	0.89493	0.0730361	1	1
chr13.102695866.A.G	rs599976	G	Severity	CAV-FE	G	METTL21C	464	Acute sinusitis	respiratory	128	6615	0.294986	0.164562	1.34311	0.0730447	1	1
chrX.15592465.T.A	rs73195521	A	Severity	CAV	A	ACE2	726	Peripheral enthesopathies and allied syndromes	musculoskeletal	749	6827	2.56438	1.43067	12.9925	0.0730643	1	1
chr13.22495675.AG.A	rs10714879	A	Severity	CAV	A	-	599.2	Retention of urine	genitourinary	143	6690	-0.322974	0.18019	0.723993	0.0730669	1	1
chr19.39248147.C.T	rs12979860	C	Severity (C allele)*Conflicting; Risk factor (T allele)*Conflicting	CAV	C	IFNL4	626	Disorders of menstruation and other abnormal bleeding from female genital tract	genitourinary	731	7398	-0.115416	0.0643989	0.890996	0.0731011	1	1
chr6.6924962.A.C	rs6933436	C	Severity	CAV	C	-	272.13	Mixed hyperlipidemia	endocrine/metabolic	681	5303	0.123662	0.069001	1.13163	0.073105	1	1
chr3.146517122.G.A	rs343320	A	Severity	CAV-FE	A	PLSCR1	707.2	Chronic ulcer of leg or foot	dermatologic	240	9008	0.572192	0.319275	1.77215	0.0731076	1	1
chr4.186082920.C.T	rs3775291	T	Risk factor; Severity	CAV-FE	T	TLR3	728.7	Fasciitis	musculoskeletal	199	6826	0.332137	0.185333	1.39394	0.0731153	1	1
chr11.71456403.G.T	rs12785878	G	Severity	CAV	T	NADSYN1	497	Bronchitis	respiratory	164	6963	0.244159	0.136247	1.27655	0.073127	1	1
chr6.18015216.C.T	rs140247774	T	Severity	CAV	T	-	401.1	Essential hypertension	circulatory system	4998	4139	-0.303675	0.169465	0.738101	0.0731384	1	1
chr14.94566450.G.A	rs2093266	A	Risk factor for acute kidney injury	CAV	A	SERPINA4	371	Inflammation of the eye	sense organs	212	8010	-0.229714	0.128192	0.794761	0.0731392	1	1
chr7.128954129.T.C	rs10488631	TCTA haplotype	Severity in European-Americans	CAV	C	IRF5	592	Cystitis and urethritis	genitourinary	144	7661	0.578737	0.322982	1.78378	0.0731565	1	1
chr6.18015216.C.T	rs140247774	T	Severity	CAV	T	-	008.5	Bacterial enteritis	infectious diseases	121	9163	0.820332	0.457814	2.27125	0.0731576	1	1
chr17.63488670.G.A	rs4343	G	Severity; Risk factor	CAV	G	ACE	433	Cerebrovascular disease	circulatory system	675	8648	-0.127732	0.0712882	0.88009	0.0731706	1	1
chr11.88824823.A.G	rs10831496	G	Severity	CAV-FE	A	GRM5	395	Heart valve disorders	circulatory system	343	8509	-0.191795	0.107045	0.825476	0.073179	1	1
chr22.24011037.T.C	rs11090305	C	Severity	CAV	C	-	697	Sarcoidosis	dermatologic	225	7203	-0.178562	0.0996665	0.836473	0.0731985	1	1
chr15.90876959.G.A	rs201551785	A	Potential functional effect on protein	FCP + IP	A	FURIN	316	Substance addiction and disorders	mental disorders	576	7160	2.70568	1.51024	14.9645	0.0732043	1	1
chr12.106231175.T.A	rs12823094	A	Severity	CAV	A	-	338	Pain	neurological	1870	6355	0.149385	0.0833833	1.16112	0.073206	1	1
chr6.31153649.G.A	rs143334143	A	Severity; Risk factor	CAV-FE	A	CCHCR1	041	Bacterial infection NOS	infectious diseases	318	8503	-0.395501	0.220761	0.673342	0.0732066	1	1
chr5.123497022.T.C	rs62377777	T	Severity	CAV	C	-	585.33	Chronic Kidney Disease, Stage III	genitourinary	114	7152	0.265795	0.148366	1.30447	0.0732155	1	1
chr3.149000300.G.T	rs76488148	T	Severity	CAV	T	GYG1	695	Erythematous conditions	dermatologic	403	7685	-0.201774	0.112632	0.81728	0.0732211	1	1
chr10.52771475.C.T	rs1800450	T	Severity	CAV	T	MBL2	090	Sexually transmitted infections (not HIV or hepatitis)	infectious diseases	268	9090	-0.588779	0.328672	0.555005	0.0732308	1	1
chr1.46309111.A.G	rs41292543	G	Severity	CAV-FE	G	UQCRH	078	Viral warts & HPV	infectious diseases	328	6177	-0.750857	0.419165	0.471962	0.0732428	1	1
chr11.26675470.T.G	rs10835056	G	Severity	CAV	T	SLC5A12	078	Viral warts & HPV	infectious diseases	322	6074	0.148138	0.0826981	1.15967	0.0732442	1	1
chr6.6924962.A.C	rs6933436	C	Severity	CAV	C	-	783	Fever of unknown origin	symptoms	164	8562	-0.244785	0.136653	0.782873	0.0732464	1	1
chr19.52830722.G.A	rs10411226	G	Severity	CAV	G	ZNF28	250.42	Other abnormal glucose	endocrine/metabolic	430	4547	0.139501	0.0778783	1.1497	0.0732493	1	1
chr1.206773552.T.C	rs1800896	C	Severity	FCP	C	IL10	292.3	Memory loss	mental disorders	200	8474	0.194583	0.108635	1.2148	0.0732661	1	1
chr16.85959043.C.T	rs12444486	C	Severity in African-Americans	CAV	C	-	785	Abdominal pain	symptoms	1501	5856	-0.0757072	0.0422673	0.927088	0.0732685	1	1
chr3.149000300.G.T	rs76488148	T	Severity	CAV	T	GYG1	367.1	Myopia	sense organs	101	7949	0.337427	0.188387	1.40134	0.0732706	1	1
chr11.114726432.A.T	rs1712779	T	Severity	CAV-FE	T	-	249	Secondary diabetes mellitus	endocrine/metabolic	386	5982	-0.189078	0.105564	0.827722	0.0732737	1	1
chr12.52726315.TC.T	rs5798227	T	Risk factor	CAV	TC	-	619	Noninflammatory female genital disorders	genitourinary	619	8160	-0.167089	0.0932883	0.846124	0.0732768	1	1
chr21.41470664.C.T	rs61735794	T	Risk factor	CAV	T	TMPRSS2	479	Other upper respiratory disease	respiratory	385	6317	0.737282	0.411684	2.09025	0.0733104	1	1
chr14.80203237.T.C	rs225014	C	Severity	CAV	C	DIO2	367	Disorders of refraction and accommodation; blindness and low vision	sense organs	439	7766	0.126061	0.0703914	1.13435	0.0733157	1	1
chr21.41660268.A.T	rs2252109	A	Severity	CAV	A	-	110.1	Dermatophytosis	infectious diseases	812	6372	-0.112303	0.062712	0.893773	0.0733292	1	1
chr10.89010241.T.C	rs982764	T	Severity	CAV-FE	C	FAS	930	Allergic reaction to food	injuries & poisonings	146	7496	0.231327	0.129179	1.26027	0.0733343	1	1
chr16.78590128.A.G	rs72803978	A	Severity	CAV	G	WWOX	792.1	Papanicolaou smear of cervix or vagina with atypical squamous cells	genitourinary	119	8245	0.801468	0.447574	2.22881	0.0733423	1	1
chr12.57108399.C.T	rs324011	T	Risk factor; Severity	CAV	T	STAT6	530	Diseases of esophagus	digestive	1855	6736	-0.0992543	0.055428	0.905512	0.0733432	1	1
chr15.60902209.A.G	rs4774377	G	Risk factor	CAV-FE	G	RORA	456	Chronic venous insufficiency [CVI]	circulatory system	292	7548	0.171975	0.0960389	1.18765	0.0733444	1	1
chr9.78543197.A.G	rs7027911	A	Severity	CAV	G	-	401.3	Other hypertensive complications	circulatory system	195	4148	-0.289709	0.161797	0.748481	0.0733616	1	1
chr1.169597075.C.T	rs6127	T	Severity in males	CAV	C	SELP	290	Delirium dementia and amnestic and other cognitive disorders	mental disorders	151	8480	0.285022	0.159179	1.32979	0.0733627	1	1
chr18.69541156.T.C	rs12958013	T	Severity	CAV	C	DOK6	286.2	Encounter for long-term (current) use of anticoagulants	hematopoietic	196	8659	-0.915202	0.511126	0.400436	0.0733641	1	1
chr9.33426577.A.G	rs10813976	G	Severity	CAV	G	-	588.2	Secondary hyperparathyroidism (of renal origin)	genitourinary	170	7185	-0.344687	0.19251	0.708442	0.0733763	1	1
chr8.38963809.A.G	rs10808999	G	Severity	CAV	A	PLEKHA2	285	Other anemias	hematopoietic	1808	6207	0.188636	0.105357	1.2076	0.0733805	1	1
chr17.27263807.T.C	rs60811869	C	Severity	CAV	C	-	427.3	Other specified cardiac dysrhythmias	circulatory system	124	7038	0.578798	0.323275	1.78389	0.0733861	1	1
chr5.174562335.T.A	rs2220543	T	Severity	CAV	A	SUMO2P6	411	Ischemic Heart Disease	circulatory system	1016	7941	0.0916157	0.0511713	1.09594	0.0733938	1	1
chr4.106022043.T.C	rs11729561	T	Severity	CAV	C	-	497	Bronchitis	respiratory	162	6796	-0.620409	0.346528	0.537724	0.0733962	1	1
chr6.41534945.A.C	rs1886814	C	Severity	CAV-FE	C	FOXP4-AS1	574.1	Cholelithiasis	digestive	147	9094	-0.479527	0.267842	0.619076	0.0733996	1	1
chr1.206773552.T.C	rs1800896	C	Severity	FCP	C	IL10	728.7	Fasciitis	musculoskeletal	199	6818	-0.202473	0.113097	0.816709	0.073413	1	1
chr6.52236941.T.C	rs763780	C	Protective	FCP	C	IL17F	053	Herpes zoster	infectious diseases	213	6176	-0.378827	0.211637	0.684664	0.0734559	1	1
chrX.15600857.A.G	rs73635825	G	Risk factor*Conflicting; Protective*Conflicting	FCP + IP	G	ACE2	497	Bronchitis	respiratory	164	6961	1.36426	0.762172	3.91282	0.0734602	1	1
chr4.5820150.T.C	rs3774881	T	Severity	CAV	T	CRMP1	512	Other symptoms of respiratory system	respiratory	2290	4117	-0.078755	0.0439982	0.924266	0.0734603	1	1
chr15.60810211.C.T	rs341419	T	Severity	CAV-FE	T	RORA	443.9	Peripheral vascular disease, unspecified	circulatory system	569	7613	0.127593	0.0712853	1.13609	0.0734716	1	1
chr18.69541156.T.C	rs12958013	T	Severity	CAV	C	DOK6	496.21	Obstructive chronic bronchitis	respiratory	185	6890	0.518914	0.289926	1.6802	0.0734838	1	1
chr5.32750877.T.C	rs1173773	C	Protective	CAV	T	NPR3	316	Substance addiction and disorders	mental disorders	572	7042	0.115611	0.0645949	1.12256	0.0734876	1	1
chrX.12885540.A.T	rs179008	T	Severity; Risk factor	CAV	T	TLR7	741.4	Joint effusions	musculoskeletal	116	8193	-0.474982	0.265386	0.621897	0.0734903	1	1
chr10.130802064.T.G	rs12253652	G	Severity	CAV	G	-	427	Cardiac dysrhythmias	circulatory system	1188	6732	0.0992888	0.0554768	1.10439	0.0734965	1	1
chr2.196087686.G.A	rs2176724	A	Severity	CAV	A	-	242.1	Graves' disease	endocrine/metabolic	119	7893	-0.257468	0.143864	0.773006	0.0735073	1	1
chr3.157438240.A.G	rs1840680	AG genotype)	Protective	CAV	A	PTX3	788	Syncope and collapse	symptoms	342	8808	-0.16026	0.0895495	0.851922	0.0735134	1	1
chr6.31575254.G.A	rs1800629	A	Risk factor*Conflicting; Severity*Conflicting; Protective*Conflicting	CAV-FE	A	TNF	270	Disorders of protein plasma/amino-acid transport and metabolism	endocrine/metabolic	134	8709	0.304617	0.170214	1.35611	0.0735161	1	1
chr17.34252769.A.G	rs1024611	G	Risk factor	CAV	G	CCL2	369.5	Conjunctivitis, infectious	sense organs	220	8043	0.205579	0.114879	1.22824	0.073531	1	1
chr17.49863303.C.T	rs77534576	T	Severity	CAV	T	-	272	Disorders of lipoid metabolism	endocrine/metabolic	3326	5626	-0.432121	0.241478	0.649131	0.0735374	1	1
chr8.38996464.C.A	rs7840270	C	Severity	CAV-FE	A	ADAM9	735.2	Acquired toe deformities	musculoskeletal	175	8185	0.233262	0.130353	1.26271	0.0735402	1	1
chrX.15564175.T.C	rs41303171	C	Severity; Risk factor	CAV	C	ACE2	252	Disorders of parathyroid gland	endocrine/metabolic	218	8541	1.12347	0.627832	3.07551	0.0735433	1	1
chr5.123497022.T.C	rs62377777	T	Severity	CAV	C	-	741.4	Joint effusions	musculoskeletal	117	8352	0.256477	0.14333	1.29237	0.0735474	1	1
chr21.41464802.A.G	rs462574	A	Possible functional consequences	FCP + IP	A	TMPRSS2	504	Other alveolar and parietoalveolar pneumonopathy	respiratory	103	8826	-0.367428	0.205341	0.692513	0.0735576	1	1
chr11.88824823.A.G	rs10831496	G	Severity	CAV-FE	A	GRM5	367.1	Myopia	sense organs	101	8140	0.310684	0.17363	1.36436	0.0735589	1	1
chr5.21768177.G.A	-	HLA-A*02:02	Protective	IP	A	HLA-A	317.1	Alcoholism	mental disorders	223	7034	0.301319	0.168399	1.35164	0.0735629	1	1
chr14.76832814.C.CT	rs34279101	CT	Severity	CAV	CT	LRRC74A	585.34	Chronic Kidney Disease, Stage IV	genitourinary	344	7039	0.169016	0.0944627	1.18414	0.0735765	1	1
chr1.161517662.T.C	rs72717040	C	Risk factor	FCP + IP	C	FCGR2A	706.1	Acne	dermatologic	229	7677	0.59792	0.334179	1.81833	0.0735788	1	1
chr6.6924962.A.C	rs6933436	C	Severity	CAV	C	-	585.34	Chronic Kidney Disease, Stage IV	genitourinary	343	6825	0.160439	0.0896727	1.17403	0.0735885	1	1
chr14.35401887.C.T	rs696	CC genotype	Severity	CAV	C	NFKBIA	306	Other mental disorder	mental disorders	205	5802	-0.192453	0.10757	0.824933	0.0735981	1	1
chr3.148742201.A.C	rs5186	C	Severity	CAV	C	AGTR1	272.11	Hypercholesterolemia	endocrine/metabolic	1218	5630	0.187012	0.104533	1.20564	0.0736103	1	1
chr5.180810828.C.T	rs113791144	T	Severity	CAV	T	-	588.2	Secondary hyperparathyroidism (of renal origin)	genitourinary	172	7213	-0.613091	0.342703	0.541674	0.0736172	1	1
chr10.52340585.A.T	rs1441121	T	Severity	CAV	A	-	740	Osteoarthrosis	musculoskeletal	1630	6939	-0.116069	0.0648814	0.890414	0.073624	1	1
chr13.22495675.AG.A	rs10714879	A	Severity	CAV	A	-	497	Bronchitis	respiratory	163	6798	-0.295594	0.165239	0.74409	0.0736332	1	1
chr7.22548762.C.T	rs13227460	T	Severity	CAV	T	STEAP1B	731	Osteitis deformans and osteopathies associated with other disorders classified elsewhere	musculoskeletal	172	7582	0.358204	0.200256	1.43076	0.0736585	1	1
chr6.6924962.A.C	rs6933436	C	Severity	CAV	C	-	707	Chronic ulcer of skin	dermatologic	318	8560	0.161671	0.0903856	1.17547	0.0736655	1	1
chr14.74952741.A.G	rs2268616	G	Risk factor	CAV	G	PGF	613	Other nonmalignant breast conditions	genitourinary	183	8917	0.459394	0.256837	1.58311	0.0736693	1	1
chr1.109740350.G.T	rs1332018	T	Risk factor; Severity	CAV	G	GSTM3	070	Viral hepatitis	infectious diseases	1120	6175	-0.117493	0.0656879	0.889147	0.0736713	1	1
chr17.35880776.C.T	rs2107538	T	Risk factor; Severity	FCP	T	CCL5	947	Urticaria	dermatologic	116	7472	0.238125	0.133141	1.26887	0.0736922	1	1
chr4.188627868.CTCT.C	rs1734523522	C	Severity	CAV	C	LINC01060	475	Chronic sinusitis	respiratory	470	6141	-0.173151	0.0968166	0.841011	0.073705	1	1
chr16.57636629.G.A	rs7499679	A	Severity	CAV	A	ADGRG1	470	Septal Deviations/Turbinate Hypertrophy	respiratory	103	6170	-0.269464	0.15067	0.763788	0.0737053	1	1
chrX.15596127.G.T	rs146598386	T	Severity	CAV	T	ACE2	565	Anal and rectal conditions	digestive	352	8642	1.10384	0.617217	3.01574	0.0737078	1	1
chr20.50152518.G.A	rs6020298	A	Severity	CAV	G	PEDS1-UBE2V1	627.2	Symptomatic menopause	genitourinary	172	7138	-0.270431	0.15122	0.76305	0.0737227	1	1
chr2.162267541.C.T	rs1990760	T	Risk factor; Severity	CAV	T	IFIH1	260	Protein-calorie malnutrition	endocrine/metabolic	188	5954	-0.286194	0.160043	0.751117	0.0737381	1	1
chr21.41507982.C.A	rs75603675	A	Protective*Conflicting; Risk factor*Conflicting; Severity*Conflicting	CAV	A	TMPRSS2	496.1	Emphysema	respiratory	224	6661	-0.190801	0.106703	0.826297	0.0737518	1	1
chr21.33287378.C.T	rs8178521	T	Severity	CAV-FE	T	IL10RB	798	Malaise and fatigue	symptoms	1083	7207	-0.219617	0.12282	0.802826	0.0737558	1	1
chr10.52771475.C.T	rs1800450	T	Severity	CAV	T	MBL2	338.2	Chronic pain	neurological	1793	6592	-0.21007	0.117485	0.810528	0.0737674	1	1
chr21.41473456.A.G	rs17854725	G	Severity	CAV	G	TMPRSS2	550.4	Umbilical hernia	digestive	108	8739	0.251319	0.140558	1.28572	0.0737749	1	1
chr3.1052111.C.G	rs1504061	G	Severity	CAV	G	-	743.11	Osteoporosis NOS	musculoskeletal	391	8497	0.232629	0.130122	1.26191	0.0738121	1	1
chr5.157106730.T.C	rs35960726	C	Severity	CAV	C	HAVCR2	070.3	Viral hepatitis C	infectious diseases	961	6177	1.3565	0.758821	3.88258	0.0738338	1	1
chr11.784340.C.G	rs7104929	G	Severity	CAV-FE	G	-	722	Intervertebral disc disorders	musculoskeletal	362	7931	0.187673	0.104988	1.20644	0.0738478	1	1
chr2.36677870.C.A	rs6714112	C	Severity	CAV	A	-	569.2	Gastrointestinal complications	digestive	114	8498	-0.405775	0.227003	0.66646	0.0738516	1	1
chr8.38996464.C.A	rs7840270	C	Severity	CAV-FE	A	ADAM9	306	Other mental disorder	mental disorders	202	5625	0.220161	0.123167	1.24628	0.0738567	1	1
chr5.132485305.G.A	rs17622656	A	Risk factor	FCP + IP	A	IRF1	244.4	Hypothyroidism NOS	endocrine/metabolic	436	7902	0.223129	0.124842	1.24998	0.073889	1	1
chr22.24011037.T.C	rs11090305	C	Severity	CAV	C	-	296	Mood disorders	mental disorders	1473	5340	0.0764875	0.0427951	1.07949	0.0738895	1	1
chr16.57636629.G.A	rs7499679	A	Severity	CAV	A	ADGRG1	745	Pain in joint	musculoskeletal	2603	5109	0.0643603	0.0360137	1.06648	0.0739207	1	1
chr2.136948486.A.G	rs7605851	G	Severity	CAV-FE	G	THSD7B	365.1	Open-angle glaucoma	sense organs	103	7871	0.59169	0.331111	1.80704	0.0739399	1	1
chr9.33426577.A.G	rs10813976	G	Severity	CAV	G	-	585.32	End stage renal disease	genitourinary	505	7185	-0.195098	0.109177	0.822754	0.0739408	1	1
chr4.71762286.C.T	rs113574864	T	Severity	CAV	T	GC	612	Breast conditions, congenital or relating to hormones	genitourinary	101	7858	-0.460912	0.257929	0.630708	0.0739425	1	1
chr21.33252612.A.G	rs2236757	A	Severity	CAV-FE	A	IFNAR2	495	Asthma	respiratory	1442	6540	-0.0921455	0.0515653	0.911972	0.0739426	1	1
chr9.4329170.T.C	rs3895472	C	Severity	CAV	T	GLIS3	327.4	Insomnia	neurological	738	7298	0.125522	0.0702451	1.13374	0.0739519	1	1
chr14.94566450.G.A	rs2093266	A	Risk factor for acute kidney injury	CAV	A	SERPINA4	564	Functional digestive disorders	digestive	216	6862	0.205246	0.114862	1.22783	0.0739558	1	1
chr11.320772.A.G	rs12252	G	Severity; Risk factor	CAV	G	IFITM3	577	Diseases of pancreas	digestive	111	8387	-0.313291	0.175345	0.731037	0.0739845	1	1
chr5.159315942.T.G	rs3212227	T	Severity	FCP	G	IL12B	585	Renal failure	genitourinary	1363	7170	-0.0824676	0.0461583	0.920841	0.0739978	1	1
chr21.41473456.A.G	rs17854725	G	Severity	CAV	G	TMPRSS2	465	Acute upper respiratory infections of multiple or unspecified sites	respiratory	1146	6513	-0.085952	0.0481088	0.917638	0.0739992	1	1
chr2.191909428.G.A	rs147509469	A	Risk factor for females	CAV	A	CAVIN2-AS1	586	Other disorders of the kidney and ureters	genitourinary	499	7215	0.622213	0.348266	1.86305	0.0740013	1	1
chr17.34252769.A.G	rs1024611	G	Risk factor	CAV	G	CCL2	250.25	Diabetes type 2 with peripheral circulatory disorders	endocrine/metabolic	334	5960	-0.195303	0.109318	0.822585	0.0740079	1	1
chr8.16932640.T.C	rs118072448	T	Severity	CAV	C	-	475	Chronic sinusitis	respiratory	480	6289	0.459303	0.257088	1.58297	0.074009	1	1
chr19.52830722.G.A	rs10411226	G	Severity	CAV	G	ZNF28	395.2	Nonrheumatic aortic valve disorders	circulatory system	135	6568	-0.247187	0.138363	0.780995	0.0740167	1	1
chr9.21206606.C.G	rs28368148	G	Severity	CAV-FE	G	IFNA10	704.1	Alopecia	dermatologic	205	8352	1.36107	0.761875	3.90038	0.074022	1	1
chrX.15600835.T.C	rs4646116	C	Risk factor	FCP + IP	C	ACE2	427.3	Other specified cardiac dysrhythmias	circulatory system	124	7068	2.05602	1.1509	7.81479	0.0740265	1	1
chr6.52200448.A.G	rs13192246	G	Severity	CAV	G	-	287.3	Thrombocytopenia	hematopoietic	185	8590	-0.264674	0.148157	0.767456	0.0740282	1	1
chr4.107694523.TG.T	rs70947091	T	Severity	CAV-FE	T	PAPSS1	428.1	Congestive heart failure (CHF) NOS	circulatory system	366	8018	-0.233185	0.130532	0.792007	0.0740309	1	1
chr7.128954129.T.C	rs10488631	TCTA haplotype	Severity in European-Americans	CAV	C	IRF5	550.1	Inguinal hernia	digestive	145	8909	-1.80305	1.00933	0.164795	0.0740371	1	1
chr5.159315942.T.G	rs3212227	T	Severity	FCP	G	IL12B	459	Other disorders of circulatory system	circulatory system	234	8680	-0.181492	0.101599	0.834025	0.0740398	1	1
chr11.26675470.T.G	rs10835056	G	Severity	CAV	T	SLC5A12	241.2	Nontoxic multinodular goiter	endocrine/metabolic	267	7814	0.160399	0.0897911	1.17398	0.0740414	1	1
chr1.155133406.T.G	rs4971066	G	Risk factor	CAV	G	EFNA1	110.1	Dermatophytosis	infectious diseases	876	7068	-0.278943	0.156154	0.756583	0.0740455	1	1
chr4.24511798.A.G	rs73246461	G	Severity	CAV	G	-	429	Ill-defined descriptions and complications of heart disease	circulatory system	276	7912	-0.332295	0.186026	0.717275	0.0740528	1	1
chrX.15596127.G.T	rs146598386	T	Severity	CAV	T	ACE2	690	Erythematosquamous dermatosis	dermatologic	146	7880	1.35547	0.75882	3.87858	0.0740529	1	1
chrX.15596127.G.T	rs146598386	T	Severity	CAV	T	ACE2	690.1	Seborrheic dermatitis	dermatologic	146	7880	1.35547	0.75882	3.87858	0.0740529	1	1
chr9.4329170.T.C	rs3895472	C	Severity	CAV	T	GLIS3	300.4	Dysthymic disorder	mental disorders	168	5794	0.244343	0.136789	1.27678	0.0740557	1	1
chr7.22728630.G.T	rs2066992	T	Protective	CAV-FE	T	IL6	626.12	Excessive or frequent menstruation	genitourinary	257	7380	0.294794	0.165033	1.34285	0.074056	1	1
chr9.131672331.T.G	rs12551879	G	Severity	CAV	G	RAPGEF1	585.1	Acute renal failure	genitourinary	553	7216	-0.244245	0.136736	0.783296	0.0740578	1	1
chr10.43519603.G.T	rs10793436	G	Severity	CAV	G	-	345.3	Convulsions	neurological	203	7929	-0.186559	0.104443	0.82981	0.0740622	1	1
chr6.6924962.A.C	rs6933436	C	Severity	CAV	C	-	788	Syncope and collapse	symptoms	327	8353	-0.171349	0.0959314	0.842528	0.0740736	1	1
chr3.141689849.A.G	rs6440031	G	Severity	CAV	A	LINC02618	585.1	Acute renal failure	genitourinary	515	6496	-0.399549	0.223711	0.670622	0.0740977	1	1
chr3.157438240.A.G	rs1840680	AG genotype)	Protective	CAV	A	PTX3	532	Dysphagia	digestive	302	6781	-0.170546	0.0954903	0.843204	0.0740981	1	1
chr17.31410594.G.A	rs178840	G	Severity	CAV	G	RAB11FIP4	496.21	Obstructive chronic bronchitis	respiratory	173	6155	0.212587	0.119031	1.23687	0.0741007	1	1
chr17.63488670.G.A	rs4343	G	Severity; Risk factor	CAV	G	ACE	743.1	Osteoporosis	musculoskeletal	403	8647	-0.167043	0.0935331	0.846163	0.0741115	1	1
chr22.41925447.G.A	rs61756766	A	Severity	CAV	A	TNFRSF13C	339	Other headache syndromes	neurological	537	8013	1.00561	0.563086	2.73356	0.0741179	1	1
chr17.8109899.C.T	rs151256885	T	Severity	CAV	T	ALOXE3	285.21	Anemia in chronic kidney disease	hematopoietic	192	6041	-0.516714	0.289343	0.596477	0.0741284	1	1
chr6.18015216.C.T	rs140247774	T	Severity	CAV	T	-	706.2	Sebaceous cyst	dermatologic	118	7724	0.825434	0.462308	2.28287	0.0741859	1	1
chr4.153687301.A.G	rs1898830	G	Severity; Risk factor	CAV	G	TLR2	745	Pain in joint	musculoskeletal	2649	5219	-0.0943757	0.0528591	0.909941	0.0741933	1	1
chr1.155175305.G.A	rs7528026	A	Severity	CAV	A	TRIM46	465	Acute upper respiratory infections of multiple or unspecified sites	respiratory	1166	6632	0.479793	0.268735	1.61574	0.0742006	1	1
chr11.34482745.G.A	rs61882275	G	Severity	CAV	A	ELF5	250.6	Polyneuropathy in diabetes	endocrine/metabolic	218	5953	-0.230787	0.129271	0.793908	0.0742129	1	1
chr1.46309111.A.G	rs41292543	G	Severity	CAV-FE	G	UQCRH	550.5	Ventral hernia	digestive	192	8910	0.547998	0.306958	1.72979	0.0742199	1	1
chr16.89196249.G.A	rs117169628	A	Severity	CAV	A	SLC22A31	681.5	Cellulitis and abscess of leg, except foot	dermatologic	167	7968	-1.05073	0.588582	0.349682	0.0742298	1	1
chrX.15581240.G.A	rs147464721	A	Severity	CAV	A	ACE2	654	Other and unspecified complications of birth; puerperium affecting management of mother	pregnancy complications	113	9330	1.10435	0.618617	3.01725	0.0742314	1	1
chr2.162267541.C.T	rs1990760	T	Risk factor; Severity	CAV	T	IFIH1	512.9	Other dyspnea	respiratory	1041	5185	0.124249	0.069601	1.1323	0.0742342	1	1
chr17.63488670.G.A	rs4343	G	Severity; Risk factor	CAV	G	ACE	379	Other disorders of eye	sense organs	326	7965	-0.179009	0.100276	0.836099	0.0742368	1	1
chr3.27146807.G.A	rs17317135	G	Severity	CAV	A	NEK10	745	Pain in joint	musculoskeletal	2649	5229	0.351945	0.197155	1.42183	0.0742414	1	1
chr9.78543197.A.G	rs7027911	A	Severity	CAV	G	-	078	Viral warts & HPV	infectious diseases	328	6168	-0.215322	0.120621	0.806282	0.074243	1	1
chr12.47879112.A.G	rs2228570	AG genotype	Severity	CAV	A	VDR	760	Back pain	symptoms	1910	5785	0.0830033	0.0464981	1.08655	0.0742466	1	1
chr21.41473715.C.A	rs2298661	A	Protective	CAV-FE	A	TMPRSS2	578.8	Hemorrhage of rectum and anus	digestive	281	8060	-0.194299	0.108846	0.823412	0.0742481	1	1
chr21.41465040.G.A	rs17001042	A	Possible functional consequences	FCP + IP	A	TMPRSS2	840	Sprains and strains	injuries & poisonings	115	8742	0.350966	0.196616	1.42044	0.0742563	1	1
chr4.67964168.T.A	rs720009	A	Possible functional consequences	FCP + IP	A	TMPRSS11A	706	Diseases of sebaceous glands	dermatologic	754	7582	0.123467	0.069169	1.13141	0.0742604	1	1
chr5.32750877.T.C	rs1173773	C	Protective	CAV	T	NPR3	433.2	Occlusion of cerebral arteries	circulatory system	438	8504	-0.135494	0.0759147	0.873284	0.0742909	1	1
chr1.230710048.A.G	rs699	G	Severity	CAV	A	AGT	401.1	Essential hypertension	circulatory system	5007	4158	0.0880834	0.0493561	1.09208	0.0743182	1	1
chr5.96909661.C.T	rs150892504	T	Severity	CAV	T	ERAP2	300.9	Posttraumatic stress disorder	mental disorders	123	5868	1.97812	1.10841	7.22915	0.0743187	1	1
chr2.113129630.T.C	rs419598	C	Risk factor	CAV	C	IL1RN	740	Osteoarthrosis	musculoskeletal	1670	7144	-0.163456	0.0916017	0.849204	0.074356	1	1
chr11.611919.C.G	rs702966	C	Severity in African-Americans	CAV	C	PHRF1	153.3	Malignant neoplasm of rectum, rectosigmoid junction, and anus	neoplasms	219	8242	0.172515	0.0966807	1.18829	0.0743615	1	1
chr10.8988345.A.T	rs71481792	A	Severity	CAV	T	-	626.13	Irregular menstrual cycle	genitourinary	146	7234	-0.325954	0.182671	0.721839	0.0743634	1	1
chr11.2872637.A.G	rs10766439	A	Severity	CAV	A	-	614.52	Vaginitis and vulvovaginitis	genitourinary	293	8353	0.176764	0.0990628	1.19335	0.0743652	1	1
chr17.35880776.C.T	rs2107538	T	Risk factor; Severity	FCP	T	CCL5	599.5	Frequency of urination and polyuria	genitourinary	612	6806	0.108967	0.0610704	1.11513	0.0743777	1	1
chr16.89196249.G.A	rs117169628	A	Severity	CAV	A	SLC22A31	053	Herpes zoster	infectious diseases	213	6168	-0.914104	0.512321	0.400876	0.0743848	1	1
chr5.123497022.T.C	rs62377777	T	Severity	CAV	C	-	770	Myalgia and myositis unspecified	symptoms	138	9328	0.237368	0.133042	1.26791	0.0743981	1	1
chr6.52200448.A.G	rs13192246	G	Severity	CAV	G	-	110.12	Althete's foot	infectious diseases	284	6984	-0.210767	0.118134	0.809963	0.0744011	1	1
chr14.35401887.C.T	rs696	CC genotype	Severity	CAV	C	NFKBIA	215	Other benign neoplasm of connective and other soft tissue	neoplasms	192	8874	-0.198931	0.111502	0.819606	0.0744066	1	1
chr12.132489230.GC.G	rs56106917	G	Severity	CAV	G	FBRSL1	558	Noninfectious gastroenteritis	digestive	157	6877	-0.243852	0.136683	0.783604	0.0744132	1	1
chr4.153687301.A.G	rs1898830	G	Severity; Risk factor	CAV	G	TLR2	110.1	Dermatophytosis	infectious diseases	881	7086	-0.14272	0.0799972	0.866997	0.0744137	1	1
chr7.128938247.T.G	rs10488631	TCTA haplotype	Severity in European-Americans	CAV	T	IRF5	357	Inflammatory and toxic neuropathy	neurological	360	8595	0.139062	0.077947	1.1492	0.0744142	1	1
chr15.34253720.A.G	rs2705343	G	Severity	CAV-FE	G	SLC12A6	250.23	Type 2 diabetes with ophthalmic manifestations	endocrine/metabolic	214	5916	-0.298193	0.167143	0.742158	0.0744144	1	1
chr1.161517662.T.C	rs72717040	C	Risk factor	FCP + IP	C	FCGR2A	722.1	Displacement of intervertebral disc	musculoskeletal	191	7958	0.572224	0.320751	1.7722	0.0744211	1	1
chr10.104263031.C.A	rs4925	A	Protective for neurological complications of long COVID	CAV	A	GSTO1	427.6	Premature beats	circulatory system	116	7064	-0.472402	0.2648	0.623503	0.0744238	1	1
chr4.71742666.T.G	rs2282679	G	Severity	CAV	G	GC	694	Dyschromia and Vitiligo	dermatologic	188	7882	0.31097	0.174317	1.36475	0.0744342	1	1
chr2.195499753.A.C	rs73060484	C	Severity	CAV	C	-	272.13	Mixed hyperlipidemia	endocrine/metabolic	694	5526	0.178218	0.0999025	1.19509	0.0744369	1	1
chr10.98166813.G.T	rs10786398	T	Severity	CAV	T	R3HCC1L	287.3	Thrombocytopenia	hematopoietic	188	8711	-0.415493	0.232914	0.660015	0.0744418	1	1
chr1.31151182.G.C	rs12083278	C	Severity	CAV	G	-	763	Thoracic or lumbosacral neuritis or radiculitis, unspecified	symptoms	589	7104	0.137079	0.076846	1.14692	0.0744528	1	1
chr21.41660268.A.T	rs2252109	A	Severity	CAV	A	-	535.9	Gastritis and duodenitis, NOS	digestive	152	7932	0.228954	0.128361	1.25728	0.0744754	1	1
chr1.90742957.A.C	rs2166172	C	Severity	CAV-FE	C	-	300.4	Dysthymic disorder	mental disorders	169	5831	0.276361	0.154946	1.31832	0.0744902	1	1
chr14.80203237.T.C	rs225014	C	Severity	CAV	C	DIO2	442	Other aneurysm	circulatory system	147	7620	0.21469	0.120373	1.23948	0.0744978	1	1
chr7.22728630.G.T	rs2066992	T	Protective	CAV-FE	T	IL6	772.2	Spasm of muscle	symptoms	203	8651	-0.398887	0.223649	0.671067	0.0744981	1	1
chr1.173115604.T.G	rs17300100	G	Severity	CAV	G	-	721.1	Spondylosis without myelopathy	musculoskeletal	542	7959	0.395201	0.221582	1.48468	0.0744981	1	1
chr2.127137039.A.G	rs744373	G	Severity	CAV	G	-	427.2	Atrial fibrillation and flutter	circulatory system	364	7052	0.14038	0.0787145	1.15071	0.0745203	1	1
chr17.63488670.G.A	rs4343	G	Severity; Risk factor	CAV	G	ACE	782.3	Edema	symptoms	731	8075	0.116659	0.0654201	1.12374	0.074548	1	1
chr19.50379362.T.C	rs1405655	C	Severity	CAV-FE	T	NR1H2	761	Cervicalgia	symptoms	591	8488	0.107119	0.0600747	1.11307	0.074572	1	1
chr10.52771475.C.T	rs1800450	T	Severity	CAV	T	MBL2	250.25	Diabetes type 2 with peripheral circulatory disorders	endocrine/metabolic	337	5988	-0.542966	0.30451	0.581022	0.0745729	1	1
chr9.133257521.T.TC	rs8176719	TC	Severity; Risk factor	CAV-FE	TC	ABO	771.1	Swelling of limb	symptoms	419	8057	0.136318	0.0764513	1.14605	0.0745739	1	1
chr1.155197995.A.G	rs41264915	A	Severity	CAV-FE	G	THBS3	110	Dermatophytosis / Dermatomycosis	infectious diseases	941	7096	0.101556	0.056956	1.10689	0.0745769	1	1
chr9.81442264.TCAG.T	rs1826292621	T	Severity	CAV	T	-	395.2	Nonrheumatic aortic valve disorders	circulatory system	169	8460	-0.280663	0.157409	0.755283	0.0745839	1	1
chr1.156125675.T.C	rs581342	C	Severity	CAV	T	LMNA	366.2	Senile cataract	sense organs	592	7977	0.117279	0.0657806	1.12443	0.0746062	1	1
chr11.88824823.A.G	rs10831496	G	Severity	CAV-FE	A	GRM5	252.1	Hyperparathyroidism	endocrine/metabolic	199	8526	0.228378	0.128108	1.25656	0.0746338	1	1
chr13.33129529.C.G	rs34425674	G	Risk factor	CAV	G	STARD13	389	Hearing loss	sense organs	490	8558	-1.80583	1.013	0.164338	0.0746429	1	1
chr9.133257521.T.TC	rs8176719	TC	Severity; Risk factor	CAV-FE	TC	ABO	628	Ovarian cyst	genitourinary	104	7364	-0.301788	0.169294	0.739495	0.0746475	1	1
chr9.4329170.T.C	rs3895472	C	Severity	CAV	T	GLIS3	338.1	Acute pain	neurological	283	6506	-0.217857	0.122215	0.80424	0.0746554	1	1
chrX.15603134.G.A	rs7885856	G;A	Possible functional consequences	FCP + IP	A	ACE2	269	Proteinuria	endocrine/metabolic	494	8709	0.208531	0.116984	1.23187	0.0746579	1	1
chr1.31151182.G.C	rs12083278	C	Severity	CAV	G	-	626.12	Excessive or frequent menstruation	genitourinary	243	6949	-0.241834	0.135667	0.785186	0.0746583	1	1
chr5.123497022.T.C	rs62377777	T	Severity	CAV	C	-	280.1	Iron deficiency anemias, unspecified or not due to blood loss	hematopoietic	744	6138	0.111897	0.0627766	1.1184	0.074675	1	1
chr1.31151182.G.C	rs12083278	C	Severity	CAV	G	-	427.9	Palpitations	circulatory system	528	6624	0.14364	0.0805863	1.15447	0.0746774	1	1
chr3.149000300.G.T	rs76488148	T	Severity	CAV	T	GYG1	596	Other disorders of bladder	genitourinary	187	8985	-0.297721	0.167035	0.742508	0.0746852	1	1
chr12.52726315.TC.T	rs5798227	T	Risk factor	CAV	TC	-	714	Rheumatoid arthritis and other inflammatory polyarthropathies	musculoskeletal	256	8876	0.219932	0.123394	1.24599	0.0746906	1	1
chr11.320836.C.T	rs34481144	T	Severity	CAV	T	IFITM3	535.9	Gastritis and duodenitis, NOS	digestive	164	8637	0.314215	0.176295	1.36918	0.0746964	1	1
chr14.94566450.G.A	rs2093266	A	Risk factor for acute kidney injury	CAV	A	SERPINA4	512.7	Shortness of breath	respiratory	1821	5166	0.0862619	0.0484003	1.09009	0.0747067	1	1
chr21.41473715.C.A	rs2298661	A	Protective	CAV-FE	A	TMPRSS2	569.2	Gastrointestinal complications	digestive	113	8480	0.268311	0.15055	1.30775	0.0747163	1	1
chr14.72467521.C.T	rs12587980	T	Severity	CAV	T	RGS6	731	Osteitis deformans and osteopathies associated with other disorders classified elsewhere	musculoskeletal	174	7639	0.20683	0.116055	1.22977	0.0747196	1	1
chr16.3500977.C.G	rs2301762	G	Severity	CAV	G	CLUAP1	611	Abnormal findings on mammogram or breast exam	genitourinary	566	7937	0.486299	0.272872	1.62629	0.074725	1	1
chr1.155133406.T.G	rs4971066	G	Risk factor	CAV	G	EFNA1	442.1	Aortic aneurysm	circulatory system	116	7956	0.575343	0.322852	1.77774	0.0747389	1	1
chr6.31575254.G.A	rs1800629	A	Risk factor*Conflicting; Severity*Conflicting; Protective*Conflicting	CAV-FE	A	TNF	327.4	Insomnia	neurological	750	7390	0.143354	0.0804436	1.15414	0.0747423	1	1
chr5.142872984.C.T	rs10039856	C	Severity	CAV	T	ARHGAP26	389	Hearing loss	sense organs	482	8408	-0.127182	0.0713708	0.880573	0.074751	1	1
chr2.136948486.A.G	rs7605851	G	Severity	CAV-FE	G	THSD7B	785	Abdominal pain	symptoms	1569	6233	-0.232068	0.13023	0.792892	0.0747516	1	1
chr22.22210343.A.T	rs5757427	T	Severity	CAV	A	IGLV10-54	426.9	Cardiac pacemaker/device in situ	circulatory system	154	4846	0.279816	0.157031	1.32289	0.0747631	1	1
chr8.73355963.T.C	rs2010843	C	Severity	CAV	C	RDH10-AS1	714.1	Rheumatoid arthritis	musculoskeletal	231	8791	0.265139	0.148795	1.30361	0.0747651	1	1
chr6.52200448.A.G	rs13192246	G	Severity	CAV	G	-	740.9	Osteoarthrosis NOS	musculoskeletal	811	7053	0.12982	0.0728558	1.13862	0.0747693	1	1
chr6.41534945.A.C	rs1886814	C	Severity	CAV-FE	C	FOXP4-AS1	764	Sciatica	symptoms	586	7539	-0.222022	0.124602	0.800897	0.0747723	1	1
chr7.117559590.ATCT.A	rs113993960	A	Severity	CAV	A	CFTR	327.3	Sleep apnea	neurological	836	7388	0.767605	0.430789	2.1546	0.0747727	1	1
chr11.320836.C.T	rs34481144	T	Severity	CAV	T	IFITM3	401.3	Other hypertensive complications	circulatory system	193	4057	-0.367142	0.206048	0.692711	0.0747782	1	1
chr2.6013310.G.A	rs73910904	A	Risk factor	CAV	A	-	452	Other venous embolism and thrombosis	circulatory system	361	7744	-0.491427	0.275801	0.611753	0.0747788	1	1
chr19.35687796.G.A	rs77127536	A	Severity	CAV	A	TYMSP2	350.1	Abnormal involuntary movements	neurological	263	7764	0.203275	0.114083	1.22541	0.0747806	1	1
chr17.15965007.C.T	rs8081547	T	Risk factor	FCP + IP	T	ADORA2B	375.1	Dry eyes	sense organs	440	7760	0.19858	0.11145	1.21967	0.0747847	1	1
chr17.45995618.A.G	rs112572874	G	Risk factor	CAV-FE	G	MAPT	735.1	Flat foot	musculoskeletal	113	8525	0.512609	0.287698	1.66964	0.074788	1	1
chr16.57636629.G.A	rs7499679	A	Severity	CAV	A	ADGRG1	627.2	Symptomatic menopause	genitourinary	174	7217	0.200465	0.112511	1.22197	0.0747933	1	1
chr11.320836.C.T	rs34481144	T	Severity	CAV	T	IFITM3	605	Erectile dysfunction [ED]	genitourinary	542	8026	-0.221666	0.124414	0.801183	0.0748004	1	1
chr10.52771466.C.T	rs1800451	T	Potential functional effect on protein	FCP + IP	T	MBL2	594	Urinary calculus	genitourinary	221	9047	-0.223561	0.125479	0.799666	0.0748042	1	1
chr1.161544752.A.C	rs396991	C	Severity	CAV-FE	C	FCGR3A	592	Cystitis and urethritis	genitourinary	138	6959	0.224802	0.126178	1.25207	0.0748098	1	1
chr15.90879313.T.C	rs8039305	C	Risk factor	CAV-FE	T	FURIN	496.2	Chronic bronchitis	respiratory	252	6513	0.205715	0.115467	1.2284	0.0748151	1	1
chrX.12889539.C.G	rs3853839	G	Severity; Risk factor	CAV-FE	G	TLR7	743.11	Osteoporosis NOS	musculoskeletal	383	8174	0.189436	0.106336	1.20857	0.0748316	1	1
chr10.52771466.C.T	rs1800451	T	Potential functional effect on protein	FCP + IP	T	MBL2	760	Back pain	symptoms	1969	6276	0.0800055	0.0449094	1.08329	0.0748329	1	1
chr16.78590128.A.G	rs72803978	A	Severity	CAV	G	WWOX	153.3	Malignant neoplasm of rectum, rectosigmoid junction, and anus	neoplasms	219	8227	0.630371	0.353851	1.87831	0.0748374	1	1
chr11.114726432.A.T	rs1712779	T	Severity	CAV-FE	T	-	252.1	Hyperparathyroidism	endocrine/metabolic	199	8527	-0.263473	0.147898	0.768378	0.0748389	1	1
chr1.109740350.G.T	rs1332018	T	Risk factor; Severity	CAV	G	GSTM3	288	Diseases of white blood cells	hematopoietic	106	8206	0.298627	0.167633	1.34801	0.0748418	1	1
chr4.166008836.A.T	rs17047200	TT genotype	Severity (TT genotype)*Conflicting; Risk factor (AA genotype)*Conflicting	CAV	T	TLL1	078	Viral warts & HPV	infectious diseases	314	5949	-0.169011	0.09488	0.8445	0.0748612	1	1
chr9.33426577.A.G	rs10813976	G	Severity	CAV	G	-	722	Intervertebral disc disorders	musculoskeletal	363	7978	-0.229412	0.128794	0.795001	0.0748751	1	1
chr21.41465921.C.T	rs62217525	C	Possible functional consequences	FCP + IP	T	TMPRSS2	459	Other disorders of circulatory system	circulatory system	234	8718	0.724276	0.406616	2.06324	0.0748752	1	1
chr10.36988942.A.G	rs2091431	G	Severity	CAV	A	-	789	Nausea and vomiting	symptoms	473	8229	0.144252	0.0809857	1.15518	0.0748791	1	1
chrX.15566297.A.G	rs4646179	G	Severity	CAV	G	ACE2	338.2	Chronic pain	neurological	1786	6566	0.145101	0.0814673	1.15616	0.0748967	1	1
chr14.72467521.C.T	rs12587980	T	Severity	CAV	T	RGS6	690	Erythematosquamous dermatosis	dermatologic	146	7830	0.215785	0.121154	1.24084	0.0748988	1	1
chr14.72467521.C.T	rs12587980	T	Severity	CAV	T	RGS6	690.1	Seborrheic dermatitis	dermatologic	146	7830	0.215785	0.121154	1.24084	0.0748988	1	1
chrX.15599938.A.G	rs2106809	G	Severity	CAV	G	ACE2	724.1	Disorders of sacrum	musculoskeletal	100	8034	-0.522757	0.293508	0.592884	0.0749018	1	1
chrX.15599938.A.G	rs2106809	G	Severity	CAV	G	ACE2	571.51	Cirrhosis of liver without mention of alcohol	digestive	291	8118	-0.319852	0.179591	0.726256	0.0749114	1	1
chr21.41508701.T.G	rs4283504	T	Possible functional consequences	FCP + IP	T	TMPRSS2	550.4	Umbilical hernia	digestive	108	8640	0.490117	0.275195	1.63251	0.0749157	1	1
chr11.784340.C.G	rs7104929	G	Severity	CAV-FE	G	-	244.1	Secondary hypothyroidism	endocrine/metabolic	183	7832	0.254443	0.142868	1.28974	0.0749184	1	1
chr13.41746691.T.A	rs10507497	A	Severity	CAV-FE	A	VWA8	578.9	Hemorrhage of gastrointestinal tract	digestive	167	8160	-0.256399	0.143967	0.773833	0.0749195	1	1
chr7.117559590.ATCT.A	rs113993960	A	Severity	CAV	A	CFTR	008.5	Bacterial enteritis	infectious diseases	121	9181	1.32423	0.74355	3.75929	0.0749196	1	1
chr5.157106730.T.C	rs35960726	C	Severity	CAV	C	HAVCR2	783	Fever of unknown origin	symptoms	172	9051	1.94927	1.09451	7.02354	0.07492	1	1
chr1.161544752.A.C	rs396991	C	Severity	CAV-FE	C	FCGR3A	626.1	Irregular menstrual cycle/bleeding	genitourinary	517	6749	0.134185	0.0753488	1.1436	0.0749375	1	1
chr8.73355963.T.C	rs2010843	C	Severity	CAV	C	RDH10-AS1	586.4	Stricture/obstruction of ureter	genitourinary	152	7147	-0.383949	0.2156	0.681166	0.0749386	1	1
chr21.41464802.A.G	rs462574	A	Possible functional consequences	FCP + IP	A	TMPRSS2	155	Cancer of liver and intrahepatic bile duct	neoplasms	103	8764	-0.363032	0.20387	0.695564	0.0749607	1	1
chr1.169597075.C.T	rs6127	T	Severity in males	CAV	C	SELP	497	Bronchitis	respiratory	164	6963	-0.301042	0.169063	0.740047	0.0749692	1	1
chr16.78590128.A.G	rs72803978	A	Severity	CAV	G	WWOX	241	Nontoxic nodular goiter	endocrine/metabolic	623	7910	-0.661557	0.371539	0.516047	0.0749797	1	1
chr7.128954129.T.C	rs10488631	TCTA haplotype	Severity in European-Americans	CAV	C	IRF5	250.2	Type 2 diabetes	endocrine/metabolic	2613	5988	-0.230181	0.129276	0.79439	0.0749872	1	1
chr1.156125675.T.C	rs581342	C	Severity	CAV	T	LMNA	771	Musculoskeletal symptoms referable to limbs	symptoms	434	7948	-0.13357	0.0750172	0.874966	0.0749905	1	1
chr21.41465040.G.A	rs17001042	A	Possible functional consequences	FCP + IP	A	TMPRSS2	726.1	Enthesopathy	musculoskeletal	395	6806	0.204739	0.114988	1.2272	0.0749909	1	1
chr13.73984368.C.T	rs12871414	C	Severity	CAV	T	KLF12	760	Back pain	symptoms	1963	6225	-0.104336	0.0585993	0.900922	0.0749931	1	1
chr7.54580201.A.C	rs622568	C	Severity; Risk factor	CAV-FE	C	-	284	Aplastic anemia	hematopoietic	102	6144	-0.262054	0.147181	0.769469	0.0749958	1	1
chr21.33287378.C.T	rs8178521	T	Severity	CAV-FE	T	IL10RB	727	Other disorders of synovium, tendon, and bursa	musculoskeletal	369	6751	-0.409707	0.230123	0.663845	0.0750128	1	1
chr12.47879112.A.G	rs2228570	AG genotype	Severity	CAV	A	VDR	041	Bacterial infection NOS	infectious diseases	300	7781	-0.195447	0.109779	0.822467	0.0750151	1	1
chr10.130802064.T.G	rs12253652	G	Severity	CAV	G	-	427.2	Atrial fibrillation and flutter	circulatory system	350	6732	0.171532	0.0963465	1.18712	0.0750155	1	1
chr21.41507982.C.A	rs75603675	A	Protective*Conflicting; Risk factor*Conflicting; Severity*Conflicting	CAV	A	TMPRSS2	079.9	Viremia, NOS	infectious diseases	131	5911	-0.250288	0.140584	0.778576	0.0750193	1	1
chr12.57108399.C.T	rs324011	T	Risk factor; Severity	CAV	T	STAT6	250.2	Type 2 diabetes	endocrine/metabolic	2597	5910	-0.091737	0.0515279	0.912345	0.0750206	1	1
chr4.71762286.C.T	rs113574864	T	Severity	CAV	T	GC	704	Diseases of hair and hair follicles	dermatologic	289	8241	-0.251554	0.141303	0.777591	0.0750356	1	1
chr17.35880776.C.T	rs2107538	T	Risk factor; Severity	FCP	T	CCL5	569.2	Gastrointestinal complications	digestive	113	8542	0.239054	0.134289	1.27005	0.0750512	1	1
chrX.12889539.C.G	rs3853839	G	Severity; Risk factor	CAV-FE	G	TLR7	395.1	Nonrheumatic mitral valve disorders	circulatory system	141	8065	-0.354824	0.199327	0.701297	0.0750581	1	1
chr6.31575324.G.A	rs361525	G	Severity	CAV-FE	A	TNF	110.1	Dermatophytosis	infectious diseases	881	7130	0.214409	0.120448	1.23913	0.0750608	1	1
chr3.38894643.C.T	rs33985936	T	Severity	CAV	T	SCN11A	722.1	Displacement of intervertebral disc	musculoskeletal	194	8034	0.261334	0.146817	1.29866	0.0750771	1	1
chr9.131672331.T.G	rs12551879	G	Severity	CAV	G	RAPGEF1	574	Cholelithiasis and cholecystitis	digestive	191	9119	0.325419	0.182821	1.38461	0.0750788	1	1
chr15.34253720.A.G	rs2705343	G	Severity	CAV-FE	G	SLC12A6	356	Hereditary and idiopathic peripheral neuropathy	neurological	154	8605	0.278822	0.156644	1.32157	0.0750812	1	1
chr1.205208489.G.A	rs11240388	G	Severity	CAV-FE	A	DSTYK	790.6	Other abnormal blood chemistry	symptoms	802	7767	0.12504	0.0702506	1.13319	0.0750902	1	1
chr12.8058591.T.C	rs7842	C	Risk factor; Severity	CAV	C	C3AR1	195	Cancer, suspected or other	neoplasms	134	8495	-0.241757	0.135827	0.785247	0.0750947	1	1
chr17.27263807.T.C	rs60811869	C	Severity	CAV	C	-	350	Abnormal movement	neurological	1079	7821	-0.299919	0.168505	0.740878	0.0750959	1	1
chr1.90742957.A.C	rs2166172	C	Severity	CAV-FE	C	-	531	Peptic ulcer (excl. esophageal)	digestive	146	9308	-0.368282	0.206917	0.691922	0.0750999	1	1
chr18.69541156.T.C	rs12958013	T	Severity	CAV	C	DOK6	327.41	Organic or persistent insomnia	neurological	148	7311	0.57944	0.325584	1.78504	0.075126	1	1
chr10.98166813.G.T	rs10786398	T	Severity	CAV	T	R3HCC1L	244.4	Hypothyroidism NOS	endocrine/metabolic	436	7890	0.226211	0.127115	1.25384	0.0751461	1	1
chr8.37849759.C.T	rs138763430	T	Severity	CAV	T	BRF2	257	Testicular dysfunction	endocrine/metabolic	110	8541	1.98993	1.11822	7.31502	0.0751492	1	1
chr8.37849759.C.T	rs138763430	T	Severity	CAV	T	BRF2	257.1	Testicular hypofunction	endocrine/metabolic	110	8541	1.98993	1.11822	7.31502	0.0751492	1	1
chr4.143996657.T.C	rs6840234	C	Protective	FCP + IP	T	GYPB	721.1	Spondylosis without myelopathy	musculoskeletal	382	5593	-0.146054	0.0820775	0.864111	0.075163	1	1
chr11.784340.C.G	rs7104929	G	Severity	CAV-FE	G	-	110.1	Dermatophytosis	infectious diseases	872	7046	0.128521	0.0722242	1.13714	0.0751632	1	1
chr14.76832814.C.CT	rs34279101	CT	Severity	CAV	CT	LRRC74A	571.5	Other chronic nonalcoholic liver disease	digestive	473	7915	0.142703	0.0801974	1.15339	0.0751755	1	1
chr11.88824823.A.G	rs10831496	G	Severity	CAV-FE	A	GRM5	840	Sprains and strains	injuries & poisonings	115	8755	-0.328666	0.184708	0.719884	0.0751775	1	1
chr4.67963885.A.G	rs17088850	G	Possible functional consequences	FCP + IP	G	TMPRSS11A	425	Cardiomyopathy	circulatory system	262	8954	0.196304	0.110325	1.2169	0.0751864	1	1
chr11.126292948.C.T	rs8177374	T	Protective	CAV	T	TIRAP	197	Chemotherapy	neoplasms	411	8514	-0.536498	0.301518	0.584793	0.0751872	1	1
chr4.106022043.T.C	rs11729561	T	Severity	CAV	C	-	350.1	Abnormal involuntary movements	neurological	259	7684	-0.454188	0.255268	0.634963	0.0751976	1	1
chr7.117559590.ATCT.A	rs113993960	A	Severity	CAV	A	CFTR	464	Acute sinusitis	respiratory	128	6628	1.34884	0.758144	3.85296	0.0752172	1	1
chr10.52771475.C.T	rs1800450	T	Severity	CAV	T	MBL2	706.1	Acne	dermatologic	232	7748	-0.656933	0.369252	0.518439	0.0752247	1	1
chr6.31153649.G.A	rs143334143	A	Severity; Risk factor	CAV-FE	A	CCHCR1	411.4	Coronary atherosclerosis	circulatory system	922	8099	0.199363	0.112059	1.22063	0.0752249	1	1
chr17.31410594.G.A	rs178840	G	Severity	CAV	G	RAB11FIP4	454.1	Varicose veins of lower extremity	circulatory system	239	6862	0.182462	0.102566	1.20017	0.0752446	1	1
chr2.196087686.G.A	rs2176724	A	Severity	CAV	A	-	626	Disorders of menstruation and other abnormal bleeding from female genital tract	genitourinary	726	7355	0.115475	0.0649161	1.12241	0.0752682	1	1
chr17.49863303.C.T	rs77534576	T	Severity	CAV	T	-	371.3	Inflammation of eyelids	sense organs	108	8070	1.06869	0.600801	2.91155	0.0752778	1	1
chr1.87162490.C.T	rs10873821	C	Severity	CAV	C	LINC01140	772.2	Spasm of muscle	symptoms	203	8594	-0.188286	0.105853	0.828378	0.0752812	1	1
chr5.157106730.T.C	rs35960726	C	Severity	CAV	C	HAVCR2	596.5	Functional disorders of bladder	genitourinary	156	9212	1.90681	1.07202	6.73155	0.0752879	1	1
chr13.23084699.A.G	rs1984162	G	Severity	CAV	G	-	772.3	Muscle weakness	symptoms	233	8639	0.204132	0.114765	1.22646	0.0752892	1	1
chr1.156125675.T.C	rs581342	C	Severity	CAV	T	LMNA	271.3	Intestinal disaccharidase deficiencies and disaccharide malabsorption	endocrine/metabolic	1375	7550	-0.0788114	0.044309	0.924214	0.0752929	1	1
chr4.166008836.A.T	rs17047200	TT genotype	Severity (TT genotype)*Conflicting; Risk factor (AA genotype)*Conflicting	CAV	T	TLL1	594.1	Calculus of kidney	genitourinary	206	8853	-0.207958	0.11692	0.812241	0.0753012	1	1
chr13.22495675.AG.A	rs10714879	A	Severity	CAV	A	-	345.3	Convulsions	neurological	208	8195	0.223285	0.125539	1.25018	0.0753035	1	1
chr9.3320390.C.A	rs72699049	A	Severity	CAV	A	RFX3	465.2	Acute pharyngitis	respiratory	333	6612	0.647935	0.364318	1.91159	0.0753237	1	1
chr4.44416575.T.C	rs35540967	C	Severity	CAV	C	KCTD8	041	Bacterial infection NOS	infectious diseases	318	8489	0.518423	0.291506	1.67938	0.0753333	1	1
chr9.117713024.A.G	rs4986790	G	Severity	CAV	G	TLR4	251.1	Hypoglycemia	endocrine/metabolic	102	5550	0.411019	0.231118	1.50835	0.075339	1	1
chr1.12207235.C.T	rs3397	T	Severity	CAV-FE	T	TNFRSF1B	250.7	Diabetic retinopathy	endocrine/metabolic	172	6552	0.240408	0.135184	1.27177	0.0753419	1	1
chr5.1211624.A.G	rs76067074	G	Severity	CAV-FE	G	SLC6A19	452.2	Deep vein thrombosis [DVT]	circulatory system	304	7704	0.552896	0.310899	1.73828	0.0753421	1	1
chr9.133257521.T.TC	rs8176719	TC	Severity; Risk factor	CAV-FE	TC	ABO	578.9	Hemorrhage of gastrointestinal tract	digestive	166	8174	-0.225665	0.126897	0.797985	0.0753483	1	1
chr6.31575254.G.A	rs1800629	A	Risk factor*Conflicting; Severity*Conflicting; Protective*Conflicting	CAV-FE	A	TNF	743	Osteoporosis, osteopenia and pathological fracture	musculoskeletal	472	8642	0.181604	0.102123	1.19914	0.0753559	1	1
chr16.16924042.C.A	rs1453512	A	Severity	CAV	C	-	401.1	Essential hypertension	circulatory system	4907	4059	-0.0718508	0.0404046	0.93067	0.0753576	1	1
chr1.161517662.T.C	rs72717040	C	Risk factor	FCP + IP	C	FCGR2A	721	Spondylosis and allied disorders	musculoskeletal	595	7958	0.383892	0.215883	1.46799	0.0753641	1	1
chr3.149000300.G.T	rs76488148	T	Severity	CAV	T	GYG1	257	Testicular dysfunction	endocrine/metabolic	107	8331	0.330534	0.185882	1.39171	0.0753718	1	1
chr3.149000300.G.T	rs76488148	T	Severity	CAV	T	GYG1	257.1	Testicular hypofunction	endocrine/metabolic	107	8331	0.330534	0.185882	1.39171	0.0753718	1	1
chr21.41464802.A.G	rs462574	A	Possible functional consequences	FCP + IP	A	TMPRSS2	599.3	Dysuria	genitourinary	391	6781	-0.178296	0.100272	0.836695	0.0753851	1	1
chr7.22728630.G.T	rs2066992	T	Protective	CAV-FE	T	IL6	411.4	Coronary atherosclerosis	circulatory system	920	8080	0.166952	0.0938941	1.1817	0.0753893	1	1
chr2.196087686.G.A	rs2176724	A	Severity	CAV	A	-	720	Spinal stenosis	musculoskeletal	185	7991	-0.204932	0.115254	0.814703	0.0753894	1	1
chr4.153687301.A.G	rs1898830	G	Severity; Risk factor	CAV	G	TLR2	561	Symptoms involving digestive system	digestive	812	6874	0.137233	0.0771818	1.14709	0.0753967	1	1
chr7.117559590.ATCT.A	rs113993960	A	Severity	CAV	A	CFTR	401.1	Essential hypertension	circulatory system	5003	4151	0.658379	0.370287	1.93166	0.0753996	1	1
chr19.24134099.G.A	rs10407383	A	Severity	CAV-FE	A	ZNF254	180	Cervical cancer and dysplasia	neoplasms	139	8222	0.219494	0.123452	1.24545	0.0754084	1	1
chr6.41534945.A.C	rs1886814	C	Severity	CAV-FE	C	FOXP4-AS1	433.2	Occlusion of cerebral arteries	circulatory system	443	8603	0.218166	0.122705	1.24379	0.0754093	1	1
chr2.196087686.G.A	rs2176724	A	Severity	CAV	A	-	763	Thoracic or lumbosacral neuritis or radiculitis, unspecified	symptoms	612	7539	-0.115686	0.0650683	0.890754	0.0754161	1	1
chrX.15566297.A.G	rs4646179	G	Severity	CAV	G	ACE2	764	Sciatica	symptoms	589	7549	0.215836	0.121398	1.2409	0.0754166	1	1
chr6.18015216.C.T	rs140247774	T	Severity	CAV	T	-	379.2	Disorders of vitreous body	sense organs	286	7939	-1.78303	1.00292	0.168128	0.0754292	1	1
chr4.5820150.T.C	rs3774881	T	Severity	CAV	T	CRMP1	110	Dermatophytosis / Dermatomycosis	infectious diseases	807	5755	-0.110539	0.0621801	0.895351	0.0754488	1	1
chr8.97128242.T.C	rs7817272	C	Severity	CAV	C	CPQ	809	Fracture of unspecified bones	injuries & poisonings	128	8525	0.228847	0.128731	1.25715	0.0754504	1	1
chr1.20166359.C.T	rs72663004	T	Severity	CAV	T	PLA2G2C	155	Cancer of liver and intrahepatic bile duct	neoplasms	103	8880	-1.27081	0.714912	0.280603	0.0754728	1	1
chr1.155133406.T.G	rs4971066	G	Risk factor	CAV	G	EFNA1	257	Testicular dysfunction	endocrine/metabolic	110	8471	0.556382	0.313005	1.74435	0.0754776	1	1
chr1.155133406.T.G	rs4971066	G	Risk factor	CAV	G	EFNA1	257.1	Testicular hypofunction	endocrine/metabolic	110	8471	0.556382	0.313005	1.74435	0.0754776	1	1
chr2.162044379.C.T	rs3788979	T	Risk factor	CAV	T	DPP4	947	Urticaria	dermatologic	117	7339	-0.525191	0.295463	0.591442	0.0754834	1	1
chrX.15602217.T.C	rs190509934	C	Protective	CAV	C	ACE2	396	Abnormal heart sounds	circulatory system	303	8517	0.824078	0.463613	2.27978	0.0754835	1	1
chr1.155175305.G.A	rs7528026	A	Severity	CAV	A	TRIM46	535	Gastritis and duodenitis	digestive	213	8820	0.838997	0.472008	2.31405	0.0754847	1	1
chr10.52771482.G.A	rs5030737	A	Potential functional effect on protein	FCP + IP	A	MBL2	071.1	HIV infection, symptomatic	infectious diseases	948	6176	0.374665	0.210783	1.4545	0.0754873	1	1
chr6.52200448.A.G	rs13192246	G	Severity	CAV	G	-	465.2	Acute pharyngitis	respiratory	328	6509	0.183524	0.103251	1.20144	0.0754938	1	1
chr17.45422978.G.C	rs1230082	G	Severity	CAV	C	ARHGAP27	536	Disorders of function of stomach	digestive	120	8531	-0.235905	0.132728	0.789856	0.0755096	1	1
chr9.87726151.C.T	rs41312184	C;T	Possible functional consequences	FCP + IP	T	CTSL	599.5	Frequency of urination and polyuria	genitourinary	624	6872	0.713922	0.401683	2.04198	0.0755142	1	1
chr10.52771482.G.A	rs5030737	A	Potential functional effect on protein	FCP + IP	A	MBL2	071	Human immunodeficiency virus [HIV] disease	infectious diseases	1032	6176	0.366829	0.206398	1.44315	0.0755203	1	1
chr9.3320390.C.A	rs72699049	A	Severity	CAV	A	RFX3	614.52	Vaginitis and vulvovaginitis	genitourinary	296	8641	0.71919	0.404672	2.05277	0.0755328	1	1
chr4.25613313.G.A	-	HLA-A*02:02	Protective	IP	A	HLA-A	741	Symptoms and disorders of the joints	musculoskeletal	596	8425	0.136251	0.076667	1.14597	0.0755392	1	1
chrX.12889539.C.G	rs3853839	G	Severity; Risk factor	CAV-FE	G	TLR7	280	Iron deficiency anemias	hematopoietic	872	5863	0.130129	0.0732246	1.13898	0.0755481	1	1
chr17.34252769.A.G	rs1024611	G	Risk factor	CAV	G	CCL2	289	Other diseases of blood and blood-forming organs	hematopoietic	292	8177	-0.200346	0.112754	0.818447	0.0755938	1	1
chr2.216660263.A.C	rs2270360	A	Severity	CAV	C	IGFBP2	447	Other disorders of arteries and arterioles	circulatory system	115	7653	-0.763971	0.42997	0.465813	0.075601	1	1
chrX.12888602.G.A	rs147244662	A	Severity; Severity for males	CAV-FE	A	TLR7	300.4	Dysthymic disorder	mental disorders	169	5870	1.93937	1.09152	6.95436	0.0756071	1	1
chr4.69615987.C.T	rs7688383	T	Loss of smell and taste	CAV	T	UGT2A1	695.4	Lupus (localized and systemic)	dermatologic	160	7503	0.212863	0.119805	1.23721	0.0756114	1	1
chr6.52236941.T.C	rs763780	C	Protective	FCP	C	IL17F	300.11	Generalized anxiety disorder	mental disorders	224	5869	-0.362432	0.203991	0.695981	0.0756161	1	1
chr6.32623820.T.C	rs9271609	T	Severity	CAV	C	HLA-DQA1	619	Noninflammatory female genital disorders	genitourinary	619	8178	-0.141132	0.0794392	0.868374	0.0756331	1	1
chr2.162267541.C.T	rs1990760	T	Risk factor; Severity	CAV	T	IFIH1	763	Thoracic or lumbosacral neuritis or radiculitis, unspecified	symptoms	612	7552	0.147063	0.08278	1.15843	0.0756414	1	1
chr8.97128242.T.C	rs7817272	C	Severity	CAV	C	CPQ	613	Other nonmalignant breast conditions	genitourinary	182	9081	0.192464	0.108336	1.21223	0.075644	1	1
chr4.153687301.A.G	rs1898830	G	Severity; Risk factor	CAV	G	TLR2	587	Kidney replaced by transpant	genitourinary	144	7193	0.296364	0.166838	1.34496	0.0756735	1	1
chr21.41465921.C.T	rs62217525	C	Possible functional consequences	FCP + IP	T	TMPRSS2	389	Hearing loss	sense organs	487	8521	-1.05346	0.593086	0.34873	0.0756951	1	1
chr16.89196249.G.A	rs117169628	A	Severity	CAV	A	SLC22A31	479	Other upper respiratory disease	respiratory	385	6309	0.380875	0.214434	1.46357	0.0757018	1	1
chr1.90742957.A.C	rs2166172	C	Severity	CAV-FE	C	-	276.14	Hypopotassemia	endocrine/metabolic	368	7983	0.199189	0.112148	1.22041	0.0757126	1	1
chrX.15587729.C.T	rs4646140	T	Severity	CAV	T	ACE2	790.6	Other abnormal blood chemistry	symptoms	795	7745	0.157097	0.0884577	1.17011	0.0757408	1	1
chr11.88824823.A.G	rs10831496	G	Severity	CAV-FE	A	GRM5	318	Tobacco use disorder	mental disorders	1417	7148	-0.0965532	0.0543679	0.907962	0.0757453	1	1
chr11.320836.C.T	rs34481144	T	Severity	CAV	T	IFITM3	389.1	Sensorineural hearing loss	sense organs	290	8385	0.243042	0.136859	1.27512	0.075756	1	1
chr6.160731787.C.T	rs4252128	T	Potential functional effect on protein	FCP + IP	T	PLG	588	Disorders resulting from impaired renal function	genitourinary	185	7214	-1.78764	1.00663	0.167355	0.0757563	1	1
chr6.45737076.T.A	rs16873740	A	Severity	CAV	A	-	241	Nontoxic nodular goiter	endocrine/metabolic	620	7890	-0.136774	0.0770231	0.872167	0.0757737	1	1
chr17.27660155.T.C	rs117217714	C	Severity	CAV	C	NOS2P1	428.3	Heart failure with reduced EF [Systolic or combined heart failure]	circulatory system	415	8100	1.1257	0.63394	3.08238	0.0757782	1	1
chr1.20166359.C.T	rs72663004	T	Severity	CAV	T	PLA2G2C	458	Hypotension	circulatory system	117	8757	-1.27613	0.718693	0.279114	0.0757939	1	1
chr6.31153649.G.A	rs143334143	A	Severity; Risk factor	CAV-FE	A	CCHCR1	208	Benign neoplasm of colon	neoplasms	397	8445	0.270803	0.152511	1.31102	0.0757942	1	1
chr11.1219991.G.T	rs35705950	T	Protective	CAV	T	MUC5B	743.1	Osteoporosis	musculoskeletal	400	8613	0.448083	0.25236	1.56531	0.0758035	1	1
chr14.76832814.C.CT	rs34279101	CT	Severity	CAV	CT	LRRC74A	626.13	Irregular menstrual cycle	genitourinary	146	7198	-0.282778	0.159262	0.753687	0.0758064	1	1
chr2.195499753.A.C	rs73060484	C	Severity	CAV	C	-	272.1	Hyperlipidemia	endocrine/metabolic	3256	5526	0.103843	0.0584862	1.10943	0.0758119	1	1
chr10.52340585.A.T	rs1441121	T	Severity	CAV	A	-	735.2	Acquired toe deformities	musculoskeletal	174	8232	-0.321417	0.18103	0.725121	0.0758164	1	1
chr1.20166359.C.T	rs72663004	T	Severity	CAV	T	PLA2G2C	689	Disorder of skin and subcutaneous tissue NOS	dermatologic	164	9028	0.471926	0.265807	1.60308	0.0758246	1	1
chr8.37849759.C.T	rs138763430	T	Severity	CAV	T	BRF2	789	Nausea and vomiting	symptoms	483	8391	1.44109	0.811728	4.22531	0.0758419	1	1
chr2.112913801.G.T	rs3811046	T	Risk factor	CAV	T	IL37	300	Anxiety disorders	mental disorders	1042	5864	0.100949	0.0568623	1.10622	0.0758435	1	1
chr6.41534945.A.C	rs1886814	C	Severity	CAV-FE	C	FOXP4-AS1	071	Human immunodeficiency virus [HIV] disease	infectious diseases	1028	6145	0.153987	0.0867377	1.16648	0.0758446	1	1
chr9.21131628.G.C	rs12236000	G	Severity	CAV	C	-	695.7	Prurigo and Lichen	dermatologic	129	7801	-0.471468	0.265579	0.624085	0.0758573	1	1
chr19.50259161.A.G	rs1651553	G	Severity	CAV	A	MYH14	433	Cerebrovascular disease	circulatory system	655	8338	0.113681	0.0640385	1.12039	0.0758645	1	1
chr4.69615987.C.T	rs7688383	T	Loss of smell and taste	CAV	T	UGT2A1	250.3	Insulin pump user	endocrine/metabolic	640	5743	-0.117428	0.0661493	0.889204	0.0758653	1	1
chr4.71762286.C.T	rs113574864	T	Severity	CAV	T	GC	721	Spondylosis and allied disorders	musculoskeletal	594	7922	0.157025	0.088456	1.17003	0.0758683	1	1
chr1.155175305.G.A	rs7528026	A	Severity	CAV	A	TRIM46	289.4	Lymphadenitis	hematopoietic	153	8203	0.934308	0.526334	2.54545	0.0758771	1	1
chr11.26675470.T.G	rs10835056	G	Severity	CAV	T	SLC5A12	110.12	Althete's foot	infectious diseases	285	7017	0.154185	0.0868594	1.16671	0.0758802	1	1
chr5.132485305.G.A	rs17622656	A	Risk factor	FCP + IP	A	IRF1	740.9	Osteoarthrosis NOS	musculoskeletal	822	7172	0.183448	0.103345	1.20135	0.0758805	1	1
chr17.49863303.C.T	rs77534576	T	Severity	CAV	T	-	562.1	Diverticulosis	digestive	141	6911	0.951061	0.5358	2.58845	0.0758928	1	1
chr21.41473715.C.A	rs2298661	A	Protective	CAV-FE	A	TMPRSS2	366	Cataract	sense organs	849	7975	-0.117935	0.0664433	0.888753	0.0759016	1	1
chr9.133251249.A.G	rs7849280	G	Protective	CAV	G	ABO	765	Cervical radiculitis	symptoms	303	7535	-0.177327	0.0999073	0.837506	0.0759119	1	1
chr4.68840276.G.A	rs115162070	G	Severity	CAV	A	-	295.1	Schizophrenia	mental disorders	214	5843	0.667066	0.375852	1.94851	0.075929	1	1
chrX.15581269.T.C	rs138390800	C	May destabilize ACE2 protein structure	FCP + IP	C	ACE2	475	Chronic sinusitis	respiratory	480	6318	0.746112	0.420394	2.10878	0.0759322	1	1
chrX.15566297.A.G	rs4646179	G	Severity	CAV	G	ACE2	479	Other upper respiratory disease	respiratory	382	6298	0.266694	0.150283	1.30564	0.0759614	1	1
chr7.107967457.C.T	rs2237698	T	Severity	CAV	T	LAMB1	433.1	Occlusion and stenosis of precerebral arteries	circulatory system	142	8630	-0.5107	0.287785	0.600075	0.0759661	1	1
chr11.320772.A.G	rs12252	G	Severity; Risk factor	CAV	G	IFITM3	454.11	Varicose veins of lower extremity, symptomtic	circulatory system	189	6871	0.210334	0.11853	1.23409	0.0759771	1	1
chr1.230710048.A.G	rs699	G	Severity	CAV	A	AGT	562.1	Diverticulosis	digestive	141	6917	0.279319	0.157409	1.32223	0.0759843	1	1
chr9.131672331.T.G	rs12551879	G	Severity	CAV	G	RAPGEF1	714	Rheumatoid arthritis and other inflammatory polyarthropathies	musculoskeletal	258	8867	-0.368447	0.207638	0.691808	0.0759856	1	1
chr7.107967457.C.T	rs2237698	T	Severity	CAV	T	LAMB1	585.34	Chronic Kidney Disease, Stage IV	genitourinary	349	7217	-0.307284	0.173174	0.735442	0.0759942	1	1
chr10.89010241.T.C	rs982764	T	Severity	CAV-FE	C	FAS	479	Other upper respiratory disease	respiratory	385	6267	0.14547	0.0819819	1.15658	0.0759952	1	1
chr11.114726432.A.T	rs1712779	T	Severity	CAV-FE	T	-	555	Inflammatory bowel disease and other gastroenteritis and colitis	digestive	132	6905	-0.313421	0.176643	0.730942	0.0760109	1	1
chr13.23084699.A.G	rs1984162	G	Severity	CAV	G	-	626.12	Excessive or frequent menstruation	genitourinary	255	7367	0.208731	0.117643	1.23211	0.0760169	1	1
chr6.160731787.C.T	rs4252128	T	Potential functional effect on protein	FCP + IP	T	PLG	535	Gastritis and duodenitis	digestive	214	8802	-1.26194	0.711268	0.283104	0.0760285	1	1
chrX.15561454.T.C	rs142017934	C	Severity	CAV	C	ACE2	110.1	Dermatophytosis	infectious diseases	881	7118	0.399621	0.22524	1.49126	0.0760299	1	1
chr3.61768231.T.A	rs672699	A	Severity	CAV	T	PTPRG	386.2	Peripheral or central vertigo	sense organs	107	7964	0.253726	0.14301	1.28882	0.0760332	1	1
chr4.67964168.T.A	rs720009	A	Possible functional consequences	FCP + IP	A	TMPRSS11A	241	Nontoxic nodular goiter	endocrine/metabolic	611	7762	-0.147614	0.0832033	0.862764	0.0760408	1	1
chr21.41473456.A.G	rs17854725	G	Severity	CAV	G	TMPRSS2	731	Osteitis deformans and osteopathies associated with other disorders classified elsewhere	musculoskeletal	170	7542	-0.214255	0.120771	0.807143	0.0760544	1	1
chr17.31410594.G.A	rs178840	G	Severity	CAV	G	RAB11FIP4	250.2	Type 2 diabetes	endocrine/metabolic	2342	5302	0.0745303	0.0420129	1.07738	0.0760653	1	1
chr1.155197995.A.G	rs41264915	A	Severity	CAV-FE	G	THBS3	339	Other headache syndromes	neurological	537	7973	-0.137766	0.0776622	0.871303	0.0760781	1	1
chr10.52771475.C.T	rs1800450	T	Severity	CAV	T	MBL2	185	Cancer of prostate	neoplasms	199	8678	-0.640341	0.360977	0.527113	0.0760783	1	1
chr19.50259161.A.G	rs1651553	G	Severity	CAV	A	MYH14	721.1	Spondylosis without myelopathy	musculoskeletal	525	7746	0.123451	0.0695932	1.1314	0.0760794	1	1
chr4.188627868.CTCT.C	rs1734523522	C	Severity	CAV	C	LINC01060	362.2	Degeneration of macula and posterior pole of retina	sense organs	193	7587	-0.275016	0.155037	0.75956	0.0760827	1	1
chr10.36988942.A.G	rs2091431	G	Severity	CAV	A	-	250.4	Abnormal glucose	endocrine/metabolic	686	5877	0.126364	0.0712359	1.13469	0.0760833	1	1
chr8.40324459.C.A	rs11779911	C	Severity	CAV	A	SIRLNT	593.1	Gross hematuria	genitourinary	100	7312	0.28125	0.15856	1.32478	0.076101	1	1
chr2.191909428.G.A	rs147509469	A	Risk factor for females	CAV	A	CAVIN2-AS1	740.9	Osteoarthrosis NOS	musculoskeletal	825	7183	-0.86307	0.486611	0.421865	0.0761237	1	1
chr11.126292948.C.T	rs8177374	T	Protective	CAV	T	TIRAP	495.2	Asthma with exacerbation	respiratory	394	6965	-0.518614	0.292402	0.595345	0.0761239	1	1
chr4.24511798.A.G	rs73246461	G	Severity	CAV	G	-	593	Hematuria	genitourinary	285	7473	0.258242	0.145607	1.29465	0.0761369	1	1
chr21.41509390.C.G	rs12626358	G	Possible functional consequences	FCP + IP	G	TMPRSS2	628	Ovarian cyst	genitourinary	102	7201	-0.315348	0.177806	0.729535	0.0761378	1	1
chr3.146517122.G.A	rs343320	A	Severity	CAV-FE	A	PLSCR1	626.13	Irregular menstrual cycle	genitourinary	150	7348	0.705709	0.397911	2.02528	0.0761405	1	1
chr1.214663607.G.A	rs143976001	A	Severity	CAV	A	CENPF	357	Inflammatory and toxic neuropathy	neurological	366	8708	1.15313	0.650194	3.16811	0.0761418	1	1
chr17.34252769.A.G	rs1024611	G	Risk factor	CAV	G	CCL2	292.4	Altered mental status	mental disorders	105	8445	-0.355641	0.200545	0.700724	0.0761664	1	1
chr1.155133406.T.G	rs4971066	G	Risk factor	CAV	G	EFNA1	375.1	Dry eyes	sense organs	453	7902	-0.401953	0.226663	0.669013	0.0761716	1	1
chr12.106231175.T.A	rs12823094	A	Severity	CAV	A	-	771	Musculoskeletal symptoms referable to limbs	symptoms	422	7816	0.26497	0.149422	1.30339	0.0761786	1	1
chr1.214663607.G.A	rs143976001	A	Severity	CAV	A	CENPF	440	Atherosclerosis	circulatory system	163	8023	1.4453	0.815055	4.24312	0.0761867	1	1
chr11.88436431.C.T	rs72953026	T	Severity	CAV-FE	T	-	271.3	Intestinal disaccharidase deficiencies and disaccharide malabsorption	endocrine/metabolic	1400	7662	0.21964	0.123863	1.24563	0.0761884	1	1
chr4.67963489.G.A	rs6552134	G	Possible functional consequences	FCP + IP	A	TMPRSS11A	605	Erectile dysfunction [ED]	genitourinary	547	8014	0.153508	0.0865691	1.16592	0.0761884	1	1
chr1.230710048.A.G	rs699	G	Severity	CAV	A	AGT	280	Iron deficiency anemias	hematopoietic	922	6210	0.12748	0.0718917	1.13596	0.0761911	1	1
chr3.38894643.C.T	rs33985936	T	Severity	CAV	T	SCN11A	389	Hearing loss	sense organs	489	8560	-0.200916	0.113315	0.817981	0.0762162	1	1
chr1.155175305.G.A	rs7528026	A	Severity	CAV	A	TRIM46	008.5	Bacterial enteritis	infectious diseases	121	9181	1.07263	0.604961	2.92307	0.0762186	1	1
chr22.19963748.G.A	rs4680	A	Risk factor	FCP	A	COMT	071.1	HIV infection, symptomatic	infectious diseases	948	6172	-0.0984782	0.0555449	0.906215	0.0762373	1	1
chr8.97128242.T.C	rs7817272	C	Severity	CAV	C	CPQ	442	Other aneurysm	circulatory system	152	8014	0.212183	0.119678	1.23637	0.0762376	1	1
chr3.141689849.A.G	rs6440031	G	Severity	CAV	A	LINC02618	704.1	Alopecia	dermatologic	187	7522	0.465801	0.26273	1.59329	0.0762406	1	1
chr12.8608014.A.G	rs11613792	A	Severity	CAV	G	AICDA	599.5	Frequency of urination and polyuria	genitourinary	564	6180	-0.118675	0.0669405	0.888096	0.0762539	1	1
chr12.52726315.TC.T	rs5798227	T	Risk factor	CAV	TC	-	733	Other disorders of bone and cartilage	musculoskeletal	378	7683	0.190432	0.107417	1.20977	0.0762587	1	1
chr22.22210343.A.T	rs5757427	T	Severity	CAV	A	IGLV10-54	274	Gout and other crystal arthropathies	endocrine/metabolic	217	6390	0.236293	0.133287	1.26654	0.0762597	1	1
chr9.21131628.G.C	rs12236000	G	Severity	CAV	C	-	327.41	Organic or persistent insomnia	neurological	148	7324	-0.437859	0.246992	0.645417	0.0762675	1	1
chr1.3081749.G.A	rs12745140	A	Severity	CAV	A	PRDM16	573.9	Abnormal serum enzyme levels	digestive	285	8066	-1.0317	0.581975	0.356402	0.0762705	1	1
chr1.3081749.G.A	rs12745140	A	Severity	CAV	A	PRDM16	475	Chronic sinusitis	respiratory	475	6280	0.406215	0.229145	1.50113	0.0762708	1	1
chr14.76832814.C.CT	rs34279101	CT	Severity	CAV	CT	LRRC74A	433.21	Cerebral artery occlusion, with cerebral infarction	circulatory system	429	8417	0.151213	0.0853114	1.16324	0.0763138	1	1
chr8.73355963.T.C	rs2010843	C	Severity	CAV	C	RDH10-AS1	687	Symptoms affecting skin	dermatologic	122	6768	0.348742	0.196757	1.41728	0.0763188	1	1
chr1.155175305.G.A	rs7528026	A	Severity	CAV	A	TRIM46	415.11	Pulmonary embolism and infarction, acute	circulatory system	258	9044	0.835989	0.471661	2.30709	0.0763225	1	1
chr3.38894643.C.T	rs33985936	T	Severity	CAV	T	SCN11A	701	Other hypertrophic and atrophic conditions of skin	dermatologic	241	8607	0.238832	0.134752	1.26977	0.0763309	1	1
chr6.160731787.C.T	rs4252128	T	Potential functional effect on protein	FCP + IP	T	PLG	714.1	Rheumatoid arthritis	musculoskeletal	231	8863	-1.25947	0.710622	0.283803	0.0763355	1	1
chr22.19963748.G.A	rs4680	A	Risk factor	FCP	A	COMT	285.21	Anemia in chronic kidney disease	hematopoietic	196	6205	0.192941	0.108863	1.21281	0.076339	1	1
chrX.12885540.A.T	rs179008	T	Severity; Risk factor	CAV	T	TLR7	476	Allergic rhinitis	respiratory	1113	6138	-0.144924	0.0817827	0.865088	0.0763847	1	1
chr9.21206606.C.G	rs28368148	G	Severity	CAV-FE	G	IFNA10	153	Colorectal cancer	neoplasms	278	8245	1.09019	0.615238	2.97483	0.0763988	1	1
chr12.106231175.T.A	rs12823094	A	Severity	CAV	A	-	261.4	Vitamin D deficiency	endocrine/metabolic	2202	5761	0.143598	0.0810399	1.15442	0.0764041	1	1
chr15.60902209.A.G	rs4774377	G	Risk factor	CAV-FE	G	RORA	368	Visual disturbances	sense organs	309	8262	0.164794	0.0930067	1.17915	0.07642	1	1
chr1.155197995.A.G	rs41264915	A	Severity	CAV-FE	G	THBS3	585.34	Chronic Kidney Disease, Stage IV	genitourinary	349	7200	0.160895	0.0908066	1.17456	0.0764212	1	1
chr19.35687796.G.A	rs77127536	A	Severity	CAV	A	TYMSP2	741.2	Stiffness of joint	musculoskeletal	397	8351	0.166239	0.0938233	1.18086	0.0764224	1	1
chr4.111691870.C.T	rs112641600	C	Severity	CAV	T	-	465.2	Acute pharyngitis	respiratory	332	6540	0.295664	0.166871	1.34402	0.0764249	1	1
chr12.57108399.C.T	rs324011	T	Risk factor; Severity	CAV	T	STAT6	694.2	Other dyschromia	dermatologic	168	7798	-0.29893	0.168716	0.741612	0.0764284	1	1
chr6.12216733.A.G	rs10755709	A	Severity	CAV	G	-	250	Diabetes mellitus	endocrine/metabolic	2524	5690	-0.0676141	0.0381619	0.934621	0.0764323	1	1
chr12.47903511.T.C	rs11574018	C	Severity	CAV	C	VDR	741.4	Joint effusions	musculoskeletal	119	8445	1.90065	1.07282	6.69026	0.0764549	1	1
chr10.28606315.C.T	rs12773860	T	Severity	CAV	T	WAC	276.13	Hyperpotassemia	endocrine/metabolic	343	7971	-0.619194	0.349537	0.538378	0.0764833	1	1
chr6.41534945.A.C	rs1886814	C	Severity	CAV-FE	C	FOXP4-AS1	763	Thoracic or lumbosacral neuritis or radiculitis, unspecified	symptoms	611	7539	-0.218682	0.123466	0.803577	0.0765286	1	1
chr1.155133406.T.G	rs4971066	G	Risk factor	CAV	G	EFNA1	592.1	Cystitis	genitourinary	123	7594	0.536337	0.302819	1.70973	0.0765364	1	1
chr17.63488670.G.A	rs4343	G	Severity; Risk factor	CAV	G	ACE	274.11	Gouty arthropathy	endocrine/metabolic	124	9180	0.256996	0.145103	1.29304	0.0765398	1	1
chr4.153687301.A.G	rs1898830	G	Severity; Risk factor	CAV	G	TLR2	255	Disorders of adrenal glands	endocrine/metabolic	114	8497	0.323803	0.182838	1.38237	0.0765637	1	1
chr10.43519603.G.T	rs10793436	G	Severity	CAV	G	-	427.6	Premature beats	circulatory system	107	6668	-0.255739	0.144418	0.774344	0.0765902	1	1
chr12.52726315.TC.T	rs5798227	T	Risk factor	CAV	TC	-	930	Allergic reaction to food	injuries & poisonings	145	7547	0.284323	0.160561	1.32886	0.0765926	1	1
chr20.50172836.A.G	rs6122883	G	Severity	CAV-FE	G	LINC01273	571.51	Cirrhosis of liver without mention of alcohol	digestive	289	8001	0.202427	0.114318	1.22437	0.0766038	1	1
chr1.196673103.G.A	rs800292	A	Severity	CAV	G	CFH	720	Spinal stenosis	musculoskeletal	188	7989	-0.235657	0.133085	0.790052	0.0766064	1	1
chr1.161544752.A.C	rs396991	C	Severity	CAV-FE	C	FCGR3A	585.1	Acute renal failure	genitourinary	512	6566	0.125031	0.0706103	1.13318	0.0766074	1	1
chr12.6845711.C.T	rs5443	T	protective	CAV	C	CDCA3	588	Disorders resulting from impaired renal function	genitourinary	185	7233	-0.238242	0.134547	0.788012	0.0766105	1	1
chr20.50152518.G.A	rs6020298	A	Severity	CAV	G	PEDS1-UBE2V1	569	Other disorders of intestine	digestive	190	8351	0.217375	0.122763	1.24281	0.0766128	1	1
chr10.52771466.C.T	rs1800451	T	Potential functional effect on protein	FCP + IP	T	MBL2	614	Inflammatory diseases of female pelvic organs	genitourinary	335	8531	0.172155	0.0972269	1.18786	0.076619	1	1
chr3.61768231.T.A	rs672699	A	Severity	CAV	T	PTPRG	261.2	Vitamin B-complex deficiencies	endocrine/metabolic	400	5917	0.135126	0.0763147	1.14468	0.0766195	1	1
chr11.114726432.A.T	rs1712779	T	Severity	CAV-FE	T	-	252	Disorders of parathyroid gland	endocrine/metabolic	218	8527	-0.249073	0.14067	0.779523	0.0766246	1	1
chr16.16924042.C.A	rs1453512	A	Severity	CAV	C	-	550	Abdominal hernia	digestive	475	8714	0.133442	0.0753681	1.14276	0.0766373	1	1
chr1.155133406.T.G	rs4971066	G	Risk factor	CAV	G	EFNA1	480	Pneumonia	respiratory	402	8064	-0.418904	0.236626	0.657767	0.0766731	1	1
chr13.41746691.T.A	rs10507497	A	Severity	CAV-FE	A	VWA8	250.6	Polyneuropathy in diabetes	endocrine/metabolic	216	5953	0.197652	0.111648	1.21854	0.076676	1	1
chr3.141689849.A.G	rs6440031	G	Severity	CAV	A	LINC02618	375.1	Dry eyes	sense organs	416	7174	0.33582	0.189702	1.39909	0.0766855	1	1
chr7.128938247.T.G	rs10488631	TCTA haplotype	Severity in European-Americans	CAV	T	IRF5	285	Other anemias	hematopoietic	1787	6123	0.0715554	0.0404211	1.07418	0.0766855	1	1
chr15.34253720.A.G	rs2705343	G	Severity	CAV-FE	G	SLC12A6	110.1	Dermatophytosis	infectious diseases	875	7035	-0.140556	0.0793999	0.868875	0.0766883	1	1
chr8.38963809.A.G	rs10808999	G	Severity	CAV	A	PLEKHA2	260	Protein-calorie malnutrition	endocrine/metabolic	188	5972	-0.652984	0.368877	0.52049	0.0766942	1	1
chr6.32623820.T.C	rs9271609	T	Severity	CAV	C	HLA-DQA1	512.8	Cough	respiratory	1325	5206	-0.0997463	0.0563478	0.905067	0.0766955	1	1
chr21.41464802.A.G	rs462574	A	Possible functional consequences	FCP + IP	A	TMPRSS2	078	Viral warts & HPV	infectious diseases	323	6101	-0.195577	0.110487	0.82236	0.0767049	1	1
chr1.206773552.T.C	rs1800896	C	Severity	FCP	C	IL10	627.1	Postmenopausal bleeding	genitourinary	199	7388	-0.205216	0.115934	0.814471	0.0767097	1	1
chr6.31575254.G.A	rs1800629	A	Risk factor*Conflicting; Severity*Conflicting; Protective*Conflicting	CAV-FE	A	TNF	426	Cardiac conduction disorders	circulatory system	498	7065	0.169028	0.0954912	1.18415	0.0767125	1	1
chr4.67964168.T.A	rs720009	A	Possible functional consequences	FCP + IP	A	TMPRSS11A	272	Disorders of lipoid metabolism	endocrine/metabolic	3276	5489	-0.0810449	0.0457902	0.922152	0.0767408	1	1
chr1.169597075.C.T	rs6127	T	Severity in males	CAV	C	SELP	592	Cystitis and urethritis	genitourinary	144	7658	0.266147	0.150375	1.30493	0.0767452	1	1
chr6.52236941.T.C	rs763780	C	Protective	FCP	C	IL17F	613	Other nonmalignant breast conditions	genitourinary	183	9092	-0.394501	0.222905	0.674017	0.0767575	1	1
chr21.41660268.A.T	rs2252109	A	Severity	CAV	A	-	613.5	Mastodynia	genitourinary	116	8168	-0.288721	0.163137	0.749221	0.0767591	1	1
chr1.196673103.G.A	rs800292	A	Severity	CAV	G	CFH	765	Cervical radiculitis	symptoms	305	7538	-0.18098	0.102264	0.834452	0.0767712	1	1
chr13.102695866.A.G	rs599976	G	Severity	CAV-FE	G	METTL21C	395.2	Nonrheumatic aortic valve disorders	circulatory system	169	8495	0.260437	0.147164	1.2975	0.0767749	1	1
chr22.43928847.C.G	rs738409	G	Protective*Conflicting; Severity*Conflicting	CAV	G	PNPLA3	733	Other disorders of bone and cartilage	musculoskeletal	377	7611	-0.215722	0.121901	0.80596	0.0767854	1	1
chr22.24011037.T.C	rs11090305	C	Severity	CAV	C	-	705	Disorders of sweat glands	dermatologic	101	7067	0.251381	0.142053	1.2858	0.0767883	1	1
chr17.34252769.A.G	rs1024611	G	Risk factor	CAV	G	CCL2	285.2	Anemia of chronic disease	hematopoietic	287	6184	0.187018	0.105685	1.20565	0.0767966	1	1
chr6.31575254.G.A	rs1800629	A	Risk factor*Conflicting; Severity*Conflicting; Protective*Conflicting	CAV-FE	A	TNF	300.1	Anxiety disorder	mental disorders	844	5865	0.135909	0.0768033	1.14558	0.0767984	1	1
chr6.31575324.G.A	rs361525	G	Severity	CAV-FE	A	TNF	722	Intervertebral disc disorders	musculoskeletal	364	8036	-0.419674	0.237163	0.657261	0.0768002	1	1
chr11.71456403.G.T	rs12785878	G	Severity	CAV	T	NADSYN1	260.6	Anorexia	endocrine/metabolic	124	5971	0.276865	0.156469	1.31899	0.0768174	1	1
chr12.112919388.G.A	rs10774671	A	Severity (A allele); Protective (G allele)	CAV-FE	A	OAS1	292.4	Altered mental status	mental disorders	101	8111	0.257162	0.145334	1.29325	0.0768178	1	1
chr8.38963809.A.G	rs10808999	G	Severity	CAV	A	PLEKHA2	276.14	Hypopotassemia	endocrine/metabolic	369	8019	-0.444767	0.25137	0.640973	0.076831	1	1
chr11.71456403.G.T	rs12785878	G	Severity	CAV	T	NADSYN1	783	Fever of unknown origin	symptoms	172	9046	-0.263739	0.149065	0.768174	0.0768455	1	1
chr1.109740350.G.T	rs1332018	T	Risk factor; Severity	CAV	G	GSTM3	731	Osteitis deformans and osteopathies associated with other disorders classified elsewhere	musculoskeletal	175	7691	0.25267	0.14281	1.28746	0.0768476	1	1
chr21.41660268.A.T	rs2252109	A	Severity	CAV	A	-	740.11	Osteoarthrosis, localized, primary	musculoskeletal	1085	6421	-0.101381	0.0573013	0.903589	0.0768497	1	1
chr22.19963748.G.A	rs4680	A	Risk factor	FCP	A	COMT	261	Vitamin deficiency	endocrine/metabolic	2433	5970	0.0662281	0.0374327	1.06847	0.0768506	1	1
chr11.114726432.A.T	rs1712779	T	Severity	CAV-FE	T	-	619	Noninflammatory female genital disorders	genitourinary	618	8166	-0.149165	0.0843114	0.861427	0.0768582	1	1
chr4.186082920.C.T	rs3775291	T	Risk factor; Severity	CAV-FE	T	TLR3	262	Mineral deficiency NEC	endocrine/metabolic	128	5975	0.402985	0.227777	1.49628	0.0768593	1	1
chr10.36988942.A.G	rs2091431	G	Severity	CAV	A	-	741.2	Stiffness of joint	musculoskeletal	394	8275	0.155642	0.0879732	1.16841	0.0768606	1	1
chr9.87726151.C.T	rs41312184	C;T	Possible functional consequences	FCP + IP	T	CTSL	443.9	Peripheral vascular disease, unspecified	circulatory system	593	8022	-1.80702	1.0214	0.164142	0.0768659	1	1
chr6.105878879.T.A	rs9386484	T	Severity	CAV	A	-	375.1	Dry eyes	sense organs	375	6400	-0.147153	0.0831792	0.863162	0.0768755	1	1
chr12.47844974.A.G	rs731236	AG and AA genotype	Severity	CAV	G	VDR	351	Other peripheral nerve disorders	neurological	358	8440	0.147056	0.083127	1.15842	0.0768858	1	1
chr19.35687796.G.A	rs77127536	A	Severity	CAV	A	TYMSP2	452	Other venous embolism and thrombosis	circulatory system	361	7666	0.172198	0.0973405	1.18791	0.07689	1	1
chr1.161544752.A.C	rs396991	C	Severity	CAV-FE	C	FCGR3A	574.1	Cholelithiasis	digestive	133	8331	0.228357	0.129088	1.25653	0.076893	1	1
chr10.130802064.T.G	rs12253652	G	Severity	CAV	G	-	585.34	Chronic Kidney Disease, Stage IV	genitourinary	333	6888	-0.18458	0.104349	0.831454	0.0769155	1	1
chrX.12886851.C.T	rs5743781	T	Severity; Severity for males	CAV-FE	T	TLR7	278.4	Abnormal weight gain	endocrine/metabolic	161	5518	2.01731	1.14046	7.5181	0.0769174	1	1
chr5.96909661.C.T	rs150892504	T	Severity	CAV	T	ERAP2	578.9	Hemorrhage of gastrointestinal tract	digestive	167	8214	1.90653	1.07784	6.72968	0.0769201	1	1
chrX.12886851.C.T	rs5743781	T	Severity; Severity for males	CAV-FE	T	TLR7	369	Infection of the eye	sense organs	248	8075	1.9732	1.11554	7.19364	0.0769228	1	1
chrX.15596127.G.T	rs146598386	T	Severity	CAV	T	ACE2	626.13	Irregular menstrual cycle	genitourinary	150	7395	1.46859	0.830353	4.34309	0.0769556	1	1
chr4.153687301.A.G	rs1898830	G	Severity; Risk factor	CAV	G	TLR2	705	Disorders of sweat glands	dermatologic	108	7711	-0.440432	0.24903	0.643758	0.0769625	1	1
chr1.35908500.C.T	rs2765013	C	Severity	CAV	T	AGO1	292.4	Altered mental status	mental disorders	103	8116	-0.260452	0.147271	0.770703	0.0769751	1	1
chr4.107694523.TG.T	rs70947091	T	Severity	CAV-FE	T	PAPSS1	599	Other symptoms/disorders or the urinary system	genitourinary	1287	6791	-0.124845	0.0705941	0.882634	0.0769791	1	1
chr3.38894643.C.T	rs33985936	T	Severity	CAV	T	SCN11A	475.9	Postnasal drip	respiratory	220	6318	-0.301671	0.170582	0.739581	0.0769803	1	1
chr15.34253720.A.G	rs2705343	G	Severity	CAV-FE	G	SLC12A6	411	Ischemic Heart Disease	circulatory system	1019	7998	0.127591	0.0721507	1.13609	0.0769958	1	1
chr11.26675470.T.G	rs10835056	G	Severity	CAV	T	SLC5A12	588.2	Secondary hyperparathyroidism (of renal origin)	genitourinary	168	7114	0.199168	0.11263	1.22039	0.077003	1	1
chrX.15587729.C.T	rs4646140	T	Severity	CAV	T	ACE2	429.3	Symptoms involving cardiovascular system	circulatory system	183	8076	0.286919	0.162256	1.33232	0.0770095	1	1
chr1.205208489.G.A	rs11240388	G	Severity	CAV-FE	A	DSTYK	724.1	Disorders of sacrum	musculoskeletal	100	8018	0.320953	0.18151	1.37844	0.0770204	1	1
chr1.169597075.C.T	rs6127	T	Severity in males	CAV	C	SELP	386	Vertiginous syndromes and other disorders of vestibular system	sense organs	125	8038	-0.344016	0.194554	0.708918	0.0770229	1	1
chr3.148742201.A.C	rs5186	C	Severity	CAV	C	AGTR1	426.9	Cardiac pacemaker/device in situ	circulatory system	220	7069	-0.467061	0.264142	0.626842	0.0770244	1	1
chr8.37849759.C.T	rs138763430	T	Severity	CAV	T	BRF2	496.21	Obstructive chronic bronchitis	respiratory	185	6966	1.48581	0.840308	4.41856	0.0770313	1	1
chr20.50172836.A.G	rs6122883	G	Severity	CAV-FE	G	LINC01273	743	Osteoporosis, osteopenia and pathological fracture	musculoskeletal	466	8525	-0.185844	0.105108	0.830403	0.0770391	1	1
chr4.153687301.A.G	rs1898830	G	Severity; Risk factor	CAV	G	TLR2	300.11	Generalized anxiety disorder	mental disorders	223	5832	-0.28152	0.159221	0.754636	0.0770435	1	1
chr5.159315942.T.G	rs3212227	T	Severity	FCP	G	IL12B	318	Tobacco use disorder	mental disorders	1411	7096	0.0769322	0.0435116	1.07997	0.0770467	1	1
chr10.36988942.A.G	rs2091431	G	Severity	CAV	A	-	550.5	Ventral hernia	digestive	188	8741	-0.245937	0.139098	0.781971	0.0770477	1	1
chrX.15561454.T.C	rs142017934	C	Severity	CAV	C	ACE2	599	Other symptoms/disorders or the urinary system	genitourinary	1291	6864	-0.457164	0.258566	0.633076	0.0770481	1	1
chr19.24134099.G.A	rs10407383	A	Severity	CAV-FE	A	ZNF254	277	Other disorders of metabolism	endocrine/metabolic	282	8822	0.152578	0.086297	1.16483	0.0770513	1	1
chr6.45737076.T.A	rs16873740	A	Severity	CAV	A	-	479	Other upper respiratory disease	respiratory	383	6281	0.157813	0.0892577	1.17095	0.0770515	1	1
chr2.195499753.A.C	rs73060484	C	Severity	CAV	C	-	745	Pain in joint	musculoskeletal	2612	5166	0.103963	0.0588024	1.10956	0.0770587	1	1
chr5.131995059.C.T	rs56162149	T	Severity	CAV-FE	C	ACSL6	930	Allergic reaction to food	injuries & poisonings	136	7177	0.249078	0.140882	1.28284	0.0770618	1	1
chr12.47879112.A.G	rs2228570	AG genotype	Severity	CAV	A	VDR	771	Musculoskeletal symptoms referable to limbs	symptoms	416	7397	0.152757	0.0864032	1.16504	0.0770692	1	1
chr10.22439346.T.C	-	HLA-A*02:02	Protective	IP	C	HLA-A	458	Hypotension	circulatory system	117	8726	0.772153	0.436755	2.16442	0.0770726	1	1
chr5.131995059.C.T	rs56162149	T	Severity	CAV-FE	C	ACSL6	198	Secondary malignant neoplasm	neoplasms	110	8044	0.272805	0.154308	1.31364	0.0770744	1	1
chr13.23084699.A.G	rs1984162	G	Severity	CAV	G	-	418	Nonspecific chest pain	circulatory system	1473	6696	0.0911473	0.0515583	1.09543	0.0770859	1	1
chr4.71742666.T.G	rs2282679	G	Severity	CAV	G	GC	727.1	Synovitis and tenosynovitis	musculoskeletal	210	6827	0.31097	0.175903	1.36475	0.0770866	1	1
chr3.38894643.C.T	rs33985936	T	Severity	CAV	T	SCN11A	269	Proteinuria	endocrine/metabolic	493	8714	-0.196584	0.111203	0.821532	0.0770956	1	1
chr10.28606315.C.T	rs12773860	T	Severity	CAV	T	WAC	949	Allergies, other	injuries & poisonings	263	7516	0.471091	0.266486	1.60174	0.0770963	1	1
chr11.26675470.T.G	rs10835056	G	Severity	CAV	T	SLC5A12	289.4	Lymphadenitis	hematopoietic	149	8082	0.209202	0.118345	1.23269	0.0771049	1	1
chr7.117559590.ATCT.A	rs113993960	A	Severity	CAV	A	CFTR	317.1	Alcoholism	mental disorders	226	7151	1.10005	0.622296	3.00432	0.077106	1	1
chr6.147217556.A.G	rs116898161	G	Severity	CAV	G	STXBP5	578	Gastrointestinal hemorrhage	digestive	490	8216	-1.26902	0.717892	0.281108	0.0771117	1	1
chr3.146517122.G.A	rs343320	A	Severity	CAV-FE	A	PLSCR1	585.4	Chronic kidney disease, Stage I or II	genitourinary	219	7189	-1.76952	1.00104	0.170415	0.0771136	1	1
chr4.71762286.C.T	rs113574864	T	Severity	CAV	T	GC	782.3	Edema	symptoms	726	7969	-0.157605	0.0891609	0.854188	0.0771208	1	1
chr7.128938247.T.G	rs10488631	TCTA haplotype	Severity in European-Americans	CAV	T	IRF5	295	Schizophrenia and other psychotic disorders	mental disorders	272	5776	0.159256	0.0900975	1.17264	0.0771275	1	1
chr12.112919388.G.A	rs10774671	A	Severity (A allele); Protective (G allele)	CAV-FE	A	OAS1	475.9	Postnasal drip	respiratory	208	6049	-0.184952	0.104636	0.831144	0.0771307	1	1
chr19.24134099.G.A	rs10407383	A	Severity	CAV-FE	A	ZNF254	798	Malaise and fatigue	symptoms	1089	7249	-0.0836692	0.0473367	0.919735	0.0771389	1	1
chr10.51197961.C.A	rs7897633	A	Severity in European-Americans	CAV	C	PRKG1	476	Allergic rhinitis	respiratory	1147	6315	0.113092	0.0639833	1.11974	0.0771398	1	1
chr1.3081749.G.A	rs12745140	A	Severity	CAV	A	PRDM16	626.11	Absent or infrequent menstruation	genitourinary	145	7353	0.71237	0.403038	2.03882	0.0771447	1	1
chr10.130802064.T.G	rs12253652	G	Severity	CAV	G	-	269	Proteinuria	endocrine/metabolic	472	8306	-0.152137	0.0860751	0.85887	0.0771456	1	1
chr10.8988345.A.T	rs71481792	A	Severity	CAV	T	-	783	Fever of unknown origin	symptoms	171	8843	0.242493	0.137197	1.27442	0.0771471	1	1
chr4.5820150.T.C	rs3774881	T	Severity	CAV	T	CRMP1	285.2	Anemia of chronic disease	hematopoietic	248	5006	-0.194133	0.109836	0.823549	0.077148	1	1
chr2.216660263.A.C	rs2270360	A	Severity	CAV	C	IGFBP2	728.7	Fasciitis	musculoskeletal	194	6499	0.370721	0.209747	1.44878	0.07715	1	1
chr4.67963885.A.G	rs17088850	G	Possible functional consequences	FCP + IP	G	TMPRSS11A	681	Superficial cellulitis and abscess	dermatologic	467	7859	0.151222	0.0855616	1.16326	0.0771601	1	1
chr9.21131628.G.C	rs12236000	G	Severity	CAV	C	-	574	Cholelithiasis and cholecystitis	digestive	193	9052	-0.36602	0.207104	0.693489	0.0771737	1	1
chr15.33615902.C.T	rs12593288	C	Severity	CAV	T	RYR3	427.1	Paroxysmal tachycardia, unspecified	circulatory system	185	6950	-0.53295	0.301563	0.586871	0.0771792	1	1
chr9.30504351.C.T	rs17775810	TT genotype	Protective	CAV	T	LINC01242	079.9	Viremia, NOS	infectious diseases	138	6146	-0.760618	0.430389	0.467378	0.0771812	1	1
chr4.153687301.A.G	rs1898830	G	Severity; Risk factor	CAV	G	TLR2	380.4	Impacted cerumen	sense organs	262	8620	-0.258435	0.146235	0.772259	0.0771845	1	1
chr12.106231175.T.A	rs12823094	A	Severity	CAV	A	-	428.4	Heart failure with preserved EF [Diastolic heart failure]	circulatory system	234	7829	0.3385	0.191544	1.40284	0.0771912	1	1
chrX.15603134.G.A	rs7885856	G;A	Possible functional consequences	FCP + IP	A	ACE2	628	Ovarian cyst	genitourinary	104	7393	-0.517078	0.292604	0.59626	0.077201	1	1
chr2.162044379.C.T	rs3788979	T	Risk factor	CAV	T	DPP4	930	Allergic reaction to food	injuries & poisonings	140	7339	-0.469657	0.265769	0.625217	0.0772013	1	1
chr8.97128242.T.C	rs7817272	C	Severity	CAV	C	CPQ	731	Osteitis deformans and osteopathies associated with other disorders classified elsewhere	musculoskeletal	174	7685	0.201852	0.114225	1.22367	0.0772042	1	1
chr5.142872984.C.T	rs10039856	C	Severity	CAV	T	ARHGAP26	619.4	Noninflammatory disorders of vagina	genitourinary	289	8037	-0.164042	0.0928293	0.848706	0.0772053	1	1
chr4.107694523.TG.T	rs70947091	T	Severity	CAV-FE	T	PAPSS1	433	Cerebrovascular disease	circulatory system	667	8553	-0.169624	0.0959899	0.843982	0.0772115	1	1
chr2.36677870.C.A	rs6714112	C	Severity	CAV	A	-	720	Spinal stenosis	musculoskeletal	183	7901	0.249897	0.141418	1.28389	0.0772138	1	1
chr2.6013310.G.A	rs73910904	A	Risk factor	CAV	A	-	735.1	Flat foot	musculoskeletal	113	8512	-1.25918	0.712579	0.283887	0.0772157	1	1
chr16.57636629.G.A	rs7499679	A	Severity	CAV	A	ADGRG1	585.33	Chronic Kidney Disease, Stage III	genitourinary	112	7056	0.246829	0.139689	1.27996	0.0772292	1	1
chr11.26675470.T.G	rs10835056	G	Severity	CAV	T	SLC5A12	539	Bariatric surgery	digestive	203	9204	0.180267	0.102021	1.19754	0.0772348	1	1
chr5.96909661.C.T	rs150892504	T	Severity	CAV	T	ERAP2	681	Superficial cellulitis and abscess	dermatologic	475	7974	1.40953	0.797794	4.09403	0.0772645	1	1
chr10.89010241.T.C	rs982764	T	Severity	CAV-FE	C	FAS	261	Vitamin deficiency	endocrine/metabolic	2424	5914	0.0694546	0.039312	1.07192	0.0772692	1	1
chr3.38894643.C.T	rs33985936	T	Severity	CAV	T	SCN11A	591	Urinary tract infection	genitourinary	585	7661	-0.180373	0.102096	0.834958	0.077279	1	1
chr5.174562335.T.A	rs2220543	T	Severity	CAV	A	SUMO2P6	428.1	Congestive heart failure (CHF) NOS	circulatory system	366	7960	0.139109	0.0787419	1.14925	0.0772875	1	1
chr17.45422978.G.C	rs1230082	G	Severity	CAV	C	ARHGAP27	246	Other disorders of thyroid	endocrine/metabolic	146	7667	-0.214986	0.121693	0.806553	0.0772913	1	1
chr19.39248147.C.T	rs12979860	C	Severity (C allele)*Conflicting; Risk factor (T allele)*Conflicting	CAV	C	IFNL4	257	Testicular dysfunction	endocrine/metabolic	110	8541	0.248117	0.140452	1.28161	0.0773007	1	1
chr19.39248147.C.T	rs12979860	C	Severity (C allele)*Conflicting; Risk factor (T allele)*Conflicting	CAV	C	IFNL4	257.1	Testicular hypofunction	endocrine/metabolic	110	8541	0.248117	0.140452	1.28161	0.0773007	1	1
chr11.88824823.A.G	rs10831496	G	Severity	CAV-FE	A	GRM5	250.41	Impaired fasting glucose	endocrine/metabolic	168	5975	0.243559	0.137884	1.27578	0.0773272	1	1
chr2.136948486.A.G	rs7605851	G	Severity	CAV-FE	G	THSD7B	415.1	Acute pulmonary heart disease	circulatory system	258	9015	0.415359	0.235151	1.51491	0.0773376	1	1
chrX.15561454.T.C	rs142017934	C	Severity	CAV	C	ACE2	761	Cervicalgia	symptoms	590	8479	-0.733898	0.415497	0.480034	0.0773436	1	1
chr8.124324323.T.C	rs72711165	C	Severity	CAV-FE	C	TMEM65	626.11	Absent or infrequent menstruation	genitourinary	145	7384	-0.903597	0.511601	0.40511	0.0773599	1	1
chr13.112889041.C.T	rs9577175	T	Severity	CAV	T	ATP11A	593.1	Gross hematuria	genitourinary	101	7577	0.332283	0.188139	1.39415	0.0773696	1	1
chr8.37849759.C.T	rs138763430	T	Severity	CAV	T	BRF2	585	Renal failure	genitourinary	1371	7234	1.10407	0.625127	3.01641	0.0773706	1	1
chr1.155197995.A.G	rs41264915	A	Severity	CAV-FE	G	THBS3	470	Septal Deviations/Turbinate Hypertrophy	respiratory	107	6285	0.271378	0.153658	1.31177	0.0773759	1	1
chr4.153687301.A.G	rs1898830	G	Severity; Risk factor	CAV	G	TLR2	740.11	Osteoarthrosis, localized, primary	musculoskeletal	1174	7161	-0.128481	0.0727489	0.87943	0.0773805	1	1
chr5.32750877.T.C	rs1173773	C	Protective	CAV	T	NPR3	276.13	Hyperpotassemia	endocrine/metabolic	341	7880	-0.151201	0.0856135	0.859675	0.0773818	1	1
chr8.40324459.C.A	rs11779911	C	Severity	CAV	A	SIRLNT	454	Varicose veins	circulatory system	258	7398	-0.198265	0.112263	0.820153	0.077383	1	1
chr8.124324323.T.C	rs72711165	C	Severity	CAV-FE	C	TMEM65	726.1	Enthesopathy	musculoskeletal	396	6814	0.315969	0.178911	1.37159	0.077385	1	1
chr7.117559590.ATCT.A	rs113993960	A	Severity	CAV	A	CFTR	401	Hypertension	circulatory system	5020	4151	0.653446	0.37002	1.92215	0.0774005	1	1
chr1.214663607.G.A	rs143976001	A	Severity	CAV	A	CENPF	208	Benign neoplasm of colon	neoplasms	397	8439	1.18178	0.669204	3.26017	0.0774045	1	1
chr5.124614711.G.T	rs4240376	G	Severity	CAV	T	-	274	Gout and other crystal arthropathies	endocrine/metabolic	308	9165	-0.23084	0.130718	0.793866	0.0774048	1	1
chr6.105878879.T.A	rs9386484	T	Severity	CAV	A	-	574	Cholelithiasis and cholecystitis	digestive	165	7373	-0.216858	0.1228	0.805045	0.0774062	1	1
chrX.15603134.G.A	rs7885856	G;A	Possible functional consequences	FCP + IP	A	ACE2	555	Inflammatory bowel disease and other gastroenteritis and colitis	digestive	131	6913	-0.531302	0.300875	0.587839	0.0774201	1	1
chr1.87162490.C.T	rs10873821	C	Severity	CAV	C	LINC01140	596	Other disorders of bladder	genitourinary	188	9128	-0.193522	0.109591	0.824052	0.0774206	1	1
chr6.158608455.C.T	rs117665206	T	Severity	CAV	T	TMEM181	278.4	Abnormal weight gain	endocrine/metabolic	161	5518	1.42228	0.805517	4.14655	0.0774514	1	1
chr16.16924042.C.A	rs1453512	A	Severity	CAV	C	-	949	Allergies, other	injuries & poisonings	264	7396	0.176339	0.0998724	1.19284	0.0774559	1	1
chr12.8058591.T.C	rs7842	C	Risk factor; Severity	CAV	C	C3AR1	411	Ischemic Heart Disease	circulatory system	1025	8079	0.0909379	0.051506	1.0952	0.0774666	1	1
chrX.15599938.A.G	rs2106809	G	Severity	CAV	G	ACE2	327.3	Sleep apnea	neurological	835	7396	-0.168648	0.0955203	0.844807	0.0774681	1	1
chr1.155066988.C.T	rs114301457	T	Severity	CAV	T	EFNA4	695.7	Prurigo and Lichen	dermatologic	130	7882	1.93581	1.09644	6.92964	0.0774731	1	1
chrX.12886851.C.T	rs5743781	T	Severity; Severity for males	CAV-FE	T	TLR7	743.1	Osteoporosis	musculoskeletal	402	8647	2.02827	1.14881	7.60093	0.0774735	1	1
chr12.47902438.G.T	rs11574024	T	Severity	CAV	T	VDR	681.5	Cellulitis and abscess of leg, except foot	dermatologic	167	7961	0.643943	0.364734	1.90397	0.0774773	1	1
chr7.128938247.T.G	rs10488631	TCTA haplotype	Severity in European-Americans	CAV	T	IRF5	300.4	Dysthymic disorder	mental disorders	169	5776	0.198377	0.112364	1.21942	0.0774836	1	1
chr4.106022043.T.C	rs11729561	T	Severity	CAV	C	-	585.32	End stage renal disease	genitourinary	501	7071	0.25061	0.141955	1.28481	0.0774944	1	1
chr1.173115604.T.G	rs17300100	G	Severity	CAV	G	-	562.1	Diverticulosis	digestive	139	6853	-1.79345	1.0159	0.166386	0.0774999	1	1
chr22.49281538.G.A	rs62220604	G	Severity	CAV	A	-	278	Overweight, obesity and other hyperalimentation	endocrine/metabolic	2826	5407	-0.150055	0.0850018	0.86066	0.0775101	1	1
chr1.196673103.G.A	rs800292	A	Severity	CAV	G	CFH	278.11	Morbid obesity	endocrine/metabolic	1134	5487	-0.102233	0.0579122	0.902819	0.0775105	1	1
chr9.131672331.T.G	rs12551879	G	Severity	CAV	G	RAPGEF1	443.7	Peripheral angiopathy in diseases classified elsewhere	circulatory system	284	8009	-0.346594	0.196338	0.707093	0.0775154	1	1
chr4.186082920.C.T	rs3775291	T	Risk factor; Severity	CAV-FE	T	TLR3	727.1	Synovitis and tenosynovitis	musculoskeletal	210	6826	-0.433911	0.245808	0.64797	0.0775231	1	1
chr5.124614711.G.T	rs4240376	G	Severity	CAV	T	-	250.2	Type 2 diabetes	endocrine/metabolic	2611	5976	0.0903964	0.0512152	1.09461	0.0775584	1	1
chr15.34253720.A.G	rs2705343	G	Severity	CAV-FE	G	SLC12A6	280.1	Iron deficiency anemias, unspecified or not due to blood loss	hematopoietic	741	6126	-0.15347	0.0869505	0.857727	0.0775598	1	1
chr4.5820150.T.C	rs3774881	T	Severity	CAV	T	CRMP1	514	Abnormal findings examination of lungs	respiratory	234	7131	-0.197476	0.111895	0.8208	0.0775912	1	1
chr2.45584979.T.C	-	HLA-A*02:02	Protective	IP	T	HLA-A	727.1	Synovitis and tenosynovitis	musculoskeletal	209	6772	-0.186873	0.105899	0.829549	0.0776247	1	1
chr10.130802064.T.G	rs12253652	G	Severity	CAV	G	-	396	Abnormal heart sounds	circulatory system	295	8112	-0.193441	0.109626	0.824118	0.0776375	1	1
chr6.41534945.A.C	rs1886814	C	Severity	CAV-FE	C	FOXP4-AS1	706.8	Other specified diseases of sebaceous glands	dermatologic	455	7709	-0.246347	0.139613	0.781651	0.0776475	1	1
chr5.174562335.T.A	rs2220543	T	Severity	CAV	A	SUMO2P6	728.7	Fasciitis	musculoskeletal	197	6699	0.183751	0.104141	1.20172	0.0776585	1	1
chr6.52236941.T.C	rs763780	C	Protective	FCP	C	IL17F	306	Other mental disorder	mental disorders	207	5869	-0.371937	0.210801	0.689398	0.0776645	1	1
chr16.85959043.C.T	rs12444486	C	Severity in African-Americans	CAV	C	-	763	Thoracic or lumbosacral neuritis or radiculitis, unspecified	symptoms	585	7097	-0.110936	0.0628799	0.894996	0.0776906	1	1
chr1.161517662.T.C	rs72717040	C	Risk factor	FCP + IP	C	FCGR2A	743	Osteoporosis, osteopenia and pathological fracture	musculoskeletal	463	8567	0.435441	0.246816	1.54564	0.0776927	1	1
chr9.87726151.C.T	rs41312184	C;T	Possible functional consequences	FCP + IP	T	CTSL	611	Abnormal findings on mammogram or breast exam	genitourinary	567	7958	-1.79853	1.01947	0.165542	0.0776999	1	1
chr10.28606315.C.T	rs12773860	T	Severity	CAV	T	WAC	306	Other mental disorder	mental disorders	206	5831	-1.04138	0.590295	0.352968	0.077704	1	1
chr13.102695866.A.G	rs599976	G	Severity	CAV-FE	G	METTL21C	153	Colorectal cancer	neoplasms	277	8224	0.203038	0.115092	1.22512	0.0777101	1	1
chr15.60810211.C.T	rs341419	T	Severity	CAV-FE	T	RORA	284	Aplastic anemia	hematopoietic	103	5899	-0.302602	0.171531	0.738893	0.0777115	1	1
chr21.33287378.C.T	rs8178521	T	Severity	CAV-FE	T	IL10RB	214	Lipoma	neoplasms	108	8887	0.523568	0.296801	1.68804	0.0777255	1	1
chr21.41509390.C.G	rs12626358	G	Possible functional consequences	FCP + IP	G	TMPRSS2	261.4	Vitamin D deficiency	endocrine/metabolic	2205	5822	-0.0732576	0.0415311	0.929361	0.077745	1	1
chr5.96909661.C.T	rs150892504	T	Severity	CAV	T	ERAP2	627.1	Postmenopausal bleeding	genitourinary	201	7396	2.10278	1.19214	8.18893	0.0777536	1	1
chr3.61768231.T.A	rs672699	A	Severity	CAV	T	PTPRG	274.11	Gouty arthropathy	endocrine/metabolic	124	9084	-0.239716	0.135905	0.786851	0.0777565	1	1
chr4.71742666.T.G	rs2282679	G	Severity	CAV	G	GC	771	Musculoskeletal symptoms referable to limbs	symptoms	439	8095	-0.260707	0.147813	0.770506	0.0777711	1	1
chr10.98166813.G.T	rs10786398	T	Severity	CAV	T	R3HCC1L	427.6	Premature beats	circulatory system	114	7030	-0.52307	0.296569	0.592698	0.0777759	1	1
chr2.195519781.A.G	rs74417002	G	Severity	CAV	G	-	110	Dermatophytosis / Dermatomycosis	infectious diseases	947	7113	-0.197016	0.111716	0.821177	0.0778088	1	1
chr11.611919.C.G	rs702966	C	Severity in African-Americans	CAV	C	PHRF1	427.1	Paroxysmal tachycardia, unspecified	circulatory system	185	7066	-0.192463	0.109136	0.824925	0.0778131	1	1
chr2.60480453.A.G	rs1123573	A	Severity	CAV-FE	G	BCL11A	550.5	Ventral hernia	digestive	192	8895	0.185323	0.105088	1.20361	0.0778163	1	1
chr15.90866675.C.T	rs79742014	T	Protective	IP	T	FURIN	261.4	Vitamin D deficiency	endocrine/metabolic	2264	5967	0.433291	0.245721	1.54232	0.0778428	1	1
chr19.39248147.C.T	rs12979860	C	Severity (C allele)*Conflicting; Risk factor (T allele)*Conflicting	CAV	C	IFNL4	270.3	Disorders of plasma protein metabolism	endocrine/metabolic	122	8716	0.233657	0.132508	1.26321	0.0778436	1	1
chr5.159315942.T.G	rs3212227	T	Severity	FCP	G	IL12B	395.1	Nonrheumatic mitral valve disorders	circulatory system	150	8448	-0.22491	0.127562	0.798588	0.0778764	1	1
chr14.72467521.C.T	rs12587980	T	Severity	CAV	T	RGS6	798	Malaise and fatigue	symptoms	1088	7238	0.0861257	0.0488486	1.08994	0.077881	1	1
chr15.100233816.G.A	rs143434383	A	Risk factor	CAV	A	ADAMTS17	724.1	Disorders of sacrum	musculoskeletal	100	8024	1.89658	1.0757	6.66309	0.077881	1	1
chr9.117713024.A.G	rs4986790	G	Severity	CAV	G	TLR4	371	Inflammation of the eye	sense organs	215	8066	-0.374781	0.212568	0.68744	0.0778821	1	1
chr9.78543197.A.G	rs7027911	A	Severity	CAV	G	-	357	Inflammatory and toxic neuropathy	neurological	367	8696	-0.198917	0.112833	0.819618	0.0779135	1	1
chr5.124614711.G.T	rs4240376	G	Severity	CAV	T	-	530	Diseases of esophagus	digestive	1871	6794	-0.0987303	0.0560043	0.905987	0.0779166	1	1
chr10.52771466.C.T	rs1800451	T	Potential functional effect on protein	FCP + IP	T	MBL2	292.3	Memory loss	mental disorders	200	8337	0.212029	0.120274	1.23618	0.0779206	1	1
chr16.85959043.C.T	rs12444486	C	Severity in African-Americans	CAV	C	-	008	Intestinal infection	infectious diseases	134	8615	0.218751	0.124091	1.24452	0.0779306	1	1
chr10.52771466.C.T	rs1800451	T	Potential functional effect on protein	FCP + IP	T	MBL2	426	Cardiac conduction disorders	circulatory system	491	6950	0.141478	0.0802568	1.15197	0.0779323	1	1
chr7.117559590.ATCT.A	rs113993960	A	Severity	CAV	A	CFTR	741	Symptoms and disorders of the joints	musculoskeletal	596	8435	0.801689	0.454781	2.2293	0.0779334	1	1
chr14.76832814.C.CT	rs34279101	CT	Severity	CAV	CT	LRRC74A	041	Bacterial infection NOS	infectious diseases	312	8281	0.16906	0.095905	1.18419	0.0779359	1	1
chr6.52236941.T.C	rs763780	C	Protective	FCP	C	IL17F	327	Sleep disorders	neurological	882	7396	0.155579	0.0882605	1.16833	0.0779462	1	1
chr14.35401887.C.T	rs696	CC genotype	Severity	CAV	C	NFKBIA	613	Other nonmalignant breast conditions	genitourinary	180	8989	-0.202926	0.115122	0.816338	0.0779495	1	1
chr6.45737076.T.A	rs16873740	A	Severity	CAV	A	-	250.24	Type 2 diabetes with neurological manifestations	endocrine/metabolic	463	5955	0.14784	0.0838722	1.15933	0.0779551	1	1
chr17.34252769.A.G	rs1024611	G	Risk factor	CAV	G	CCL2	304	Adjustment reaction	mental disorders	301	5844	-0.193356	0.109697	0.824188	0.077962	1	1
chr4.67910532.T.C	rs9998258	T	Possible functional consequences	FCP + IP	C	TMPRSS11A	706	Diseases of sebaceous glands	dermatologic	761	7740	0.256954	0.145781	1.29299	0.0779675	1	1
chr17.31410594.G.A	rs178840	G	Severity	CAV	G	RAB11FIP4	512.1	Wheezing	respiratory	103	4549	0.270645	0.153549	1.31081	0.0779685	1	1
chr1.155066988.C.T	rs114301457	T	Severity	CAV	T	EFNA4	278.4	Abnormal weight gain	endocrine/metabolic	160	5519	2.11399	1.19941	8.28125	0.077981	1	1
chr1.31151182.G.C	rs12083278	C	Severity	CAV	G	-	495.2	Asthma with exacerbation	respiratory	375	6527	0.165573	0.0939418	1.18007	0.0779845	1	1
chrX.15603134.G.A	rs7885856	G;A	Possible functional consequences	FCP + IP	A	ACE2	272	Disorders of lipoid metabolism	endocrine/metabolic	3325	5628	0.11441	0.0649214	1.12121	0.0780216	1	1
chr5.77379593.G.A	rs7715119	A	Severity	CAV-FE	A	PDE8B	272.1	Hyperlipidemia	endocrine/metabolic	3229	5495	-0.0776525	0.0440637	0.925286	0.078022	1	1
chr17.16948873.A.G	rs34557412	G	Severity	CAV	G	TNFRSF13B	401.2	Hypertensive heart and/or renal disease	circulatory system	162	4157	2.00716	1.13896	7.44215	0.0780222	1	1
chr9.78543197.A.G	rs7027911	A	Severity	CAV	G	-	411	Ischemic Heart Disease	circulatory system	1028	8082	0.120144	0.0681765	1.12766	0.0780272	1	1
chr17.27263807.T.C	rs60811869	C	Severity	CAV	C	-	600	Hyperplasia of prostate	genitourinary	454	8642	-0.524704	0.297749	0.591731	0.0780296	1	1
chr22.49281538.G.A	rs62220604	G	Severity	CAV	A	-	053	Herpes zoster	infectious diseases	210	6048	0.370914	0.210487	1.44906	0.0780407	1	1
chr7.107967457.C.T	rs2237698	T	Severity	CAV	T	LAMB1	706.2	Sebaceous cyst	dermatologic	118	7732	-0.573678	0.32556	0.563449	0.078048	1	1
chr14.35401887.C.T	rs696	CC genotype	Severity	CAV	C	NFKBIA	593	Hematuria	genitourinary	286	7576	-0.160579	0.0911298	0.85165	0.0780537	1	1
chr4.166008836.A.T	rs17047200	TT genotype	Severity (TT genotype)*Conflicting; Risk factor (AA genotype)*Conflicting	CAV	T	TLL1	418	Nonspecific chest pain	circulatory system	1439	6456	-0.0828259	0.0470044	0.920511	0.0780545	1	1
chr3.38894643.C.T	rs33985936	T	Severity	CAV	T	SCN11A	249	Secondary diabetes mellitus	endocrine/metabolic	389	5989	-0.227012	0.128833	0.796911	0.0780591	1	1
chr7.22548762.C.T	rs13227460	T	Severity	CAV	T	STEAP1B	296.22	Major depressive disorder	mental disorders	1391	5773	0.140589	0.0797878	1.15095	0.0780636	1	1
chr21.41426103.C.A	rs17000900	A	Severity	CAV-FE	A	MX1	614.52	Vaginitis and vulvovaginitis	genitourinary	293	8554	-0.199113	0.113005	0.819458	0.078073	1	1
chr4.186082920.C.T	rs3775291	T	Risk factor; Severity	CAV-FE	T	TLR3	288.1	Decreased white blood cell count	hematopoietic	187	8209	-0.474526	0.269321	0.62218	0.078081	1	1
chr5.157106730.T.C	rs35960726	C	Severity	CAV	C	HAVCR2	285	Other anemias	hematopoietic	1808	6210	1.20435	0.683542	3.33458	0.0780828	1	1
chr19.24134099.G.A	rs10407383	A	Severity	CAV-FE	A	ZNF254	304	Adjustment reaction	mental disorders	302	5837	-0.150583	0.0854701	0.860206	0.0780986	1	1
chr3.149000300.G.T	rs76488148	T	Severity	CAV	T	GYG1	596.5	Functional disorders of bladder	genitourinary	155	8985	-0.325664	0.184864	0.722048	0.0781305	1	1
chr17.16948873.A.G	rs34557412	G	Severity	CAV	G	TNFRSF13B	433	Cerebrovascular disease	circulatory system	675	8647	1.18997	0.675542	3.28699	0.0781522	1	1
chr4.67910532.T.C	rs9998258	T	Possible functional consequences	FCP + IP	C	TMPRSS11A	306	Other mental disorder	mental disorders	207	5862	-0.734992	0.417255	0.479509	0.0781548	1	1
chrX.12885540.A.T	rs179008	T	Severity; Risk factor	CAV	T	TLR7	262	Mineral deficiency NEC	endocrine/metabolic	124	5793	-0.445893	0.253167	0.640252	0.0781941	1	1
chr17.15965007.C.T	rs8081547	T	Risk factor	FCP + IP	T	ADORA2B	709	Diffuse diseases of connective tissue	dermatologic	138	7579	0.326326	0.18528	1.38587	0.0781949	1	1
chr5.123497022.T.C	rs62377777	T	Severity	CAV	C	-	327.41	Organic or persistent insomnia	neurological	149	7316	0.227119	0.128955	1.25498	0.0781993	1	1
chr16.3500977.C.G	rs2301762	G	Severity	CAV	G	CLUAP1	365	Glaucoma	sense organs	834	7882	0.415504	0.235926	1.51513	0.0782112	1	1
chr21.33287378.C.T	rs8178521	T	Severity	CAV-FE	T	IL10RB	727.1	Synovitis and tenosynovitis	musculoskeletal	208	6751	-0.552659	0.313805	0.575418	0.0782119	1	1
chr16.78590128.A.G	rs72803978	A	Severity	CAV	G	WWOX	464	Acute sinusitis	respiratory	128	6619	0.774977	0.440039	2.17054	0.0782121	1	1
chr6.31153649.G.A	rs143334143	A	Severity; Risk factor	CAV-FE	A	CCHCR1	278.1	Obesity	endocrine/metabolic	2429	5519	0.143626	0.0815524	1.15445	0.0782131	1	1
chr1.230710048.A.G	rs699	G	Severity	CAV	A	AGT	728.7	Fasciitis	musculoskeletal	199	6828	0.238334	0.135333	1.26913	0.078223	1	1
chr7.128954129.T.C	rs10488631	TCTA haplotype	Severity in European-Americans	CAV	C	IRF5	627.1	Postmenopausal bleeding	genitourinary	201	7397	-0.905217	0.514019	0.404454	0.0782285	1	1
chr10.52771475.C.T	rs1800450	T	Severity	CAV	T	MBL2	470	Septal Deviations/Turbinate Hypertrophy	respiratory	107	6318	-1.26121	0.716192	0.283311	0.0782391	1	1
chr13.112889041.C.T	rs9577175	T	Severity	CAV	T	ATP11A	687	Symptoms affecting skin	dermatologic	123	6761	0.307266	0.17449	1.3597	0.0782497	1	1
chr3.27146807.G.A	rs17317135	G	Severity	CAV	A	NEK10	735.2	Acquired toe deformities	musculoskeletal	178	8491	0.765466	0.434703	2.15	0.0782559	1	1
chr12.47902438.G.T	rs11574024	T	Severity	CAV	T	VDR	565	Anal and rectal conditions	digestive	352	8630	0.499757	0.283816	1.64832	0.0782639	1	1
chr17.9267091.C.T	rs34761447	C	Severity	CAV	T	STX8	272.12	Hyperglyceridemia	endocrine/metabolic	112	5570	-1.79141	1.01737	0.166725	0.0782692	1	1
chrX.15564667.C.T	rs2074192	T	Severity (T allele); Severity for males > 50 y.o (T allele); Protective (C allele); Protective (CT genotype)	CAV	T	ACE2	041	Bacterial infection NOS	infectious diseases	311	8436	0.160039	0.0908936	1.17356	0.0782842	1	1
chr2.45584979.T.C	-	HLA-A*02:02	Protective	IP	T	HLA-A	627.1	Postmenopausal bleeding	genitourinary	201	7348	0.1863	0.10581	1.20478	0.0782889	1	1
chr3.38894643.C.T	rs33985936	T	Severity	CAV	T	SCN11A	270	Disorders of protein plasma/amino-acid transport and metabolism	endocrine/metabolic	134	8714	-0.403271	0.229045	0.668131	0.0782958	1	1
chr1.161544752.A.C	rs396991	C	Severity	CAV-FE	C	FCGR3A	185	Cancer of prostate	neoplasms	185	7906	-0.228509	0.129788	0.795719	0.078299	1	1
chr21.33252612.A.G	rs2236757	A	Severity	CAV-FE	A	IFNAR2	244.1	Secondary hypothyroidism	endocrine/metabolic	170	7474	0.224179	0.127331	1.25129	0.0783058	1	1
chr11.26675470.T.G	rs10835056	G	Severity	CAV	T	SLC5A12	558	Noninfectious gastroenteritis	digestive	155	6802	-0.209161	0.118809	0.811265	0.0783275	1	1
chr15.33615902.C.T	rs12593288	C	Severity	CAV	T	RYR3	327	Sleep disorders	neurological	874	7268	0.203943	0.115849	1.22623	0.0783354	1	1
chr12.8608014.A.G	rs11613792	A	Severity	CAV	G	AICDA	530.11	GERD	digestive	1684	6105	-0.0735146	0.0417608	0.929123	0.0783444	1	1
chr21.41509390.C.G	rs12626358	G	Possible functional consequences	FCP + IP	G	TMPRSS2	316	Substance addiction and disorders	mental disorders	562	6967	-0.129012	0.0732905	0.878964	0.0783606	1	1
chr1.161544752.A.C	rs396991	C	Severity	CAV-FE	C	FCGR3A	947	Urticaria	dermatologic	109	6868	0.250731	0.142441	1.28496	0.0783656	1	1
chrX.12886851.C.T	rs5743781	T	Severity; Severity for males	CAV-FE	T	TLR7	454.11	Varicose veins of lower extremity, symptomtic	circulatory system	202	7756	2.01383	1.1441	7.49192	0.0783772	1	1
chr5.124614711.G.T	rs4240376	G	Severity	CAV	T	-	433.3	Cerebral ischemia	circulatory system	201	8631	-0.288091	0.163676	0.749693	0.0783859	1	1
chr4.71742666.T.G	rs2282679	G	Severity	CAV	G	GC	585.1	Acute renal failure	genitourinary	554	7234	0.203412	0.115575	1.22558	0.0784059	1	1
chr9.87724615.A.G	rs3128509	A;G	Possible functional consequences	FCP + IP	A	CTSL	250	Diabetes mellitus	endocrine/metabolic	2588	5825	0.0853538	0.0484962	1.0891	0.0784061	1	1
chr2.195499753.A.C	rs73060484	C	Severity	CAV	C	-	362	Other retinal disorders	sense organs	459	7661	0.196464	0.111634	1.21709	0.0784264	1	1
chr22.43928847.C.G	rs738409	G	Protective*Conflicting; Severity*Conflicting	CAV	G	PNPLA3	698	Pruritus and related conditions	dermatologic	324	8764	-0.224018	0.127302	0.799301	0.078452	1	1
chr3.101705614.T.C	rs11919389	C	Risk factor	CAV	C	PDCL3P4	455	Hemorrhoids	circulatory system	298	7711	-0.173404	0.0985412	0.840798	0.0784574	1	1
chr19.24134099.G.A	rs10407383	A	Severity	CAV-FE	A	ZNF254	276.1	Electrolyte imbalance	endocrine/metabolic	749	7985	-0.0985982	0.0560312	0.906107	0.0784586	1	1
chr21.41470664.C.T	rs61735794	T	Risk factor	CAV	T	TMPRSS2	573.7	Abnormal results of function study of liver	digestive	151	8117	1.0648	0.605108	2.90027	0.0784601	1	1
chr22.19963748.G.A	rs4680	A	Risk factor	FCP	A	COMT	365	Glaucoma	sense organs	837	7898	0.100489	0.0571072	1.10571	0.0784657	1	1
chr1.46309111.A.G	rs41292543	G	Severity	CAV-FE	G	UQCRH	280.1	Iron deficiency anemias, unspecified or not due to blood loss	hematopoietic	748	6210	0.345076	0.196104	1.4121	0.0784668	1	1
chr22.24011037.T.C	rs11090305	C	Severity	CAV	C	-	274	Gout and other crystal arthropathies	endocrine/metabolic	280	8403	0.157508	0.0895124	1.17059	0.0784721	1	1
chr20.50152518.G.A	rs6020298	A	Severity	CAV	G	PEDS1-UBE2V1	250.4	Abnormal glucose	endocrine/metabolic	684	5767	-0.133876	0.0760854	0.874698	0.0784837	1	1
chr13.22495675.AG.A	rs10714879	A	Severity	CAV	A	-	401.1	Essential hypertension	circulatory system	4907	4044	-0.0822109	0.0467262	0.921078	0.0785064	1	1
chr21.41473456.A.G	rs17854725	G	Severity	CAV	G	TMPRSS2	427.2	Atrial fibrillation and flutter	circulatory system	357	6934	0.14527	0.0825674	1.15635	0.078507	1	1
chrX.15581240.G.A	rs147464721	A	Severity	CAV	A	ACE2	687.4	Disturbance of skin sensation	dermatologic	493	6831	-1.77524	1.00903	0.169442	0.0785153	1	1
chr16.3500977.C.G	rs2301762	G	Severity	CAV	G	CLUAP1	706.8	Other specified diseases of sebaceous glands	dermatologic	455	7727	0.523508	0.297556	1.68794	0.0785166	1	1
chr15.60845514.G.A	rs17303202	A	Risk factor; Severity	CAV-FE	A	RORA	433.1	Occlusion and stenosis of precerebral arteries	circulatory system	142	8627	0.245515	0.139558	1.27828	0.0785388	1	1
chr21.41660268.A.T	rs2252109	A	Severity	CAV	A	-	796	Elevated prostate specific antigen [PSA]	genitourinary	164	7791	0.245606	0.139612	1.2784	0.0785425	1	1
chr11.2872637.A.G	rs10766439	A	Severity	CAV	A	-	766	Neuralgia, neuritis, and radiculitis NOS	symptoms	218	7281	0.194592	0.110614	1.21482	0.078544	1	1
chr9.132278286.T.C	rs11243705	C	Severity	CAV	C	SETX	368	Visual disturbances	sense organs	303	8167	0.227388	0.129266	1.25532	0.0785649	1	1
chr11.126292948.C.T	rs8177374	T	Protective	CAV	T	TIRAP	255	Disorders of adrenal glands	endocrine/metabolic	114	8540	-1.77499	1.00906	0.169485	0.0785682	1	1
chr2.162044379.C.T	rs3788979	T	Risk factor	CAV	T	DPP4	252.1	Hyperparathyroidism	endocrine/metabolic	189	8308	-0.381186	0.216702	0.683051	0.0785715	1	1
chr21.41473715.C.A	rs2298661	A	Protective	CAV-FE	A	TMPRSS2	295	Schizophrenia and other psychotic disorders	mental disorders	273	5739	-0.195724	0.111268	0.822239	0.078572	1	1
chr1.35908500.C.T	rs2765013	C	Severity	CAV	T	AGO1	279.7	Other immunological findings	endocrine/metabolic	512	8341	-0.116298	0.0661194	0.890209	0.0785918	1	1
chr21.33252612.A.G	rs2236757	A	Severity	CAV-FE	A	IFNAR2	479	Other upper respiratory disease	respiratory	368	5945	-0.170405	0.0968897	0.843323	0.078619	1	1
chr1.155197995.A.G	rs41264915	A	Severity	CAV-FE	G	THBS3	272.1	Hyperlipidemia	endocrine/metabolic	3285	5603	0.0705121	0.040093	1.07306	0.0786261	1	1
chr2.195499753.A.C	rs73060484	C	Severity	CAV	C	-	727.1	Synovitis and tenosynovitis	musculoskeletal	207	6704	0.281841	0.160255	1.32557	0.0786282	1	1
chr17.27263807.T.C	rs60811869	C	Severity	CAV	C	-	379.2	Disorders of vitreous body	sense organs	286	7931	0.411305	0.233877	1.50879	0.0786396	1	1
chr13.102695866.A.G	rs599976	G	Severity	CAV-FE	G	METTL21C	362.2	Degeneration of macula and posterior pole of retina	sense organs	196	7772	0.239826	0.136374	1.27103	0.0786468	1	1
chr21.41660268.A.T	rs2252109	A	Severity	CAV	A	-	110.11	Dermatophytosis of nail	infectious diseases	588	6372	-0.128955	0.07333	0.879013	0.0786516	1	1
chr10.22439346.T.C	-	HLA-A*02:02	Protective	IP	C	HLA-A	214	Lipoma	neoplasms	109	8947	0.836041	0.47543	2.30721	0.0786635	1	1
chr21.41507982.C.A	rs75603675	A	Protective*Conflicting; Risk factor*Conflicting; Severity*Conflicting	CAV	A	TMPRSS2	038	Septicemia	infectious diseases	111	8153	0.243865	0.138681	1.27617	0.0786684	1	1
chr1.206773552.T.C	rs1800896	C	Severity	FCP	C	IL10	250.7	Diabetic retinopathy	endocrine/metabolic	196	7786	-0.201841	0.114785	0.817225	0.0786752	1	1
chr4.153687301.A.G	rs1898830	G	Severity; Risk factor	CAV	G	TLR2	351	Other peripheral nerve disorders	neurological	357	8405	-0.215435	0.122516	0.806191	0.0786769	1	1
chr20.50172836.A.G	rs6122883	G	Severity	CAV-FE	G	LINC01273	479	Other upper respiratory disease	respiratory	379	6224	-0.198158	0.112694	0.82024	0.0786848	1	1
chr9.3320390.C.A	rs72699049	A	Severity	CAV	A	RFX3	600	Hyperplasia of prostate	genitourinary	455	8648	-1.13837	0.647419	0.320341	0.0786935	1	1
chr2.216660263.A.C	rs2270360	A	Severity	CAV	C	IGFBP2	218	Benign neoplasm of uterus	neoplasms	362	8274	-0.396551	0.225531	0.672636	0.0786972	1	1
chr2.216660263.A.C	rs2270360	A	Severity	CAV	C	IGFBP2	218.1	Uterine leiomyoma	neoplasms	362	8274	-0.396551	0.225531	0.672636	0.0786972	1	1
chr20.50172836.A.G	rs6122883	G	Severity	CAV-FE	G	LINC01273	727.1	Synovitis and tenosynovitis	musculoskeletal	204	6716	0.24196	0.137619	1.27374	0.0787162	1	1
chrX.15599938.A.G	rs2106809	G	Severity	CAV	G	ACE2	241.1	Nontoxic uninodular goiter	endocrine/metabolic	388	7932	-0.234647	0.133462	0.79085	0.078722	1	1
chr19.52830722.G.A	rs10411226	G	Severity	CAV	G	ZNF28	287.3	Thrombocytopenia	hematopoietic	146	6740	0.214337	0.121911	1.23904	0.0787233	1	1
chr12.52726315.TC.T	rs5798227	T	Risk factor	CAV	TC	-	165	Cancer within the respiratory system	neoplasms	105	9469	0.322468	0.183415	1.38053	0.0787258	1	1
chr12.52726315.TC.T	rs5798227	T	Risk factor	CAV	TC	-	165.1	Cancer of bronchus; lung	neoplasms	105	9469	0.322468	0.183415	1.38053	0.0787258	1	1
chr21.41494374.C.T	rs114363287	T	Risk factor	CAV	T	TMPRSS2	198	Secondary malignant neoplasm	neoplasms	113	8501	1.03524	0.58884	2.81579	0.0787293	1	1
chr2.162044379.C.T	rs3788979	T	Risk factor	CAV	T	DPP4	627.1	Postmenopausal bleeding	genitourinary	195	7185	0.296089	0.168413	1.34459	0.0787294	1	1
chr21.33287378.C.T	rs8178521	T	Severity	CAV-FE	T	IL10RB	271.3	Intestinal disaccharidase deficiencies and disaccharide malabsorption	endocrine/metabolic	1394	7602	0.171961	0.0978158	1.18763	0.0787462	1	1
chr19.50259161.A.G	rs1651553	G	Severity	CAV	A	MYH14	761	Cervicalgia	symptoms	567	8191	0.117164	0.0666465	1.1243	0.0787478	1	1
chr9.30504351.C.T	rs17775810	TT genotype	Protective	CAV	T	LINC01242	596.5	Functional disorders of bladder	genitourinary	156	9165	0.461804	0.262693	1.58693	0.0787546	1	1
chr6.158608455.C.T	rs117665206	T	Severity	CAV	T	TMEM181	530.11	GERD	digestive	1812	6809	0.831882	0.473215	2.29764	0.0787581	1	1
chr7.128954129.T.C	rs10488631	TCTA haplotype	Severity in European-Americans	CAV	C	IRF5	389.1	Sensorineural hearing loss	sense organs	293	8561	-0.643587	0.366131	0.525405	0.0787811	1	1
chr4.143999443.G.A	rs7683365	A	Risk factor	FCP + IP	A	GYPB	350.1	Abnormal involuntary movements	neurological	242	7036	0.210948	0.120009	1.23485	0.0787878	1	1
chr12.106231175.T.A	rs12823094	A	Severity	CAV	A	-	174.1	Breast cancer [female]	neoplasms	274	8429	-0.40746	0.231807	0.665338	0.0787887	1	1
chr6.160716758.G.A	rs4252187	A	Potential functional effect on protein	FCP + IP	A	PLG	255	Disorders of adrenal glands	endocrine/metabolic	114	8540	1.87734	1.06808	6.5361	0.0788011	1	1
chr9.87724615.A.G	rs3128509	A;G	Possible functional consequences	FCP + IP	A	CTSL	447	Other disorders of arteries and arterioles	circulatory system	117	7817	-0.356896	0.203053	0.699845	0.0788067	1	1
chr1.169597075.C.T	rs6127	T	Severity in males	CAV	C	SELP	286.2	Encounter for long-term (current) use of anticoagulants	hematopoietic	197	8755	0.231912	0.131945	1.26101	0.0788077	1	1
chr3.38894643.C.T	rs33985936	T	Severity	CAV	T	SCN11A	687.4	Disturbance of skin sensation	dermatologic	493	6843	-0.197664	0.112461	0.820645	0.0788114	1	1
chr5.123497022.T.C	rs62377777	T	Severity	CAV	C	-	197	Chemotherapy	neoplasms	409	8427	0.140253	0.0797971	1.15056	0.0788125	1	1
chr5.142872984.C.T	rs10039856	C	Severity	CAV	T	ARHGAP26	195	Cancer, suspected or other	neoplasms	134	8359	-0.231962	0.131976	0.792976	0.0788135	1	1
chr6.31153649.G.A	rs143334143	A	Severity; Risk factor	CAV-FE	A	CCHCR1	280.1	Iron deficiency anemias, unspecified or not due to blood loss	hematopoietic	748	6210	0.206656	0.117592	1.22956	0.0788497	1	1
chr1.206773552.T.C	rs1800896	C	Severity	FCP	C	IL10	470	Septal Deviations/Turbinate Hypertrophy	respiratory	107	6308	0.251641	0.14319	1.28613	0.0788524	1	1
chrX.12888602.G.A	rs147244662	A	Severity; Severity for males	CAV-FE	A	TLR7	112	Candidiasis	infectious diseases	435	7130	2.10142	1.19577	8.17775	0.0788547	1	1
chr4.71762286.C.T	rs113574864	T	Severity	CAV	T	GC	442	Other aneurysm	circulatory system	150	7922	-0.35527	0.202165	0.700984	0.0788619	1	1
chr2.127137039.A.G	rs744373	G	Severity	CAV	G	-	345.3	Convulsions	neurological	215	8386	-0.172401	0.098107	0.841642	0.0788715	1	1
chr22.22210343.A.T	rs5757427	T	Severity	CAV	A	IGLV10-54	720	Spinal stenosis	musculoskeletal	141	5531	0.285124	0.162256	1.32993	0.0788764	1	1
chr5.159315942.T.G	rs3212227	T	Severity	FCP	G	IL12B	395	Heart valve disorders	circulatory system	342	8448	-0.149019	0.0848031	0.861553	0.0788773	1	1
chr12.132489230.GC.G	rs56106917	G	Severity	CAV	G	FBRSL1	681	Superficial cellulitis and abscess	dermatologic	470	7934	-0.137699	0.078362	0.871361	0.0788798	1	1
chr11.14893332.A.G	rs10741657	G	Severity	CAV	A	CYP2R1	427.1	Paroxysmal tachycardia, unspecified	circulatory system	186	7067	0.204272	0.116248	1.22663	0.0788817	1	1
chr1.156125675.T.C	rs581342	C	Severity	CAV	T	LMNA	300.1	Anxiety disorder	mental disorders	826	5763	-0.0990763	0.0563834	0.905674	0.0788855	1	1
chr2.36677870.C.A	rs6714112	C	Severity	CAV	A	-	465	Acute upper respiratory infections of multiple or unspecified sites	respiratory	1151	6522	-0.119354	0.0679243	0.887494	0.0788911	1	1
chr8.40324459.C.A	rs11779911	C	Severity	CAV	A	SIRLNT	721.1	Spondylosis without myelopathy	musculoskeletal	531	7666	-0.137091	0.0780207	0.871891	0.0788989	1	1
chr1.156125675.T.C	rs581342	C	Severity	CAV	T	LMNA	271	Disorders of carbohydrate transport and metabolism	endocrine/metabolic	1378	7550	-0.0777931	0.0442735	0.925156	0.0789003	1	1
chr22.24011037.T.C	rs11090305	C	Severity	CAV	C	-	772.3	Muscle weakness	symptoms	210	7953	0.177741	0.101158	1.19452	0.0789062	1	1
chrX.15581240.G.A	rs147464721	A	Severity	CAV	A	ACE2	257	Testicular dysfunction	endocrine/metabolic	110	8525	1.34808	0.767236	3.85001	0.0789082	1	1
chrX.15581240.G.A	rs147464721	A	Severity	CAV	A	ACE2	257.1	Testicular hypofunction	endocrine/metabolic	110	8525	1.34808	0.767236	3.85001	0.0789082	1	1
chr10.52771482.G.A	rs5030737	A	Potential functional effect on protein	FCP + IP	A	MBL2	270	Disorders of protein plasma/amino-acid transport and metabolism	endocrine/metabolic	134	8715	0.754158	0.429217	2.12582	0.0789082	1	1
chr21.41660268.A.T	rs2252109	A	Severity	CAV	A	-	054	Herpes simplex	infectious diseases	312	5536	0.159006	0.0904967	1.17235	0.0789112	1	1
chr1.12192898.T.G	rs1061622	T	Severity	CAV-FE	G	TNFRSF1B	586.4	Stricture/obstruction of ureter	genitourinary	153	7217	0.250387	0.142523	1.28452	0.0789495	1	1
chr11.320836.C.T	rs34481144	T	Severity	CAV	T	IFITM3	428	Congestive heart failure; nonhypertensive	circulatory system	686	7931	-0.181068	0.103072	0.834379	0.0789663	1	1
chr2.216660263.A.C	rs2270360	A	Severity	CAV	C	IGFBP2	440	Atherosclerosis	circulatory system	151	7653	-0.626892	0.356858	0.534249	0.0789693	1	1
chr15.33615902.C.T	rs12593288	C	Severity	CAV	T	RYR3	275	Disorders of mineral metabolism	endocrine/metabolic	379	8822	0.297695	0.16947	1.34675	0.0789814	1	1
chr6.12216733.A.G	rs10755709	A	Severity	CAV	G	-	244.1	Secondary hypothyroidism	endocrine/metabolic	177	7555	0.193958	0.110417	1.21405	0.0789873	1	1
chr16.78590128.A.G	rs72803978	A	Severity	CAV	G	WWOX	550.5	Ventral hernia	digestive	192	8887	0.662186	0.376973	1.93903	0.0789887	1	1
chr4.186082920.C.T	rs3775291	T	Risk factor; Severity	CAV-FE	T	TLR3	454	Varicose veins	circulatory system	269	7757	0.292537	0.166558	1.33982	0.0790255	1	1
chr9.30504351.C.T	rs17775810	TT genotype	Protective	CAV	T	LINC01242	276.1	Electrolyte imbalance	endocrine/metabolic	750	7983	0.257978	0.146886	1.29431	0.0790351	1	1
chr11.784340.C.G	rs7104929	G	Severity	CAV-FE	G	-	728.7	Fasciitis	musculoskeletal	198	6746	0.241566	0.137542	1.27324	0.0790364	1	1
chr10.52771466.C.T	rs1800451	T	Potential functional effect on protein	FCP + IP	T	MBL2	614.5	Inflammatory disease of cervix, vagina, and vulva	genitourinary	318	8531	0.174613	0.0994228	1.19078	0.0790436	1	1
chr19.50379362.T.C	rs1405655	C	Severity	CAV-FE	T	NR1H2	697	Sarcoidosis	dermatologic	253	7880	-0.159044	0.090563	0.852959	0.0790599	1	1
chr9.117713024.A.G	rs4986790	G	Severity	CAV	G	TLR4	456	Chronic venous insufficiency [CVI]	circulatory system	298	7749	-0.309225	0.176082	0.734015	0.0790643	1	1
chr17.49863303.C.T	rs77534576	T	Severity	CAV	T	-	272.1	Hyperlipidemia	endocrine/metabolic	3295	5626	-0.423932	0.241405	0.654468	0.0790712	1	1
chrX.15603134.G.A	rs7885856	G;A	Possible functional consequences	FCP + IP	A	ACE2	586	Other disorders of the kidney and ureters	genitourinary	499	7228	0.226283	0.128857	1.25393	0.0790746	1	1
chr9.133251249.A.G	rs7849280	G	Protective	CAV	G	ABO	153.3	Malignant neoplasm of rectum, rectosigmoid junction, and anus	neoplasms	219	8202	0.19003	0.108213	1.20929	0.0790752	1	1
chr16.57636629.G.A	rs7499679	A	Severity	CAV	A	ADGRG1	218	Benign neoplasm of uterus	neoplasms	364	8461	0.135739	0.0772983	1.14538	0.0790813	1	1
chr16.57636629.G.A	rs7499679	A	Severity	CAV	A	ADGRG1	218.1	Uterine leiomyoma	neoplasms	364	8461	0.135739	0.0772983	1.14538	0.0790813	1	1
chr4.5820150.T.C	rs3774881	T	Severity	CAV	T	CRMP1	411.3	Angina pectoris	circulatory system	228	6490	-0.200633	0.114256	0.818213	0.0790901	1	1
chr13.23084699.A.G	rs1984162	G	Severity	CAV	G	-	619	Noninflammatory female genital disorders	genitourinary	616	8143	-0.147402	0.0839426	0.862947	0.0790905	1	1
chr10.104263031.C.A	rs4925	A	Protective for neurological complications of long COVID	CAV	A	GSTO1	295.1	Schizophrenia	mental disorders	215	5865	0.271717	0.154739	1.31222	0.079093	1	1
chr1.156125675.T.C	rs581342	C	Severity	CAV	T	LMNA	442.1	Aortic aneurysm	circulatory system	115	7887	0.249107	0.141863	1.28288	0.0790938	1	1
chr9.131672331.T.G	rs12551879	G	Severity	CAV	G	RAPGEF1	090	Sexually transmitted infections (not HIV or hepatitis)	infectious diseases	268	9068	0.277865	0.158241	1.32031	0.0790949	1	1
chr5.123497022.T.C	rs62377777	T	Severity	CAV	C	-	728.7	Fasciitis	musculoskeletal	196	6752	0.199226	0.113458	1.22046	0.0790977	1	1
chr4.106022043.T.C	rs11729561	T	Severity	CAV	C	-	433.3	Cerebral ischemia	circulatory system	197	8459	0.362954	0.206701	1.43757	0.0790999	1	1
chr16.3500977.C.G	rs2301762	G	Severity	CAV	G	CLUAP1	628	Ovarian cyst	genitourinary	104	7376	0.919933	0.523944	2.50912	0.0791253	1	1
chr4.111691870.C.T	rs112641600	C	Severity	CAV	T	-	338.2	Chronic pain	neurological	1770	6507	0.146167	0.0832604	1.15739	0.0791678	1	1
chr14.102356233.A.G	rs11160678	G	Severity	CAV	G	CINP	695.4	Lupus (localized and systemic)	dermatologic	170	7688	-0.230199	0.131128	0.794376	0.0791681	1	1
chr2.167953627.G.A	rs7595310	A	Severity	CAV-FE	G	STK39	287.3	Thrombocytopenia	hematopoietic	186	8570	0.20561	0.117128	1.22827	0.0791869	1	1
chr4.111691870.C.T	rs112641600	C	Severity	CAV	T	-	704	Diseases of hair and hair follicles	dermatologic	285	8238	-0.398965	0.227293	0.671014	0.0792091	1	1
chr4.69615987.C.T	rs7688383	T	Loss of smell and taste	CAV	T	UGT2A1	292.4	Altered mental status	mental disorders	101	8139	0.262951	0.149806	1.30076	0.0792125	1	1
chr17.45422978.G.C	rs1230082	G	Severity	CAV	C	ARHGAP27	260.6	Anorexia	endocrine/metabolic	122	5778	-0.23356	0.133068	0.79171	0.0792273	1	1
chr13.22495675.AG.A	rs10714879	A	Severity	CAV	A	-	165	Cancer within the respiratory system	neoplasms	104	9257	-0.374244	0.213224	0.687809	0.0792307	1	1
chr13.22495675.AG.A	rs10714879	A	Severity	CAV	A	-	165.1	Cancer of bronchus; lung	neoplasms	104	9257	-0.374244	0.213224	0.687809	0.0792307	1	1
chr22.24011037.T.C	rs11090305	C	Severity	CAV	C	-	600	Hyperplasia of prostate	genitourinary	418	7942	0.149616	0.0852467	1.16139	0.0792423	1	1
chr2.45584979.T.C	-	HLA-A*02:02	Protective	IP	T	HLA-A	535	Gastritis and duodenitis	digestive	214	8763	-0.181343	0.103329	0.834149	0.0792593	1	1
chr9.4329170.T.C	rs3895472	C	Severity	CAV	T	GLIS3	496	Chronic airway obstruction	respiratory	620	6876	-0.146166	0.083286	0.864014	0.0792614	1	1
chr8.37849759.C.T	rs138763430	T	Severity	CAV	T	BRF2	260.6	Anorexia	endocrine/metabolic	124	5975	1.95152	1.11199	7.03938	0.0792633	1	1
chr2.45584979.T.C	-	HLA-A*02:02	Protective	IP	T	HLA-A	512	Other symptoms of respiratory system	respiratory	2686	5163	0.0638952	0.0364088	1.06598	0.07927	1	1
chr19.50259161.A.G	rs1651553	G	Severity	CAV	A	MYH14	428	Congestive heart failure; nonhypertensive	circulatory system	666	7828	0.111258	0.0634002	1.11768	0.0792841	1	1
chr13.22495675.AG.A	rs10714879	A	Severity	CAV	A	-	401	Hypertension	circulatory system	4924	4044	-0.0819207	0.0466834	0.921345	0.079291	1	1
chr12.6845711.C.T	rs5443	T	protective	CAV	C	CDCA3	690	Erythematosquamous dermatosis	dermatologic	146	7882	0.231958	0.132184	1.26107	0.0792932	1	1
chr12.6845711.C.T	rs5443	T	protective	CAV	C	CDCA3	690.1	Seborrheic dermatitis	dermatologic	146	7882	0.231958	0.132184	1.26107	0.0792932	1	1
chr15.100233816.G.A	rs143434383	A	Risk factor	CAV	A	ADAMTS17	214	Lipoma	neoplasms	110	8965	1.88159	1.07225	6.56393	0.0792939	1	1
chr20.50172836.A.G	rs6122883	G	Severity	CAV-FE	G	LINC01273	371.3	Inflammation of eyelids	sense organs	108	7954	0.312637	0.178166	1.36702	0.0793027	1	1
chr12.8608014.A.G	rs11613792	A	Severity	CAV	G	AICDA	185	Cancer of prostate	neoplasms	186	7837	-0.22374	0.127509	0.799523	0.0793111	1	1
chr1.155175305.G.A	rs7528026	A	Severity	CAV	A	TRIM46	415.1	Acute pulmonary heart disease	circulatory system	259	9044	0.827362	0.471526	2.28728	0.0793194	1	1
chr12.52726315.TC.T	rs5798227	T	Risk factor	CAV	TC	-	389	Hearing loss	sense organs	490	8545	0.163948	0.0934383	1.17815	0.0793248	1	1
chr12.6845711.C.T	rs5443	T	protective	CAV	C	CDCA3	599.9	Other abnormality of urination	genitourinary	132	6875	-0.281803	0.16062	0.754423	0.0793494	1	1
chr9.33426577.A.G	rs10813976	G	Severity	CAV	G	-	626.13	Irregular menstrual cycle	genitourinary	149	7348	0.304926	0.1738	1.35652	0.0793516	1	1
chr4.107694523.TG.T	rs70947091	T	Severity	CAV-FE	T	PAPSS1	735.2	Acquired toe deformities	musculoskeletal	175	8432	0.273044	0.155636	1.31396	0.0793651	1	1
chr5.159315942.T.G	rs3212227	T	Severity	FCP	G	IL12B	714.1	Rheumatoid arthritis	musculoskeletal	229	8818	0.172794	0.0984974	1.18862	0.0793783	1	1
chr6.31153649.G.A	rs143334143	A	Severity; Risk factor	CAV-FE	A	CCHCR1	592.1	Cystitis	genitourinary	124	7662	0.429006	0.244547	1.53573	0.0793814	1	1
chrX.12889539.C.G	rs3853839	G	Severity; Risk factor	CAV-FE	G	TLR7	278	Overweight, obesity and other hyperalimentation	endocrine/metabolic	2759	5193	0.087266	0.0497457	1.09119	0.0793894	1	1
chr2.195994321.C.T	rs191631470	T	Severity	CAV	T	DNAH7	587	Kidney replaced by transpant	genitourinary	145	7223	1.33828	0.762887	3.81247	0.0793914	1	1
chr16.89196249.G.A	rs117169628	A	Severity	CAV	A	SLC22A31	375.1	Dry eyes	sense organs	452	7957	-0.508418	0.289825	0.601446	0.0793919	1	1
chr9.87726001.C.A	rs41307457	C;A	Possible functional consequences	FCP + IP	A	CTSL	599.9	Other abnormality of urination	genitourinary	130	6743	-0.325617	0.185633	0.722082	0.0794151	1	1
chr4.68840276.G.A	rs115162070	G	Severity	CAV	A	-	371	Inflammation of the eye	sense organs	214	8040	0.656119	0.374063	1.9273	0.079425	1	1
chr12.6845711.C.T	rs5443	T	protective	CAV	C	CDCA3	350	Abnormal movement	neurological	1084	7856	-0.101267	0.0577386	0.903692	0.0794511	1	1
chr9.81442264.TCAG.T	rs1826292621	T	Severity	CAV	T	-	371	Inflammation of the eye	sense organs	211	8013	0.21204	0.120899	1.2362	0.0794561	1	1
chr10.89010241.T.C	rs982764	T	Severity	CAV-FE	C	FAS	729	Other disorders of soft tissues	musculoskeletal	424	6766	0.139258	0.0794043	1.14942	0.0794675	1	1
chr4.166008836.A.T	rs17047200	TT genotype	Severity (TT genotype)*Conflicting; Risk factor (AA genotype)*Conflicting	CAV	T	TLL1	260.6	Anorexia	endocrine/metabolic	118	5744	0.247714	0.141249	1.28109	0.079475	1	1
chr11.26675470.T.G	rs10835056	G	Severity	CAV	T	SLC5A12	426.9	Cardiac pacemaker/device in situ	circulatory system	219	6951	0.174242	0.0993635	1.19034	0.0795023	1	1
chr1.173115604.T.G	rs17300100	G	Severity	CAV	G	-	586.4	Stricture/obstruction of ureter	genitourinary	152	7160	0.771196	0.439786	2.16235	0.0795037	1	1
chr11.88436431.C.T	rs72953026	T	Severity	CAV-FE	T	-	433	Cerebrovascular disease	circulatory system	675	8621	0.296201	0.168916	1.34474	0.0795088	1	1
chr17.42362183.A.G	rs744166	G	Risk factor; Severity	CAV	A	STAT3	578.2	Blood in stool	digestive	107	8186	0.255593	0.14576	1.29123	0.0795131	1	1
chr4.67910402.G.A	rs4860265	G	Possible functional consequences	FCP + IP	G	TMPRSS11A	317	Alcohol-related disorders	mental disorders	285	6871	-0.160796	0.0917018	0.851466	0.0795216	1	1
chr3.146517122.G.A	rs343320	A	Severity	CAV-FE	A	PLSCR1	396	Abnormal heart sounds	circulatory system	301	8472	-1.03064	0.587794	0.356777	0.0795315	1	1
chr12.132489230.GC.G	rs56106917	G	Severity	CAV	G	FBRSL1	760	Back pain	symptoms	1991	6344	-0.0743646	0.0424179	0.928333	0.0795774	1	1
chr11.1219991.G.T	rs35705950	T	Protective	CAV	T	MUC5B	585.1	Acute renal failure	genitourinary	550	7204	-0.554257	0.316152	0.574499	0.0795793	1	1
chr12.6845711.C.T	rs5443	T	protective	CAV	C	CDCA3	586.2	Cyst of kidney, acquired	genitourinary	127	7233	-0.290142	0.1655	0.748157	0.0795808	1	1
chr13.112889041.C.T	rs9577175	T	Severity	CAV	T	ATP11A	530	Diseases of esophagus	digestive	1850	6735	0.0970999	0.0553892	1.10197	0.0795939	1	1
chr19.50379362.T.C	rs1405655	C	Severity	CAV-FE	T	NR1H2	257	Testicular dysfunction	endocrine/metabolic	110	8537	-0.248116	0.141553	0.780269	0.0796329	1	1
chr19.50379362.T.C	rs1405655	C	Severity	CAV-FE	T	NR1H2	257.1	Testicular hypofunction	endocrine/metabolic	110	8537	-0.248116	0.141553	0.780269	0.0796329	1	1
chr5.180810828.C.T	rs113791144	T	Severity	CAV	T	-	274.11	Gouty arthropathy	endocrine/metabolic	124	9159	0.451451	0.257565	1.57059	0.0796418	1	1
chr11.320772.A.G	rs12252	G	Severity; Risk factor	CAV	G	IFITM3	270	Disorders of protein plasma/amino-acid transport and metabolism	endocrine/metabolic	119	7755	-0.292735	0.167014	0.74622	0.0796436	1	1
chr3.146517122.G.A	rs343320	A	Severity	CAV-FE	A	PLSCR1	355.1	Chronic pain syndrome	neurological	193	8398	0.617264	0.352172	1.85385	0.0796473	1	1
chr7.22728408.A.G	rs2069837	G	Severity	CAV-FE	G	IL6	250.2	Type 2 diabetes	endocrine/metabolic	2611	5985	-0.0964186	0.055011	0.908084	0.0796507	1	1
chrX.15587729.C.T	rs4646140	T	Severity	CAV	T	ACE2	276.14	Hypopotassemia	endocrine/metabolic	368	7984	0.206619	0.117887	1.22951	0.0796563	1	1
chr4.67964168.T.A	rs720009	A	Possible functional consequences	FCP + IP	A	TMPRSS11A	443.9	Peripheral vascular disease, unspecified	circulatory system	585	7851	-0.151788	0.0866036	0.85917	0.0796577	1	1
chr15.60810211.C.T	rs341419	T	Severity	CAV-FE	T	RORA	796	Elevated prostate specific antigen [PSA]	genitourinary	167	8247	-0.249119	0.142141	0.779487	0.0796682	1	1
chr6.31575254.G.A	rs1800629	A	Risk factor*Conflicting; Severity*Conflicting; Protective*Conflicting	CAV-FE	A	TNF	440	Atherosclerosis	circulatory system	164	8022	0.279562	0.159512	1.32255	0.0796687	1	1
chrX.15581269.T.C	rs138390800	C	May destabilize ACE2 protein structure	FCP + IP	C	ACE2	578.8	Hemorrhage of rectum and anus	digestive	285	8214	0.925691	0.528208	2.52361	0.0796856	1	1
chr20.50172836.A.G	rs6122883	G	Severity	CAV-FE	G	LINC01273	272.12	Hyperglyceridemia	endocrine/metabolic	115	5533	0.305666	0.17442	1.35753	0.0796928	1	1
chr17.45714244.T.C	rs113661667	C	Risk factor	CAV-FE	C	LINC02210-CRHR1	740.1	Osteoarthritis; localized	musculoskeletal	1207	7145	-0.217423	0.124068	0.80459	0.0796959	1	1
chr1.31151182.G.C	rs12083278	C	Severity	CAV	G	-	250.6	Polyneuropathy in diabetes	endocrine/metabolic	208	5613	-0.250808	0.143129	0.778172	0.0797201	1	1
chr11.1219991.G.T	rs35705950	T	Protective	CAV	T	MUC5B	504	Other alveolar and parietoalveolar pneumonopathy	respiratory	102	8909	0.73528	0.419624	2.08607	0.0797335	1	1
chr3.1052111.C.G	rs1504061	G	Severity	CAV	G	-	296.2	Depression	mental disorders	1422	5764	0.128066	0.0730888	1.13663	0.0797391	1	1
chr4.67964168.T.A	rs720009	A	Possible functional consequences	FCP + IP	A	TMPRSS11A	721.1	Spondylosis without myelopathy	musculoskeletal	534	7864	0.14357	0.0819399	1.15439	0.0797498	1	1
chr4.67910532.T.C	rs9998258	T	Possible functional consequences	FCP + IP	C	TMPRSS11A	090	Sexually transmitted infections (not HIV or hepatitis)	infectious diseases	268	9080	0.401141	0.228955	1.49353	0.0797655	1	1
chr10.52340585.A.T	rs1441121	T	Severity	CAV	A	-	586	Other disorders of the kidney and ureters	genitourinary	491	6966	-0.19606	0.111903	0.821963	0.0797661	1	1
chr4.143999443.G.A	rs7683365	A	Risk factor	FCP + IP	A	GYPB	611.1	Abnormal mammogram	genitourinary	457	7133	-0.178383	0.101816	0.836622	0.0797698	1	1
chr4.166008836.A.T	rs17047200	TT genotype	Severity (TT genotype)*Conflicting; Risk factor (AA genotype)*Conflicting	CAV	T	TLL1	368	Visual disturbances	sense organs	303	8179	-0.169886	0.0969669	0.843761	0.0797737	1	1
chr1.244873270.T.C	rs12130553	C	Severity	CAV	T	-	698	Pruritus and related conditions	dermatologic	281	6976	0.204201	0.116554	1.22654	0.079777	1	1
chr9.87726001.C.A	rs41307457	C;A	Possible functional consequences	FCP + IP	A	CTSL	296.2	Depression	mental disorders	1422	5758	0.0965622	0.0551163	1.10138	0.0797788	1	1
chr12.112919388.G.A	rs10774671	A	Severity (A allele); Protective (G allele)	CAV-FE	A	OAS1	731	Osteitis deformans and osteopathies associated with other disorders classified elsewhere	musculoskeletal	172	7350	0.200413	0.114395	1.22191	0.0797841	1	1
chr3.157438240.A.G	rs1840680	AG genotype)	Protective	CAV	A	PTX3	250.42	Other abnormal glucose	endocrine/metabolic	564	5961	0.120841	0.068977	1.12845	0.0797908	1	1
chr12.8058591.T.C	rs7842	C	Risk factor; Severity	CAV	C	C3AR1	338.1	Acute pain	neurological	285	6579	0.155616	0.0888276	1.16838	0.079794	1	1
chr11.320772.A.G	rs12252	G	Severity; Risk factor	CAV	G	IFITM3	427.1	Paroxysmal tachycardia, unspecified	circulatory system	172	6298	-0.246991	0.140988	0.781148	0.0797982	1	1
chr9.133251249.A.G	rs7849280	G	Protective	CAV	G	ABO	426.9	Cardiac pacemaker/device in situ	circulatory system	220	7031	-0.211274	0.120602	0.809552	0.0798039	1	1
chr4.107694523.TG.T	rs70947091	T	Severity	CAV-FE	T	PAPSS1	761	Cervicalgia	symptoms	589	8389	-0.177978	0.101601	0.836961	0.0798189	1	1
chr22.49281538.G.A	rs62220604	G	Severity	CAV	A	-	741.4	Joint effusions	musculoskeletal	117	8272	0.487082	0.278061	1.62756	0.0798233	1	1
chr2.162267541.C.T	rs1990760	T	Risk factor; Severity	CAV	T	IFIH1	724.1	Disorders of sacrum	musculoskeletal	100	8010	0.328252	0.187393	1.38854	0.0798298	1	1
chr1.214663607.G.A	rs143976001	A	Severity	CAV	A	CENPF	216.1	Screening for malignant neoplasms of the skin	neoplasms	102	8942	1.90331	1.0866	6.70808	0.0798379	1	1
chr19.31533051.C.A	rs8105499	C	Severity	CAV	A	LINC02841	272.12	Hyperglyceridemia	endocrine/metabolic	112	5512	-0.337052	0.192425	0.713872	0.0798423	1	1
chr6.32623820.T.C	rs9271609	T	Severity	CAV	C	HLA-DQA1	386	Vertiginous syndromes and other disorders of vestibular system	sense organs	125	8042	-0.307203	0.175385	0.735501	0.0798438	1	1
chr20.23046984.T.C	rs1042580	C	Severity	CAV	C	THBD	465.2	Acute pharyngitis	respiratory	334	6629	0.165702	0.0946014	1.18022	0.0798465	1	1
chr4.68840276.G.A	rs115162070	G	Severity	CAV	A	-	008.5	Bacterial enteritis	infectious diseases	120	9158	0.828834	0.473208	2.29065	0.0798562	1	1
chr10.8988345.A.T	rs71481792	A	Severity	CAV	T	-	279.7	Other immunological findings	endocrine/metabolic	509	8527	0.147945	0.0844672	1.15945	0.0798592	1	1
chr14.55263686.C.T	rs10140801	T	Severity	CAV-FE	C	FBXO34-AS1	425.1	Primary/intrinsic cardiomyopathies	circulatory system	241	8979	0.219678	0.125431	1.24568	0.0798803	1	1
chr2.191909428.G.A	rs147509469	A	Risk factor for females	CAV	A	CAVIN2-AS1	764	Sciatica	symptoms	590	7555	-1.04002	0.59387	0.353448	0.0799019	1	1
chr7.22548762.C.T	rs13227460	T	Severity	CAV	T	STEAP1B	714.1	Rheumatoid arthritis	musculoskeletal	230	8757	0.29676	0.169458	1.34549	0.0799064	1	1
chr17.35880776.C.T	rs2107538	T	Risk factor; Severity	FCP	T	CCL5	578.2	Blood in stool	digestive	106	8119	0.244743	0.139756	1.27729	0.0799091	1	1
chr14.76832814.C.CT	rs34279101	CT	Severity	CAV	CT	LRRC74A	722	Intervertebral disc disorders	musculoskeletal	357	7821	-0.172542	0.0985277	0.841523	0.0799107	1	1
chr4.153687301.A.G	rs1898830	G	Severity; Risk factor	CAV	G	TLR2	276.1	Electrolyte imbalance	endocrine/metabolic	752	7976	0.143142	0.0817497	1.15389	0.0799494	1	1
chr7.22548762.C.T	rs13227460	T	Severity	CAV	T	STEAP1B	316	Substance addiction and disorders	mental disorders	571	7057	0.195075	0.111413	1.2154	0.0799602	1	1
chr19.35687796.G.A	rs77127536	A	Severity	CAV	A	TYMSP2	796	Elevated prostate specific antigen [PSA]	genitourinary	176	8588	-0.285281	0.162935	0.751803	0.0799652	1	1
chr7.128938247.T.G	rs10488631	TCTA haplotype	Severity in European-Americans	CAV	T	IRF5	592.1	Cystitis	genitourinary	121	7557	0.230179	0.13147	1.25883	0.0799777	1	1
chr17.63488670.G.A	rs4343	G	Severity; Risk factor	CAV	G	ACE	371	Inflammation of the eye	sense organs	215	8074	-0.217502	0.124231	0.804526	0.0799825	1	1
chr15.60810211.C.T	rs341419	T	Severity	CAV-FE	T	RORA	136	Other infectious and parasitic diseases	infectious diseases	131	8516	0.234243	0.133793	1.26395	0.0799828	1	1
chr11.88436431.C.T	rs72953026	T	Severity	CAV-FE	T	-	261.2	Vitamin B-complex deficiencies	endocrine/metabolic	408	5959	-0.4755	0.271603	0.621574	0.0799943	1	1
chr6.52200448.A.G	rs13192246	G	Severity	CAV	G	-	698	Pruritus and related conditions	dermatologic	321	8687	-0.191571	0.109426	0.825661	0.0799989	1	1
chr16.57636629.G.A	rs7499679	A	Severity	CAV	A	ADGRG1	443.7	Peripheral angiopathy in diseases classified elsewhere	circulatory system	281	7821	0.154406	0.0881977	1.16697	0.0800004	1	1
chr1.3081749.G.A	rs12745140	A	Severity	CAV	A	PRDM16	246	Other disorders of thyroid	endocrine/metabolic	151	7881	0.610613	0.348793	1.84156	0.0800066	1	1
chr1.31151182.G.C	rs12083278	C	Severity	CAV	G	-	250.4	Abnormal glucose	endocrine/metabolic	673	5613	0.130727	0.0746739	1.13966	0.0800084	1	1
chrX.12885540.A.T	rs179008	T	Severity; Risk factor	CAV	T	TLR7	289.4	Lymphadenitis	hematopoietic	151	7977	-0.406711	0.232334	0.665837	0.0800239	1	1
chr5.180810828.C.T	rs113791144	T	Severity	CAV	T	-	458	Hypotension	circulatory system	116	8735	-0.798072	0.455904	0.450196	0.0800275	1	1
chr3.27146807.G.A	rs17317135	G	Severity	CAV	A	NEK10	528	Diseases of the oral soft tissues, excluding lesions specific for gingiva and tongue	digestive	101	9017	0.928451	0.530405	2.53059	0.0800395	1	1
chr17.34252769.A.G	rs1024611	G	Risk factor	CAV	G	CCL2	619	Noninflammatory female genital disorders	genitourinary	617	8141	0.132399	0.0756381	1.14156	0.0800451	1	1
chr4.67910532.T.C	rs9998258	T	Possible functional consequences	FCP + IP	C	TMPRSS11A	624.9	stress incontinence, female	genitourinary	111	9228	-1.25285	0.715757	0.285689	0.0800511	1	1
chr4.186082920.C.T	rs3775291	T	Risk factor; Severity	CAV-FE	T	TLR3	427.21	Atrial fibrillation	circulatory system	335	7066	0.272202	0.155523	1.31285	0.0800788	1	1
chr2.60480453.A.G	rs1123573	A	Severity	CAV-FE	G	BCL11A	214	Lipoma	neoplasms	110	8965	0.241945	0.138237	1.27372	0.0800805	1	1
chr1.196673103.G.A	rs800292	A	Severity	CAV	G	CFH	571.5	Other chronic nonalcoholic liver disease	digestive	484	8076	-0.143761	0.0821401	0.866095	0.0800859	1	1
chr1.244873270.T.C	rs12130553	C	Severity	CAV	T	-	379	Other disorders of eye	sense organs	281	6242	-0.237743	0.135847	0.788405	0.080105	1	1
chr8.38996464.C.A	rs7840270	C	Severity	CAV-FE	A	ADAM9	613	Other nonmalignant breast conditions	genitourinary	176	8733	0.231215	0.132118	1.26013	0.0801086	1	1
chr11.320772.A.G	rs12252	G	Severity; Risk factor	CAV	G	IFITM3	272.12	Hyperglyceridemia	endocrine/metabolic	102	4966	-0.321301	0.183604	0.725205	0.0801231	1	1
chr5.157106730.T.C	rs35960726	C	Severity	CAV	C	HAVCR2	427.2	Atrial fibrillation and flutter	circulatory system	364	7069	1.52126	0.869309	4.578	0.0801238	1	1
chr14.80203237.T.C	rs225014	C	Severity	CAV	C	DIO2	338.2	Chronic pain	neurological	1725	6260	-0.0697479	0.0398571	0.932629	0.080127	1	1
chr10.104263031.C.A	rs4925	A	Protective for neurological complications of long COVID	CAV	A	GSTO1	285.2	Anemia of chronic disease	hematopoietic	289	6207	0.237395	0.135663	1.26794	0.0801362	1	1
chr4.67963489.G.A	rs6552134	G	Possible functional consequences	FCP + IP	A	TMPRSS11A	174.1	Breast cancer [female]	neoplasms	280	8530	-0.197217	0.112704	0.821012	0.0801396	1	1
chr5.132485305.G.A	rs17622656	A	Risk factor	FCP + IP	A	IRF1	041	Bacterial infection NOS	infectious diseases	317	8465	0.25933	0.148207	1.29606	0.0801548	1	1
chr10.52771475.C.T	rs1800450	T	Severity	CAV	T	MBL2	414	Other forms of chronic heart disease	circulatory system	146	8097	-0.896297	0.512234	0.408078	0.0801566	1	1
chr17.35880776.C.T	rs2107538	T	Risk factor; Severity	FCP	T	CCL5	197	Chemotherapy	neoplasms	406	8411	0.126612	0.0723594	1.13498	0.080159	1	1
chr7.22548762.C.T	rs13227460	T	Severity	CAV	T	STEAP1B	274.11	Gouty arthropathy	endocrine/metabolic	122	9045	0.391051	0.223499	1.47853	0.0801735	1	1
chr1.161544752.A.C	rs396991	C	Severity	CAV-FE	C	FCGR3A	110.12	Althete's foot	infectious diseases	267	6494	0.161529	0.0923196	1.17531	0.0801744	1	1
chr8.73355963.T.C	rs2010843	C	Severity	CAV	C	RDH10-AS1	250.1	Type 1 diabetes	endocrine/metabolic	127	5925	0.324975	0.185741	1.384	0.0801842	1	1
chr4.143999443.G.A	rs7683365	A	Risk factor	FCP + IP	A	GYPB	619	Noninflammatory female genital disorders	genitourinary	558	7327	-0.165856	0.094797	0.847168	0.0801892	1	1
chr8.40324459.C.A	rs11779911	C	Severity	CAV	A	SIRLNT	277	Other disorders of metabolism	endocrine/metabolic	278	8476	0.172404	0.0985398	1.18816	0.0801897	1	1
chrX.12885540.A.T	rs179008	T	Severity; Risk factor	CAV	T	TLR7	585.32	End stage renal disease	genitourinary	499	7016	-0.225022	0.128616	0.798499	0.0801942	1	1
chr10.8988345.A.T	rs71481792	A	Severity	CAV	T	-	286.2	Encounter for long-term (current) use of anticoagulants	hematopoietic	190	8565	0.23507	0.134364	1.265	0.0802051	1	1
chr12.132489230.GC.G	rs56106917	G	Severity	CAV	G	FBRSL1	185	Cancer of prostate	neoplasms	199	8632	0.220177	0.125853	1.2463	0.0802084	1	1
chr9.132278286.T.C	rs11243705	C	Severity	CAV	C	SETX	565	Anal and rectal conditions	digestive	344	8316	0.214779	0.122771	1.23959	0.0802171	1	1
chr17.15965007.C.T	rs8081547	T	Risk factor	FCP + IP	T	ADORA2B	185	Cancer of prostate	neoplasms	197	8444	0.315763	0.180502	1.3713	0.0802299	1	1
chr10.52771482.G.A	rs5030737	A	Potential functional effect on protein	FCP + IP	A	MBL2	242	Thyrotoxicosis with or without goiter	endocrine/metabolic	274	7932	0.593954	0.339534	1.81114	0.0802357	1	1
chr17.42362183.A.G	rs744166	G	Risk factor; Severity	CAV	A	STAT3	427.9	Palpitations	circulatory system	564	7041	0.118371	0.0676672	1.12566	0.0802375	1	1
chr10.52340585.A.T	rs1441121	T	Severity	CAV	A	-	275	Disorders of mineral metabolism	endocrine/metabolic	371	8648	-0.216457	0.123743	0.805367	0.0802487	1	1
chr15.60810211.C.T	rs341419	T	Severity	CAV-FE	T	RORA	250.24	Type 2 diabetes with neurological manifestations	endocrine/metabolic	434	5681	0.139266	0.0796162	1.14943	0.0802546	1	1
chr10.104263031.C.A	rs4925	A	Protective for neurological complications of long COVID	CAV	A	GSTO1	389	Hearing loss	sense organs	490	8558	0.187229	0.107038	1.2059	0.0802612	1	1
chr4.166008836.A.T	rs17047200	TT genotype	Severity (TT genotype)*Conflicting; Risk factor (AA genotype)*Conflicting	CAV	T	TLL1	386.9	Dizziness and giddiness (Light-headedness and vertigo)	sense organs	678	7740	-0.114246	0.0653165	0.892038	0.0802705	1	1
chr1.155197995.A.G	rs41264915	A	Severity	CAV-FE	G	THBS3	261	Vitamin deficiency	endocrine/metabolic	2428	5946	0.0715431	0.0409038	1.07416	0.0802815	1	1
chr4.143996657.T.C	rs6840234	C	Protective	FCP + IP	T	GYPB	428	Congestive heart failure; nonhypertensive	circulatory system	484	5683	-0.130104	0.0743865	0.878004	0.0802874	1	1
chr15.90866675.C.T	rs79742014	T	Protective	IP	T	FURIN	071.1	HIV infection, symptomatic	infectious diseases	943	6171	0.530503	0.303317	1.69979	0.0802901	1	1
chr4.71762286.C.T	rs113574864	T	Severity	CAV	T	GC	573.9	Abnormal serum enzyme levels	digestive	282	8016	-0.247303	0.141397	0.780904	0.0802907	1	1
chr5.174562335.T.A	rs2220543	T	Severity	CAV	A	SUMO2P6	252	Disorders of parathyroid gland	endocrine/metabolic	215	8377	-0.181098	0.103547	0.834354	0.0803011	1	1
chr10.52771466.C.T	rs1800451	T	Potential functional effect on protein	FCP + IP	T	MBL2	276.14	Hypopotassemia	endocrine/metabolic	364	7890	0.157834	0.0902481	1.17097	0.0803106	1	1
chr5.86011821.T.G	rs4424029	G	Severity	CAV	G	-	785	Abdominal pain	symptoms	1564	6196	-0.0848624	0.0485239	0.918639	0.0803123	1	1
chr5.174562335.T.A	rs2220543	T	Severity	CAV	A	SUMO2P6	782.3	Edema	symptoms	719	7930	0.101592	0.0580903	1.10693	0.0803135	1	1
chr13.112889041.C.T	rs9577175	T	Severity	CAV	T	ATP11A	215	Other benign neoplasm of connective and other soft tissue	neoplasms	193	8881	0.24621	0.140793	1.27917	0.0803361	1	1
chr1.155066988.C.T	rs114301457	T	Severity	CAV	T	EFNA4	599.2	Retention of urine	genitourinary	144	6876	1.94971	1.11498	7.02666	0.080351	1	1
chr2.45584979.T.C	-	HLA-A*02:02	Protective	IP	T	HLA-A	274.11	Gouty arthropathy	endocrine/metabolic	123	9116	0.231837	0.13258	1.26091	0.0803514	1	1
chrX.15564142.G.A	rs147311723	A	Severity	CAV	A	ACE2	197	Chemotherapy	neoplasms	411	8511	0.487765	0.27895	1.62867	0.0803649	1	1
chr1.161544752.A.C	rs396991	C	Severity	CAV-FE	C	FCGR3A	731	Osteitis deformans and osteopathies associated with other disorders classified elsewhere	musculoskeletal	163	7005	0.211747	0.1211	1.23583	0.080372	1	1
chr9.87726151.C.T	rs41312184	C;T	Possible functional consequences	FCP + IP	T	CTSL	578	Gastrointestinal hemorrhage	digestive	490	8211	0.719195	0.411315	2.05278	0.0803731	1	1
chr17.8109899.C.T	rs151256885	T	Severity	CAV	T	ALOXE3	250.1	Type 1 diabetes	endocrine/metabolic	123	5834	-0.679745	0.388755	0.506746	0.0803743	1	1
chr18.6461231.C.G	rs11659676	G	Severity	CAV-FE	C	RPL6P27	279.7	Other immunological findings	endocrine/metabolic	459	7933	-0.119434	0.0683089	0.887422	0.0803871	1	1
chr12.52726315.TC.T	rs5798227	T	Risk factor	CAV	TC	-	530.11	GERD	digestive	1809	6796	0.0961952	0.0550191	1.10097	0.0803956	1	1
chr6.52236941.T.C	rs763780	C	Protective	FCP	C	IL17F	357	Inflammatory and toxic neuropathy	neurological	367	8712	0.224361	0.128329	1.25152	0.080407	1	1
chr19.24134099.G.A	rs10407383	A	Severity	CAV-FE	A	ZNF254	592.1	Cystitis	genitourinary	124	7624	-0.229206	0.13111	0.795165	0.0804307	1	1
chr17.45422978.G.C	rs1230082	G	Severity	CAV	C	ARHGAP27	611	Abnormal findings on mammogram or breast exam	genitourinary	553	7698	-0.116086	0.0664045	0.890399	0.0804356	1	1
chr13.102695866.A.G	rs599976	G	Severity	CAV-FE	G	METTL21C	452	Other venous embolism and thrombosis	circulatory system	361	7736	0.180023	0.10298	1.19724	0.0804404	1	1
chr19.50379362.T.C	rs1405655	C	Severity	CAV-FE	T	NR1H2	272.13	Mixed hyperlipidemia	endocrine/metabolic	702	5629	0.103881	0.0594241	1.10947	0.0804421	1	1
chr10.22439346.T.C	-	HLA-A*02:02	Protective	IP	C	HLA-A	296.1	Bipolar	mental disorders	201	5849	-1.76269	1.00835	0.171583	0.0804485	1	1
chr1.155133406.T.G	rs4971066	G	Risk factor	CAV	G	EFNA1	300.12	Agorophobia, social phobia, and panic disorder	mental disorders	130	5818	-0.75729	0.433249	0.468935	0.0804758	1	1
chr12.112919388.G.A	rs10774671	A	Severity (A allele); Protective (G allele)	CAV-FE	A	OAS1	695.42	Systemic lupus erythematosus	dermatologic	146	7496	-0.215861	0.123496	0.805847	0.0804768	1	1
chr4.67910402.G.A	rs4860265	G	Possible functional consequences	FCP + IP	G	TMPRSS11A	250.24	Type 2 diabetes with neurological manifestations	endocrine/metabolic	451	5745	0.127471	0.0729298	1.13595	0.0804875	1	1
chr1.12207235.C.T	rs3397	T	Severity	CAV-FE	T	TNFRSF1B	473	Diseases of the larynx and vocal cords	respiratory	217	5314	0.212746	0.12173	1.23707	0.0805179	1	1
chr5.132485305.G.A	rs17622656	A	Risk factor	FCP + IP	A	IRF1	008	Intestinal infection	infectious diseases	142	9153	0.356217	0.203827	1.42792	0.0805262	1	1
chr3.1052111.C.G	rs1504061	G	Severity	CAV	G	-	282	Hereditary hemolytic anemias	hematopoietic	157	6090	-0.419142	0.239855	0.657611	0.0805537	1	1
chr17.31410594.G.A	rs178840	G	Severity	CAV	G	RAB11FIP4	362.4	Retinal vascular changes and abnomalities	sense organs	116	6894	0.254545	0.145667	1.28987	0.08056	1	1
chr9.87724615.A.G	rs3128509	A;G	Possible functional consequences	FCP + IP	A	CTSL	079.9	Viremia, NOS	infectious diseases	135	6015	-0.322909	0.184796	0.72404	0.0805718	1	1
chr19.50379362.T.C	rs1405655	C	Severity	CAV-FE	T	NR1H2	456	Chronic venous insufficiency [CVI]	circulatory system	298	7756	-0.147127	0.0842015	0.863185	0.0805823	1	1
chr1.155175305.G.A	rs7528026	A	Severity	CAV	A	TRIM46	535.9	Gastritis and duodenitis, NOS	digestive	168	8820	0.919728	0.52638	2.50861	0.0805905	1	1
chr2.196087686.G.A	rs2176724	A	Severity	CAV	A	-	714.1	Rheumatoid arthritis	musculoskeletal	230	8840	0.173545	0.099324	1.18951	0.0805924	1	1
chrX.15564667.C.T	rs2074192	T	Severity (T allele); Severity for males > 50 y.o (T allele); Protective (C allele); Protective (CT genotype)	CAV	T	ACE2	735	Acquired foot deformities	musculoskeletal	342	8458	-0.166701	0.0954111	0.846453	0.0806057	1	1
chr13.112889041.C.T	rs9577175	T	Severity	CAV	T	ATP11A	530.1	Esophagitis, GERD and related diseases	digestive	1806	6735	0.0976501	0.05589	1.10258	0.0806058	1	1
chr21.41464802.A.G	rs462574	A	Possible functional consequences	FCP + IP	A	TMPRSS2	726	Peripheral enthesopathies and allied syndromes	musculoskeletal	743	6728	-0.129818	0.0743039	0.878255	0.0806163	1	1
chr10.98166813.G.T	rs10786398	T	Severity	CAV	T	R3HCC1L	379.2	Disorders of vitreous body	sense organs	285	7923	0.273202	0.156384	1.31417	0.0806373	1	1
chr5.124614711.G.T	rs4240376	G	Severity	CAV	T	-	415	Pulmonary heart disease	circulatory system	309	9037	0.197898	0.113281	1.21884	0.0806433	1	1
chr4.24511798.A.G	rs73246461	G	Severity	CAV	G	-	707.2	Chronic ulcer of leg or foot	dermatologic	237	8840	-0.354713	0.203046	0.701375	0.0806443	1	1
chr6.31153649.G.A	rs143334143	A	Severity; Risk factor	CAV-FE	A	CCHCR1	465.2	Acute pharyngitis	respiratory	334	6637	-0.382696	0.219065	0.682021	0.0806457	1	1
chr1.109740350.G.T	rs1332018	T	Risk factor; Severity	CAV	G	GSTM3	550.5	Ventral hernia	digestive	192	8904	0.23076	0.132101	1.25956	0.0806634	1	1
chr22.19963748.G.A	rs4680	A	Risk factor	FCP	A	COMT	180.3	Cervical intraepithelial neoplasia [CIN] [Cervical dysplasia]	neoplasms	122	8258	0.240793	0.13786	1.27226	0.0806987	1	1
chr5.32750877.T.C	rs1173773	C	Protective	CAV	T	NPR3	561	Symptoms involving digestive system	digestive	800	6809	0.0974835	0.0558119	1.10239	0.080699	1	1
chr1.196673103.G.A	rs800292	A	Severity	CAV	G	CFH	079	Viral infection	infectious diseases	242	6140	0.186606	0.106847	1.20515	0.0807274	1	1
chr10.130802064.T.G	rs12253652	G	Severity	CAV	G	-	290.1	Dementias	mental disorders	137	8084	-0.300967	0.172338	0.740102	0.0807462	1	1
chr10.89010241.T.C	rs982764	T	Severity	CAV-FE	C	FAS	528	Diseases of the oral soft tissues, excluding lesions specific for gingiva and tongue	digestive	101	8977	-0.30005	0.171817	0.740781	0.0807529	1	1
chr12.52726315.TC.T	rs5798227	T	Risk factor	CAV	TC	-	327.41	Organic or persistent insomnia	neurological	151	7379	-0.332412	0.190352	0.717192	0.0807583	1	1
chr22.43928847.C.G	rs738409	G	Protective*Conflicting; Severity*Conflicting	CAV	G	PNPLA3	456	Chronic venous insufficiency [CVI]	circulatory system	292	7674	-0.238085	0.136338	0.788136	0.080762	1	1
chr6.45737076.T.A	rs16873740	A	Severity	CAV	A	-	550.1	Inguinal hernia	digestive	144	8858	0.246265	0.141028	1.27924	0.0807742	1	1
chr14.72467521.C.T	rs12587980	T	Severity	CAV	T	RGS6	613.5	Mastodynia	genitourinary	121	9031	-0.248064	0.142072	0.78031	0.0808037	1	1
chr2.45584979.T.C	-	HLA-A*02:02	Protective	IP	T	HLA-A	465	Acute upper respiratory infections of multiple or unspecified sites	respiratory	1161	6586	0.0825469	0.0472774	1.08605	0.0808087	1	1
chr8.124324323.T.C	rs72711165	C	Severity	CAV-FE	C	TMEM65	627.1	Postmenopausal bleeding	genitourinary	201	7384	0.408714	0.234086	1.50488	0.080811	1	1
chr2.196087686.G.A	rs2176724	A	Severity	CAV	A	-	327.32	Obstructive sleep apnea	neurological	748	7357	-0.101721	0.05826	0.903281	0.0808132	1	1
chr13.73984368.C.T	rs12871414	C	Severity	CAV	T	KLF12	596	Other disorders of bladder	genitourinary	186	9005	0.256248	0.146773	1.29207	0.0808318	1	1
chr13.33129529.C.G	rs34425674	G	Risk factor	CAV	G	STARD13	244.1	Secondary hypothyroidism	endocrine/metabolic	185	7928	0.931616	0.533625	2.53861	0.0808411	1	1
chr1.173115604.T.G	rs17300100	G	Severity	CAV	G	-	054	Herpes simplex	infectious diseases	338	6118	0.475623	0.27244	1.60902	0.0808469	1	1
chr21.33252612.A.G	rs2236757	A	Severity	CAV-FE	A	IFNAR2	599.4	Urinary incontinence	genitourinary	397	6467	-0.166743	0.0955115	0.846417	0.0808475	1	1
chr5.86011821.T.G	rs4424029	G	Severity	CAV	G	-	411.2	Myocardial infarction	circulatory system	149	8014	-0.258403	0.148016	0.772284	0.0808494	1	1
chr1.156125675.T.C	rs581342	C	Severity	CAV	T	LMNA	695.7	Prurigo and Lichen	dermatologic	130	7737	-0.236072	0.135225	0.789724	0.0808502	1	1
chr16.57636629.G.A	rs7499679	A	Severity	CAV	A	ADGRG1	252	Disorders of parathyroid gland	endocrine/metabolic	214	8331	0.175346	0.100444	1.19166	0.0808638	1	1
chr10.36988942.A.G	rs2091431	G	Severity	CAV	A	-	619	Noninflammatory female genital disorders	genitourinary	609	8019	-0.144907	0.0830106	0.865103	0.0808725	1	1
chr4.67910402.G.A	rs4860265	G	Possible functional consequences	FCP + IP	G	TMPRSS11A	180	Cervical cancer and dysplasia	neoplasms	135	7950	-0.236256	0.135342	0.789579	0.0808773	1	1
chr22.49281538.G.A	rs62220604	G	Severity	CAV	A	-	472	Chronic pharyngitis and nasopharyngitis	respiratory	310	6194	-0.411744	0.235877	0.662494	0.0808829	1	1
chr8.38996464.C.A	rs7840270	C	Severity	CAV-FE	A	ADAM9	279.7	Other immunological findings	endocrine/metabolic	505	8371	-0.149659	0.0857365	0.861002	0.080886	1	1
chr2.112913801.G.T	rs3811046	T	Risk factor	CAV	T	IL37	706.1	Acne	dermatologic	232	7744	-0.206795	0.118472	0.813186	0.0808948	1	1
chr6.32623820.T.C	rs9271609	T	Severity	CAV	C	HLA-DQA1	386.2	Peripheral or central vertigo	sense organs	109	8042	-0.330209	0.189176	0.718774	0.0808952	1	1
chr21.41473456.A.G	rs17854725	G	Severity	CAV	G	TMPRSS2	743	Osteoporosis, osteopenia and pathological fracture	musculoskeletal	460	8482	-0.132189	0.0757307	0.876175	0.0808955	1	1
chr22.49281538.G.A	rs62220604	G	Severity	CAV	A	-	278.11	Morbid obesity	endocrine/metabolic	1116	5407	-0.221014	0.126632	0.801705	0.0809288	1	1
chr13.22495675.AG.A	rs10714879	A	Severity	CAV	A	-	613.5	Mastodynia	genitourinary	121	8872	0.291892	0.167243	1.33896	0.0809292	1	1
chr22.49281538.G.A	rs62220604	G	Severity	CAV	A	-	300.11	Generalized anxiety disorder	mental disorders	220	5754	0.354933	0.203365	1.42609	0.0809321	1	1
chr19.31533051.C.A	rs8105499	C	Severity	CAV	A	LINC02841	619	Noninflammatory female genital disorders	genitourinary	609	8026	0.137019	0.0785082	1.14685	0.0809353	1	1
chr17.45422978.G.C	rs1230082	G	Severity	CAV	C	ARHGAP27	070.2	Viral hepatitis B	infectious diseases	192	5978	0.187334	0.10734	1.20603	0.0809443	1	1
chr7.107967457.C.T	rs2237698	T	Severity	CAV	T	LAMB1	274	Gout and other crystal arthropathies	endocrine/metabolic	309	9163	-0.323658	0.185455	0.723498	0.0809478	1	1
chr10.28606315.C.T	rs12773860	T	Severity	CAV	T	WAC	389	Hearing loss	sense organs	487	8510	-0.467805	0.268051	0.626376	0.0809482	1	1
chr6.32623820.T.C	rs9271609	T	Severity	CAV	C	HLA-DQA1	695.42	Systemic lupus erythematosus	dermatologic	154	7831	-0.272293	0.156028	0.761631	0.080958	1	1
chr1.161544752.A.C	rs396991	C	Severity	CAV-FE	C	FCGR3A	357	Inflammatory and toxic neuropathy	neurological	346	7930	-0.151373	0.0867392	0.859527	0.0809585	1	1
chr16.3500977.C.G	rs2301762	G	Severity	CAV	G	CLUAP1	512	Other symptoms of respiratory system	respiratory	2694	5190	0.305383	0.174997	1.35715	0.080972	1	1
chr4.67963885.A.G	rs17088850	G	Possible functional consequences	FCP + IP	G	TMPRSS11A	386.2	Peripheral or central vertigo	sense organs	108	7916	-0.352615	0.202065	0.702848	0.0809742	1	1
chr3.38894643.C.T	rs33985936	T	Severity	CAV	T	SCN11A	415.1	Acute pulmonary heart disease	circulatory system	259	9051	0.229792	0.131686	1.25834	0.0809844	1	1
chr4.44416575.T.C	rs35540967	C	Severity	CAV	C	KCTD8	252.1	Hyperparathyroidism	endocrine/metabolic	199	8528	-1.76243	1.01002	0.171628	0.0809938	1	1
chr1.169597075.C.T	rs6127	T	Severity in males	CAV	C	SELP	477	Epistaxis or throat hemorrhage	respiratory	125	6315	0.280505	0.160757	1.3238	0.0810018	1	1
chr3.61768231.T.A	rs672699	A	Severity	CAV	T	PTPRG	585.3	Chronic renal failure [CKD]	genitourinary	976	7159	-0.09079	0.0520317	0.913209	0.081003	1	1
chr12.47902438.G.T	rs11574024	T	Severity	CAV	T	VDR	949	Allergies, other	injuries & poisonings	265	7547	0.579893	0.332338	1.78585	0.0810036	1	1
chr4.186082920.C.T	rs3775291	T	Risk factor; Severity	CAV-FE	T	TLR3	090	Sexually transmitted infections (not HIV or hepatitis)	infectious diseases	268	9089	-0.363349	0.208243	0.695343	0.0810137	1	1
chr9.87726001.C.A	rs41307457	C;A	Possible functional consequences	FCP + IP	A	CTSL	367	Disorders of refraction and accommodation; blindness and low vision	sense organs	446	7997	0.153023	0.0877009	1.16535	0.0810154	1	1
chr12.47879112.A.G	rs2228570	AG genotype	Severity	CAV	A	VDR	473	Diseases of the larynx and vocal cords	respiratory	241	5751	-0.216999	0.12437	0.804931	0.0810217	1	1
chr2.195499753.A.C	rs73060484	C	Severity	CAV	C	-	764	Sciatica	symptoms	581	7452	0.174786	0.100179	1.19099	0.0810314	1	1
chr8.97128242.T.C	rs7817272	C	Severity	CAV	C	CPQ	401.2	Hypertensive heart and/or renal disease	circulatory system	162	4151	0.215471	0.123499	1.24045	0.0810344	1	1
chr6.45737076.T.A	rs16873740	A	Severity	CAV	A	-	427.21	Atrial fibrillation	circulatory system	334	7027	0.171907	0.0985309	1.18757	0.0810368	1	1
chr5.131995059.C.T	rs56162149	T	Severity	CAV-FE	C	ACSL6	564	Functional digestive disorders	digestive	196	6530	-0.218091	0.125011	0.804052	0.0810595	1	1
chr17.27263807.T.C	rs60811869	C	Severity	CAV	C	-	411	Ischemic Heart Disease	circulatory system	1024	8065	0.253823	0.145498	1.28894	0.0810698	1	1
chr9.3320390.C.A	rs72699049	A	Severity	CAV	A	RFX3	250.24	Type 2 diabetes with neurological manifestations	endocrine/metabolic	464	5966	-1.0485	0.601036	0.350462	0.0810734	1	1
chr9.81442264.TCAG.T	rs1826292621	T	Severity	CAV	T	-	250.3	Insulin pump user	endocrine/metabolic	658	5939	0.132209	0.0757954	1.14135	0.0811076	1	1
chr2.162044379.C.T	rs3788979	T	Risk factor	CAV	T	DPP4	473.4	Voice disturbance	respiratory	208	6136	-0.359299	0.205988	0.698165	0.081111	1	1
chr19.50379362.T.C	rs1405655	C	Severity	CAV-FE	T	NR1H2	241	Nontoxic nodular goiter	endocrine/metabolic	624	7928	0.104482	0.0599001	1.11014	0.0811126	1	1
chr14.102356233.A.G	rs11160678	G	Severity	CAV	G	CINP	427.9	Palpitations	circulatory system	551	6940	-0.127001	0.0728121	0.880733	0.08112	1	1
chr1.161544752.A.C	rs396991	C	Severity	CAV-FE	C	FCGR3A	276.1	Electrolyte imbalance	endocrine/metabolic	701	7304	0.106162	0.0608652	1.112	0.0811225	1	1
chr11.88436431.C.T	rs72953026	T	Severity	CAV-FE	T	-	271	Disorders of carbohydrate transport and metabolism	endocrine/metabolic	1403	7662	0.215995	0.123839	1.2411	0.0811302	1	1
chrX.15603134.G.A	rs7885856	G;A	Possible functional consequences	FCP + IP	A	ACE2	300	Anxiety disorders	mental disorders	1041	5864	-0.163898	0.0939718	0.848828	0.0811374	1	1
chr2.162267541.C.T	rs1990760	T	Risk factor; Severity	CAV	T	IFIH1	704.1	Alopecia	dermatologic	205	8327	-0.268857	0.154158	0.764253	0.0811536	1	1
chr4.67964168.T.A	rs720009	A	Possible functional consequences	FCP + IP	A	TMPRSS11A	694.2	Other dyschromia	dermatologic	167	7709	-0.281051	0.161151	0.75499	0.081156	1	1
chr3.146517122.G.A	rs343320	A	Severity	CAV-FE	A	PLSCR1	578.8	Hemorrhage of rectum and anus	digestive	283	8165	-0.900009	0.516067	0.406566	0.0811633	1	1
chr2.195519781.A.G	rs74417002	G	Severity	CAV	G	-	251.1	Hypoglycemia	endocrine/metabolic	102	5542	-0.728741	0.417874	0.482516	0.0811722	1	1
chr14.35401887.C.T	rs696	CC genotype	Severity	CAV	C	NFKBIA	250.24	Type 2 diabetes with neurological manifestations	endocrine/metabolic	463	5908	-0.129275	0.0741301	0.878732	0.0811782	1	1
chr1.12207235.C.T	rs3397	T	Severity	CAV-FE	T	TNFRSF1B	366	Cataract	sense organs	758	6838	0.126081	0.0723005	1.13437	0.0811848	1	1
chr1.109740350.G.T	rs1332018	T	Risk factor; Severity	CAV	G	GSTM3	250.7	Diabetic retinopathy	endocrine/metabolic	196	7791	0.227445	0.130427	1.25539	0.0811856	1	1
chr5.32750877.T.C	rs1173773	C	Protective	CAV	T	NPR3	722	Intervertebral disc disorders	musculoskeletal	351	7905	-0.145971	0.0837107	0.864183	0.0812016	1	1
chr6.30887474.G.A	rs4618569	AG genotype	Severity	CAV	A	DDR1	255	Disorders of adrenal glands	endocrine/metabolic	114	8533	0.249255	0.142946	1.28307	0.081212	1	1
chr1.31151182.G.C	rs12083278	C	Severity	CAV	G	-	592	Cystitis and urethritis	genitourinary	140	7192	-0.302065	0.173237	0.73929	0.08122	1	1
chr8.38963809.A.G	rs10808999	G	Severity	CAV	A	PLEKHA2	280.2	Iron deficiency anemia secondary to blood loss (chronic)	hematopoietic	367	6207	0.333144	0.191064	1.39535	0.0812244	1	1
chr1.206773552.T.C	rs1800896	C	Severity	FCP	C	IL10	727.1	Synovitis and tenosynovitis	musculoskeletal	210	6818	-0.19507	0.111877	0.822777	0.0812271	1	1
chr11.126292948.C.T	rs8177374	T	Protective	CAV	T	TIRAP	496.2	Chronic bronchitis	respiratory	263	6965	-0.651321	0.373554	0.521357	0.0812321	1	1
chr10.76490426.T.C	rs114026383	C	Risk factor for European population	CAV	C	LRMDA	250.42	Other abnormal glucose	endocrine/metabolic	564	5967	-0.295685	0.169588	0.744022	0.0812372	1	1
chr5.32750877.T.C	rs1173773	C	Protective	CAV	T	NPR3	745	Pain in joint	musculoskeletal	2610	5164	0.0644132	0.036946	1.06653	0.0812566	1	1
chr22.43928847.C.G	rs738409	G	Protective*Conflicting; Severity*Conflicting	CAV	G	PNPLA3	574.1	Cholelithiasis	digestive	147	9044	-0.337947	0.193839	0.713233	0.0812572	1	1
chr19.50379362.T.C	rs1405655	C	Severity	CAV-FE	T	NR1H2	766	Neuralgia, neuritis, and radiculitis NOS	symptoms	224	7573	-0.168835	0.096841	0.844648	0.0812596	1	1
chr11.26675470.T.G	rs10835056	G	Severity	CAV	T	SLC5A12	110	Dermatophytosis / Dermatomycosis	infectious diseases	937	7017	0.0873194	0.0500857	1.09125	0.0812634	1	1
chr11.320836.C.T	rs34481144	T	Severity	CAV	T	IFITM3	244	Hypothyroidism	endocrine/metabolic	527	7757	-0.203511	0.116743	0.815861	0.0812923	1	1
chr2.167953627.G.A	rs7595310	A	Severity	CAV-FE	G	STK39	695.7	Prurigo and Lichen	dermatologic	129	7712	0.241187	0.138358	1.27276	0.0812965	1	1
chr5.123497022.T.C	rs62377777	T	Severity	CAV	C	-	599.9	Other abnormality of urination	genitourinary	131	6809	-0.268555	0.15406	0.764483	0.0813005	1	1
chr12.47902438.G.T	rs11574024	T	Severity	CAV	T	VDR	153.3	Malignant neoplasm of rectum, rectosigmoid junction, and anus	neoplasms	218	8236	0.599664	0.344016	1.82151	0.0813115	1	1
chr16.3500977.C.G	rs2301762	G	Severity	CAV	G	CLUAP1	599.3	Dysuria	genitourinary	394	6856	0.520834	0.298797	1.68343	0.0813159	1	1
chr1.155066988.C.T	rs114301457	T	Severity	CAV	T	EFNA4	442	Other aneurysm	circulatory system	152	8026	2.01229	1.15445	7.48041	0.0813216	1	1
chr2.196087686.G.A	rs2176724	A	Severity	CAV	A	-	396	Abnormal heart sounds	circulatory system	301	8475	-0.157297	0.0902419	0.85445	0.0813234	1	1
chr10.130802064.T.G	rs12253652	G	Severity	CAV	G	-	539	Bariatric surgery	digestive	195	8913	-0.236503	0.135684	0.789383	0.0813255	1	1
chr9.81442264.TCAG.T	rs1826292621	T	Severity	CAV	T	-	465	Acute upper respiratory infections of multiple or unspecified sites	respiratory	1160	6586	0.100244	0.057511	1.10544	0.0813279	1	1
chr8.38963809.A.G	rs10808999	G	Severity	CAV	A	PLEKHA2	619.4	Noninflammatory disorders of vagina	genitourinary	292	8174	0.362037	0.207706	1.43625	0.081329	1	1
chrX.15600857.A.G	rs73635825	G	Risk factor*Conflicting; Protective*Conflicting	FCP + IP	G	ACE2	241.1	Nontoxic uninodular goiter	endocrine/metabolic	388	7927	1.11811	0.641514	3.05907	0.081347	1	1
chr8.124324323.T.C	rs72711165	C	Severity	CAV-FE	C	TMEM65	379.2	Disorders of vitreous body	sense organs	287	7951	0.365816	0.209888	1.44169	0.0813494	1	1
chr19.50379362.T.C	rs1405655	C	Severity	CAV-FE	T	NR1H2	289.4	Lymphadenitis	hematopoietic	154	8208	-0.201338	0.115521	0.817636	0.0813555	1	1
chr2.60480453.A.G	rs1123573	A	Severity	CAV-FE	G	BCL11A	593.1	Gross hematuria	genitourinary	102	7647	0.251178	0.144117	1.28554	0.0813559	1	1
chr3.38894643.C.T	rs33985936	T	Severity	CAV	T	SCN11A	433.3	Cerebral ischemia	circulatory system	201	8649	-0.313433	0.179837	0.730933	0.081356	1	1
chr6.12216733.A.G	rs10755709	A	Severity	CAV	G	-	285.2	Anemia of chronic disease	hematopoietic	286	5912	0.15533	0.0891292	1.16804	0.0813766	1	1
chr19.24134099.G.A	rs10407383	A	Severity	CAV-FE	A	ZNF254	599	Other symptoms/disorders or the urinary system	genitourinary	1284	6841	-0.0776493	0.0445556	0.925289	0.0813773	1	1
chr11.14893332.A.G	rs10741657	G	Severity	CAV	A	CYP2R1	427.3	Other specified cardiac dysrhythmias	circulatory system	124	7067	-0.279249	0.160239	0.756352	0.081386	1	1
chrX.15581269.T.C	rs138390800	C	May destabilize ACE2 protein structure	FCP + IP	C	ACE2	280	Iron deficiency anemias	hematopoietic	922	6209	-1.04382	0.598979	0.352109	0.0813935	1	1
chr13.22495675.AG.A	rs10714879	A	Severity	CAV	A	-	255	Disorders of adrenal glands	endocrine/metabolic	111	8337	-0.352669	0.202377	0.70281	0.0813979	1	1
chr9.81442264.TCAG.T	rs1826292621	T	Severity	CAV	T	-	288.1	Decreased white blood cell count	hematopoietic	188	8146	-0.254128	0.145832	0.775592	0.0814015	1	1
chr10.43519603.G.T	rs10793436	G	Severity	CAV	G	-	426.92	Cardiac defibrillator in situ	circulatory system	118	6668	-0.23899	0.13715	0.787422	0.0814121	1	1
chr1.230710048.A.G	rs699	G	Severity	CAV	A	AGT	274.11	Gouty arthropathy	endocrine/metabolic	124	9182	0.292991	0.168144	1.34043	0.0814216	1	1
chr6.160716758.G.A	rs4252187	A	Potential functional effect on protein	FCP + IP	A	PLG	367.1	Myopia	sense organs	101	8154	1.88637	1.08261	6.59536	0.0814347	1	1
chr10.52771466.C.T	rs1800451	T	Potential functional effect on protein	FCP + IP	T	MBL2	426.7	Abnormal electrocardiogram [ECG] [EKG]	circulatory system	224	6950	0.197897	0.113581	1.21884	0.0814496	1	1
chr8.40324459.C.A	rs11779911	C	Severity	CAV	A	SIRLNT	587	Kidney replaced by transpant	genitourinary	142	6885	0.236273	0.135608	1.26652	0.0814517	1	1
chr2.60480453.A.G	rs1123573	A	Severity	CAV-FE	G	BCL11A	939	Atopic/contact dermatitis due to other or unspecified	dermatologic	651	7550	-0.105865	0.060764	0.899546	0.0814673	1	1
chr21.41509390.C.G	rs12626358	G	Possible functional consequences	FCP + IP	G	TMPRSS2	380.4	Impacted cerumen	sense organs	254	8431	0.173386	0.0995222	1.18932	0.0814766	1	1
chr4.24511798.A.G	rs73246461	G	Severity	CAV	G	-	782.3	Edema	symptoms	714	7874	0.177701	0.102001	1.19447	0.0814811	1	1
chr19.24134099.G.A	rs10407383	A	Severity	CAV-FE	A	ZNF254	208	Benign neoplasm of colon	neoplasms	397	8400	-0.130485	0.0748987	0.87767	0.0814815	1	1
chr7.22728408.A.G	rs2069837	G	Severity	CAV-FE	G	IL6	241.1	Nontoxic uninodular goiter	endocrine/metabolic	388	7926	-0.212721	0.122105	0.808381	0.0814867	1	1
chr1.206773552.T.C	rs1800896	C	Severity	FCP	C	IL10	428.3	Heart failure with reduced EF [Systolic or combined heart failure]	circulatory system	415	8103	0.134955	0.077466	1.14449	0.0814879	1	1
chr17.34252769.A.G	rs1024611	G	Risk factor	CAV	G	CCL2	771.1	Swelling of limb	symptoms	421	8059	0.152726	0.0876679	1.16501	0.0814918	1	1
chr4.25613313.G.A	-	HLA-A*02:02	Protective	IP	A	HLA-A	090	Sexually transmitted infections (not HIV or hepatitis)	infectious diseases	268	9070	-0.219857	0.126204	0.802633	0.0814947	1	1
chr4.25613313.G.A	-	HLA-A*02:02	Protective	IP	A	HLA-A	280	Iron deficiency anemias	hematopoietic	920	6194	-0.119194	0.0684216	0.887636	0.081499	1	1
chr21.33252612.A.G	rs2236757	A	Severity	CAV-FE	A	IFNAR2	327.32	Obstructive sleep apnea	neurological	727	6950	-0.121137	0.0695378	0.885913	0.0815031	1	1
chr9.21131628.G.C	rs12236000	G	Severity	CAV	C	-	261.4	Vitamin D deficiency	endocrine/metabolic	2250	5910	0.107477	0.0616981	1.11347	0.0815119	1	1
chr4.71742666.T.G	rs2282679	G	Severity	CAV	G	GC	704	Diseases of hair and hair follicles	dermatologic	290	8355	0.260568	0.149591	1.29767	0.081532	1	1
chr1.173115604.T.G	rs17300100	G	Severity	CAV	G	-	456	Chronic venous insufficiency [CVI]	circulatory system	297	7686	0.507613	0.291432	1.66132	0.0815454	1	1
chr6.32623820.T.C	rs9271609	T	Severity	CAV	C	HLA-DQA1	614.5	Inflammatory disease of cervix, vagina, and vulva	genitourinary	323	8671	0.17043	0.0978477	1.18581	0.0815463	1	1
chr19.39248147.C.T	rs12979860	C	Severity (C allele)*Conflicting; Risk factor (T allele)*Conflicting	CAV	C	IFNL4	585.32	End stage renal disease	genitourinary	508	7234	-0.12078	0.0693426	0.886229	0.0815469	1	1
chr6.31153649.G.A	rs143334143	A	Severity; Risk factor	CAV-FE	A	CCHCR1	278.11	Morbid obesity	endocrine/metabolic	1136	5519	0.186219	0.106914	1.20469	0.0815499	1	1
chr9.87726151.C.T	rs41312184	C;T	Possible functional consequences	FCP + IP	T	CTSL	740.1	Osteoarthritis; localized	musculoskeletal	1216	7199	-0.858614	0.492967	0.423749	0.081556	1	1
chr16.85959043.C.T	rs12444486	C	Severity in African-Americans	CAV	C	-	165	Cancer within the respiratory system	neoplasms	102	8895	0.251074	0.144152	1.2854	0.0815566	1	1
chr16.85959043.C.T	rs12444486	C	Severity in African-Americans	CAV	C	-	165.1	Cancer of bronchus; lung	neoplasms	102	8895	0.251074	0.144152	1.2854	0.0815566	1	1
chr14.74952741.A.G	rs2268616	G	Risk factor	CAV	G	PGF	695.4	Lupus (localized and systemic)	dermatologic	168	7676	-0.797527	0.457911	0.450442	0.0815676	1	1
chr16.89196249.G.A	rs117169628	A	Severity	CAV	A	SLC22A31	270.3	Disorders of plasma protein metabolism	endocrine/metabolic	122	8704	-1.756	1.00829	0.172734	0.0815842	1	1
chr2.6013310.G.A	rs73910904	A	Risk factor	CAV	A	-	700	Corns and callosities	dermatologic	196	8590	0.442755	0.254242	1.55699	0.081601	1	1
chr9.133251249.A.G	rs7849280	G	Protective	CAV	G	ABO	585.34	Chronic Kidney Disease, Stage IV	genitourinary	348	7193	-0.167465	0.0961687	0.845806	0.0816187	1	1
chr14.76832814.C.CT	rs34279101	CT	Severity	CAV	CT	LRRC74A	272.12	Hyperglyceridemia	endocrine/metabolic	114	5472	-0.317894	0.182555	0.72768	0.0816199	1	1
chrX.15566297.A.G	rs4646179	G	Severity	CAV	G	ACE2	626.1	Irregular menstrual cycle/bleeding	genitourinary	564	7373	0.218539	0.1255	1.24426	0.0816232	1	1
chr13.73984368.C.T	rs12871414	C	Severity	CAV	T	KLF12	350.1	Abnormal involuntary movements	neurological	258	7673	-0.263988	0.151602	0.767983	0.0816262	1	1
chr13.23084699.A.G	rs1984162	G	Severity	CAV	G	-	338.1	Acute pain	neurological	286	6566	0.183806	0.105557	1.20178	0.0816308	1	1
chr17.27263807.T.C	rs60811869	C	Severity	CAV	C	-	418	Nonspecific chest pain	circulatory system	1473	6696	0.21708	0.124666	1.24244	0.0816318	1	1
chr10.8988345.A.T	rs71481792	A	Severity	CAV	T	-	208	Benign neoplasm of colon	neoplasms	389	8249	0.169486	0.0973347	1.1847	0.0816355	1	1
chr6.158608455.C.T	rs117665206	T	Severity	CAV	T	TMEM181	530.1	Esophagitis, GERD and related diseases	digestive	1826	6809	0.822821	0.472542	2.27691	0.0816372	1	1
chr3.27146807.G.A	rs17317135	G	Severity	CAV	A	NEK10	530	Diseases of esophagus	digestive	1868	6775	0.362172	0.208003	1.43645	0.0816507	1	1
chr6.31153649.G.A	rs143334143	A	Severity; Risk factor	CAV-FE	A	CCHCR1	112	Candidiasis	infectious diseases	435	7130	-0.315726	0.181329	0.72926	0.081653	1	1
chr22.19963748.G.A	rs4680	A	Risk factor	FCP	A	COMT	588	Disorders resulting from impaired renal function	genitourinary	185	7229	0.195737	0.112418	1.21621	0.081656	1	1
chr21.41426103.C.A	rs17000900	A	Severity	CAV-FE	A	MX1	614.5	Inflammatory disease of cervix, vagina, and vulva	genitourinary	319	8554	-0.189095	0.108606	0.827708	0.0816635	1	1
chr10.28606315.C.T	rs12773860	T	Severity	CAV	T	WAC	729	Other disorders of soft tissues	musculoskeletal	424	6775	-0.554897	0.318714	0.574131	0.0816746	1	1
chr17.45422978.G.C	rs1230082	G	Severity	CAV	C	ARHGAP27	300	Anxiety disorders	mental disorders	1011	5679	-0.0854414	0.0490774	0.918107	0.0816918	1	1
chr17.45714244.T.C	rs113661667	C	Risk factor	CAV-FE	C	LINC02210-CRHR1	288	Diseases of white blood cells	hematopoietic	105	8147	0.479536	0.275447	1.61532	0.0816945	1	1
chr2.181488719.A.C	rs2034831	C	Severity	CAV	C	ITGA4	369.5	Conjunctivitis, infectious	sense organs	220	8038	-1.75214	1.00651	0.173402	0.0817175	1	1
chr9.30504351.C.T	rs17775810	TT genotype	Protective	CAV	T	LINC01242	362.9	Retinal edema	sense organs	119	7754	0.511716	0.29396	1.66815	0.0817244	1	1
chr1.155066988.C.T	rs114301457	T	Severity	CAV	T	EFNA4	338.2	Chronic pain	neurological	1793	6592	1.13331	0.65105	3.10593	0.0817285	1	1
chr13.102695866.A.G	rs599976	G	Severity	CAV-FE	G	METTL21C	282.5	Sickle cell anemia	hematopoietic	102	6188	0.318721	0.183106	1.37537	0.0817472	1	1
chr10.51197961.C.A	rs7897633	A	Severity in European-Americans	CAV	C	PRKG1	244	Hypothyroidism	endocrine/metabolic	535	7928	-0.166116	0.0954371	0.846948	0.081757	1	1
chrX.15561454.T.C	rs142017934	C	Severity	CAV	C	ACE2	250.7	Diabetic retinopathy	endocrine/metabolic	196	7785	0.644712	0.370404	1.90544	0.0817596	1	1
chr1.12192898.T.G	rs1061622	T	Severity	CAV-FE	G	TNFRSF1B	550.5	Ventral hernia	digestive	192	8890	-0.238521	0.137051	0.787792	0.0817913	1	1
chr19.50379362.T.C	rs1405655	C	Severity	CAV-FE	T	NR1H2	681	Superficial cellulitis and abscess	dermatologic	474	7973	-0.116257	0.0668002	0.890247	0.081795	1	1
chr6.12216733.A.G	rs10755709	A	Severity	CAV	G	-	338.1	Acute pain	neurological	278	6264	-0.164895	0.094748	0.847983	0.0817978	1	1
chr11.784340.C.G	rs7104929	G	Severity	CAV-FE	G	-	401	Hypertension	circulatory system	4974	4099	0.0874919	0.0502736	1.09143	0.0818038	1	1
chr21.41465040.G.A	rs17001042	A	Possible functional consequences	FCP + IP	A	TMPRSS2	433.3	Cerebral ischemia	circulatory system	200	8624	-0.335765	0.192936	0.714791	0.0818085	1	1
chr4.67963489.G.A	rs6552134	G	Possible functional consequences	FCP + IP	A	TMPRSS11A	536	Disorders of function of stomach	digestive	117	8626	-0.302681	0.173929	0.738835	0.0818152	1	1
chr15.60845514.G.A	rs17303202	A	Risk factor; Severity	CAV-FE	A	RORA	512.8	Cough	respiratory	1321	5194	-0.0958256	0.0550646	0.908622	0.0818167	1	1
chr10.130802064.T.G	rs12253652	G	Severity	CAV	G	-	586.4	Stricture/obstruction of ureter	genitourinary	144	6888	-0.291066	0.167257	0.747467	0.0818183	1	1
chr4.166008836.A.T	rs17047200	TT genotype	Severity (TT genotype)*Conflicting; Risk factor (AA genotype)*Conflicting	CAV	T	TLL1	458	Hypotension	circulatory system	114	8424	-0.277564	0.159499	0.757627	0.0818208	1	1
chr2.162044379.C.T	rs3788979	T	Risk factor	CAV	T	DPP4	218	Benign neoplasm of uterus	neoplasms	365	8423	0.222832	0.12805	1.24961	0.0818254	1	1
chr2.162044379.C.T	rs3788979	T	Risk factor	CAV	T	DPP4	218.1	Uterine leiomyoma	neoplasms	365	8423	0.222832	0.12805	1.24961	0.0818254	1	1
chr4.25613313.G.A	-	HLA-A*02:02	Protective	IP	A	HLA-A	772.3	Muscle weakness	symptoms	233	8654	0.203207	0.116779	1.22533	0.0818408	1	1
chr17.31410594.G.A	rs178840	G	Severity	CAV	G	RAB11FIP4	569	Other disorders of intestine	digestive	187	7664	-0.213675	0.122795	0.807611	0.0818434	1	1
chr4.106022043.T.C	rs11729561	T	Severity	CAV	C	-	706.1	Acne	dermatologic	227	7588	0.329393	0.189298	1.39012	0.0818454	1	1
chr19.24134099.G.A	rs10407383	A	Severity	CAV-FE	A	ZNF254	276	Disorders of fluid, electrolyte, and acid-base balance	endocrine/metabolic	796	7985	-0.0948766	0.0545279	0.909485	0.0818654	1	1
chr3.146517122.G.A	rs343320	A	Severity	CAV-FE	A	PLSCR1	442.1	Aortic aneurysm	circulatory system	115	7975	0.758015	0.435657	2.13404	0.0818704	1	1
chr21.41508701.T.G	rs4283504	T	Possible functional consequences	FCP + IP	T	TMPRSS2	571.5	Other chronic nonalcoholic liver disease	digestive	480	7875	-0.32546	0.18706	0.722195	0.0818808	1	1
chr11.14893332.A.G	rs10741657	G	Severity	CAV	A	CYP2R1	350.2	Abnormality of gait	neurological	875	7854	0.102003	0.0586277	1.10739	0.0818878	1	1
chr20.50172836.A.G	rs6122883	G	Severity	CAV-FE	G	LINC01273	772.2	Spasm of muscle	symptoms	202	8545	0.229634	0.131988	1.25814	0.081892	1	1
chr13.23084699.A.G	rs1984162	G	Severity	CAV	G	-	495.2	Asthma with exacerbation	respiratory	391	6934	0.158068	0.0908546	1.17125	0.0818954	1	1
chrX.15600857.A.G	rs73635825	G	Risk factor*Conflicting; Protective*Conflicting	FCP + IP	G	ACE2	365	Glaucoma	sense organs	837	7901	0.908771	0.522381	2.48127	0.081917	1	1
chr9.3320390.C.A	rs72699049	A	Severity	CAV	A	RFX3	250.2	Type 2 diabetes	endocrine/metabolic	2608	5966	-0.391669	0.225145	0.675928	0.0819237	1	1
chr19.50379362.T.C	rs1405655	C	Severity	CAV-FE	T	NR1H2	465.2	Acute pharyngitis	respiratory	334	6634	0.140196	0.0805915	1.1505	0.0819305	1	1
chr11.34482745.G.A	rs61882275	G	Severity	CAV	A	ELF5	250.4	Abnormal glucose	endocrine/metabolic	700	5953	-0.127202	0.0731218	0.880556	0.0819319	1	1
chr10.76490426.T.C	rs114026383	C	Risk factor for European population	CAV	C	LRMDA	345.3	Convulsions	neurological	215	8375	0.352099	0.202421	1.42205	0.0819582	1	1
chr20.23046984.T.C	rs1042580	C	Severity	CAV	C	THBD	443.9	Peripheral vascular disease, unspecified	circulatory system	593	8014	0.13005	0.0747665	1.13888	0.0819627	1	1
chr2.196087686.G.A	rs2176724	A	Severity	CAV	A	-	345	Epilepsy, recurrent seizures, convulsions	neurological	310	8360	-0.153727	0.0883895	0.857506	0.0819998	1	1
chr5.86011821.T.G	rs4424029	G	Severity	CAV	G	-	374	Other disorders of eyelids	sense organs	118	7994	-0.296677	0.170588	0.743284	0.08201	1	1
chr5.157106730.T.C	rs35960726	C	Severity	CAV	C	HAVCR2	428.1	Congestive heart failure (CHF) NOS	circulatory system	370	8115	1.48394	0.85327	4.41027	0.0820142	1	1
chr2.60480453.A.G	rs1123573	A	Severity	CAV-FE	G	BCL11A	426.92	Cardiac defibrillator in situ	circulatory system	122	7060	0.228842	0.131588	1.25714	0.0820206	1	1
chr19.52830722.G.A	rs10411226	G	Severity	CAV	G	ZNF28	573.9	Abnormal serum enzyme levels	digestive	226	6259	-0.184559	0.106125	0.831471	0.0820229	1	1
chr21.41473456.A.G	rs17854725	G	Severity	CAV	G	TMPRSS2	276.1	Electrolyte imbalance	endocrine/metabolic	745	7864	-0.102035	0.0586736	0.902998	0.0820287	1	1
chr1.155133406.T.G	rs4971066	G	Risk factor	CAV	G	EFNA1	362.4	Retinal vascular changes and abnomalities	sense organs	131	7725	-0.90149	0.518392	0.405964	0.0820328	1	1
chr6.31153649.G.A	rs143334143	A	Severity; Risk factor	CAV-FE	A	CCHCR1	592.11	Acute cystitis	genitourinary	108	7662	0.448669	0.258007	1.56623	0.0820387	1	1
chr11.611919.C.G	rs702966	C	Severity in African-Americans	CAV	C	PHRF1	574.1	Cholelithiasis	digestive	147	9134	0.207297	0.11921	1.23035	0.0820492	1	1
chr2.191909428.G.A	rs147509469	A	Risk factor for females	CAV	A	CAVIN2-AS1	350	Abnormal movement	neurological	1082	7838	-0.667054	0.383615	0.513218	0.0820588	1	1
chr5.77379593.G.A	rs7715119	A	Severity	CAV-FE	A	PDE8B	735	Acquired foot deformities	musculoskeletal	327	8338	-0.184528	0.106121	0.831496	0.0820602	1	1
chr9.117713024.A.G	rs4986790	G	Severity	CAV	G	TLR4	270.3	Disorders of plasma protein metabolism	endocrine/metabolic	122	8706	-0.518672	0.298288	0.595311	0.0820649	1	1
chr5.32750877.T.C	rs1173773	C	Protective	CAV	T	NPR3	452.2	Deep vein thrombosis [DVT]	circulatory system	299	7631	-0.157066	0.0903286	0.854648	0.0820651	1	1
chr11.320836.C.T	rs34481144	T	Severity	CAV	T	IFITM3	592.1	Cystitis	genitourinary	124	7489	0.348179	0.200248	1.41649	0.0820804	1	1
chr9.87726151.C.T	rs41312184	C;T	Possible functional consequences	FCP + IP	T	CTSL	512.7	Shortness of breath	respiratory	1837	5201	-0.668326	0.384381	0.512566	0.0820864	1	1
chr4.67910532.T.C	rs9998258	T	Possible functional consequences	FCP + IP	C	TMPRSS11A	276.1	Electrolyte imbalance	endocrine/metabolic	753	8012	0.269437	0.154964	1.30923	0.0820871	1	1
chr21.41508701.T.G	rs4283504	T	Possible functional consequences	FCP + IP	T	TMPRSS2	284	Aplastic anemia	hematopoietic	102	6024	-0.893034	0.513641	0.409412	0.0820988	1	1
chr21.33287378.C.T	rs8178521	T	Severity	CAV-FE	T	IL10RB	271	Disorders of carbohydrate transport and metabolism	endocrine/metabolic	1397	7602	0.170045	0.0978061	1.18536	0.0821058	1	1
chr6.31575254.G.A	rs1800629	A	Risk factor*Conflicting; Severity*Conflicting; Protective*Conflicting	CAV-FE	A	TNF	327	Sleep disorders	neurological	882	7390	0.130801	0.0752351	1.13974	0.0821121	1	1
chr19.24134099.G.A	rs10407383	A	Severity	CAV-FE	A	ZNF254	721.1	Spondylosis without myelopathy	musculoskeletal	545	7991	-0.111789	0.0643062	0.894233	0.0821429	1	1
chr4.153687301.A.G	rs1898830	G	Severity; Risk factor	CAV	G	TLR2	433.1	Occlusion and stenosis of precerebral arteries	circulatory system	142	8603	0.289236	0.166386	1.33541	0.08215	1	1
chr21.41473715.C.A	rs2298661	A	Protective	CAV-FE	A	TMPRSS2	695.4	Lupus (localized and systemic)	dermatologic	165	7690	-0.254202	0.146236	0.775535	0.0821581	1	1
chr4.166008836.A.T	rs17047200	TT genotype	Severity (TT genotype)*Conflicting; Risk factor (AA genotype)*Conflicting	CAV	T	TLL1	289.4	Lymphadenitis	hematopoietic	151	7905	0.216824	0.124734	1.24213	0.0821597	1	1
chr2.167953627.G.A	rs7595310	A	Severity	CAV-FE	G	STK39	250.23	Type 2 diabetes with ophthalmic manifestations	endocrine/metabolic	210	5857	0.197114	0.113401	1.21788	0.0821749	1	1
chr1.161517662.T.C	rs72717040	C	Risk factor	FCP + IP	C	FCGR2A	304	Adjustment reaction	mental disorders	298	5815	-0.807911	0.464802	0.445788	0.0821785	1	1
chr21.41465040.G.A	rs17001042	A	Possible functional consequences	FCP + IP	A	TMPRSS2	362.2	Degeneration of macula and posterior pole of retina	sense organs	195	7772	-0.344496	0.198196	0.708577	0.0821829	1	1
chr3.149000300.G.T	rs76488148	T	Severity	CAV	T	GYG1	415	Pulmonary heart disease	circulatory system	305	8829	-0.223038	0.128332	0.800085	0.0822164	1	1
chr4.143996657.T.C	rs6840234	C	Protective	FCP + IP	T	GYPB	539	Bariatric surgery	digestive	163	6516	0.201064	0.115695	1.2227	0.0822316	1	1
chr8.124324323.T.C	rs72711165	C	Severity	CAV-FE	C	TMEM65	700	Corns and callosities	dermatologic	197	8592	0.419761	0.241541	1.5216	0.0822379	1	1
chr2.181488719.A.C	rs2034831	C	Severity	CAV	C	ITGA4	153	Colorectal cancer	neoplasms	277	8206	-1.23956	0.713284	0.289512	0.0822431	1	1
chr6.32623820.T.C	rs9271609	T	Severity	CAV	C	HLA-DQA1	250.41	Impaired fasting glucose	endocrine/metabolic	168	5989	0.232889	0.134019	1.26224	0.0822581	1	1
chr4.69615987.C.T	rs7688383	T	Loss of smell and taste	CAV	T	UGT2A1	578	Gastrointestinal hemorrhage	digestive	473	7880	-0.129091	0.0742888	0.878894	0.0822658	1	1
chr10.89010241.T.C	rs982764	T	Severity	CAV-FE	C	FAS	735.21	Hammer toe (acquired)	musculoskeletal	150	8458	0.220503	0.126895	1.2467	0.0822661	1	1
chr22.19963748.G.A	rs4680	A	Risk factor	FCP	A	COMT	704	Diseases of hair and hair follicles	dermatologic	290	8349	-0.165757	0.0953914	0.847252	0.0822725	1	1
chr1.87162490.C.T	rs10873821	C	Severity	CAV	C	LINC01140	260	Protein-calorie malnutrition	endocrine/metabolic	187	5927	-0.193023	0.111085	0.824463	0.0822781	1	1
chr17.8109899.C.T	rs151256885	T	Severity	CAV	T	ALOXE3	788	Syncope and collapse	symptoms	333	8623	0.278666	0.160376	1.32137	0.0822845	1	1
chr6.52200448.A.G	rs13192246	G	Severity	CAV	G	-	411.3	Angina pectoris	circulatory system	250	7923	0.199976	0.115092	1.22137	0.0822954	1	1
chr4.106022043.T.C	rs11729561	T	Severity	CAV	C	-	592.11	Acute cystitis	genitourinary	106	7491	0.440139	0.253315	1.55292	0.0822961	1	1
chr5.86011821.T.G	rs4424029	G	Severity	CAV	G	-	110.1	Dermatophytosis	infectious diseases	874	7056	-0.107493	0.0618698	0.898083	0.0823159	1	1
chr9.87724615.A.G	rs3128509	A;G	Possible functional consequences	FCP + IP	A	CTSL	261.4	Vitamin D deficiency	endocrine/metabolic	2222	5808	-0.0880877	0.0507018	0.915681	0.0823219	1	1
chr14.80203237.T.C	rs225014	C	Severity	CAV	C	DIO2	338	Pain	neurological	1853	6260	-0.0673594	0.0387715	0.934859	0.0823265	1	1
chr2.113129630.T.C	rs419598	C	Risk factor	CAV	C	IL1RN	475.9	Postnasal drip	respiratory	221	6265	-0.40613	0.233773	0.666224	0.0823372	1	1
chr6.41534945.A.C	rs1886814	C	Severity	CAV-FE	C	FOXP4-AS1	244.1	Secondary hypothyroidism	endocrine/metabolic	185	7889	-0.408186	0.234957	0.664855	0.0823382	1	1
chr4.106022043.T.C	rs11729561	T	Severity	CAV	C	-	585.33	Chronic Kidney Disease, Stage III	genitourinary	112	7071	0.463842	0.267	1.59017	0.0823457	1	1
chr14.102356233.A.G	rs11160678	G	Severity	CAV	G	CINP	079.9	Viremia, NOS	infectious diseases	136	6064	-0.256322	0.147546	0.773893	0.0823464	1	1
chr10.52340585.A.T	rs1441121	T	Severity	CAV	A	-	586.4	Stricture/obstruction of ureter	genitourinary	149	6966	-0.370494	0.213291	0.690393	0.0823818	1	1
chr9.87726001.C.A	rs41307457	C;A	Possible functional consequences	FCP + IP	A	CTSL	772.2	Spasm of muscle	symptoms	200	8509	-0.254825	0.146704	0.775052	0.0823871	1	1
chrX.12889539.C.G	rs3853839	G	Severity; Risk factor	CAV-FE	G	TLR7	585	Renal failure	genitourinary	1313	6814	-0.122315	0.0704199	0.88487	0.0823986	1	1
chr17.45422978.G.C	rs1230082	G	Severity	CAV	C	ARHGAP27	195	Cancer, suspected or other	neoplasms	131	8235	-0.221442	0.127491	0.801363	0.0824011	1	1
chr11.784340.C.G	rs7104929	G	Severity	CAV-FE	G	-	586.4	Stricture/obstruction of ureter	genitourinary	152	7149	-0.353512	0.20353	0.702217	0.0824032	1	1
chr11.611919.C.G	rs702966	C	Severity in African-Americans	CAV	C	PHRF1	276.1	Electrolyte imbalance	endocrine/metabolic	753	8018	-0.0976683	0.0562318	0.90695	0.0824072	1	1
chr13.73984368.C.T	rs12871414	C	Severity	CAV	T	KLF12	706.1	Acne	dermatologic	229	7571	0.242795	0.139789	1.27481	0.0824105	1	1
chr10.28606315.C.T	rs12773860	T	Severity	CAV	T	WAC	351	Other peripheral nerve disorders	neurological	357	8394	-0.603962	0.347743	0.546642	0.0824218	1	1
chr13.73984368.C.T	rs12871414	C	Severity	CAV	T	KLF12	593.1	Gross hematuria	genitourinary	101	7479	-0.439698	0.253165	0.644231	0.082422	1	1
chr17.34252769.A.G	rs1024611	G	Risk factor	CAV	G	CCL2	425	Cardiomyopathy	circulatory system	265	9055	-0.205142	0.118115	0.814532	0.0824226	1	1
chr5.180810828.C.T	rs113791144	T	Severity	CAV	T	-	704	Diseases of hair and hair follicles	dermatologic	288	8336	0.317226	0.18265	1.37331	0.0824232	1	1
chr5.123497022.T.C	rs62377777	T	Severity	CAV	C	-	740.9	Osteoarthrosis NOS	musculoskeletal	821	7117	0.110116	0.0634026	1.11641	0.0824261	1	1
chr1.230710048.A.G	rs699	G	Severity	CAV	A	AGT	274	Gout and other crystal arthropathies	endocrine/metabolic	310	9182	0.194394	0.111928	1.21457	0.0824266	1	1
chr8.97128242.T.C	rs7817272	C	Severity	CAV	C	CPQ	401.3	Other hypertensive complications	circulatory system	196	4151	0.187536	0.107984	1.20627	0.0824391	1	1
chr3.157438240.A.G	rs1840680	AG genotype)	Protective	CAV	A	PTX3	512.8	Cough	respiratory	1320	5180	-0.0871085	0.0501617	0.916578	0.0824658	1	1
chr12.8058591.T.C	rs7842	C	Risk factor; Severity	CAV	C	C3AR1	578.8	Hemorrhage of rectum and anus	digestive	284	8198	-0.160626	0.0925009	0.85161	0.0824787	1	1
chr22.22210343.A.T	rs5757427	T	Severity	CAV	A	IGLV10-54	411	Ischemic Heart Disease	circulatory system	845	5484	0.135193	0.0778585	1.14476	0.0824935	1	1
chr11.126292948.C.T	rs8177374	T	Protective	CAV	T	TIRAP	270	Disorders of protein plasma/amino-acid transport and metabolism	endocrine/metabolic	134	8715	-1.25125	0.720611	0.286147	0.0824984	1	1
chr11.88436431.C.T	rs72953026	T	Severity	CAV-FE	T	-	428	Congestive heart failure; nonhypertensive	circulatory system	694	8088	0.289874	0.166953	1.33626	0.0825165	1	1
chr2.45584979.T.C	-	HLA-A*02:02	Protective	IP	T	HLA-A	272.13	Mixed hyperlipidemia	endocrine/metabolic	697	5589	-0.109632	0.0631428	0.896164	0.0825181	1	1
chr9.133251249.A.G	rs7849280	G	Protective	CAV	G	ABO	355.1	Chronic pain syndrome	neurological	193	8406	-0.219104	0.126201	0.803238	0.0825366	1	1
chr10.130802064.T.G	rs12253652	G	Severity	CAV	G	-	550.1	Inguinal hernia	digestive	137	8493	0.249994	0.143998	1.28402	0.0825473	1	1
chr19.39248147.C.T	rs12979860	C	Severity (C allele)*Conflicting; Risk factor (T allele)*Conflicting	CAV	C	IFNL4	735	Acquired foot deformities	musculoskeletal	342	8531	-0.143257	0.0825176	0.866532	0.0825507	1	1
chr4.111691870.C.T	rs112641600	C	Severity	CAV	T	-	465	Acute upper respiratory infections of multiple or unspecified sites	respiratory	1155	6540	0.171253	0.0986471	1.18679	0.0825607	1	1
chr5.132485305.G.A	rs17622656	A	Risk factor	FCP + IP	A	IRF1	070.3	Viral hepatitis C	infectious diseases	956	6146	-0.177752	0.102393	0.83715	0.0825659	1	1
chr2.216660263.A.C	rs2270360	A	Severity	CAV	C	IGFBP2	694.2	Other dyschromia	dermatologic	163	7516	-0.55396	0.319105	0.57467	0.0825678	1	1
chr9.81442264.TCAG.T	rs1826292621	T	Severity	CAV	T	-	079	Viral infection	infectious diseases	241	6126	0.200136	0.115291	1.22157	0.082577	1	1
chr2.36677870.C.A	rs6714112	C	Severity	CAV	A	-	286	Coagulation defects	hematopoietic	169	8612	0.253334	0.145949	1.28831	0.082604	1	1
chr2.216660263.A.C	rs2270360	A	Severity	CAV	C	IGFBP2	300	Anxiety disorders	mental disorders	998	5578	-0.207362	0.119466	0.812725	0.0826093	1	1
chr2.45584979.T.C	-	HLA-A*02:02	Protective	IP	T	HLA-A	280.2	Iron deficiency anemia secondary to blood loss (chronic)	hematopoietic	367	6159	-0.139895	0.0805992	0.86945	0.0826198	1	1
chrX.12885540.A.T	rs179008	T	Severity; Risk factor	CAV	T	TLR7	368	Visual disturbances	sense organs	307	8244	-0.265145	0.152768	0.767095	0.0826336	1	1
chr4.106022043.T.C	rs11729561	T	Severity	CAV	C	-	594	Urinary calculus	genitourinary	216	9002	-0.483443	0.278548	0.616656	0.0826372	1	1
chr1.155133406.T.G	rs4971066	G	Risk factor	CAV	G	EFNA1	741	Symptoms and disorders of the joints	musculoskeletal	596	8372	-0.318472	0.183499	0.727259	0.0826421	1	1
chr4.25613313.G.A	-	HLA-A*02:02	Protective	IP	A	HLA-A	565	Anal and rectal conditions	digestive	353	8624	-0.188661	0.108704	0.828067	0.0826433	1	1
chr4.68840276.G.A	rs115162070	G	Severity	CAV	A	-	565	Anal and rectal conditions	digestive	351	8613	0.511378	0.29465	1.66759	0.0826443	1	1
chrX.12888602.G.A	rs147244662	A	Severity; Severity for males	CAV-FE	A	TLR7	689	Disorder of skin and subcutaneous tissue NOS	dermatologic	164	9028	1.91473	1.10329	6.78513	0.082656	1	1
chr17.63488670.G.A	rs4343	G	Severity; Risk factor	CAV	G	ACE	110.12	Althete's foot	infectious diseases	290	7128	-0.184895	0.106548	0.831191	0.0826838	1	1
chr1.154454494.A.C	rs2228145	A	Risk factor	CAV	C	IL6R	470	Septal Deviations/Turbinate Hypertrophy	respiratory	106	6293	0.326878	0.188369	1.38663	0.0826862	1	1
chr2.196087686.G.A	rs2176724	A	Severity	CAV	A	-	090	Sexually transmitted infections (not HIV or hepatitis)	infectious diseases	265	9042	0.162283	0.0935241	1.17619	0.0827047	1	1
chr22.41925447.G.A	rs61756766	A	Severity	CAV	A	TNFRSF13C	241	Nontoxic nodular goiter	endocrine/metabolic	624	7932	0.980601	0.565128	2.66606	0.0827084	1	1
chr10.52771466.C.T	rs1800451	T	Potential functional effect on protein	FCP + IP	T	MBL2	514.2	Solitary pulmonary nodule	respiratory	305	8674	0.172152	0.0992168	1.18786	0.0827209	1	1
chr6.52236941.T.C	rs763780	C	Protective	FCP	C	IL17F	939	Atopic/contact dermatitis due to other or unspecified	dermatologic	651	7561	-0.195119	0.112454	0.822737	0.0827225	1	1
chr17.8109899.C.T	rs151256885	T	Severity	CAV	T	ALOXE3	339	Other headache syndromes	neurological	521	7817	0.228692	0.131803	1.25695	0.0827237	1	1
chr8.73355963.T.C	rs2010843	C	Severity	CAV	C	RDH10-AS1	585.3	Chronic renal failure [CKD]	genitourinary	978	7147	0.138355	0.0797461	1.14838	0.0827514	1	1
chr1.31151182.G.C	rs12083278	C	Severity	CAV	G	-	327.41	Organic or persistent insomnia	neurological	142	6919	-0.301101	0.173552	0.740003	0.082752	1	1
chr6.30887474.G.A	rs4618569	AG genotype	Severity	CAV	A	DDR1	306	Other mental disorder	mental disorders	207	5865	-0.204517	0.117882	0.815041	0.0827531	1	1
chr15.33615902.C.T	rs12593288	C	Severity	CAV	T	RYR3	495	Asthma	respiratory	1506	6845	0.167428	0.0965098	1.18226	0.0827715	1	1
chr3.148742201.A.C	rs5186	C	Severity	CAV	C	AGTR1	285.21	Anemia in chronic kidney disease	hematopoietic	196	6210	-0.455792	0.262748	0.633946	0.0827916	1	1
chr16.85959043.C.T	rs12444486	C	Severity in African-Americans	CAV	C	-	930	Allergic reaction to food	injuries & poisonings	140	7074	-0.220287	0.126996	0.802288	0.0828105	1	1
chr8.38963809.A.G	rs10808999	G	Severity	CAV	A	PLEKHA2	257	Testicular dysfunction	endocrine/metabolic	110	8537	-1.02032	0.588231	0.360478	0.0828181	1	1
chr8.38963809.A.G	rs10808999	G	Severity	CAV	A	PLEKHA2	257.1	Testicular hypofunction	endocrine/metabolic	110	8537	-1.02032	0.588231	0.360478	0.0828181	1	1
chr21.41508701.T.G	rs4283504	T	Possible functional consequences	FCP + IP	T	TMPRSS2	153	Colorectal cancer	neoplasms	271	7990	0.332388	0.191629	1.39429	0.0828221	1	1
chr2.136948486.A.G	rs7605851	G	Severity	CAV-FE	G	THSD7B	689	Disorder of skin and subcutaneous tissue NOS	dermatologic	164	8989	0.480132	0.276807	1.61629	0.0828224	1	1
chr2.195499753.A.C	rs73060484	C	Severity	CAV	C	-	351	Other peripheral nerve disorders	neurological	355	8307	0.214737	0.123807	1.23954	0.0828374	1	1
chr14.94566450.G.A	rs2093266	A	Risk factor for acute kidney injury	CAV	A	SERPINA4	512	Other symptoms of respiratory system	respiratory	2679	5166	0.0734056	0.0423237	1.07617	0.0828495	1	1
chr5.77379593.G.A	rs7715119	A	Severity	CAV-FE	A	PDE8B	362.9	Retinal edema	sense organs	118	7605	-0.320924	0.185045	0.725478	0.0828644	1	1
chr10.28606315.C.T	rs12773860	T	Severity	CAV	T	WAC	574	Cholelithiasis and cholecystitis	digestive	192	9081	0.504624	0.290989	1.65636	0.0828878	1	1
chr19.52830722.G.A	rs10411226	G	Severity	CAV	G	ZNF28	627.1	Postmenopausal bleeding	genitourinary	160	5643	0.208294	0.120119	1.23157	0.0829067	1	1
chr12.132489230.GC.G	rs56106917	G	Severity	CAV	G	FBRSL1	504	Other alveolar and parietoalveolar pneumonopathy	respiratory	102	8896	-0.301806	0.174049	0.739481	0.0829128	1	1
chr2.195994321.C.T	rs191631470	T	Severity	CAV	T	DNAH7	338	Pain	neurological	1922	6582	-1.28193	0.739281	0.277502	0.0829145	1	1
chr11.34482745.G.A	rs61882275	G	Severity	CAV	A	ELF5	327.3	Sleep apnea	neurological	835	7345	-0.113597	0.0655133	0.892617	0.0829253	1	1
chr10.36988942.A.G	rs2091431	G	Severity	CAV	A	-	454.11	Varicose veins of lower extremity, symptomtic	circulatory system	195	7612	-0.234876	0.135467	0.790669	0.0829488	1	1
chr5.174562335.T.A	rs2220543	T	Severity	CAV	A	SUMO2P6	252.1	Hyperparathyroidism	endocrine/metabolic	196	8377	-0.188145	0.108518	0.828495	0.08296	1	1
chr1.161544752.A.C	rs396991	C	Severity	CAV-FE	C	FCGR3A	367	Disorders of refraction and accommodation; blindness and low vision	sense organs	426	7408	0.129507	0.0747006	1.13827	0.0829743	1	1
chr10.22439346.T.C	-	HLA-A*02:02	Protective	IP	C	HLA-A	727.1	Synovitis and tenosynovitis	musculoskeletal	210	6798	-1.74698	1.0077	0.174299	0.0829829	1	1
chr1.155133406.T.G	rs4971066	G	Risk factor	CAV	G	EFNA1	296.22	Major depressive disorder	mental disorders	1403	5818	-0.215695	0.124427	0.805981	0.0830066	1	1
chr12.106231175.T.A	rs12823094	A	Severity	CAV	A	-	574.1	Cholelithiasis	digestive	141	8832	-0.603009	0.347861	0.547163	0.0830106	1	1
chrX.15564667.C.T	rs2074192	T	Severity (T allele); Severity for males > 50 y.o (T allele); Protective (C allele); Protective (CT genotype)	CAV	T	ACE2	208	Benign neoplasm of colon	neoplasms	394	8374	-0.156853	0.0904889	0.85483	0.0830264	1	1
chr12.47879112.A.G	rs2228570	AG genotype	Severity	CAV	A	VDR	731	Osteitis deformans and osteopathies associated with other disorders classified elsewhere	musculoskeletal	167	7028	0.234961	0.135551	1.26486	0.0830289	1	1
chr11.88436431.C.T	rs72953026	T	Severity	CAV-FE	T	-	704	Diseases of hair and hair follicles	dermatologic	290	8331	0.411859	0.23761	1.50962	0.083035	1	1
chr4.188627868.CTCT.C	rs1734523522	C	Severity	CAV	C	LINC01060	479	Other upper respiratory disease	respiratory	379	6141	-0.186569	0.107643	0.829801	0.0830573	1	1
chr14.102356233.A.G	rs11160678	G	Severity	CAV	G	CINP	452.2	Deep vein thrombosis [DVT]	circulatory system	302	7606	-0.170363	0.0982969	0.843359	0.0830703	1	1
chr3.101705614.T.C	rs11919389	C	Risk factor	CAV	C	PDCL3P4	626.1	Irregular menstrual cycle/bleeding	genitourinary	564	7348	-0.135241	0.078037	0.873505	0.0830893	1	1
chr7.117559590.ATCT.A	rs113993960	A	Severity	CAV	A	CFTR	472	Chronic pharyngitis and nasopharyngitis	respiratory	320	6311	0.953761	0.550368	2.59545	0.0831044	1	1
chr21.41473715.C.A	rs2298661	A	Protective	CAV-FE	A	TMPRSS2	252	Disorders of parathyroid gland	endocrine/metabolic	218	8380	-0.213834	0.123394	0.807482	0.083107	1	1
chr11.611919.C.G	rs702966	C	Severity in African-Americans	CAV	C	PHRF1	252.1	Hyperparathyroidism	endocrine/metabolic	199	8534	-0.182149	0.105112	0.833477	0.083112	1	1
chr15.90879313.T.C	rs8039305	C	Risk factor	CAV-FE	T	FURIN	250.25	Diabetes type 2 with peripheral circulatory disorders	endocrine/metabolic	327	5584	0.184912	0.106708	1.20311	0.0831182	1	1
chr8.124324323.T.C	rs72711165	C	Severity	CAV-FE	C	TMEM65	252.1	Hyperparathyroidism	endocrine/metabolic	199	8526	0.405974	0.234292	1.50076	0.0831374	1	1
chr12.47879112.A.G	rs2228570	AG genotype	Severity	CAV	A	VDR	626.11	Absent or infrequent menstruation	genitourinary	132	6750	0.260945	0.150596	1.29816	0.0831399	1	1
chr17.27660155.T.C	rs117217714	C	Severity	CAV	C	NOS2P1	215	Other benign neoplasm of connective and other soft tissue	neoplasms	193	8968	1.33764	0.771991	3.81005	0.0831458	1	1
chr2.196087686.G.A	rs2176724	A	Severity	CAV	A	-	280.2	Iron deficiency anemia secondary to blood loss (chronic)	hematopoietic	366	6175	-0.142155	0.0820418	0.867487	0.0831458	1	1
chr2.181488719.A.C	rs2034831	C	Severity	CAV	C	ITGA4	244	Hypothyroidism	endocrine/metabolic	533	7892	-0.601974	0.347427	0.547729	0.0831559	1	1
chr14.94566450.G.A	rs2093266	A	Risk factor for acute kidney injury	CAV	A	SERPINA4	371.3	Inflammation of eyelids	sense organs	108	8010	-0.31947	0.184392	0.726534	0.0831737	1	1
chr3.38894643.C.T	rs33985936	T	Severity	CAV	T	SCN11A	724	Other and unspecified disorders of back	musculoskeletal	191	8034	-0.321728	0.185704	0.724895	0.0831887	1	1
chr4.67910532.T.C	rs9998258	T	Possible functional consequences	FCP + IP	C	TMPRSS11A	930	Allergic reaction to food	injuries & poisonings	146	7553	0.486772	0.280973	1.62705	0.0831934	1	1
chr1.87162490.C.T	rs10873821	C	Severity	CAV	C	LINC01140	306	Other mental disorder	mental disorders	205	5816	0.179088	0.103383	1.19613	0.0832259	1	1
chr1.169597075.C.T	rs6127	T	Severity in males	CAV	C	SELP	939	Atopic/contact dermatitis due to other or unspecified	dermatologic	651	7559	-0.141569	0.0817255	0.867996	0.0832299	1	1
chr11.88436431.C.T	rs72953026	T	Severity	CAV-FE	T	-	426.92	Cardiac defibrillator in situ	circulatory system	122	7048	0.574875	0.331875	1.77691	0.0832374	1	1
chr1.230710048.A.G	rs699	G	Severity	CAV	A	AGT	743.1	Osteoporosis	musculoskeletal	403	8649	-0.194476	0.112271	0.823266	0.0832381	1	1
chr4.111691870.C.T	rs112641600	C	Severity	CAV	T	-	261.2	Vitamin B-complex deficiencies	endocrine/metabolic	402	5886	0.276055	0.159383	1.31792	0.0832706	1	1
chr19.31533051.C.A	rs8105499	C	Severity	CAV	A	LINC02841	250.24	Type 2 diabetes with neurological manifestations	endocrine/metabolic	463	5874	-0.159972	0.0923618	0.852168	0.0832719	1	1
chr6.31575324.G.A	rs361525	G	Severity	CAV-FE	A	TNF	727	Other disorders of synovium, tendon, and bursa	musculoskeletal	371	6828	0.297878	0.171989	1.347	0.0832819	1	1
chr15.60810211.C.T	rs341419	T	Severity	CAV-FE	T	RORA	539	Bariatric surgery	digestive	195	8881	-0.20867	0.120484	0.811663	0.0832867	1	1
chr19.52830722.G.A	rs10411226	G	Severity	CAV	G	ZNF28	300	Anxiety disorders	mental disorders	842	4456	-0.10049	0.0580265	0.904394	0.083309	1	1
chr13.23084699.A.G	rs1984162	G	Severity	CAV	G	-	550	Abdominal hernia	digestive	484	8872	0.141009	0.0814249	1.15143	0.083316	1	1
chr4.106022043.T.C	rs11729561	T	Severity	CAV	C	-	624.9	stress incontinence, female	genitourinary	107	9037	-0.794456	0.458767	0.451827	0.0833232	1	1
chr6.30887474.G.A	rs4618569	AG genotype	Severity	CAV	A	DDR1	379	Other disorders of eye	sense organs	325	7961	-0.163207	0.0942461	0.849416	0.0833259	1	1
chrX.12885540.A.T	rs179008	T	Severity; Risk factor	CAV	T	TLR7	741	Symptoms and disorders of the joints	musculoskeletal	584	8193	-0.187281	0.108149	0.82921	0.0833261	1	1
chr6.32623820.T.C	rs9271609	T	Severity	CAV	C	HLA-DQA1	357	Inflammatory and toxic neuropathy	neurological	367	8713	-0.172499	0.0996124	0.841559	0.0833267	1	1
chr3.61768231.T.A	rs672699	A	Severity	CAV	T	PTPRG	250.25	Diabetes type 2 with peripheral circulatory disorders	endocrine/metabolic	336	5926	-0.148956	0.0860187	0.861607	0.0833334	1	1
chr1.169597075.C.T	rs6127	T	Severity in males	CAV	C	SELP	278.11	Morbid obesity	endocrine/metabolic	1136	5515	-0.112883	0.0651893	0.893255	0.0833411	1	1
chr6.12216733.A.G	rs10755709	A	Severity	CAV	G	-	564	Functional digestive disorders	digestive	207	6570	0.179885	0.103883	1.19708	0.0833421	1	1
chr18.69541156.T.C	rs12958013	T	Severity	CAV	C	DOK6	593.1	Gross hematuria	genitourinary	102	7582	-1.74392	1.00714	0.174833	0.0833518	1	1
chr17.45422978.G.C	rs1230082	G	Severity	CAV	C	ARHGAP27	296.2	Depression	mental disorders	1391	5679	-0.0749381	0.0432789	0.927801	0.0833598	1	1
chr11.88824823.A.G	rs10831496	G	Severity	CAV-FE	A	GRM5	289.4	Lymphadenitis	hematopoietic	154	8196	-0.274554	0.158563	0.759911	0.0833609	1	1
chr13.41746691.T.A	rs10507497	A	Severity	CAV-FE	A	VWA8	626.13	Irregular menstrual cycle	genitourinary	147	7348	0.23914	0.138118	1.27016	0.083378	1	1
chr9.78543197.A.G	rs7027911	A	Severity	CAV	G	-	550.4	Umbilical hernia	digestive	110	8894	0.306349	0.176939	1.35846	0.0833838	1	1
chr21.41464802.A.G	rs462574	A	Possible functional consequences	FCP + IP	A	TMPRSS2	473	Diseases of the larynx and vocal cords	respiratory	252	6228	-0.219026	0.126515	0.803301	0.0834122	1	1
chr14.72467521.C.T	rs12587980	T	Severity	CAV	T	RGS6	789	Nausea and vomiting	symptoms	481	8333	0.119782	0.0691961	1.12725	0.0834437	1	1
chr7.54580201.A.C	rs622568	C	Severity; Risk factor	CAV-FE	C	-	300.9	Posttraumatic stress disorder	mental disorders	122	5803	0.230847	0.133357	1.25967	0.0834441	1	1
chr12.57108399.C.T	rs324011	T	Risk factor; Severity	CAV	T	STAT6	289	Other diseases of blood and blood-forming organs	hematopoietic	289	8126	0.198886	0.114895	1.22004	0.0834472	1	1
chrX.15599938.A.G	rs2106809	G	Severity	CAV	G	ACE2	338.2	Chronic pain	neurological	1793	6591	0.112307	0.06488	1.11886	0.0834539	1	1
chr5.174562335.T.A	rs2220543	T	Severity	CAV	A	SUMO2P6	743.11	Osteoporosis NOS	musculoskeletal	389	8489	0.137781	0.0795997	1.14772	0.0834663	1	1
chr3.157438240.A.G	rs1840680	AG genotype)	Protective	CAV	A	PTX3	427.7	Tachycardia NOS	circulatory system	193	7037	-0.205179	0.11854	0.814502	0.0834728	1	1
chr21.33252612.A.G	rs2236757	A	Severity	CAV-FE	A	IFNAR2	287	Purpura and other hemorrhagic conditions	hematopoietic	186	8250	0.21202	0.1225	1.23617	0.0834922	1	1
chr1.46309111.A.G	rs41292543	G	Severity	CAV-FE	G	UQCRH	375.1	Dry eyes	sense organs	453	7967	-0.598412	0.345764	0.549684	0.0835062	1	1
chr4.71742666.T.G	rs2282679	G	Severity	CAV	G	GC	295	Schizophrenia and other psychotic disorders	mental disorders	273	5869	-0.325494	0.188075	0.72217	0.0835118	1	1
chr4.67963489.G.A	rs6552134	G	Possible functional consequences	FCP + IP	A	TMPRSS11A	368	Visual disturbances	sense organs	301	8303	0.173379	0.100183	1.18932	0.0835182	1	1
chr3.61768231.T.A	rs672699	A	Severity	CAV	T	PTPRG	174	Breast cancer	neoplasms	295	8635	-0.154288	0.0891549	0.857025	0.0835294	1	1
chr1.196673103.G.A	rs800292	A	Severity	CAV	G	CFH	721.1	Spondylosis without myelopathy	musculoskeletal	543	7989	-0.13574	0.0784379	0.87307	0.0835333	1	1
chr20.50172836.A.G	rs6122883	G	Severity	CAV-FE	G	LINC01273	626.12	Excessive or frequent menstruation	genitourinary	256	7280	0.228965	0.132309	1.2573	0.0835352	1	1
chr17.34252769.A.G	rs1024611	G	Risk factor	CAV	G	CCL2	760	Back pain	symptoms	1998	6353	-0.0813044	0.0469824	0.921913	0.0835362	1	1
chr7.128954129.T.C	rs10488631	TCTA haplotype	Severity in European-Americans	CAV	C	IRF5	371.3	Inflammation of eyelids	sense organs	109	8075	0.651408	0.376422	1.91824	0.0835365	1	1
chr1.161544752.A.C	rs396991	C	Severity	CAV-FE	C	FCGR3A	571.5	Other chronic nonalcoholic liver disease	digestive	441	7393	0.128254	0.0741178	1.13684	0.0835583	1	1
chr4.106022043.T.C	rs11729561	T	Severity	CAV	C	-	395.2	Nonrheumatic aortic valve disorders	circulatory system	165	8332	0.395234	0.228415	1.48473	0.0835715	1	1
chr3.101705614.T.C	rs11919389	C	Risk factor	CAV	C	PDCL3P4	340	Migraine	neurological	390	7960	-0.149873	0.0866168	0.860817	0.0835772	1	1
chr3.141689849.A.G	rs6440031	G	Severity	CAV	A	LINC02618	599	Other symptoms/disorders or the urinary system	genitourinary	1173	6178	0.216681	0.125239	1.24195	0.0836048	1	1
chrX.15564667.C.T	rs2074192	T	Severity (T allele); Severity for males > 50 y.o (T allele); Protective (C allele); Protective (CT genotype)	CAV	T	ACE2	260.6	Anorexia	endocrine/metabolic	123	5923	-0.295074	0.170549	0.744477	0.0836056	1	1
chr8.16932640.T.C	rs118072448	T	Severity	CAV	C	-	249	Secondary diabetes mellitus	endocrine/metabolic	387	5959	-0.891135	0.515079	0.41019	0.0836132	1	1
chr9.30504351.C.T	rs17775810	TT genotype	Protective	CAV	T	LINC01242	550.4	Umbilical hernia	digestive	110	8866	0.553535	0.319945	1.73939	0.0836132	1	1
chr22.24011037.T.C	rs11090305	C	Severity	CAV	C	-	721.1	Spondylosis without myelopathy	musculoskeletal	496	7355	0.117239	0.067765	1.12439	0.0836148	1	1
chr7.117559590.ATCT.A	rs113993960	A	Severity	CAV	A	CFTR	536	Disorders of function of stomach	digestive	121	8820	1.29983	0.751312	3.66869	0.0836149	1	1
chrX.12888602.G.A	rs147244662	A	Severity; Severity for males	CAV-FE	A	TLR7	270	Disorders of protein plasma/amino-acid transport and metabolism	endocrine/metabolic	134	8716	1.97097	1.13924	7.17766	0.0836162	1	1
chr8.38963809.A.G	rs10808999	G	Severity	CAV	A	PLEKHA2	386.9	Dizziness and giddiness (Light-headedness and vertigo)	sense organs	697	8038	-0.294952	0.170498	0.744568	0.0836414	1	1
chr1.154454494.A.C	rs2228145	A	Risk factor	CAV	C	IL6R	261.2	Vitamin B-complex deficiencies	endocrine/metabolic	406	5951	0.184339	0.10656	1.20242	0.0836453	1	1
chr1.90742957.A.C	rs2166172	C	Severity	CAV-FE	C	-	249	Secondary diabetes mellitus	endocrine/metabolic	385	5959	0.194695	0.112547	1.21494	0.0836489	1	1
chr17.9267091.C.T	rs34761447	C	Severity	CAV	T	STX8	079.9	Viremia, NOS	infectious diseases	139	6114	0.581791	0.336325	1.78924	0.0836576	1	1
chr16.57636629.G.A	rs7499679	A	Severity	CAV	A	ADGRG1	452.2	Deep vein thrombosis [DVT]	circulatory system	297	7567	-0.151964	0.0878491	0.859019	0.0836601	1	1
chr10.28606315.C.T	rs12773860	T	Severity	CAV	T	WAC	465	Acute upper respiratory infections of multiple or unspecified sites	respiratory	1155	6595	0.262484	0.151742	1.30016	0.0836661	1	1
chrX.15581240.G.A	rs147464721	A	Severity	CAV	A	ACE2	280	Iron deficiency anemias	hematopoietic	920	6196	-0.810729	0.468711	0.444534	0.083684	1	1
chr17.45995618.A.G	rs112572874	G	Risk factor	CAV-FE	G	MAPT	465.2	Acute pharyngitis	respiratory	333	6634	-0.43234	0.249952	0.648989	0.0836856	1	1
chr2.60480453.A.G	rs1123573	A	Severity	CAV-FE	G	BCL11A	300.12	Agorophobia, social phobia, and panic disorder	mental disorders	132	5861	-0.230959	0.13354	0.793772	0.0837184	1	1
chr1.230710048.A.G	rs699	G	Severity	CAV	A	AGT	366.2	Senile cataract	sense organs	603	8132	0.149852	0.0866452	1.16166	0.0837221	1	1
chr21.41508701.T.G	rs4283504	T	Possible functional consequences	FCP + IP	T	TMPRSS2	724	Other and unspecified disorders of back	musculoskeletal	188	7785	-0.59266	0.342682	0.552855	0.0837239	1	1
chr15.60845514.G.A	rs17303202	A	Risk factor; Severity	CAV-FE	A	RORA	689	Disorder of skin and subcutaneous tissue NOS	dermatologic	164	9004	-0.248928	0.143933	0.779636	0.0837244	1	1
chr7.128938247.T.G	rs10488631	TCTA haplotype	Severity in European-Americans	CAV	T	IRF5	327	Sleep disorders	neurological	870	7292	0.0906926	0.0524396	1.09493	0.0837256	1	1
chr11.1219991.G.T	rs35705950	T	Protective	CAV	T	MUC5B	695.4	Lupus (localized and systemic)	dermatologic	170	7799	-1.7371	1.00442	0.17603	0.0837291	1	1
chr21.33287378.C.T	rs8178521	T	Severity	CAV-FE	T	IL10RB	539	Bariatric surgery	digestive	204	9255	0.366945	0.212176	1.44332	0.0837307	1	1
chr19.35687796.G.A	rs77127536	A	Severity	CAV	A	TYMSP2	443	Peripheral vascular disease	circulatory system	780	7937	0.123532	0.0714307	1.13149	0.0837385	1	1
chr5.1211624.A.G	rs76067074	G	Severity	CAV-FE	G	SLC6A19	782.3	Edema	symptoms	726	8027	-0.551552	0.318931	0.576055	0.0837419	1	1
chr2.162044379.C.T	rs3788979	T	Risk factor	CAV	T	DPP4	362	Other retinal disorders	sense organs	453	7581	0.199381	0.115294	1.22065	0.0837502	1	1
chr9.30504351.C.T	rs17775810	TT genotype	Protective	CAV	T	LINC01242	558	Noninfectious gastroenteritis	digestive	158	6882	0.441753	0.255458	1.55543	0.083763	1	1
chr2.6013310.G.A	rs73910904	A	Risk factor	CAV	A	-	741	Symptoms and disorders of the joints	musculoskeletal	595	8428	-0.348825	0.201723	0.705517	0.0837678	1	1
chr7.107967457.C.T	rs2237698	T	Severity	CAV	T	LAMB1	339	Other headache syndromes	neurological	537	7994	0.200219	0.115786	1.22167	0.0837713	1	1
chr2.167953627.G.A	rs7595310	A	Severity	CAV-FE	G	STK39	250.4	Abnormal glucose	endocrine/metabolic	685	5857	0.114604	0.0662786	1.12143	0.0837864	1	1
chr6.52200448.A.G	rs13192246	G	Severity	CAV	G	-	443.7	Peripheral angiopathy in diseases classified elsewhere	circulatory system	280	7860	-0.205349	0.118776	0.814363	0.0838307	1	1
chr19.50379362.T.C	rs1405655	C	Severity	CAV-FE	T	NR1H2	947	Urticaria	dermatologic	118	7559	0.226273	0.130888	1.25392	0.0838531	1	1
chr2.162044379.C.T	rs3788979	T	Risk factor	CAV	T	DPP4	530.11	GERD	digestive	1772	6602	-0.123338	0.0713451	0.883965	0.0838533	1	1
chr8.73355963.T.C	rs2010843	C	Severity	CAV	C	RDH10-AS1	562	Diverticulosis and diverticulitis	digestive	188	6836	-0.326116	0.188644	0.721722	0.0838558	1	1
chr10.98166813.G.T	rs10786398	T	Severity	CAV	T	R3HCC1L	809	Fracture of unspecified bones	injuries & poisonings	127	8488	-0.526114	0.304342	0.590897	0.0838641	1	1
chr12.47879112.A.G	rs2228570	AG genotype	Severity	CAV	A	VDR	071.1	HIV infection, symptomatic	infectious diseases	848	5656	0.110209	0.0637603	1.11651	0.0839013	1	1
chr15.60845514.G.A	rs17303202	A	Risk factor; Severity	CAV-FE	A	RORA	426.7	Abnormal electrocardiogram [ECG] [EKG]	circulatory system	229	7055	-0.208193	0.120449	0.81205	0.0839035	1	1
chr16.89196249.G.A	rs117169628	A	Severity	CAV	A	SLC22A31	136	Other infectious and parasitic diseases	infectious diseases	134	8958	0.552108	0.319424	1.73691	0.0839077	1	1
chr6.32623820.T.C	rs9271609	T	Severity	CAV	C	HLA-DQA1	070.3	Viral hepatitis C	infectious diseases	961	6177	-0.112959	0.0653536	0.893187	0.0839106	1	1
chr11.26675470.T.G	rs10835056	G	Severity	CAV	T	SLC5A12	788	Syncope and collapse	symptoms	336	8708	0.138033	0.0798655	1.14801	0.0839309	1	1
chr6.41534945.A.C	rs1886814	C	Severity	CAV-FE	C	FOXP4-AS1	350.1	Abnormal involuntary movements	neurological	264	7812	-0.326556	0.188949	0.721404	0.0839386	1	1
chr13.23084699.A.G	rs1984162	G	Severity	CAV	G	-	727.1	Synovitis and tenosynovitis	musculoskeletal	209	6799	0.209493	0.121217	1.23305	0.0839453	1	1
chr16.16924042.C.A	rs1453512	A	Severity	CAV	C	-	396	Abnormal heart sounds	circulatory system	296	8331	-0.176512	0.102135	0.838189	0.0839478	1	1
chr1.154454494.A.C	rs2228145	A	Risk factor	CAV	C	IL6R	155	Cancer of liver and intrahepatic bile duct	neoplasms	103	8840	-0.425604	0.246267	0.653375	0.0839482	1	1
chr3.1052111.C.G	rs1504061	G	Severity	CAV	G	-	930	Allergic reaction to food	injuries & poisonings	144	7436	-0.426913	0.24704	0.65252	0.0839679	1	1
chr5.157106730.T.C	rs35960726	C	Severity	CAV	C	HAVCR2	276.1	Electrolyte imbalance	endocrine/metabolic	753	8023	1.26659	0.732944	3.54874	0.0839719	1	1
chr13.73984368.C.T	rs12871414	C	Severity	CAV	T	KLF12	214	Lipoma	neoplasms	107	8782	-0.434472	0.251418	0.647606	0.0839721	1	1
chr2.60480453.A.G	rs1123573	A	Severity	CAV-FE	G	BCL11A	250.41	Impaired fasting glucose	endocrine/metabolic	168	5984	0.197941	0.114544	1.21889	0.0839749	1	1
chr14.74952741.A.G	rs2268616	G	Risk factor	CAV	G	PGF	743.11	Osteoporosis NOS	musculoskeletal	392	8481	0.343955	0.199051	1.41052	0.0839929	1	1
chrX.15581269.T.C	rs138390800	C	May destabilize ACE2 protein structure	FCP + IP	C	ACE2	300	Anxiety disorders	mental disorders	1042	5868	-1.03792	0.600685	0.354192	0.0840085	1	1
chr4.44416575.T.C	rs35540967	C	Severity	CAV	C	KCTD8	585.32	End stage renal disease	genitourinary	508	7224	-0.607272	0.351461	0.544835	0.0840151	1	1
chr2.36677870.C.A	rs6714112	C	Severity	CAV	A	-	599.5	Frequency of urination and polyuria	genitourinary	610	6757	-0.157821	0.0913402	0.854002	0.0840168	1	1
chr5.142872984.C.T	rs10039856	C	Severity	CAV	T	ARHGAP26	174.11	Malignant neoplasm of female breast	neoplasms	246	8576	0.168339	0.0974308	1.18334	0.084028	1	1
chr22.22210343.A.T	rs5757427	T	Severity	CAV	A	IGLV10-54	614	Inflammatory diseases of female pelvic organs	genitourinary	255	6015	0.236849	0.137085	1.26725	0.0840325	1	1
chr21.41464802.A.G	rs462574	A	Possible functional consequences	FCP + IP	A	TMPRSS2	613	Other nonmalignant breast conditions	genitourinary	182	8973	0.223872	0.129599	1.25091	0.0840916	1	1
chr8.40324459.C.A	rs11779911	C	Severity	CAV	A	SIRLNT	790.6	Other abnormal blood chemistry	symptoms	774	7434	-0.112336	0.0650357	0.893744	0.0841136	1	1
chr11.71456403.G.T	rs12785878	G	Severity	CAV	T	NADSYN1	180.3	Cervical intraepithelial neoplasia [CIN] [Cervical dysplasia]	neoplasms	122	8262	0.26657	0.15433	1.30548	0.0841179	1	1
chr21.33287378.C.T	rs8178521	T	Severity	CAV-FE	T	IL10RB	704	Diseases of hair and hair follicles	dermatologic	288	8269	-0.436234	0.252558	0.646467	0.0841207	1	1
chr9.131672331.T.G	rs12551879	G	Severity	CAV	G	RAPGEF1	174.1	Breast cancer [female]	neoplasms	281	8707	0.283429	0.164101	1.32768	0.0841372	1	1
chr4.44416575.T.C	rs35540967	C	Severity	CAV	C	KCTD8	079	Viral infection	infectious diseases	241	6168	0.561302	0.324988	1.75295	0.0841414	1	1
chr22.49281538.G.A	rs62220604	G	Severity	CAV	A	-	765	Cervical radiculitis	symptoms	301	7409	-0.425502	0.246364	0.653442	0.0841443	1	1
chr21.41470664.C.T	rs61735794	T	Risk factor	CAV	T	TMPRSS2	350.2	Abnormality of gait	neurological	875	7855	-1.03536	0.599502	0.3551	0.0841627	1	1
chr4.188627868.CTCT.C	rs1734523522	C	Severity	CAV	C	LINC01060	250.4	Abnormal glucose	endocrine/metabolic	686	5825	0.132178	0.0765355	1.14131	0.0841661	1	1
chr4.67963489.G.A	rs6552134	G	Possible functional consequences	FCP + IP	A	TMPRSS11A	174	Breast cancer	neoplasms	294	8530	-0.190108	0.110084	0.82687	0.0841781	1	1
chr1.156125675.T.C	rs581342	C	Severity	CAV	T	LMNA	250.22	Type 2 diabetes with renal manifestations	endocrine/metabolic	505	5880	-0.125395	0.072613	0.882148	0.0841859	1	1
chr10.52771475.C.T	rs1800450	T	Severity	CAV	T	MBL2	586	Other disorders of the kidney and ureters	genitourinary	499	7234	-0.39827	0.230632	0.67148	0.0841912	1	1
chr1.20166359.C.T	rs72663004	T	Severity	CAV	T	PLA2G2C	426.9	Cardiac pacemaker/device in situ	circulatory system	220	7069	0.419977	0.243211	1.52193	0.0842039	1	1
chr22.22210343.A.T	rs5757427	T	Severity	CAV	A	IGLV10-54	427.9	Palpitations	circulatory system	413	4846	0.179563	0.103992	1.19669	0.0842222	1	1
chr2.136948486.A.G	rs7605851	G	Severity	CAV-FE	G	THSD7B	286	Coagulation defects	hematopoietic	172	8720	-0.878402	0.508734	0.415446	0.0842318	1	1
chr17.35880776.C.T	rs2107538	T	Risk factor; Severity	FCP	T	CCL5	296.2	Depression	mental disorders	1423	5798	0.0735579	0.0426021	1.07633	0.0842346	1	1
chr7.107967457.C.T	rs2237698	T	Severity	CAV	T	LAMB1	218	Benign neoplasm of uterus	neoplasms	372	8652	0.24142	0.139823	1.27306	0.0842359	1	1
chr7.107967457.C.T	rs2237698	T	Severity	CAV	T	LAMB1	218.1	Uterine leiomyoma	neoplasms	372	8652	0.24142	0.139823	1.27306	0.0842359	1	1
chr5.86011821.T.G	rs4424029	G	Severity	CAV	G	-	613.5	Mastodynia	genitourinary	122	9002	0.252528	0.146266	1.28728	0.0842585	1	1
chr1.214663607.G.A	rs143976001	A	Severity	CAV	A	CENPF	443	Peripheral vascular disease	circulatory system	784	8023	0.979376	0.56727	2.66279	0.0842625	1	1
chr16.16924042.C.A	rs1453512	A	Severity	CAV	C	-	285	Other anemias	hematopoietic	1778	6064	-0.0801863	0.0464467	0.922944	0.0842729	1	1
chr4.143996657.T.C	rs6840234	C	Protective	FCP + IP	T	GYPB	395	Heart valve disorders	circulatory system	240	5943	-0.177052	0.102555	0.837736	0.0842742	1	1
chr6.45737076.T.A	rs16873740	A	Severity	CAV	A	-	731	Osteitis deformans and osteopathies associated with other disorders classified elsewhere	musculoskeletal	172	7654	-0.262683	0.152156	0.768985	0.0842745	1	1
chr6.30887474.G.A	rs4618569	AG genotype	Severity	CAV	A	DDR1	411.2	Myocardial infarction	circulatory system	150	8093	-0.242039	0.140212	0.785025	0.0843053	1	1
chr15.60902209.A.G	rs4774377	G	Risk factor	CAV-FE	G	RORA	443.9	Peripheral vascular disease, unspecified	circulatory system	578	7813	0.124812	0.0723033	1.13294	0.0843064	1	1
chr6.18015216.C.T	rs140247774	T	Severity	CAV	T	-	694	Dyschromia and Vitiligo	dermatologic	188	7859	0.632558	0.366441	1.88242	0.0843074	1	1
chr17.45714244.T.C	rs113661667	C	Risk factor	CAV-FE	C	LINC02210-CRHR1	772.3	Muscle weakness	symptoms	230	8605	-0.515247	0.298483	0.597353	0.0843084	1	1
chr5.21768177.G.A	-	HLA-A*02:02	Protective	IP	A	HLA-A	041	Bacterial infection NOS	infectious diseases	314	8351	0.260185	0.150728	1.29717	0.0843145	1	1
chr11.784340.C.G	rs7104929	G	Severity	CAV-FE	G	-	429	Ill-defined descriptions and complications of heart disease	circulatory system	277	8009	0.204387	0.118406	1.22677	0.0843186	1	1
chr9.133251249.A.G	rs7849280	G	Protective	CAV	G	ABO	585	Renal failure	genitourinary	1366	7193	-0.0886468	0.0513578	0.915169	0.0843361	1	1
chr21.41473456.A.G	rs17854725	G	Severity	CAV	G	TMPRSS2	350.2	Abnormality of gait	neurological	862	7704	-0.0966014	0.0559664	0.907918	0.0843364	1	1
chr3.61768231.T.A	rs672699	A	Severity	CAV	T	PTPRG	586.2	Cyst of kidney, acquired	genitourinary	124	7159	-0.234854	0.136067	0.790686	0.0843448	1	1
chr6.160716758.G.A	rs4252187	A	Potential functional effect on protein	FCP + IP	A	PLG	261.2	Vitamin B-complex deficiencies	endocrine/metabolic	408	5975	1.38783	0.804091	4.00614	0.0843551	1	1
chr11.2872637.A.G	rs10766439	A	Severity	CAV	A	-	292.3	Memory loss	mental disorders	197	8170	0.204953	0.118747	1.22747	0.0843559	1	1
chr3.38894643.C.T	rs33985936	T	Severity	CAV	T	SCN11A	270.3	Disorders of plasma protein metabolism	endocrine/metabolic	122	8714	-0.415734	0.240878	0.659856	0.0843634	1	1
chr21.41509390.C.G	rs12626358	G	Possible functional consequences	FCP + IP	G	TMPRSS2	596	Other disorders of bladder	genitourinary	183	8968	0.200022	0.115902	1.22143	0.084386	1	1
chr4.67910532.T.C	rs9998258	T	Possible functional consequences	FCP + IP	C	TMPRSS11A	704	Diseases of hair and hair follicles	dermatologic	290	8345	-0.55938	0.324133	0.571563	0.0843887	1	1
chr2.162044379.C.T	rs3788979	T	Risk factor	CAV	T	DPP4	530.1	Esophagitis, GERD and related diseases	digestive	1786	6602	-0.122707	0.0711071	0.884522	0.0844066	1	1
chr4.71742666.T.G	rs2282679	G	Severity	CAV	G	GC	530	Diseases of esophagus	digestive	1872	6810	-0.127415	0.0738351	0.880369	0.0844075	1	1
chr15.34253720.A.G	rs2705343	G	Severity	CAV-FE	G	SLC12A6	242	Thyrotoxicosis with or without goiter	endocrine/metabolic	272	7834	0.212766	0.12331	1.2371	0.0844442	1	1
chr21.41465040.G.A	rs17001042	A	Possible functional consequences	FCP + IP	A	TMPRSS2	433.31	Transient cerebral ischemia	circulatory system	193	8624	-0.338572	0.196226	0.712788	0.0844519	1	1
chr18.69541156.T.C	rs12958013	T	Severity	CAV	C	DOK6	244.2	Acquired hypothyroidism	endocrine/metabolic	139	7845	-1.24057	0.719006	0.289218	0.0844553	1	1
chr15.60902209.A.G	rs4774377	G	Risk factor	CAV-FE	G	RORA	355.1	Chronic pain syndrome	neurological	189	8223	0.200338	0.116112	1.22182	0.0844568	1	1
chr1.155133406.T.G	rs4971066	G	Risk factor	CAV	G	EFNA1	414	Other forms of chronic heart disease	circulatory system	144	8034	0.503372	0.29175	1.65429	0.0844631	1	1
chr12.57108399.C.T	rs324011	T	Risk factor; Severity	CAV	T	STAT6	586.2	Cyst of kidney, acquired	genitourinary	122	7154	-0.36401	0.210981	0.694884	0.0844705	1	1
chr5.32750877.T.C	rs1173773	C	Protective	CAV	T	NPR3	619.4	Noninflammatory disorders of vagina	genitourinary	287	8040	0.159388	0.0923825	1.17279	0.0844723	1	1
chr1.155133406.T.G	rs4971066	G	Risk factor	CAV	G	EFNA1	745	Pain in joint	musculoskeletal	2642	5205	-0.173027	0.100289	0.841115	0.0844752	1	1
chr19.50379362.T.C	rs1405655	C	Severity	CAV-FE	T	NR1H2	532	Dysphagia	digestive	302	6807	-0.144712	0.0838815	0.865271	0.0844917	1	1
chr4.166008836.A.T	rs17047200	TT genotype	Severity (TT genotype)*Conflicting; Risk factor (AA genotype)*Conflicting	CAV	T	TLL1	371	Inflammation of the eye	sense organs	210	7785	-0.200675	0.11632	0.818178	0.0844919	1	1
chr2.113129630.T.C	rs419598	C	Risk factor	CAV	C	IL1RN	280.2	Iron deficiency anemia secondary to blood loss (chronic)	hematopoietic	365	6157	-0.329656	0.19109	0.719171	0.084503	1	1
chr17.45422978.G.C	rs1230082	G	Severity	CAV	C	ARHGAP27	497	Bronchitis	respiratory	160	6724	-0.199641	0.115727	0.819025	0.0845081	1	1
chr19.52830722.G.A	rs10411226	G	Severity	CAV	G	ZNF28	740.11	Osteoarthrosis, localized, primary	musculoskeletal	939	5493	-0.0974344	0.0564814	0.907162	0.0845148	1	1
chr21.41660268.A.T	rs2252109	A	Severity	CAV	A	-	295	Schizophrenia and other psychotic disorders	mental disorders	251	5234	-0.187397	0.108636	0.829115	0.0845271	1	1
chr4.68840276.G.A	rs115162070	G	Severity	CAV	A	-	244.1	Secondary hypothyroidism	endocrine/metabolic	185	7897	-1.74056	1.00904	0.175423	0.0845334	1	1
chrX.15586459.TAAATC.T	rs755766792	T	Severity	CAV	T	ACE2	357	Inflammatory and toxic neuropathy	neurological	367	8713	2.07044	1.20029	7.9283	0.0845379	1	1
chr5.1211624.A.G	rs76067074	G	Severity	CAV-FE	G	SLC6A19	480	Pneumonia	respiratory	400	8080	-0.792963	0.459707	0.452502	0.0845402	1	1
chr8.38996464.C.A	rs7840270	C	Severity	CAV-FE	A	ADAM9	214	Lipoma	neoplasms	107	8628	0.286397	0.166038	1.33162	0.0845467	1	1
chr16.85959043.C.T	rs12444486	C	Severity in African-Americans	CAV	C	-	368	Visual disturbances	sense organs	293	7970	-0.150534	0.0872783	0.860248	0.0845711	1	1
chr1.27373964.C.T	rs141300199	T	Severity	CAV	T	FCN3	612	Breast conditions, congenital or relating to hormones	genitourinary	101	7960	1.9321	1.12023	6.904	0.0845738	1	1
chr2.195519781.A.G	rs74417002	G	Severity	CAV	G	-	295	Schizophrenia and other psychotic disorders	mental disorders	273	5855	0.289896	0.168086	1.33629	0.0845842	1	1
chr17.31410594.G.A	rs178840	G	Severity	CAV	G	RAB11FIP4	274	Gout and other crystal arthropathies	endocrine/metabolic	275	8157	-0.176827	0.102529	0.837925	0.0845885	1	1
chr15.60902209.A.G	rs4774377	G	Risk factor	CAV-FE	G	RORA	427.21	Atrial fibrillation	circulatory system	322	6880	0.159173	0.0922927	1.17254	0.0845908	1	1
chr12.112919388.G.A	rs10774671	A	Severity (A allele); Protective (G allele)	CAV-FE	A	OAS1	371	Inflammation of the eye	sense organs	212	7731	-0.17755	0.102949	0.837319	0.084593	1	1
chr14.35401887.C.T	rs696	CC genotype	Severity	CAV	C	NFKBIA	591	Urinary tract infection	genitourinary	577	7576	-0.11235	0.0651448	0.893732	0.0845967	1	1
chr5.131995059.C.T	rs56162149	T	Severity	CAV-FE	C	ACSL6	295	Schizophrenia and other psychotic disorders	mental disorders	248	5547	0.183697	0.106515	1.20165	0.0845971	1	1
chr22.24011037.T.C	rs11090305	C	Severity	CAV	C	-	796	Elevated prostate specific antigen [PSA]	genitourinary	166	7942	0.215064	0.124703	1.23994	0.0845983	1	1
chr17.42362183.A.G	rs744166	G	Risk factor; Severity	CAV	A	STAT3	271	Disorders of carbohydrate transport and metabolism	endocrine/metabolic	1404	7662	0.0781403	0.0453107	1.08127	0.0846102	1	1
chr14.55263686.C.T	rs10140801	T	Severity	CAV-FE	C	FBXO34-AS1	809	Fracture of unspecified bones	injuries & poisonings	126	8427	0.287765	0.166881	1.33344	0.0846401	1	1
chr15.90866675.C.T	rs79742014	T	Protective	IP	T	FURIN	947	Urticaria	dermatologic	118	7549	1.04907	0.608378	2.855	0.0846403	1	1
chr20.50172836.A.G	rs6122883	G	Severity	CAV-FE	G	LINC01273	599.4	Urinary incontinence	genitourinary	408	6770	-0.192047	0.111383	0.825268	0.084671	1	1
chr16.85959043.C.T	rs12444486	C	Severity in African-Americans	CAV	C	-	586.2	Cyst of kidney, acquired	genitourinary	120	6770	0.230751	0.133832	1.25955	0.0846754	1	1
chr10.52771475.C.T	rs1800450	T	Severity	CAV	T	MBL2	626.13	Irregular menstrual cycle	genitourinary	150	7396	-0.905483	0.525186	0.404347	0.0846866	1	1
chr8.124324323.T.C	rs72711165	C	Severity	CAV-FE	C	TMEM65	599.3	Dysuria	genitourinary	395	6860	0.315604	0.183057	1.37109	0.0846934	1	1
chr19.50379362.T.C	rs1405655	C	Severity	CAV-FE	T	NR1H2	198	Secondary malignant neoplasm	neoplasms	113	8510	-0.233665	0.135538	0.791627	0.0847123	1	1
chr1.87162490.C.T	rs10873821	C	Severity	CAV	C	LINC01140	514	Abnormal findings examination of lungs	respiratory	261	8746	0.158635	0.0920219	1.17191	0.0847281	1	1
chr19.35687796.G.A	rs77127536	A	Severity	CAV	A	TYMSP2	290	Delirium dementia and amnestic and other cognitive disorders	mental disorders	151	8387	0.263958	0.153125	1.30207	0.0847421	1	1
chr21.33252612.A.G	rs2236757	A	Severity	CAV-FE	A	IFNAR2	573.9	Abnormal serum enzyme levels	digestive	272	7658	-0.193023	0.111975	0.824463	0.0847426	1	1
chr4.68840276.G.A	rs115162070	G	Severity	CAV	A	-	250.41	Impaired fasting glucose	endocrine/metabolic	168	5966	0.657224	0.38127	1.92943	0.0847487	1	1
chr2.45584979.T.C	-	HLA-A*02:02	Protective	IP	T	HLA-A	512.9	Other dyspnea	respiratory	1037	5163	0.0891029	0.0516909	1.09319	0.0847504	1	1
chr19.52830722.G.A	rs10411226	G	Severity	CAV	G	ZNF28	475	Chronic sinusitis	respiratory	367	4848	-0.144113	0.0836042	0.865789	0.0847512	1	1
chr9.117713024.A.G	rs4986790	G	Severity	CAV	G	TLR4	550.1	Inguinal hernia	digestive	145	8900	0.342768	0.198853	1.40884	0.0847568	1	1
chr1.196673103.G.A	rs800292	A	Severity	CAV	G	CFH	427.7	Tachycardia NOS	circulatory system	193	7026	-0.222046	0.128817	0.800879	0.0847572	1	1
chr11.2872637.A.G	rs10766439	A	Severity	CAV	A	-	351	Other peripheral nerve disorders	neurological	347	8145	-0.164993	0.0957217	0.847899	0.0847664	1	1
chr2.195519781.A.G	rs74417002	G	Severity	CAV	G	-	724	Other and unspecified disorders of back	musculoskeletal	191	8017	0.338813	0.196567	1.40328	0.08477	1	1
chr2.195499753.A.C	rs73060484	C	Severity	CAV	C	-	727	Other disorders of synovium, tendon, and bursa	musculoskeletal	367	6704	0.21425	0.124302	1.23893	0.0847752	1	1
chr11.26675470.T.G	rs10835056	G	Severity	CAV	T	SLC5A12	288	Diseases of white blood cells	hematopoietic	105	8082	0.242844	0.140893	1.27487	0.0847784	1	1
chr9.117713024.A.G	rs4986790	G	Severity	CAV	G	TLR4	465.2	Acute pharyngitis	respiratory	334	6630	-0.286403	0.166167	0.75096	0.0847822	1	1
chr19.24134099.G.A	rs10407383	A	Severity	CAV-FE	A	ZNF254	289.3	Personal history of diseases of blood and blood-forming organs	hematopoietic	218	8166	0.168566	0.0978015	1.18361	0.0847885	1	1
chr13.73984368.C.T	rs12871414	C	Severity	CAV	T	KLF12	396	Abnormal heart sounds	circulatory system	300	8324	-0.241338	0.140025	0.785576	0.0847921	1	1
chr19.31533051.C.A	rs8105499	C	Severity	CAV	A	LINC02841	290	Delirium dementia and amnestic and other cognitive disorders	mental disorders	150	8328	-0.291616	0.1692	0.747055	0.0847973	1	1
chr6.31575254.G.A	rs1800629	A	Risk factor*Conflicting; Severity*Conflicting; Protective*Conflicting	CAV-FE	A	TNF	278.1	Obesity	endocrine/metabolic	2428	5516	-0.0953674	0.0553377	0.909039	0.0848211	1	1
chr3.141689849.A.G	rs6440031	G	Severity	CAV	A	LINC02618	587	Kidney replaced by transpant	genitourinary	132	6496	-1.00724	0.584463	0.365224	0.0848221	1	1
chr22.24011037.T.C	rs11090305	C	Severity	CAV	C	-	735.21	Hammer toe (acquired)	musculoskeletal	140	7792	0.21232	0.123203	1.23654	0.0848288	1	1
chr1.205208489.G.A	rs11240388	G	Severity	CAV-FE	A	DSTYK	338.1	Acute pain	neurological	286	6581	0.195209	0.113275	1.21557	0.0848313	1	1
chrX.15599938.A.G	rs2106809	G	Severity	CAV	G	ACE2	275.5	Disorders of calcium/phosphorus metabolism	endocrine/metabolic	100	8963	0.381517	0.221391	1.46451	0.0848387	1	1
chr13.112889041.C.T	rs9577175	T	Severity	CAV	T	ATP11A	196	Radiotherapy	neoplasms	123	8418	0.300329	0.174281	1.3503	0.084844	1	1
chrX.15581240.G.A	rs147464721	A	Severity	CAV	A	ACE2	271	Disorders of carbohydrate transport and metabolism	endocrine/metabolic	1406	7671	-0.612212	0.35529	0.54215	0.0848646	1	1
chr12.8608014.A.G	rs11613792	A	Severity	CAV	G	AICDA	292.4	Altered mental status	mental disorders	101	7624	-0.266446	0.154639	0.766097	0.0848846	1	1
chr6.31575324.G.A	rs361525	G	Severity	CAV-FE	A	TNF	278.1	Obesity	endocrine/metabolic	2429	5519	0.152308	0.0883958	1.16452	0.0848849	1	1
chrX.15596127.G.T	rs146598386	T	Severity	CAV	T	ACE2	395.1	Nonrheumatic mitral valve disorders	circulatory system	151	8519	1.29803	0.753356	3.66209	0.0848883	1	1
chr10.51197961.C.A	rs7897633	A	Severity in European-Americans	CAV	C	PRKG1	594.1	Calculus of kidney	genitourinary	209	9193	-0.25749	0.149443	0.772989	0.0848886	1	1
chr16.16924042.C.A	rs1453512	A	Severity	CAV	C	-	764	Sciatica	symptoms	584	7407	0.120067	0.0696851	1.12757	0.0848897	1	1
chr3.149000300.G.T	rs76488148	T	Severity	CAV	T	GYG1	571	Chronic liver disease and cirrhosis	digestive	485	7929	0.160636	0.0932316	1.17426	0.084893	1	1
chr14.55263686.C.T	rs10140801	T	Severity	CAV-FE	C	FBXO34-AS1	425	Cardiomyopathy	circulatory system	262	8979	0.208029	0.12074	1.23125	0.0848973	1	1
chr16.85959043.C.T	rs12444486	C	Severity in African-Americans	CAV	C	-	586.4	Stricture/obstruction of ureter	genitourinary	146	6770	-0.229356	0.133127	0.795046	0.0849194	1	1
chr7.22728630.G.T	rs2066992	T	Protective	CAV-FE	T	IL6	292.4	Altered mental status	mental disorders	105	8465	0.403812	0.23439	1.49752	0.084921	1	1
chr1.230710048.A.G	rs699	G	Severity	CAV	A	AGT	366	Cataract	sense organs	860	8132	0.129874	0.075385	1.13869	0.0849223	1	1
chr13.73984368.C.T	rs12871414	C	Severity	CAV	T	KLF12	704	Diseases of hair and hair follicles	dermatologic	288	8168	0.211983	0.123047	1.23613	0.0849275	1	1
chr2.162044379.C.T	rs3788979	T	Risk factor	CAV	T	DPP4	252	Disorders of parathyroid gland	endocrine/metabolic	208	8308	-0.351773	0.20419	0.70344	0.0849289	1	1
chr1.27373964.C.T	rs141300199	T	Severity	CAV	T	FCN3	250.23	Type 2 diabetes with ophthalmic manifestations	endocrine/metabolic	215	5988	1.92319	1.11637	6.84273	0.0849388	1	1
chr22.24011037.T.C	rs11090305	C	Severity	CAV	C	-	300.4	Dysthymic disorder	mental disorders	158	5340	0.199296	0.115704	1.22054	0.0849843	1	1
chr11.320836.C.T	rs34481144	T	Severity	CAV	T	IFITM3	356	Hereditary and idiopathic peripheral neuropathy	neurological	151	8532	-0.394887	0.229281	0.673756	0.0850173	1	1
chr4.67963489.G.A	rs6552134	G	Possible functional consequences	FCP + IP	A	TMPRSS11A	705	Disorders of sweat glands	dermatologic	106	7580	0.280883	0.163089	1.3243	0.0850222	1	1
chr3.27146807.G.A	rs17317135	G	Severity	CAV	A	NEK10	695	Erythematous conditions	dermatologic	409	7846	0.562137	0.3264	1.75442	0.0850274	1	1
chr14.94566450.G.A	rs2093266	A	Risk factor for acute kidney injury	CAV	A	SERPINA4	276.1	Electrolyte imbalance	endocrine/metabolic	748	7961	0.112326	0.0652215	1.11888	0.0850283	1	1
chr17.35880776.C.T	rs2107538	T	Risk factor; Severity	FCP	T	CCL5	433.21	Cerebral artery occlusion, with cerebral infarction	circulatory system	433	8546	0.123283	0.0715861	1.1312	0.0850395	1	1
chr1.12207235.C.T	rs3397	T	Severity	CAV-FE	T	TNFRSF1B	729	Other disorders of soft tissues	musculoskeletal	376	5715	-0.180093	0.104574	0.835192	0.0850397	1	1
chr12.47879112.A.G	rs2228570	AG genotype	Severity	CAV	A	VDR	729	Other disorders of soft tissues	musculoskeletal	407	6240	0.15296	0.0888261	1.16528	0.0850673	1	1
chr11.14893332.A.G	rs10741657	G	Severity	CAV	A	CYP2R1	395.2	Nonrheumatic aortic valve disorders	circulatory system	169	8520	-0.233542	0.135626	0.791724	0.0850767	1	1
chr1.205208489.G.A	rs11240388	G	Severity	CAV-FE	A	DSTYK	153.3	Malignant neoplasm of rectum, rectosigmoid junction, and anus	neoplasms	219	8232	0.216685	0.125838	1.24195	0.085081	1	1
chr2.195994321.C.T	rs191631470	T	Severity	CAV	T	DNAH7	365	Glaucoma	sense organs	837	7891	0.808817	0.469719	2.24525	0.0850844	1	1
chr9.81442264.TCAG.T	rs1826292621	T	Severity	CAV	T	-	495	Asthma	respiratory	1514	6916	0.0893047	0.0518652	1.09341	0.0850946	1	1
chr4.69615987.C.T	rs7688383	T	Loss of smell and taste	CAV	T	UGT2A1	071	Human immunodeficiency virus [HIV] disease	infectious diseases	1003	5914	-0.0929624	0.0539923	0.911228	0.085111	1	1
chr2.162267541.C.T	rs1990760	T	Risk factor; Severity	CAV	T	IFIH1	512	Other symptoms of respiratory system	respiratory	2697	5185	0.0851823	0.0494808	1.08892	0.0851565	1	1
chr14.55263686.C.T	rs10140801	T	Severity	CAV-FE	C	FBXO34-AS1	433.2	Occlusion of cerebral arteries	circulatory system	438	8539	-0.181028	0.105162	0.834412	0.0851754	1	1
chr15.90879313.T.C	rs8039305	C	Risk factor	CAV-FE	T	FURIN	720	Spinal stenosis	musculoskeletal	184	7525	0.227182	0.131983	1.25506	0.085196	1	1
chr6.32623820.T.C	rs9271609	T	Severity	CAV	C	HLA-DQA1	614	Inflammatory diseases of female pelvic organs	genitourinary	341	8671	0.164816	0.0957507	1.17918	0.0851967	1	1
chrX.15564667.C.T	rs2074192	T	Severity (T allele); Severity for males > 50 y.o (T allele); Protective (C allele); Protective (CT genotype)	CAV	T	ACE2	218	Benign neoplasm of uterus	neoplasms	372	8597	-0.147439	0.0856569	0.862915	0.0852015	1	1
chrX.15564667.C.T	rs2074192	T	Severity (T allele); Severity for males > 50 y.o (T allele); Protective (C allele); Protective (CT genotype)	CAV	T	ACE2	218.1	Uterine leiomyoma	neoplasms	372	8597	-0.147439	0.0856569	0.862915	0.0852015	1	1
chr10.36988942.A.G	rs2091431	G	Severity	CAV	A	-	496.21	Obstructive chronic bronchitis	respiratory	185	6835	0.212827	0.123652	1.23717	0.0852192	1	1
chr3.141689849.A.G	rs6440031	G	Severity	CAV	A	LINC02618	585.4	Chronic kidney disease, Stage I or II	genitourinary	199	6496	-0.714844	0.415327	0.489269	0.0852221	1	1
chr12.8058591.T.C	rs7842	C	Risk factor; Severity	CAV	C	C3AR1	495.2	Asthma with exacerbation	respiratory	394	6948	-0.135476	0.0787126	0.8733	0.0852245	1	1
chr3.141689849.A.G	rs6440031	G	Severity	CAV	A	LINC02618	455	Hemorrhoids	circulatory system	278	6966	0.378157	0.219713	1.45959	0.0852259	1	1
chr5.32750877.T.C	rs1173773	C	Protective	CAV	T	NPR3	300.1	Anxiety disorder	mental disorders	832	5768	0.0951834	0.0553038	1.09986	0.0852323	1	1
chr17.45995618.A.G	rs112572874	G	Risk factor	CAV-FE	G	MAPT	396	Abnormal heart sounds	circulatory system	303	8516	0.321387	0.186737	1.37904	0.0852382	1	1
chr11.611919.C.G	rs702966	C	Severity in African-Americans	CAV	C	PHRF1	735.2	Acquired toe deformities	musculoskeletal	178	8525	-0.189169	0.109914	0.827647	0.085239	1	1
chr3.27146807.G.A	rs17317135	G	Severity	CAV	A	NEK10	286.2	Encounter for long-term (current) use of anticoagulants	hematopoietic	196	8720	0.744195	0.432409	2.10475	0.0852429	1	1
chr10.52771482.G.A	rs5030737	A	Potential functional effect on protein	FCP + IP	A	MBL2	532	Dysphagia	digestive	302	6810	-1.24019	0.720662	0.289328	0.0852674	1	1
chr8.124324323.T.C	rs72711165	C	Severity	CAV-FE	C	TMEM65	588	Disorders resulting from impaired renal function	genitourinary	185	7218	0.431552	0.25077	1.53965	0.0852681	1	1
chr11.88436431.C.T	rs72953026	T	Severity	CAV-FE	T	-	296.2	Depression	mental disorders	1435	5851	0.212851	0.123686	1.2372	0.0852698	1	1
chr12.132489230.GC.G	rs56106917	G	Severity	CAV	G	FBRSL1	578	Gastrointestinal hemorrhage	digestive	488	8167	-0.132401	0.0769374	0.87599	0.0852703	1	1
chr1.20166359.C.T	rs72663004	T	Severity	CAV	T	PLA2G2C	296.1	Bipolar	mental disorders	203	5870	-0.668663	0.388557	0.512393	0.0852715	1	1
chr2.127137039.A.G	rs744373	G	Severity	CAV	G	-	369	Infection of the eye	sense organs	247	8056	-0.157708	0.0916469	0.8541	0.0852842	1	1
chr2.195499753.A.C	rs73060484	C	Severity	CAV	C	-	241.2	Nontoxic multinodular goiter	endocrine/metabolic	268	7796	-0.294125	0.170925	0.745183	0.0852901	1	1
chr9.87724615.A.G	rs3128509	A;G	Possible functional consequences	FCP + IP	A	CTSL	760	Back pain	symptoms	1962	6199	0.087277	0.0507198	1.0912	0.0852928	1	1
chr5.1211624.A.G	rs76067074	G	Severity	CAV-FE	G	SLC6A19	339	Other headache syndromes	neurological	537	7959	-0.674031	0.391705	0.50965	0.0852942	1	1
chr13.112889041.C.T	rs9577175	T	Severity	CAV	T	ATP11A	197	Chemotherapy	neoplasms	407	8418	0.174627	0.101485	1.1908	0.0853019	1	1
chr4.25613313.G.A	-	HLA-A*02:02	Protective	IP	A	HLA-A	275	Disorders of mineral metabolism	endocrine/metabolic	382	8943	-0.178086	0.103496	0.836871	0.0853055	1	1
chr10.98166813.G.T	rs10786398	T	Severity	CAV	T	R3HCC1L	706.1	Acne	dermatologic	228	7707	0.298197	0.173304	1.34743	0.085314	1	1
chr19.50379362.T.C	rs1405655	C	Severity	CAV-FE	T	NR1H2	599.3	Dysuria	genitourinary	395	6871	-0.125954	0.0732027	0.881656	0.0853208	1	1
chr1.244873270.T.C	rs12130553	C	Severity	CAV	T	-	427	Cardiac dysrhythmias	circulatory system	1017	5486	-0.123255	0.0716356	0.884038	0.0853257	1	1
chr22.22210343.A.T	rs5757427	T	Severity	CAV	A	IGLV10-54	276	Disorders of fluid, electrolyte, and acid-base balance	endocrine/metabolic	602	5521	0.15199	0.0883389	1.16415	0.0853358	1	1
chr4.67910402.G.A	rs4860265	G	Possible functional consequences	FCP + IP	G	TMPRSS11A	270.3	Disorders of plasma protein metabolism	endocrine/metabolic	118	8392	-0.246448	0.143241	0.781572	0.0853387	1	1
chr6.12216733.A.G	rs10755709	A	Severity	CAV	G	-	275.5	Disorders of calcium/phosphorus metabolism	endocrine/metabolic	100	8548	-0.271987	0.158086	0.761864	0.0853408	1	1
chr15.60902209.A.G	rs4774377	G	Risk factor	CAV-FE	G	RORA	558	Noninfectious gastroenteritis	digestive	155	6729	-0.239483	0.139197	0.787034	0.0853474	1	1
chr17.8109899.C.T	rs151256885	T	Severity	CAV	T	ALOXE3	443.7	Peripheral angiopathy in diseases classified elsewhere	circulatory system	279	7816	-0.393449	0.228693	0.674726	0.0853547	1	1
chrX.15600857.A.G	rs73635825	G	Risk factor*Conflicting; Protective*Conflicting	FCP + IP	G	ACE2	574	Cholelithiasis and cholecystitis	digestive	193	9135	1.28383	0.746246	3.61043	0.0853636	1	1
chr15.60902209.A.G	rs4774377	G	Risk factor	CAV-FE	G	RORA	195	Cancer, suspected or other	neoplasms	131	8293	0.238775	0.138793	1.26969	0.0853657	1	1
chr1.12207235.C.T	rs3397	T	Severity	CAV-FE	T	TNFRSF1B	687.4	Disturbance of skin sensation	dermatologic	425	5743	0.1543	0.0896917	1.16684	0.0853701	1	1
chr1.161544752.A.C	rs396991	C	Severity	CAV-FE	C	FCGR3A	250.4	Abnormal glucose	endocrine/metabolic	641	5435	0.11042	0.0641865	1.11675	0.0853793	1	1
chr21.33252612.A.G	rs2236757	A	Severity	CAV-FE	A	IFNAR2	614.5	Inflammatory disease of cervix, vagina, and vulva	genitourinary	303	8168	0.17514	0.101813	1.19141	0.0853955	1	1
chr11.14893332.A.G	rs10741657	G	Severity	CAV	A	CYP2R1	174	Breast cancer	neoplasms	297	8725	0.164155	0.0954284	1.1784	0.0853969	1	1
chr11.71456403.G.T	rs12785878	G	Severity	CAV	T	NADSYN1	724	Other and unspecified disorders of back	musculoskeletal	191	8032	-0.241565	0.14043	0.785398	0.0854006	1	1
chr14.35401887.C.T	rs696	CC genotype	Severity	CAV	C	NFKBIA	442	Other aneurysm	circulatory system	152	7930	0.205983	0.119748	1.22873	0.0854081	1	1
chr4.186082920.C.T	rs3775291	T	Risk factor; Severity	CAV-FE	T	TLR3	475.9	Postnasal drip	respiratory	221	6317	0.305629	0.17768	1.35748	0.0854133	1	1
chr12.47879112.A.G	rs2228570	AG genotype	Severity	CAV	A	VDR	727	Other disorders of synovium, tendon, and bursa	musculoskeletal	345	6240	0.164814	0.0958191	1.17917	0.0854224	1	1
chr4.71742666.T.G	rs2282679	G	Severity	CAV	G	GC	279.7	Other immunological findings	endocrine/metabolic	520	8719	0.196265	0.114107	1.21685	0.0854309	1	1
chrX.15564667.C.T	rs2074192	T	Severity (T allele); Severity for males > 50 y.o (T allele); Protective (C allele); Protective (CT genotype)	CAV	T	ACE2	585.32	End stage renal disease	genitourinary	505	7173	-0.144574	0.0840548	0.865391	0.0854335	1	1
chr1.230710048.A.G	rs699	G	Severity	CAV	A	AGT	401	Hypertension	circulatory system	5024	4158	0.08481	0.0493096	1.08851	0.0854418	1	1
chr10.8988345.A.T	rs71481792	A	Severity	CAV	T	-	250.25	Diabetes type 2 with peripheral circulatory disorders	endocrine/metabolic	329	5863	-0.211239	0.122818	0.80958	0.0854453	1	1
chr7.22548762.C.T	rs13227460	T	Severity	CAV	T	STEAP1B	215	Other benign neoplasm of connective and other soft tissue	neoplasms	189	8847	0.328864	0.191213	1.38939	0.0854535	1	1
chr17.42362183.A.G	rs744166	G	Risk factor; Severity	CAV	A	STAT3	252	Disorders of parathyroid gland	endocrine/metabolic	218	8512	0.18148	0.105519	1.19899	0.0854541	1	1
chr15.90879313.T.C	rs8039305	C	Risk factor	CAV-FE	T	FURIN	574.1	Cholelithiasis	digestive	137	8570	-0.303728	0.176612	0.738061	0.0854783	1	1
chr2.45584979.T.C	-	HLA-A*02:02	Protective	IP	T	HLA-A	427.7	Tachycardia NOS	circulatory system	194	7018	0.182012	0.105841	1.19963	0.0854917	1	1
chr2.60480453.A.G	rs1123573	A	Severity	CAV-FE	G	BCL11A	250.23	Type 2 diabetes with ophthalmic manifestations	endocrine/metabolic	214	5984	0.175551	0.102084	1.1919	0.0854926	1	1
chr12.47902438.G.T	rs11574024	T	Severity	CAV	T	VDR	535	Gastritis and duodenitis	digestive	214	8811	0.622796	0.362165	1.86413	0.085497	1	1
chr16.78590128.A.G	rs72803978	A	Severity	CAV	G	WWOX	278.1	Obesity	endocrine/metabolic	2425	5500	-0.305883	0.177879	0.736473	0.0855023	1	1
chr12.112919388.G.A	rs10774671	A	Severity (A allele); Protective (G allele)	CAV-FE	A	OAS1	694.2	Other dyschromia	dermatologic	159	7547	0.195835	0.113892	1.21633	0.0855264	1	1
chr17.63488670.G.A	rs4343	G	Severity; Risk factor	CAV	G	ACE	415.1	Acute pulmonary heart disease	circulatory system	259	9052	-0.194089	0.112878	0.823585	0.0855323	1	1
chr10.76490426.T.C	rs114026383	C	Risk factor for European population	CAV	C	LRMDA	277	Other disorders of metabolism	endocrine/metabolic	283	8838	0.315802	0.183667	1.37136	0.0855365	1	1
chr22.19963748.G.A	rs4680	A	Risk factor	FCP	A	COMT	577	Diseases of pancreas	digestive	126	9397	0.229027	0.1332	1.25738	0.0855379	1	1
chr11.611919.C.G	rs702966	C	Severity in African-Americans	CAV	C	PHRF1	599.3	Dysuria	genitourinary	394	6872	0.127775	0.074315	1.1363	0.0855466	1	1
chr11.2872637.A.G	rs10766439	A	Severity	CAV	A	-	790.6	Other abnormal blood chemistry	symptoms	781	7496	-0.111484	0.0648403	0.894505	0.0855469	1	1
chr10.36988942.A.G	rs2091431	G	Severity	CAV	A	-	053	Herpes zoster	infectious diseases	209	6059	0.203303	0.118243	1.22544	0.085548	1	1
chr9.4329170.T.C	rs3895472	C	Severity	CAV	T	GLIS3	427.2	Atrial fibrillation and flutter	circulatory system	360	6985	-0.186043	0.108205	0.830238	0.0855502	1	1
chr11.320772.A.G	rs12252	G	Severity; Risk factor	CAV	G	IFITM3	174	Breast cancer	neoplasms	265	7773	-0.193994	0.11283	0.823663	0.0855508	1	1
chr1.169597075.C.T	rs6127	T	Severity in males	CAV	C	SELP	726	Peripheral enthesopathies and allied syndromes	musculoskeletal	749	6825	-0.133268	0.0775161	0.87523	0.0855724	1	1
chr4.107694523.TG.T	rs70947091	T	Severity	CAV-FE	T	PAPSS1	770	Myalgia and myositis unspecified	symptoms	138	9321	0.30157	0.175413	1.35198	0.0855771	1	1
chr11.320836.C.T	rs34481144	T	Severity	CAV	T	IFITM3	278.1	Obesity	endocrine/metabolic	2390	5389	0.105268	0.0612318	1.11101	0.0855837	1	1
chr2.195519781.A.G	rs74417002	G	Severity	CAV	G	-	054	Herpes simplex	infectious diseases	339	6165	0.257629	0.149863	1.29386	0.0855972	1	1
chr10.36988942.A.G	rs2091431	G	Severity	CAV	A	-	798	Malaise and fatigue	symptoms	1073	7149	-0.102675	0.0597273	0.90242	0.0856018	1	1
chr14.74952741.A.G	rs2268616	G	Risk factor	CAV	G	PGF	443.7	Peripheral angiopathy in diseases classified elsewhere	circulatory system	277	7869	0.367868	0.214024	1.44465	0.0856476	1	1
chr1.156125675.T.C	rs581342	C	Severity	CAV	T	LMNA	415	Pulmonary heart disease	circulatory system	304	8890	0.147144	0.0856094	1.15852	0.085653	1	1
chr18.69541156.T.C	rs12958013	T	Severity	CAV	C	DOK6	272	Disorders of lipoid metabolism	endocrine/metabolic	3298	5562	0.193403	0.112529	1.21337	0.0856712	1	1
chr10.28606315.C.T	rs12773860	T	Severity	CAV	T	WAC	514	Abnormal findings examination of lungs	respiratory	262	8768	0.425246	0.247431	1.52997	0.0856793	1	1
chr21.41473715.C.A	rs2298661	A	Protective	CAV-FE	A	TMPRSS2	528	Diseases of the oral soft tissues, excluding lesions specific for gingiva and tongue	digestive	101	8883	-0.322919	0.187899	0.724033	0.0856909	1	1
chr7.22728630.G.T	rs2066992	T	Protective	CAV-FE	T	IL6	532	Dysphagia	digestive	301	6794	-0.307515	0.178938	0.735272	0.0856945	1	1
chr4.71742666.T.G	rs2282679	G	Severity	CAV	G	GC	276.14	Hypopotassemia	endocrine/metabolic	369	8022	0.233241	0.135723	1.26269	0.0857057	1	1
chr6.30887474.G.A	rs4618569	AG genotype	Severity	CAV	A	DDR1	741.4	Joint effusions	musculoskeletal	118	8437	0.241974	0.140807	1.27376	0.0857079	1	1
chr3.148742201.A.C	rs5186	C	Severity	CAV	C	AGTR1	216.1	Screening for malignant neoplasms of the skin	neoplasms	102	8948	0.48218	0.280588	1.6196	0.0857116	1	1
chr22.19963748.G.A	rs4680	A	Risk factor	FCP	A	COMT	327.3	Sleep apnea	neurological	836	7391	0.0952393	0.0554211	1.09992	0.0857116	1	1
chr17.27263807.T.C	rs60811869	C	Severity	CAV	C	-	136	Other infectious and parasitic diseases	infectious diseases	134	8932	-1.22386	0.712204	0.294092	0.0857209	1	1
chr21.33287378.C.T	rs8178521	T	Severity	CAV-FE	T	IL10RB	626.11	Absent or infrequent menstruation	genitourinary	144	7318	0.441682	0.257029	1.55532	0.0857218	1	1
chr12.52726315.TC.T	rs5798227	T	Risk factor	CAV	TC	-	796	Elevated prostate specific antigen [PSA]	genitourinary	178	8660	-0.31243	0.181816	0.731667	0.0857266	1	1
chr11.784340.C.G	rs7104929	G	Severity	CAV-FE	G	-	465	Acute upper respiratory infections of multiple or unspecified sites	respiratory	1151	6561	0.11112	0.0646656	1.11753	0.0857279	1	1
chr21.33252612.A.G	rs2236757	A	Severity	CAV-FE	A	IFNAR2	585.31	Renal dialysis	genitourinary	335	6799	0.161104	0.0937548	1.17481	0.0857326	1	1
chr14.94566450.G.A	rs2093266	A	Risk factor for acute kidney injury	CAV	A	SERPINA4	366	Cataract	sense organs	851	8066	0.110658	0.0643995	1.11701	0.08574	1	1
chr1.90742957.A.C	rs2166172	C	Severity	CAV-FE	C	-	706.1	Acne	dermatologic	230	7706	0.239187	0.1392	1.27022	0.0857432	1	1
chr9.87724615.A.G	rs3128509	A;G	Possible functional consequences	FCP + IP	A	CTSL	262	Mineral deficiency NEC	endocrine/metabolic	126	5808	0.278507	0.162087	1.32116	0.0857506	1	1
chr11.88436431.C.T	rs72953026	T	Severity	CAV-FE	T	-	704.1	Alopecia	dermatologic	205	8331	0.48007	0.279399	1.61619	0.0857558	1	1
chr1.196673103.G.A	rs800292	A	Severity	CAV	G	CFH	401	Hypertension	circulatory system	5003	4128	-0.0708011	0.0412083	0.931647	0.0857734	1	1
chr4.107694523.TG.T	rs70947091	T	Severity	CAV-FE	T	PAPSS1	689	Disorder of skin and subcutaneous tissue NOS	dermatologic	163	8922	-0.342724	0.199482	0.709834	0.0857839	1	1
chrX.15603134.G.A	rs7885856	G;A	Possible functional consequences	FCP + IP	A	ACE2	763	Thoracic or lumbosacral neuritis or radiculitis, unspecified	symptoms	613	7572	-0.206485	0.120186	0.813438	0.0857885	1	1
chr9.87726151.C.T	rs41312184	C;T	Possible functional consequences	FCP + IP	T	CTSL	495.2	Asthma with exacerbation	respiratory	394	6963	0.76135	0.44316	2.14116	0.0857964	1	1
chr8.97128242.T.C	rs7817272	C	Severity	CAV	C	CPQ	585	Renal failure	genitourinary	1371	7221	0.0779733	0.0453893	1.08109	0.0858188	1	1
chr17.63488670.G.A	rs4343	G	Severity; Risk factor	CAV	G	ACE	038	Septicemia	infectious diseases	114	8501	0.25656	0.149347	1.29248	0.0858194	1	1
chr3.157438240.A.G	rs1840680	AG genotype)	Protective	CAV	A	PTX3	689	Disorder of skin and subcutaneous tissue NOS	dermatologic	164	8991	0.206583	0.120258	1.22947	0.0858267	1	1
chr2.195519781.A.G	rs74417002	G	Severity	CAV	G	-	285.21	Anemia in chronic kidney disease	hematopoietic	196	6196	0.341336	0.198702	1.40683	0.0858272	1	1
chr12.132489230.GC.G	rs56106917	G	Severity	CAV	G	FBRSL1	053	Herpes zoster	infectious diseases	212	6140	0.183658	0.106916	1.2016	0.0858373	1	1
chr13.112889041.C.T	rs9577175	T	Severity	CAV	T	ATP11A	512.7	Shortness of breath	respiratory	1822	5151	0.102479	0.0596607	1.10791	0.0858522	1	1
chr8.73355963.T.C	rs2010843	C	Severity	CAV	C	RDH10-AS1	053	Herpes zoster	infectious diseases	211	6106	-0.293993	0.171156	0.745281	0.0858531	1	1
chr10.98166813.G.T	rs10786398	T	Severity	CAV	T	R3HCC1L	250.7	Diabetic retinopathy	endocrine/metabolic	195	7754	0.315711	0.183801	1.37123	0.0858547	1	1
chr22.19963748.G.A	rs4680	A	Risk factor	FCP	A	COMT	535	Gastritis and duodenitis	digestive	214	8821	0.176994	0.103043	1.19362	0.0858573	1	1
chr10.43519603.G.T	rs10793436	G	Severity	CAV	G	-	798	Malaise and fatigue	symptoms	1038	6885	-0.0845987	0.0492542	0.918881	0.0858706	1	1
chr1.154454494.A.C	rs2228145	A	Risk factor	CAV	C	IL6R	594	Urinary calculus	genitourinary	223	9160	0.232898	0.135605	1.26225	0.0858922	1	1
chr7.22728408.A.G	rs2069837	G	Severity	CAV-FE	G	IL6	242	Thyrotoxicosis with or without goiter	endocrine/metabolic	274	7926	-0.250256	0.145712	0.778602	0.0858939	1	1
chr13.102695866.A.G	rs599976	G	Severity	CAV-FE	G	METTL21C	722.1	Displacement of intervertebral disc	musculoskeletal	193	8012	-0.279206	0.162572	0.756384	0.0859012	1	1
chr2.195519781.A.G	rs74417002	G	Severity	CAV	G	-	351	Other peripheral nerve disorders	neurological	358	8432	-0.320212	0.186453	0.725995	0.0859084	1	1
chr13.23084699.A.G	rs1984162	G	Severity	CAV	G	-	619.4	Noninflammatory disorders of vagina	genitourinary	291	8143	-0.205144	0.119454	0.81453	0.0859163	1	1
chr15.60845514.G.A	rs17303202	A	Risk factor; Severity	CAV-FE	A	RORA	550	Abdominal hernia	digestive	483	8888	-0.141501	0.082398	0.868054	0.0859265	1	1
chr2.196087686.G.A	rs2176724	A	Severity	CAV	A	-	704	Diseases of hair and hair follicles	dermatologic	289	8308	0.152038	0.0885338	1.1642	0.0859273	1	1
chr6.31153649.G.A	rs143334143	A	Severity; Risk factor	CAV-FE	A	CCHCR1	458	Hypotension	circulatory system	117	8757	0.433044	0.252171	1.54194	0.0859314	1	1
chr1.161517662.T.C	rs72717040	C	Risk factor	FCP + IP	C	FCGR2A	443.7	Peripheral angiopathy in diseases classified elsewhere	circulatory system	283	7943	0.5213	0.303577	1.68422	0.0859437	1	1
chr9.87726001.C.A	rs41307457	C;A	Possible functional consequences	FCP + IP	A	CTSL	550.1	Inguinal hernia	digestive	142	8738	-0.301082	0.175337	0.740017	0.0859495	1	1
chr16.3500977.C.G	rs2301762	G	Severity	CAV	G	CLUAP1	771.1	Swelling of limb	symptoms	420	8071	0.531513	0.309533	1.70151	0.0859522	1	1
chr8.37849759.C.T	rs138763430	T	Severity	CAV	T	BRF2	292.4	Altered mental status	mental disorders	106	8484	1.95009	1.13568	7.02932	0.0859599	1	1
chr1.3081749.G.A	rs12745140	A	Severity	CAV	A	PRDM16	288.1	Decreased white blood cell count	hematopoietic	186	8161	-1.7257	1.00502	0.178049	0.085964	1	1
chrX.12889539.C.G	rs3853839	G	Severity; Risk factor	CAV-FE	G	TLR7	561	Symptoms involving digestive system	digestive	774	6542	0.133958	0.0780147	1.14334	0.0859642	1	1
chr6.41534945.A.C	rs1886814	C	Severity	CAV-FE	C	FOXP4-AS1	535	Gastritis and duodenitis	digestive	214	8781	0.279227	0.162628	1.32211	0.0859842	1	1
chr4.188627868.CTCT.C	rs1734523522	C	Severity	CAV	C	LINC01060	497	Bronchitis	respiratory	162	6772	0.245496	0.142987	1.27826	0.0859941	1	1
chrX.15581240.G.A	rs147464721	A	Severity	CAV	A	ACE2	271.3	Intestinal disaccharidase deficiencies and disaccharide malabsorption	endocrine/metabolic	1403	7671	-0.609946	0.355284	0.54338	0.0860186	1	1
chr6.31575254.G.A	rs1800629	A	Risk factor*Conflicting; Severity*Conflicting; Protective*Conflicting	CAV-FE	A	TNF	600	Hyperplasia of prostate	genitourinary	455	8673	-0.221632	0.129104	0.80121	0.0860352	1	1
chr5.124614711.G.T	rs4240376	G	Severity	CAV	T	-	531	Peptic ulcer (excl. esophageal)	digestive	146	9340	-0.340987	0.198644	0.711068	0.0860584	1	1
chr17.45995618.A.G	rs112572874	G	Risk factor	CAV-FE	G	MAPT	296.2	Depression	mental disorders	1439	5866	-0.190294	0.110861	0.826716	0.0860672	1	1
chr1.35908500.C.T	rs2765013	C	Severity	CAV	T	AGO1	286	Coagulation defects	hematopoietic	161	8393	0.198336	0.115549	1.21937	0.0860767	1	1
chr17.45422978.G.C	rs1230082	G	Severity	CAV	C	ARHGAP27	260	Protein-calorie malnutrition	endocrine/metabolic	180	5778	0.189454	0.110374	1.20859	0.0860769	1	1
chr17.35880776.C.T	rs2107538	T	Risk factor; Severity	FCP	T	CCL5	454.1	Varicose veins of lower extremity	circulatory system	256	7670	0.15628	0.0910482	1.16915	0.0860787	1	1
chr17.45422978.G.C	rs1230082	G	Severity	CAV	C	ARHGAP27	586.4	Stricture/obstruction of ureter	genitourinary	152	6989	-0.215415	0.125509	0.806207	0.0861021	1	1
chr3.149000300.G.T	rs76488148	T	Severity	CAV	T	GYG1	241.1	Nontoxic uninodular goiter	endocrine/metabolic	382	7732	0.179574	0.104628	1.19671	0.0861059	1	1
chr17.35880776.C.T	rs2107538	T	Risk factor; Severity	FCP	T	CCL5	292.4	Altered mental status	mental disorders	103	8380	0.244278	0.142328	1.2767	0.0861063	1	1
chr3.61768231.T.A	rs672699	A	Severity	CAV	T	PTPRG	380.4	Impacted cerumen	sense organs	261	8576	-0.15986	0.0931474	0.852263	0.0861244	1	1
chr10.104263031.C.A	rs4925	A	Protective for neurological complications of long COVID	CAV	A	GSTO1	593	Hematuria	genitourinary	292	7657	0.227613	0.132634	1.2556	0.0861448	1	1
chr5.32750877.T.C	rs1173773	C	Protective	CAV	T	NPR3	735	Acquired foot deformities	musculoskeletal	339	8387	0.139895	0.0815214	1.15015	0.0861517	1	1
chr19.35687796.G.A	rs77127536	A	Severity	CAV	A	TYMSP2	772.3	Muscle weakness	symptoms	233	8575	0.206089	0.120095	1.22886	0.0861533	1	1
chrX.15564667.C.T	rs2074192	T	Severity (T allele); Severity for males > 50 y.o (T allele); Protective (C allele); Protective (CT genotype)	CAV	T	ACE2	532	Dysphagia	digestive	299	6755	0.163615	0.095348	1.17776	0.0861665	1	1
chr17.63488670.G.A	rs4343	G	Severity; Risk factor	CAV	G	ACE	274.1	Gout	endocrine/metabolic	292	9180	0.16844	0.0981629	1.18346	0.0861767	1	1
chr9.133251249.A.G	rs7849280	G	Protective	CAV	G	ABO	153	Colorectal cancer	neoplasms	278	8202	0.166086	0.0967936	1.18067	0.0861853	1	1
chr10.130802064.T.G	rs12253652	G	Severity	CAV	G	-	426.92	Cardiac defibrillator in situ	circulatory system	120	6732	0.262219	0.152841	1.29981	0.0862289	1	1
chr11.320836.C.T	rs34481144	T	Severity	CAV	T	IFITM3	214	Lipoma	neoplasms	110	8787	0.369733	0.215521	1.44735	0.0862476	1	1
chr2.195994321.C.T	rs191631470	T	Severity	CAV	T	DNAH7	366	Cataract	sense organs	860	8118	0.816837	0.476164	2.26333	0.086262	1	1
chr17.31410594.G.A	rs178840	G	Severity	CAV	G	RAB11FIP4	593	Hematuria	genitourinary	268	6792	-0.17885	0.104262	0.836231	0.0862718	1	1
chr4.111691870.C.T	rs112641600	C	Severity	CAV	T	-	654	Other and unspecified complications of birth; puerperium affecting management of mother	pregnancy complications	113	9218	0.475175	0.277018	1.6083	0.0862868	1	1
chr3.61768231.T.A	rs672699	A	Severity	CAV	T	PTPRG	593	Hematuria	genitourinary	286	7589	0.150626	0.0878153	1.16256	0.0862983	1	1
chr8.97128242.T.C	rs7817272	C	Severity	CAV	C	CPQ	695.4	Lupus (localized and systemic)	dermatologic	170	7821	-0.203496	0.118639	0.815874	0.086299	1	1
chr11.784340.C.G	rs7104929	G	Severity	CAV-FE	G	-	250.6	Polyneuropathy in diabetes	endocrine/metabolic	218	5911	0.229391	0.13374	1.25783	0.0863078	1	1
chr10.52340585.A.T	rs1441121	T	Severity	CAV	A	-	733	Other disorders of bone and cartilage	musculoskeletal	367	7417	-0.215291	0.125525	0.806307	0.086324	1	1
chr9.133257521.T.TC	rs8176719	TC	Severity; Risk factor	CAV-FE	TC	ABO	339	Other headache syndromes	neurological	533	7974	0.117962	0.0687784	1.1252	0.0863269	1	1
chr4.25613313.G.A	-	HLA-A*02:02	Protective	IP	A	HLA-A	008.5	Bacterial enteritis	infectious diseases	121	9169	-0.327081	0.190708	0.721026	0.086329	1	1
chr11.1219991.G.T	rs35705950	T	Protective	CAV	T	MUC5B	619.4	Noninflammatory disorders of vagina	genitourinary	292	8144	-0.879358	0.512737	0.415049	0.0863399	1	1
chrX.15600835.T.C	rs4646116	C	Risk factor	FCP + IP	C	ACE2	535.9	Gastritis and duodenitis, NOS	digestive	168	8827	1.85846	1.08365	6.41382	0.0863464	1	1
chr7.117559590.ATCT.A	rs113993960	A	Severity	CAV	A	CFTR	578.2	Blood in stool	digestive	107	8205	1.28231	0.74771	3.60495	0.0863491	1	1
chr8.38996464.C.A	rs7840270	C	Severity	CAV-FE	A	ADAM9	596.5	Functional disorders of bladder	genitourinary	151	8851	-0.271733	0.15845	0.762057	0.0863557	1	1
chr9.78543197.A.G	rs7027911	A	Severity	CAV	G	-	613.5	Mastodynia	genitourinary	122	9077	-0.363962	0.212232	0.694918	0.0863594	1	1
chr9.33426577.A.G	rs10813976	G	Severity	CAV	G	-	250.3	Insulin pump user	endocrine/metabolic	656	5952	-0.166542	0.0971147	0.846587	0.0863629	1	1
chr4.166008836.A.T	rs17047200	TT genotype	Severity (TT genotype)*Conflicting; Risk factor (AA genotype)*Conflicting	CAV	T	TLL1	371.3	Inflammation of eyelids	sense organs	107	7785	-0.28579	0.166654	0.751421	0.0863687	1	1
chr21.41470664.C.T	rs61735794	T	Risk factor	CAV	T	TMPRSS2	110.11	Dermatophytosis of nail	infectious diseases	633	7128	-1.73588	1.01226	0.176245	0.0863715	1	1
chr21.41465921.C.T	rs62217525	C	Possible functional consequences	FCP + IP	T	TMPRSS2	612	Breast conditions, congenital or relating to hormones	genitourinary	101	7923	0.909266	0.530257	2.4825	0.0863884	1	1
chr10.52771466.C.T	rs1800451	T	Potential functional effect on protein	FCP + IP	T	MBL2	578	Gastrointestinal hemorrhage	digestive	482	8085	0.13575	0.0791692	1.1454	0.0864025	1	1
chr2.196087686.G.A	rs2176724	A	Severity	CAV	A	-	174	Breast cancer	neoplasms	293	8680	-0.160243	0.0934544	0.851937	0.0864071	1	1
chrX.15596127.G.T	rs146598386	T	Severity	CAV	T	ACE2	250	Diabetes mellitus	endocrine/metabolic	2638	5986	-0.908492	0.529859	0.403132	0.0864204	1	1
chr17.45995618.A.G	rs112572874	G	Risk factor	CAV-FE	G	MAPT	365	Glaucoma	sense organs	836	7899	0.216165	0.126083	1.24131	0.0864445	1	1
chr3.27146807.G.A	rs17317135	G	Severity	CAV	A	NEK10	771.1	Swelling of limb	symptoms	421	8058	0.565145	0.32964	1.7597	0.0864499	1	1
chr4.67963885.A.G	rs17088850	G	Possible functional consequences	FCP + IP	G	TMPRSS11A	362	Other retinal disorders	sense organs	458	7676	-0.160686	0.0937274	0.85156	0.0864559	1	1
chr10.43519603.G.T	rs10793436	G	Severity	CAV	G	-	599.4	Urinary incontinence	genitourinary	396	6500	-0.133638	0.0779506	0.874907	0.0864577	1	1
chrX.15564175.T.C	rs41303171	C	Severity; Risk factor	CAV	C	ACE2	704	Diseases of hair and hair follicles	dermatologic	290	8356	1.06572	0.621637	2.90292	0.0864601	1	1
chr1.87162490.C.T	rs10873821	C	Severity	CAV	C	LINC01140	558	Noninfectious gastroenteritis	digestive	156	6852	-0.207095	0.1208	0.812942	0.0864623	1	1
chr8.124324323.T.C	rs72711165	C	Severity	CAV-FE	C	TMEM65	362	Other retinal disorders	sense organs	463	7780	0.304191	0.177445	1.35553	0.0864768	1	1
chr4.5820150.T.C	rs3774881	T	Severity	CAV	T	CRMP1	585.34	Chronic Kidney Disease, Stage IV	genitourinary	297	5809	-0.172183	0.100443	0.841825	0.0864842	1	1
chr6.105878879.T.A	rs9386484	T	Severity	CAV	A	-	681	Superficial cellulitis and abscess	dermatologic	408	6395	0.12947	0.0755281	1.13823	0.0864924	1	1
chr1.12192898.T.G	rs1061622	T	Severity	CAV-FE	G	TNFRSF1B	721	Spondylosis and allied disorders	musculoskeletal	597	8017	0.124981	0.0729094	1.13313	0.0864938	1	1
chr5.123497022.T.C	rs62377777	T	Severity	CAV	C	-	587	Kidney replaced by transpant	genitourinary	144	7152	0.223068	0.130131	1.24991	0.0864957	1	1
chr1.155066988.C.T	rs114301457	T	Severity	CAV	T	EFNA4	155	Cancer of liver and intrahepatic bile duct	neoplasms	103	8879	1.88412	1.09923	6.58054	0.0865237	1	1
chr10.22439346.T.C	-	HLA-A*02:02	Protective	IP	C	HLA-A	728.7	Fasciitis	musculoskeletal	198	6798	0.608756	0.355176	1.83814	0.0865365	1	1
chr4.24511798.A.G	rs73246461	G	Severity	CAV	G	-	729	Other disorders of soft tissues	musculoskeletal	421	6654	0.217541	0.126924	1.24302	0.0865382	1	1
chr1.46309111.A.G	rs41292543	G	Severity	CAV-FE	G	UQCRH	565	Anal and rectal conditions	digestive	353	8646	-0.714268	0.416741	0.48955	0.08654	1	1
chr22.24011037.T.C	rs11090305	C	Severity	CAV	C	-	274.1	Gout	endocrine/metabolic	264	8403	0.157677	0.0920002	1.17079	0.0865523	1	1
chr10.89010241.T.C	rs982764	T	Severity	CAV-FE	C	FAS	771	Musculoskeletal symptoms referable to limbs	symptoms	436	8023	0.132526	0.0773261	1.14171	0.0865558	1	1
chr7.22728630.G.T	rs2066992	T	Protective	CAV-FE	T	IL6	366.2	Senile cataract	sense organs	600	8114	0.191143	0.111535	1.21063	0.0865741	1	1
chr5.123497022.T.C	rs62377777	T	Severity	CAV	C	-	278.11	Morbid obesity	endocrine/metabolic	1132	5452	0.0922479	0.0538315	1.09664	0.0865943	1	1
chr16.57636629.G.A	rs7499679	A	Severity	CAV	A	ADGRG1	426.92	Cardiac defibrillator in situ	circulatory system	120	6896	0.227261	0.13262	1.25516	0.0865983	1	1
chr18.6461231.C.G	rs11659676	G	Severity	CAV-FE	C	RPL6P27	426	Cardiac conduction disorders	circulatory system	462	6380	0.118471	0.0691353	1.12577	0.0866005	1	1
chr9.33426577.A.G	rs10813976	G	Severity	CAV	G	-	611.1	Abnormal mammogram	genitourinary	488	7905	-0.192161	0.112139	0.825174	0.0866026	1	1
chrX.12886851.C.T	rs5743781	T	Severity; Severity for males	CAV-FE	T	TLR7	599.5	Frequency of urination and polyuria	genitourinary	624	6874	1.65702	0.96699	5.24366	0.0866048	1	1
chr10.28606315.C.T	rs12773860	T	Severity	CAV	T	WAC	741	Symptoms and disorders of the joints	musculoskeletal	594	8387	-0.427635	0.249568	0.652049	0.0866201	1	1
chr7.128954129.T.C	rs10488631	TCTA haplotype	Severity in European-Americans	CAV	C	IRF5	038	Septicemia	infectious diseases	114	8502	0.606631	0.354036	1.83424	0.0866253	1	1
chr8.40324459.C.A	rs11779911	C	Severity	CAV	A	SIRLNT	585.3	Chronic renal failure [CKD]	genitourinary	959	6885	0.101392	0.0591739	1.10671	0.086627	1	1
chr3.61768231.T.A	rs672699	A	Severity	CAV	T	PTPRG	053	Herpes zoster	infectious diseases	212	6112	-0.176017	0.102726	0.838604	0.0866284	1	1
chr5.174562335.T.A	rs2220543	T	Severity	CAV	A	SUMO2P6	599	Other symptoms/disorders or the urinary system	genitourinary	1275	6742	0.0774287	0.0451907	1.08051	0.0866429	1	1
chr19.50259161.A.G	rs1651553	G	Severity	CAV	A	MYH14	573.7	Abnormal results of function study of liver	digestive	147	7826	-0.233358	0.136199	0.79187	0.0866449	1	1
chr11.320772.A.G	rs12252	G	Severity; Risk factor	CAV	G	IFITM3	930	Allergic reaction to food	injuries & poisonings	128	6714	0.244949	0.142969	1.27756	0.0866573	1	1
chr10.52340585.A.T	rs1441121	T	Severity	CAV	A	-	198	Secondary malignant neoplasm	neoplasms	112	8216	0.32838	0.191667	1.38872	0.0866606	1	1
chr7.54580201.A.C	rs622568	C	Severity; Risk factor	CAV-FE	C	-	539	Bariatric surgery	digestive	202	9253	0.177378	0.103533	1.19408	0.0866652	1	1
chr21.41660268.A.T	rs2252109	A	Severity	CAV	A	-	610	Benign mammary dysplasias	genitourinary	117	7125	-0.276874	0.161607	0.75815	0.0866656	1	1
chr3.101705614.T.C	rs11919389	C	Risk factor	CAV	C	PDCL3P4	785	Abdominal pain	symptoms	1568	6221	-0.0794685	0.0463856	0.923607	0.0866727	1	1
chr16.89196249.G.A	rs117169628	A	Severity	CAV	A	SLC22A31	300.9	Posttraumatic stress disorder	mental disorders	123	5861	0.587137	0.342712	1.79883	0.0866744	1	1
chr1.154454494.A.C	rs2228145	A	Risk factor	CAV	C	IL6R	612	Breast conditions, congenital or relating to hormones	genitourinary	101	7926	-0.423807	0.24739	0.65455	0.0866914	1	1
chr2.60480453.A.G	rs1123573	A	Severity	CAV-FE	G	BCL11A	374	Other disorders of eyelids	sense organs	118	8063	0.230046	0.134286	1.25866	0.0866936	1	1
chr8.40324459.C.A	rs11779911	C	Severity	CAV	A	SIRLNT	327	Sleep disorders	neurological	860	7056	-0.106168	0.0619744	0.899274	0.0866964	1	1
chr4.5820150.T.C	rs3774881	T	Severity	CAV	T	CRMP1	351	Other peripheral nerve disorders	neurological	312	6849	-0.165752	0.0967571	0.847256	0.0866983	1	1
chrX.15586459.TAAATC.T	rs755766792	T	Severity	CAV	T	ACE2	427	Cardiac dysrhythmias	circulatory system	1236	7069	1.73783	1.01446	5.68502	0.086701	1	1
chr19.39248147.C.T	rs12979860	C	Severity (C allele)*Conflicting; Risk factor (T allele)*Conflicting	CAV	C	IFNL4	396	Abnormal heart sounds	circulatory system	303	8523	-0.149636	0.0873522	0.861022	0.0867094	1	1
chr5.132485305.G.A	rs17622656	A	Risk factor	FCP + IP	A	IRF1	276	Disorders of fluid, electrolyte, and acid-base balance	endocrine/metabolic	796	7990	0.171229	0.0999606	1.18676	0.086719	1	1
chr1.161517662.T.C	rs72717040	C	Risk factor	FCP + IP	C	FCGR2A	627	Menopausal and postmenopausal disorders	genitourinary	468	7325	0.426085	0.248763	1.53125	0.0867466	1	1
chr12.47902438.G.T	rs11574024	T	Severity	CAV	T	VDR	735	Acquired foot deformities	musculoskeletal	340	8518	-0.879524	0.513511	0.41498	0.0867557	1	1
chr9.21206606.C.G	rs28368148	G	Severity	CAV-FE	G	IFNA10	592	Cystitis and urethritis	genitourinary	144	7661	1.30777	0.763564	3.69793	0.0867637	1	1
chr15.60902209.A.G	rs4774377	G	Risk factor	CAV-FE	G	RORA	599.3	Dysuria	genitourinary	384	6682	0.145273	0.0848215	1.15636	0.0867689	1	1
chr11.784340.C.G	rs7104929	G	Severity	CAV-FE	G	-	153	Colorectal cancer	neoplasms	276	8151	0.202673	0.11834	1.22467	0.0867795	1	1
chr3.157438240.A.G	rs1840680	AG genotype)	Protective	CAV	A	PTX3	241.2	Nontoxic multinodular goiter	endocrine/metabolic	271	7897	0.163304	0.0953557	1.17739	0.0867899	1	1
chr4.107694523.TG.T	rs70947091	T	Severity	CAV-FE	T	PAPSS1	766	Neuralgia, neuritis, and radiculitis NOS	symptoms	221	7490	0.247058	0.144267	1.28025	0.0868029	1	1
chr21.33287378.C.T	rs8178521	T	Severity	CAV-FE	T	IL10RB	252.1	Hyperparathyroidism	endocrine/metabolic	197	8454	0.393889	0.230008	1.48274	0.0868044	1	1
chr3.101705614.T.C	rs11919389	C	Risk factor	CAV	C	PDCL3P4	614.5	Inflammatory disease of cervix, vagina, and vulva	genitourinary	322	8617	-0.166382	0.097158	0.846723	0.0868064	1	1
chr17.9267091.C.T	rs34761447	C	Severity	CAV	T	STX8	292	Neurological disorders	mental disorders	437	8402	-0.564678	0.329759	0.568543	0.086824	1	1
chr17.49863303.C.T	rs77534576	T	Severity	CAV	T	-	327.32	Obstructive sleep apnea	neurological	754	7390	0.522635	0.30524	1.68647	0.0868579	1	1
chr10.8988345.A.T	rs71481792	A	Severity	CAV	T	-	483	Acute bronchitis and bronchiolitis	respiratory	115	7943	-0.359493	0.20997	0.69803	0.0868755	1	1
chr15.34253720.A.G	rs2705343	G	Severity	CAV-FE	G	SLC12A6	428.3	Heart failure with reduced EF [Systolic or combined heart failure]	circulatory system	410	8015	0.175636	0.102586	1.192	0.0868802	1	1
chr5.123497022.T.C	rs62377777	T	Severity	CAV	C	-	458	Hypotension	circulatory system	117	8660	-0.276205	0.161327	0.758657	0.0868811	1	1
chr14.102356233.A.G	rs11160678	G	Severity	CAV	G	CINP	338	Pain	neurological	1899	6462	-0.0729919	0.042634	0.929608	0.0868858	1	1
chr7.117559590.ATCT.A	rs113993960	A	Severity	CAV	A	CFTR	599.3	Dysuria	genitourinary	394	6866	0.935048	0.546169	2.54734	0.0868944	1	1
chr3.146517122.G.A	rs343320	A	Severity	CAV-FE	A	PLSCR1	514	Abnormal findings examination of lungs	respiratory	261	8771	-1.00543	0.587326	0.365886	0.0869181	1	1
chr15.90866675.C.T	rs79742014	T	Protective	IP	T	FURIN	465	Acute upper respiratory infections of multiple or unspecified sites	respiratory	1165	6622	-0.689309	0.40267	0.501923	0.0869248	1	1
chr11.88436431.C.T	rs72953026	T	Severity	CAV-FE	T	-	270.3	Disorders of plasma protein metabolism	endocrine/metabolic	122	8691	-1.02222	0.597149	0.359794	0.0869261	1	1
chr8.38996464.C.A	rs7840270	C	Severity	CAV-FE	A	ADAM9	585.4	Chronic kidney disease, Stage I or II	genitourinary	210	6948	-0.232901	0.136058	0.792232	0.0869394	1	1
chr9.33426577.A.G	rs10813976	G	Severity	CAV	G	-	792	Abnormal Papanicolaou smear of cervix and cervical HPV	genitourinary	155	8208	0.282436	0.164999	1.32636	0.0869436	1	1
chr6.52200448.A.G	rs13192246	G	Severity	CAV	G	-	792.1	Papanicolaou smear of cervix or vagina with atypical squamous cells	genitourinary	117	8104	-0.333468	0.194822	0.716435	0.0869598	1	1
chr4.5820150.T.C	rs3774881	T	Severity	CAV	T	CRMP1	433.31	Transient cerebral ischemia	circulatory system	166	7016	-0.230913	0.134908	0.793809	0.0869645	1	1
chr19.39248147.C.T	rs12979860	C	Severity (C allele)*Conflicting; Risk factor (T allele)*Conflicting	CAV	C	IFNL4	427.9	Palpitations	circulatory system	567	7069	-0.112612	0.0657948	0.893498	0.0869785	1	1
chr6.18015216.C.T	rs140247774	T	Severity	CAV	T	-	250.2	Type 2 diabetes	endocrine/metabolic	2609	5970	-0.326781	0.190931	0.721242	0.0869862	1	1
chr21.41508701.T.G	rs4283504	T	Possible functional consequences	FCP + IP	T	TMPRSS2	592.1	Cystitis	genitourinary	121	7434	0.458195	0.267719	1.58122	0.0869926	1	1
chr1.244873270.T.C	rs12130553	C	Severity	CAV	T	-	428.1	Congestive heart failure (CHF) NOS	circulatory system	317	6342	-0.214905	0.12557	0.806618	0.0870002	1	1
chr18.69541156.T.C	rs12958013	T	Severity	CAV	C	DOK6	728.7	Fasciitis	musculoskeletal	196	6750	0.494408	0.28889	1.63953	0.0870067	1	1
chr16.16924042.C.A	rs1453512	A	Severity	CAV	C	-	588.2	Secondary hyperparathyroidism (of renal origin)	genitourinary	170	7053	-0.236083	0.137952	0.789715	0.0870185	1	1
chr7.107967457.C.T	rs2237698	T	Severity	CAV	T	LAMB1	008.5	Bacterial enteritis	infectious diseases	121	9172	-0.530916	0.310237	0.588066	0.0870215	1	1
chr17.31410594.G.A	rs178840	G	Severity	CAV	G	RAB11FIP4	350	Abnormal movement	neurological	993	6953	0.0949637	0.0554916	1.09962	0.0870225	1	1
chrX.15564667.C.T	rs2074192	T	Severity (T allele); Severity for males > 50 y.o (T allele); Protective (C allele); Protective (CT genotype)	CAV	T	ACE2	766	Neuralgia, neuritis, and radiculitis NOS	symptoms	220	7509	-0.203795	0.119089	0.815629	0.0870289	1	1
chr21.41470664.C.T	rs61735794	T	Risk factor	CAV	T	TMPRSS2	296.1	Bipolar	mental disorders	203	5868	0.914917	0.534653	2.49657	0.0870378	1	1
chr17.45714244.T.C	rs113661667	C	Risk factor	CAV-FE	C	LINC02210-CRHR1	600	Hyperplasia of prostate	genitourinary	452	8610	-0.368657	0.215443	0.691663	0.0870524	1	1
chr4.106022043.T.C	rs11729561	T	Severity	CAV	C	-	571.51	Cirrhosis of liver without mention of alcohol	digestive	282	7946	0.297852	0.174067	1.34696	0.0870561	1	1
chr8.40324459.C.A	rs11779911	C	Severity	CAV	A	SIRLNT	428	Congestive heart failure; nonhypertensive	circulatory system	680	7734	0.115062	0.0672482	1.12194	0.0870814	1	1
chr3.101705614.T.C	rs11919389	C	Risk factor	CAV	C	PDCL3P4	733	Other disorders of bone and cartilage	musculoskeletal	380	7644	-0.154953	0.0905639	0.856455	0.0870849	1	1
chr13.73984368.C.T	rs12871414	C	Severity	CAV	T	KLF12	496.21	Obstructive chronic bronchitis	respiratory	185	6800	0.256085	0.149688	1.29186	0.0871201	1	1
chr12.57108399.C.T	rs324011	T	Risk factor; Severity	CAV	T	STAT6	350.2	Abnormality of gait	neurological	865	7771	-0.132282	0.0773232	0.876094	0.087125	1	1
chr2.45584979.T.C	-	HLA-A*02:02	Protective	IP	T	HLA-A	428.4	Heart failure with preserved EF [Diastolic heart failure]	circulatory system	243	8053	-0.169198	0.0989027	0.844342	0.0871279	1	1
chr3.157438240.A.G	rs1840680	AG genotype)	Protective	CAV	A	PTX3	272.11	Hypercholesterolemia	endocrine/metabolic	1212	5610	-0.0929038	0.054309	0.911281	0.0871454	1	1
chr2.136948486.A.G	rs7605851	G	Severity	CAV-FE	G	THSD7B	726.1	Enthesopathy	musculoskeletal	396	6794	0.331832	0.193983	1.39352	0.0871506	1	1
chr3.27146807.G.A	rs17317135	G	Severity	CAV	A	NEK10	569.2	Gastrointestinal complications	digestive	114	8607	0.900504	0.526433	2.46084	0.0871595	1	1
chr2.195519781.A.G	rs74417002	G	Severity	CAV	G	-	442	Other aneurysm	circulatory system	152	8007	-0.536335	0.31355	0.584888	0.0871696	1	1
chr9.132278286.T.C	rs11243705	C	Severity	CAV	C	SETX	562	Diverticulosis and diverticulitis	digestive	188	6635	0.281739	0.164714	1.32543	0.0871784	1	1
chr12.47902438.G.T	rs11574024	T	Severity	CAV	T	VDR	443.7	Peripheral angiopathy in diseases classified elsewhere	circulatory system	284	8012	0.54551	0.318933	1.72549	0.087188	1	1
chr4.106022043.T.C	rs11729561	T	Severity	CAV	C	-	079.9	Viremia, NOS	infectious diseases	138	6048	0.390592	0.228379	1.47785	0.0872144	1	1
chr1.161544752.A.C	rs396991	C	Severity	CAV-FE	C	FCGR3A	433.1	Occlusion and stenosis of precerebral arteries	circulatory system	137	7864	-0.238677	0.139555	0.78767	0.0872151	1	1
chr11.126292948.C.T	rs8177374	T	Protective	CAV	T	TIRAP	947	Urticaria	dermatologic	118	7561	0.585318	0.342243	1.79556	0.0872211	1	1
chr1.206773552.T.C	rs1800896	C	Severity	FCP	C	IL10	244.1	Secondary hypothyroidism	endocrine/metabolic	185	7921	-0.200646	0.117321	0.818202	0.0872235	1	1
chr21.33252612.A.G	rs2236757	A	Severity	CAV-FE	A	IFNAR2	174.11	Malignant neoplasm of female breast	neoplasms	239	8208	0.189965	0.111078	1.20921	0.0872305	1	1
chr2.36677870.C.A	rs6714112	C	Severity	CAV	A	-	365.1	Open-angle glaucoma	sense organs	100	7774	-0.395446	0.231232	0.67338	0.0872352	1	1
chr13.112889041.C.T	rs9577175	T	Severity	CAV	T	ATP11A	514.2	Solitary pulmonary nodule	respiratory	305	8728	0.199812	0.116838	1.22117	0.0872371	1	1
chr1.205208489.G.A	rs11240388	G	Severity	CAV-FE	A	DSTYK	599.2	Retention of urine	genitourinary	144	6863	-0.310258	0.181428	0.733258	0.0872489	1	1
chr20.50152518.G.A	rs6020298	A	Severity	CAV	G	PEDS1-UBE2V1	433.1	Occlusion and stenosis of precerebral arteries	circulatory system	139	8345	-0.282075	0.164951	0.754217	0.0872561	1	1
chr15.90879313.T.C	rs8039305	C	Risk factor	CAV-FE	T	FURIN	285.21	Anemia in chronic kidney disease	hematopoietic	185	5811	0.228225	0.133463	1.25637	0.0872625	1	1
chr5.157106730.T.C	rs35960726	C	Severity	CAV	C	HAVCR2	070	Viral hepatitis	infectious diseases	1122	6177	1.27251	0.74415	3.56979	0.0872634	1	1
chrX.15587729.C.T	rs4646140	T	Severity	CAV	T	ACE2	594.1	Calculus of kidney	genitourinary	209	9154	0.26879	0.157188	1.30838	0.0872686	1	1
chr14.35401887.C.T	rs696	CC genotype	Severity	CAV	C	NFKBIA	290.1	Dementias	mental disorders	137	8382	0.225569	0.131922	1.25304	0.0872903	1	1
chr19.50379362.T.C	rs1405655	C	Severity	CAV-FE	T	NR1H2	783	Fever of unknown origin	symptoms	172	9046	-0.186698	0.109189	0.829694	0.087292	1	1
chr2.162044379.C.T	rs3788979	T	Risk factor	CAV	T	DPP4	593.1	Gross hematuria	genitourinary	100	7450	0.374278	0.218894	1.45394	0.0872927	1	1
chr14.76832814.C.CT	rs34279101	CT	Severity	CAV	CT	LRRC74A	356	Hereditary and idiopathic peripheral neuropathy	neurological	152	8486	-0.259673	0.151874	0.771304	0.0873038	1	1
chr1.244873270.T.C	rs12130553	C	Severity	CAV	T	-	782.3	Edema	symptoms	596	6332	0.14531	0.0849898	1.1564	0.0873145	1	1
chr5.86011821.T.G	rs4424029	G	Severity	CAV	G	-	275.6	Hypercalcemia	endocrine/metabolic	237	8875	0.184755	0.108066	1.20292	0.0873325	1	1
chr15.34253720.A.G	rs2705343	G	Severity	CAV-FE	G	SLC12A6	728.7	Fasciitis	musculoskeletal	198	6734	-0.28729	0.168048	0.750294	0.0873456	1	1
chr1.20166359.C.T	rs72663004	T	Severity	CAV	T	PLA2G2C	809	Fracture of unspecified bones	injuries & poisonings	128	8536	-0.997821	0.583698	0.368682	0.0873616	1	1
chr5.1211624.A.G	rs76067074	G	Severity	CAV-FE	G	SLC6A19	356	Hereditary and idiopathic peripheral neuropathy	neurological	154	8660	0.684381	0.400349	1.98254	0.0873653	1	1
chrX.15566297.A.G	rs4646179	G	Severity	CAV	G	ACE2	939	Atopic/contact dermatitis due to other or unspecified	dermatologic	646	7537	-0.234859	0.137388	0.790682	0.0873657	1	1
chr15.34253720.A.G	rs2705343	G	Severity	CAV-FE	G	SLC12A6	295.1	Schizophrenia	mental disorders	214	5796	-0.276716	0.161875	0.75827	0.0873696	1	1
chr4.186082920.C.T	rs3775291	T	Risk factor; Severity	CAV-FE	T	TLR3	477	Epistaxis or throat hemorrhage	respiratory	125	6317	0.388788	0.227449	1.47519	0.0873882	1	1
chr1.155133406.T.G	rs4971066	G	Risk factor	CAV	G	EFNA1	626.13	Irregular menstrual cycle	genitourinary	148	7334	-0.799613	0.467816	0.449503	0.0874056	1	1
chr14.80203237.T.C	rs225014	C	Severity	CAV	C	DIO2	241	Nontoxic nodular goiter	endocrine/metabolic	596	7547	-0.106977	0.0625875	0.898546	0.0874065	1	1
chr3.27146807.G.A	rs17317135	G	Severity	CAV	A	NEK10	535	Gastritis and duodenitis	digestive	213	8788	0.735193	0.430134	2.08588	0.0874109	1	1
chr9.131672331.T.G	rs12551879	G	Severity	CAV	G	RAPGEF1	483	Acute bronchitis and bronchiolitis	respiratory	117	8110	0.386355	0.226063	1.47161	0.0874402	1	1
chr6.31575324.G.A	rs361525	G	Severity	CAV-FE	A	TNF	741.2	Stiffness of joint	musculoskeletal	399	8445	0.284857	0.166683	1.32957	0.0874566	1	1
chr4.67964168.T.A	rs720009	A	Possible functional consequences	FCP + IP	A	TMPRSS11A	694	Dyschromia and Vitiligo	dermatologic	186	7709	-0.259874	0.152069	0.771149	0.0874658	1	1
chr1.12192898.T.G	rs1061622	T	Severity	CAV-FE	G	TNFRSF1B	368	Visual disturbances	sense organs	313	8469	-0.182348	0.10671	0.833312	0.0874869	1	1
chr5.1211624.A.G	rs76067074	G	Severity	CAV-FE	G	SLC6A19	369	Infection of the eye	sense organs	248	8026	-1.2213	0.714739	0.294846	0.0874997	1	1
chr7.54580201.A.C	rs622568	C	Severity; Risk factor	CAV-FE	C	-	459	Other disorders of circulatory system	circulatory system	231	8660	-0.167639	0.0981091	0.845659	0.0875071	1	1
chr17.49863303.C.T	rs77534576	T	Severity	CAV	T	-	709	Diffuse diseases of connective tissue	dermatologic	141	7785	0.903302	0.52865	2.46774	0.0875074	1	1
chr1.35908500.C.T	rs2765013	C	Severity	CAV	T	AGO1	280.2	Iron deficiency anemia secondary to blood loss (chronic)	hematopoietic	349	5943	0.137011	0.0801847	1.14684	0.0875092	1	1
chr17.31410594.G.A	rs178840	G	Severity	CAV	G	RAB11FIP4	274.11	Gouty arthropathy	endocrine/metabolic	110	8157	-0.280607	0.164225	0.755325	0.0875107	1	1
chrX.15564175.T.C	rs41303171	C	Severity; Risk factor	CAV	C	ACE2	008	Intestinal infection	infectious diseases	143	9191	1.26934	0.742907	3.55851	0.0875221	1	1
chr16.89196249.G.A	rs117169628	A	Severity	CAV	A	SLC22A31	054	Herpes simplex	infectious diseases	342	6168	0.381353	0.2232	1.46426	0.0875306	1	1
chr1.161517662.T.C	rs72717040	C	Risk factor	FCP + IP	C	FCGR2A	619.4	Noninflammatory disorders of vagina	genitourinary	291	8099	0.520205	0.304474	1.68237	0.0875366	1	1
chr3.27146807.G.A	rs17317135	G	Severity	CAV	A	NEK10	722	Intervertebral disc disorders	musculoskeletal	364	7996	0.583312	0.341413	1.79196	0.0875396	1	1
chr2.162044379.C.T	rs3788979	T	Risk factor	CAV	T	DPP4	427.2	Atrial fibrillation and flutter	circulatory system	354	6860	-0.266005	0.155694	0.766435	0.0875402	1	1
chr6.105878879.T.A	rs9386484	T	Severity	CAV	A	-	977	Personal history of allergy to medicinal agents	injuries & poisonings	165	7288	-0.209891	0.122851	0.810673	0.0875431	1	1
chr3.1052111.C.G	rs1504061	G	Severity	CAV	G	-	244.1	Secondary hypothyroidism	endocrine/metabolic	183	7802	-0.378297	0.221433	0.685027	0.0875619	1	1
chr4.5820150.T.C	rs3774881	T	Severity	CAV	T	CRMP1	577	Diseases of pancreas	digestive	105	7650	-0.286376	0.167633	0.75098	0.0875707	1	1
chr4.186082920.C.T	rs3775291	T	Risk factor; Severity	CAV-FE	T	TLR3	585.31	Renal dialysis	genitourinary	352	7233	0.260512	0.152495	1.29759	0.0875755	1	1
chr13.73984368.C.T	rs12871414	C	Severity	CAV	T	KLF12	244	Hypothyroidism	endocrine/metabolic	527	7751	0.162108	0.0948961	1.17599	0.0875865	1	1
chr15.90876959.G.A	rs201551785	A	Potential functional effect on protein	FCP + IP	A	FURIN	339	Other headache syndromes	neurological	537	8011	2.53775	1.48558	12.6512	0.087589	1	1
chr10.43519603.G.T	rs10793436	G	Severity	CAV	G	-	496.1	Emphysema	respiratory	225	6567	0.168543	0.0986696	1.18358	0.0876081	1	1
chr5.142872984.C.T	rs10039856	C	Severity	CAV	T	ARHGAP26	260	Protein-calorie malnutrition	endocrine/metabolic	184	5865	-0.197794	0.115795	0.820539	0.0876111	1	1
chr7.117559590.ATCT.A	rs113993960	A	Severity	CAV	A	CFTR	771.1	Swelling of limb	symptoms	421	8087	0.928439	0.543547	2.53056	0.0876155	1	1
chr7.107967457.C.T	rs2237698	T	Severity	CAV	T	LAMB1	272.11	Hypercholesterolemia	endocrine/metabolic	1214	5615	-0.165919	0.097136	0.847115	0.0876156	1	1
chr5.123497022.T.C	rs62377777	T	Severity	CAV	C	-	427.1	Paroxysmal tachycardia, unspecified	circulatory system	185	6994	0.200417	0.117338	1.22191	0.08763	1	1
chr17.35880776.C.T	rs2107538	T	Risk factor; Severity	FCP	T	CCL5	613	Other nonmalignant breast conditions	genitourinary	182	8984	0.182788	0.107018	1.20056	0.0876342	1	1
chr11.126292948.C.T	rs8177374	T	Protective	CAV	T	TIRAP	366	Cataract	sense organs	860	8131	0.286911	0.167984	1.33231	0.0876414	1	1
chr1.154454494.A.C	rs2228145	A	Risk factor	CAV	C	IL6R	728.7	Fasciitis	musculoskeletal	198	6799	-0.290894	0.17032	0.747595	0.0876499	1	1
chr1.31151182.G.C	rs12083278	C	Severity	CAV	G	-	619.4	Noninflammatory disorders of vagina	genitourinary	267	7687	0.19132	0.112026	1.21085	0.0876713	1	1
chr22.19963748.G.A	rs4680	A	Risk factor	FCP	A	COMT	496	Chronic airway obstruction	respiratory	626	6959	0.109886	0.064348	1.11615	0.0876942	1	1
chr2.6013310.G.A	rs73910904	A	Risk factor	CAV	A	-	539	Bariatric surgery	digestive	206	9330	-0.656552	0.384497	0.518636	0.0877177	1	1
chr9.30504351.C.T	rs17775810	TT genotype	Protective	CAV	T	LINC01242	790.6	Other abnormal blood chemistry	symptoms	799	7745	-0.276319	0.161821	0.758571	0.0877181	1	1
chr2.136948486.A.G	rs7605851	G	Severity	CAV-FE	G	THSD7B	415	Pulmonary heart disease	circulatory system	308	9015	0.375717	0.220031	1.45603	0.0877182	1	1
chr5.174562335.T.A	rs2220543	T	Severity	CAV	A	SUMO2P6	241.2	Nontoxic multinodular goiter	endocrine/metabolic	269	7781	-0.159536	0.0934316	0.852539	0.0877261	1	1
chr1.244873270.T.C	rs12130553	C	Severity	CAV	T	-	721.1	Spondylosis without myelopathy	musculoskeletal	456	6297	-0.177538	0.10398	0.837329	0.0877436	1	1
chr12.132489230.GC.G	rs56106917	G	Severity	CAV	G	FBRSL1	425.1	Primary/intrinsic cardiomyopathies	circulatory system	242	9045	-0.187813	0.109999	0.82877	0.0877459	1	1
chr17.42362183.A.G	rs744166	G	Risk factor; Severity	CAV	A	STAT3	401.2	Hypertensive heart and/or renal disease	circulatory system	162	4138	0.215564	0.126255	1.24056	0.0877526	1	1
chr2.162044379.C.T	rs3788979	T	Risk factor	CAV	T	DPP4	483	Acute bronchitis and bronchiolitis	respiratory	113	7899	0.356763	0.20897	1.4287	0.087776	1	1
chr8.16932640.T.C	rs118072448	T	Severity	CAV	C	-	585.1	Acute renal failure	genitourinary	552	7200	-0.667906	0.391234	0.512781	0.0877892	1	1
chr1.20166359.C.T	rs72663004	T	Severity	CAV	T	PLA2G2C	433.31	Transient cerebral ischemia	circulatory system	194	8650	0.427402	0.250361	1.53327	0.0877952	1	1
chr9.87724615.A.G	rs3128509	A;G	Possible functional consequences	FCP + IP	A	CTSL	605	Erectile dysfunction [ED]	genitourinary	547	7990	-0.165261	0.0968076	0.847673	0.0878023	1	1
chr4.67964168.T.A	rs720009	A	Possible functional consequences	FCP + IP	A	TMPRSS11A	731	Osteitis deformans and osteopathies associated with other disorders classified elsewhere	musculoskeletal	174	7532	-0.277769	0.162714	0.757472	0.0878033	1	1
chr5.157106730.T.C	rs35960726	C	Severity	CAV	C	HAVCR2	585.33	Chronic Kidney Disease, Stage III	genitourinary	115	7234	1.97665	1.15793	7.21852	0.0878122	1	1
chr16.3500977.C.G	rs2301762	G	Severity	CAV	G	CLUAP1	443	Peripheral vascular disease	circulatory system	782	8002	0.424684	0.248788	1.52911	0.0878196	1	1
chr2.162044379.C.T	rs3788979	T	Risk factor	CAV	T	DPP4	395	Heart valve disorders	circulatory system	334	8286	0.223404	0.130877	1.25033	0.0878258	1	1
chr1.90742957.A.C	rs2166172	C	Severity	CAV-FE	C	-	418	Nonspecific chest pain	circulatory system	1471	6689	0.106484	0.062385	1.11236	0.0878443	1	1
chr4.186082920.C.T	rs3775291	T	Risk factor; Severity	CAV-FE	T	TLR3	585	Renal failure	genitourinary	1370	7233	0.152865	0.0895598	1.16517	0.0878498	1	1
chr17.42362183.A.G	rs744166	G	Risk factor; Severity	CAV	A	STAT3	627.1	Postmenopausal bleeding	genitourinary	201	7371	0.190575	0.111655	1.20994	0.0878557	1	1
chr14.74952741.A.G	rs2268616	G	Risk factor	CAV	G	PGF	070.2	Viral hepatitis B	infectious diseases	194	6053	0.425532	0.249316	1.5304	0.0878596	1	1
chr12.47902438.G.T	rs11574024	T	Severity	CAV	T	VDR	427.3	Other specified cardiac dysrhythmias	circulatory system	123	7057	0.786138	0.460601	2.1949	0.0878656	1	1
chr6.52236941.T.C	rs763780	C	Protective	FCP	C	IL17F	414	Other forms of chronic heart disease	circulatory system	146	8099	-0.43515	0.254958	0.647167	0.0878679	1	1
chr1.196673103.G.A	rs800292	A	Severity	CAV	G	CFH	722	Intervertebral disc disorders	musculoskeletal	363	7989	0.15239	0.0892892	1.16461	0.0878776	1	1
chrX.15586459.TAAATC.T	rs755766792	T	Severity	CAV	T	ACE2	369	Infection of the eye	sense organs	248	8076	2.00297	1.17364	7.41107	0.08789	1	1
chr12.47879112.A.G	rs2228570	AG genotype	Severity	CAV	A	VDR	260.6	Anorexia	endocrine/metabolic	114	5431	-0.317914	0.18629	0.727666	0.0879054	1	1
chr10.52771475.C.T	rs1800450	T	Severity	CAV	T	MBL2	528	Diseases of the oral soft tissues, excluding lesions specific for gingiva and tongue	digestive	102	9054	-1.71694	1.0061	0.179615	0.0879102	1	1
chr3.61768231.T.A	rs672699	A	Severity	CAV	T	PTPRG	426.92	Cardiac defibrillator in situ	circulatory system	122	6991	-0.230547	0.135107	0.794099	0.0879324	1	1
chr4.111691870.C.T	rs112641600	C	Severity	CAV	T	-	365.1	Open-angle glaucoma	sense organs	103	7788	-0.727924	0.426599	0.48291	0.0879445	1	1
chr8.73355963.T.C	rs2010843	C	Severity	CAV	C	RDH10-AS1	396	Abnormal heart sounds	circulatory system	300	8429	0.227591	0.133385	1.25557	0.0879567	1	1
chr9.21131628.G.C	rs12236000	G	Severity	CAV	C	-	261	Vitamin deficiency	endocrine/metabolic	2413	5910	0.102769	0.0602311	1.10824	0.0879613	1	1
chr19.50259161.A.G	rs1651553	G	Severity	CAV	A	MYH14	426.9	Cardiac pacemaker/device in situ	circulatory system	213	6810	0.180653	0.105879	1.198	0.0879666	1	1
chr17.63488670.G.A	rs4343	G	Severity; Risk factor	CAV	G	ACE	707.2	Chronic ulcer of leg or foot	dermatologic	241	9062	-0.198374	0.116266	0.820063	0.0879699	1	1
chr20.50152518.G.A	rs6020298	A	Severity	CAV	G	PEDS1-UBE2V1	292	Neurological disorders	mental disorders	425	8188	0.15184	0.088994	1.16397	0.0879735	1	1
chr16.16924042.C.A	rs1453512	A	Severity	CAV	C	-	724	Other and unspecified disorders of back	musculoskeletal	188	7858	0.199721	0.117062	1.22106	0.0879882	1	1
chr2.127137039.A.G	rs744373	G	Severity	CAV	G	-	592.11	Acute cystitis	genitourinary	108	7645	-0.237192	0.139026	0.78884	0.0879908	1	1
chr13.41746691.T.A	rs10507497	A	Severity	CAV-FE	A	VWA8	697	Sarcoidosis	dermatologic	252	7830	0.1751	0.102632	1.19137	0.0879913	1	1
chr10.52771466.C.T	rs1800451	T	Potential functional effect on protein	FCP + IP	T	MBL2	574	Cholelithiasis and cholecystitis	digestive	188	8994	-0.230707	0.135243	0.793972	0.0880322	1	1
chr1.206773552.T.C	rs1800896	C	Severity	FCP	C	IL10	296.1	Bipolar	mental disorders	203	5860	-0.19234	0.112752	0.825026	0.088034	1	1
chr15.60845514.G.A	rs17303202	A	Risk factor; Severity	CAV-FE	A	RORA	724.1	Disorders of sacrum	musculoskeletal	100	8016	0.275864	0.161717	1.31767	0.088038	1	1
chr12.57108399.C.T	rs324011	T	Risk factor; Severity	CAV	T	STAT6	530.1	Esophagitis, GERD and related diseases	digestive	1810	6736	-0.0954761	0.0559724	0.90894	0.0880507	1	1
chr5.132485305.G.A	rs17622656	A	Risk factor	FCP + IP	A	IRF1	483	Acute bronchitis and bronchiolitis	respiratory	116	8096	0.373327	0.218867	1.45256	0.088059	1	1
chr4.71742666.T.G	rs2282679	G	Severity	CAV	G	GC	300.4	Dysthymic disorder	mental disorders	169	5869	0.311947	0.18291	1.36608	0.0881069	1	1
chrX.15564667.C.T	rs2074192	T	Severity (T allele); Severity for males > 50 y.o (T allele); Protective (C allele); Protective (CT genotype)	CAV	T	ACE2	433.1	Occlusion and stenosis of precerebral arteries	circulatory system	140	8579	0.235472	0.13807	1.26551	0.0881094	1	1
chr1.35908500.C.T	rs2765013	C	Severity	CAV	T	AGO1	288	Diseases of white blood cells	hematopoietic	103	7850	-0.252196	0.147878	0.777093	0.088114	1	1
chr4.107694523.TG.T	rs70947091	T	Severity	CAV-FE	T	PAPSS1	053	Herpes zoster	infectious diseases	211	6099	-0.289569	0.169795	0.748586	0.088119	1	1
chr17.31410594.G.A	rs178840	G	Severity	CAV	G	RAB11FIP4	724	Other and unspecified disorders of back	musculoskeletal	172	7117	0.204283	0.119786	1.22664	0.0881195	1	1
chr6.6924962.A.C	rs6933436	C	Severity	CAV	C	-	250.7	Diabetic retinopathy	endocrine/metabolic	190	7349	-0.218991	0.12841	0.803329	0.0881209	1	1
chr22.49281538.G.A	rs62220604	G	Severity	CAV	A	-	721.1	Spondylosis without myelopathy	musculoskeletal	534	7872	-0.297389	0.174387	0.742755	0.0881309	1	1
chr6.32623820.T.C	rs9271609	T	Severity	CAV	C	HLA-DQA1	740.1	Osteoarthritis; localized	musculoskeletal	1216	7204	0.0979238	0.0574234	1.10288	0.0881396	1	1
chr15.90879313.T.C	rs8039305	C	Risk factor	CAV-FE	T	FURIN	110	Dermatophytosis / Dermatomycosis	infectious diseases	897	6667	0.11254	0.0659945	1.11912	0.0881403	1	1
chrX.12888602.G.A	rs147244662	A	Severity; Severity for males	CAV-FE	A	TLR7	743	Osteoporosis, osteopenia and pathological fracture	musculoskeletal	472	8649	1.91949	1.12563	6.81748	0.0881457	1	1
chr13.102695866.A.G	rs599976	G	Severity	CAV-FE	G	METTL21C	687.4	Disturbance of skin sensation	dermatologic	491	6823	0.155219	0.0910237	1.16791	0.088146	1	1
chr1.156125675.T.C	rs581342	C	Severity	CAV	T	LMNA	585.3	Chronic renal failure [CKD]	genitourinary	970	7099	-0.0910118	0.0533732	0.913007	0.088158	1	1
chr19.24134099.G.A	rs10407383	A	Severity	CAV-FE	A	ZNF254	285.21	Anemia in chronic kidney disease	hematopoietic	195	6181	-0.18162	0.106511	0.833918	0.0881617	1	1
chr3.149000300.G.T	rs76488148	T	Severity	CAV	T	GYG1	246	Other disorders of thyroid	endocrine/metabolic	151	7732	0.269199	0.157872	1.30892	0.0881627	1	1
chr1.161544752.A.C	rs396991	C	Severity	CAV-FE	C	FCGR3A	743.1	Osteoporosis	musculoskeletal	377	7865	0.142299	0.083452	1.15292	0.0881653	1	1
chr10.52771482.G.A	rs5030737	A	Potential functional effect on protein	FCP + IP	A	MBL2	289	Other diseases of blood and blood-forming organs	hematopoietic	293	8210	0.553328	0.32452	1.73903	0.0881826	1	1
chr12.52726315.TC.T	rs5798227	T	Risk factor	CAV	TC	-	250.3	Insulin pump user	endocrine/metabolic	663	5978	-0.150585	0.0883164	0.860205	0.088183	1	1
chr22.22210343.A.T	rs5757427	T	Severity	CAV	A	IGLV10-54	539	Bariatric surgery	digestive	156	6497	0.271613	0.159301	1.31208	0.0881881	1	1
chr2.196087686.G.A	rs2176724	A	Severity	CAV	A	-	286.2	Encounter for long-term (current) use of anticoagulants	hematopoietic	196	8708	-0.188575	0.110603	0.828138	0.0881993	1	1
chr17.45422978.G.C	rs1230082	G	Severity	CAV	C	ARHGAP27	949	Allergies, other	injuries & poisonings	259	7304	0.156295	0.091671	1.16917	0.0882026	1	1
chr1.109740350.G.T	rs1332018	T	Risk factor; Severity	CAV	G	GSTM3	250.25	Diabetes type 2 with peripheral circulatory disorders	endocrine/metabolic	337	5985	-0.199724	0.117149	0.818956	0.0882173	1	1
chr21.41509390.C.G	rs12626358	G	Possible functional consequences	FCP + IP	G	TMPRSS2	275.6	Hypercalcemia	endocrine/metabolic	234	8722	-0.189499	0.111151	0.827373	0.0882177	1	1
chr16.16924042.C.A	rs1453512	A	Severity	CAV	C	-	592.11	Acute cystitis	genitourinary	107	7486	-0.300385	0.176197	0.740533	0.0882285	1	1
chr1.173115604.T.G	rs17300100	G	Severity	CAV	G	-	327.41	Organic or persistent insomnia	neurological	150	7327	0.646744	0.379369	1.90931	0.0882338	1	1
chr14.102356233.A.G	rs11160678	G	Severity	CAV	G	CINP	700	Corns and callosities	dermatologic	194	8462	-0.208749	0.122463	0.811599	0.0882711	1	1
chr8.38963809.A.G	rs10808999	G	Severity	CAV	A	PLEKHA2	740.1	Osteoarthritis; localized	musculoskeletal	1216	7201	-0.235165	0.137968	0.790441	0.0882895	1	1
chr1.230710048.A.G	rs699	G	Severity	CAV	A	AGT	578.9	Hemorrhage of gastrointestinal tract	digestive	167	8216	0.25704	0.150807	1.2931	0.0883007	1	1
chr5.123497022.T.C	rs62377777	T	Severity	CAV	C	-	724.1	Disorders of sacrum	musculoskeletal	100	7951	0.264012	0.154899	1.30214	0.0883034	1	1
chr12.57108399.C.T	rs324011	T	Risk factor; Severity	CAV	T	STAT6	250	Diabetes mellitus	endocrine/metabolic	2624	5910	-0.0872108	0.0511677	0.916484	0.0883045	1	1
chr12.52726315.TC.T	rs5798227	T	Risk factor	CAV	TC	-	292.4	Altered mental status	mental disorders	106	8467	-0.398494	0.233808	0.671331	0.0883135	1	1
chr1.230710048.A.G	rs699	G	Severity	CAV	A	AGT	726.1	Enthesopathy	musculoskeletal	396	6828	-0.188511	0.110606	0.828191	0.0883148	1	1
chr1.205208489.G.A	rs11240388	G	Severity	CAV-FE	A	DSTYK	214	Lipoma	neoplasms	110	8960	0.306779	0.18	1.35904	0.0883204	1	1
chr10.104263031.C.A	rs4925	A	Protective for neurological complications of long COVID	CAV	A	GSTO1	565	Anal and rectal conditions	digestive	353	8641	0.206755	0.121313	1.22968	0.0883247	1	1
chr21.33287378.C.T	rs8178521	T	Severity	CAV-FE	T	IL10RB	251.1	Hypoglycemia	endocrine/metabolic	102	5495	-0.866357	0.508337	0.420481	0.0883258	1	1
chrX.15564142.G.A	rs147311723	A	Severity	CAV	A	ACE2	274.11	Gouty arthropathy	endocrine/metabolic	124	9178	0.791679	0.464528	2.2071	0.088332	1	1
chr21.33287378.C.T	rs8178521	T	Severity	CAV-FE	T	IL10RB	588	Disorders resulting from impaired renal function	genitourinary	184	7153	-0.562236	0.3299	0.569933	0.0883324	1	1
chr16.57636629.G.A	rs7499679	A	Severity	CAV	A	ADGRG1	626.11	Absent or infrequent menstruation	genitourinary	143	7217	0.214904	0.126101	1.23974	0.0883404	1	1
chr9.87726001.C.A	rs41307457	C;A	Possible functional consequences	FCP + IP	A	CTSL	318	Tobacco use disorder	mental disorders	1404	7011	0.0922639	0.0541391	1.09665	0.0883435	1	1
chr4.71742666.T.G	rs2282679	G	Severity	CAV	G	GC	250.1	Type 1 diabetes	endocrine/metabolic	127	5988	0.361541	0.212154	1.43554	0.0883547	1	1
chr1.161544752.A.C	rs396991	C	Severity	CAV-FE	C	FCGR3A	743.11	Osteoporosis NOS	musculoskeletal	371	7865	0.143291	0.0840849	1.15407	0.0883574	1	1
chr2.167953627.G.A	rs7595310	A	Severity	CAV-FE	G	STK39	280	Iron deficiency anemias	hematopoietic	914	6067	0.0983789	0.0577301	1.10338	0.0883593	1	1
chrX.15587729.C.T	rs4646140	T	Severity	CAV	T	ACE2	274	Gout and other crystal arthropathies	endocrine/metabolic	310	9135	-0.271761	0.159474	0.762036	0.0883607	1	1
chr4.67963885.A.G	rs17088850	G	Possible functional consequences	FCP + IP	G	TMPRSS11A	368	Visual disturbances	sense organs	308	8357	-0.195151	0.114521	0.82271	0.0883695	1	1
chr1.12192898.T.G	rs1061622	T	Severity	CAV-FE	G	TNFRSF1B	008.5	Bacterial enteritis	infectious diseases	121	9171	-0.299202	0.175588	0.741409	0.088381	1	1
chr1.12192898.T.G	rs1061622	T	Severity	CAV-FE	G	TNFRSF1B	300.4	Dysthymic disorder	mental disorders	169	5856	-0.250752	0.147159	0.778215	0.0883887	1	1
chr10.28606315.C.T	rs12773860	T	Severity	CAV	T	WAC	565	Anal and rectal conditions	digestive	350	8594	-0.589684	0.346101	0.554502	0.0884196	1	1
chr17.45714244.T.C	rs113661667	C	Risk factor	CAV-FE	C	LINC02210-CRHR1	289.4	Lymphadenitis	hematopoietic	153	8147	-0.655978	0.385014	0.518934	0.0884228	1	1
chr4.166008836.A.T	rs17047200	TT genotype	Severity (TT genotype)*Conflicting; Risk factor (AA genotype)*Conflicting	CAV	T	TLL1	743	Osteoporosis, osteopenia and pathological fracture	musculoskeletal	454	8333	-0.141006	0.0827624	0.868484	0.0884284	1	1
chr7.128938247.T.G	rs10488631	TCTA haplotype	Severity in European-Americans	CAV	T	IRF5	284	Aplastic anemia	hematopoietic	103	6123	0.246261	0.144544	1.27923	0.0884359	1	1
chrX.15587729.C.T	rs4646140	T	Severity	CAV	T	ACE2	389.1	Sensorineural hearing loss	sense organs	292	8518	0.228176	0.133929	1.25631	0.0884365	1	1
chrX.15581269.T.C	rs138390800	C	May destabilize ACE2 protein structure	FCP + IP	C	ACE2	292.4	Altered mental status	mental disorders	106	8483	1.27308	0.747274	3.57184	0.0884497	1	1
chr7.128938247.T.G	rs10488631	TCTA haplotype	Severity in European-Americans	CAV	T	IRF5	592	Cystitis and urethritis	genitourinary	141	7557	0.207948	0.122062	1.23115	0.0884513	1	1
chr6.18015216.C.T	rs140247774	T	Severity	CAV	T	-	250.3	Insulin pump user	endocrine/metabolic	662	5970	-0.637041	0.37395	0.528855	0.0884663	1	1
chr3.148742201.A.C	rs5186	C	Severity	CAV	C	AGTR1	427.1	Paroxysmal tachycardia, unspecified	circulatory system	186	7069	-0.453797	0.266397	0.635211	0.0884819	1	1
chr6.31575324.G.A	rs361525	G	Severity	CAV-FE	A	TNF	465.2	Acute pharyngitis	respiratory	334	6637	0.307432	0.180481	1.35993	0.0884915	1	1
chr4.68840276.G.A	rs115162070	G	Severity	CAV	A	-	365	Glaucoma	sense organs	836	7871	0.419915	0.246517	1.52183	0.0884945	1	1
chr1.214663607.G.A	rs143976001	A	Severity	CAV	A	CENPF	369	Infection of the eye	sense organs	248	8070	1.27621	0.749249	3.58302	0.0885092	1	1
chr1.155133406.T.G	rs4971066	G	Risk factor	CAV	G	EFNA1	726	Peripheral enthesopathies and allied syndromes	musculoskeletal	747	6770	-0.285568	0.167657	0.751587	0.088513	1	1
chr4.69615987.C.T	rs7688383	T	Loss of smell and taste	CAV	T	UGT2A1	809	Fracture of unspecified bones	injuries & poisonings	124	8184	0.22671	0.133112	1.25447	0.0885394	1	1
chr5.77379593.G.A	rs7715119	A	Severity	CAV-FE	A	PDE8B	433.1	Occlusion and stenosis of precerebral arteries	circulatory system	138	8448	-0.289058	0.16972	0.748968	0.0885406	1	1
chr14.76832814.C.CT	rs34279101	CT	Severity	CAV	CT	LRRC74A	260	Protein-calorie malnutrition	endocrine/metabolic	185	5814	0.214891	0.126177	1.23973	0.0885512	1	1
chr10.8988345.A.T	rs71481792	A	Severity	CAV	T	-	271	Disorders of carbohydrate transport and metabolism	endocrine/metabolic	1378	7513	0.0951257	0.0558553	1.0998	0.0885542	1	1
chr5.123497022.T.C	rs62377777	T	Severity	CAV	C	-	740	Osteoarthrosis	musculoskeletal	1666	7117	0.0795864	0.0467318	1.08284	0.0885592	1	1
chr1.12192898.T.G	rs1061622	T	Severity	CAV-FE	G	TNFRSF1B	721.1	Spondylosis without myelopathy	musculoskeletal	546	8017	0.129296	0.0759216	1.13803	0.0885639	1	1
chr2.136948486.A.G	rs7605851	G	Severity	CAV-FE	G	THSD7B	295	Schizophrenia and other psychotic disorders	mental disorders	272	5836	-0.582161	0.341842	0.55869	0.088566	1	1
chr3.38894643.C.T	rs33985936	T	Severity	CAV	T	SCN11A	379	Other disorders of eye	sense organs	326	7966	-0.234226	0.137537	0.791183	0.0885672	1	1
chrX.15600857.A.G	rs73635825	G	Risk factor*Conflicting; Protective*Conflicting	FCP + IP	G	ACE2	249	Secondary diabetes mellitus	endocrine/metabolic	389	5986	1.37418	0.806947	3.95184	0.0885793	1	1
chr2.196087686.G.A	rs2176724	A	Severity	CAV	A	-	428.4	Heart failure with preserved EF [Diastolic heart failure]	circulatory system	241	8069	-0.174643	0.102555	0.839757	0.0885852	1	1
chr5.157106730.T.C	rs35960726	C	Severity	CAV	C	HAVCR2	470	Septal Deviations/Turbinate Hypertrophy	respiratory	107	6319	1.88394	1.10635	6.57937	0.0885965	1	1
chr1.230710048.A.G	rs699	G	Severity	CAV	A	AGT	261.2	Vitamin B-complex deficiencies	endocrine/metabolic	408	5975	0.17179	0.100887	1.18743	0.0886045	1	1
chr14.35401887.C.T	rs696	CC genotype	Severity	CAV	C	NFKBIA	611	Abnormal findings on mammogram or breast exam	genitourinary	558	7874	-0.115514	0.0678376	0.890908	0.0886046	1	1
chr5.123497022.T.C	rs62377777	T	Severity	CAV	C	-	611	Abnormal findings on mammogram or breast exam	genitourinary	565	7877	0.122223	0.0717779	1.13001	0.0886078	1	1
chr1.156125675.T.C	rs581342	C	Severity	CAV	T	LMNA	174.11	Malignant neoplasm of female breast	neoplasms	248	8567	0.167158	0.0981678	1.18194	0.0886104	1	1
chr4.67910402.G.A	rs4860265	G	Possible functional consequences	FCP + IP	G	TMPRSS11A	411	Ischemic Heart Disease	circulatory system	1010	7768	0.0883985	0.0519149	1.09242	0.0886131	1	1
chr6.32623820.T.C	rs9271609	T	Severity	CAV	C	HLA-DQA1	274.11	Gouty arthropathy	endocrine/metabolic	124	9182	-0.303081	0.177999	0.738539	0.0886215	1	1
chr22.19963748.G.A	rs4680	A	Risk factor	FCP	A	COMT	395	Heart valve disorders	circulatory system	343	8518	0.142118	0.0834658	1.15271	0.0886225	1	1
chr13.23084699.A.G	rs1984162	G	Severity	CAV	G	-	276	Disorders of fluid, electrolyte, and acid-base balance	endocrine/metabolic	799	7986	0.113212	0.0664894	1.11987	0.0886238	1	1
chr1.244873270.T.C	rs12130553	C	Severity	CAV	T	-	285.21	Anemia in chronic kidney disease	hematopoietic	164	4861	0.261737	0.153725	1.29919	0.0886376	1	1
chr17.49863303.C.T	rs77534576	T	Severity	CAV	T	-	681	Superficial cellulitis and abscess	dermatologic	475	7972	-1.71549	1.00758	0.179876	0.088646	1	1
chr12.47879112.A.G	rs2228570	AG genotype	Severity	CAV	A	VDR	573.7	Abnormal results of function study of liver	digestive	141	7436	0.238525	0.140098	1.26938	0.0886513	1	1
chr17.34252769.A.G	rs1024611	G	Risk factor	CAV	G	CCL2	428.4	Heart failure with preserved EF [Diastolic heart failure]	circulatory system	243	8081	0.196974	0.115696	1.21771	0.088659	1	1
chr20.50172836.A.G	rs6122883	G	Severity	CAV-FE	G	LINC01273	700	Corns and callosities	dermatologic	195	8481	0.232606	0.136625	1.26188	0.0886596	1	1
chr16.16924042.C.A	rs1453512	A	Severity	CAV	C	-	605	Erectile dysfunction [ED]	genitourinary	543	8012	-0.139491	0.0819336	0.869801	0.0886633	1	1
chr7.22728630.G.T	rs2066992	T	Protective	CAV-FE	T	IL6	528	Diseases of the oral soft tissues, excluding lesions specific for gingiva and tongue	digestive	102	9034	-0.585844	0.344134	0.556636	0.0886854	1	1
chr13.23084699.A.G	rs1984162	G	Severity	CAV	G	-	289.3	Personal history of diseases of blood and blood-forming organs	hematopoietic	218	8176	-0.226117	0.132827	0.797625	0.0886921	1	1
chr22.24011037.T.C	rs11090305	C	Severity	CAV	C	-	743.11	Osteoporosis NOS	musculoskeletal	365	7905	-0.142857	0.0839194	0.866878	0.0886957	1	1
chr1.35908500.C.T	rs2765013	C	Severity	CAV	T	AGO1	735	Acquired foot deformities	musculoskeletal	333	8165	-0.139105	0.0817152	0.870137	0.0886959	1	1
chr14.72467521.C.T	rs12587980	T	Severity	CAV	T	RGS6	728.7	Fasciitis	musculoskeletal	199	6780	0.177279	0.104144	1.19396	0.0887095	1	1
chr17.42362183.A.G	rs744166	G	Risk factor; Severity	CAV	A	STAT3	278.11	Morbid obesity	endocrine/metabolic	1134	5498	-0.0899171	0.0528227	0.914007	0.08871	1	1
chr6.105878879.T.A	rs9386484	T	Severity	CAV	A	-	272.13	Mixed hyperlipidemia	endocrine/metabolic	582	4472	0.116948	0.0687058	1.12406	0.0887269	1	1
chr11.1219991.G.T	rs35705950	T	Protective	CAV	T	MUC5B	338.2	Chronic pain	neurological	1788	6563	0.244178	0.143453	1.27657	0.0887274	1	1
chr9.21131628.G.C	rs12236000	G	Severity	CAV	C	-	262	Mineral deficiency NEC	endocrine/metabolic	128	5910	0.338621	0.198943	1.40301	0.0887356	1	1
chr11.126292948.C.T	rs8177374	T	Protective	CAV	T	TIRAP	386.9	Dizziness and giddiness (Light-headedness and vertigo)	sense organs	697	8042	0.296707	0.174324	1.34542	0.088747	1	1
chr17.35880776.C.T	rs2107538	T	Risk factor; Severity	FCP	T	CCL5	350.2	Abnormality of gait	neurological	860	7768	0.0908671	0.0533875	1.09512	0.0887498	1	1
chr5.124614711.G.T	rs4240376	G	Severity	CAV	T	-	208	Benign neoplasm of colon	neoplasms	395	8428	-0.19468	0.114391	0.823098	0.0887772	1	1
chr1.12192898.T.G	rs1061622	T	Severity	CAV-FE	G	TNFRSF1B	531	Peptic ulcer (excl. esophageal)	digestive	146	9339	0.233958	0.137471	1.26359	0.0887788	1	1
chr9.87724615.A.G	rs3128509	A;G	Possible functional consequences	FCP + IP	A	CTSL	110.12	Althete's foot	infectious diseases	279	6948	-0.217529	0.127823	0.804504	0.0887941	1	1
chr1.87162490.C.T	rs10873821	C	Severity	CAV	C	LINC01140	454.1	Varicose veins of lower extremity	circulatory system	257	7688	0.156373	0.0918883	1.16926	0.0887974	1	1
chr3.148742201.A.C	rs5186	C	Severity	CAV	C	AGTR1	477	Epistaxis or throat hemorrhage	respiratory	125	6319	0.418767	0.246078	1.52009	0.088799	1	1
chr7.107967457.C.T	rs2237698	T	Severity	CAV	T	LAMB1	626.12	Excessive or frequent menstruation	genitourinary	256	7382	0.291529	0.171311	1.33847	0.0888018	1	1
chr3.148742201.A.C	rs5186	C	Severity	CAV	C	AGTR1	070.2	Viral hepatitis B	infectious diseases	199	6177	0.400165	0.235151	1.49207	0.0888043	1	1
chr9.117713024.A.G	rs4986790	G	Severity	CAV	G	TLR4	252.1	Hyperparathyroidism	endocrine/metabolic	199	8530	0.288715	0.169666	1.33471	0.0888183	1	1
chr6.12216733.A.G	rs10755709	A	Severity	CAV	G	-	250.6	Polyneuropathy in diabetes	endocrine/metabolic	209	5690	-0.189009	0.111074	0.827779	0.0888228	1	1
chr8.38996464.C.A	rs7840270	C	Severity	CAV-FE	A	ADAM9	473	Diseases of the larynx and vocal cords	respiratory	241	6058	-0.216039	0.126961	0.805704	0.0888286	1	1
chr3.1052111.C.G	rs1504061	G	Severity	CAV	G	-	427.9	Palpitations	circulatory system	559	6939	-0.202828	0.119201	0.816419	0.0888364	1	1
chr1.173115604.T.G	rs17300100	G	Severity	CAV	G	-	798	Malaise and fatigue	symptoms	1086	7216	0.2905	0.170727	1.3371	0.0888394	1	1
chr17.49863303.C.T	rs77534576	T	Severity	CAV	T	-	496	Chronic airway obstruction	respiratory	626	6959	-1.02	0.599451	0.360596	0.0888397	1	1
chr15.60902209.A.G	rs4774377	G	Risk factor	CAV-FE	G	RORA	285	Other anemias	hematopoietic	1760	6044	0.0783173	0.0460281	1.08147	0.0888474	1	1
chr4.71742666.T.G	rs2282679	G	Severity	CAV	G	GC	271	Disorders of carbohydrate transport and metabolism	endocrine/metabolic	1409	7684	0.129101	0.0758759	1.13781	0.0888529	1	1
chr3.1052111.C.G	rs1504061	G	Severity	CAV	G	-	789	Nausea and vomiting	symptoms	476	8243	-0.220341	0.129509	0.802246	0.0888772	1	1
chr1.161517662.T.C	rs72717040	C	Risk factor	FCP + IP	C	FCGR2A	770	Myalgia and myositis unspecified	symptoms	136	9338	0.642921	0.37789	1.90203	0.0888781	1	1
chr21.33252612.A.G	rs2236757	A	Severity	CAV-FE	A	IFNAR2	250.2	Type 2 diabetes	endocrine/metabolic	2470	5623	-0.0765626	0.045003	0.926295	0.0888911	1	1
chr1.154454494.A.C	rs2228145	A	Risk factor	CAV	C	IL6R	569	Other disorders of intestine	digestive	201	8608	0.237909	0.139845	1.26859	0.0888992	1	1
chr1.35908500.C.T	rs2765013	C	Severity	CAV	T	AGO1	316	Substance addiction and disorders	mental disorders	558	6847	-0.110358	0.0648712	0.895513	0.0889075	1	1
chr3.157438240.A.G	rs1840680	AG genotype)	Protective	CAV	A	PTX3	765	Cervical radiculitis	symptoms	304	7542	-0.161453	0.0949086	0.850907	0.0889171	1	1
chr10.52771475.C.T	rs1800450	T	Severity	CAV	T	MBL2	722	Intervertebral disc disorders	musculoskeletal	364	8035	-0.472742	0.2779	0.623291	0.08892	1	1
chrX.15600835.T.C	rs4646116	C	Risk factor	FCP + IP	C	ACE2	587	Kidney replaced by transpant	genitourinary	145	7233	1.86788	1.09809	6.47458	0.0889376	1	1
chr7.22548762.C.T	rs13227460	T	Severity	CAV	T	STEAP1B	241	Nontoxic nodular goiter	endocrine/metabolic	616	7808	0.190285	0.111869	1.20959	0.0889516	1	1
chr12.47844974.A.G	rs731236	AG and AA genotype	Severity	CAV	G	VDR	350	Abnormal movement	neurological	1084	7846	0.088998	0.0523225	1.09308	0.0889521	1	1
chr11.88436431.C.T	rs72953026	T	Severity	CAV-FE	T	-	514	Abnormal findings examination of lungs	respiratory	263	8796	-0.548653	0.322561	0.577728	0.0889567	1	1
chr19.50259161.A.G	rs1651553	G	Severity	CAV	A	MYH14	707.2	Chronic ulcer of leg or foot	dermatologic	231	8734	-0.183886	0.108109	0.832031	0.088957	1	1
chr4.153687301.A.G	rs1898830	G	Severity; Risk factor	CAV	G	TLR2	374	Other disorders of eyelids	sense organs	118	8032	0.310092	0.18231	1.36355	0.0889617	1	1
chr22.22210343.A.T	rs5757427	T	Severity	CAV	A	IGLV10-54	427.1	Paroxysmal tachycardia, unspecified	circulatory system	138	4846	0.280252	0.164794	1.32346	0.0890142	1	1
chr2.196087686.G.A	rs2176724	A	Severity	CAV	A	-	681.5	Cellulitis and abscess of leg, except foot	dermatologic	167	7928	0.194143	0.114163	1.21427	0.0890221	1	1
chr1.161544752.A.C	rs396991	C	Severity	CAV-FE	C	FCGR3A	596	Other disorders of bladder	genitourinary	172	8401	0.193053	0.113525	1.21295	0.0890306	1	1
chr10.104263031.C.A	rs4925	A	Protective for neurological complications of long COVID	CAV	A	GSTO1	624.9	stress incontinence, female	genitourinary	111	9235	0.343848	0.202203	1.41036	0.0890346	1	1
chr14.94566450.G.A	rs2093266	A	Risk factor for acute kidney injury	CAV	A	SERPINA4	947	Urticaria	dermatologic	116	7499	0.259122	0.15238	1.29579	0.0890364	1	1
chr11.1219991.G.T	rs35705950	T	Protective	CAV	T	MUC5B	276	Disorders of fluid, electrolyte, and acid-base balance	endocrine/metabolic	797	7991	-0.436112	0.256467	0.646546	0.0890443	1	1
chr1.205208489.G.A	rs11240388	G	Severity	CAV-FE	A	DSTYK	386	Vertiginous syndromes and other disorders of vestibular system	sense organs	124	8027	-0.318428	0.187266	0.727292	0.0890543	1	1
chr10.36988942.A.G	rs2091431	G	Severity	CAV	A	-	296.1	Bipolar	mental disorders	203	5753	-0.230414	0.13551	0.794205	0.0890656	1	1
chr17.35880776.C.T	rs2107538	T	Risk factor; Severity	FCP	T	CCL5	386	Vertiginous syndromes and other disorders of vestibular system	sense organs	122	7948	0.223297	0.131325	1.25019	0.0890672	1	1
chr1.155066988.C.T	rs114301457	T	Severity	CAV	T	EFNA4	771.1	Swelling of limb	symptoms	421	8095	1.51785	0.892718	4.56239	0.0890833	1	1
chr6.32623820.T.C	rs9271609	T	Severity	CAV	C	HLA-DQA1	274	Gout and other crystal arthropathies	endocrine/metabolic	310	9182	-0.186363	0.109615	0.829973	0.0891002	1	1
chr14.72467521.C.T	rs12587980	T	Severity	CAV	T	RGS6	443	Peripheral vascular disease	circulatory system	781	7969	0.0979196	0.0575974	1.10287	0.0891175	1	1
chr17.35880776.C.T	rs2107538	T	Risk factor; Severity	FCP	T	CCL5	571	Chronic liver disease and cirrhosis	digestive	495	8024	0.113149	0.0665567	1.1198	0.0891241	1	1
chr6.31575254.G.A	rs1800629	A	Risk factor*Conflicting; Severity*Conflicting; Protective*Conflicting	CAV-FE	A	TNF	174.11	Malignant neoplasm of female breast	neoplasms	250	8722	0.227067	0.133572	1.25491	0.0891396	1	1
chr1.27373964.C.T	rs141300199	T	Severity	CAV	T	FCN3	588.2	Secondary hyperparathyroidism (of renal origin)	genitourinary	172	7233	1.91344	1.1256	6.77637	0.0891453	1	1
chr17.45714244.T.C	rs113661667	C	Risk factor	CAV-FE	C	LINC02210-CRHR1	577	Diseases of pancreas	digestive	126	9328	-0.779609	0.458632	0.458585	0.0891576	1	1
chr4.67910402.G.A	rs4860265	G	Possible functional consequences	FCP + IP	G	TMPRSS11A	588.2	Secondary hyperparathyroidism (of renal origin)	genitourinary	166	6951	0.193584	0.113886	1.21359	0.0891681	1	1
chr15.90879313.T.C	rs8039305	C	Risk factor	CAV-FE	T	FURIN	250.4	Abnormal glucose	endocrine/metabolic	666	5584	-0.138555	0.0815132	0.870615	0.0891713	1	1
chr3.157438240.A.G	rs1840680	AG genotype)	Protective	CAV	A	PTX3	180.3	Cervical intraepithelial neoplasia [CIN] [Cervical dysplasia]	neoplasms	122	8231	0.234741	0.138104	1.26458	0.08918	1	1
chr1.173115604.T.G	rs17300100	G	Severity	CAV	G	-	496.2	Chronic bronchitis	respiratory	260	6904	-0.789034	0.464216	0.454283	0.0891845	1	1
chr7.107967457.C.T	rs2237698	T	Severity	CAV	T	LAMB1	585.3	Chronic renal failure [CKD]	genitourinary	984	7217	-0.174456	0.102639	0.839914	0.0891862	1	1
chr15.100233816.G.A	rs143434383	A	Risk factor	CAV	A	ADAMTS17	155	Cancer of liver and intrahepatic bile duct	neoplasms	103	8867	1.82887	1.07599	6.22684	0.0891874	1	1
chrX.12885540.A.T	rs179008	T	Severity; Risk factor	CAV	T	TLR7	512.9	Other dyspnea	respiratory	1024	5039	-0.149064	0.0877077	0.861514	0.0892153	1	1
chr12.8058591.T.C	rs7842	C	Risk factor; Severity	CAV	C	C3AR1	443.9	Peripheral vascular disease, unspecified	circulatory system	592	8005	0.110913	0.0652618	1.1173	0.089224	1	1
chr2.216660263.A.C	rs2270360	A	Severity	CAV	C	IGFBP2	729	Other disorders of soft tissues	musculoskeletal	411	6499	-0.338272	0.199043	0.713001	0.0892256	1	1
chr19.31533051.C.A	rs8105499	C	Severity	CAV	A	LINC02841	280.1	Iron deficiency anemias, unspecified or not due to blood loss	hematopoietic	738	6091	-0.125213	0.0736766	0.882309	0.0892265	1	1
chr1.87162490.C.T	rs10873821	C	Severity	CAV	C	LINC01140	496.2	Chronic bronchitis	respiratory	262	6902	0.156405	0.0920312	1.1693	0.0892294	1	1
chr9.87724615.A.G	rs3128509	A;G	Possible functional consequences	FCP + IP	A	CTSL	339	Other headache syndromes	neurological	528	7801	0.144901	0.085264	1.15593	0.0892358	1	1
chr9.4329170.T.C	rs3895472	C	Severity	CAV	T	GLIS3	276.14	Hypopotassemia	endocrine/metabolic	362	7922	0.165612	0.0974522	1.18011	0.0892412	1	1
chr12.57108399.C.T	rs324011	T	Risk factor; Severity	CAV	T	STAT6	284	Aplastic anemia	hematopoietic	101	6137	0.317036	0.186563	1.37305	0.0892534	1	1
chr4.67910402.G.A	rs4860265	G	Possible functional consequences	FCP + IP	G	TMPRSS11A	565	Anal and rectal conditions	digestive	337	8321	-0.143968	0.0847209	0.865915	0.0892582	1	1
chr2.181488719.A.C	rs2034831	C	Severity	CAV	C	ITGA4	426.9	Cardiac pacemaker/device in situ	circulatory system	219	7035	-1.22518	0.721004	0.293706	0.0892689	1	1
chr14.55263686.C.T	rs10140801	T	Severity	CAV-FE	C	FBXO34-AS1	272.13	Mixed hyperlipidemia	endocrine/metabolic	692	5560	-0.147839	0.0870022	0.86257	0.089271	1	1
chr12.6845711.C.T	rs5443	T	protective	CAV	C	CDCA3	242	Thyrotoxicosis with or without goiter	endocrine/metabolic	274	7930	-0.184736	0.108716	0.831323	0.0892713	1	1
chr11.320772.A.G	rs12252	G	Severity; Risk factor	CAV	G	IFITM3	483	Acute bronchitis and bronchiolitis	respiratory	108	7219	0.263027	0.154793	1.30086	0.0892777	1	1
chr7.128954129.T.C	rs10488631	TCTA haplotype	Severity in European-Americans	CAV	C	IRF5	626	Disorders of menstruation and other abnormal bleeding from female genital tract	genitourinary	731	7397	-0.390458	0.229787	0.676747	0.0892784	1	1
chr14.74952741.A.G	rs2268616	G	Risk factor	CAV	G	PGF	276.1	Electrolyte imbalance	endocrine/metabolic	742	7870	0.247204	0.145485	1.28044	0.0892871	1	1
chr6.31575254.G.A	rs1800629	A	Risk factor*Conflicting; Severity*Conflicting; Protective*Conflicting	CAV-FE	A	TNF	704.1	Alopecia	dermatologic	205	8349	-0.290453	0.170946	0.747925	0.089302	1	1
chr11.611919.C.G	rs702966	C	Severity in African-Americans	CAV	C	PHRF1	327.3	Sleep apnea	neurological	836	7392	-0.0890209	0.0523949	0.914826	0.0893123	1	1
chr1.12207235.C.T	rs3397	T	Severity	CAV-FE	T	TNFRSF1B	386	Vertiginous syndromes and other disorders of vestibular system	sense organs	107	6771	0.278911	0.164161	1.32169	0.0893175	1	1
chr16.57636629.G.A	rs7499679	A	Severity	CAV	A	ADGRG1	626.1	Irregular menstrual cycle/bleeding	genitourinary	549	7217	0.119152	0.0701306	1.12654	0.0893189	1	1
chr2.195519781.A.G	rs74417002	G	Severity	CAV	G	-	272.11	Hypercholesterolemia	endocrine/metabolic	1214	5616	-0.179798	0.105827	0.835439	0.089323	1	1
chr6.6924962.A.C	rs6933436	C	Severity	CAV	C	-	274.11	Gouty arthropathy	endocrine/metabolic	121	8679	0.243105	0.14309	1.2752	0.0893256	1	1
chr15.90879313.T.C	rs8039305	C	Risk factor	CAV-FE	T	FURIN	285.2	Anemia of chronic disease	hematopoietic	274	5811	0.188986	0.111238	1.20802	0.0893318	1	1
chr1.206773552.T.C	rs1800896	C	Severity	FCP	C	IL10	706.1	Acne	dermatologic	230	7739	0.17073	0.100498	1.18617	0.0893502	1	1
chr6.12216733.A.G	rs10755709	A	Severity	CAV	G	-	242.1	Graves' disease	endocrine/metabolic	117	7555	0.229089	0.134852	1.25745	0.089354	1	1
chrX.12885540.A.T	rs179008	T	Severity; Risk factor	CAV	T	TLR7	317.1	Alcoholism	mental disorders	214	6941	0.276138	0.16255	1.31803	0.0893596	1	1
chr4.106022043.T.C	rs11729561	T	Severity	CAV	C	-	433.2	Occlusion of cerebral arteries	circulatory system	434	8459	0.252015	0.148351	1.28662	0.0893615	1	1
chr1.214663607.G.A	rs143976001	A	Severity	CAV	A	CENPF	789	Nausea and vomiting	symptoms	483	8385	1.07026	0.630025	2.91615	0.0893639	1	1
chr6.45737076.T.A	rs16873740	A	Severity	CAV	A	-	371.3	Inflammation of eyelids	sense organs	108	8034	-0.322557	0.189883	0.724295	0.0893733	1	1
chr11.320836.C.T	rs34481144	T	Severity	CAV	T	IFITM3	611.1	Abnormal mammogram	genitourinary	481	7782	0.190847	0.112352	1.21027	0.0893834	1	1
chr6.160731787.C.T	rs4252128	T	Potential functional effect on protein	FCP + IP	T	PLG	588.2	Secondary hyperparathyroidism (of renal origin)	genitourinary	172	7214	-1.7105	1.00698	0.180775	0.089387	1	1
chr14.35401887.C.T	rs696	CC genotype	Severity	CAV	C	NFKBIA	411.2	Myocardial infarction	circulatory system	150	8000	-0.212248	0.124952	0.808764	0.0893873	1	1
chr3.27146807.G.A	rs17317135	G	Severity	CAV	A	NEK10	729	Other disorders of soft tissues	musculoskeletal	425	6793	0.569279	0.335141	1.76699	0.0893894	1	1
chr1.20166359.C.T	rs72663004	T	Severity	CAV	T	PLA2G2C	288	Diseases of white blood cells	hematopoietic	106	8211	-1.20897	0.711742	0.298503	0.0893922	1	1
chr2.167953627.G.A	rs7595310	A	Severity	CAV-FE	G	STK39	249	Secondary diabetes mellitus	endocrine/metabolic	382	5857	0.145462	0.0856367	1.15657	0.0893949	1	1
chr4.67964168.T.A	rs720009	A	Possible functional consequences	FCP + IP	A	TMPRSS11A	278.1	Obesity	endocrine/metabolic	2388	5393	-0.0808998	0.0476276	0.922286	0.0893967	1	1
chr12.47844974.A.G	rs731236	AG and AA genotype	Severity	CAV	G	VDR	562	Diverticulosis and diverticulitis	digestive	191	6907	-0.209177	0.123155	0.811252	0.0894151	1	1
chr5.157106730.T.C	rs35960726	C	Severity	CAV	C	HAVCR2	110.12	Althete's foot	infectious diseases	290	7130	1.94079	1.1427	6.96423	0.0894286	1	1
chr14.94566450.G.A	rs2093266	A	Risk factor for acute kidney injury	CAV	A	SERPINA4	700	Corns and callosities	dermatologic	195	8544	-0.223668	0.131696	0.799581	0.0894395	1	1
chr1.20166359.C.T	rs72663004	T	Severity	CAV	T	PLA2G2C	242	Thyrotoxicosis with or without goiter	endocrine/metabolic	274	7932	-0.580534	0.341823	0.5596	0.0894426	1	1
chr8.97128242.T.C	rs7817272	C	Severity	CAV	C	CPQ	535.9	Gastritis and duodenitis, NOS	digestive	168	8815	-0.200149	0.117851	0.818609	0.0894466	1	1
chr17.49863303.C.T	rs77534576	T	Severity	CAV	T	-	654	Other and unspecified complications of birth; puerperium affecting management of mother	pregnancy complications	113	9340	0.929817	0.547502	2.53405	0.0894532	1	1
chr4.143999443.G.A	rs7683365	A	Risk factor	FCP + IP	A	GYPB	939	Atopic/contact dermatitis due to other or unspecified	dermatologic	594	6778	0.134344	0.0791095	1.14379	0.0894691	1	1
chr10.8988345.A.T	rs71481792	A	Severity	CAV	T	-	271.3	Intestinal disaccharidase deficiencies and disaccharide malabsorption	endocrine/metabolic	1375	7513	0.094933	0.0559034	1.09959	0.0894772	1	1
chr7.117559590.ATCT.A	rs113993960	A	Severity	CAV	A	CFTR	289	Other diseases of blood and blood-forming organs	hematopoietic	293	8201	0.932557	0.549165	2.541	0.0894818	1	1
chr11.784340.C.G	rs7104929	G	Severity	CAV-FE	G	-	401.1	Essential hypertension	circulatory system	4957	4099	0.0855271	0.0503675	1.08929	0.0894962	1	1
chr1.196673103.G.A	rs800292	A	Severity	CAV	G	CFH	401.1	Essential hypertension	circulatory system	4986	4128	-0.0700728	0.0412667	0.932326	0.0894991	1	1
chr5.174562335.T.A	rs2220543	T	Severity	CAV	A	SUMO2P6	296	Mood disorders	mental disorders	1562	5765	0.0710756	0.0418585	1.07366	0.0895081	1	1
chrX.15599938.A.G	rs2106809	G	Severity	CAV	G	ACE2	586.2	Cyst of kidney, acquired	genitourinary	127	7232	-0.499532	0.294193	0.606815	0.0895123	1	1
chr19.50259161.A.G	rs1651553	G	Severity	CAV	A	MYH14	427.21	Atrial fibrillation	circulatory system	319	6810	0.152157	0.0896145	1.16434	0.089526	1	1
chr11.611919.C.G	rs702966	C	Severity in African-Americans	CAV	C	PHRF1	840	Sprains and strains	injuries & poisonings	115	8766	0.226855	0.133615	1.25465	0.0895405	1	1
chr8.37849759.C.T	rs138763430	T	Severity	CAV	T	BRF2	289.4	Lymphadenitis	hematopoietic	154	8211	1.82454	1.07464	6.19993	0.0895422	1	1
chr21.41473715.C.A	rs2298661	A	Protective	CAV-FE	A	TMPRSS2	272.13	Mixed hyperlipidemia	endocrine/metabolic	692	5512	0.121916	0.0718081	1.12966	0.0895441	1	1
chr2.60480453.A.G	rs1123573	A	Severity	CAV-FE	G	BCL11A	110.1	Dermatophytosis	infectious diseases	881	7120	0.0892385	0.0525615	1.09334	0.0895471	1	1
chr3.61768231.T.A	rs672699	A	Severity	CAV	T	PTPRG	949	Allergies, other	injuries & poisonings	265	7476	0.154486	0.0909939	1.16706	0.0895522	1	1
chr12.57108399.C.T	rs324011	T	Risk factor; Severity	CAV	T	STAT6	428.3	Heart failure with reduced EF [Systolic or combined heart failure]	circulatory system	413	8021	-0.183987	0.108372	0.831947	0.0895577	1	1
chr5.1211624.A.G	rs76067074	G	Severity	CAV-FE	G	SLC6A19	528	Diseases of the oral soft tissues, excluding lesions specific for gingiva and tongue	digestive	101	8999	0.800792	0.471683	2.2273	0.089558	1	1
chr1.155175305.G.A	rs7528026	A	Severity	CAV	A	TRIM46	250.3	Insulin pump user	endocrine/metabolic	663	5981	0.542496	0.319545	1.72029	0.0895622	1	1
chr6.160716758.G.A	rs4252187	A	Potential functional effect on protein	FCP + IP	A	PLG	386	Vertiginous syndromes and other disorders of vestibular system	sense organs	125	8041	1.8303	1.07818	6.23573	0.089586	1	1
chrX.15602217.T.C	rs190509934	C	Protective	CAV	C	ACE2	350	Abnormal movement	neurological	1084	7851	0.546517	0.321953	1.72723	0.0896006	1	1
chr8.38996464.C.A	rs7840270	C	Severity	CAV-FE	A	ADAM9	110	Dermatophytosis / Dermatomycosis	infectious diseases	910	6853	0.105969	0.0624285	1.11179	0.0896123	1	1
chr9.87724615.A.G	rs3128509	A;G	Possible functional consequences	FCP + IP	A	CTSL	250.3	Insulin pump user	endocrine/metabolic	650	5825	0.136667	0.080515	1.14645	0.0896193	1	1
chr4.68840276.G.A	rs115162070	G	Severity	CAV	A	-	389	Hearing loss	sense organs	488	8526	0.466813	0.275016	1.5949	0.0896204	1	1
chr10.104263031.C.A	rs4925	A	Protective for neurological complications of long COVID	CAV	A	GSTO1	627	Menopausal and postmenopausal disorders	genitourinary	471	7393	0.192005	0.113118	1.21168	0.0896242	1	1
chr6.32623820.T.C	rs9271609	T	Severity	CAV	C	HLA-DQA1	735	Acquired foot deformities	musculoskeletal	342	8531	-0.174979	0.103088	0.839474	0.089625	1	1
chr2.167953627.G.A	rs7595310	A	Severity	CAV-FE	G	STK39	701	Other hypertrophic and atrophic conditions of skin	dermatologic	239	8430	0.176945	0.104247	1.19357	0.0896285	1	1
chr9.131672331.T.G	rs12551879	G	Severity	CAV	G	RAPGEF1	208	Benign neoplasm of colon	neoplasms	396	8423	-0.275047	0.162045	0.759536	0.0896302	1	1
chr11.2872637.A.G	rs10766439	A	Severity	CAV	A	-	369.5	Conjunctivitis, infectious	sense organs	214	7780	0.188127	0.110845	1.20699	0.0896561	1	1
chr1.109740350.G.T	rs1332018	T	Risk factor; Severity	CAV	G	GSTM3	687	Symptoms affecting skin	dermatologic	123	6842	0.279852	0.16489	1.32293	0.0896581	1	1
chr4.166008836.A.T	rs17047200	TT genotype	Severity (TT genotype)*Conflicting; Risk factor (AA genotype)*Conflicting	CAV	T	TLL1	345	Epilepsy, recurrent seizures, convulsions	neurological	300	8094	-0.162469	0.0957294	0.850042	0.0896642	1	1
chr8.97128242.T.C	rs7817272	C	Severity	CAV	C	CPQ	740.1	Osteoarthritis; localized	musculoskeletal	1213	7195	0.0816859	0.0481307	1.08511	0.0896652	1	1
chr1.154454494.A.C	rs2228145	A	Risk factor	CAV	C	IL6R	654	Other and unspecified complications of birth; puerperium affecting management of mother	pregnancy complications	113	9306	-0.388797	0.229096	0.677872	0.0896794	1	1
chr5.77379593.G.A	rs7715119	A	Severity	CAV-FE	A	PDE8B	792	Abnormal Papanicolaou smear of cervix and cervical HPV	genitourinary	152	8066	0.237409	0.139893	1.26796	0.089683	1	1
chrX.15566297.A.G	rs4646179	G	Severity	CAV	G	ACE2	374	Other disorders of eyelids	sense organs	118	8043	0.404354	0.238271	1.49833	0.0896909	1	1
chr17.63488670.G.A	rs4343	G	Severity; Risk factor	CAV	G	ACE	426	Cardiac conduction disorders	circulatory system	499	7067	0.131588	0.0775415	1.14064	0.089696	1	1
chr6.12216733.A.G	rs10755709	A	Severity	CAV	G	-	939	Atopic/contact dermatitis due to other or unspecified	dermatologic	627	7196	0.104109	0.0613504	1.10972	0.0897057	1	1
chr7.128938247.T.G	rs10488631	TCTA haplotype	Severity in European-Americans	CAV	T	IRF5	726	Peripheral enthesopathies and allied syndromes	musculoskeletal	740	6725	0.096211	0.0566979	1.10099	0.0897144	1	1
chrX.15600857.A.G	rs73635825	G	Risk factor*Conflicting; Protective*Conflicting	FCP + IP	G	ACE2	720	Spinal stenosis	musculoskeletal	188	8032	1.28841	0.759288	3.62702	0.0897213	1	1
chr4.68840276.G.A	rs115162070	G	Severity	CAV	A	-	242	Thyrotoxicosis with or without goiter	endocrine/metabolic	273	7897	-1.21853	0.718121	0.295666	0.0897296	1	1
chr15.33615902.C.T	rs12593288	C	Severity	CAV	T	RYR3	743	Osteoporosis, osteopenia and pathological fracture	musculoskeletal	463	8510	-0.332376	0.195883	0.717218	0.0897335	1	1
chr6.31575254.G.A	rs1800629	A	Risk factor*Conflicting; Severity*Conflicting; Protective*Conflicting	CAV-FE	A	TNF	689	Disorder of skin and subcutaneous tissue NOS	dermatologic	164	9021	0.264029	0.155604	1.30217	0.0897345	1	1
chr1.161544752.A.C	rs396991	C	Severity	CAV-FE	C	FCGR3A	415.1	Acute pulmonary heart disease	circulatory system	239	8250	0.165864	0.097753	1.18041	0.0897401	1	1
chr1.46309111.A.G	rs41292543	G	Severity	CAV-FE	G	UQCRH	594.1	Calculus of kidney	genitourinary	209	9199	-0.991131	0.58414	0.371157	0.0897466	1	1
chr21.41470664.C.T	rs61735794	T	Risk factor	CAV	T	TMPRSS2	614.52	Vaginitis and vulvovaginitis	genitourinary	297	8668	0.848227	0.499918	2.3355	0.0897475	1	1
chr3.38894643.C.T	rs33985936	T	Severity	CAV	T	SCN11A	379.2	Disorders of vitreous body	sense organs	287	7966	-0.249328	0.146957	0.779325	0.0897726	1	1
chr4.166008836.A.T	rs17047200	TT genotype	Severity (TT genotype)*Conflicting; Risk factor (AA genotype)*Conflicting	CAV	T	TLL1	053	Herpes zoster	infectious diseases	206	5949	-0.19969	0.117701	0.818985	0.0897737	1	1
chr16.85959043.C.T	rs12444486	C	Severity in African-Americans	CAV	C	-	726.1	Enthesopathy	musculoskeletal	382	6370	-0.132378	0.0780284	0.87601	0.0897853	1	1
chr4.166008836.A.T	rs17047200	TT genotype	Severity (TT genotype)*Conflicting; Risk factor (AA genotype)*Conflicting	CAV	T	TLL1	426.7	Abnormal electrocardiogram [ECG] [EKG]	circulatory system	226	6797	-0.186743	0.110075	0.829657	0.0897902	1	1
chr3.157438240.A.G	rs1840680	AG genotype)	Protective	CAV	A	PTX3	257	Testicular dysfunction	endocrine/metabolic	110	8505	0.252549	0.148868	1.2873	0.0897974	1	1
chr3.157438240.A.G	rs1840680	AG genotype)	Protective	CAV	A	PTX3	257.1	Testicular hypofunction	endocrine/metabolic	110	8505	0.252549	0.148868	1.2873	0.0897974	1	1
chr19.52830722.G.A	rs10411226	G	Severity	CAV	G	ZNF28	250.2	Type 2 diabetes	endocrine/metabolic	2085	4547	0.0722726	0.0426027	1.07495	0.0898041	1	1
chr12.47844974.A.G	rs731236	AG and AA genotype	Severity	CAV	G	VDR	722.1	Displacement of intervertebral disc	musculoskeletal	194	8026	-0.203039	0.119689	0.816246	0.089812	1	1
chr8.16932640.T.C	rs118072448	T	Severity	CAV	C	-	411	Ischemic Heart Disease	circulatory system	1023	8058	-0.449513	0.264984	0.637939	0.0898143	1	1
chr12.57108399.C.T	rs324011	T	Risk factor; Severity	CAV	T	STAT6	496.21	Obstructive chronic bronchitis	respiratory	185	6884	-0.278766	0.164334	0.756717	0.0898224	1	1
chr17.31410594.G.A	rs178840	G	Severity	CAV	G	RAB11FIP4	741	Symptoms and disorders of the joints	musculoskeletal	550	7485	0.11803	0.0695804	1.12528	0.089826	1	1
chr8.16932640.T.C	rs118072448	T	Severity	CAV	C	-	300	Anxiety disorders	mental disorders	1039	5837	0.327699	0.19319	1.38777	0.0898381	1	1
chr15.60845514.G.A	rs17303202	A	Risk factor; Severity	CAV-FE	A	RORA	947	Urticaria	dermatologic	118	7546	-0.288622	0.170155	0.749296	0.0898435	1	1
chr4.5820150.T.C	rs3774881	T	Severity	CAV	T	CRMP1	395.1	Nonrheumatic mitral valve disorders	circulatory system	126	6917	-0.258124	0.152181	0.772499	0.0898551	1	1
chr5.86011821.T.G	rs4424029	G	Severity	CAV	G	-	949	Allergies, other	injuries & poisonings	264	7484	0.173192	0.102112	1.18909	0.0898657	1	1
chr9.133251249.A.G	rs7849280	G	Protective	CAV	G	ABO	038	Septicemia	infectious diseases	112	8457	0.250247	0.147543	1.28434	0.0898675	1	1
chr17.31410594.G.A	rs178840	G	Severity	CAV	G	RAB11FIP4	327.4	Insomnia	neurological	687	6542	0.107441	0.0633479	1.11342	0.0898777	1	1
chr2.127137039.A.G	rs744373	G	Severity	CAV	G	-	596.5	Functional disorders of bladder	genitourinary	156	9189	0.194418	0.11464	1.2146	0.0899056	1	1
chr13.73984368.C.T	rs12871414	C	Severity	CAV	T	KLF12	300.1	Anxiety disorder	mental disorders	830	5721	0.131887	0.0777688	1.14098	0.0899083	1	1
chr4.67963885.A.G	rs17088850	G	Possible functional consequences	FCP + IP	G	TMPRSS11A	690	Erythematosquamous dermatosis	dermatologic	146	7761	0.251277	0.148175	1.28567	0.0899217	1	1
chr4.67963885.A.G	rs17088850	G	Possible functional consequences	FCP + IP	G	TMPRSS11A	690.1	Seborrheic dermatitis	dermatologic	146	7761	0.251277	0.148175	1.28567	0.0899217	1	1
chr8.37849759.C.T	rs138763430	T	Severity	CAV	T	BRF2	574.1	Cholelithiasis	digestive	147	9141	1.85366	1.09309	6.38312	0.0899247	1	1
chr11.784340.C.G	rs7104929	G	Severity	CAV-FE	G	-	442.1	Aortic aneurysm	circulatory system	117	7925	-0.389588	0.229744	0.677336	0.0899339	1	1
chrX.15586459.TAAATC.T	rs755766792	T	Severity	CAV	T	ACE2	740.11	Osteoarthrosis, localized, primary	musculoskeletal	1177	7204	1.83424	1.08173	6.26035	0.089953	1	1
chrX.15603134.G.A	rs7885856	G;A	Possible functional consequences	FCP + IP	A	ACE2	465.2	Acute pharyngitis	respiratory	334	6633	-0.272667	0.160815	0.761346	0.0899749	1	1
chrX.15602217.T.C	rs190509934	C	Protective	CAV	C	ACE2	574	Cholelithiasis and cholecystitis	digestive	192	9135	0.874502	0.515774	2.39768	0.0899781	1	1
chrX.12886851.C.T	rs5743781	T	Severity; Severity for males	CAV-FE	T	TLR7	707.2	Chronic ulcer of leg or foot	dermatologic	241	9061	1.90504	1.12358	6.7197	0.0899792	1	1
chr19.24134099.G.A	rs10407383	A	Severity	CAV-FE	A	ZNF254	395	Heart valve disorders	circulatory system	342	8478	-0.136362	0.0804284	0.872526	0.0899899	1	1
chr22.43928847.C.G	rs738409	G	Protective*Conflicting; Severity*Conflicting	CAV	G	PNPLA3	700	Corns and callosities	dermatologic	196	8516	-0.283142	0.167002	0.753413	0.0899918	1	1
chrX.12889539.C.G	rs3853839	G	Severity; Risk factor	CAV-FE	G	TLR7	153.3	Malignant neoplasm of rectum, rectosigmoid junction, and anus	neoplasms	210	7789	0.245806	0.144984	1.27865	0.0899985	1	1
chr7.22548762.C.T	rs13227460	T	Severity	CAV	T	STEAP1B	241.1	Nontoxic uninodular goiter	endocrine/metabolic	381	7808	0.232012	0.136848	1.26114	0.0900004	1	1
chr11.320772.A.G	rs12252	G	Severity; Risk factor	CAV	G	IFITM3	367	Disorders of refraction and accommodation; blindness and low vision	sense organs	417	7251	-0.148129	0.0873715	0.86232	0.0900006	1	1
chr1.155197995.A.G	rs41264915	A	Severity	CAV-FE	G	THBS3	611	Abnormal findings on mammogram or breast exam	genitourinary	566	7922	-0.132233	0.0779995	0.876137	0.0900173	1	1
chr10.52771466.C.T	rs1800451	T	Potential functional effect on protein	FCP + IP	T	MBL2	296.1	Bipolar	mental disorders	200	5770	-0.22451	0.132433	0.798908	0.090025	1	1
chr17.15965007.C.T	rs8081547	T	Risk factor	FCP + IP	T	ADORA2B	214	Lipoma	neoplasms	110	8742	-0.489161	0.28856	0.613141	0.0900419	1	1
chr21.33252612.A.G	rs2236757	A	Severity	CAV-FE	A	IFNAR2	411.3	Angina pectoris	circulatory system	246	7610	0.184277	0.108711	1.20235	0.0900538	1	1
chr11.114726432.A.T	rs1712779	T	Severity	CAV-FE	T	-	285.2	Anemia of chronic disease	hematopoietic	290	6199	-0.207049	0.122147	0.81298	0.090059	1	1
chr11.34482745.G.A	rs61882275	G	Severity	CAV	A	ELF5	706.2	Sebaceous cyst	dermatologic	118	7702	-0.299485	0.176682	0.7412	0.0900652	1	1
chr16.3500977.C.G	rs2301762	G	Severity	CAV	G	CLUAP1	278.1	Obesity	endocrine/metabolic	2424	5503	0.30333	0.17895	1.35436	0.0900664	1	1
chr21.41507982.C.A	rs75603675	A	Protective*Conflicting; Risk factor*Conflicting; Severity*Conflicting	CAV	A	TMPRSS2	571.51	Cirrhosis of liver without mention of alcohol	digestive	281	7769	0.153692	0.0906721	1.16613	0.0900693	1	1
chr3.141689849.A.G	rs6440031	G	Severity	CAV	A	LINC02618	078	Viral warts & HPV	infectious diseases	303	5520	-0.548526	0.323621	0.577801	0.0900827	1	1
chr21.41465040.G.A	rs17001042	A	Possible functional consequences	FCP + IP	A	TMPRSS2	395.2	Nonrheumatic aortic valve disorders	circulatory system	168	8496	-0.360956	0.212958	0.69701	0.0900832	1	1
chr1.12207235.C.T	rs3397	T	Severity	CAV-FE	T	TNFRSF1B	208	Benign neoplasm of colon	neoplasms	362	7105	0.163694	0.096578	1.17785	0.0900863	1	1
chr12.47844974.A.G	rs731236	AG and AA genotype	Severity	CAV	G	VDR	709	Diffuse diseases of connective tissue	dermatologic	141	7779	0.218663	0.12901	1.24441	0.0900873	1	1
chr14.72467521.C.T	rs12587980	T	Severity	CAV	T	RGS6	296.22	Major depressive disorder	mental disorders	1409	5825	0.0752127	0.0443762	1.07811	0.0900968	1	1
chr1.87162490.C.T	rs10873821	C	Severity	CAV	C	LINC01140	627.1	Postmenopausal bleeding	genitourinary	200	7336	0.176349	0.104049	1.19285	0.0901005	1	1
chr21.41464802.A.G	rs462574	A	Possible functional consequences	FCP + IP	A	TMPRSS2	241.2	Nontoxic multinodular goiter	endocrine/metabolic	269	7830	-0.20634	0.121745	0.813556	0.0901025	1	1
chr12.47844974.A.G	rs731236	AG and AA genotype	Severity	CAV	G	VDR	365	Glaucoma	sense organs	837	7894	-0.101888	0.0601176	0.903131	0.0901124	1	1
chr5.1211624.A.G	rs76067074	G	Severity	CAV-FE	G	SLC6A19	428.3	Heart failure with reduced EF [Systolic or combined heart failure]	circulatory system	414	8058	0.462267	0.272757	1.58767	0.090114	1	1
chr6.18015216.C.T	rs140247774	T	Severity	CAV	T	-	599.4	Urinary incontinence	genitourinary	413	6853	-1.00151	0.590937	0.367324	0.0901161	1	1
chrX.15587729.C.T	rs4646140	T	Severity	CAV	T	ACE2	008	Intestinal infection	infectious diseases	142	9145	0.30532	0.180153	1.35706	0.0901176	1	1
chrX.15564142.G.A	rs147311723	A	Severity	CAV	A	ACE2	339	Other headache syndromes	neurological	537	8009	0.430682	0.254135	1.53831	0.0901325	1	1
chr9.133257521.T.TC	rs8176719	TC	Severity; Risk factor	CAV-FE	TC	ABO	216.1	Screening for malignant neoplasms of the skin	neoplasms	102	8904	-0.28732	0.169547	0.750271	0.0901443	1	1
chr2.136948486.A.G	rs7605851	G	Severity	CAV-FE	G	THSD7B	371	Inflammation of the eye	sense organs	212	8041	0.419546	0.247576	1.52127	0.090148	1	1
chr1.31151182.G.C	rs12083278	C	Severity	CAV	G	-	697	Sarcoidosis	dermatologic	244	7402	0.192578	0.113649	1.21237	0.09017	1	1
chr12.47879112.A.G	rs2228570	AG genotype	Severity	CAV	A	VDR	136	Other infectious and parasitic diseases	infectious diseases	125	8221	0.249565	0.14728	1.28347	0.0901701	1	1
chr6.52236941.T.C	rs763780	C	Protective	FCP	C	IL17F	262	Mineral deficiency NEC	endocrine/metabolic	128	5975	0.342547	0.20216	1.40853	0.0901817	1	1
chr3.149000300.G.T	rs76488148	T	Severity	CAV	T	GYG1	300.1	Anxiety disorder	mental disorders	833	5713	0.125917	0.074313	1.13419	0.090187	1	1
chr8.16932640.T.C	rs118072448	T	Severity	CAV	C	-	539	Bariatric surgery	digestive	205	9306	0.595671	0.351573	1.81425	0.0902081	1	1
chr5.174562335.T.A	rs2220543	T	Severity	CAV	A	SUMO2P6	585.4	Chronic kidney disease, Stage I or II	genitourinary	218	7091	0.170017	0.100347	1.18533	0.0902101	1	1
chrX.15581240.G.A	rs147464721	A	Severity	CAV	A	ACE2	418	Nonspecific chest pain	circulatory system	1478	6714	-0.608323	0.359052	0.544263	0.0902186	1	1
chr19.35687796.G.A	rs77127536	A	Severity	CAV	A	TYMSP2	766	Neuralgia, neuritis, and radiculitis NOS	symptoms	222	7495	0.206506	0.121889	1.22938	0.0902245	1	1
chr6.31575324.G.A	rs361525	G	Severity	CAV-FE	A	TNF	386.2	Peripheral or central vertigo	sense organs	109	8042	-0.862607	0.509195	0.42206	0.0902537	1	1
chr19.24134099.G.A	rs10407383	A	Severity	CAV-FE	A	ZNF254	290.1	Dementias	mental disorders	138	8440	0.216394	0.127737	1.24159	0.0902548	1	1
chr1.27373964.C.T	rs141300199	T	Severity	CAV	T	FCN3	110.11	Dermatophytosis of nail	infectious diseases	633	7128	1.41932	0.837827	4.13432	0.0902553	1	1
chr11.2872637.A.G	rs10766439	A	Severity	CAV	A	-	452	Other venous embolism and thrombosis	circulatory system	349	7471	-0.161807	0.095523	0.850605	0.0902827	1	1
chr9.87726151.C.T	rs41312184	C;T	Possible functional consequences	FCP + IP	T	CTSL	041	Bacterial infection NOS	infectious diseases	318	8498	0.809024	0.477623	2.24572	0.0902928	1	1
chr8.124324323.T.C	rs72711165	C	Severity	CAV-FE	C	TMEM65	614.5	Inflammatory disease of cervix, vagina, and vulva	genitourinary	323	8655	-0.486689	0.287335	0.614658	0.0903026	1	1
chr8.97128242.T.C	rs7817272	C	Severity	CAV	C	CPQ	411.4	Coronary atherosclerosis	circulatory system	922	8086	0.0908926	0.053662	1.09515	0.0903039	1	1
chr21.41465921.C.T	rs62217525	C	Possible functional consequences	FCP + IP	T	TMPRSS2	208	Benign neoplasm of colon	neoplasms	396	8406	-1.22083	0.720812	0.294985	0.0903243	1	1
chr11.88436431.C.T	rs72953026	T	Severity	CAV-FE	T	-	296.22	Major depressive disorder	mental disorders	1408	5851	0.211081	0.124636	1.23501	0.0903455	1	1
chr1.161517662.T.C	rs72717040	C	Risk factor	FCP + IP	C	FCGR2A	724	Other and unspecified disorders of back	musculoskeletal	189	7958	0.576007	0.34013	1.77892	0.0903623	1	1
chr1.173115604.T.G	rs17300100	G	Severity	CAV	G	-	251.1	Hypoglycemia	endocrine/metabolic	102	5496	0.753832	0.445178	2.12513	0.0903936	1	1
chr4.24511798.A.G	rs73246461	G	Severity	CAV	G	-	165	Cancer within the respiratory system	neoplasms	104	9257	0.389059	0.229792	1.47559	0.0904381	1	1
chr4.24511798.A.G	rs73246461	G	Severity	CAV	G	-	165.1	Cancer of bronchus; lung	neoplasms	104	9257	0.389059	0.229792	1.47559	0.0904381	1	1
chr6.52236941.T.C	rs763780	C	Protective	FCP	C	IL17F	197	Chemotherapy	neoplasms	411	8514	0.206706	0.12209	1.22962	0.0904431	1	1
chr17.45714244.T.C	rs113661667	C	Risk factor	CAV-FE	C	LINC02210-CRHR1	626.12	Excessive or frequent menstruation	genitourinary	255	7344	0.382638	0.226006	1.46615	0.090448	1	1
chr21.41494374.C.T	rs114363287	T	Risk factor	CAV	T	TMPRSS2	783	Fever of unknown origin	symptoms	172	9035	0.869345	0.513496	2.38535	0.0904571	1	1
chr11.114726432.A.T	rs1712779	T	Severity	CAV-FE	T	-	351	Other peripheral nerve disorders	neurological	358	8437	-0.183275	0.108258	0.832539	0.0904659	1	1
chr1.230710048.A.G	rs699	G	Severity	CAV	A	AGT	619.4	Noninflammatory disorders of vagina	genitourinary	292	8178	0.20739	0.122504	1.23046	0.0904714	1	1
chr3.149000300.G.T	rs76488148	T	Severity	CAV	T	GYG1	300.12	Agorophobia, social phobia, and panic disorder	mental disorders	130	5713	0.281351	0.166199	1.32492	0.090484	1	1
chr10.52771475.C.T	rs1800450	T	Severity	CAV	T	MBL2	426	Cardiac conduction disorders	circulatory system	499	7067	-0.378661	0.223689	0.684778	0.0904935	1	1
chr7.117559590.ATCT.A	rs113993960	A	Severity	CAV	A	CFTR	788	Syncope and collapse	symptoms	342	8837	0.918076	0.542354	2.50447	0.0905011	1	1
chr17.27263807.T.C	rs60811869	C	Severity	CAV	C	-	473.4	Voice disturbance	respiratory	210	6290	-0.772146	0.456149	0.462021	0.0905035	1	1
chr11.320836.C.T	rs34481144	T	Severity	CAV	T	IFITM3	295.1	Schizophrenia	mental disorders	211	5742	0.262852	0.155288	1.30063	0.0905175	1	1
chrX.15561454.T.C	rs142017934	C	Severity	CAV	C	ACE2	627.1	Postmenopausal bleeding	genitourinary	201	7386	0.636561	0.376071	1.88997	0.0905197	1	1
chr10.89010241.T.C	rs982764	T	Severity	CAV-FE	C	FAS	411.3	Angina pectoris	circulatory system	254	8023	-0.182524	0.107833	0.833165	0.0905218	1	1
chr12.6845711.C.T	rs5443	T	protective	CAV	C	CDCA3	771	Musculoskeletal symptoms referable to limbs	symptoms	439	8094	-0.145765	0.0861172	0.864361	0.0905257	1	1
chr6.30887474.G.A	rs4618569	AG genotype	Severity	CAV	A	DDR1	008	Intestinal infection	infectious diseases	143	9183	-0.240439	0.142052	0.786282	0.090528	1	1
chr12.132489230.GC.G	rs56106917	G	Severity	CAV	G	FBRSL1	197	Chemotherapy	neoplasms	411	8462	0.132797	0.078458	1.14202	0.0905341	1	1
chr7.22728630.G.T	rs2066992	T	Protective	CAV-FE	T	IL6	280.2	Iron deficiency anemia secondary to blood loss (chronic)	hematopoietic	365	6195	0.225781	0.133395	1.2533	0.0905347	1	1
chr11.88436431.C.T	rs72953026	T	Severity	CAV-FE	T	-	731	Osteitis deformans and osteopathies associated with other disorders classified elsewhere	musculoskeletal	175	7677	-0.693782	0.409898	0.499683	0.0905364	1	1
chr1.109740350.G.T	rs1332018	T	Risk factor; Severity	CAV	G	GSTM3	110	Dermatophytosis / Dermatomycosis	infectious diseases	947	7125	-0.116805	0.0690128	0.889758	0.0905476	1	1
chr2.36677870.C.A	rs6714112	C	Severity	CAV	A	-	605	Erectile dysfunction [ED]	genitourinary	544	8070	0.164562	0.0972307	1.17888	0.0905521	1	1
chr10.43519603.G.T	rs10793436	G	Severity	CAV	G	-	197	Chemotherapy	neoplasms	388	8051	-0.128632	0.0760022	0.879297	0.0905548	1	1
chr14.55263686.C.T	rs10140801	T	Severity	CAV-FE	C	FBXO34-AS1	977	Personal history of allergy to medicinal agents	injuries & poisonings	200	8906	0.227867	0.134644	1.25592	0.090577	1	1
chr22.24011037.T.C	rs11090305	C	Severity	CAV	C	-	626.1	Irregular menstrual cycle/bleeding	genitourinary	521	6775	-0.122835	0.0725879	0.884409	0.0906026	1	1
chr1.20166359.C.T	rs72663004	T	Severity	CAV	T	PLA2G2C	426.7	Abnormal electrocardiogram [ECG] [EKG]	circulatory system	230	7069	-0.650659	0.384502	0.521702	0.0906055	1	1
chr7.128954129.T.C	rs10488631	TCTA haplotype	Severity in European-Americans	CAV	C	IRF5	586.2	Cyst of kidney, acquired	genitourinary	127	7233	-1.70021	1.00475	0.182646	0.0906145	1	1
chr10.52771482.G.A	rs5030737	A	Potential functional effect on protein	FCP + IP	A	MBL2	395	Heart valve disorders	circulatory system	343	8522	0.571231	0.337576	1.77045	0.0906163	1	1
chr21.41473715.C.A	rs2298661	A	Protective	CAV-FE	A	TMPRSS2	599.3	Dysuria	genitourinary	390	6737	0.146719	0.0867074	1.15803	0.0906228	1	1
chr1.12192898.T.G	rs1061622	T	Severity	CAV-FE	G	TNFRSF1B	350.2	Abnormality of gait	neurological	875	7837	-0.11193	0.0661496	0.894107	0.0906311	1	1
chr4.68840276.G.A	rs115162070	G	Severity	CAV	A	-	327.41	Organic or persistent insomnia	neurological	151	7367	0.722937	0.42725	2.06048	0.090633	1	1
chr1.155133406.T.G	rs4971066	G	Risk factor	CAV	G	EFNA1	218	Benign neoplasm of uterus	neoplasms	372	8598	-0.437195	0.258382	0.645845	0.090636	1	1
chr1.155133406.T.G	rs4971066	G	Risk factor	CAV	G	EFNA1	218.1	Uterine leiomyoma	neoplasms	372	8598	-0.437195	0.258382	0.645845	0.090636	1	1
chr6.6924962.A.C	rs6933436	C	Severity	CAV	C	-	249	Secondary diabetes mellitus	endocrine/metabolic	365	5641	-0.155491	0.091899	0.855995	0.09065	1	1
chr2.127137039.A.G	rs744373	G	Severity	CAV	G	-	300.4	Dysthymic disorder	mental disorders	167	5856	0.189361	0.111918	1.20848	0.0906536	1	1
chr13.22495675.AG.A	rs10714879	A	Severity	CAV	A	-	286	Coagulation defects	hematopoietic	164	8547	0.237777	0.140534	1.26843	0.0906553	1	1
chr9.133251249.A.G	rs7849280	G	Protective	CAV	G	ABO	694	Dyschromia and Vitiligo	dermatologic	188	7839	0.197496	0.116728	1.21835	0.0906583	1	1
chr9.4329170.T.C	rs3895472	C	Severity	CAV	T	GLIS3	459	Other disorders of circulatory system	circulatory system	231	8645	-0.227577	0.134514	0.796461	0.0906759	1	1
chr3.61768231.T.A	rs672699	A	Severity	CAV	T	PTPRG	304	Adjustment reaction	mental disorders	298	5813	-0.146968	0.0868733	0.863322	0.0906944	1	1
chr2.195499753.A.C	rs73060484	C	Severity	CAV	C	-	272	Disorders of lipoid metabolism	endocrine/metabolic	3287	5526	0.0988549	0.0584342	1.10391	0.0906973	1	1
chr18.6461231.C.G	rs11659676	G	Severity	CAV-FE	C	RPL6P27	458	Hypotension	circulatory system	111	7926	-0.231793	0.137017	0.79311	0.0907012	1	1
chr19.50259161.A.G	rs1651553	G	Severity	CAV	A	MYH14	707	Chronic ulcer of skin	dermatologic	315	8734	-0.156329	0.0924112	0.855278	0.0907102	1	1
chr10.89010241.T.C	rs982764	T	Severity	CAV-FE	C	FAS	599	Other symptoms/disorders or the urinary system	genitourinary	1287	6810	0.0827551	0.0489197	1.08628	0.0907124	1	1
chr10.52771466.C.T	rs1800451	T	Potential functional effect on protein	FCP + IP	T	MBL2	300.4	Dysthymic disorder	mental disorders	168	5770	0.219517	0.129766	1.24548	0.0907138	1	1
chr17.9267091.C.T	rs34761447	C	Severity	CAV	T	STX8	252	Disorders of parathyroid gland	endocrine/metabolic	218	8463	-0.991095	0.585898	0.37117	0.0907254	1	1
chr2.136948486.A.G	rs7605851	G	Severity	CAV-FE	G	THSD7B	338	Pain	neurological	1923	6561	0.182504	0.10789	1.20022	0.0907256	1	1
chr21.41508701.T.G	rs4283504	T	Possible functional consequences	FCP + IP	T	TMPRSS2	701	Other hypertrophic and atrophic conditions of skin	dermatologic	238	8346	-0.467735	0.27651	0.626419	0.0907282	1	1
chr2.162044379.C.T	rs3788979	T	Risk factor	CAV	T	DPP4	562.1	Diverticulosis	digestive	136	6722	0.333233	0.196998	1.39547	0.0907307	1	1
chr21.41508701.T.G	rs4283504	T	Possible functional consequences	FCP + IP	T	TMPRSS2	270.3	Disorders of plasma protein metabolism	endocrine/metabolic	121	8454	-0.771772	0.456253	0.462193	0.0907328	1	1
chr3.146517122.G.A	rs343320	A	Severity	CAV-FE	A	PLSCR1	689	Disorder of skin and subcutaneous tissue NOS	dermatologic	162	8974	0.631269	0.373197	1.88	0.0907379	1	1
chr16.78590128.A.G	rs72803978	A	Severity	CAV	G	WWOX	792	Abnormal Papanicolaou smear of cervix and cervical HPV	genitourinary	154	8245	0.701533	0.414765	2.01684	0.0907604	1	1
chr4.67963489.G.A	rs6552134	G	Possible functional consequences	FCP + IP	A	TMPRSS11A	770	Myalgia and myositis unspecified	symptoms	139	9221	-0.269706	0.159457	0.763604	0.0907606	1	1
chr19.50259161.A.G	rs1651553	G	Severity	CAV	A	MYH14	727	Other disorders of synovium, tendon, and bursa	musculoskeletal	359	6577	0.142781	0.0844161	1.15348	0.0907608	1	1
chr10.98166813.G.T	rs10786398	T	Severity	CAV	T	R3HCC1L	512.8	Cough	respiratory	1318	5173	-0.153958	0.0910246	0.857308	0.0907632	1	1
chr10.76490426.T.C	rs114026383	C	Risk factor for European population	CAV	C	LRMDA	585.3	Chronic renal failure [CKD]	genitourinary	985	7206	-0.221609	0.131028	0.801229	0.0907784	1	1
chr15.33615902.C.T	rs12593288	C	Severity	CAV	T	RYR3	112	Candidiasis	infectious diseases	428	7014	0.277114	0.163849	1.31932	0.0907834	1	1
chr6.105878879.T.A	rs9386484	T	Severity	CAV	A	-	771.1	Swelling of limb	symptoms	359	6497	0.136585	0.0807595	1.14635	0.0907881	1	1
chr18.6461231.C.G	rs11659676	G	Severity	CAV-FE	C	RPL6P27	433.31	Transient cerebral ischemia	circulatory system	180	7834	-0.183658	0.108595	0.832221	0.0907951	1	1
chr12.106231175.T.A	rs12823094	A	Severity	CAV	A	-	447	Other disorders of arteries and arterioles	circulatory system	113	7736	0.4551	0.269098	1.57633	0.090798	1	1
chr1.12207235.C.T	rs3397	T	Severity	CAV-FE	T	TNFRSF1B	585.4	Chronic kidney disease, Stage I or II	genitourinary	191	6039	0.221507	0.130976	1.24796	0.0907983	1	1
chr1.196673103.G.A	rs800292	A	Severity	CAV	G	CFH	079.9	Viremia, NOS	infectious diseases	139	6140	0.235557	0.139286	1.26561	0.0908034	1	1
chr17.27263807.T.C	rs60811869	C	Severity	CAV	C	-	395.1	Nonrheumatic mitral valve disorders	circulatory system	150	8486	-1.00663	0.595233	0.36545	0.0908091	1	1
chr5.180810828.C.T	rs113791144	T	Severity	CAV	T	-	242	Thyrotoxicosis with or without goiter	endocrine/metabolic	274	7915	0.311077	0.183952	1.36489	0.0908231	1	1
chr16.57636629.G.A	rs7499679	A	Severity	CAV	A	ADGRG1	695.7	Prurigo and Lichen	dermatologic	126	7686	0.21519	0.127253	1.2401	0.0908298	1	1
chr6.6924962.A.C	rs6933436	C	Severity	CAV	C	-	396	Abnormal heart sounds	circulatory system	293	8047	0.159227	0.0941609	1.1726	0.0908351	1	1
chr11.88824823.A.G	rs10831496	G	Severity	CAV-FE	A	GRM5	654	Other and unspecified complications of birth; puerperium affecting management of mother	pregnancy complications	113	9333	0.290171	0.171601	1.33666	0.0908446	1	1
chr16.57636629.G.A	rs7499679	A	Severity	CAV	A	ADGRG1	496.1	Emphysema	respiratory	231	6784	0.164453	0.097256	1.17875	0.0908505	1	1
chrX.15564175.T.C	rs41303171	C	Severity; Risk factor	CAV	C	ACE2	626.11	Absent or infrequent menstruation	genitourinary	145	7398	1.36534	0.807465	3.91707	0.0908553	1	1
chrX.12889539.C.G	rs3853839	G	Severity; Risk factor	CAV-FE	G	TLR7	726.1	Enthesopathy	musculoskeletal	384	6445	0.175161	0.103592	1.19144	0.0908607	1	1
chr4.67964168.T.A	rs720009	A	Possible functional consequences	FCP + IP	A	TMPRSS11A	840	Sprains and strains	injuries & poisonings	112	8584	-0.336488	0.199007	0.714275	0.0908681	1	1
chr9.3320390.C.A	rs72699049	A	Severity	CAV	A	RFX3	483	Acute bronchitis and bronchiolitis	respiratory	117	8102	0.896679	0.530332	2.45145	0.0908774	1	1
chr4.68840276.G.A	rs115162070	G	Severity	CAV	A	-	345	Epilepsy, recurrent seizures, convulsions	neurological	311	8373	0.541769	0.320425	1.71904	0.0908787	1	1
chr9.117713024.A.G	rs4986790	G	Severity	CAV	G	TLR4	350.1	Abnormal involuntary movements	neurological	265	7846	-0.313197	0.185241	0.731106	0.0908829	1	1
chr9.87726001.C.A	rs41307457	C;A	Possible functional consequences	FCP + IP	A	CTSL	585.32	End stage renal disease	genitourinary	499	7095	0.142611	0.0843498	1.15328	0.0908929	1	1
chr10.36988942.A.G	rs2091431	G	Severity	CAV	A	-	374	Other disorders of eyelids	sense organs	116	7915	0.259469	0.153469	1.29624	0.0908941	1	1
chr6.147217556.A.G	rs116898161	G	Severity	CAV	G	STXBP5	599	Other symptoms/disorders or the urinary system	genitourinary	1292	6876	-0.511328	0.302455	0.599698	0.090915	1	1
chr10.98166813.G.T	rs10786398	T	Severity	CAV	T	R3HCC1L	250.1	Type 1 diabetes	endocrine/metabolic	126	5960	-0.483269	0.285858	0.616764	0.0909151	1	1
chr12.57108399.C.T	rs324011	T	Risk factor; Severity	CAV	T	STAT6	110	Dermatophytosis / Dermatomycosis	infectious diseases	937	7046	-0.123583	0.0731021	0.883748	0.090922	1	1
chr11.88824823.A.G	rs10831496	G	Severity	CAV-FE	A	GRM5	395.2	Nonrheumatic aortic valve disorders	circulatory system	169	8509	-0.257708	0.15244	0.772821	0.090923	1	1
chr15.60810211.C.T	rs341419	T	Severity	CAV-FE	T	RORA	593	Hematuria	genitourinary	274	7277	-0.173081	0.102382	0.84107	0.0909257	1	1
chr17.45714244.T.C	rs113661667	C	Risk factor	CAV-FE	C	LINC02210-CRHR1	300.9	Posttraumatic stress disorder	mental disorders	122	5819	-0.772865	0.457188	0.461689	0.0909369	1	1
chr14.80203237.T.C	rs225014	C	Severity	CAV	C	DIO2	706	Diseases of sebaceous glands	dermatologic	733	7374	-0.0946204	0.0559728	0.909718	0.0909381	1	1
chr3.38894643.C.T	rs33985936	T	Severity	CAV	T	SCN11A	586.4	Stricture/obstruction of ureter	genitourinary	153	7233	-0.369528	0.218597	0.69106	0.0909414	1	1
chr4.153687301.A.G	rs1898830	G	Severity; Risk factor	CAV	G	TLR2	327	Sleep disorders	neurological	881	7350	-0.133319	0.0788661	0.875186	0.0909421	1	1
chr11.114726432.A.T	rs1712779	T	Severity	CAV-FE	T	-	280	Iron deficiency anemias	hematopoietic	922	6199	-0.116193	0.0687356	0.890304	0.0909455	1	1
chrX.15596127.G.T	rs146598386	T	Severity	CAV	T	ACE2	250.2	Type 2 diabetes	endocrine/metabolic	2611	5986	-0.89807	0.531277	0.407355	0.0909518	1	1
chr2.195499753.A.C	rs73060484	C	Severity	CAV	C	-	596	Other disorders of bladder	genitourinary	183	9066	0.277088	0.163929	1.31928	0.0909708	1	1
chr8.73355963.T.C	rs2010843	C	Severity	CAV	C	RDH10-AS1	293.1	Swelling, mass, or lump in head and neck [Space-occupying lesion, intracranial NOS]	mental disorders	121	9069	0.33413	0.197683	1.39672	0.0909843	1	1
chr1.214663607.G.A	rs143976001	A	Severity	CAV	A	CENPF	580	Nephritis; nephrosis; renal sclerosis	genitourinary	230	7230	1.28716	0.761551	3.62247	0.0909942	1	1
chr5.96909661.C.T	rs150892504	T	Severity	CAV	T	ERAP2	079.9	Viremia, NOS	infectious diseases	139	6176	1.86734	1.10484	6.47104	0.0910011	1	1
chrX.15587729.C.T	rs4646140	T	Severity	CAV	T	ACE2	185	Cancer of prostate	neoplasms	199	8637	0.376842	0.222968	1.45767	0.0910053	1	1
chr11.1219991.G.T	rs35705950	T	Protective	CAV	T	MUC5B	295.1	Schizophrenia	mental disorders	214	5848	-1.20636	0.713788	0.299285	0.0910128	1	1
chr1.173115604.T.G	rs17300100	G	Severity	CAV	G	-	287	Purpura and other hemorrhagic conditions	hematopoietic	200	8677	-1.20901	0.715355	0.298494	0.0910128	1	1
chr11.88436431.C.T	rs72953026	T	Severity	CAV-FE	T	-	362.4	Retinal vascular changes and abnomalities	sense organs	131	7769	0.583652	0.345347	1.79257	0.0910194	1	1
chr2.60480453.A.G	rs1123573	A	Severity	CAV-FE	G	BCL11A	282	Hereditary hemolytic anemias	hematopoietic	160	6199	0.194612	0.115153	1.21484	0.0910216	1	1
chrX.15564667.C.T	rs2074192	T	Severity (T allele); Severity for males > 50 y.o (T allele); Protective (C allele); Protective (CT genotype)	CAV	T	ACE2	327.3	Sleep apnea	neurological	832	7332	0.102296	0.06053	1.10771	0.0910272	1	1
chr17.31410594.G.A	rs178840	G	Severity	CAV	G	RAB11FIP4	695.7	Prurigo and Lichen	dermatologic	118	6991	0.23993	0.141972	1.27116	0.0910322	1	1
chr17.49863303.C.T	rs77534576	T	Severity	CAV	T	-	401.3	Other hypertensive complications	circulatory system	196	4154	0.933971	0.552656	2.54459	0.091034	1	1
chr21.41660268.A.T	rs2252109	A	Severity	CAV	A	-	709	Diffuse diseases of connective tissue	dermatologic	130	6998	0.230707	0.136527	1.25949	0.0910613	1	1
chr4.5820150.T.C	rs3774881	T	Severity	CAV	T	CRMP1	276.14	Hypopotassemia	endocrine/metabolic	326	6469	-0.161388	0.0955085	0.850962	0.0910718	1	1
chr9.78543197.A.G	rs7027911	A	Severity	CAV	G	-	600	Hyperplasia of prostate	genitourinary	455	8663	-0.200396	0.118598	0.818406	0.0910826	1	1
chr12.8058591.T.C	rs7842	C	Risk factor; Severity	CAV	C	C3AR1	977	Personal history of allergy to medicinal agents	injuries & poisonings	201	9001	-0.184512	0.109206	0.83151	0.0911094	1	1
chr14.72467521.C.T	rs12587980	T	Severity	CAV	T	RGS6	483	Acute bronchitis and bronchiolitis	respiratory	117	8073	0.229666	0.135932	1.25818	0.0911103	1	1
chr10.52340585.A.T	rs1441121	T	Severity	CAV	A	-	366.2	Senile cataract	sense organs	585	7848	-0.170364	0.100833	0.843358	0.0911115	1	1
chr5.77379593.G.A	rs7715119	A	Severity	CAV-FE	A	PDE8B	483	Acute bronchitis and bronchiolitis	respiratory	114	7930	0.268715	0.159045	1.30828	0.0911147	1	1
chr5.96909661.C.T	rs150892504	T	Severity	CAV	T	ERAP2	174.11	Malignant neoplasm of female breast	neoplasms	250	8725	1.94559	1.15155	6.99779	0.0911152	1	1
chr9.4329170.T.C	rs3895472	C	Severity	CAV	T	GLIS3	428.4	Heart failure with preserved EF [Diastolic heart failure]	circulatory system	241	8007	-0.224321	0.132771	0.799059	0.0911184	1	1
chr2.195519781.A.G	rs74417002	G	Severity	CAV	G	-	053	Herpes zoster	infectious diseases	212	6165	0.31975	0.189258	1.37678	0.0911248	1	1
chr3.1052111.C.G	rs1504061	G	Severity	CAV	G	-	433.2	Occlusion of cerebral arteries	circulatory system	437	8499	0.198881	0.117716	1.22004	0.0911251	1	1
chr2.136948486.A.G	rs7605851	G	Severity	CAV-FE	G	THSD7B	495	Asthma	respiratory	1522	6931	-0.217383	0.12867	0.804622	0.0911309	1	1
chr13.112889041.C.T	rs9577175	T	Severity	CAV	T	ATP11A	792	Abnormal Papanicolaou smear of cervix and cervical HPV	genitourinary	154	8169	-0.323351	0.191395	0.72372	0.0911348	1	1
chr1.154454494.A.C	rs2228145	A	Risk factor	CAV	C	IL6R	250.41	Impaired fasting glucose	endocrine/metabolic	168	5960	0.260219	0.15403	1.29721	0.0911431	1	1
chr21.41509390.C.G	rs12626358	G	Possible functional consequences	FCP + IP	G	TMPRSS2	578.2	Blood in stool	digestive	106	7992	0.250342	0.148187	1.28446	0.0911508	1	1
chr13.112889041.C.T	rs9577175	T	Severity	CAV	T	ATP11A	578.8	Hemorrhage of rectum and anus	digestive	284	8127	-0.23359	0.138277	0.791686	0.0911633	1	1
chr6.52200448.A.G	rs13192246	G	Severity	CAV	G	-	345.3	Convulsions	neurological	213	8240	-0.22664	0.134173	0.797208	0.0911876	1	1
chr12.47902438.G.T	rs11574024	T	Severity	CAV	T	VDR	112	Candidiasis	infectious diseases	434	7120	-0.717701	0.424915	0.487873	0.0912108	1	1
chrX.15587729.C.T	rs4646140	T	Severity	CAV	T	ACE2	300.4	Dysthymic disorder	mental disorders	168	5839	-0.384188	0.227465	0.681004	0.0912195	1	1
chr17.16948873.A.G	rs34557412	G	Severity	CAV	G	TNFRSF13B	571.5	Other chronic nonalcoholic liver disease	digestive	487	8117	1.3344	0.790089	3.7977	0.0912349	1	1
chr4.107694523.TG.T	rs70947091	T	Severity	CAV-FE	T	PAPSS1	458	Hypotension	circulatory system	115	8659	0.318466	0.188565	1.37502	0.0912398	1	1
chrX.15600857.A.G	rs73635825	G	Risk factor*Conflicting; Protective*Conflicting	FCP + IP	G	ACE2	792	Abnormal Papanicolaou smear of cervix and cervical HPV	genitourinary	155	8261	1.32593	0.785117	3.76567	0.0912529	1	1
chr22.22210343.A.T	rs5757427	T	Severity	CAV	A	IGLV10-54	704.1	Alopecia	dermatologic	160	5739	-0.322793	0.191138	0.724124	0.0912585	1	1
chr6.160731787.C.T	rs4252128	T	Potential functional effect on protein	FCP + IP	T	PLG	535.9	Gastritis and duodenitis, NOS	digestive	168	8802	-1.69509	1.00375	0.183582	0.0912654	1	1
chr19.24134099.G.A	rs10407383	A	Severity	CAV-FE	A	ZNF254	300.9	Posttraumatic stress disorder	mental disorders	123	5837	0.220132	0.130352	1.24624	0.0912676	1	1
chr10.98166813.G.T	rs10786398	T	Severity	CAV	T	R3HCC1L	292.4	Altered mental status	mental disorders	106	8441	-0.596819	0.35344	0.55056	0.091296	1	1
chrX.15602217.T.C	rs190509934	C	Protective	CAV	C	ACE2	053	Herpes zoster	infectious diseases	213	6172	0.875101	0.518243	2.39912	0.091298	1	1
chr3.38894643.C.T	rs33985936	T	Severity	CAV	T	SCN11A	276.14	Hypopotassemia	endocrine/metabolic	369	8020	-0.218875	0.129622	0.803422	0.0913041	1	1
chr9.33426577.A.G	rs10813976	G	Severity	CAV	G	-	366.2	Senile cataract	sense organs	599	8073	-0.170598	0.101034	0.84316	0.091309	1	1
chr17.45995618.A.G	rs112572874	G	Risk factor	CAV-FE	G	MAPT	483	Acute bronchitis and bronchiolitis	respiratory	116	8128	-0.774024	0.45841	0.461154	0.0913157	1	1
chr10.98166813.G.T	rs10786398	T	Severity	CAV	T	R3HCC1L	695	Erythematous conditions	dermatologic	410	7841	-0.263246	0.155916	0.768553	0.0913378	1	1
chr5.132485305.G.A	rs17622656	A	Risk factor	FCP + IP	A	IRF1	282.5	Sickle cell anemia	hematopoietic	102	6181	-0.573691	0.339792	0.563442	0.0913427	1	1
chr21.41508701.T.G	rs4283504	T	Possible functional consequences	FCP + IP	T	TMPRSS2	246	Other disorders of thyroid	endocrine/metabolic	149	7681	0.407018	0.241074	1.50233	0.0913441	1	1
chr15.60845514.G.A	rs17303202	A	Risk factor; Severity	CAV-FE	A	RORA	218	Benign neoplasm of uterus	neoplasms	372	8649	-0.161563	0.0956935	0.850813	0.0913458	1	1
chr15.60845514.G.A	rs17303202	A	Risk factor; Severity	CAV-FE	A	RORA	218.1	Uterine leiomyoma	neoplasms	372	8649	-0.161563	0.0956935	0.850813	0.0913458	1	1
chr20.50152518.G.A	rs6020298	A	Severity	CAV	G	PEDS1-UBE2V1	613	Other nonmalignant breast conditions	genitourinary	178	8777	-0.244953	0.14509	0.782741	0.0913577	1	1
chr17.8109899.C.T	rs151256885	T	Severity	CAV	T	ALOXE3	611	Abnormal findings on mammogram or breast exam	genitourinary	555	7761	-0.265675	0.157366	0.766688	0.0913606	1	1
chr13.41746691.T.A	rs10507497	A	Severity	CAV-FE	A	VWA8	731	Osteitis deformans and osteopathies associated with other disorders classified elsewhere	musculoskeletal	172	7651	-0.243163	0.144034	0.784144	0.0913669	1	1
chr21.41509390.C.G	rs12626358	G	Possible functional consequences	FCP + IP	G	TMPRSS2	477	Epistaxis or throat hemorrhage	respiratory	122	6158	-0.266711	0.157991	0.765894	0.0913829	1	1
chr10.104263031.C.A	rs4925	A	Protective for neurological complications of long COVID	CAV	A	GSTO1	480	Pneumonia	respiratory	405	8127	-0.224326	0.132894	0.799055	0.0914099	1	1
chr17.45422978.G.C	rs1230082	G	Severity	CAV	C	ARHGAP27	296.22	Major depressive disorder	mental disorders	1366	5679	-0.07357	0.0435849	0.929071	0.091417	1	1
chr4.186082920.C.T	rs3775291	T	Risk factor; Severity	CAV-FE	T	TLR3	440	Atherosclerosis	circulatory system	164	8024	0.357181	0.211604	1.42929	0.0914171	1	1
chr9.131672331.T.G	rs12551879	G	Severity	CAV	G	RAPGEF1	536	Disorders of function of stomach	digestive	121	8805	-0.547025	0.324073	0.578669	0.0914175	1	1
chr19.50379362.T.C	rs1405655	C	Severity	CAV-FE	T	NR1H2	706.8	Other specified diseases of sebaceous glands	dermatologic	455	7746	-0.11557	0.0684671	0.890858	0.0914178	1	1
chr6.12216733.A.G	rs10755709	A	Severity	CAV	G	-	433	Cerebrovascular disease	circulatory system	648	8243	-0.106789	0.0632653	0.898715	0.0914184	1	1
chr11.2872637.A.G	rs10766439	A	Severity	CAV	A	-	512.9	Other dyspnea	respiratory	1010	4997	0.0991586	0.0587483	1.10424	0.0914392	1	1
chr17.63488670.G.A	rs4343	G	Severity; Risk factor	CAV	G	ACE	550.4	Umbilical hernia	digestive	110	8908	-0.296041	0.175399	0.743757	0.0914473	1	1
chr14.35401887.C.T	rs696	CC genotype	Severity	CAV	C	NFKBIA	611.1	Abnormal mammogram	genitourinary	484	7874	-0.121946	0.0722529	0.885196	0.0914562	1	1
chrX.12885540.A.T	rs179008	T	Severity; Risk factor	CAV	T	TLR7	296.1	Bipolar	mental disorders	199	5706	0.275	0.162944	1.31653	0.0914691	1	1
chr20.23046984.T.C	rs1042580	C	Severity	CAV	C	THBD	369.5	Conjunctivitis, infectious	sense organs	220	8067	0.189167	0.112086	1.20824	0.0914712	1	1
chr16.16924042.C.A	rs1453512	A	Severity	CAV	C	-	771	Musculoskeletal symptoms referable to limbs	symptoms	431	7918	-0.14261	0.0845007	0.867092	0.0914731	1	1
chr17.45995618.A.G	rs112572874	G	Risk factor	CAV-FE	G	MAPT	626.12	Excessive or frequent menstruation	genitourinary	256	7392	0.381786	0.226224	1.4649	0.0914795	1	1
chr1.154454494.A.C	rs2228145	A	Risk factor	CAV	C	IL6R	939	Atopic/contact dermatitis due to other or unspecified	dermatologic	646	7529	0.144737	0.0857652	1.15574	0.0914897	1	1
chr21.41465921.C.T	rs62217525	C	Possible functional consequences	FCP + IP	T	TMPRSS2	722	Intervertebral disc disorders	musculoskeletal	363	7999	0.578786	0.342973	1.78387	0.0914962	1	1
chr10.52771482.G.A	rs5030737	A	Potential functional effect on protein	FCP + IP	A	MBL2	456	Chronic venous insufficiency [CVI]	circulatory system	298	7758	0.569012	0.337192	1.76652	0.0915072	1	1
chr19.52830722.G.A	rs10411226	G	Severity	CAV	G	ZNF28	704	Diseases of hair and hair follicles	dermatologic	231	6405	-0.176682	0.104704	0.838046	0.0915188	1	1
chr19.50379362.T.C	rs1405655	C	Severity	CAV-FE	T	NR1H2	577	Diseases of pancreas	digestive	126	9399	0.214697	0.127234	1.23949	0.0915224	1	1
chr4.25613313.G.A	-	HLA-A*02:02	Protective	IP	A	HLA-A	355.1	Chronic pain syndrome	neurological	193	8431	-0.247569	0.146718	0.780696	0.0915306	1	1
chr10.52771482.G.A	rs5030737	A	Potential functional effect on protein	FCP + IP	A	MBL2	627	Menopausal and postmenopausal disorders	genitourinary	471	7397	0.5345	0.316773	1.70659	0.0915399	1	1
chr2.60480453.A.G	rs1123573	A	Severity	CAV-FE	G	BCL11A	306	Other mental disorder	mental disorders	207	5861	0.171434	0.101603	1.18701	0.0915476	1	1
chr6.52200448.A.G	rs13192246	G	Severity	CAV	G	-	395.2	Nonrheumatic aortic valve disorders	circulatory system	167	8351	-0.261606	0.155046	0.769814	0.0915484	1	1
chr11.88436431.C.T	rs72953026	T	Severity	CAV-FE	T	-	689	Disorder of skin and subcutaneous tissue NOS	dermatologic	164	8999	-0.874794	0.518471	0.416948	0.0915538	1	1
chr6.31575324.G.A	rs361525	G	Severity	CAV-FE	A	TNF	290.1	Dementias	mental disorders	140	8484	-0.785103	0.465317	0.456073	0.0915567	1	1
chr10.89010241.T.C	rs982764	T	Severity	CAV-FE	C	FAS	771.1	Swelling of limb	symptoms	420	8023	0.132966	0.0788079	1.14221	0.0915629	1	1
chr7.128938247.T.G	rs10488631	TCTA haplotype	Severity in European-Americans	CAV	T	IRF5	214	Lipoma	neoplasms	110	8851	-0.242333	0.143633	0.784794	0.0915706	1	1
chr17.31410594.G.A	rs178840	G	Severity	CAV	G	RAB11FIP4	270.3	Disorders of plasma protein metabolism	endocrine/metabolic	116	7732	-0.266908	0.158202	0.765744	0.0915781	1	1
chr4.69615987.C.T	rs7688383	T	Loss of smell and taste	CAV	T	UGT2A1	246	Other disorders of thyroid	endocrine/metabolic	147	7603	0.20973	0.124314	1.23335	0.0915826	1	1
chr3.146517122.G.A	rs343320	A	Severity	CAV-FE	A	PLSCR1	054	Herpes simplex	infectious diseases	341	6138	0.459329	0.272262	1.58301	0.0915874	1	1
chr5.157106730.T.C	rs35960726	C	Severity	CAV	C	HAVCR2	110.11	Dermatophytosis of nail	infectious diseases	633	7130	1.49464	0.885941	4.45773	0.0915908	1	1
chr21.41494374.C.T	rs114363287	T	Risk factor	CAV	T	TMPRSS2	586	Other disorders of the kidney and ureters	genitourinary	500	7224	-1.71353	1.01569	0.180229	0.091592	1	1
chr11.88436431.C.T	rs72953026	T	Severity	CAV-FE	T	-	740.9	Osteoarthrosis NOS	musculoskeletal	824	7186	0.28611	0.169593	1.33124	0.0915958	1	1
chr21.41470664.C.T	rs61735794	T	Risk factor	CAV	T	TMPRSS2	611.1	Abnormal mammogram	genitourinary	490	7959	0.677838	0.401801	1.96961	0.0916039	1	1
chr17.35880776.C.T	rs2107538	T	Risk factor; Severity	FCP	T	CCL5	809	Fracture of unspecified bones	injuries & poisonings	127	8435	0.213384	0.126488	1.23786	0.091604	1	1
chr4.71762286.C.T	rs113574864	T	Severity	CAV	T	GC	252.1	Hyperparathyroidism	endocrine/metabolic	197	8427	0.241613	0.143239	1.2733	0.0916457	1	1
chr6.52200448.A.G	rs13192246	G	Severity	CAV	G	-	250.24	Type 2 diabetes with neurological manifestations	endocrine/metabolic	459	5850	-0.160676	0.09526	0.851568	0.0916592	1	1
chr9.132278286.T.C	rs11243705	C	Severity	CAV	C	SETX	733	Other disorders of bone and cartilage	musculoskeletal	364	7400	0.212996	0.12628	1.23738	0.0916612	1	1
chr1.206773552.T.C	rs1800896	C	Severity	FCP	C	IL10	300.11	Generalized anxiety disorder	mental disorders	224	5860	0.173526	0.10288	1.18949	0.0916637	1	1
chrX.15581269.T.C	rs138390800	C	May destabilize ACE2 protein structure	FCP + IP	C	ACE2	289.3	Personal history of diseases of blood and blood-forming organs	hematopoietic	219	8209	1.03281	0.612367	2.80895	0.0916827	1	1
chr17.45995618.A.G	rs112572874	G	Risk factor	CAV-FE	G	MAPT	296.22	Major depressive disorder	mental disorders	1412	5866	-0.188426	0.111721	0.828262	0.0916852	1	1
chr4.67964168.T.A	rs720009	A	Possible functional consequences	FCP + IP	A	TMPRSS11A	425	Cardiomyopathy	circulatory system	264	8900	-0.206321	0.122347	0.813572	0.0917265	1	1
chr1.35908500.C.T	rs2765013	C	Severity	CAV	T	AGO1	292	Neurological disorders	mental disorders	419	8116	-0.126377	0.074943	0.881283	0.0917369	1	1
chr10.52771466.C.T	rs1800451	T	Potential functional effect on protein	FCP + IP	T	MBL2	574.1	Cholelithiasis	digestive	142	8994	-0.262593	0.155722	0.769055	0.0917394	1	1
chr12.132489230.GC.G	rs56106917	G	Severity	CAV	G	FBRSL1	624.9	stress incontinence, female	genitourinary	111	9187	-0.271182	0.160822	0.762478	0.0917516	1	1
chr14.94566450.G.A	rs2093266	A	Risk factor for acute kidney injury	CAV	A	SERPINA4	396	Abnormal heart sounds	circulatory system	300	8454	0.164613	0.0976219	1.17894	0.0917521	1	1
chr6.31153649.G.A	rs143334143	A	Severity; Risk factor	CAV-FE	A	CCHCR1	714	Rheumatoid arthritis and other inflammatory polyarthropathies	musculoskeletal	258	8891	-0.414456	0.24579	0.6607	0.0917543	1	1
chr15.60845514.G.A	rs17303202	A	Risk factor; Severity	CAV-FE	A	RORA	414	Other forms of chronic heart disease	circulatory system	145	8080	-0.261383	0.155014	0.769986	0.0917588	1	1
chr1.46309111.A.G	rs41292543	G	Severity	CAV-FE	G	UQCRH	401.3	Other hypertensive complications	circulatory system	196	4158	-1.21566	0.720982	0.296516	0.0917743	1	1
chr2.195499753.A.C	rs73060484	C	Severity	CAV	C	-	008.5	Bacterial enteritis	infectious diseases	118	9043	-0.449751	0.266743	0.637787	0.0917801	1	1
chr11.88824823.A.G	rs10831496	G	Severity	CAV-FE	A	GRM5	706	Diseases of sebaceous glands	dermatologic	761	7738	0.1163	0.0689797	1.12333	0.0917942	1	1
chrX.15564175.T.C	rs41303171	C	Severity; Risk factor	CAV	C	ACE2	727.1	Synovitis and tenosynovitis	musculoskeletal	210	6828	1.06812	0.633567	2.90992	0.091817	1	1
chr6.6924962.A.C	rs6933436	C	Severity	CAV	C	-	512	Other symptoms of respiratory system	respiratory	2585	4897	0.0695311	0.041243	1.07201	0.0918173	1	1
chr15.90879313.T.C	rs8039305	C	Risk factor	CAV-FE	T	FURIN	110.1	Dermatophytosis	infectious diseases	834	6667	0.114896	0.0681522	1.12176	0.0918191	1	1
chr9.87724615.A.G	rs3128509	A;G	Possible functional consequences	FCP + IP	A	CTSL	241.2	Nontoxic multinodular goiter	endocrine/metabolic	269	7738	0.198564	0.117784	1.21965	0.0918282	1	1
chr5.77379593.G.A	rs7715119	A	Severity	CAV-FE	A	PDE8B	272.13	Mixed hyperlipidemia	endocrine/metabolic	689	5495	-0.132053	0.0783314	0.876295	0.0918296	1	1
chr2.216660263.A.C	rs2270360	A	Severity	CAV	C	IGFBP2	600	Hyperplasia of prostate	genitourinary	442	8282	-0.348917	0.206972	0.705452	0.0918309	1	1
chr10.28606315.C.T	rs12773860	T	Severity	CAV	T	WAC	681.5	Cellulitis and abscess of leg, except foot	dermatologic	167	7927	0.506928	0.300722	1.66018	0.0918531	1	1
chr15.90879313.T.C	rs8039305	C	Risk factor	CAV-FE	T	FURIN	244.4	Hypothyroidism NOS	endocrine/metabolic	415	7428	0.155188	0.0920625	1.16788	0.0918573	1	1
chr6.160731787.C.T	rs4252128	T	Potential functional effect on protein	FCP + IP	T	PLG	512.8	Cough	respiratory	1324	5190	-0.339243	0.201254	0.712309	0.0918629	1	1
chr5.124614711.G.T	rs4240376	G	Severity	CAV	T	-	244.4	Hypothyroidism NOS	endocrine/metabolic	439	7914	0.163939	0.0972593	1.17814	0.0918761	1	1
chr7.22728408.A.G	rs2069837	G	Severity	CAV-FE	G	IL6	592.1	Cystitis	genitourinary	124	7656	0.303594	0.180115	1.35472	0.0918813	1	1
chr21.41426103.C.A	rs17000900	A	Severity	CAV-FE	A	MX1	429	Ill-defined descriptions and complications of heart disease	circulatory system	278	7998	0.175003	0.103829	1.19125	0.0918932	1	1
chr8.40324459.C.A	rs11779911	C	Severity	CAV	A	SIRLNT	745	Pain in joint	musculoskeletal	2565	4988	-0.071098	0.0421823	0.931371	0.0918933	1	1
chr3.149000300.G.T	rs76488148	T	Severity	CAV	T	GYG1	535	Gastritis and duodenitis	digestive	211	8614	0.225062	0.133531	1.2524	0.091899	1	1
chr4.67910402.G.A	rs4860265	G	Possible functional consequences	FCP + IP	G	TMPRSS11A	252	Disorders of parathyroid gland	endocrine/metabolic	210	8220	0.170699	0.101278	1.18613	0.0919026	1	1
chr4.186082920.C.T	rs3775291	T	Risk factor; Severity	CAV-FE	T	TLR3	278.11	Morbid obesity	endocrine/metabolic	1135	5518	0.162473	0.0963982	1.17642	0.0919045	1	1
chr6.105878879.T.A	rs9386484	T	Severity	CAV	A	-	729	Other disorders of soft tissues	musculoskeletal	363	5462	0.136736	0.0811287	1.14653	0.0919071	1	1
chr4.71762286.C.T	rs113574864	T	Severity	CAV	T	GC	367	Disorders of refraction and accommodation; blindness and low vision	sense organs	452	8055	-0.185882	0.110288	0.830372	0.0919085	1	1
chr3.27146807.G.A	rs17317135	G	Severity	CAV	A	NEK10	569	Other disorders of intestine	digestive	201	8607	0.724852	0.430095	2.06443	0.0919249	1	1
chr12.8608014.A.G	rs11613792	A	Severity	CAV	G	AICDA	558	Noninfectious gastroenteritis	digestive	149	6227	-0.215668	0.127974	0.806003	0.0919404	1	1
chr21.41426103.C.A	rs17000900	A	Severity	CAV-FE	A	MX1	681.5	Cellulitis and abscess of leg, except foot	dermatologic	164	7874	-0.250862	0.148861	0.77813	0.0919477	1	1
chr5.32750877.T.C	rs1173773	C	Protective	CAV	T	NPR3	433.21	Cerebral artery occlusion, with cerebral infarction	circulatory system	431	8504	-0.128683	0.0763609	0.879252	0.0919502	1	1
chr12.47879112.A.G	rs2228570	AG genotype	Severity	CAV	A	VDR	558	Noninfectious gastroenteritis	digestive	150	6313	0.230904	0.137019	1.25974	0.0919511	1	1
chr14.35401887.C.T	rs696	CC genotype	Severity	CAV	C	NFKBIA	355.1	Chronic pain syndrome	neurological	192	8351	-0.186027	0.11039	0.830251	0.0919545	1	1
chr17.35880776.C.T	rs2107538	T	Risk factor; Severity	FCP	T	CCL5	296.22	Major depressive disorder	mental disorders	1396	5798	0.0723322	0.042925	1.07501	0.0919725	1	1
chr21.41494374.C.T	rs114363287	T	Risk factor	CAV	T	TMPRSS2	483	Acute bronchitis and bronchiolitis	respiratory	117	8117	0.974593	0.578374	2.65009	0.0919779	1	1
chr8.38996464.C.A	rs7840270	C	Severity	CAV-FE	A	ADAM9	771	Musculoskeletal symptoms referable to limbs	symptoms	422	7772	0.148579	0.0881779	1.16018	0.09199	1	1
chr1.155066988.C.T	rs114301457	T	Severity	CAV	T	EFNA4	564	Functional digestive disorders	digestive	217	6917	1.87629	1.11353	6.52921	0.0919901	1	1
chr11.320772.A.G	rs12252	G	Severity; Risk factor	CAV	G	IFITM3	365	Glaucoma	sense organs	785	7018	0.106785	0.063378	1.1127	0.0920092	1	1
chr10.89010241.T.C	rs982764	T	Severity	CAV-FE	C	FAS	722.1	Displacement of intervertebral disc	musculoskeletal	193	7968	0.189082	0.112225	1.20814	0.092017	1	1
chr12.47844974.A.G	rs731236	AG and AA genotype	Severity	CAV	G	VDR	252.1	Hyperparathyroidism	endocrine/metabolic	199	8531	-0.200291	0.118884	0.818492	0.0920333	1	1
chr3.149000300.G.T	rs76488148	T	Severity	CAV	T	GYG1	698	Pruritus and related conditions	dermatologic	319	8648	0.185177	0.109913	1.20343	0.0920349	1	1
chr4.188627868.CTCT.C	rs1734523522	C	Severity	CAV	C	LINC01060	592	Cystitis and urethritis	genitourinary	143	7460	0.252003	0.149578	1.2866	0.0920362	1	1
chr6.105878879.T.A	rs9386484	T	Severity	CAV	A	-	459	Other disorders of circulatory system	circulatory system	199	7069	0.179688	0.106656	1.19684	0.0920375	1	1
chr5.142872984.C.T	rs10039856	C	Severity	CAV	T	ARHGAP26	550.4	Umbilical hernia	digestive	109	8750	0.2339	0.138838	1.26352	0.0920454	1	1
chr19.24134099.G.A	rs10407383	A	Severity	CAV-FE	A	ZNF254	174	Breast cancer	neoplasms	296	8683	-0.146491	0.0869551	0.863734	0.0920516	1	1
chr1.161544752.A.C	rs396991	C	Severity	CAV-FE	C	FCGR3A	452.2	Deep vein thrombosis [DVT]	circulatory system	285	7050	0.152364	0.0904526	1.16458	0.0920924	1	1
chr13.112889041.C.T	rs9577175	T	Severity	CAV	T	ATP11A	735	Acquired foot deformities	musculoskeletal	337	8434	0.185203	0.109948	1.20346	0.0920946	1	1
chr2.181488719.A.C	rs2034831	C	Severity	CAV	C	ITGA4	317.1	Alcoholism	mental disorders	224	7122	0.536128	0.318289	1.70938	0.0921034	1	1
chr3.38894643.C.T	rs33985936	T	Severity	CAV	T	SCN11A	627.1	Postmenopausal bleeding	genitourinary	201	7397	-0.307136	0.182344	0.735551	0.0921083	1	1
chr11.114726432.A.T	rs1712779	T	Severity	CAV-FE	T	-	071.1	HIV infection, symptomatic	infectious diseases	946	6166	-0.114291	0.0678545	0.891998	0.0921135	1	1
chr4.67963489.G.A	rs6552134	G	Possible functional consequences	FCP + IP	A	TMPRSS11A	690	Erythematosquamous dermatosis	dermatologic	146	7714	-0.25624	0.15213	0.773956	0.0921139	1	1
chr4.67963489.G.A	rs6552134	G	Possible functional consequences	FCP + IP	A	TMPRSS11A	690.1	Seborrheic dermatitis	dermatologic	146	7714	-0.25624	0.15213	0.773956	0.0921139	1	1
chr7.107967457.C.T	rs2237698	T	Severity	CAV	T	LAMB1	262	Mineral deficiency NEC	endocrine/metabolic	128	5959	-0.520023	0.308746	0.594507	0.0921224	1	1
chr11.784340.C.G	rs7104929	G	Severity	CAV-FE	G	-	727	Other disorders of synovium, tendon, and bursa	musculoskeletal	366	6746	0.180697	0.107283	1.19805	0.0921229	1	1
chr2.136948486.A.G	rs7605851	G	Severity	CAV-FE	G	THSD7B	707.2	Chronic ulcer of leg or foot	dermatologic	241	9025	0.399672	0.237297	1.49134	0.0921296	1	1
chr2.113129630.T.C	rs419598	C	Risk factor	CAV	C	IL1RN	740.9	Osteoarthrosis NOS	musculoskeletal	819	7144	-0.215262	0.127818	0.80633	0.0921564	1	1
chr22.24011037.T.C	rs11090305	C	Severity	CAV	C	-	743.1	Osteoporosis	musculoskeletal	370	7905	-0.140413	0.0833746	0.868999	0.0921585	1	1
chr5.32750877.T.C	rs1173773	C	Protective	CAV	T	NPR3	726	Peripheral enthesopathies and allied syndromes	musculoskeletal	734	6705	0.0984983	0.0584874	1.10351	0.0921635	1	1
chr16.3500977.C.G	rs2301762	G	Severity	CAV	G	CLUAP1	447	Other disorders of arteries and arterioles	circulatory system	118	8002	0.813476	0.483037	2.25574	0.0921653	1	1
chr6.41534945.A.C	rs1886814	C	Severity	CAV-FE	C	FOXP4-AS1	930	Allergic reaction to food	injuries & poisonings	145	7520	-0.441581	0.262218	0.643019	0.0921769	1	1
chr5.124614711.G.T	rs4240376	G	Severity	CAV	T	-	411.2	Myocardial infarction	circulatory system	150	8082	-0.325511	0.193298	0.722158	0.0921854	1	1
chr18.6461231.C.G	rs11659676	G	Severity	CAV-FE	C	RPL6P27	289.4	Lymphadenitis	hematopoietic	146	7457	-0.201513	0.11967	0.817493	0.0922005	1	1
chr11.320772.A.G	rs12252	G	Severity; Risk factor	CAV	G	IFITM3	454.1	Varicose veins of lower extremity	circulatory system	239	6871	0.179449	0.106572	1.19656	0.0922137	1	1
chr5.77379593.G.A	rs7715119	A	Severity	CAV-FE	A	PDE8B	681	Superficial cellulitis and abscess	dermatologic	462	7800	0.139401	0.0827919	1.14959	0.092229	1	1
chr1.169597075.C.T	rs6127	T	Severity in males	CAV	C	SELP	300.1	Anxiety disorder	mental disorders	844	5866	0.117348	0.0696949	1.12451	0.0922309	1	1
chrX.15566297.A.G	rs4646179	G	Severity	CAV	G	ACE2	443.9	Peripheral vascular disease, unspecified	circulatory system	592	7993	0.222155	0.131943	1.24877	0.0922351	1	1
chr17.27660155.T.C	rs117217714	C	Severity	CAV	C	NOS2P1	694	Dyschromia and Vitiligo	dermatologic	187	7871	1.26812	0.75319	3.55418	0.0922451	1	1
chr5.77379593.G.A	rs7715119	A	Severity	CAV-FE	A	PDE8B	512.8	Cough	respiratory	1301	5084	0.0952357	0.0565662	1.09992	0.0922563	1	1
chr12.47902438.G.T	rs11574024	T	Severity	CAV	T	VDR	427.2	Atrial fibrillation and flutter	circulatory system	363	7057	0.501905	0.298119	1.65186	0.092264	1	1
chr1.206773552.T.C	rs1800896	C	Severity	FCP	C	IL10	345	Epilepsy, recurrent seizures, convulsions	neurological	310	8395	-0.151777	0.090157	0.85918	0.0922828	1	1
chr5.123497022.T.C	rs62377777	T	Severity	CAV	C	-	251.1	Hypoglycemia	endocrine/metabolic	102	5498	0.263361	0.156444	1.3013	0.0922946	1	1
chr19.31533051.C.A	rs8105499	C	Severity	CAV	A	LINC02841	705	Disorders of sweat glands	dermatologic	107	7601	-0.332044	0.197249	0.717456	0.0923021	1	1
chr1.230710048.A.G	rs699	G	Severity	CAV	A	AGT	428.3	Heart failure with reduced EF [Systolic or combined heart failure]	circulatory system	415	8115	0.166349	0.0988208	1.18099	0.0923086	1	1
chr9.131672331.T.G	rs12551879	G	Severity	CAV	G	RAPGEF1	626.13	Irregular menstrual cycle	genitourinary	150	7378	-0.518521	0.308032	0.595401	0.0923101	1	1
chr4.153687301.A.G	rs1898830	G	Severity; Risk factor	CAV	G	TLR2	244.2	Acquired hypothyroidism	endocrine/metabolic	139	7888	-0.346054	0.205577	0.707474	0.0923108	1	1
chr11.320836.C.T	rs34481144	T	Severity	CAV	T	IFITM3	428.1	Congestive heart failure (CHF) NOS	circulatory system	365	7931	-0.237595	0.141146	0.788522	0.0923114	1	1
chr2.113129630.T.C	rs419598	C	Risk factor	CAV	C	IL1RN	690	Erythematosquamous dermatosis	dermatologic	144	7822	0.369387	0.219477	1.44685	0.0923681	1	1
chr2.113129630.T.C	rs419598	C	Risk factor	CAV	C	IL1RN	690.1	Seborrheic dermatitis	dermatologic	144	7822	0.369387	0.219477	1.44685	0.0923681	1	1
chr3.146517122.G.A	rs343320	A	Severity	CAV-FE	A	PLSCR1	695.7	Prurigo and Lichen	dermatologic	130	7832	0.670966	0.398688	1.95613	0.0923871	1	1
chr17.42362183.A.G	rs744166	G	Risk factor; Severity	CAV	A	STAT3	071.1	HIV infection, symptomatic	infectious diseases	944	6156	-0.0954303	0.0567047	0.908982	0.0923875	1	1
chr8.38996464.C.A	rs7840270	C	Severity	CAV-FE	A	ADAM9	512.1	Wheezing	respiratory	113	4987	-0.314344	0.186794	0.730268	0.0924064	1	1
chr6.52236941.T.C	rs763780	C	Protective	FCP	C	IL17F	070.3	Viral hepatitis C	infectious diseases	961	6176	0.1513	0.0899083	1.16335	0.0924095	1	1
chr16.89196249.G.A	rs117169628	A	Severity	CAV	A	SLC22A31	585.31	Renal dialysis	genitourinary	353	7222	0.387439	0.230232	1.4732	0.0924097	1	1
chr6.12216733.A.G	rs10755709	A	Severity	CAV	G	-	374	Other disorders of eyelids	sense organs	116	7691	0.229027	0.136099	1.25738	0.0924134	1	1
chr6.52200448.A.G	rs13192246	G	Severity	CAV	G	-	078	Viral warts & HPV	infectious diseases	321	6056	0.172227	0.102351	1.18795	0.0924291	1	1
chr8.73355963.T.C	rs2010843	C	Severity	CAV	C	RDH10-AS1	585.32	End stage renal disease	genitourinary	504	7147	0.173828	0.103304	1.18985	0.0924359	1	1
chr19.52830722.G.A	rs10411226	G	Severity	CAV	G	ZNF28	714.1	Rheumatoid arthritis	musculoskeletal	175	6858	-0.204628	0.121612	0.81495	0.0924457	1	1
chr4.67963885.A.G	rs17088850	G	Possible functional consequences	FCP + IP	G	TMPRSS11A	227	Benign neoplasm of other endocrine glands and related structures	neoplasms	116	9269	0.269722	0.160299	1.3096	0.0924479	1	1
chr4.5820150.T.C	rs3774881	T	Severity	CAV	T	CRMP1	495.2	Asthma with exacerbation	respiratory	340	5603	-0.156647	0.0930983	0.855006	0.0924527	1	1
chr2.195499753.A.C	rs73060484	C	Severity	CAV	C	-	705	Disorders of sweat glands	dermatologic	108	7612	0.343791	0.204322	1.41028	0.0924536	1	1
chr17.34252769.A.G	rs1024611	G	Risk factor	CAV	G	CCL2	443	Peripheral vascular disease	circulatory system	780	7993	-0.120288	0.0714924	0.886665	0.0924667	1	1
chr9.33426577.A.G	rs10813976	G	Severity	CAV	G	-	366	Cataract	sense organs	855	8073	-0.145546	0.0865085	0.86455	0.0924818	1	1
chr14.72467521.C.T	rs12587980	T	Severity	CAV	T	RGS6	740.9	Osteoarthrosis NOS	musculoskeletal	823	7150	0.0990473	0.0588726	1.10412	0.0924912	1	1
chr1.161544752.A.C	rs396991	C	Severity	CAV-FE	C	FCGR3A	571	Chronic liver disease and cirrhosis	digestive	457	7393	0.122748	0.0729599	1.1306	0.0924914	1	1
chr2.167953627.G.A	rs7595310	A	Severity	CAV-FE	G	STK39	760	Back pain	symptoms	1971	6237	-0.0722342	0.0429353	0.930313	0.092492	1	1
chr5.32750877.T.C	rs1173773	C	Protective	CAV	T	NPR3	276	Disorders of fluid, electrolyte, and acid-base balance	endocrine/metabolic	792	7880	-0.0971092	0.0577209	0.907457	0.0924926	1	1
chr1.31151182.G.C	rs12083278	C	Severity	CAV	G	-	624.9	stress incontinence, female	genitourinary	107	8678	0.279845	0.166338	1.32293	0.0924935	1	1
chr22.24011037.T.C	rs11090305	C	Severity	CAV	C	-	427.9	Palpitations	circulatory system	533	6450	-0.112141	0.0666579	0.893918	0.0925042	1	1
chrX.12885540.A.T	rs179008	T	Severity; Risk factor	CAV	T	TLR7	586.2	Cyst of kidney, acquired	genitourinary	127	7016	0.349554	0.207782	1.41843	0.092508	1	1
chr6.31575254.G.A	rs1800629	A	Risk factor*Conflicting; Severity*Conflicting; Protective*Conflicting	CAV-FE	A	TNF	760	Back pain	symptoms	2001	6377	0.0937221	0.0557115	1.09825	0.0925155	1	1
chr6.12216733.A.G	rs10755709	A	Severity	CAV	G	-	401.2	Hypertensive heart and/or renal disease	circulatory system	156	3942	0.20863	0.124018	1.23199	0.0925185	1	1
chr19.35687796.G.A	rs77127536	A	Severity	CAV	A	TYMSP2	276	Disorders of fluid, electrolyte, and acid-base balance	endocrine/metabolic	796	7932	0.118381	0.0703723	1.12567	0.092527	1	1
chr9.33426577.A.G	rs10813976	G	Severity	CAV	G	-	483	Acute bronchitis and bronchiolitis	respiratory	117	8075	-0.400243	0.23793	0.670157	0.0925317	1	1
chr10.51197961.C.A	rs7897633	A	Severity in European-Americans	CAV	C	PRKG1	250.2	Type 2 diabetes	endocrine/metabolic	2613	5983	0.0840197	0.049947	1.08765	0.0925346	1	1
chr14.102356233.A.G	rs11160678	G	Severity	CAV	G	CINP	687.4	Disturbance of skin sensation	dermatologic	483	6714	0.123871	0.0736389	1.13187	0.0925405	1	1
chr5.124614711.G.T	rs4240376	G	Severity	CAV	T	-	136	Other infectious and parasitic diseases	infectious diseases	134	8954	0.274257	0.163043	1.31555	0.0925458	1	1
chr1.214663607.G.A	rs143976001	A	Severity	CAV	A	CENPF	411	Ischemic Heart Disease	circulatory system	1028	8093	0.89266	0.530681	2.44162	0.0925488	1	1
chr8.16932640.T.C	rs118072448	T	Severity	CAV	C	-	250.3	Insulin pump user	endocrine/metabolic	661	5959	-0.562834	0.334629	0.569592	0.0925758	1	1
chr1.12207235.C.T	rs3397	T	Severity	CAV-FE	T	TNFRSF1B	415	Pulmonary heart disease	circulatory system	277	7633	-0.203951	0.121263	0.815502	0.0925915	1	1
chr11.126292948.C.T	rs8177374	T	Protective	CAV	T	TIRAP	443	Peripheral vascular disease	circulatory system	784	8026	0.292949	0.17418	1.34037	0.0925936	1	1
chr9.30504351.C.T	rs17775810	TT genotype	Protective	CAV	T	LINC01242	588.2	Secondary hyperparathyroidism (of renal origin)	genitourinary	172	7194	-0.667337	0.396785	0.513073	0.0925955	1	1
chr4.67963885.A.G	rs17088850	G	Possible functional consequences	FCP + IP	G	TMPRSS11A	242.1	Graves' disease	endocrine/metabolic	118	7801	-0.320785	0.190735	0.72558	0.0926019	1	1
chr21.41660268.A.T	rs2252109	A	Severity	CAV	A	-	512.8	Cough	respiratory	1232	4619	0.0890664	0.0529637	1.09315	0.0926367	1	1
chr1.161517662.T.C	rs72717040	C	Risk factor	FCP + IP	C	FCGR2A	306	Other mental disorder	mental disorders	204	5815	-1.21478	0.722372	0.296777	0.0926371	1	1
chr2.45584979.T.C	-	HLA-A*02:02	Protective	IP	T	HLA-A	278.1	Obesity	endocrine/metabolic	2418	5472	0.0621734	0.0369759	1.06415	0.0926745	1	1
chr1.12192898.T.G	rs1061622	T	Severity	CAV-FE	G	TNFRSF1B	379.2	Disorders of vitreous body	sense organs	286	7950	-0.18886	0.11232	0.827902	0.0926752	1	1
chr1.156125675.T.C	rs581342	C	Severity	CAV	T	LMNA	295	Schizophrenia and other psychotic disorders	mental disorders	268	5763	-0.16041	0.095401	0.851795	0.0926801	1	1
chr21.33287378.C.T	rs8178521	T	Severity	CAV-FE	T	IL10RB	626.1	Irregular menstrual cycle/bleeding	genitourinary	563	7318	0.255893	0.152189	1.29161	0.0926814	1	1
chr9.87726151.C.T	rs41312184	C;T	Possible functional consequences	FCP + IP	T	CTSL	280	Iron deficiency anemias	hematopoietic	922	6205	0.592815	0.352584	1.80907	0.0926962	1	1
chr20.50172836.A.G	rs6122883	G	Severity	CAV-FE	G	LINC01273	569.2	Gastrointestinal complications	digestive	114	8518	0.291535	0.173404	1.33848	0.0927145	1	1
chr5.180810828.C.T	rs113791144	T	Severity	CAV	T	-	355.1	Chronic pain syndrome	neurological	193	8429	-0.542577	0.32274	0.581248	0.0927323	1	1
chr4.186082920.C.T	rs3775291	T	Risk factor; Severity	CAV-FE	T	TLR3	278	Overweight, obesity and other hyperalimentation	endocrine/metabolic	2882	5518	0.114633	0.0681884	1.12146	0.0927407	1	1
chr9.131672331.T.G	rs12551879	G	Severity	CAV	G	RAPGEF1	433	Cerebrovascular disease	circulatory system	674	8627	-0.20739	0.123381	0.812702	0.0927825	1	1
chr21.41507982.C.A	rs75603675	A	Protective*Conflicting; Risk factor*Conflicting; Severity*Conflicting	CAV	A	TMPRSS2	244.2	Acquired hypothyroidism	endocrine/metabolic	130	7586	-0.235212	0.139934	0.790403	0.0927854	1	1
chr15.60810211.C.T	rs341419	T	Severity	CAV-FE	T	RORA	250.22	Type 2 diabetes with renal manifestations	endocrine/metabolic	486	5681	0.129052	0.0767816	1.13775	0.0928092	1	1
chr12.57108399.C.T	rs324011	T	Risk factor; Severity	CAV	T	STAT6	700	Corns and callosities	dermatologic	194	8515	-0.274533	0.16334	0.759927	0.0928121	1	1
chrX.15561454.T.C	rs142017934	C	Severity	CAV	C	ACE2	292	Neurological disorders	mental disorders	438	8470	-0.845727	0.503187	0.429245	0.0928134	1	1
chr19.24134099.G.A	rs10407383	A	Severity	CAV-FE	A	ZNF254	198	Secondary malignant neoplasm	neoplasms	113	8470	-0.230997	0.13744	0.793742	0.092819	1	1
chr9.21131628.G.C	rs12236000	G	Severity	CAV	C	-	709	Diffuse diseases of connective tissue	dermatologic	140	7710	-0.42124	0.250649	0.656232	0.0928406	1	1
chr2.195499753.A.C	rs73060484	C	Severity	CAV	C	-	357	Inflammatory and toxic neuropathy	neurological	363	8571	0.203737	0.121229	1.22598	0.0928415	1	1
chr1.155197995.A.G	rs41264915	A	Severity	CAV-FE	G	THBS3	285.2	Anemia of chronic disease	hematopoietic	288	6177	0.164949	0.098151	1.17933	0.0928468	1	1
chr2.195519781.A.G	rs74417002	G	Severity	CAV	G	-	695	Erythematous conditions	dermatologic	410	7864	-0.279805	0.166506	0.755931	0.0928697	1	1
chr7.128954129.T.C	rs10488631	TCTA haplotype	Severity in European-Americans	CAV	C	IRF5	367	Disorders of refraction and accommodation; blindness and low vision	sense organs	454	8154	0.35597	0.211834	1.42756	0.0928758	1	1
chr6.41534945.A.C	rs1886814	C	Severity	CAV-FE	C	FOXP4-AS1	242.1	Graves' disease	endocrine/metabolic	121	7889	-0.505858	0.301036	0.602988	0.0928816	1	1
chr17.42362183.A.G	rs744166	G	Risk factor; Severity	CAV	A	STAT3	770	Myalgia and myositis unspecified	symptoms	137	9396	0.219524	0.130639	1.24548	0.0928822	1	1
chr1.156125675.T.C	rs581342	C	Severity	CAV	T	LMNA	296.2	Depression	mental disorders	1419	5763	-0.0757186	0.0450621	0.927077	0.0928953	1	1
chr11.320836.C.T	rs34481144	T	Severity	CAV	T	IFITM3	295	Schizophrenia and other psychotic disorders	mental disorders	268	5742	0.235086	0.139908	1.26502	0.0929002	1	1
chr11.784340.C.G	rs7104929	G	Severity	CAV-FE	G	-	411.2	Myocardial infarction	circulatory system	148	7997	0.269124	0.160165	1.30882	0.0929011	1	1
chr4.71742666.T.G	rs2282679	G	Severity	CAV	G	GC	706.1	Acne	dermatologic	232	7749	0.282389	0.168062	1.32629	0.0929058	1	1
chr1.20166359.C.T	rs72663004	T	Severity	CAV	T	PLA2G2C	369.5	Conjunctivitis, infectious	sense organs	221	8076	-0.647666	0.385464	0.523266	0.0929139	1	1
chr1.156125675.T.C	rs581342	C	Severity	CAV	T	LMNA	296.22	Major depressive disorder	mental disorders	1392	5763	-0.0763449	0.045438	0.926497	0.0929187	1	1
chr10.51197961.C.A	rs7897633	A	Severity in European-Americans	CAV	C	PRKG1	355.1	Chronic pain syndrome	neurological	194	8445	-0.271506	0.161595	0.762231	0.0929258	1	1
chr10.43519603.G.T	rs10793436	G	Severity	CAV	G	-	704.1	Alopecia	dermatologic	194	7892	0.177963	0.105922	1.19478	0.0929304	1	1
chr12.6845711.C.T	rs5443	T	protective	CAV	C	CDCA3	338.1	Acute pain	neurological	286	6593	-0.178178	0.10605	0.836793	0.0929309	1	1
chr8.16932640.T.C	rs118072448	T	Severity	CAV	C	-	772.2	Spasm of muscle	symptoms	202	8632	-1.6899	1.00587	0.184538	0.0929494	1	1
chr12.106231175.T.A	rs12823094	A	Severity	CAV	A	-	704.1	Alopecia	dermatologic	201	8065	-0.470883	0.280284	0.62445	0.0929525	1	1
chr3.101705614.T.C	rs11919389	C	Risk factor	CAV	C	PDCL3P4	599.5	Frequency of urination and polyuria	genitourinary	621	6830	-0.116609	0.0694117	0.889933	0.0929646	1	1
chr18.6461231.C.G	rs11659676	G	Severity	CAV-FE	C	RPL6P27	241.1	Nontoxic uninodular goiter	endocrine/metabolic	349	7202	0.132611	0.0789373	1.14181	0.0929657	1	1
chr11.611919.C.G	rs702966	C	Severity in African-Americans	CAV	C	PHRF1	442.1	Aortic aneurysm	circulatory system	117	8022	-0.229442	0.136577	0.794977	0.0929693	1	1
chr9.87724615.A.G	rs3128509	A;G	Possible functional consequences	FCP + IP	A	CTSL	705	Disorders of sweat glands	dermatologic	107	7556	0.299453	0.178259	1.34912	0.0929804	1	1
chr10.52771475.C.T	rs1800450	T	Severity	CAV	T	MBL2	512.9	Other dyspnea	respiratory	1043	5205	-0.266838	0.158845	0.765797	0.0929824	1	1
chr5.86011821.T.G	rs4424029	G	Severity	CAV	G	-	578.9	Hemorrhage of gastrointestinal tract	digestive	167	8133	-0.237375	0.141308	0.788695	0.0929891	1	1
chr16.78590128.A.G	rs72803978	A	Severity	CAV	G	WWOX	276.14	Hypopotassemia	endocrine/metabolic	368	8004	-0.992372	0.590759	0.370696	0.0929913	1	1
chrX.15587729.C.T	rs4646140	T	Severity	CAV	T	ACE2	727.1	Synovitis and tenosynovitis	musculoskeletal	210	6789	0.250298	0.149004	1.28441	0.0929954	1	1
chr4.67910402.G.A	rs4860265	G	Possible functional consequences	FCP + IP	G	TMPRSS11A	414	Other forms of chronic heart disease	circulatory system	141	7768	0.210223	0.125148	1.23395	0.092996	1	1
chr2.195519781.A.G	rs74417002	G	Severity	CAV	G	-	278.4	Abnormal weight gain	endocrine/metabolic	160	5505	0.33537	0.199655	1.39846	0.093007	1	1
chr15.90879313.T.C	rs8039305	C	Risk factor	CAV-FE	T	FURIN	110.11	Dermatophytosis of nail	infectious diseases	601	6667	0.132572	0.0789356	1.14176	0.0930563	1	1
chr4.44416575.T.C	rs35540967	C	Severity	CAV	C	KCTD8	599.3	Dysuria	genitourinary	395	6867	0.42812	0.254914	1.53437	0.0930604	1	1
chr10.52771475.C.T	rs1800450	T	Severity	CAV	T	MBL2	772.2	Spasm of muscle	symptoms	203	8671	-0.702154	0.418092	0.495517	0.0930692	1	1
chrX.15603134.G.A	rs7885856	G;A	Possible functional consequences	FCP + IP	A	ACE2	327.32	Obstructive sleep apnea	neurological	752	7392	-0.180431	0.107437	0.834911	0.0930716	1	1
chr5.32750877.T.C	rs1173773	C	Protective	CAV	T	NPR3	619	Noninflammatory female genital disorders	genitourinary	606	8040	0.11206	0.0667256	1.11858	0.093072	1	1
chr1.155133406.T.G	rs4971066	G	Risk factor	CAV	G	EFNA1	274	Gout and other crystal arthropathies	endocrine/metabolic	310	9108	-0.471554	0.280794	0.624032	0.0930817	1	1
chr18.69541156.T.C	rs12958013	T	Severity	CAV	C	DOK6	386.9	Dizziness and giddiness (Light-headedness and vertigo)	sense organs	695	7950	0.290097	0.172746	1.33656	0.0930885	1	1
chr21.41509390.C.G	rs12626358	G	Possible functional consequences	FCP + IP	G	TMPRSS2	497	Bronchitis	respiratory	161	6776	-0.226229	0.134723	0.797536	0.0931109	1	1
chr10.52771475.C.T	rs1800450	T	Severity	CAV	T	MBL2	411	Ischemic Heart Disease	circulatory system	1028	8097	-0.261463	0.155712	0.769924	0.093123	1	1
chr3.1052111.C.G	rs1504061	G	Severity	CAV	G	-	429	Ill-defined descriptions and complications of heart disease	circulatory system	275	7967	-0.293442	0.17476	0.745692	0.0931302	1	1
chr17.63488670.G.A	rs4343	G	Severity; Risk factor	CAV	G	ACE	939	Atopic/contact dermatitis due to other or unspecified	dermatologic	651	7560	0.112311	0.0668888	1.11886	0.0931393	1	1
chr1.109740350.G.T	rs1332018	T	Risk factor; Severity	CAV	G	GSTM3	687.1	Rash and other nonspecific skin eruption	dermatologic	726	6842	-0.132684	0.0790247	0.875742	0.0931492	1	1
chr5.131995059.C.T	rs56162149	T	Severity	CAV-FE	C	ACSL6	304	Adjustment reaction	mental disorders	286	5547	0.166811	0.0993533	1.18153	0.0931581	1	1
chr15.60845514.G.A	rs17303202	A	Risk factor; Severity	CAV-FE	A	RORA	681.5	Cellulitis and abscess of leg, except foot	dermatologic	165	7959	-0.241865	0.144056	0.785162	0.093159	1	1
chr11.14893332.A.G	rs10741657	G	Severity	CAV	A	CYP2R1	250.23	Type 2 diabetes with ophthalmic manifestations	endocrine/metabolic	215	5986	-0.198873	0.118452	0.819654	0.0931634	1	1
chr2.196087686.G.A	rs2176724	A	Severity	CAV	A	-	735.2	Acquired toe deformities	musculoskeletal	178	8483	0.188466	0.112253	1.2074	0.0931653	1	1
chr3.1052111.C.G	rs1504061	G	Severity	CAV	G	-	743.1	Osteoporosis	musculoskeletal	396	8497	0.218115	0.129918	1.24373	0.0931776	1	1
chr3.1052111.C.G	rs1504061	G	Severity	CAV	G	-	783	Fever of unknown origin	symptoms	169	8894	-0.379111	0.225819	0.68447	0.0931861	1	1
chr12.106231175.T.A	rs12823094	A	Severity	CAV	A	-	761	Cervicalgia	symptoms	575	8192	0.217267	0.129419	1.24268	0.0931934	1	1
chrX.15587729.C.T	rs4646140	T	Severity	CAV	T	ACE2	496.2	Chronic bronchitis	respiratory	261	6938	0.241784	0.144027	1.27352	0.0932019	1	1
chr12.106231175.T.A	rs12823094	A	Severity	CAV	A	-	250.4	Abnormal glucose	endocrine/metabolic	679	5780	0.209367	0.124718	1.2329	0.0932072	1	1
chr1.109740350.G.T	rs1332018	T	Risk factor; Severity	CAV	G	GSTM3	681.5	Cellulitis and abscess of leg, except foot	dermatologic	167	7971	0.237868	0.141705	1.26854	0.0932275	1	1
chr13.33129529.C.G	rs34425674	G	Risk factor	CAV	G	STARD13	288	Diseases of white blood cells	hematopoietic	106	8207	1.01837	0.606686	2.76868	0.0932343	1	1
chr14.76832814.C.CT	rs34279101	CT	Severity	CAV	CT	LRRC74A	528	Diseases of the oral soft tissues, excluding lesions specific for gingiva and tongue	digestive	100	8814	0.274856	0.163745	1.31634	0.093238	1	1
chr6.32623820.T.C	rs9271609	T	Severity	CAV	C	HLA-DQA1	289.4	Lymphadenitis	hematopoietic	154	8211	-0.258653	0.1541	0.772091	0.0932552	1	1
chrX.15566297.A.G	rs4646179	G	Severity	CAV	G	ACE2	627	Menopausal and postmenopausal disorders	genitourinary	471	7373	0.216174	0.128801	1.24132	0.0932769	1	1
chr2.112913801.G.T	rs3811046	T	Risk factor	CAV	T	IL37	539	Bariatric surgery	digestive	206	9342	0.194173	0.115695	1.21431	0.0932838	1	1
chr2.167953627.G.A	rs7595310	A	Severity	CAV-FE	G	STK39	280.1	Iron deficiency anemias, unspecified or not due to blood loss	hematopoietic	742	6067	0.105903	0.0631025	1.11171	0.093294	1	1
chr2.60480453.A.G	rs1123573	A	Severity	CAV-FE	G	BCL11A	496.21	Obstructive chronic bronchitis	respiratory	184	6956	0.182407	0.108688	1.2001	0.0932962	1	1
chr21.33287378.C.T	rs8178521	T	Severity	CAV-FE	T	IL10RB	401.3	Other hypertensive complications	circulatory system	195	4100	-0.563179	0.335574	0.569396	0.0932974	1	1
chr10.104263031.C.A	rs4925	A	Protective for neurological complications of long COVID	CAV	A	GSTO1	418	Nonspecific chest pain	circulatory system	1479	6721	0.114766	0.0683868	1.12161	0.0933096	1	1
chr12.47902438.G.T	rs11574024	T	Severity	CAV	T	VDR	427.21	Atrial fibrillation	circulatory system	334	7057	0.5186	0.309024	1.67967	0.09331	1	1
chr12.8608014.A.G	rs11613792	A	Severity	CAV	G	AICDA	250.42	Other abnormal glucose	endocrine/metabolic	514	5372	0.116425	0.0693829	1.12347	0.093347	1	1
chr15.33615902.C.T	rs12593288	C	Severity	CAV	T	RYR3	054	Herpes simplex	infectious diseases	337	6078	-0.382081	0.227702	0.68244	0.0933495	1	1
chr22.22210343.A.T	rs5757427	T	Severity	CAV	A	IGLV10-54	428	Congestive heart failure; nonhypertensive	circulatory system	535	5535	0.1546	0.0921358	1.16719	0.0933552	1	1
chrX.15581240.G.A	rs147464721	A	Severity	CAV	A	ACE2	246	Other disorders of thyroid	endocrine/metabolic	152	7916	0.889063	0.529859	2.43285	0.093362	1	1
chr2.127137039.A.G	rs744373	G	Severity	CAV	G	-	763	Thoracic or lumbosacral neuritis or radiculitis, unspecified	symptoms	612	7561	-0.101755	0.0606443	0.903251	0.0933679	1	1
chr2.45584979.T.C	-	HLA-A*02:02	Protective	IP	T	HLA-A	260	Protein-calorie malnutrition	endocrine/metabolic	187	5929	0.184887	0.110191	1.20308	0.0933723	1	1
chr22.24011037.T.C	rs11090305	C	Severity	CAV	C	-	292.3	Memory loss	mental disorders	187	7753	-0.188138	0.112134	0.8285	0.0933873	1	1
chr4.186082920.C.T	rs3775291	T	Risk factor; Severity	CAV-FE	T	TLR3	626.13	Irregular menstrual cycle	genitourinary	150	7397	0.375181	0.223621	1.45525	0.0933955	1	1
chr21.33287378.C.T	rs8178521	T	Severity	CAV-FE	T	IL10RB	428	Congestive heart failure; nonhypertensive	circulatory system	687	8027	-0.270437	0.161194	0.763046	0.0934046	1	1
chr22.22210343.A.T	rs5757427	T	Severity	CAV	A	IGLV10-54	401.1	Essential hypertension	circulatory system	3629	2767	0.10312	0.0614653	1.10862	0.093406	1	1
chr4.67964168.T.A	rs720009	A	Possible functional consequences	FCP + IP	A	TMPRSS11A	599.5	Frequency of urination and polyuria	genitourinary	613	6733	-0.139438	0.0831195	0.869847	0.0934332	1	1
chr12.47879112.A.G	rs2228570	AG genotype	Severity	CAV	A	VDR	627	Menopausal and postmenopausal disorders	genitourinary	450	6750	0.147569	0.0879692	1.15901	0.093442	1	1
chr12.47844974.A.G	rs731236	AG and AA genotype	Severity	CAV	G	VDR	317	Alcohol-related disorders	mental disorders	295	7152	0.15347	0.0914899	1.16587	0.0934534	1	1
chr21.41473715.C.A	rs2298661	A	Protective	CAV-FE	A	TMPRSS2	306	Other mental disorder	mental disorders	203	5739	-0.216446	0.129033	0.805376	0.0934544	1	1
chr21.41426103.C.A	rs17000900	A	Severity	CAV-FE	A	MX1	356	Hereditary and idiopathic peripheral neuropathy	neurological	151	8594	0.230152	0.137205	1.25879	0.0934594	1	1
chr1.230710048.A.G	rs699	G	Severity	CAV	A	AGT	241.2	Nontoxic multinodular goiter	endocrine/metabolic	271	7932	0.207281	0.123573	1.23033	0.0934661	1	1
chr9.87726151.C.T	rs41312184	C;T	Possible functional consequences	FCP + IP	T	CTSL	740.11	Osteoarthrosis, localized, primary	musculoskeletal	1177	7199	-0.827394	0.493265	0.437187	0.0934681	1	1
chr13.33129529.C.G	rs34425674	G	Risk factor	CAV	G	STARD13	550	Abdominal hernia	digestive	483	8907	0.639193	0.381074	1.89495	0.0934745	1	1
chrX.12886851.C.T	rs5743781	T	Severity; Severity for males	CAV-FE	T	TLR7	578.8	Hemorrhage of rectum and anus	digestive	285	8213	1.91343	1.14076	6.77632	0.0934786	1	1
chr16.3500977.C.G	rs2301762	G	Severity	CAV	G	CLUAP1	701	Other hypertrophic and atrophic conditions of skin	dermatologic	240	8583	0.621248	0.37038	1.86125	0.0934787	1	1
chr7.22728630.G.T	rs2066992	T	Protective	CAV-FE	T	IL6	599	Other symptoms/disorders or the urinary system	genitourinary	1289	6859	0.131694	0.0785144	1.14076	0.0934788	1	1
chr2.6013310.G.A	rs73910904	A	Risk factor	CAV	A	-	761	Cervicalgia	symptoms	591	8472	-0.337832	0.201417	0.713315	0.0934882	1	1
chr13.23084699.A.G	rs1984162	G	Severity	CAV	G	-	782.3	Edema	symptoms	730	8042	0.115578	0.0689081	1.12252	0.0934884	1	1
chr22.22210343.A.T	rs5757427	T	Severity	CAV	A	IGLV10-54	276.1	Electrolyte imbalance	endocrine/metabolic	568	5521	0.152165	0.0907217	1.16435	0.09349	1	1
chr12.47844974.A.G	rs731236	AG and AA genotype	Severity	CAV	G	VDR	295.1	Schizophrenia	mental disorders	214	5861	0.176028	0.104953	1.19247	0.0935029	1	1
chr1.230710048.A.G	rs699	G	Severity	CAV	A	AGT	350	Abnormal movement	neurological	1084	7857	-0.116582	0.0695126	0.889957	0.0935154	1	1
chr21.41465040.G.A	rs17001042	A	Possible functional consequences	FCP + IP	A	TMPRSS2	300.9	Posttraumatic stress disorder	mental disorders	123	5851	0.33095	0.197333	1.39229	0.0935208	1	1
chr7.22728630.G.T	rs2066992	T	Protective	CAV-FE	T	IL6	593.1	Gross hematuria	genitourinary	102	7643	0.385033	0.229587	1.46966	0.0935291	1	1
chr21.41464802.A.G	rs462574	A	Possible functional consequences	FCP + IP	A	TMPRSS2	008	Intestinal infection	infectious diseases	143	9072	-0.281454	0.16783	0.754686	0.0935388	1	1
chr8.97128242.T.C	rs7817272	C	Severity	CAV	C	CPQ	185	Cancer of prostate	neoplasms	198	8667	0.193559	0.115421	1.21356	0.0935446	1	1
chr9.87726001.C.A	rs41307457	C;A	Possible functional consequences	FCP + IP	A	CTSL	764	Sciatica	symptoms	577	7431	-0.140891	0.084021	0.868584	0.0935714	1	1
chrX.15566297.A.G	rs4646179	G	Severity	CAV	G	ACE2	386.2	Peripheral or central vertigo	sense organs	108	8012	-0.657973	0.392387	0.5179	0.0935722	1	1
chrX.15599938.A.G	rs2106809	G	Severity	CAV	G	ACE2	611	Abnormal findings on mammogram or breast exam	genitourinary	567	7960	0.162003	0.0966124	1.17586	0.0935757	1	1
chr10.98166813.G.T	rs10786398	T	Severity	CAV	T	R3HCC1L	580	Nephritis; nephrosis; renal sclerosis	genitourinary	230	7192	-0.356377	0.212532	0.700208	0.0935775	1	1
chr6.32623820.T.C	rs9271609	T	Severity	CAV	C	HLA-DQA1	411.4	Coronary atherosclerosis	circulatory system	922	8099	-0.111373	0.0664236	0.894605	0.0935982	1	1
chr21.41473456.A.G	rs17854725	G	Severity	CAV	G	TMPRSS2	599.9	Other abnormality of urination	genitourinary	130	6741	-0.231458	0.138046	0.793376	0.093606	1	1
chr21.41465040.G.A	rs17001042	A	Possible functional consequences	FCP + IP	A	TMPRSS2	714	Rheumatoid arthritis and other inflammatory polyarthropathies	musculoskeletal	257	8864	-0.283037	0.168823	0.753492	0.0936346	1	1
chr1.109740350.G.T	rs1332018	T	Risk factor; Severity	CAV	G	GSTM3	427	Cardiac dysrhythmias	circulatory system	1236	7063	0.0989194	0.0590027	1.10398	0.0936356	1	1
chrX.15587729.C.T	rs4646140	T	Severity	CAV	T	ACE2	512	Other symptoms of respiratory system	respiratory	2691	5176	0.0986548	0.058851	1.10369	0.09367	1	1
chr5.123497022.T.C	rs62377777	T	Severity	CAV	C	-	110.12	Althete's foot	infectious diseases	284	7050	0.159485	0.0951454	1.17291	0.0936937	1	1
chr11.26675470.T.G	rs10835056	G	Severity	CAV	T	SLC5A12	528	Diseases of the oral soft tissues, excluding lesions specific for gingiva and tongue	digestive	100	8913	0.242766	0.144832	1.27477	0.0936998	1	1
chr9.4329170.T.C	rs3895472	C	Severity	CAV	T	GLIS3	369.5	Conjunctivitis, infectious	sense organs	221	7973	0.200686	0.119728	1.22224	0.093702	1	1
chr11.88824823.A.G	rs10831496	G	Severity	CAV-FE	A	GRM5	293.1	Swelling, mass, or lump in head and neck [Space-occupying lesion, intracranial NOS]	mental disorders	123	9154	0.269845	0.160989	1.30976	0.0937041	1	1
chr17.9267091.C.T	rs34761447	C	Severity	CAV	T	STX8	415	Pulmonary heart disease	circulatory system	308	8972	-0.763817	0.455708	0.465885	0.0937169	1	1
chr1.155133406.T.G	rs4971066	G	Risk factor	CAV	G	EFNA1	594	Urinary calculus	genitourinary	224	9126	0.377055	0.22496	1.45798	0.0937198	1	1
chr6.160716758.G.A	rs4252187	A	Potential functional effect on protein	FCP + IP	A	PLG	246	Other disorders of thyroid	endocrine/metabolic	152	7931	1.82617	1.08954	6.21003	0.0937202	1	1
chr10.36988942.A.G	rs2091431	G	Severity	CAV	A	-	465.2	Acute pharyngitis	respiratory	332	6499	0.165623	0.0988148	1.18013	0.0937202	1	1
chr1.20166359.C.T	rs72663004	T	Severity	CAV	T	PLA2G2C	112	Candidiasis	infectious diseases	435	7130	0.317567	0.18947	1.37378	0.0937219	1	1
chr3.149000300.G.T	rs76488148	T	Severity	CAV	T	GYG1	458	Hypotension	circulatory system	116	8536	0.296125	0.176681	1.34464	0.0937309	1	1
chr14.102356233.A.G	rs11160678	G	Severity	CAV	G	CINP	569	Other disorders of intestine	digestive	199	8486	-0.200023	0.119346	0.818712	0.0937398	1	1
chr5.132485305.G.A	rs17622656	A	Risk factor	FCP + IP	A	IRF1	531	Peptic ulcer (excl. esophageal)	digestive	146	9319	0.345138	0.205937	1.41218	0.0937506	1	1
chr10.130802064.T.G	rs12253652	G	Severity	CAV	G	-	195	Cancer, suspected or other	neoplasms	132	8106	-0.277424	0.165537	0.757733	0.0937585	1	1
chr11.114726432.A.T	rs1712779	T	Severity	CAV-FE	T	-	735.2	Acquired toe deformities	musculoskeletal	178	8518	-0.255821	0.15265	0.77428	0.0937631	1	1
chrX.15581269.T.C	rs138390800	C	May destabilize ACE2 protein structure	FCP + IP	C	ACE2	280.1	Iron deficiency anemias, unspecified or not due to blood loss	hematopoietic	748	6209	-1.21515	0.725097	0.296666	0.0937691	1	1
chr1.12207235.C.T	rs3397	T	Severity	CAV-FE	T	TNFRSF1B	599.2	Retention of urine	genitourinary	127	5792	0.26099	0.155746	1.29821	0.0937886	1	1
chr11.114726432.A.T	rs1712779	T	Severity	CAV-FE	T	-	250.4	Abnormal glucose	endocrine/metabolic	702	5982	-0.130351	0.0777895	0.877787	0.0937997	1	1
chr13.41746691.T.A	rs10507497	A	Severity	CAV-FE	A	VWA8	593	Hematuria	genitourinary	286	7621	-0.179866	0.10734	0.835383	0.0938035	1	1
chr4.67963885.A.G	rs17088850	G	Possible functional consequences	FCP + IP	G	TMPRSS11A	745	Pain in joint	musculoskeletal	2613	5167	0.0769484	0.0459217	1.07999	0.0938076	1	1
chr10.36988942.A.G	rs2091431	G	Severity	CAV	A	-	619.4	Noninflammatory disorders of vagina	genitourinary	289	8019	-0.196866	0.117488	0.8213	0.0938106	1	1
chr2.181488719.A.C	rs2034831	C	Severity	CAV	C	ITGA4	153.3	Malignant neoplasm of rectum, rectosigmoid junction, and anus	neoplasms	218	8206	-1.68259	1.00416	0.185892	0.0938142	1	1
chrX.12889539.C.G	rs3853839	G	Severity; Risk factor	CAV-FE	G	TLR7	306	Other mental disorder	mental disorders	197	5541	0.236055	0.140879	1.26624	0.0938195	1	1
chr11.2872637.A.G	rs10766439	A	Severity	CAV	A	-	475.9	Postnasal drip	respiratory	215	6082	-0.205439	0.122609	0.81429	0.0938226	1	1
chrX.15581240.G.A	rs147464721	A	Severity	CAV	A	ACE2	760	Back pain	symptoms	1998	6371	-0.519384	0.309986	0.594887	0.0938343	1	1
chr5.86011821.T.G	rs4424029	G	Severity	CAV	G	-	300.11	Generalized anxiety disorder	mental disorders	223	5808	-0.200863	0.119886	0.818024	0.093847	1	1
chr10.22439346.T.C	-	HLA-A*02:02	Protective	IP	C	HLA-A	374	Other disorders of eyelids	sense organs	117	8053	0.69726	0.416173	2.00824	0.0938536	1	1
chr17.16948873.A.G	rs34557412	G	Severity	CAV	G	TNFRSF13B	276.1	Electrolyte imbalance	endocrine/metabolic	753	8021	1.14155	0.681356	3.13161	0.0938553	1	1
chr10.52340585.A.T	rs1441121	T	Severity	CAV	A	-	722	Intervertebral disc disorders	musculoskeletal	355	7746	0.190667	0.113805	1.21006	0.0938572	1	1
chr12.47844974.A.G	rs731236	AG and AA genotype	Severity	CAV	G	VDR	788	Syncope and collapse	symptoms	342	8837	0.142579	0.0851063	1.15324	0.0938748	1	1
chr14.35401887.C.T	rs696	CC genotype	Severity	CAV	C	NFKBIA	197	Chemotherapy	neoplasms	409	8417	-0.127697	0.0762246	0.88012	0.0938802	1	1
chr12.6845711.C.T	rs5443	T	protective	CAV	C	CDCA3	614.5	Inflammatory disease of cervix, vagina, and vulva	genitourinary	323	8669	-0.171103	0.102141	0.842735	0.0939014	1	1
chr6.41534945.A.C	rs1886814	C	Severity	CAV-FE	C	FOXP4-AS1	578.9	Hemorrhage of gastrointestinal tract	digestive	167	8175	-0.405474	0.242051	0.666661	0.093903	1	1
chr21.33287378.C.T	rs8178521	T	Severity	CAV-FE	T	IL10RB	599.4	Urinary incontinence	genitourinary	409	6799	0.282053	0.16838	1.32585	0.0939159	1	1
chr4.67963885.A.G	rs17088850	G	Possible functional consequences	FCP + IP	G	TMPRSS11A	282	Hereditary hemolytic anemias	hematopoietic	157	6114	-0.272024	0.162395	0.761836	0.0939204	1	1
chr11.784340.C.G	rs7104929	G	Severity	CAV-FE	G	-	285.2	Anemia of chronic disease	hematopoietic	287	6135	0.201103	0.120057	1.22275	0.0939212	1	1
chr8.38963809.A.G	rs10808999	G	Severity	CAV	A	PLEKHA2	473.4	Voice disturbance	respiratory	211	6316	-0.608276	0.363138	0.544288	0.0939235	1	1
chr18.6461231.C.G	rs11659676	G	Severity	CAV-FE	C	RPL6P27	530	Diseases of esophagus	digestive	1722	6160	-0.0666498	0.0397899	0.935523	0.0939261	1	1
chr17.63488670.G.A	rs4343	G	Severity; Risk factor	CAV	G	ACE	415.11	Pulmonary embolism and infarction, acute	circulatory system	258	9052	-0.189183	0.112946	0.827635	0.0939358	1	1
chr13.73984368.C.T	rs12871414	C	Severity	CAV	T	KLF12	531	Peptic ulcer (excl. esophageal)	digestive	144	9152	-0.341454	0.203855	0.710736	0.0939365	1	1
chr14.76832814.C.CT	rs34279101	CT	Severity	CAV	CT	LRRC74A	614.52	Vaginitis and vulvovaginitis	genitourinary	291	8442	0.171979	0.102681	1.18765	0.0939563	1	1
chr13.102695866.A.G	rs599976	G	Severity	CAV-FE	G	METTL21C	536	Disorders of function of stomach	digestive	121	8801	-0.349752	0.208822	0.704863	0.0939585	1	1
chr6.158608455.C.T	rs117665206	T	Severity	CAV	T	TMEM181	216.1	Screening for malignant neoplasms of the skin	neoplasms	102	8946	1.82569	1.09006	6.20706	0.0939647	1	1
chr4.44416575.T.C	rs35540967	C	Severity	CAV	C	KCTD8	731	Osteitis deformans and osteopathies associated with other disorders classified elsewhere	musculoskeletal	175	7683	0.63306	0.377982	1.88336	0.0939651	1	1
chr22.19963748.G.A	rs4680	A	Risk factor	FCP	A	COMT	728.7	Fasciitis	musculoskeletal	199	6821	0.177854	0.106201	1.19465	0.0939938	1	1
chr15.33615902.C.T	rs12593288	C	Severity	CAV	T	RYR3	433.21	Cerebral artery occlusion, with cerebral infarction	circulatory system	430	8511	0.273197	0.163133	1.31416	0.093996	1	1
chr14.94566450.G.A	rs2093266	A	Risk factor for acute kidney injury	CAV	A	SERPINA4	706.8	Other specified diseases of sebaceous glands	dermatologic	454	7691	0.13612	0.0812837	1.14582	0.094006	1	1
chrX.12886851.C.T	rs5743781	T	Severity; Severity for males	CAV-FE	T	TLR7	599	Other symptoms/disorders or the urinary system	genitourinary	1292	6874	1.41607	0.845616	4.1209	0.0940121	1	1
chr9.30504351.C.T	rs17775810	TT genotype	Protective	CAV	T	LINC01242	550	Abdominal hernia	digestive	481	8866	0.278266	0.166171	1.32084	0.0940175	1	1
chr2.162044379.C.T	rs3788979	T	Risk factor	CAV	T	DPP4	427.21	Atrial fibrillation	circulatory system	326	6860	-0.272054	0.162463	0.761813	0.0940196	1	1
chr4.107694523.TG.T	rs70947091	T	Severity	CAV-FE	T	PAPSS1	496	Chronic airway obstruction	respiratory	617	6883	0.154096	0.0920225	1.1666	0.0940222	1	1
chr11.784340.C.G	rs7104929	G	Severity	CAV-FE	G	-	155	Cancer of liver and intrahepatic bile duct	neoplasms	100	8773	-0.403101	0.240722	0.668245	0.0940228	1	1
chr17.45714244.T.C	rs113661667	C	Risk factor	CAV-FE	C	LINC02210-CRHR1	596.5	Functional disorders of bladder	genitourinary	154	9140	-0.650641	0.388548	0.521711	0.0940241	1	1
chrX.15587729.C.T	rs4646140	T	Severity	CAV	T	ACE2	367.1	Myopia	sense organs	101	8118	-0.472417	0.282122	0.623493	0.0940303	1	1
chr14.35401887.C.T	rs696	CC genotype	Severity	CAV	C	NFKBIA	296	Mood disorders	mental disorders	1573	5802	0.0707073	0.0422264	1.07327	0.0940357	1	1
chr14.35401887.C.T	rs696	CC genotype	Severity	CAV	C	NFKBIA	428	Congestive heart failure; nonhypertensive	circulatory system	691	8019	-0.10128	0.0604849	0.90368	0.0940377	1	1
chr3.146517122.G.A	rs343320	A	Severity	CAV-FE	A	PLSCR1	949	Allergies, other	injuries & poisonings	267	7513	-0.991115	0.591926	0.371163	0.0940543	1	1
chr14.55263686.C.T	rs10140801	T	Severity	CAV-FE	C	FBXO34-AS1	306	Other mental disorder	mental disorders	203	5787	0.226653	0.135365	1.25439	0.0940565	1	1
chr9.131672331.T.G	rs12551879	G	Severity	CAV	G	RAPGEF1	276.1	Electrolyte imbalance	endocrine/metabolic	753	8003	0.174587	0.104273	1.19075	0.0940663	1	1
chr12.8058591.T.C	rs7842	C	Risk factor; Severity	CAV	C	C3AR1	720	Spinal stenosis	musculoskeletal	187	8014	0.180989	0.108103	1.1984	0.0940877	1	1
chr5.77379593.G.A	rs7715119	A	Severity	CAV-FE	A	PDE8B	782.3	Edema	symptoms	717	7881	-0.123164	0.0735666	0.884118	0.0940936	1	1
chr11.126292948.C.T	rs8177374	T	Protective	CAV	T	TIRAP	427.6	Premature beats	circulatory system	116	7068	0.569439	0.340129	1.76728	0.094094	1	1
chr2.195994321.C.T	rs191631470	T	Severity	CAV	T	DNAH7	246	Other disorders of thyroid	endocrine/metabolic	152	7920	1.27652	0.762472	3.58413	0.0940953	1	1
chr1.155197995.A.G	rs41264915	A	Severity	CAV-FE	G	THBS3	512	Other symptoms of respiratory system	respiratory	2690	5183	0.0684361	0.0408776	1.07083	0.0940966	1	1
chr19.35687796.G.A	rs77127536	A	Severity	CAV	A	TYMSP2	300	Anxiety disorders	mental disorders	1034	5798	0.10628	0.0634836	1.11213	0.094103	1	1
chr1.155175305.G.A	rs7528026	A	Severity	CAV	A	TRIM46	411.3	Angina pectoris	circulatory system	254	8091	0.747958	0.446775	2.11268	0.0941059	1	1
chr11.611919.C.G	rs702966	C	Severity in African-Americans	CAV	C	PHRF1	090	Sexually transmitted infections (not HIV or hepatitis)	infectious diseases	267	9086	0.147801	0.0882875	1.15928	0.0941128	1	1
chr18.6461231.C.G	rs11659676	G	Severity	CAV-FE	C	RPL6P27	687.1	Rash and other nonspecific skin eruption	dermatologic	668	6192	-0.0979173	0.0584923	0.906724	0.0941267	1	1
chr21.41426103.C.A	rs17000900	A	Severity	CAV-FE	A	MX1	496.1	Emphysema	respiratory	234	6868	0.189858	0.113414	1.20908	0.0941267	1	1
chr17.63488670.G.A	rs4343	G	Severity; Risk factor	CAV	G	ACE	396	Abnormal heart sounds	circulatory system	303	8521	0.160253	0.0957298	1.17381	0.0941269	1	1
chr2.113129630.T.C	rs419598	C	Risk factor	CAV	C	IL1RN	214	Lipoma	neoplasms	110	8910	-0.707344	0.422544	0.492952	0.0941282	1	1
chr2.195519781.A.G	rs74417002	G	Severity	CAV	G	-	470	Septal Deviations/Turbinate Hypertrophy	respiratory	106	6305	-0.648044	0.387127	0.523068	0.0941341	1	1
chr11.126292948.C.T	rs8177374	T	Protective	CAV	T	TIRAP	728.7	Fasciitis	musculoskeletal	199	6827	0.47097	0.281353	1.60155	0.0941409	1	1
chrX.12888602.G.A	rs147244662	A	Severity; Severity for males	CAV-FE	A	TLR7	351	Other peripheral nerve disorders	neurological	358	8451	1.83344	1.09533	6.25538	0.0941554	1	1
chr19.50259161.A.G	rs1651553	G	Severity	CAV	A	MYH14	785	Abdominal pain	symptoms	1521	6042	-0.076386	0.0456343	0.926459	0.0941559	1	1
chr5.21768177.G.A	-	HLA-A*02:02	Protective	IP	A	HLA-A	627.2	Symptomatic menopause	genitourinary	174	7262	-0.420818	0.251414	0.65651	0.0941687	1	1
chr2.181488719.A.C	rs2034831	C	Severity	CAV	C	ITGA4	687.1	Rash and other nonspecific skin eruption	dermatologic	725	6809	0.353886	0.211427	1.42459	0.0941706	1	1
chr9.30504351.C.T	rs17775810	TT genotype	Protective	CAV	T	LINC01242	278.11	Morbid obesity	endocrine/metabolic	1133	5494	-0.231238	0.138155	0.793551	0.0941793	1	1
chrX.15564175.T.C	rs41303171	C	Severity; Risk factor	CAV	C	ACE2	473.4	Voice disturbance	respiratory	211	6319	1.08752	0.649759	2.9669	0.0941842	1	1
chr3.38894643.C.T	rs33985936	T	Severity	CAV	T	SCN11A	512	Other symptoms of respiratory system	respiratory	2700	5204	-0.0931422	0.0556512	0.911064	0.0941939	1	1
chr7.22548762.C.T	rs13227460	T	Severity	CAV	T	STEAP1B	619.4	Noninflammatory disorders of vagina	genitourinary	288	8064	0.272613	0.162889	1.31339	0.0942076	1	1
chr15.90866675.C.T	rs79742014	T	Protective	IP	T	FURIN	427.3	Other specified cardiac dysrhythmias	circulatory system	123	7055	1.03071	0.615864	2.80305	0.094209	1	1
chr1.161544752.A.C	rs396991	C	Severity	CAV-FE	C	FCGR3A	687	Symptoms affecting skin	dermatologic	114	6203	0.232708	0.139047	1.26201	0.094212	1	1
chr1.46309111.A.G	rs41292543	G	Severity	CAV-FE	G	UQCRH	426.7	Abnormal electrocardiogram [ECG] [EKG]	circulatory system	230	7069	0.515407	0.307973	1.67432	0.0942194	1	1
chr9.78543197.A.G	rs7027911	A	Severity	CAV	G	-	428.1	Congestive heart failure (CHF) NOS	circulatory system	370	8100	0.174397	0.104213	1.19053	0.0942354	1	1
chr7.128954129.T.C	rs10488631	TCTA haplotype	Severity in European-Americans	CAV	C	IRF5	497	Bronchitis	respiratory	164	6966	-1.19531	0.714278	0.302611	0.0942388	1	1
chr20.50152518.G.A	rs6020298	A	Severity	CAV	G	PEDS1-UBE2V1	571.51	Cirrhosis of liver without mention of alcohol	digestive	273	7850	0.177651	0.106161	1.19441	0.0942468	1	1
chr6.31575254.G.A	rs1800629	A	Risk factor*Conflicting; Severity*Conflicting; Protective*Conflicting	CAV-FE	A	TNF	414	Other forms of chronic heart disease	circulatory system	146	8093	0.281243	0.168077	1.32478	0.0942689	1	1
chr12.8058591.T.C	rs7842	C	Risk factor; Severity	CAV	C	C3AR1	280.1	Iron deficiency anemias, unspecified or not due to blood loss	hematopoietic	745	6194	-0.0993189	0.059356	0.905454	0.0942733	1	1
chr5.157106730.T.C	rs35960726	C	Severity	CAV	C	HAVCR2	585.32	End stage renal disease	genitourinary	508	7234	1.40166	0.837704	4.06193	0.0942853	1	1
chr11.320772.A.G	rs12252	G	Severity; Risk factor	CAV	G	IFITM3	250.2	Type 2 diabetes	endocrine/metabolic	2343	5309	0.0735711	0.0439726	1.07635	0.0943053	1	1
chr7.117559590.ATCT.A	rs113993960	A	Severity	CAV	A	CFTR	476	Allergic rhinitis	respiratory	1146	6311	0.665246	0.397614	1.94497	0.0943081	1	1
chr21.41507982.C.A	rs75603675	A	Protective*Conflicting; Risk factor*Conflicting; Severity*Conflicting	CAV	A	TMPRSS2	555	Inflammatory bowel disease and other gastroenteritis and colitis	digestive	128	6610	-0.234347	0.140072	0.791087	0.0943174	1	1
chr9.133257521.T.TC	rs8176719	TC	Severity; Risk factor	CAV-FE	TC	ABO	174.1	Breast cancer [female]	neoplasms	282	8684	0.158218	0.0945693	1.17142	0.0943196	1	1
chr14.102356233.A.G	rs11160678	G	Severity	CAV	G	CINP	338.2	Chronic pain	neurological	1770	6462	-0.0732312	0.0437753	0.929386	0.0943489	1	1
chr3.38894643.C.T	rs33985936	T	Severity	CAV	T	SCN11A	443	Peripheral vascular disease	circulatory system	783	8025	-0.15272	0.0912912	0.85837	0.0943498	1	1
chr17.63488670.G.A	rs4343	G	Severity; Risk factor	CAV	G	ACE	735.1	Flat foot	musculoskeletal	113	8529	-0.292398	0.174795	0.746471	0.0943648	1	1
chrX.15602217.T.C	rs190509934	C	Protective	CAV	C	ACE2	947	Urticaria	dermatologic	118	7557	0.992396	0.593252	2.69769	0.0943651	1	1
chr10.52340585.A.T	rs1441121	T	Severity	CAV	A	-	362.9	Retinal edema	sense organs	115	7526	0.317771	0.189966	1.37406	0.0943717	1	1
chr1.205208489.G.A	rs11240388	G	Severity	CAV-FE	A	DSTYK	338	Pain	neurological	1922	6581	0.0849411	0.0507789	1.08865	0.0943738	1	1
chr4.71742666.T.G	rs2282679	G	Severity	CAV	G	GC	599.4	Urinary incontinence	genitourinary	413	6875	0.220115	0.131595	1.24622	0.0943913	1	1
chr13.112889041.C.T	rs9577175	T	Severity	CAV	T	ATP11A	365	Glaucoma	sense organs	825	7816	0.12783	0.0764254	1.13636	0.0944039	1	1
chr6.52200448.A.G	rs13192246	G	Severity	CAV	G	-	741.2	Stiffness of joint	musculoskeletal	390	8275	0.155572	0.0930201	1.16833	0.0944334	1	1
chr3.157438240.A.G	rs1840680	AG genotype)	Protective	CAV	A	PTX3	550	Abdominal hernia	digestive	480	8877	0.120667	0.0721523	1.12825	0.0944469	1	1
chr19.35687796.G.A	rs77127536	A	Severity	CAV	A	TYMSP2	706.8	Other specified diseases of sebaceous glands	dermatologic	454	7663	0.148678	0.0889017	1.1603	0.0944489	1	1
chr19.39248147.C.T	rs12979860	C	Severity (C allele)*Conflicting; Risk factor (T allele)*Conflicting	CAV	C	IFNL4	345.3	Convulsions	neurological	215	8406	0.166728	0.0997023	1.18143	0.0944737	1	1
chr6.52236941.T.C	rs763780	C	Protective	FCP	C	IL17F	286	Coagulation defects	hematopoietic	172	8758	0.298154	0.178295	1.34737	0.0944755	1	1
chr3.157438240.A.G	rs1840680	AG genotype)	Protective	CAV	A	PTX3	743.11	Osteoporosis NOS	musculoskeletal	397	8612	-0.14405	0.0861434	0.865845	0.094483	1	1
chr17.45995618.A.G	rs112572874	G	Risk factor	CAV-FE	G	MAPT	454.1	Varicose veins of lower extremity	circulatory system	259	7753	-0.465456	0.27835	0.627849	0.0944851	1	1
chr6.160731787.C.T	rs4252128	T	Potential functional effect on protein	FCP + IP	T	PLG	395	Heart valve disorders	circulatory system	343	8495	-0.695137	0.415714	0.499006	0.0944946	1	1
chr7.22728408.A.G	rs2069837	G	Severity	CAV-FE	G	IL6	571.51	Cirrhosis of liver without mention of alcohol	digestive	291	8114	-0.237969	0.142316	0.788227	0.0945005	1	1
chr19.35687796.G.A	rs77127536	A	Severity	CAV	A	TYMSP2	261	Vitamin deficiency	endocrine/metabolic	2405	5918	0.0783793	0.0468753	1.08153	0.0945083	1	1
chr12.112919388.G.A	rs10774671	A	Severity (A allele); Protective (G allele)	CAV-FE	A	OAS1	740.9	Osteoarthrosis NOS	musculoskeletal	801	6886	0.097357	0.0582257	1.10225	0.0945122	1	1
chr16.85959043.C.T	rs12444486	C	Severity in African-Americans	CAV	C	-	338.2	Chronic pain	neurological	1702	6157	-0.0667883	0.0399439	0.935393	0.0945139	1	1
chr10.28606315.C.T	rs12773860	T	Severity	CAV	T	WAC	504	Other alveolar and parietoalveolar pneumonopathy	respiratory	103	8889	0.654148	0.391227	1.9235	0.0945157	1	1
chr9.78543197.A.G	rs7027911	A	Severity	CAV	G	-	293.1	Swelling, mass, or lump in head and neck [Space-occupying lesion, intracranial NOS]	mental disorders	122	9154	0.287241	0.171796	1.33275	0.0945259	1	1
chr17.34252769.A.G	rs1024611	G	Risk factor	CAV	G	CCL2	350	Abnormal movement	neurological	1080	7821	-0.102693	0.0614198	0.902404	0.0945266	1	1
chr17.15965007.C.T	rs8081547	T	Risk factor	FCP + IP	T	ADORA2B	442.1	Aortic aneurysm	circulatory system	112	7813	0.352927	0.211087	1.42323	0.0945332	1	1
chr15.90879313.T.C	rs8039305	C	Risk factor	CAV-FE	T	FURIN	596.5	Functional disorders of bladder	genitourinary	146	8641	-0.285975	0.171044	0.751281	0.0945366	1	1
chr7.128938247.T.G	rs10488631	TCTA haplotype	Severity in European-Americans	CAV	T	IRF5	613.5	Mastodynia	genitourinary	121	8964	-0.229751	0.137416	0.794732	0.0945371	1	1
chr15.33615902.C.T	rs12593288	C	Severity	CAV	T	RYR3	452.2	Deep vein thrombosis [DVT]	circulatory system	301	7635	-0.411599	0.246188	0.66259	0.0945464	1	1
chr3.141689849.A.G	rs6440031	G	Severity	CAV	A	LINC02618	585.32	End stage renal disease	genitourinary	459	6496	-0.399822	0.239145	0.67044	0.0945485	1	1
chr8.73355963.T.C	rs2010843	C	Severity	CAV	C	RDH10-AS1	745	Pain in joint	musculoskeletal	2630	5192	-0.0970981	0.0580779	0.907467	0.0945522	1	1
chr15.60845514.G.A	rs17303202	A	Risk factor; Severity	CAV-FE	A	RORA	687.4	Disturbance of skin sensation	dermatologic	491	6829	-0.138341	0.0827494	0.870801	0.0945617	1	1
chr21.41473715.C.A	rs2298661	A	Protective	CAV-FE	A	TMPRSS2	626.11	Absent or infrequent menstruation	genitourinary	144	7269	-0.269504	0.161212	0.763758	0.0945768	1	1
chr16.3500977.C.G	rs2301762	G	Severity	CAV	G	CLUAP1	687.1	Rash and other nonspecific skin eruption	dermatologic	724	6825	0.431128	0.257898	1.53899	0.0945837	1	1
chr22.19963748.G.A	rs4680	A	Risk factor	FCP	A	COMT	619.4	Noninflammatory disorders of vagina	genitourinary	292	8172	0.155816	0.093211	1.16861	0.0945938	1	1
chr4.106022043.T.C	rs11729561	T	Severity	CAV	C	-	153	Colorectal cancer	neoplasms	271	8065	0.296392	0.177307	1.345	0.094597	1	1
chr4.111691870.C.T	rs112641600	C	Severity	CAV	T	-	594	Urinary calculus	genitourinary	219	9076	0.323147	0.193317	1.38147	0.0946047	1	1
chr4.71742666.T.G	rs2282679	G	Severity	CAV	G	GC	788	Syncope and collapse	symptoms	342	8846	0.227056	0.135835	1.2549	0.0946121	1	1
chr12.6845711.C.T	rs5443	T	protective	CAV	C	CDCA3	585.31	Renal dialysis	genitourinary	352	7233	-0.161708	0.0967434	0.850689	0.0946192	1	1
chr10.76490426.T.C	rs114026383	C	Risk factor for European population	CAV	C	LRMDA	587	Kidney replaced by transpant	genitourinary	144	7206	-0.648269	0.387839	0.52295	0.0946247	1	1
chr4.67963489.G.A	rs6552134	G	Possible functional consequences	FCP + IP	A	TMPRSS11A	257	Testicular dysfunction	endocrine/metabolic	107	8362	-0.308793	0.184743	0.734333	0.0946284	1	1
chr4.67963489.G.A	rs6552134	G	Possible functional consequences	FCP + IP	A	TMPRSS11A	257.1	Testicular hypofunction	endocrine/metabolic	107	8362	-0.308793	0.184743	0.734333	0.0946284	1	1
chrX.15581240.G.A	rs147464721	A	Severity	CAV	A	ACE2	227	Benign neoplasm of other endocrine glands and related structures	neoplasms	118	9399	0.998301	0.597263	2.71367	0.0946308	1	1
chrX.15603134.G.A	rs7885856	G;A	Possible functional consequences	FCP + IP	A	ACE2	300.1	Anxiety disorder	mental disorders	843	5864	-0.171686	0.102717	0.842244	0.0946334	1	1
chr1.87162490.C.T	rs10873821	C	Severity	CAV	C	LINC01140	368	Visual disturbances	sense organs	311	8414	0.140555	0.0840923	1.15091	0.0946353	1	1
chr10.28606315.C.T	rs12773860	T	Severity	CAV	T	WAC	771.1	Swelling of limb	symptoms	420	8040	-0.52814	0.316	0.589701	0.0946565	1	1
chrX.15564142.G.A	rs147311723	A	Severity	CAV	A	ACE2	735	Acquired foot deformities	musculoskeletal	341	8528	-0.975128	0.583445	0.377144	0.0946569	1	1
chr6.41534945.A.C	rs1886814	C	Severity	CAV-FE	C	FOXP4-AS1	250.2	Type 2 diabetes	endocrine/metabolic	2605	5954	0.108977	0.0652044	1.11514	0.0946594	1	1
chr2.113129630.T.C	rs419598	C	Risk factor	CAV	C	IL1RN	840	Sprains and strains	injuries & poisonings	114	8703	-0.586447	0.35089	0.5563	0.0946597	1	1
chr4.67910532.T.C	rs9998258	T	Possible functional consequences	FCP + IP	C	TMPRSS11A	216.1	Screening for malignant neoplasms of the skin	neoplasms	102	8937	-1.20152	0.718975	0.300737	0.0946905	1	1
chr15.60902209.A.G	rs4774377	G	Risk factor	CAV-FE	G	RORA	395.1	Nonrheumatic mitral valve disorders	circulatory system	149	8300	0.216982	0.129843	1.24232	0.0946997	1	1
chr21.41473456.A.G	rs17854725	G	Severity	CAV	G	TMPRSS2	174	Breast cancer	neoplasms	292	8561	-0.152453	0.0912316	0.858599	0.0947106	1	1
chr19.35687796.G.A	rs77127536	A	Severity	CAV	A	TYMSP2	745	Pain in joint	musculoskeletal	2624	5196	0.0777118	0.046505	1.08081	0.0947135	1	1
chr1.230710048.A.G	rs699	G	Severity	CAV	A	AGT	695	Erythematous conditions	dermatologic	410	7883	0.165346	0.0989492	1.1798	0.0947176	1	1
chr18.69541156.T.C	rs12958013	T	Severity	CAV	C	DOK6	443.7	Peripheral angiopathy in diseases classified elsewhere	circulatory system	283	7933	-0.652797	0.390662	0.520588	0.0947214	1	1
chr4.68840276.G.A	rs115162070	G	Severity	CAV	A	-	386.2	Peripheral or central vertigo	sense organs	108	8010	0.801685	0.479777	2.2293	0.0947307	1	1
chr8.73355963.T.C	rs2010843	C	Severity	CAV	C	RDH10-AS1	278.11	Morbid obesity	endocrine/metabolic	1130	5454	-0.131822	0.0788941	0.876497	0.0947472	1	1
chr8.38963809.A.G	rs10808999	G	Severity	CAV	A	PLEKHA2	345	Epilepsy, recurrent seizures, convulsions	neurological	311	8402	0.326636	0.195494	1.3863	0.0947575	1	1
chr9.133257521.T.TC	rs8176719	TC	Severity; Risk factor	CAV-FE	TC	ABO	561	Symptoms involving digestive system	digestive	813	6880	0.0944674	0.0565401	1.09907	0.0947603	1	1
chr8.38963809.A.G	rs10808999	G	Severity	CAV	A	PLEKHA2	454	Varicose veins	circulatory system	269	7756	0.351481	0.210373	1.42117	0.0947707	1	1
chr9.117713024.A.G	rs4986790	G	Severity	CAV	G	TLR4	585	Renal failure	genitourinary	1369	7227	0.132721	0.079438	1.14193	0.0947721	1	1
chr6.30887474.G.A	rs4618569	AG genotype	Severity	CAV	A	DDR1	530.11	GERD	digestive	1810	6805	-0.0727844	0.0435677	0.929801	0.0947998	1	1
chr22.41925447.G.A	rs61756766	A	Severity	CAV	A	TNFRSF13C	627.1	Postmenopausal bleeding	genitourinary	201	7398	1.30794	0.782913	3.69853	0.0948007	1	1
chr5.1211624.A.G	rs76067074	G	Severity	CAV-FE	G	SLC6A19	250.42	Other abnormal glucose	endocrine/metabolic	561	5953	0.410193	0.245548	1.50711	0.0948162	1	1
chr19.50379362.T.C	rs1405655	C	Severity	CAV-FE	T	NR1H2	654	Other and unspecified complications of birth; puerperium affecting management of mother	pregnancy complications	113	9342	0.229596	0.137444	1.25809	0.0948262	1	1
chr21.41473456.A.G	rs17854725	G	Severity	CAV	G	TMPRSS2	512.7	Shortness of breath	respiratory	1808	5107	-0.0712962	0.0426832	0.931186	0.0948488	1	1
chr19.35687796.G.A	rs77127536	A	Severity	CAV	A	TYMSP2	531	Peptic ulcer (excl. esophageal)	digestive	145	9258	0.246743	0.147725	1.27985	0.0948632	1	1
chr10.51197961.C.A	rs7897633	A	Severity in European-Americans	CAV	C	PRKG1	454.11	Varicose veins of lower extremity, symptomtic	circulatory system	202	7754	-0.250945	0.150246	0.778065	0.0948736	1	1
chrX.15564667.C.T	rs2074192	T	Severity (T allele); Severity for males > 50 y.o (T allele); Protective (C allele); Protective (CT genotype)	CAV	T	ACE2	427.2	Atrial fibrillation and flutter	circulatory system	357	7009	0.157773	0.0944638	1.1709	0.0948814	1	1
chr11.126292948.C.T	rs8177374	T	Protective	CAV	T	TIRAP	318	Tobacco use disorder	mental disorders	1418	7160	-0.244689	0.146508	0.782948	0.0948925	1	1
chr16.57636629.G.A	rs7499679	A	Severity	CAV	A	ADGRG1	550.5	Ventral hernia	digestive	189	8692	-0.182384	0.109207	0.833281	0.0949025	1	1
chr2.162267541.C.T	rs1990760	T	Risk factor; Severity	CAV	T	IFIH1	365	Glaucoma	sense organs	835	7878	-0.129543	0.0775679	0.878497	0.0949078	1	1
chr4.166008836.A.T	rs17047200	TT genotype	Severity (TT genotype)*Conflicting; Risk factor (AA genotype)*Conflicting	CAV	T	TLL1	276.13	Hyperpotassemia	endocrine/metabolic	332	7726	-0.154511	0.0925201	0.856834	0.0949143	1	1
chr2.113129630.T.C	rs419598	C	Risk factor	CAV	C	IL1RN	272	Disorders of lipoid metabolism	endocrine/metabolic	3307	5582	0.120869	0.0723774	1.12848	0.0949238	1	1
chr15.33615902.C.T	rs12593288	C	Severity	CAV	T	RYR3	473	Diseases of the larynx and vocal cords	respiratory	249	6209	0.347032	0.207807	1.41486	0.0949248	1	1
chr10.52771466.C.T	rs1800451	T	Potential functional effect on protein	FCP + IP	T	MBL2	293.1	Swelling, mass, or lump in head and neck [Space-occupying lesion, intracranial NOS]	mental disorders	121	9017	0.251463	0.150591	1.28591	0.0949496	1	1
chr8.73355963.T.C	rs2010843	C	Severity	CAV	C	RDH10-AS1	252	Disorders of parathyroid gland	endocrine/metabolic	214	8445	0.267248	0.160044	1.30636	0.0949512	1	1
chr22.41925447.G.A	rs61756766	A	Severity	CAV	A	TNFRSF13C	395	Heart valve disorders	circulatory system	343	8523	1.05828	0.633763	2.88142	0.0949515	1	1
chr10.28606315.C.T	rs12773860	T	Severity	CAV	T	WAC	295.1	Schizophrenia	mental disorders	212	5831	-0.855055	0.512086	0.42526	0.0949687	1	1
chr6.32623820.T.C	rs9271609	T	Severity	CAV	C	HLA-DQA1	740.11	Osteoarthrosis, localized, primary	musculoskeletal	1177	7204	0.097361	0.0583123	1.10226	0.0949889	1	1
chr11.784340.C.G	rs7104929	G	Severity	CAV-FE	G	-	565	Anal and rectal conditions	digestive	352	8538	0.17764	0.106396	1.19439	0.0949982	1	1
chr6.147217556.A.G	rs116898161	G	Severity	CAV	G	STXBP5	428.1	Congestive heart failure (CHF) NOS	circulatory system	370	8115	-1.68925	1.01181	0.184657	0.0950103	1	1
chr3.148742201.A.C	rs5186	C	Severity	CAV	C	AGTR1	276.13	Hyperpotassemia	endocrine/metabolic	344	8023	0.269226	0.161258	1.30895	0.0950106	1	1
chr11.784340.C.G	rs7104929	G	Severity	CAV-FE	G	-	596.5	Functional disorders of bladder	genitourinary	155	9101	0.254612	0.152507	1.28996	0.0950159	1	1
chr9.87724615.A.G	rs3128509	A;G	Possible functional consequences	FCP + IP	A	CTSL	250.2	Type 2 diabetes	endocrine/metabolic	2563	5825	0.0814409	0.0487822	1.08485	0.0950226	1	1
chr16.89196249.G.A	rs117169628	A	Severity	CAV	A	SLC22A31	496.2	Chronic bronchitis	respiratory	261	6958	0.42239	0.253017	1.5256	0.0950358	1	1
chrX.15564142.G.A	rs147311723	A	Severity	CAV	A	ACE2	355.1	Chronic pain syndrome	neurological	194	8447	0.604544	0.362132	1.83042	0.0950375	1	1
chr6.45737076.T.A	rs16873740	A	Severity	CAV	A	-	136	Other infectious and parasitic diseases	infectious diseases	133	8922	0.240991	0.144367	1.27251	0.0950599	1	1
chr11.784340.C.G	rs7104929	G	Severity	CAV-FE	G	-	110	Dermatophytosis / Dermatomycosis	infectious diseases	938	7046	0.116939	0.0700539	1.12405	0.0950646	1	1
chr15.33615902.C.T	rs12593288	C	Severity	CAV	T	RYR3	580	Nephritis; nephrosis; renal sclerosis	genitourinary	226	7114	0.356549	0.213601	1.42839	0.0950723	1	1
chr19.24134099.G.A	rs10407383	A	Severity	CAV-FE	A	ZNF254	197	Chemotherapy	neoplasms	410	8470	-0.12188	0.0730174	0.885254	0.0950793	1	1
chr15.34253720.A.G	rs2705343	G	Severity	CAV-FE	G	SLC12A6	727.1	Synovitis and tenosynovitis	musculoskeletal	207	6734	0.234371	0.140415	1.26411	0.0950904	1	1
chr10.51197961.C.A	rs7897633	A	Severity in European-Americans	CAV	C	PRKG1	454	Varicose veins	circulatory system	269	7754	-0.218096	0.130664	0.804048	0.0950912	1	1
chr7.54580201.A.C	rs622568	C	Severity; Risk factor	CAV-FE	C	-	761	Cervicalgia	symptoms	585	8401	0.104161	0.062404	1.10978	0.0950912	1	1
chr4.67963885.A.G	rs17088850	G	Possible functional consequences	FCP + IP	G	TMPRSS11A	433	Cerebrovascular disease	circulatory system	666	8511	-0.132994	0.0796822	0.87547	0.0951062	1	1
chr10.36988942.A.G	rs2091431	G	Severity	CAV	A	-	136	Other infectious and parasitic diseases	infectious diseases	132	8801	-0.277324	0.166158	0.757809	0.0951093	1	1
chr22.19963748.G.A	rs4680	A	Risk factor	FCP	A	COMT	428.1	Congestive heart failure (CHF) NOS	circulatory system	369	8109	-0.14257	0.0854204	0.867127	0.0951107	1	1
chr1.87162490.C.T	rs10873821	C	Severity	CAV	C	LINC01140	613	Other nonmalignant breast conditions	genitourinary	182	9012	0.180527	0.108163	1.19785	0.095111	1	1
chr8.40324459.C.A	rs11779911	C	Severity	CAV	A	SIRLNT	706.1	Acne	dermatologic	218	7406	-0.206004	0.123431	0.813829	0.0951201	1	1
chr21.41473456.A.G	rs17854725	G	Severity	CAV	G	TMPRSS2	261	Vitamin deficiency	endocrine/metabolic	2384	5864	0.0614047	0.0367916	1.06333	0.0951204	1	1
chr11.88436431.C.T	rs72953026	T	Severity	CAV-FE	T	-	770	Myalgia and myositis unspecified	symptoms	139	9398	-0.996694	0.597191	0.369098	0.0951235	1	1
chr18.69541156.T.C	rs12958013	T	Severity	CAV	C	DOK6	704	Diseases of hair and hair follicles	dermatologic	287	8270	-0.648379	0.388496	0.522893	0.0951282	1	1
chr6.160731787.C.T	rs4252128	T	Potential functional effect on protein	FCP + IP	T	PLG	530	Diseases of esophagus	digestive	1868	6789	-0.272208	0.163103	0.761695	0.0951297	1	1
chr1.161544752.A.C	rs396991	C	Severity	CAV-FE	C	FCGR3A	054	Herpes simplex	infectious diseases	314	5620	-0.150413	0.0901263	0.860353	0.095135	1	1
chr2.136948486.A.G	rs7605851	G	Severity	CAV-FE	G	THSD7B	338.2	Chronic pain	neurological	1791	6561	0.185485	0.111145	1.2038	0.0951444	1	1
chr1.156125675.T.C	rs581342	C	Severity	CAV	T	LMNA	735	Acquired foot deformities	musculoskeletal	335	8375	-0.140964	0.0844669	0.868521	0.0951447	1	1
chr7.22728408.A.G	rs2069837	G	Severity	CAV-FE	G	IL6	367	Disorders of refraction and accommodation; blindness and low vision	sense organs	454	8150	-0.186298	0.111639	0.830026	0.0951653	1	1
chr6.32623820.T.C	rs9271609	T	Severity	CAV	C	HLA-DQA1	389.1	Sensorineural hearing loss	sense organs	293	8562	-0.185959	0.111437	0.830307	0.0951682	1	1
chr22.43928847.C.G	rs738409	G	Protective*Conflicting; Severity*Conflicting	CAV	G	PNPLA3	317	Alcohol-related disorders	mental disorders	294	7081	0.191926	0.115015	1.21158	0.0951761	1	1
chr1.214663607.G.A	rs143976001	A	Severity	CAV	A	CENPF	599	Other symptoms/disorders or the urinary system	genitourinary	1291	6871	0.854924	0.512336	2.3512	0.0951809	1	1
chr17.15965007.C.T	rs8081547	T	Risk factor	FCP + IP	T	ADORA2B	480	Pneumonia	respiratory	397	7918	0.192768	0.115524	1.2126	0.0951889	1	1
chr10.51197961.C.A	rs7897633	A	Severity in European-Americans	CAV	C	PRKG1	440	Atherosclerosis	circulatory system	164	8021	-0.298717	0.179019	0.741769	0.0951903	1	1
chr9.87726001.C.A	rs41307457	C;A	Possible functional consequences	FCP + IP	A	CTSL	550	Abdominal hernia	digestive	476	8738	-0.15371	0.0921249	0.857521	0.0952171	1	1
chr2.60480453.A.G	rs1123573	A	Severity	CAV-FE	G	BCL11A	153.3	Malignant neoplasm of rectum, rectosigmoid junction, and anus	neoplasms	219	8235	0.164054	0.0983254	1.17828	0.0952212	1	1
chr5.21768177.G.A	-	HLA-A*02:02	Protective	IP	A	HLA-A	459	Other disorders of circulatory system	circulatory system	232	8599	-0.335447	0.201051	0.715019	0.0952237	1	1
chr1.155133406.T.G	rs4971066	G	Risk factor	CAV	G	EFNA1	782.3	Edema	symptoms	725	8010	-0.297258	0.178166	0.742853	0.0952293	1	1
chr10.52771475.C.T	rs1800450	T	Severity	CAV	T	MBL2	740.1	Osteoarthritis; localized	musculoskeletal	1216	7202	-0.24943	0.149499	0.779245	0.0952294	1	1
chr6.32623820.T.C	rs9271609	T	Severity	CAV	C	HLA-DQA1	418	Nonspecific chest pain	circulatory system	1479	6726	-0.0872777	0.0523129	0.916423	0.0952402	1	1
chr12.8608014.A.G	rs11613792	A	Severity	CAV	G	AICDA	585.1	Acute renal failure	genitourinary	516	6478	-0.116426	0.0697852	0.890096	0.0952456	1	1
chr4.188627868.CTCT.C	rs1734523522	C	Severity	CAV	C	LINC01060	090	Sexually transmitted infections (not HIV or hepatitis)	infectious diseases	261	8861	-0.216299	0.129656	0.805495	0.0952669	1	1
chr3.157438240.A.G	rs1840680	AG genotype)	Protective	CAV	A	PTX3	761	Cervicalgia	symptoms	590	8455	-0.113742	0.0681808	0.892488	0.0952683	1	1
chr8.73355963.T.C	rs2010843	C	Severity	CAV	C	RDH10-AS1	726.1	Enthesopathy	musculoskeletal	394	6758	0.191119	0.114566	1.2106	0.0952764	1	1
chr11.611919.C.G	rs702966	C	Severity in African-Americans	CAV	C	PHRF1	339	Other headache syndromes	neurological	537	8008	-0.108052	0.0647735	0.897581	0.0952851	1	1
chr3.148742201.A.C	rs5186	C	Severity	CAV	C	AGTR1	261.4	Vitamin D deficiency	endocrine/metabolic	2268	5975	0.129915	0.0778801	1.13873	0.0952888	1	1
chr13.73984368.C.T	rs12871414	C	Severity	CAV	T	KLF12	244.2	Acquired hypothyroidism	endocrine/metabolic	139	7751	0.286894	0.171988	1.33228	0.0952945	1	1
chr7.107967457.C.T	rs2237698	T	Severity	CAV	T	LAMB1	285.2	Anemia of chronic disease	hematopoietic	290	6191	-0.316858	0.189951	0.728434	0.0952947	1	1
chrX.15586459.TAAATC.T	rs755766792	T	Severity	CAV	T	ACE2	740.1	Osteoarthritis; localized	musculoskeletal	1216	7204	1.79937	1.07869	6.04584	0.0952953	1	1
chr9.117713024.A.G	rs4986790	G	Severity	CAV	G	TLR4	550	Abdominal hernia	digestive	483	8900	0.19278	0.115569	1.21262	0.0952964	1	1
chr5.96909661.C.T	rs150892504	T	Severity	CAV	T	ERAP2	038	Septicemia	infectious diseases	114	8500	1.79668	1.0771	6.02959	0.0953019	1	1
chr21.33252612.A.G	rs2236757	A	Severity	CAV-FE	A	IFNAR2	722.1	Displacement of intervertebral disc	musculoskeletal	188	7566	0.203239	0.121846	1.22537	0.0953163	1	1
chr7.22548762.C.T	rs13227460	T	Severity	CAV	T	STEAP1B	610	Benign mammary dysplasias	genitourinary	128	7841	0.374614	0.224593	1.45443	0.0953214	1	1
chr12.52726315.TC.T	rs5798227	T	Risk factor	CAV	TC	-	396	Abnormal heart sounds	circulatory system	303	8506	-0.213603	0.128063	0.807669	0.095327	1	1
chr12.112919388.G.A	rs10774671	A	Severity (A allele); Protective (G allele)	CAV-FE	A	OAS1	318	Tobacco use disorder	mental disorders	1375	6840	0.0720666	0.0432074	1.07473	0.0953311	1	1
chr5.86011821.T.G	rs4424029	G	Severity	CAV	G	-	612	Breast conditions, congenital or relating to hormones	genitourinary	100	7881	-0.308239	0.184805	0.73474	0.0953326	1	1
chr1.155133406.T.G	rs4971066	G	Risk factor	CAV	G	EFNA1	357	Inflammatory and toxic neuropathy	neurological	366	8640	0.314046	0.188287	1.36895	0.095334	1	1
chr15.60845514.G.A	rs17303202	A	Risk factor; Severity	CAV-FE	A	RORA	695.4	Lupus (localized and systemic)	dermatologic	169	7813	-0.237606	0.14246	0.788513	0.0953396	1	1
chr10.43519603.G.T	rs10793436	G	Severity	CAV	G	-	550.1	Inguinal hernia	digestive	141	8422	-0.209631	0.125689	0.810884	0.095346	1	1
chr18.69541156.T.C	rs12958013	T	Severity	CAV	C	DOK6	593	Hematuria	genitourinary	290	7582	-0.612093	0.367003	0.542215	0.0953523	1	1
chr12.52726315.TC.T	rs5798227	T	Risk factor	CAV	TC	-	596	Other disorders of bladder	genitourinary	188	9193	-0.275777	0.165352	0.758982	0.0953529	1	1
chr6.32623820.T.C	rs9271609	T	Severity	CAV	C	HLA-DQA1	428.4	Heart failure with preserved EF [Diastolic heart failure]	circulatory system	244	8115	-0.207413	0.124367	0.812684	0.0953659	1	1
chr12.57108399.C.T	rs324011	T	Risk factor; Severity	CAV	T	STAT6	707	Chronic ulcer of skin	dermatologic	323	8966	-0.203541	0.122053	0.815837	0.0953857	1	1
chr1.156125675.T.C	rs581342	C	Severity	CAV	T	LMNA	292.3	Memory loss	mental disorders	199	8324	0.183114	0.109815	1.20095	0.0954184	1	1
chr5.124614711.G.T	rs4240376	G	Severity	CAV	T	-	250.24	Type 2 diabetes with neurological manifestations	endocrine/metabolic	465	5976	0.164956	0.0989267	1.17934	0.0954231	1	1
chr11.784340.C.G	rs7104929	G	Severity	CAV-FE	G	-	496.2	Chronic bronchitis	respiratory	263	6883	0.203817	0.122232	1.22607	0.0954238	1	1
chr16.3500977.C.G	rs2301762	G	Severity	CAV	G	CLUAP1	327.32	Obstructive sleep apnea	neurological	752	7374	0.416902	0.250025	1.51725	0.0954269	1	1
chr19.52830722.G.A	rs10411226	G	Severity	CAV	G	ZNF28	733	Other disorders of bone and cartilage	musculoskeletal	300	5897	-0.160378	0.0961842	0.851822	0.0954334	1	1
chr22.43928847.C.G	rs738409	G	Protective*Conflicting; Severity*Conflicting	CAV	G	PNPLA3	279.7	Other immunological findings	endocrine/metabolic	518	8625	-0.164208	0.0984826	0.848565	0.0954377	1	1
chr17.45995618.A.G	rs112572874	G	Risk factor	CAV-FE	G	MAPT	741.2	Stiffness of joint	musculoskeletal	397	8439	-0.351237	0.210657	0.703817	0.0954474	1	1
chr7.128938247.T.G	rs10488631	TCTA haplotype	Severity in European-Americans	CAV	T	IRF5	241	Nontoxic nodular goiter	endocrine/metabolic	616	7827	-0.104277	0.0625438	0.900976	0.0954634	1	1
chrX.15602217.T.C	rs190509934	C	Protective	CAV	C	ACE2	411.4	Coronary atherosclerosis	circulatory system	922	8092	-1.01165	0.606777	0.363618	0.0954642	1	1
chr10.104263031.C.A	rs4925	A	Protective for neurological complications of long COVID	CAV	A	GSTO1	357	Inflammatory and toxic neuropathy	neurological	367	8708	0.200269	0.120121	1.22173	0.0954686	1	1
chr5.86011821.T.G	rs4424029	G	Severity	CAV	G	-	571	Chronic liver disease and cirrhosis	digestive	499	8042	-0.134121	0.0804461	0.874484	0.0954712	1	1
chr2.113129630.T.C	rs419598	C	Risk factor	CAV	C	IL1RN	415.11	Pulmonary embolism and infarction, acute	circulatory system	254	8988	0.304355	0.182554	1.35575	0.095473	1	1
chr2.112913801.G.T	rs3811046	T	Risk factor	CAV	T	IL37	578.2	Blood in stool	digestive	107	8207	-0.298826	0.179239	0.741688	0.0954753	1	1
chr15.33615902.C.T	rs12593288	C	Severity	CAV	T	RYR3	340	Migraine	neurological	387	7882	0.280707	0.168375	1.32407	0.095483	1	1
chr4.186082920.C.T	rs3775291	T	Risk factor; Severity	CAV-FE	T	TLR3	278.4	Abnormal weight gain	endocrine/metabolic	161	5518	0.351024	0.210556	1.42052	0.0954883	1	1
chr6.12216733.A.G	rs10755709	A	Severity	CAV	G	-	272.13	Mixed hyperlipidemia	endocrine/metabolic	673	5354	-0.10832	0.0649745	0.897341	0.0954925	1	1
chr5.77379593.G.A	rs7715119	A	Severity	CAV-FE	A	PDE8B	288	Diseases of white blood cells	hematopoietic	106	8015	-0.325222	0.195092	0.722367	0.0955096	1	1
chr22.49281538.G.A	rs62220604	G	Severity	CAV	A	-	426.92	Cardiac defibrillator in situ	circulatory system	119	6918	0.454449	0.272614	1.57531	0.0955137	1	1
chr7.128938247.T.G	rs10488631	TCTA haplotype	Severity in European-Americans	CAV	T	IRF5	714	Rheumatoid arthritis and other inflammatory polyarthropathies	musculoskeletal	255	8766	0.153713	0.0922116	1.16616	0.095522	1	1
chr4.143996657.T.C	rs6840234	C	Protective	FCP + IP	T	GYPB	626.12	Excessive or frequent menstruation	genitourinary	170	5182	0.198729	0.119222	1.21985	0.0955395	1	1
chr2.112913801.G.T	rs3811046	T	Risk factor	CAV	T	IL37	244.1	Secondary hypothyroidism	endocrine/metabolic	185	7925	0.205245	0.123136	1.22783	0.0955512	1	1
chr1.161544752.A.C	rs396991	C	Severity	CAV-FE	C	FCGR3A	396	Abnormal heart sounds	circulatory system	283	7755	0.151158	0.0906877	1.16318	0.0955554	1	1
chr18.6461231.C.G	rs11659676	G	Severity	CAV-FE	C	RPL6P27	300.1	Anxiety disorder	mental disorders	765	5306	0.0922617	0.0553571	1.09665	0.0955809	1	1
chr21.33252612.A.G	rs2236757	A	Severity	CAV-FE	A	IFNAR2	250	Diabetes mellitus	endocrine/metabolic	2494	5623	-0.074568	0.0447415	0.928144	0.0955858	1	1
chr9.133251249.A.G	rs7849280	G	Protective	CAV	G	ABO	788	Syncope and collapse	symptoms	342	8797	-0.15703	0.0942199	0.854678	0.0955864	1	1
chr11.320836.C.T	rs34481144	T	Severity	CAV	T	IFITM3	706.2	Sebaceous cyst	dermatologic	117	7583	0.345825	0.207504	1.41316	0.0955948	1	1
chr10.36988942.A.G	rs2091431	G	Severity	CAV	A	-	599.2	Retention of urine	genitourinary	138	6751	0.240593	0.144364	1.272	0.0955996	1	1
chr3.27146807.G.A	rs17317135	G	Severity	CAV	A	NEK10	592.11	Acute cystitis	genitourinary	108	7630	0.88446	0.530708	2.42168	0.0956004	1	1
chr10.104263031.C.A	rs4925	A	Protective for neurological complications of long COVID	CAV	A	GSTO1	241	Nontoxic nodular goiter	endocrine/metabolic	624	7927	0.163531	0.0981349	1.17766	0.0956365	1	1
chr17.15965007.C.T	rs8081547	T	Risk factor	FCP + IP	T	ADORA2B	386	Vertiginous syndromes and other disorders of vestibular system	sense organs	122	7814	0.318404	0.191074	1.37493	0.0956367	1	1
chrX.12885540.A.T	rs179008	T	Severity; Risk factor	CAV	T	TLR7	454	Varicose veins	circulatory system	264	7521	0.236073	0.141668	1.26627	0.0956378	1	1
chr5.32750877.T.C	rs1173773	C	Protective	CAV	T	NPR3	735.2	Acquired toe deformities	musculoskeletal	176	8387	0.185278	0.111188	1.20355	0.0956432	1	1
chr15.60902209.A.G	rs4774377	G	Risk factor	CAV-FE	G	RORA	722	Intervertebral disc disorders	musculoskeletal	359	7809	0.143787	0.0862887	1.15464	0.0956442	1	1
chrX.15587729.C.T	rs4646140	T	Severity	CAV	T	ACE2	627.1	Postmenopausal bleeding	genitourinary	200	7364	0.246158	0.147729	1.2791	0.0956575	1	1
chr2.162044379.C.T	rs3788979	T	Risk factor	CAV	T	DPP4	110.1	Dermatophytosis	infectious diseases	866	6913	0.146174	0.0877259	1.1574	0.0956616	1	1
chr13.73984368.C.T	rs12871414	C	Severity	CAV	T	KLF12	366	Cataract	sense organs	849	7945	0.134932	0.0809804	1.14446	0.0956683	1	1
chr6.52236941.T.C	rs763780	C	Protective	FCP	C	IL17F	532	Dysphagia	digestive	302	6810	0.234832	0.140939	1.2647	0.0956744	1	1
chr2.196087686.G.A	rs2176724	A	Severity	CAV	A	-	282.5	Sickle cell anemia	hematopoietic	102	6175	-0.257964	0.154826	0.772623	0.095684	1	1
chr2.113129630.T.C	rs419598	C	Risk factor	CAV	C	IL1RN	112	Candidiasis	infectious diseases	433	7065	0.241568	0.144987	1.27324	0.0956866	1	1
chr15.33615902.C.T	rs12593288	C	Severity	CAV	T	RYR3	272.1	Hyperlipidemia	endocrine/metabolic	3246	5538	0.14131	0.0848139	1.15178	0.0956897	1	1
chr8.38996464.C.A	rs7840270	C	Severity	CAV-FE	A	ADAM9	350	Abnormal movement	neurological	1060	7529	0.10074	0.0604665	1.10599	0.0957031	1	1
chr2.36677870.C.A	rs6714112	C	Severity	CAV	A	-	401.2	Hypertensive heart and/or renal disease	circulatory system	158	4091	0.267351	0.16047	1.3065	0.0957034	1	1
chr17.42362183.A.G	rs744166	G	Risk factor; Severity	CAV	A	STAT3	350.1	Abnormal involuntary movements	neurological	265	7826	0.158535	0.095161	1.17179	0.0957194	1	1
chr2.167953627.G.A	rs7595310	A	Severity	CAV-FE	G	STK39	368	Visual disturbances	sense organs	308	8307	-0.16192	0.0971937	0.850509	0.0957223	1	1
chr1.87162490.C.T	rs10873821	C	Severity	CAV	C	LINC01140	531	Peptic ulcer (excl. esophageal)	digestive	146	9275	-0.207312	0.124443	0.812766	0.0957295	1	1
chr4.44416575.T.C	rs35540967	C	Severity	CAV	C	KCTD8	706	Diseases of sebaceous glands	dermatologic	761	7737	-0.487478	0.29262	0.614173	0.0957312	1	1
chr14.94566450.G.A	rs2093266	A	Risk factor for acute kidney injury	CAV	A	SERPINA4	792	Abnormal Papanicolaou smear of cervix and cervical HPV	genitourinary	153	8197	-0.257564	0.154617	0.772932	0.0957508	1	1
chr9.131672331.T.G	rs12551879	G	Severity	CAV	G	RAPGEF1	704	Diseases of hair and hair follicles	dermatologic	288	8334	-0.321877	0.193226	0.724787	0.0957526	1	1
chr1.20166359.C.T	rs72663004	T	Severity	CAV	T	PLA2G2C	282	Hereditary hemolytic anemias	hematopoietic	161	6210	0.455869	0.273668	1.57754	0.0957588	1	1
chr3.141689849.A.G	rs6440031	G	Severity	CAV	A	LINC02618	475	Chronic sinusitis	respiratory	439	5660	0.305237	0.183242	1.35695	0.095761	1	1
chr9.87726001.C.A	rs41307457	C;A	Possible functional consequences	FCP + IP	A	CTSL	496.2	Chronic bronchitis	respiratory	262	6836	0.188078	0.112908	1.20693	0.0957625	1	1
chr10.22439346.T.C	-	HLA-A*02:02	Protective	IP	C	HLA-A	593.1	Gross hematuria	genitourinary	102	7631	0.73303	0.440073	2.08138	0.0957732	1	1
chr1.161544752.A.C	rs396991	C	Severity	CAV-FE	C	FCGR3A	415.11	Pulmonary embolism and infarction, acute	circulatory system	238	8250	0.163184	0.0979688	1.17725	0.095778	1	1
chr11.14893332.A.G	rs10741657	G	Severity	CAV	A	CYP2R1	496	Chronic airway obstruction	respiratory	626	6963	-0.117258	0.0703972	0.889356	0.095781	1	1
chr21.41426103.C.A	rs17000900	A	Severity	CAV-FE	A	MX1	379.2	Disorders of vitreous body	sense organs	283	7865	0.172167	0.103367	1.18788	0.0957953	1	1
chr8.40324459.C.A	rs11779911	C	Severity	CAV	A	SIRLNT	605	Erectile dysfunction [ED]	genitourinary	532	7830	0.137168	0.0823567	1.14702	0.095806	1	1
chr5.131995059.C.T	rs56162149	T	Severity	CAV-FE	C	ACSL6	371	Inflammation of the eye	sense organs	200	7649	0.192142	0.115365	1.21184	0.0958092	1	1
chr5.77379593.G.A	rs7715119	A	Severity	CAV-FE	A	PDE8B	327.32	Obstructive sleep apnea	neurological	737	7224	0.112491	0.0675412	1.11906	0.0958099	1	1
chr9.33426577.A.G	rs10813976	G	Severity	CAV	G	-	427.2	Atrial fibrillation and flutter	circulatory system	361	7021	-0.216051	0.129724	0.805694	0.0958208	1	1
chr1.46309111.A.G	rs41292543	G	Severity	CAV-FE	G	UQCRH	215	Other benign neoplasm of connective and other soft tissue	neoplasms	195	8979	-0.978543	0.587565	0.375858	0.0958287	1	1
chr10.104263031.C.A	rs4925	A	Protective for neurological complications of long COVID	CAV	A	GSTO1	396	Abnormal heart sounds	circulatory system	303	8518	0.219708	0.131925	1.24571	0.0958332	1	1
chr10.8988345.A.T	rs71481792	A	Severity	CAV	T	-	729	Other disorders of soft tissues	musculoskeletal	414	6673	0.160138	0.0961564	1.17367	0.095834	1	1
chr13.23084699.A.G	rs1984162	G	Severity	CAV	G	-	396	Abnormal heart sounds	circulatory system	302	8487	0.167762	0.10074	1.18266	0.0958538	1	1
chr12.8608014.A.G	rs11613792	A	Severity	CAV	G	AICDA	565	Anal and rectal conditions	digestive	322	7797	0.139014	0.0834783	1.14914	0.0958591	1	1
chr3.146517122.G.A	rs343320	A	Severity	CAV-FE	A	PLSCR1	585.33	Chronic Kidney Disease, Stage III	genitourinary	115	7189	0.684022	0.41076	1.98183	0.0958605	1	1
chr5.86011821.T.G	rs4424029	G	Severity	CAV	G	-	255	Disorders of adrenal glands	endocrine/metabolic	113	8459	-0.284729	0.170989	0.752218	0.0958746	1	1
chr4.67963885.A.G	rs17088850	G	Possible functional consequences	FCP + IP	G	TMPRSS11A	599.9	Other abnormality of urination	genitourinary	131	6767	0.261038	0.156762	1.29828	0.0958759	1	1
chr2.195994321.C.T	rs191631470	T	Severity	CAV	T	DNAH7	379	Other disorders of eye	sense organs	326	7955	1.04141	0.625431	2.8332	0.0958921	1	1
chrX.12889539.C.G	rs3853839	G	Severity; Risk factor	CAV-FE	G	TLR7	512.9	Other dyspnea	respiratory	995	4906	0.1254	0.0753121	1.1336	0.0958983	1	1
chr9.21131628.G.C	rs12236000	G	Severity	CAV	C	-	571.51	Cirrhosis of liver without mention of alcohol	digestive	289	8042	0.22481	0.135015	1.25209	0.0958985	1	1
chr7.22548762.C.T	rs13227460	T	Severity	CAV	T	STEAP1B	628	Ovarian cyst	genitourinary	101	7283	0.444691	0.26708	1.56001	0.0959107	1	1
chr16.16924042.C.A	rs1453512	A	Severity	CAV	C	-	585.34	Chronic Kidney Disease, Stage IV	genitourinary	344	7053	-0.163044	0.0979267	0.849554	0.0959202	1	1
chr9.117713024.A.G	rs4986790	G	Severity	CAV	G	TLR4	269	Proteinuria	endocrine/metabolic	493	8706	0.18905	0.113547	1.2081	0.0959233	1	1
chr14.72467521.C.T	rs12587980	T	Severity	CAV	T	RGS6	626.12	Excessive or frequent menstruation	genitourinary	255	7345	0.162028	0.0973174	1.17589	0.0959239	1	1
chr9.87726001.C.A	rs41307457	C;A	Possible functional consequences	FCP + IP	A	CTSL	351	Other peripheral nerve disorders	neurological	356	8285	-0.178359	0.107128	0.836642	0.0959292	1	1
chr13.33129529.C.G	rs34425674	G	Risk factor	CAV	G	STARD13	427.7	Tachycardia NOS	circulatory system	195	7067	0.878617	0.527728	2.40757	0.0959321	1	1
chr4.166008836.A.T	rs17047200	TT genotype	Severity (TT genotype)*Conflicting; Risk factor (AA genotype)*Conflicting	CAV	T	TLL1	276	Disorders of fluid, electrolyte, and acid-base balance	endocrine/metabolic	775	7726	-0.103272	0.0620293	0.901882	0.095936	1	1
chr20.50172836.A.G	rs6122883	G	Severity	CAV-FE	G	LINC01273	569	Other disorders of intestine	digestive	199	8518	0.223862	0.134465	1.2509	0.0959461	1	1
chr6.147217556.A.G	rs116898161	G	Severity	CAV	G	STXBP5	278.1	Obesity	endocrine/metabolic	2429	5519	-0.395179	0.237371	0.673559	0.0959496	1	1
chr5.1211624.A.G	rs76067074	G	Severity	CAV-FE	G	SLC6A19	110.12	Althete's foot	infectious diseases	289	7084	0.514648	0.309143	1.67305	0.0959608	1	1
chr1.155197995.A.G	rs41264915	A	Severity	CAV-FE	G	THBS3	681	Superficial cellulitis and abscess	dermatologic	474	7938	-0.135615	0.0814627	0.873179	0.0959629	1	1
chr9.131672331.T.G	rs12551879	G	Severity	CAV	G	RAPGEF1	174.11	Malignant neoplasm of female breast	neoplasms	248	8707	0.288049	0.173036	1.33382	0.0959767	1	1
chr4.67964168.T.A	rs720009	A	Possible functional consequences	FCP + IP	A	TMPRSS11A	241.1	Nontoxic uninodular goiter	endocrine/metabolic	379	7762	-0.173031	0.103948	0.841112	0.0959964	1	1
chrX.15603134.G.A	rs7885856	G;A	Possible functional consequences	FCP + IP	A	ACE2	257	Testicular dysfunction	endocrine/metabolic	110	8534	-0.708073	0.425378	0.492592	0.0959974	1	1
chrX.15603134.G.A	rs7885856	G;A	Possible functional consequences	FCP + IP	A	ACE2	257.1	Testicular hypofunction	endocrine/metabolic	110	8534	-0.708073	0.425378	0.492592	0.0959974	1	1
chr5.131995059.C.T	rs56162149	T	Severity	CAV-FE	C	ACSL6	763	Thoracic or lumbosacral neuritis or radiculitis, unspecified	symptoms	593	7143	-0.122305	0.0734752	0.884879	0.0959979	1	1
chr19.52830722.G.A	rs10411226	G	Severity	CAV	G	ZNF28	218	Benign neoplasm of uterus	neoplasms	307	6651	-0.154019	0.0925308	0.857256	0.0960093	1	1
chr19.52830722.G.A	rs10411226	G	Severity	CAV	G	ZNF28	218.1	Uterine leiomyoma	neoplasms	307	6651	-0.154019	0.0925308	0.857256	0.0960093	1	1
chr9.132278286.T.C	rs11243705	C	Severity	CAV	C	SETX	369.5	Conjunctivitis, infectious	sense organs	216	7769	0.247499	0.148698	1.28082	0.0960251	1	1
chrX.12889539.C.G	rs3853839	G	Severity; Risk factor	CAV-FE	G	TLR7	071	Human immunodeficiency virus [HIV] disease	infectious diseases	983	5830	0.127612	0.0766735	1.13611	0.0960422	1	1
chr1.169597075.C.T	rs6127	T	Severity in males	CAV	C	SELP	706	Diseases of sebaceous glands	dermatologic	762	7747	0.119263	0.0716584	1.12667	0.0960468	1	1
chr20.50152518.G.A	rs6020298	A	Severity	CAV	G	PEDS1-UBE2V1	707.2	Chronic ulcer of leg or foot	dermatologic	235	8752	0.188568	0.1133	1.20752	0.0960488	1	1
chr15.60810211.C.T	rs341419	T	Severity	CAV-FE	T	RORA	071.1	HIV infection, symptomatic	infectious diseases	903	5861	0.0946154	0.0568499	1.09924	0.0960517	1	1
chr5.124614711.G.T	rs4240376	G	Severity	CAV	T	-	244	Hypothyroidism	endocrine/metabolic	536	7914	0.148163	0.0890254	1.1597	0.0960562	1	1
chr14.35401887.C.T	rs696	CC genotype	Severity	CAV	C	NFKBIA	362.4	Retinal vascular changes and abnomalities	sense organs	130	7704	0.211669	0.127184	1.23574	0.0960582	1	1
chr13.23084699.A.G	rs1984162	G	Severity	CAV	G	-	276.13	Hyperpotassemia	endocrine/metabolic	344	7986	0.159653	0.0959312	1.1731	0.0960633	1	1
chr2.45584979.T.C	-	HLA-A*02:02	Protective	IP	T	HLA-A	947	Urticaria	dermatologic	118	7504	0.225639	0.135584	1.25312	0.0960716	1	1
chr9.87726151.C.T	rs41312184	C;T	Possible functional consequences	FCP + IP	T	CTSL	110.11	Dermatophytosis of nail	infectious diseases	633	7125	0.660615	0.396956	1.93598	0.0960719	1	1
chr9.87724615.A.G	rs3128509	A;G	Possible functional consequences	FCP + IP	A	CTSL	770	Myalgia and myositis unspecified	symptoms	132	9190	0.265907	0.159782	1.30461	0.0960742	1	1
chr6.45737076.T.A	rs16873740	A	Severity	CAV	A	-	215	Other benign neoplasm of connective and other soft tissue	neoplasms	193	8930	0.203789	0.12246	1.22604	0.0960875	1	1
chr4.71762286.C.T	rs113574864	T	Severity	CAV	T	GC	681.5	Cellulitis and abscess of leg, except foot	dermatologic	166	7871	-0.310703	0.186711	0.732932	0.0960947	1	1
chr10.52771475.C.T	rs1800450	T	Severity	CAV	T	MBL2	574	Cholelithiasis and cholecystitis	digestive	193	9139	0.419829	0.252294	1.5217	0.0961035	1	1
chr17.34252769.A.G	rs1024611	G	Risk factor	CAV	G	CCL2	727	Other disorders of synovium, tendon, and bursa	musculoskeletal	370	6799	0.156322	0.0939415	1.1692	0.096106	1	1
chr11.88436431.C.T	rs72953026	T	Severity	CAV-FE	T	-	427.21	Atrial fibrillation	circulatory system	334	7048	0.361151	0.217035	1.43498	0.0961086	1	1
chr21.41507982.C.A	rs75603675	A	Protective*Conflicting; Risk factor*Conflicting; Severity*Conflicting	CAV	A	TMPRSS2	550	Abdominal hernia	digestive	463	8539	-0.122347	0.0735299	0.884842	0.0961317	1	1
chr4.24511798.A.G	rs73246461	G	Severity	CAV	G	-	443.7	Peripheral angiopathy in diseases classified elsewhere	circulatory system	277	7829	0.250948	0.150825	1.28524	0.0961467	1	1
chr7.54580201.A.C	rs622568	C	Severity; Risk factor	CAV-FE	C	-	270.3	Disorders of plasma protein metabolism	endocrine/metabolic	122	8620	-0.223979	0.134618	0.799332	0.0961482	1	1
chr15.34253720.A.G	rs2705343	G	Severity	CAV-FE	G	SLC12A6	599.5	Frequency of urination and polyuria	genitourinary	619	6786	-0.156096	0.0938232	0.855477	0.0961683	1	1
chr19.50379362.T.C	rs1405655	C	Severity	CAV-FE	T	NR1H2	789	Nausea and vomiting	symptoms	483	8386	-0.110245	0.0662652	0.895615	0.0961748	1	1
chr7.22548762.C.T	rs13227460	T	Severity	CAV	T	STEAP1B	411.4	Coronary atherosclerosis	circulatory system	911	7975	0.161898	0.0973135	1.17574	0.0961782	1	1
chr6.160731787.C.T	rs4252128	T	Potential functional effect on protein	FCP + IP	T	PLG	496.2	Chronic bronchitis	respiratory	261	6951	-0.970084	0.583121	0.379051	0.096191	1	1
chr5.1211624.A.G	rs76067074	G	Severity	CAV-FE	G	SLC6A19	041	Bacterial infection NOS	infectious diseases	316	8449	0.508959	0.305948	1.66356	0.0962029	1	1
chr12.47844974.A.G	rs731236	AG and AA genotype	Severity	CAV	G	VDR	241.2	Nontoxic multinodular goiter	endocrine/metabolic	270	7923	0.159297	0.0957604	1.17269	0.0962131	1	1
chr2.36677870.C.A	rs6714112	C	Severity	CAV	A	-	426.9	Cardiac pacemaker/device in situ	circulatory system	218	6952	0.220599	0.132612	1.24682	0.0962149	1	1
chr8.97128242.T.C	rs7817272	C	Severity	CAV	C	CPQ	495.2	Asthma with exacerbation	respiratory	393	6959	0.126462	0.0760252	1.13481	0.0962274	1	1
chr4.68840276.G.A	rs115162070	G	Severity	CAV	A	-	427.2	Atrial fibrillation and flutter	circulatory system	363	7042	0.540686	0.325048	1.71719	0.096231	1	1
chr14.94566450.G.A	rs2093266	A	Risk factor for acute kidney injury	CAV	A	SERPINA4	512.9	Other dyspnea	respiratory	1033	5166	0.0990954	0.0595741	1.10417	0.0962328	1	1
chr1.155133406.T.G	rs4971066	G	Risk factor	CAV	G	EFNA1	599.5	Frequency of urination and polyuria	genitourinary	624	6813	0.260045	0.156335	1.29699	0.0962354	1	1
chr3.61768231.T.A	rs672699	A	Severity	CAV	T	PTPRG	585.34	Chronic Kidney Disease, Stage IV	genitourinary	347	7159	-0.137159	0.08246	0.871832	0.0962451	1	1
chr13.112889041.C.T	rs9577175	T	Severity	CAV	T	ATP11A	340	Migraine	neurological	389	7916	-0.192846	0.115941	0.824609	0.0962493	1	1
chr21.41470664.C.T	rs61735794	T	Risk factor	CAV	T	TMPRSS2	180	Cervical cancer and dysplasia	neoplasms	141	8262	1.02534	0.616542	2.78805	0.0963017	1	1
chr10.104263031.C.A	rs4925	A	Protective for neurological complications of long COVID	CAV	A	GSTO1	427.3	Other specified cardiac dysrhythmias	circulatory system	124	7064	-0.429883	0.258497	0.650585	0.0963101	1	1
chr1.154454494.A.C	rs2228145	A	Risk factor	CAV	C	IL6R	401	Hypertension	circulatory system	5010	4135	-0.0870134	0.0523234	0.916665	0.0963139	1	1
chr1.155197995.A.G	rs41264915	A	Severity	CAV-FE	G	THBS3	272	Disorders of lipoid metabolism	endocrine/metabolic	3316	5603	0.0665861	0.0400401	1.06885	0.096315	1	1
chr6.31575254.G.A	rs1800629	A	Risk factor*Conflicting; Severity*Conflicting; Protective*Conflicting	CAV-FE	A	TNF	497	Bronchitis	respiratory	164	6959	0.263949	0.15872	1.30206	0.096316	1	1
chr9.87726001.C.A	rs41307457	C;A	Possible functional consequences	FCP + IP	A	CTSL	480	Pneumonia	respiratory	394	7974	0.155473	0.0934934	1.16821	0.096327	1	1
chr14.102356233.A.G	rs11160678	G	Severity	CAV	G	CINP	292.3	Memory loss	mental disorders	198	8331	-0.202653	0.121867	0.816561	0.0963301	1	1
chr4.68840276.G.A	rs115162070	G	Severity	CAV	A	-	295	Schizophrenia and other psychotic disorders	mental disorders	272	5843	0.590205	0.354923	1.80436	0.0963305	1	1
chr8.97128242.T.C	rs7817272	C	Severity	CAV	C	CPQ	366.2	Senile cataract	sense organs	602	8121	0.106838	0.0642476	1.11275	0.0963309	1	1
chr4.71742666.T.G	rs2282679	G	Severity	CAV	G	GC	251.1	Hypoglycemia	endocrine/metabolic	102	5556	-0.561968	0.337947	0.570086	0.0963348	1	1
chr6.41534945.A.C	rs1886814	C	Severity	CAV-FE	C	FOXP4-AS1	704.1	Alopecia	dermatologic	205	8311	-0.361753	0.217548	0.696454	0.0963402	1	1
chr4.67910532.T.C	rs9998258	T	Possible functional consequences	FCP + IP	C	TMPRSS11A	327.32	Obstructive sleep apnea	neurological	752	7387	0.245382	0.147571	1.27811	0.0963516	1	1
chr21.41473715.C.A	rs2298661	A	Protective	CAV-FE	A	TMPRSS2	452	Other venous embolism and thrombosis	circulatory system	356	7609	-0.159779	0.0960913	0.852332	0.0963566	1	1
chr7.54580201.A.C	rs622568	C	Severity; Risk factor	CAV-FE	C	-	386.2	Peripheral or central vertigo	sense organs	109	7954	-0.240581	0.144689	0.786171	0.0963624	1	1
chr4.71742666.T.G	rs2282679	G	Severity	CAV	G	GC	271.3	Intestinal disaccharidase deficiencies and disaccharide malabsorption	endocrine/metabolic	1406	7684	0.126363	0.0759974	1.13469	0.096368	1	1
chr5.132485305.G.A	rs17622656	A	Risk factor	FCP + IP	A	IRF1	427.7	Tachycardia NOS	circulatory system	195	7038	0.298387	0.17947	1.34768	0.0963916	1	1
chr1.156125675.T.C	rs581342	C	Severity	CAV	T	LMNA	735.2	Acquired toe deformities	musculoskeletal	174	8375	-0.194707	0.117111	0.823075	0.0963942	1	1
chr2.60480453.A.G	rs1123573	A	Severity	CAV-FE	G	BCL11A	180	Cervical cancer and dysplasia	neoplasms	138	8254	0.207389	0.124738	1.23046	0.0963943	1	1
chr6.30887474.G.A	rs4618569	AG genotype	Severity	CAV	A	DDR1	532	Dysphagia	digestive	301	6805	-0.162657	0.0978388	0.849882	0.0964118	1	1
chr5.124614711.G.T	rs4240376	G	Severity	CAV	T	-	272.12	Hyperglyceridemia	endocrine/metabolic	115	5616	0.297985	0.179241	1.34714	0.0964153	1	1
chr12.57108399.C.T	rs324011	T	Risk factor; Severity	CAV	T	STAT6	110.1	Dermatophytosis	infectious diseases	873	7046	-0.125654	0.0755836	0.88192	0.0964214	1	1
chr5.132485305.G.A	rs17622656	A	Risk factor	FCP + IP	A	IRF1	368	Visual disturbances	sense organs	312	8451	0.23843	0.14342	1.26925	0.0964215	1	1
chr4.5820150.T.C	rs3774881	T	Severity	CAV	T	CRMP1	272.1	Hyperlipidemia	endocrine/metabolic	2768	4487	-0.0715554	0.0430523	0.930945	0.0965011	1	1
chr2.195994321.C.T	rs191631470	T	Severity	CAV	T	DNAH7	375.1	Dry eyes	sense organs	453	7955	0.914322	0.550122	2.49508	0.0965054	1	1
chr11.320836.C.T	rs34481144	T	Severity	CAV	T	IFITM3	585.32	End stage renal disease	genitourinary	500	7071	-0.202785	0.122017	0.816454	0.0965242	1	1
chr7.54580201.A.C	rs622568	C	Severity; Risk factor	CAV-FE	C	-	362.2	Degeneration of macula and posterior pole of retina	sense organs	196	7702	-0.178818	0.107598	0.836258	0.0965305	1	1
chr17.45422978.G.C	rs1230082	G	Severity	CAV	C	ARHGAP27	599	Other symptoms/disorders or the urinary system	genitourinary	1245	6641	-0.0748241	0.045023	0.927907	0.0965312	1	1
chr7.54580201.A.C	rs622568	C	Severity; Risk factor	CAV-FE	C	-	275.6	Hypercalcemia	endocrine/metabolic	232	8873	-0.162977	0.0980697	0.849611	0.0965429	1	1
chrX.12886851.C.T	rs5743781	T	Severity; Severity for males	CAV-FE	T	TLR7	287.3	Thrombocytopenia	hematopoietic	188	8757	1.84109	1.10787	6.30338	0.0965471	1	1
chr5.86011821.T.G	rs4424029	G	Severity	CAV	G	-	396	Abnormal heart sounds	circulatory system	299	8440	0.158421	0.0953294	1.17166	0.0965476	1	1
chr9.133257521.T.TC	rs8176719	TC	Severity; Risk factor	CAV-FE	TC	ABO	930	Allergic reaction to food	injuries & poisonings	144	7524	0.212304	0.127754	1.23652	0.0965498	1	1
chr22.19963748.G.A	rs4680	A	Risk factor	FCP	A	COMT	110.12	Althete's foot	infectious diseases	290	7124	0.149981	0.0902541	1.16181	0.0965611	1	1
chr3.61768231.T.A	rs672699	A	Severity	CAV	T	PTPRG	241.2	Nontoxic multinodular goiter	endocrine/metabolic	270	7847	-0.153325	0.0922689	0.857851	0.096569	1	1
chr6.45737076.T.A	rs16873740	A	Severity	CAV	A	-	709	Diffuse diseases of connective tissue	dermatologic	139	7748	0.235986	0.142016	1.26616	0.0965769	1	1
chr13.23084699.A.G	rs1984162	G	Severity	CAV	G	-	599	Other symptoms/disorders or the urinary system	genitourinary	1288	6845	0.0906455	0.0545506	1.09488	0.0965775	1	1
chr9.30504351.C.T	rs17775810	TT genotype	Protective	CAV	T	LINC01242	512.8	Cough	respiratory	1317	5180	0.196471	0.118238	1.2171	0.0965812	1	1
chr21.41464802.A.G	rs462574	A	Possible functional consequences	FCP + IP	A	TMPRSS2	514	Abnormal findings examination of lungs	respiratory	260	8703	-0.205515	0.123686	0.814228	0.0965941	1	1
chr11.26675470.T.G	rs10835056	G	Severity	CAV	T	SLC5A12	724	Other and unspecified disorders of back	musculoskeletal	190	7910	0.174655	0.105114	1.19084	0.0965974	1	1
chr15.33615902.C.T	rs12593288	C	Severity	CAV	T	RYR3	401	Hypertension	circulatory system	4947	4092	0.141997	0.0854593	1.15257	0.0965988	1	1
chr22.19963748.G.A	rs4680	A	Risk factor	FCP	A	COMT	041	Bacterial infection NOS	infectious diseases	318	8497	0.142459	0.0857442	1.15311	0.0966241	1	1
chr4.67910532.T.C	rs9998258	T	Possible functional consequences	FCP + IP	C	TMPRSS11A	429	Ill-defined descriptions and complications of heart disease	circulatory system	279	8105	0.378067	0.227554	1.45946	0.0966251	1	1
chr6.12216733.A.G	rs10755709	A	Severity	CAV	G	-	427.1	Paroxysmal tachycardia, unspecified	circulatory system	178	6727	0.185101	0.111418	1.20334	0.0966494	1	1
chr6.45737076.T.A	rs16873740	A	Severity	CAV	A	-	411.2	Myocardial infarction	circulatory system	150	8050	-0.259045	0.155948	0.771788	0.0966941	1	1
chr4.5820150.T.C	rs3774881	T	Severity	CAV	T	CRMP1	790.6	Other abnormal blood chemistry	symptoms	672	6287	-0.111202	0.0669452	0.894758	0.0966942	1	1
chr7.22728408.A.G	rs2069837	G	Severity	CAV-FE	G	IL6	244	Hypothyroidism	endocrine/metabolic	536	7926	-0.171616	0.103317	0.842303	0.0967009	1	1
chr19.24134099.G.A	rs10407383	A	Severity	CAV-FE	A	ZNF254	289	Other diseases of blood and blood-forming organs	hematopoietic	292	8166	0.140625	0.0846622	1.15099	0.0967104	1	1
chr6.147217556.A.G	rs116898161	G	Severity	CAV	G	STXBP5	280.1	Iron deficiency anemias, unspecified or not due to blood loss	hematopoietic	748	6210	0.485973	0.292577	1.62576	0.0967116	1	1
chrX.12888602.G.A	rs147244662	A	Severity; Severity for males	CAV-FE	A	TLR7	389.1	Sensorineural hearing loss	sense organs	293	8562	1.88417	1.13437	6.5809	0.0967164	1	1
chr4.44416575.T.C	rs35540967	C	Severity	CAV	C	KCTD8	275	Disorders of mineral metabolism	endocrine/metabolic	381	8952	-0.70394	0.423815	0.494632	0.0967215	1	1
chr18.69541156.T.C	rs12958013	T	Severity	CAV	C	DOK6	338.1	Acute pain	neurological	283	6519	0.411482	0.24774	1.50905	0.0967252	1	1
chr1.155197995.A.G	rs41264915	A	Severity	CAV-FE	G	THBS3	433.3	Cerebral ischemia	circulatory system	200	8613	0.195619	0.117781	1.21606	0.09674	1	1
chr13.41746691.T.A	rs10507497	A	Severity	CAV-FE	A	VWA8	195	Cancer, suspected or other	neoplasms	133	8460	-0.265286	0.159733	0.766987	0.0967523	1	1
chr10.104263031.C.A	rs4925	A	Protective for neurological complications of long COVID	CAV	A	GSTO1	038	Septicemia	infectious diseases	114	8498	-0.438442	0.26401	0.645041	0.0967734	1	1
chr12.106231175.T.A	rs12823094	A	Severity	CAV	A	-	745	Pain in joint	musculoskeletal	2571	5067	0.132735	0.079927	1.14195	0.096774	1	1
chr14.72467521.C.T	rs12587980	T	Severity	CAV	T	RGS6	090	Sexually transmitted infections (not HIV or hepatitis)	infectious diseases	266	9031	-0.159845	0.0962545	0.852276	0.0967843	1	1
chr21.41509390.C.G	rs12626358	G	Possible functional consequences	FCP + IP	G	TMPRSS2	296.1	Bipolar	mental disorders	200	5712	-0.202888	0.122184	0.81637	0.0968099	1	1
chr11.34482745.G.A	rs61882275	G	Severity	CAV	A	ELF5	728.7	Fasciitis	musculoskeletal	197	6783	0.198953	0.119817	1.22012	0.0968186	1	1
chr5.131995059.C.T	rs56162149	T	Severity	CAV-FE	C	ACSL6	296	Mood disorders	mental disorders	1497	5547	0.080689	0.0485954	1.08403	0.0968293	1	1
chr2.195519781.A.G	rs74417002	G	Severity	CAV	G	-	610	Benign mammary dysplasias	genitourinary	131	7942	0.375357	0.226072	1.45551	0.0968458	1	1
chr4.67964168.T.A	rs720009	A	Possible functional consequences	FCP + IP	A	TMPRSS11A	300	Anxiety disorders	mental disorders	1026	5734	-0.110334	0.0664568	0.895535	0.0968675	1	1
chr22.24011037.T.C	rs11090305	C	Severity	CAV	C	-	433.1	Occlusion and stenosis of precerebral arteries	circulatory system	134	7895	-0.219133	0.131991	0.803215	0.0968703	1	1
chr8.38963809.A.G	rs10808999	G	Severity	CAV	A	PLEKHA2	426.92	Cardiac defibrillator in situ	circulatory system	122	7065	-0.849831	0.511905	0.427487	0.0968876	1	1
chr1.156125675.T.C	rs581342	C	Severity	CAV	T	LMNA	252	Disorders of parathyroid gland	endocrine/metabolic	215	8386	-0.176078	0.106066	0.838553	0.0968987	1	1
chr2.136948486.A.G	rs7605851	G	Severity	CAV-FE	G	THSD7B	275	Disorders of mineral metabolism	endocrine/metabolic	380	8927	-0.443443	0.26715	0.641823	0.0969341	1	1
chr11.2872637.A.G	rs10766439	A	Severity	CAV	A	-	277	Other disorders of metabolism	endocrine/metabolic	272	8551	-0.178436	0.107499	0.836577	0.0969353	1	1
chr6.32623820.T.C	rs9271609	T	Severity	CAV	C	HLA-DQA1	792.1	Papanicolaou smear of cervix or vagina with atypical squamous cells	genitourinary	120	8265	-0.292783	0.176388	0.746184	0.0969388	1	1
chr19.50379362.T.C	rs1405655	C	Severity	CAV-FE	T	NR1H2	687	Symptoms affecting skin	dermatologic	123	6841	-0.214717	0.129361	0.806769	0.0969493	1	1
chr7.22548762.C.T	rs13227460	T	Severity	CAV	T	STEAP1B	977	Personal history of allergy to medicinal agents	injuries & poisonings	198	8889	0.293665	0.176926	1.34133	0.0969514	1	1
chr12.8608014.A.G	rs11613792	A	Severity	CAV	G	AICDA	695	Erythematous conditions	dermatologic	374	7108	0.129566	0.0780635	1.13833	0.0969648	1	1
chr8.73355963.T.C	rs2010843	C	Severity	CAV	C	RDH10-AS1	338	Pain	neurological	1908	6513	-0.102881	0.0619861	0.902234	0.0969652	1	1
chr14.74952741.A.G	rs2268616	G	Risk factor	CAV	G	PGF	386	Vertiginous syndromes and other disorders of vestibular system	sense organs	121	7888	0.507045	0.305509	1.66038	0.0969804	1	1
chr3.1052111.C.G	rs1504061	G	Severity	CAV	G	-	366.2	Senile cataract	sense organs	598	7980	0.179846	0.108365	1.19703	0.0969902	1	1
chr6.52236941.T.C	rs763780	C	Protective	FCP	C	IL17F	427.2	Atrial fibrillation and flutter	circulatory system	364	7068	0.223798	0.134849	1.25082	0.0969925	1	1
chr6.158608455.C.T	rs117665206	T	Severity	CAV	T	TMEM181	530	Diseases of esophagus	digestive	1872	6809	0.783869	0.472328	2.18993	0.0969977	1	1
chr21.41508701.T.G	rs4283504	T	Possible functional consequences	FCP + IP	T	TMPRSS2	473	Diseases of the larynx and vocal cords	respiratory	249	6117	-0.463031	0.279012	0.629373	0.097008	1	1
chr3.157438240.A.G	rs1840680	AG genotype)	Protective	CAV	A	PTX3	429	Ill-defined descriptions and complications of heart disease	circulatory system	279	8078	-0.163915	0.0987755	0.848815	0.097022	1	1
chr21.41465921.C.T	rs62217525	C	Possible functional consequences	FCP + IP	T	TMPRSS2	255	Disorders of adrenal glands	endocrine/metabolic	111	8503	0.870576	0.524648	2.38829	0.0970452	1	1
chr9.132278286.T.C	rs11243705	C	Severity	CAV	C	SETX	512.1	Wheezing	respiratory	110	4983	0.348352	0.209936	1.41673	0.0970511	1	1
chr1.173115604.T.G	rs17300100	G	Severity	CAV	G	-	260	Protein-calorie malnutrition	endocrine/metabolic	185	5910	0.581106	0.350215	1.78802	0.0970581	1	1
chrX.15561454.T.C	rs142017934	C	Severity	CAV	C	ACE2	278.11	Morbid obesity	endocrine/metabolic	1135	5508	-0.418799	0.252406	0.657836	0.0970703	1	1
chr9.4329170.T.C	rs3895472	C	Severity	CAV	T	GLIS3	614.52	Vaginitis and vulvovaginitis	genitourinary	294	8556	0.183896	0.110842	1.20189	0.0971	1	1
chr10.52340585.A.T	rs1441121	T	Severity	CAV	A	-	338	Pain	neurological	1876	6355	-0.0962527	0.0580158	0.908234	0.0971003	1	1
chr13.102695866.A.G	rs599976	G	Severity	CAV-FE	G	METTL21C	771	Musculoskeletal symptoms referable to limbs	symptoms	439	8070	-0.174991	0.105481	0.839465	0.0971206	1	1
chr4.106022043.T.C	rs11729561	T	Severity	CAV	C	-	185	Cancer of prostate	neoplasms	193	8500	-0.537146	0.323786	0.584414	0.0971251	1	1
chr4.44416575.T.C	rs35540967	C	Severity	CAV	C	KCTD8	366.2	Senile cataract	sense organs	603	8120	0.398553	0.240245	1.48967	0.0971261	1	1
chr13.41746691.T.A	rs10507497	A	Severity	CAV-FE	A	VWA8	433.2	Occlusion of cerebral arteries	circulatory system	442	8598	0.135281	0.0815464	1.14486	0.0971275	1	1
chr14.74952741.A.G	rs2268616	G	Risk factor	CAV	G	PGF	079	Viral infection	infectious diseases	240	6053	0.374072	0.225502	1.45364	0.097147	1	1
chr12.8058591.T.C	rs7842	C	Risk factor; Severity	CAV	C	C3AR1	700	Corns and callosities	dermatologic	196	8587	0.175532	0.105819	1.19188	0.0971556	1	1
chr17.35880776.C.T	rs2107538	T	Risk factor; Severity	FCP	T	CCL5	760	Back pain	symptoms	1977	6309	0.0620045	0.0373792	1.06397	0.0971567	1	1
chr10.36988942.A.G	rs2091431	G	Severity	CAV	A	-	428.4	Heart failure with preserved EF [Diastolic heart failure]	circulatory system	243	7956	-0.205327	0.123781	0.814381	0.0971572	1	1
chr6.31575324.G.A	rs361525	G	Severity	CAV-FE	A	TNF	479	Other upper respiratory disease	respiratory	385	6319	-0.369815	0.222947	0.690862	0.097164	1	1
chr5.77379593.G.A	rs7715119	A	Severity	CAV-FE	A	PDE8B	614.5	Inflammatory disease of cervix, vagina, and vulva	genitourinary	311	8479	0.171234	0.103236	1.18677	0.0971829	1	1
chr19.39248147.C.T	rs12979860	C	Severity (C allele)*Conflicting; Risk factor (T allele)*Conflicting	CAV	C	IFNL4	246	Other disorders of thyroid	endocrine/metabolic	152	7932	0.197668	0.119177	1.21856	0.0971958	1	1
chr21.33252612.A.G	rs2236757	A	Severity	CAV-FE	A	IFNAR2	215	Other benign neoplasm of connective and other soft tissue	neoplasms	188	8453	0.203921	0.122948	1.2262	0.0971978	1	1
chr5.180810828.C.T	rs113791144	T	Severity	CAV	T	-	687.1	Rash and other nonspecific skin eruption	dermatologic	722	6826	-0.245411	0.147978	0.782383	0.0972313	1	1
chr10.52771482.G.A	rs5030737	A	Potential functional effect on protein	FCP + IP	A	MBL2	208	Benign neoplasm of colon	neoplasms	397	8444	0.514759	0.310411	1.67324	0.0972541	1	1
chr14.102356233.A.G	rs11160678	G	Severity	CAV	G	CINP	792	Abnormal Papanicolaou smear of cervix and cervical HPV	genitourinary	151	8111	0.209499	0.126333	1.23306	0.0972541	1	1
chr7.22728408.A.G	rs2069837	G	Severity	CAV-FE	G	IL6	743	Osteoporosis, osteopenia and pathological fracture	musculoskeletal	471	8644	0.171482	0.103409	1.18706	0.0972582	1	1
chr15.34253720.A.G	rs2705343	G	Severity	CAV-FE	G	SLC12A6	374	Other disorders of eyelids	sense organs	114	7983	0.303158	0.182814	1.35413	0.0972595	1	1
chr10.52771482.G.A	rs5030737	A	Potential functional effect on protein	FCP + IP	A	MBL2	284	Aplastic anemia	hematopoietic	103	6209	0.799219	0.481966	2.2238	0.0972674	1	1
chr10.104263031.C.A	rs4925	A	Protective for neurological complications of long COVID	CAV	A	GSTO1	496.21	Obstructive chronic bronchitis	respiratory	185	6961	0.266702	0.160834	1.30565	0.0972675	1	1
chr10.36988942.A.G	rs2091431	G	Severity	CAV	A	-	244.1	Secondary hypothyroidism	endocrine/metabolic	185	7776	0.209298	0.12622	1.23281	0.0972779	1	1
chr17.8109899.C.T	rs151256885	T	Severity	CAV	T	ALOXE3	428.4	Heart failure with preserved EF [Diastolic heart failure]	circulatory system	239	7908	-0.405781	0.244713	0.666456	0.0972792	1	1
chr17.15965007.C.T	rs8081547	T	Risk factor	FCP + IP	T	ADORA2B	577	Diseases of pancreas	digestive	123	9156	0.319124	0.192466	1.37592	0.097301	1	1
chr4.44416575.T.C	rs35540967	C	Severity	CAV	C	KCTD8	704.1	Alopecia	dermatologic	205	8343	0.573478	0.34587	1.77443	0.0973019	1	1
chr1.205208489.G.A	rs11240388	G	Severity	CAV-FE	A	DSTYK	277	Other disorders of metabolism	endocrine/metabolic	284	8850	-0.205407	0.123883	0.814316	0.0973031	1	1
chr4.67963489.G.A	rs6552134	G	Possible functional consequences	FCP + IP	A	TMPRSS11A	054	Herpes simplex	infectious diseases	336	6038	-0.167951	0.101293	0.845395	0.0973038	1	1
chr4.67963489.G.A	rs6552134	G	Possible functional consequences	FCP + IP	A	TMPRSS11A	514	Abnormal findings examination of lungs	respiratory	258	8621	-0.19225	0.115951	0.825101	0.097311	1	1
chr9.3320390.C.A	rs72699049	A	Severity	CAV	A	RFX3	249	Secondary diabetes mellitus	endocrine/metabolic	387	5966	-1.20359	0.725959	0.300114	0.0973301	1	1
chr10.52771482.G.A	rs5030737	A	Potential functional effect on protein	FCP + IP	A	MBL2	362.4	Retinal vascular changes and abnomalities	sense organs	131	7795	0.763201	0.460338	2.14513	0.0973344	1	1
chr15.60902209.A.G	rs4774377	G	Risk factor	CAV-FE	G	RORA	740.9	Osteoarthrosis NOS	musculoskeletal	813	6999	0.106156	0.0640309	1.112	0.0973388	1	1
chr16.16924042.C.A	rs1453512	A	Severity	CAV	C	-	070	Viral hepatitis	infectious diseases	1096	6034	-0.0945556	0.057034	0.909777	0.0973415	1	1
chr3.1052111.C.G	rs1504061	G	Severity	CAV	G	-	296.22	Major depressive disorder	mental disorders	1397	5764	0.122298	0.0737704	1.13009	0.0973527	1	1
chr5.32750877.T.C	rs1173773	C	Protective	CAV	T	NPR3	573.7	Abnormal results of function study of liver	digestive	145	7993	-0.212952	0.128455	0.808195	0.0973584	1	1
chrX.15592465.T.A	rs73195521	A	Severity	CAV	A	ACE2	411.4	Coronary atherosclerosis	circulatory system	922	8098	2.36157	1.42457	10.6076	0.0973693	1	1
chr14.102356233.A.G	rs11160678	G	Severity	CAV	G	CINP	327.41	Organic or persistent insomnia	neurological	150	7260	0.208345	0.125681	1.23164	0.0973721	1	1
chr21.41473456.A.G	rs17854725	G	Severity	CAV	G	TMPRSS2	196	Radiotherapy	neoplasms	122	8352	0.219499	0.13241	1.24545	0.0973727	1	1
chr9.4329170.T.C	rs3895472	C	Severity	CAV	T	GLIS3	318	Tobacco use disorder	mental disorders	1392	7073	0.090443	0.05456	1.09466	0.0973823	1	1
chr12.8608014.A.G	rs11613792	A	Severity	CAV	G	AICDA	292.3	Memory loss	mental disorders	186	7624	0.181778	0.109664	1.19935	0.0973989	1	1
chr17.42362183.A.G	rs744166	G	Risk factor; Severity	CAV	A	STAT3	242.1	Graves' disease	endocrine/metabolic	121	7902	0.229929	0.138715	1.25851	0.0974047	1	1
chr1.35908500.C.T	rs2765013	C	Severity	CAV	T	AGO1	788	Syncope and collapse	symptoms	329	8473	-0.137005	0.082656	0.871966	0.0974123	1	1
chr11.114726432.A.T	rs1712779	T	Severity	CAV-FE	T	-	727.1	Synovitis and tenosynovitis	musculoskeletal	210	6817	-0.233791	0.14105	0.791527	0.0974181	1	1
chr4.67963885.A.G	rs17088850	G	Possible functional consequences	FCP + IP	G	TMPRSS11A	433.2	Occlusion of cerebral arteries	circulatory system	437	8511	-0.160219	0.0966634	0.851958	0.0974205	1	1
chr15.90879313.T.C	rs8039305	C	Risk factor	CAV-FE	T	FURIN	241.1	Nontoxic uninodular goiter	endocrine/metabolic	371	7428	0.162341	0.0979448	1.17626	0.0974228	1	1
chr16.57636629.G.A	rs7499679	A	Severity	CAV	A	ADGRG1	054	Herpes simplex	infectious diseases	339	6017	-0.1365	0.0823566	0.872407	0.097434	1	1
chr5.157106730.T.C	rs35960726	C	Severity	CAV	C	HAVCR2	626	Disorders of menstruation and other abnormal bleeding from female genital tract	genitourinary	731	7398	1.39488	0.841601	4.03449	0.0974365	1	1
chr14.74952741.A.G	rs2268616	G	Risk factor	CAV	G	PGF	365	Glaucoma	sense organs	825	7753	0.231624	0.139751	1.26065	0.0974387	1	1
chr11.114726432.A.T	rs1712779	T	Severity	CAV-FE	T	-	389.1	Sensorineural hearing loss	sense organs	293	8548	-0.200872	0.1212	0.818017	0.0974479	1	1
chr19.24134099.G.A	rs10407383	A	Severity	CAV-FE	A	ZNF254	772.3	Muscle weakness	symptoms	233	8628	-0.159488	0.0962312	0.85258	0.09745	1	1
chr22.49281538.G.A	rs62220604	G	Severity	CAV	A	-	613	Other nonmalignant breast conditions	genitourinary	182	8903	-0.570768	0.344399	0.565092	0.0974617	1	1
chr7.22728630.G.T	rs2066992	T	Protective	CAV-FE	T	IL6	512.8	Cough	respiratory	1323	5192	0.132867	0.0801713	1.1421	0.097462	1	1
chr12.8058591.T.C	rs7842	C	Risk factor; Severity	CAV	C	C3AR1	368	Visual disturbances	sense organs	312	8467	-0.145936	0.0880595	0.864213	0.0974695	1	1
chr1.20166359.C.T	rs72663004	T	Severity	CAV	T	PLA2G2C	386.2	Peripheral or central vertigo	sense organs	109	8042	-0.992815	0.59912	0.370532	0.0974945	1	1
chr5.86011821.T.G	rs4424029	G	Severity	CAV	G	-	433.21	Cerebral artery occlusion, with cerebral infarction	circulatory system	433	8566	-0.144751	0.0873523	0.865237	0.0974999	1	1
chr9.133257521.T.TC	rs8176719	TC	Severity; Risk factor	CAV-FE	TC	ABO	700	Corns and callosities	dermatologic	197	8565	0.178229	0.107556	1.1951	0.0975021	1	1
chr2.6013310.G.A	rs73910904	A	Risk factor	CAV	A	-	274.11	Gouty arthropathy	endocrine/metabolic	124	9162	-0.972492	0.58689	0.378139	0.0975139	1	1
chr11.88436431.C.T	rs72953026	T	Severity	CAV-FE	T	-	681	Superficial cellulitis and abscess	dermatologic	474	7954	0.317644	0.1917	1.37389	0.0975226	1	1
chr5.124614711.G.T	rs4240376	G	Severity	CAV	T	-	785	Abdominal pain	symptoms	1576	6245	-0.0992424	0.0598936	0.905523	0.0975239	1	1
chr17.49863303.C.T	rs77534576	T	Severity	CAV	T	-	296.2	Depression	mental disorders	1439	5865	-0.567536	0.342529	0.56692	0.0975395	1	1
chr22.41925447.G.A	rs61756766	A	Severity	CAV	A	TNFRSF13C	215	Other benign neoplasm of connective and other soft tissue	neoplasms	195	8979	1.25555	0.757769	3.50976	0.0975399	1	1
chr12.47902438.G.T	rs11574024	T	Severity	CAV	T	VDR	564	Functional digestive disorders	digestive	216	6906	0.55293	0.333719	1.73834	0.0975447	1	1
chr1.161544752.A.C	rs396991	C	Severity	CAV-FE	C	FCGR3A	722	Intervertebral disc disorders	musculoskeletal	337	7316	0.139002	0.0838946	1.14913	0.0975477	1	1
chr22.19963748.G.A	rs4680	A	Risk factor	FCP	A	COMT	153	Colorectal cancer	neoplasms	278	8243	-0.160121	0.0966424	0.852041	0.0975514	1	1
chr3.101705614.T.C	rs11919389	C	Risk factor	CAV	C	PDCL3P4	442	Other aneurysm	circulatory system	151	7978	0.212285	0.128132	1.2365	0.0975663	1	1
chr1.161544752.A.C	rs396991	C	Severity	CAV-FE	C	FCGR3A	477	Epistaxis or throat hemorrhage	respiratory	115	5752	0.233076	0.140681	1.26248	0.0975669	1	1
chr10.52340585.A.T	rs1441121	T	Severity	CAV	A	-	574.1	Cholelithiasis	digestive	141	8820	-0.330464	0.199463	0.71859	0.0975669	1	1
chr8.124324323.T.C	rs72711165	C	Severity	CAV-FE	C	TMEM65	721.1	Spondylosis without myelopathy	musculoskeletal	546	8019	0.260153	0.157027	1.29713	0.0975719	1	1
chr1.35908500.C.T	rs2765013	C	Severity	CAV	T	AGO1	272.13	Mixed hyperlipidemia	endocrine/metabolic	681	5385	0.103212	0.0622982	1.10873	0.0975721	1	1
chr3.27146807.G.A	rs17317135	G	Severity	CAV	A	NEK10	681.5	Cellulitis and abscess of leg, except foot	dermatologic	167	7940	0.783341	0.472837	2.18877	0.0975835	1	1
chr11.34482745.G.A	rs61882275	G	Severity	CAV	A	ELF5	585.32	End stage renal disease	genitourinary	506	7185	-0.138001	0.0833002	0.871098	0.0975865	1	1
chr20.50172836.A.G	rs6122883	G	Severity	CAV-FE	G	LINC01273	038	Septicemia	infectious diseases	114	8378	0.287009	0.173254	1.33244	0.0976053	1	1
chr10.8988345.A.T	rs71481792	A	Severity	CAV	T	-	174	Breast cancer	neoplasms	290	8536	0.18779	0.113362	1.20658	0.0976121	1	1
chr4.67910402.G.A	rs4860265	G	Possible functional consequences	FCP + IP	G	TMPRSS11A	270	Disorders of protein plasma/amino-acid transport and metabolism	endocrine/metabolic	129	8392	-0.22604	0.136462	0.797686	0.0976347	1	1
chr7.22728630.G.T	rs2066992	T	Protective	CAV-FE	T	IL6	272.12	Hyperglyceridemia	endocrine/metabolic	115	5615	-0.50276	0.303522	0.604859	0.0976364	1	1
chr22.22210343.A.T	rs5757427	T	Severity	CAV	A	IGLV10-54	706.1	Acne	dermatologic	164	5345	0.269034	0.162421	1.3087	0.0976398	1	1
chr19.31533051.C.A	rs8105499	C	Severity	CAV	A	LINC02841	251.1	Hypoglycemia	endocrine/metabolic	101	5447	0.273646	0.165216	1.31475	0.0976626	1	1
chr21.41426103.C.A	rs17000900	A	Severity	CAV-FE	A	MX1	174	Breast cancer	neoplasms	294	8610	-0.18824	0.113652	0.828416	0.097665	1	1
chr17.27263807.T.C	rs60811869	C	Severity	CAV	C	-	289.4	Lymphadenitis	hematopoietic	154	8175	0.499031	0.301306	1.64712	0.0976764	1	1
chr22.22210343.A.T	rs5757427	T	Severity	CAV	A	IGLV10-54	626.1	Irregular menstrual cycle/bleeding	genitourinary	394	5099	0.200851	0.121271	1.22244	0.0976774	1	1
chr2.45584979.T.C	-	HLA-A*02:02	Protective	IP	T	HLA-A	789	Nausea and vomiting	symptoms	482	8327	0.11427	0.0689968	1.12106	0.097688	1	1
chr14.35401887.C.T	rs696	CC genotype	Severity	CAV	C	NFKBIA	292.3	Memory loss	mental disorders	200	8382	-0.180343	0.108895	0.834984	0.0976987	1	1
chr10.76490426.T.C	rs114026383	C	Risk factor for European population	CAV	C	LRMDA	252.1	Hyperparathyroidism	endocrine/metabolic	198	8512	-0.49052	0.296191	0.612308	0.0977029	1	1
chrX.12889539.C.G	rs3853839	G	Severity; Risk factor	CAV-FE	G	TLR7	261	Vitamin deficiency	endocrine/metabolic	2318	5629	0.0867948	0.0524099	1.09067	0.0977065	1	1
chr3.38894643.C.T	rs33985936	T	Severity	CAV	T	SCN11A	443.9	Peripheral vascular disease, unspecified	circulatory system	592	8025	-0.174062	0.105109	0.840245	0.097717	1	1
chr15.33615902.C.T	rs12593288	C	Severity	CAV	T	RYR3	306	Other mental disorder	mental disorders	203	5771	-0.544749	0.328954	0.579987	0.0977204	1	1
chr1.244873270.T.C	rs12130553	C	Severity	CAV	T	-	722	Intervertebral disc disorders	musculoskeletal	311	6297	-0.206976	0.124985	0.81304	0.0977224	1	1
chr21.41494374.C.T	rs114363287	T	Risk factor	CAV	T	TMPRSS2	155	Cancer of liver and intrahepatic bile duct	neoplasms	103	8864	0.994181	0.600386	2.70251	0.0977414	1	1
chr6.31575254.G.A	rs1800629	A	Risk factor*Conflicting; Severity*Conflicting; Protective*Conflicting	CAV-FE	A	TNF	743.1	Osteoporosis	musculoskeletal	403	8642	0.18313	0.110598	1.20097	0.0977608	1	1
chr1.87162490.C.T	rs10873821	C	Severity	CAV	C	LINC01140	261.4	Vitamin D deficiency	endocrine/metabolic	2243	5927	-0.0617407	0.0372874	0.940127	0.0977614	1	1
chr13.102695866.A.G	rs599976	G	Severity	CAV-FE	G	METTL21C	153.3	Malignant neoplasm of rectum, rectosigmoid junction, and anus	neoplasms	218	8224	0.213254	0.128795	1.2377	0.0977699	1	1
chr12.6845711.C.T	rs5443	T	protective	CAV	C	CDCA3	293.1	Swelling, mass, or lump in head and neck [Space-occupying lesion, intracranial NOS]	mental disorders	123	9167	-0.27453	0.165806	0.759929	0.0977755	1	1
chr18.6461231.C.G	rs11659676	G	Severity	CAV-FE	C	RPL6P27	340	Migraine	neurological	359	7270	-0.129628	0.0782904	0.878422	0.0977761	1	1
chr17.35880776.C.T	rs2107538	T	Risk factor; Severity	FCP	T	CCL5	475.9	Postnasal drip	respiratory	219	6244	0.161881	0.0977713	1.17572	0.0977808	1	1
chr17.8109899.C.T	rs151256885	T	Severity	CAV	T	ALOXE3	561	Symptoms involving digestive system	digestive	793	6740	-0.21221	0.128172	0.808795	0.0977903	1	1
chr4.106022043.T.C	rs11729561	T	Severity	CAV	C	-	433.31	Transient cerebral ischemia	circulatory system	191	8459	0.348479	0.210478	1.41691	0.0977914	1	1
chr8.38963809.A.G	rs10808999	G	Severity	CAV	A	PLEKHA2	362.2	Degeneration of macula and posterior pole of retina	sense organs	196	7793	-0.574581	0.347057	0.56294	0.0978063	1	1
chr19.24134099.G.A	rs10407383	A	Severity	CAV-FE	A	ZNF254	459.9	Circulatory disease NEC	circulatory system	144	8709	-0.200852	0.121318	0.818034	0.0978077	1	1
chr7.54580201.A.C	rs622568	C	Severity; Risk factor	CAV-FE	C	-	425	Cardiomyopathy	circulatory system	263	8997	-0.151245	0.0913571	0.859637	0.0978161	1	1
chr5.174562335.T.A	rs2220543	T	Severity	CAV	A	SUMO2P6	706.1	Acne	dermatologic	222	7609	0.164621	0.0994385	1.17895	0.097821	1	1
chr19.31533051.C.A	rs8105499	C	Severity	CAV	A	LINC02841	578.8	Hemorrhage of rectum and anus	digestive	278	8070	-0.193123	0.116655	0.824381	0.0978224	1	1
chr6.32623820.T.C	rs9271609	T	Severity	CAV	C	HLA-DQA1	246	Other disorders of thyroid	endocrine/metabolic	152	7932	-0.259376	0.156686	0.771533	0.0978463	1	1
chr4.44416575.T.C	rs35540967	C	Severity	CAV	C	KCTD8	690	Erythematosquamous dermatosis	dermatologic	146	7871	-1.67131	1.00964	0.188	0.0978512	1	1
chr4.44416575.T.C	rs35540967	C	Severity	CAV	C	KCTD8	690.1	Seborrheic dermatitis	dermatologic	146	7871	-1.67131	1.00964	0.188	0.0978512	1	1
chr19.31533051.C.A	rs8105499	C	Severity	CAV	A	LINC02841	585	Renal failure	genitourinary	1355	7093	-0.0947403	0.057234	0.909609	0.0978605	1	1
chr6.52236941.T.C	rs763780	C	Protective	FCP	C	IL17F	574	Cholelithiasis and cholecystitis	digestive	193	9140	-0.361119	0.218165	0.696896	0.0978734	1	1
chr10.52340585.A.T	rs1441121	T	Severity	CAV	A	-	350.1	Abnormal involuntary movements	neurological	260	7574	-0.238204	0.14391	0.788042	0.0978769	1	1
chr2.36677870.C.A	rs6714112	C	Severity	CAV	A	-	289	Other diseases of blood and blood-forming organs	hematopoietic	287	8072	0.190504	0.115098	1.20986	0.0978954	1	1
chr4.25613313.G.A	-	HLA-A*02:02	Protective	IP	A	HLA-A	208	Benign neoplasm of colon	neoplasms	396	8425	-0.169993	0.102711	0.843671	0.0979132	1	1
chr2.112913801.G.T	rs3811046	T	Risk factor	CAV	T	IL37	573.7	Abnormal results of function study of liver	digestive	151	8112	0.222567	0.134491	1.24928	0.0979476	1	1
chr7.107967457.C.T	rs2237698	T	Severity	CAV	T	LAMB1	280.1	Iron deficiency anemias, unspecified or not due to blood loss	hematopoietic	748	6191	-0.188158	0.113698	0.828484	0.0979481	1	1
chr12.52726315.TC.T	rs5798227	T	Risk factor	CAV	TC	-	366.2	Senile cataract	sense organs	601	8115	0.144505	0.0873218	1.15547	0.0979529	1	1
chrX.15564175.T.C	rs41303171	C	Severity; Risk factor	CAV	C	ACE2	316	Substance addiction and disorders	mental disorders	577	7161	0.83084	0.502074	2.29525	0.0979617	1	1
chr2.136948486.A.G	rs7605851	G	Severity	CAV-FE	G	THSD7B	578.9	Hemorrhage of gastrointestinal tract	digestive	165	8183	0.457523	0.276482	1.58016	0.0979648	1	1
chr21.41470664.C.T	rs61735794	T	Risk factor	CAV	T	TMPRSS2	250.22	Type 2 diabetes with renal manifestations	endocrine/metabolic	513	5986	0.668054	0.403739	1.95044	0.0979914	1	1
chr5.86011821.T.G	rs4424029	G	Severity	CAV	G	-	079	Viral infection	infectious diseases	239	6119	-0.195189	0.117967	0.822679	0.0980045	1	1
chr1.230710048.A.G	rs699	G	Severity	CAV	A	AGT	741.4	Joint effusions	musculoskeletal	119	8445	-0.340698	0.20591	0.711274	0.0980056	1	1
chr10.89010241.T.C	rs982764	T	Severity	CAV-FE	C	FAS	216.1	Screening for malignant neoplasms of the skin	neoplasms	101	8872	0.261349	0.157957	1.29868	0.0980143	1	1
chr5.132485305.G.A	rs17622656	A	Risk factor	FCP + IP	A	IRF1	153.3	Malignant neoplasm of rectum, rectosigmoid junction, and anus	neoplasms	219	8215	-0.346515	0.209431	0.707148	0.0980144	1	1
chr21.41426103.C.A	rs17000900	A	Severity	CAV-FE	A	MX1	531	Peptic ulcer (excl. esophageal)	digestive	142	9235	-0.263976	0.159546	0.767992	0.0980165	1	1
chr19.52830722.G.A	rs10411226	G	Severity	CAV	G	ZNF28	605	Erectile dysfunction [ED]	genitourinary	426	6318	0.135988	0.0821938	1.14567	0.0980305	1	1
chr17.8109899.C.T	rs151256885	T	Severity	CAV	T	ALOXE3	227	Benign neoplasm of other endocrine glands and related structures	neoplasms	117	9175	-0.64086	0.387361	0.526839	0.0980406	1	1
chr17.27263807.T.C	rs60811869	C	Severity	CAV	C	-	626.1	Irregular menstrual cycle/bleeding	genitourinary	567	7368	-0.419872	0.2538	0.657131	0.0980581	1	1
chr21.33252612.A.G	rs2236757	A	Severity	CAV-FE	A	IFNAR2	288.1	Decreased white blood cell count	hematopoietic	176	7737	-0.234883	0.141986	0.790663	0.0980735	1	1
chrX.15599938.A.G	rs2106809	G	Severity	CAV	G	ACE2	112	Candidiasis	infectious diseases	435	7129	-0.206981	0.12512	0.813035	0.098075	1	1
chrX.15564142.G.A	rs147311723	A	Severity	CAV	A	ACE2	366.2	Senile cataract	sense organs	603	8128	-0.658418	0.398019	0.51767	0.0980789	1	1
chr16.89196249.G.A	rs117169628	A	Severity	CAV	A	SLC22A31	250.1	Type 1 diabetes	endocrine/metabolic	127	5979	0.541277	0.327209	1.7182	0.0980822	1	1
chrX.12885540.A.T	rs179008	T	Severity; Risk factor	CAV	T	TLR7	386	Vertiginous syndromes and other disorders of vestibular system	sense organs	118	7818	0.322379	0.194885	1.38041	0.0980856	1	1
chr1.87162490.C.T	rs10873821	C	Severity	CAV	C	LINC01140	447	Other disorders of arteries and arterioles	circulatory system	117	7956	0.224508	0.13572	1.25171	0.0980866	1	1
chr22.22210343.A.T	rs5757427	T	Severity	CAV	A	IGLV10-54	071.1	HIV infection, symptomatic	infectious diseases	675	4259	-0.151525	0.0916018	0.859396	0.0980926	1	1
chr6.41534945.A.C	rs1886814	C	Severity	CAV-FE	C	FOXP4-AS1	939	Atopic/contact dermatitis due to other or unspecified	dermatologic	650	7520	-0.193813	0.11717	0.823812	0.098104	1	1
chr19.52830722.G.A	rs10411226	G	Severity	CAV	G	ZNF28	327.41	Organic or persistent insomnia	neurological	129	5628	-0.233617	0.141236	0.791665	0.0981101	1	1
chr21.41426103.C.A	rs17000900	A	Severity	CAV-FE	A	MX1	246	Other disorders of thyroid	endocrine/metabolic	149	7824	0.23154	0.139984	1.26054	0.0981165	1	1
chr9.21131628.G.C	rs12236000	G	Severity	CAV	C	-	454.1	Varicose veins of lower extremity	circulatory system	258	7688	-0.287878	0.174048	0.749853	0.0981249	1	1
chr8.38963809.A.G	rs10808999	G	Severity	CAV	A	PLEKHA2	599	Other symptoms/disorders or the urinary system	genitourinary	1291	6873	0.187611	0.11343	1.20636	0.0981317	1	1
chr5.21768177.G.A	-	HLA-A*02:02	Protective	IP	A	HLA-A	278	Overweight, obesity and other hyperalimentation	endocrine/metabolic	2836	5420	0.10567	0.0638887	1.11146	0.0981334	1	1
chr17.45714244.T.C	rs113661667	C	Risk factor	CAV-FE	C	LINC02210-CRHR1	573.7	Abnormal results of function study of liver	digestive	151	8052	-0.691261	0.417945	0.500944	0.0981374	1	1
chr15.60902209.A.G	rs4774377	G	Risk factor	CAV-FE	G	RORA	345	Epilepsy, recurrent seizures, convulsions	neurological	305	8176	-0.164801	0.0996411	0.848063	0.0981386	1	1
chr8.40324459.C.A	rs11779911	C	Severity	CAV	A	SIRLNT	379.2	Disorders of vitreous body	sense organs	273	7611	-0.179113	0.108296	0.836012	0.0981429	1	1
chr1.169597075.C.T	rs6127	T	Severity in males	CAV	C	SELP	475.9	Postnasal drip	respiratory	221	6315	0.206504	0.124861	1.22937	0.0981524	1	1
chr16.89196249.G.A	rs117169628	A	Severity	CAV	A	SLC22A31	306	Other mental disorder	mental disorders	207	5861	0.475251	0.287361	1.60842	0.0981584	1	1
chr14.94566450.G.A	rs2093266	A	Risk factor for acute kidney injury	CAV	A	SERPINA4	535	Gastritis and duodenitis	digestive	213	8754	-0.209177	0.12648	0.811251	0.098161	1	1
chr1.27373964.C.T	rs141300199	T	Severity	CAV	T	FCN3	585.32	End stage renal disease	genitourinary	508	7233	1.36566	0.825772	3.9183	0.0981688	1	1
chr10.104263031.C.A	rs4925	A	Protective for neurological complications of long COVID	CAV	A	GSTO1	275.6	Hypercalcemia	endocrine/metabolic	236	8961	0.249165	0.150663	1.28295	0.0981714	1	1
chr4.24511798.A.G	rs73246461	G	Severity	CAV	G	-	244.2	Acquired hypothyroidism	endocrine/metabolic	137	7732	0.338368	0.204613	1.40266	0.0981889	1	1
chr22.24011037.T.C	rs11090305	C	Severity	CAV	C	-	573.9	Abnormal serum enzyme levels	digestive	262	7438	0.150017	0.090717	1.16185	0.0981931	1	1
chr6.52236941.T.C	rs763780	C	Protective	FCP	C	IL17F	573.9	Abnormal serum enzyme levels	digestive	286	8119	0.237654	0.143726	1.26827	0.0982257	1	1
chr5.123497022.T.C	rs62377777	T	Severity	CAV	C	-	429.3	Symptoms involving cardiovascular system	circulatory system	183	8029	-0.210251	0.127157	0.81038	0.0982333	1	1
chr1.155175305.G.A	rs7528026	A	Severity	CAV	A	TRIM46	766	Neuralgia, neuritis, and radiculitis NOS	symptoms	222	7569	0.785047	0.474798	2.19251	0.098243	1	1
chr17.42362183.A.G	rs744166	G	Risk factor; Severity	CAV	A	STAT3	760	Back pain	symptoms	1996	6356	-0.0680343	0.0411486	0.934228	0.0982538	1	1
chr10.22439346.T.C	-	HLA-A*02:02	Protective	IP	C	HLA-A	425.1	Primary/intrinsic cardiomyopathies	circulatory system	244	9062	-1.18479	0.71659	0.305811	0.0982561	1	1
chr14.55263686.C.T	rs10140801	T	Severity	CAV-FE	C	FBXO34-AS1	496.2	Chronic bronchitis	respiratory	260	6877	0.202491	0.122472	1.22445	0.0982571	1	1
chr17.45714244.T.C	rs113661667	C	Risk factor	CAV-FE	C	LINC02210-CRHR1	574	Cholelithiasis and cholecystitis	digestive	192	9068	0.367524	0.222297	1.44415	0.0982704	1	1
chr16.85959043.C.T	rs12444486	C	Severity in African-Americans	CAV	C	-	280.2	Iron deficiency anemia secondary to blood loss (chronic)	hematopoietic	349	5807	-0.133703	0.0808713	0.87485	0.098275	1	1
chr9.21131628.G.C	rs12236000	G	Severity	CAV	C	-	681	Superficial cellulitis and abscess	dermatologic	473	7899	0.180046	0.108904	1.19727	0.0982802	1	1
chr12.6845711.C.T	rs5443	T	protective	CAV	C	CDCA3	798	Malaise and fatigue	symptoms	1092	7286	-0.0934617	0.0565333	0.910773	0.0982872	1	1
chr21.33287378.C.T	rs8178521	T	Severity	CAV-FE	T	IL10RB	695	Erythematous conditions	dermatologic	409	7800	0.265872	0.160824	1.30457	0.0982926	1	1
chr1.31151182.G.C	rs12083278	C	Severity	CAV	G	-	327.32	Obstructive sleep apnea	neurological	723	6919	-0.123672	0.0748088	0.88367	0.0982964	1	1
chr21.33252612.A.G	rs2236757	A	Severity	CAV-FE	A	IFNAR2	783	Fever of unknown origin	symptoms	166	8520	0.21198	0.128229	1.23612	0.0983036	1	1
chr21.41426103.C.A	rs17000900	A	Severity	CAV-FE	A	MX1	612	Breast conditions, congenital or relating to hormones	genitourinary	101	7853	0.269873	0.163252	1.3098	0.0983102	1	1
chr8.38963809.A.G	rs10808999	G	Severity	CAV	A	PLEKHA2	295	Schizophrenia and other psychotic disorders	mental disorders	273	5868	-0.514503	0.311244	0.597798	0.0983199	1	1
chr18.6461231.C.G	rs11659676	G	Severity	CAV-FE	C	RPL6P27	272.13	Mixed hyperlipidemia	endocrine/metabolic	645	5066	-0.103198	0.0624329	0.901949	0.0983436	1	1
chr17.31410594.G.A	rs178840	G	Severity	CAV	G	RAB11FIP4	269	Proteinuria	endocrine/metabolic	445	7732	-0.132481	0.0801533	0.87592	0.0983636	1	1
chr10.52771466.C.T	rs1800451	T	Potential functional effect on protein	FCP + IP	T	MBL2	512.9	Other dyspnea	respiratory	1032	5118	0.0990911	0.059954	1.10417	0.0983745	1	1
chr6.160731787.C.T	rs4252128	T	Potential functional effect on protein	FCP + IP	T	PLG	472	Chronic pharyngitis and nasopharyngitis	respiratory	319	6304	-0.751628	0.454792	0.471598	0.0983951	1	1
chr21.41464802.A.G	rs462574	A	Possible functional consequences	FCP + IP	A	TMPRSS2	569	Other disorders of intestine	digestive	200	8531	0.203471	0.123118	1.22565	0.0984006	1	1
chr3.61768231.T.A	rs672699	A	Severity	CAV	T	PTPRG	512.1	Wheezing	respiratory	116	5150	-0.231046	0.139804	0.793703	0.0984035	1	1
chr14.76832814.C.CT	rs34279101	CT	Severity	CAV	CT	LRRC74A	053	Herpes zoster	infectious diseases	209	6016	0.19449	0.117684	1.21469	0.0984044	1	1
chr7.107967457.C.T	rs2237698	T	Severity	CAV	T	LAMB1	249	Secondary diabetes mellitus	endocrine/metabolic	389	5973	0.225477	0.136436	1.25292	0.0984076	1	1
chr10.22439346.T.C	-	HLA-A*02:02	Protective	IP	C	HLA-A	706	Diseases of sebaceous glands	dermatologic	762	7721	-0.498467	0.301627	0.607461	0.0984134	1	1
chr1.154454494.A.C	rs2228145	A	Risk factor	CAV	C	IL6R	514	Abnormal findings examination of lungs	respiratory	263	8786	0.212628	0.128663	1.23692	0.098414	1	1
chr1.46309111.A.G	rs41292543	G	Severity	CAV-FE	G	UQCRH	079.9	Viremia, NOS	infectious diseases	139	6177	-1.18695	0.718245	0.305151	0.0984189	1	1
chr15.60902209.A.G	rs4774377	G	Risk factor	CAV-FE	G	RORA	280.2	Iron deficiency anemia secondary to blood loss (chronic)	hematopoietic	363	6044	0.145826	0.0882427	1.15699	0.0984221	1	1
chr17.27263807.T.C	rs60811869	C	Severity	CAV	C	-	442	Other aneurysm	circulatory system	152	7998	-0.972181	0.588303	0.378257	0.0984289	1	1
chr12.57108399.C.T	rs324011	T	Risk factor; Severity	CAV	T	STAT6	442	Other aneurysm	circulatory system	152	7933	0.258097	0.156185	1.29446	0.0984308	1	1
chr11.34482745.G.A	rs61882275	G	Severity	CAV	A	ELF5	512.9	Other dyspnea	respiratory	1041	5172	0.0996086	0.0602787	1.10474	0.098439	1	1
chr2.60480453.A.G	rs1123573	A	Severity	CAV-FE	G	BCL11A	613.5	Mastodynia	genitourinary	122	9078	-0.230018	0.139199	0.79452	0.0984448	1	1
chr1.169597075.C.T	rs6127	T	Severity in males	CAV	C	SELP	782.3	Edema	symptoms	731	8073	-0.13016	0.0787697	0.877955	0.0984498	1	1
chr10.51197961.C.A	rs7897633	A	Severity in European-Americans	CAV	C	PRKG1	627	Menopausal and postmenopausal disorders	genitourinary	471	7395	0.158256	0.0957736	1.17147	0.0984542	1	1
chr14.94566450.G.A	rs2093266	A	Risk factor for acute kidney injury	CAV	A	SERPINA4	454.1	Varicose veins of lower extremity	circulatory system	255	7700	-0.191633	0.115974	0.82561	0.0984572	1	1
chr17.45422978.G.C	rs1230082	G	Severity	CAV	C	ARHGAP27	300.4	Dysthymic disorder	mental disorders	165	5679	-0.18622	0.112702	0.830091	0.098469	1	1
chr18.69541156.T.C	rs12958013	T	Severity	CAV	C	DOK6	562	Diverticulosis and diverticulitis	digestive	190	6848	0.49454	0.299311	1.63974	0.0984821	1	1
chr2.60480453.A.G	rs1123573	A	Severity	CAV-FE	G	BCL11A	041	Bacterial infection NOS	infectious diseases	318	8489	0.137258	0.083077	1.14712	0.0984987	1	1
chr2.216660263.A.C	rs2270360	A	Severity	CAV	C	IGFBP2	339	Other headache syndromes	neurological	518	7649	-0.289265	0.175081	0.748814	0.0984995	1	1
chr4.188627868.CTCT.C	rs1734523522	C	Severity	CAV	C	LINC01060	705	Disorders of sweat glands	dermatologic	106	7534	0.281607	0.170447	1.32526	0.0984995	1	1
chr6.105878879.T.A	rs9386484	T	Severity	CAV	A	-	496.2	Chronic bronchitis	respiratory	237	5586	0.163909	0.09921	1.17811	0.0985053	1	1
chr7.22548762.C.T	rs13227460	T	Severity	CAV	T	STEAP1B	386	Vertiginous syndromes and other disorders of vestibular system	sense organs	122	7929	0.363924	0.220278	1.43896	0.0985115	1	1
chr1.156125675.T.C	rs581342	C	Severity	CAV	T	LMNA	286.2	Encounter for long-term (current) use of anticoagulants	hematopoietic	194	8602	-0.183659	0.111167	0.83222	0.0985158	1	1
chr2.36677870.C.A	rs6714112	C	Severity	CAV	A	-	285.21	Anemia in chronic kidney disease	hematopoietic	193	6109	0.234694	0.142062	1.26452	0.0985227	1	1
chr1.109740350.G.T	rs1332018	T	Risk factor; Severity	CAV	G	GSTM3	071.1	HIV infection, symptomatic	infectious diseases	948	6175	-0.115026	0.0696281	0.891343	0.0985333	1	1
chr2.45584979.T.C	-	HLA-A*02:02	Protective	IP	T	HLA-A	433.3	Cerebral ischemia	circulatory system	201	8586	-0.176656	0.106935	0.838068	0.0985372	1	1
chr12.47844974.A.G	rs731236	AG and AA genotype	Severity	CAV	G	VDR	252	Disorders of parathyroid gland	endocrine/metabolic	218	8531	-0.187306	0.113385	0.82919	0.0985463	1	1
chrX.15599938.A.G	rs2106809	G	Severity	CAV	G	ACE2	722.1	Displacement of intervertebral disc	musculoskeletal	194	8034	-0.337614	0.204375	0.71347	0.0985482	1	1
chr13.73984368.C.T	rs12871414	C	Severity	CAV	T	KLF12	280.2	Iron deficiency anemia secondary to blood loss (chronic)	hematopoietic	356	6069	-0.211806	0.128228	0.809122	0.0985758	1	1
chr6.6924962.A.C	rs6933436	C	Severity	CAV	C	-	427.2	Atrial fibrillation and flutter	circulatory system	338	6669	0.149658	0.0906035	1.16144	0.0985764	1	1
chr12.47879112.A.G	rs2228570	AG genotype	Severity	CAV	A	VDR	425.1	Primary/intrinsic cardiomyopathies	circulatory system	231	8340	0.186588	0.112961	1.20513	0.0985783	1	1
chr17.31410594.G.A	rs178840	G	Severity	CAV	G	RAB11FIP4	694.2	Other dyschromia	dermatologic	151	6991	-0.227058	0.137468	0.796875	0.0985942	1	1
chr9.117713024.A.G	rs4986790	G	Severity	CAV	G	TLR4	350	Abnormal movement	neurological	1084	7846	-0.151189	0.0915418	0.859685	0.0986197	1	1
chr9.132278286.T.C	rs11243705	C	Severity	CAV	C	SETX	252	Disorders of parathyroid gland	endocrine/metabolic	206	8212	-0.324194	0.196294	0.72311	0.0986211	1	1
chr10.98166813.G.T	rs10786398	T	Severity	CAV	T	R3HCC1L	770	Myalgia and myositis unspecified	symptoms	139	9377	-0.452989	0.274291	0.635725	0.0986377	1	1
chr1.244873270.T.C	rs12130553	C	Severity	CAV	T	-	512	Other symptoms of respiratory system	respiratory	2263	3996	0.089787	0.0543678	1.09394	0.0986419	1	1
chr12.132489230.GC.G	rs56106917	G	Severity	CAV	G	FBRSL1	585.3	Chronic renal failure [CKD]	genitourinary	981	7191	0.0929919	0.0563099	1.09745	0.0986507	1	1
chr5.131995059.C.T	rs56162149	T	Severity	CAV-FE	C	ACSL6	433	Cerebrovascular disease	circulatory system	651	8161	0.114168	0.0691336	1.12094	0.0986538	1	1
chr2.112913801.G.T	rs3811046	T	Risk factor	CAV	T	IL37	443	Peripheral vascular disease	circulatory system	783	8019	0.109121	0.0660804	1.1153	0.0986689	1	1
chr17.15965007.C.T	rs8081547	T	Risk factor	FCP + IP	T	ADORA2B	296	Mood disorders	mental disorders	1556	5707	-0.115762	0.0701025	0.890687	0.098673	1	1
chr20.50172836.A.G	rs6122883	G	Severity	CAV-FE	G	LINC01273	350.1	Abnormal involuntary movements	neurological	263	7736	-0.224004	0.135652	0.799312	0.0986737	1	1
chr8.38996464.C.A	rs7840270	C	Severity	CAV-FE	A	ADAM9	110.1	Dermatophytosis	infectious diseases	845	6853	0.106438	0.0644568	1.11231	0.0986757	1	1
chr22.22210343.A.T	rs5757427	T	Severity	CAV	A	IGLV10-54	626.13	Irregular menstrual cycle	genitourinary	107	5099	0.352043	0.213195	1.42197	0.0986829	1	1
chr11.88824823.A.G	rs10831496	G	Severity	CAV-FE	A	GRM5	366	Cataract	sense organs	859	8118	-0.117667	0.0712594	0.888992	0.0986875	1	1
chr9.33426577.A.G	rs10813976	G	Severity	CAV	G	-	350	Abnormal movement	neurological	1079	7800	-0.125394	0.075941	0.882149	0.0986973	1	1
chr22.24011037.T.C	rs11090305	C	Severity	CAV	C	-	700	Corns and callosities	dermatologic	180	7862	0.179859	0.10893	1.19705	0.0987087	1	1
chr17.45995618.A.G	rs112572874	G	Risk factor	CAV-FE	G	MAPT	574	Cholelithiasis and cholecystitis	digestive	191	9136	0.370997	0.224691	1.44918	0.0987092	1	1
chr10.52771475.C.T	rs1800450	T	Severity	CAV	T	MBL2	427.1	Paroxysmal tachycardia, unspecified	circulatory system	186	7067	-0.61631	0.373272	0.539933	0.098718	1	1
chr5.132485305.G.A	rs17622656	A	Risk factor	FCP + IP	A	IRF1	627.1	Postmenopausal bleeding	genitourinary	201	7361	0.309577	0.187499	1.36285	0.0987212	1	1
chr9.78543197.A.G	rs7027911	A	Severity	CAV	G	-	415	Pulmonary heart disease	circulatory system	308	9038	-0.208478	0.126278	0.811819	0.0987496	1	1
chr5.124614711.G.T	rs4240376	G	Severity	CAV	T	-	512.9	Other dyspnea	respiratory	1040	5194	0.1163	0.0704449	1.12333	0.0987505	1	1
chr1.109740350.G.T	rs1332018	T	Risk factor; Severity	CAV	G	GSTM3	070.3	Viral hepatitis C	infectious diseases	959	6175	-0.115901	0.0702043	0.890563	0.0987557	1	1
chr15.60845514.G.A	rs17303202	A	Risk factor; Severity	CAV-FE	A	RORA	090	Sexually transmitted infections (not HIV or hepatitis)	infectious diseases	268	9068	-0.183531	0.111174	0.832326	0.0987711	1	1
chr3.157438240.A.G	rs1840680	AG genotype)	Protective	CAV	A	PTX3	599	Other symptoms/disorders or the urinary system	genitourinary	1288	6846	-0.0810577	0.0491024	0.922141	0.0987815	1	1
chr5.180810828.C.T	rs113791144	T	Severity	CAV	T	-	796	Elevated prostate specific antigen [PSA]	genitourinary	177	8656	0.427797	0.259152	1.53387	0.0987885	1	1
chr16.89196249.G.A	rs117169628	A	Severity	CAV	A	SLC22A31	574	Cholelithiasis and cholecystitis	digestive	193	9128	0.452757	0.274273	1.57264	0.0987888	1	1
chr2.216660263.A.C	rs2270360	A	Severity	CAV	C	IGFBP2	250.1	Type 1 diabetes	endocrine/metabolic	121	5722	-0.624035	0.378045	0.535778	0.0988022	1	1
chr21.33287378.C.T	rs8178521	T	Severity	CAV-FE	T	IL10RB	257	Testicular dysfunction	endocrine/metabolic	107	8454	0.449679	0.27243	1.56781	0.0988156	1	1
chr21.33287378.C.T	rs8178521	T	Severity	CAV-FE	T	IL10RB	257.1	Testicular hypofunction	endocrine/metabolic	107	8454	0.449679	0.27243	1.56781	0.0988156	1	1
chr2.113129630.T.C	rs419598	C	Risk factor	CAV	C	IL1RN	327.4	Insomnia	neurological	749	7336	-0.203471	0.123271	0.815894	0.0988206	1	1
chr6.52200448.A.G	rs13192246	G	Severity	CAV	G	-	496	Chronic airway obstruction	respiratory	624	6821	0.127801	0.07743	1.13633	0.0988336	1	1
chr11.320772.A.G	rs12252	G	Severity; Risk factor	CAV	G	IFITM3	250	Diabetes mellitus	endocrine/metabolic	2367	5309	0.0721791	0.0437308	1.07485	0.0988338	1	1
chr2.167953627.G.A	rs7595310	A	Severity	CAV-FE	G	STK39	053	Herpes zoster	infectious diseases	210	6050	-0.195253	0.118302	0.822627	0.0988495	1	1
chr1.35908500.C.T	rs2765013	C	Severity	CAV	T	AGO1	763	Thoracic or lumbosacral neuritis or radiculitis, unspecified	symptoms	589	7252	0.103713	0.0628391	1.10928	0.0988498	1	1
chr13.112889041.C.T	rs9577175	T	Severity	CAV	T	ATP11A	270.3	Disorders of plasma protein metabolism	endocrine/metabolic	121	8616	-0.366064	0.221806	0.693458	0.0988659	1	1
chrX.15561454.T.C	rs142017934	C	Severity	CAV	C	ACE2	300.1	Anxiety disorder	mental disorders	844	5859	-0.547139	0.331526	0.578603	0.0988686	1	1
chr15.60845514.G.A	rs17303202	A	Risk factor; Severity	CAV-FE	A	RORA	241	Nontoxic nodular goiter	endocrine/metabolic	624	7912	0.116747	0.0707408	1.12384	0.0988701	1	1
chr19.35687796.G.A	rs77127536	A	Severity	CAV	A	TYMSP2	760	Back pain	symptoms	1983	6314	0.0810868	0.0491329	1.08446	0.0988703	1	1
chrX.15561454.T.C	rs142017934	C	Severity	CAV	C	ACE2	930	Allergic reaction to food	injuries & poisonings	146	7552	0.713013	0.432037	2.04013	0.0988706	1	1
chr12.47902438.G.T	rs11574024	T	Severity	CAV	T	VDR	038	Septicemia	infectious diseases	114	8488	0.738391	0.44742	2.09257	0.0988754	1	1
chr19.35687796.G.A	rs77127536	A	Severity	CAV	A	TYMSP2	443.9	Peripheral vascular disease, unspecified	circulatory system	589	7937	0.13409	0.0812503	1.1435	0.0988756	1	1
chr11.126292948.C.T	rs8177374	T	Protective	CAV	T	TIRAP	250.25	Diabetes type 2 with peripheral circulatory disorders	endocrine/metabolic	337	5988	0.411853	0.249558	1.50961	0.0988758	1	1
chr7.22728408.A.G	rs2069837	G	Severity	CAV-FE	G	IL6	250	Diabetes mellitus	endocrine/metabolic	2638	5985	-0.0901511	0.0546276	0.913793	0.0988848	1	1
chr5.159315942.T.G	rs3212227	T	Severity	FCP	G	IL12B	741	Symptoms and disorders of the joints	musculoskeletal	593	8374	0.103847	0.0629306	1.10943	0.0989066	1	1
chr5.132485305.G.A	rs17622656	A	Risk factor	FCP + IP	A	IRF1	697	Sarcoidosis	dermatologic	252	7849	0.263588	0.159735	1.30159	0.0989106	1	1
chr17.63488670.G.A	rs4343	G	Severity; Risk factor	CAV	G	ACE	586	Other disorders of the kidney and ureters	genitourinary	500	7233	0.131577	0.0797374	1.14063	0.098916	1	1
chr5.132485305.G.A	rs17622656	A	Risk factor	FCP + IP	A	IRF1	798	Malaise and fatigue	symptoms	1090	7256	-0.151957	0.0920879	0.859025	0.0989164	1	1
chrX.15564667.C.T	rs2074192	T	Severity (T allele); Severity for males > 50 y.o (T allele); Protective (C allele); Protective (CT genotype)	CAV	T	ACE2	262	Mineral deficiency NEC	endocrine/metabolic	126	5923	0.231094	0.140049	1.25998	0.0989247	1	1
chr9.132278286.T.C	rs11243705	C	Severity	CAV	C	SETX	041	Bacterial infection NOS	infectious diseases	304	8178	-0.25809	0.156412	0.772526	0.0989284	1	1
chr22.41925447.G.A	rs61756766	A	Severity	CAV	A	TNFRSF13C	427.7	Tachycardia NOS	circulatory system	195	7069	1.25011	0.757613	3.49073	0.0989294	1	1
chr17.45422978.G.C	rs1230082	G	Severity	CAV	C	ARHGAP27	277	Other disorders of metabolism	endocrine/metabolic	279	8577	-0.143841	0.0871761	0.866025	0.0989411	1	1
chr2.36677870.C.A	rs6714112	C	Severity	CAV	A	-	504	Other alveolar and parietoalveolar pneumonopathy	respiratory	103	8793	0.302562	0.183379	1.35332	0.0989579	1	1
chr11.320772.A.G	rs12252	G	Severity; Risk factor	CAV	G	IFITM3	627	Menopausal and postmenopausal disorders	genitourinary	421	6592	-0.147054	0.0891283	0.863247	0.0989605	1	1
chr1.196673103.G.A	rs800292	A	Severity	CAV	G	CFH	796	Elevated prostate specific antigen [PSA]	genitourinary	176	8630	-0.240661	0.145864	0.786108	0.0989629	1	1
chr4.186082920.C.T	rs3775291	T	Risk factor; Severity	CAV-FE	T	TLR3	454.1	Varicose veins of lower extremity	circulatory system	259	7757	0.280857	0.170226	1.32426	0.0989629	1	1
chr1.20166359.C.T	rs72663004	T	Severity	CAV	T	PLA2G2C	196	Radiotherapy	neoplasms	124	8515	-0.963303	0.583858	0.38163	0.0989647	1	1
chr6.52236941.T.C	rs763780	C	Protective	FCP	C	IL17F	250.1	Type 1 diabetes	endocrine/metabolic	127	5989	-0.460539	0.279136	0.630944	0.0989684	1	1
chr12.47844974.A.G	rs731236	AG and AA genotype	Severity	CAV	G	VDR	411.3	Angina pectoris	circulatory system	255	8089	0.164278	0.0995716	1.17854	0.0989733	1	1
chr11.34482745.G.A	rs61882275	G	Severity	CAV	A	ELF5	110.12	Althete's foot	infectious diseases	289	7080	-0.18199	0.110308	0.83361	0.0989781	1	1
chr6.41534945.A.C	rs1886814	C	Severity	CAV-FE	C	FOXP4-AS1	593	Hematuria	genitourinary	292	7625	-0.29063	0.176161	0.747792	0.0989835	1	1
chrX.15564175.T.C	rs41303171	C	Severity; Risk factor	CAV	C	ACE2	458	Hypotension	circulatory system	117	8757	1.26181	0.764848	3.53181	0.0989937	1	1
chr10.52771475.C.T	rs1800450	T	Severity	CAV	T	MBL2	473	Diseases of the larynx and vocal cords	respiratory	254	6318	-0.570351	0.345721	0.565327	0.0989958	1	1
chr5.174562335.T.A	rs2220543	T	Severity	CAV	A	SUMO2P6	788	Syncope and collapse	symptoms	337	8682	0.133392	0.0808569	1.1427	0.0989986	1	1
chr4.67910532.T.C	rs9998258	T	Possible functional consequences	FCP + IP	C	TMPRSS11A	411.4	Coronary atherosclerosis	circulatory system	921	8088	-0.285898	0.173301	0.751339	0.0990011	1	1
chr3.146517122.G.A	rs343320	A	Severity	CAV-FE	A	PLSCR1	174.11	Malignant neoplasm of female breast	neoplasms	249	8672	-0.9847	0.596918	0.373551	0.0990163	1	1
chr17.49863303.C.T	rs77534576	T	Severity	CAV	T	-	285.21	Anemia in chronic kidney disease	hematopoietic	196	6206	0.880488	0.533747	2.41208	0.0990178	1	1
chr9.87724615.A.G	rs3128509	A;G	Possible functional consequences	FCP + IP	A	CTSL	473.4	Voice disturbance	respiratory	206	6158	-0.244125	0.14799	0.78339	0.0990234	1	1
chr11.320836.C.T	rs34481144	T	Severity	CAV	T	IFITM3	386	Vertiginous syndromes and other disorders of vestibular system	sense organs	123	7865	0.321699	0.195018	1.37947	0.0990271	1	1
chr1.155133406.T.G	rs4971066	G	Risk factor	CAV	G	EFNA1	300.9	Posttraumatic stress disorder	mental disorders	123	5818	-0.715263	0.433614	0.489063	0.099037	1	1
chr19.52830722.G.A	rs10411226	G	Severity	CAV	G	ZNF28	564	Functional digestive disorders	digestive	176	5261	-0.198565	0.120378	0.819906	0.0990416	1	1
chr4.24511798.A.G	rs73246461	G	Severity	CAV	G	-	275.6	Hypercalcemia	endocrine/metabolic	233	8745	-0.334272	0.202655	0.715859	0.0990533	1	1
chr1.155066988.C.T	rs114301457	T	Severity	CAV	T	EFNA4	443	Peripheral vascular disease	circulatory system	784	8026	1.27709	0.774248	3.58618	0.0990546	1	1
chr3.146517122.G.A	rs343320	A	Severity	CAV-FE	A	PLSCR1	695	Erythematous conditions	dermatologic	408	7832	0.433569	0.262858	1.54275	0.0990569	1	1
chr17.45422978.G.C	rs1230082	G	Severity	CAV	C	ARHGAP27	285	Other anemias	hematopoietic	1753	6000	-0.0665254	0.0403322	0.935639	0.0990583	1	1
chr8.40324459.C.A	rs11779911	C	Severity	CAV	A	SIRLNT	721	Spondylosis and allied disorders	musculoskeletal	582	7666	-0.122676	0.074376	0.884551	0.0990661	1	1
chr12.106231175.T.A	rs12823094	A	Severity	CAV	A	-	285	Other anemias	hematopoietic	1757	5988	0.146125	0.0885941	1.15734	0.0990704	1	1
chr6.52200448.A.G	rs13192246	G	Severity	CAV	G	-	426	Cardiac conduction disorders	circulatory system	493	6921	0.140314	0.0850716	1.15063	0.099074	1	1
chr22.41925447.G.A	rs61756766	A	Severity	CAV	A	TNFRSF13C	306	Other mental disorder	mental disorders	207	5870	1.27466	0.772861	3.5775	0.0990901	1	1
chr20.23046984.T.C	rs1042580	C	Severity	CAV	C	THBD	930	Allergic reaction to food	injuries & poisonings	146	7551	-0.254457	0.154293	0.775337	0.0991106	1	1
chr12.52726315.TC.T	rs5798227	T	Risk factor	CAV	TC	-	695.42	Systemic lupus erythematosus	dermatologic	154	7816	0.257652	0.15624	1.29389	0.0991321	1	1
chr20.50152518.G.A	rs6020298	A	Severity	CAV	G	PEDS1-UBE2V1	427.21	Atrial fibrillation	circulatory system	325	6816	-0.179454	0.108823	0.835726	0.099139	1	1
chr14.74952741.A.G	rs2268616	G	Risk factor	CAV	G	PGF	743.1	Osteoporosis	musculoskeletal	397	8481	0.328064	0.198953	1.38828	0.0991577	1	1
chr1.169597075.C.T	rs6127	T	Severity in males	CAV	C	SELP	367.1	Myopia	sense organs	101	8151	-0.361664	0.219332	0.696516	0.099161	1	1
chr1.155133406.T.G	rs4971066	G	Risk factor	CAV	G	EFNA1	261	Vitamin deficiency	endocrine/metabolic	2422	5923	-0.1666	0.101043	0.846539	0.0991881	1	1
chr16.16924042.C.A	rs1453512	A	Severity	CAV	C	-	274.11	Gouty arthropathy	endocrine/metabolic	123	8973	0.237278	0.14392	1.26779	0.0992135	1	1
chr21.41426103.C.A	rs17000900	A	Severity	CAV-FE	A	MX1	327.4	Insomnia	neurological	742	7301	-0.115575	0.0701044	0.890853	0.0992259	1	1
chr10.52771466.C.T	rs1800451	T	Potential functional effect on protein	FCP + IP	T	MBL2	627	Menopausal and postmenopausal disorders	genitourinary	463	7283	0.135929	0.0824514	1.1456	0.0992296	1	1
chrX.15561454.T.C	rs142017934	C	Severity	CAV	C	ACE2	480	Pneumonia	respiratory	404	8119	-0.958942	0.581693	0.383298	0.0992427	1	1
chr10.98166813.G.T	rs10786398	T	Severity	CAV	T	R3HCC1L	612	Breast conditions, congenital or relating to hormones	genitourinary	101	7917	0.394196	0.239127	1.48319	0.0992548	1	1
chr2.162267541.C.T	rs1990760	T	Risk factor; Severity	CAV	T	IFIH1	241	Nontoxic nodular goiter	endocrine/metabolic	621	7904	0.135246	0.0820488	1.14482	0.0992789	1	1
chr1.87162490.C.T	rs10873821	C	Severity	CAV	C	LINC01140	454	Varicose veins	circulatory system	267	7688	0.148778	0.0902584	1.16042	0.09928	1	1
chr9.132278286.T.C	rs11243705	C	Severity	CAV	C	SETX	250.42	Other abnormal glucose	endocrine/metabolic	538	5736	0.168583	0.102274	1.18363	0.0992813	1	1
chr6.52200448.A.G	rs13192246	G	Severity	CAV	G	-	426.7	Abnormal electrocardiogram [ECG] [EKG]	circulatory system	227	6921	0.197724	0.119956	1.21863	0.0992901	1	1
chr2.127137039.A.G	rs744373	G	Severity	CAV	G	-	428.4	Heart failure with preserved EF [Diastolic heart failure]	circulatory system	244	8093	0.155203	0.0941594	1.1679	0.0992905	1	1
chr5.21768177.G.A	-	HLA-A*02:02	Protective	IP	A	HLA-A	252.1	Hyperparathyroidism	endocrine/metabolic	197	8391	-0.369264	0.224032	0.691243	0.0992991	1	1
chr1.90742957.A.C	rs2166172	C	Severity	CAV-FE	C	-	396	Abnormal heart sounds	circulatory system	302	8476	-0.230908	0.140099	0.793813	0.0993178	1	1
chr17.45995618.A.G	rs112572874	G	Risk factor	CAV-FE	G	MAPT	531	Peptic ulcer (excl. esophageal)	digestive	146	9351	-0.694243	0.421237	0.499452	0.099331	1	1
chr7.128938247.T.G	rs10488631	TCTA haplotype	Severity in European-Americans	CAV	T	IRF5	110.11	Dermatophytosis of nail	infectious diseases	624	7030	-0.101793	0.0617643	0.903217	0.0993352	1	1
chr7.22728630.G.T	rs2066992	T	Protective	CAV-FE	T	IL6	368	Visual disturbances	sense organs	312	8470	0.234562	0.142328	1.26436	0.099345	1	1
chr14.74952741.A.G	rs2268616	G	Risk factor	CAV	G	PGF	512.1	Wheezing	respiratory	116	5093	0.540371	0.327889	1.71664	0.0993461	1	1
chr15.60810211.C.T	rs341419	T	Severity	CAV-FE	T	RORA	427.2	Atrial fibrillation and flutter	circulatory system	342	6711	-0.156672	0.0950667	0.854984	0.0993479	1	1
chr17.16948873.A.G	rs34557412	G	Severity	CAV	G	TNFRSF13B	433.1	Occlusion and stenosis of precerebral arteries	circulatory system	142	8647	1.78861	1.08531	5.98115	0.0993498	1	1
chr11.14893332.A.G	rs10741657	G	Severity	CAV	A	CYP2R1	250.2	Type 2 diabetes	endocrine/metabolic	2613	5986	-0.0670704	0.0406987	0.935129	0.0993582	1	1
chr6.45737076.T.A	rs16873740	A	Severity	CAV	A	-	735.2	Acquired toe deformities	musculoskeletal	177	8482	-0.235165	0.142703	0.79044	0.0993652	1	1
chr2.127137039.A.G	rs744373	G	Severity	CAV	G	-	300.11	Generalized anxiety disorder	mental disorders	223	5856	0.161482	0.0979909	1.17525	0.0993676	1	1
chr15.100233816.G.A	rs143434383	A	Risk factor	CAV	A	ADAMTS17	569.2	Gastrointestinal complications	digestive	114	8632	1.77003	1.07412	5.87102	0.0993744	1	1
chr4.67910402.G.A	rs4860265	G	Possible functional consequences	FCP + IP	G	TMPRSS11A	447	Other disorders of arteries and arterioles	circulatory system	115	7709	0.22523	0.136678	1.25261	0.0993748	1	1
chr2.113129630.T.C	rs419598	C	Risk factor	CAV	C	IL1RN	395.2	Nonrheumatic aortic valve disorders	circulatory system	166	8460	-0.491373	0.298188	0.611786	0.0993809	1	1
chr21.41507982.C.A	rs75603675	A	Protective*Conflicting; Risk factor*Conflicting; Severity*Conflicting	CAV	A	TMPRSS2	195	Cancer, suspected or other	neoplasms	134	8156	-0.2281	0.138423	0.796045	0.0993843	1	1
chr15.34253720.A.G	rs2705343	G	Severity	CAV-FE	G	SLC12A6	930	Allergic reaction to food	injuries & poisonings	144	7468	-0.322521	0.195724	0.724321	0.0993865	1	1
chr12.112919388.G.A	rs10774671	A	Severity (A allele); Protective (G allele)	CAV-FE	A	OAS1	735.21	Hammer toe (acquired)	musculoskeletal	142	8162	0.200853	0.121896	1.22245	0.0994059	1	1
chr17.27263807.T.C	rs60811869	C	Severity	CAV	C	-	764	Sciatica	symptoms	589	7544	0.292024	0.17723	1.33914	0.099411	1	1
chr19.35687796.G.A	rs77127536	A	Severity	CAV	A	TYMSP2	695.4	Lupus (localized and systemic)	dermatologic	168	7750	0.233736	0.141857	1.26331	0.0994161	1	1
chr3.38894643.C.T	rs33985936	T	Severity	CAV	T	SCN11A	415.11	Pulmonary embolism and infarction, acute	circulatory system	258	9051	0.218314	0.132501	1.24398	0.0994258	1	1
chr12.8608014.A.G	rs11613792	A	Severity	CAV	G	AICDA	411.3	Angina pectoris	circulatory system	236	7275	0.161095	0.0977747	1.1748	0.0994309	1	1
chr4.69615987.C.T	rs7688383	T	Loss of smell and taste	CAV	T	UGT2A1	041	Bacterial infection NOS	infectious diseases	311	8146	-0.150141	0.0911272	0.860586	0.0994343	1	1
chr14.35401887.C.T	rs696	CC genotype	Severity	CAV	C	NFKBIA	578.8	Hemorrhage of rectum and anus	digestive	281	8119	0.146109	0.0886844	1.15732	0.0994526	1	1
chr12.47902438.G.T	rs11574024	T	Severity	CAV	T	VDR	586.2	Cyst of kidney, acquired	genitourinary	127	7220	0.749298	0.454815	2.11551	0.0994597	1	1
chrX.15564667.C.T	rs2074192	T	Severity (T allele); Severity for males > 50 y.o (T allele); Protective (C allele); Protective (CT genotype)	CAV	T	ACE2	327.32	Obstructive sleep apnea	neurological	750	7332	0.104075	0.0631729	1.10968	0.0994639	1	1
chr1.173115604.T.G	rs17300100	G	Severity	CAV	G	-	783	Fever of unknown origin	symptoms	170	8965	0.554467	0.33657	1.74101	0.0994742	1	1
chr1.155175305.G.A	rs7528026	A	Severity	CAV	A	TRIM46	366.2	Senile cataract	sense organs	601	8124	-1.00119	0.607765	0.367442	0.0994901	1	1
chr21.33252612.A.G	rs2236757	A	Severity	CAV-FE	A	IFNAR2	180.3	Cervical intraepithelial neoplasia [CIN] [Cervical dysplasia]	neoplasms	116	7775	0.255127	0.154885	1.29063	0.0995158	1	1
chr1.155066988.C.T	rs114301457	T	Severity	CAV	T	EFNA4	512.8	Cough	respiratory	1325	5205	1.23697	0.750969	3.44516	0.099524	1	1
chr1.155133406.T.G	rs4971066	G	Risk factor	CAV	G	EFNA1	425.1	Primary/intrinsic cardiomyopathies	circulatory system	244	9019	-0.599063	0.363694	0.549326	0.0995246	1	1
chr12.132489230.GC.G	rs56106917	G	Severity	CAV	G	FBRSL1	340	Migraine	neurological	389	7966	-0.142441	0.0864784	0.867239	0.0995323	1	1
chr9.87726001.C.A	rs41307457	C;A	Possible functional consequences	FCP + IP	A	CTSL	340	Migraine	neurological	385	7857	0.158401	0.0961708	1.17164	0.0995422	1	1
chr14.74952741.A.G	rs2268616	G	Risk factor	CAV	G	PGF	687.1	Rash and other nonspecific skin eruption	dermatologic	722	6707	0.24693	0.149923	1.28009	0.099549	1	1
chr6.31575254.G.A	rs1800629	A	Risk factor*Conflicting; Severity*Conflicting; Protective*Conflicting	CAV-FE	A	TNF	947	Urticaria	dermatologic	118	7556	0.303419	0.184222	1.35448	0.0995512	1	1
chr4.186082920.C.T	rs3775291	T	Risk factor; Severity	CAV-FE	T	TLR3	174	Breast cancer	neoplasms	297	8725	0.267061	0.162156	1.30612	0.0995713	1	1
chr10.36988942.A.G	rs2091431	G	Severity	CAV	A	-	165	Cancer within the respiratory system	neoplasms	105	9306	0.264716	0.160736	1.30306	0.0995784	1	1
chr10.36988942.A.G	rs2091431	G	Severity	CAV	A	-	165.1	Cancer of bronchus; lung	neoplasms	105	9306	0.264716	0.160736	1.30306	0.0995784	1	1
chr15.33615902.C.T	rs12593288	C	Severity	CAV	T	RYR3	720	Spinal stenosis	musculoskeletal	184	7912	0.382683	0.232366	1.46621	0.0995792	1	1
chr1.46309111.A.G	rs41292543	G	Severity	CAV-FE	G	UQCRH	766	Neuralgia, neuritis, and radiculitis NOS	symptoms	224	7577	-0.967177	0.587281	0.380155	0.0995841	1	1
chr9.133257521.T.TC	rs8176719	TC	Severity; Risk factor	CAV-FE	TC	ABO	729	Other disorders of soft tissues	musculoskeletal	423	6792	0.126994	0.0771174	1.13541	0.0996066	1	1
chr2.45584979.T.C	-	HLA-A*02:02	Protective	IP	T	HLA-A	276.13	Hyperpotassemia	endocrine/metabolic	342	7963	-0.137313	0.0833842	0.871698	0.0996098	1	1
chr15.60902209.A.G	rs4774377	G	Risk factor	CAV-FE	G	RORA	008	Intestinal infection	infectious diseases	139	8950	0.22176	0.134671	1.24827	0.0996245	1	1
chr11.1219991.G.T	rs35705950	T	Protective	CAV	T	MUC5B	428.4	Heart failure with preserved EF [Diastolic heart failure]	circulatory system	243	8081	-0.853887	0.518581	0.425757	0.0996434	1	1
chr4.67910532.T.C	rs9998258	T	Possible functional consequences	FCP + IP	C	TMPRSS11A	706.1	Acne	dermatologic	231	7740	0.392126	0.238149	1.48012	0.0996494	1	1
chr10.51197961.C.A	rs7897633	A	Severity in European-Americans	CAV	C	PRKG1	433.31	Transient cerebral ischemia	circulatory system	194	8644	0.231633	0.140678	1.26066	0.0996511	1	1
chr12.47902438.G.T	rs11574024	T	Severity	CAV	T	VDR	585.33	Chronic Kidney Disease, Stage III	genitourinary	115	7220	0.760396	0.461815	2.13912	0.0996533	1	1
chr13.22495675.AG.A	rs10714879	A	Severity	CAV	A	-	475.9	Postnasal drip	respiratory	217	6155	0.202395	0.122922	1.22433	0.0996542	1	1
chr6.30887474.G.A	rs4618569	AG genotype	Severity	CAV	A	DDR1	569	Other disorders of intestine	digestive	202	8638	0.180324	0.109521	1.19761	0.0996645	1	1
chr2.196087686.G.A	rs2176724	A	Severity	CAV	A	-	261	Vitamin deficiency	endocrine/metabolic	2421	5942	-0.0612368	0.0371948	0.9406	0.0996858	1	1
chr17.63488670.G.A	rs4343	G	Severity; Risk factor	CAV	G	ACE	415	Pulmonary heart disease	circulatory system	309	9052	-0.169546	0.102985	0.844048	0.0996991	1	1
chr2.127137039.A.G	rs744373	G	Severity	CAV	G	-	783	Fever of unknown origin	symptoms	172	9028	0.179941	0.1093	1.19715	0.0997012	1	1
chr1.87162490.C.T	rs10873821	C	Severity	CAV	C	LINC01140	261	Vitamin deficiency	endocrine/metabolic	2409	5927	-0.0599249	0.0364021	0.941835	0.0997239	1	1
chr2.36677870.C.A	rs6714112	C	Severity	CAV	A	-	304	Adjustment reaction	mental disorders	298	5762	0.187211	0.11373	1.20588	0.0997437	1	1
chr11.611919.C.G	rs702966	C	Severity in African-Americans	CAV	C	PHRF1	278.11	Morbid obesity	endocrine/metabolic	1135	5516	-0.0785472	0.0477187	0.924458	0.0997543	1	1
chr8.38963809.A.G	rs10808999	G	Severity	CAV	A	PLEKHA2	740.11	Osteoarthrosis, localized, primary	musculoskeletal	1177	7201	-0.230023	0.139745	0.794515	0.0997602	1	1
chr10.28606315.C.T	rs12773860	T	Severity	CAV	T	WAC	433.3	Cerebral ischemia	circulatory system	201	8589	-0.846617	0.514362	0.428863	0.0997727	1	1
chr17.34252769.A.G	rs1024611	G	Risk factor	CAV	G	CCL2	707.2	Chronic ulcer of leg or foot	dermatologic	240	9029	-0.204867	0.124469	0.814756	0.0997781	1	1
chr2.216660263.A.C	rs2270360	A	Severity	CAV	C	IGFBP2	695.4	Lupus (localized and systemic)	dermatologic	162	7465	0.394247	0.23953	1.48327	0.0997807	1	1
chr9.133251249.A.G	rs7849280	G	Protective	CAV	G	ABO	251.1	Hypoglycemia	endocrine/metabolic	101	5523	-0.295498	0.179537	0.744161	0.0997865	1	1
chr3.27146807.G.A	rs17317135	G	Severity	CAV	A	NEK10	452.2	Deep vein thrombosis [DVT]	circulatory system	305	7720	0.626211	0.380512	1.87051	0.0998246	1	1
chr2.112913801.G.T	rs3811046	T	Risk factor	CAV	T	IL37	555	Inflammatory bowel disease and other gastroenteritis and colitis	digestive	132	6910	-0.254965	0.154931	0.774944	0.0998331	1	1
chr11.34482745.G.A	rs61882275	G	Severity	CAV	A	ELF5	458	Hypotension	circulatory system	117	8705	-0.289938	0.176195	0.74831	0.0998552	1	1
chr1.173115604.T.G	rs17300100	G	Severity	CAV	G	-	458	Hypotension	circulatory system	116	8678	0.675174	0.410329	1.96437	0.0998783	1	1
chr5.123497022.T.C	rs62377777	T	Severity	CAV	C	-	789	Nausea and vomiting	symptoms	483	8300	-0.129041	0.0784245	0.878938	0.0998838	1	1
chrX.12886851.C.T	rs5743781	T	Severity; Severity for males	CAV-FE	T	TLR7	285.21	Anemia in chronic kidney disease	hematopoietic	196	6210	1.89144	1.14955	6.62892	0.0998924	1	1
chr11.784340.C.G	rs7104929	G	Severity	CAV-FE	G	-	687.4	Disturbance of skin sensation	dermatologic	490	6755	0.152483	0.0926748	1.16472	0.0998974	1	1
chr10.130802064.T.G	rs12253652	G	Severity	CAV	G	-	375.1	Dry eyes	sense organs	432	7582	0.140044	0.0851166	1.15032	0.0999049	1	1
chr14.35401887.C.T	rs696	CC genotype	Severity	CAV	C	NFKBIA	270.3	Disorders of plasma protein metabolism	endocrine/metabolic	119	8617	-0.231698	0.140827	0.793186	0.0999136	1	1
chr22.22210343.A.T	rs5757427	T	Severity	CAV	A	IGLV10-54	401	Hypertension	circulatory system	3643	2767	0.101023	0.0614023	1.1063	0.0999148	1	1
chr14.35401887.C.T	rs696	CC genotype	Severity	CAV	C	NFKBIA	600	Hyperplasia of prostate	genitourinary	454	8577	-0.139485	0.0847822	0.869806	0.0999249	1	1
chr7.22728630.G.T	rs2066992	T	Protective	CAV-FE	T	IL6	707	Chronic ulcer of skin	dermatologic	326	9043	-0.277667	0.168774	0.757549	0.0999294	1	1
chr6.52236941.T.C	rs763780	C	Protective	FCP	C	IL17F	706.8	Other specified diseases of sebaceous glands	dermatologic	456	7749	0.190056	0.115523	1.20932	0.099935	1	1
chr2.60480453.A.G	rs1123573	A	Severity	CAV-FE	G	BCL11A	687	Symptoms affecting skin	dermatologic	123	6832	0.216538	0.131636	1.24177	0.0999747	1	1
chr21.41464802.A.G	rs462574	A	Possible functional consequences	FCP + IP	A	TMPRSS2	244	Hypothyroidism	endocrine/metabolic	531	7830	-0.142586	0.0866843	0.867113	0.0999923	1	1
chr21.41508701.T.G	rs4283504	T	Possible functional consequences	FCP + IP	T	TMPRSS2	613	Other nonmalignant breast conditions	genitourinary	180	8822	0.374989	0.227984	1.45498	0.100011	1	1
chr11.88824823.A.G	rs10831496	G	Severity	CAV-FE	A	GRM5	250.4	Abnormal glucose	endocrine/metabolic	702	5975	0.120582	0.0733122	1.12815	0.100015	1	1
chr21.33252612.A.G	rs2236757	A	Severity	CAV-FE	A	IFNAR2	338.2	Chronic pain	neurological	1701	6199	-0.080039	0.0486646	0.92308	0.10003	1	1
chr11.1219991.G.T	rs35705950	T	Protective	CAV	T	MUC5B	695.42	Systemic lupus erythematosus	dermatologic	154	7799	-1.65236	1.00466	0.191598	0.100033	1	1
chr4.71762286.C.T	rs113574864	T	Severity	CAV	T	GC	721.1	Spondylosis without myelopathy	musculoskeletal	542	7922	0.152157	0.0925152	1.16434	0.100037	1	1
chr1.173115604.T.G	rs17300100	G	Severity	CAV	G	-	585.32	End stage renal disease	genitourinary	507	7160	0.386813	0.235216	1.47228	0.100073	1	1
chr9.132278286.T.C	rs11243705	C	Severity	CAV	C	SETX	578.2	Blood in stool	digestive	103	7898	-0.489847	0.297871	0.61272	0.100075	1	1
chr4.24511798.A.G	rs73246461	G	Severity	CAV	G	-	433	Cerebrovascular disease	circulatory system	658	8437	0.174439	0.106077	1.19058	0.100081	1	1
chr1.156125675.T.C	rs581342	C	Severity	CAV	T	LMNA	585.34	Chronic Kidney Disease, Stage IV	genitourinary	344	7099	-0.140399	0.0853786	0.869011	0.100088	1	1
chrX.15602217.T.C	rs190509934	C	Protective	CAV	C	ACE2	345.3	Convulsions	neurological	215	8401	0.843013	0.512692	2.32336	0.100117	1	1
chr20.23046984.T.C	rs1042580	C	Severity	CAV	C	THBD	380.4	Impacted cerumen	sense organs	262	8652	-0.189379	0.115174	0.827473	0.100117	1	1
chr13.112889041.C.T	rs9577175	T	Severity	CAV	T	ATP11A	530.11	GERD	digestive	1792	6735	0.0923698	0.0561786	1.09677	0.100131	1	1
chr10.52340585.A.T	rs1441121	T	Severity	CAV	A	-	371	Inflammation of the eye	sense organs	207	7800	-0.267945	0.162962	0.76495	0.100132	1	1
chr7.22728630.G.T	rs2066992	T	Protective	CAV-FE	T	IL6	250.2	Type 2 diabetes	endocrine/metabolic	2608	5974	0.10654	0.0647976	1.11242	0.100134	1	1
chr3.38894643.C.T	rs33985936	T	Severity	CAV	T	SCN11A	726	Peripheral enthesopathies and allied syndromes	musculoskeletal	747	6827	-0.149202	0.0907516	0.861395	0.100162	1	1
chrX.15589409.C.T	rs148771870	T	interindividual clinical variability; may destabilize ACE2 protein structure	CAV-FE	T	ACE2	550	Abdominal hernia	digestive	484	8910	2.04805	1.24573	7.75277	0.100166	1	1
chr13.73984368.C.T	rs12871414	C	Severity	CAV	T	KLF12	613	Other nonmalignant breast conditions	genitourinary	180	8888	0.251266	0.152837	1.28565	0.100173	1	1
chr16.78590128.A.G	rs72803978	A	Severity	CAV	G	WWOX	593	Hematuria	genitourinary	291	7645	-1.179	0.717207	0.307586	0.100201	1	1
chr17.45714244.T.C	rs113661667	C	Risk factor	CAV-FE	C	LINC02210-CRHR1	475.9	Postnasal drip	respiratory	220	6270	-0.474598	0.288707	0.622135	0.100202	1	1
chr19.24134099.G.A	rs10407383	A	Severity	CAV-FE	A	ZNF254	252.1	Hyperparathyroidism	endocrine/metabolic	198	8499	-0.169785	0.103286	0.843847	0.100212	1	1
chr7.107967457.C.T	rs2237698	T	Severity	CAV	T	LAMB1	626	Disorders of menstruation and other abnormal bleeding from female genital tract	genitourinary	730	7382	0.189383	0.115215	1.2085	0.100232	1	1
chr5.86011821.T.G	rs4424029	G	Severity	CAV	G	-	300.4	Dysthymic disorder	mental disorders	167	5808	-0.229033	0.13934	0.795302	0.100238	1	1
chr1.244873270.T.C	rs12130553	C	Severity	CAV	T	-	350	Abnormal movement	neurological	916	6142	0.118746	0.0722443	1.12608	0.100244	1	1
chrX.15600857.A.G	rs73635825	G	Risk factor*Conflicting; Protective*Conflicting	FCP + IP	G	ACE2	280	Iron deficiency anemias	hematopoietic	922	6206	0.897591	0.546104	2.45369	0.100253	1	1
chr14.94566450.G.A	rs2093266	A	Risk factor for acute kidney injury	CAV	A	SERPINA4	539	Bariatric surgery	digestive	205	9274	0.19303	0.117444	1.21292	0.100262	1	1
chr1.205208489.G.A	rs11240388	G	Severity	CAV-FE	A	DSTYK	396	Abnormal heart sounds	circulatory system	303	8507	-0.198164	0.120578	0.820235	0.100289	1	1
chr4.5820150.T.C	rs3774881	T	Severity	CAV	T	CRMP1	695.4	Lupus (localized and systemic)	dermatologic	145	6360	-0.235759	0.143454	0.789971	0.100289	1	1
chr21.41470664.C.T	rs61735794	T	Risk factor	CAV	T	TMPRSS2	386.9	Dizziness and giddiness (Light-headedness and vertigo)	sense organs	697	8039	-1.18796	0.722868	0.304842	0.100301	1	1
chr14.35401887.C.T	rs696	CC genotype	Severity	CAV	C	NFKBIA	296.22	Major depressive disorder	mental disorders	1397	5802	0.0728815	0.0443493	1.0756	0.10031	1	1
chr12.57108399.C.T	rs324011	T	Risk factor; Severity	CAV	T	STAT6	771.1	Swelling of limb	symptoms	414	8006	-0.180577	0.109885	0.834788	0.100316	1	1
chr9.87726151.C.T	rs41312184	C;T	Possible functional consequences	FCP + IP	T	CTSL	411	Ischemic Heart Disease	circulatory system	1028	8094	-0.804192	0.489369	0.447449	0.100316	1	1
chr14.74952741.A.G	rs2268616	G	Risk factor	CAV	G	PGF	599.2	Retention of urine	genitourinary	140	6739	-0.843633	0.513384	0.430145	0.100325	1	1
chr6.30887474.G.A	rs4618569	AG genotype	Severity	CAV	A	DDR1	512	Other symptoms of respiratory system	respiratory	2698	5202	-0.0648949	0.0394923	0.937166	0.100335	1	1
chr17.35880776.C.T	rs2107538	T	Risk factor; Severity	FCP	T	CCL5	426.9	Cardiac pacemaker/device in situ	circulatory system	218	6995	-0.164663	0.100208	0.848179	0.100338	1	1
chrX.15587729.C.T	rs4646140	T	Severity	CAV	T	ACE2	250.24	Type 2 diabetes with neurological manifestations	endocrine/metabolic	465	5958	-0.205592	0.125116	0.814165	0.100339	1	1
chr11.71456403.G.T	rs12785878	G	Severity	CAV	T	NADSYN1	694.2	Other dyschromia	dermatologic	169	7881	0.219195	0.133396	1.24507	0.100344	1	1
chr1.12207235.C.T	rs3397	T	Severity	CAV-FE	T	TNFRSF1B	366.2	Senile cataract	sense organs	534	6838	0.136268	0.0829307	1.14599	0.100352	1	1
chr10.52771475.C.T	rs1800450	T	Severity	CAV	T	MBL2	418	Nonspecific chest pain	circulatory system	1478	6725	0.192188	0.116969	1.2119	0.100367	1	1
chr22.22210343.A.T	rs5757427	T	Severity	CAV	A	IGLV10-54	574.1	Cholelithiasis	digestive	111	6353	0.302644	0.184204	1.35343	0.100387	1	1
chr1.156125675.T.C	rs581342	C	Severity	CAV	T	LMNA	411.3	Angina pectoris	circulatory system	249	7944	0.159022	0.0967909	1.17236	0.100394	1	1
chrX.15561454.T.C	rs142017934	C	Severity	CAV	C	ACE2	389	Hearing loss	sense organs	490	8548	-0.748298	0.455479	0.473171	0.100407	1	1
chr10.51197961.C.A	rs7897633	A	Severity in European-Americans	CAV	C	PRKG1	401.2	Hypertensive heart and/or renal disease	circulatory system	162	4154	-0.315262	0.191898	0.729597	0.100411	1	1
chr12.57108399.C.T	rs324011	T	Risk factor; Severity	CAV	T	STAT6	599.4	Urinary incontinence	genitourinary	411	6799	-0.182612	0.111155	0.833092	0.100414	1	1
chr3.1052111.C.G	rs1504061	G	Severity	CAV	G	-	250	Diabetes mellitus	endocrine/metabolic	2605	5870	-0.105257	0.0640715	0.900093	0.100424	1	1
chr11.2872637.A.G	rs10766439	A	Severity	CAV	A	-	386	Vertiginous syndromes and other disorders of vestibular system	sense organs	122	7747	-0.270533	0.16468	0.762973	0.100429	1	1
chr7.54580201.A.C	rs622568	C	Severity; Risk factor	CAV-FE	C	-	428.1	Congestive heart failure (CHF) NOS	circulatory system	369	8027	-0.129703	0.0789558	0.878356	0.100438	1	1
chr8.16932640.T.C	rs118072448	T	Severity	CAV	C	-	454.11	Varicose veins of lower extremity, symptomtic	circulatory system	201	7722	-1.65634	1.00834	0.190836	0.100459	1	1
chr21.33252612.A.G	rs2236757	A	Severity	CAV-FE	A	IFNAR2	242	Thyrotoxicosis with or without goiter	endocrine/metabolic	253	7474	0.174749	0.106389	1.19095	0.100477	1	1
chr5.131995059.C.T	rs56162149	T	Severity	CAV-FE	C	ACSL6	562	Diverticulosis and diverticulitis	digestive	183	6530	-0.216134	0.131591	0.805627	0.100493	1	1
chr22.24011037.T.C	rs11090305	C	Severity	CAV	C	-	054	Herpes simplex	infectious diseases	310	5644	0.137767	0.0838825	1.14771	0.100511	1	1
chr4.24511798.A.G	rs73246461	G	Severity	CAV	G	-	721	Spondylosis and allied disorders	musculoskeletal	585	7838	0.179547	0.109322	1.19667	0.100515	1	1
chr17.42362183.A.G	rs744166	G	Risk factor; Severity	CAV	A	STAT3	271.3	Intestinal disaccharidase deficiencies and disaccharide malabsorption	endocrine/metabolic	1401	7662	0.0745158	0.0453724	1.07736	0.100525	1	1
chr15.100233816.G.A	rs143434383	A	Risk factor	CAV	A	ADAMTS17	277	Other disorders of metabolism	endocrine/metabolic	283	8855	1.26097	0.767811	3.52885	0.100529	1	1
chr6.31575324.G.A	rs361525	G	Severity	CAV-FE	A	TNF	250.42	Other abnormal glucose	endocrine/metabolic	564	5989	0.246254	0.149952	1.27922	0.100544	1	1
chrX.15586459.TAAATC.T	rs755766792	T	Severity	CAV	T	ACE2	949	Allergies, other	injuries & poisonings	267	7562	2.04128	1.24306	7.70048	0.10056	1	1
chrX.15592465.T.A	rs73195521	A	Severity	CAV	A	ACE2	327	Sleep disorders	neurological	882	7396	2.33619	1.42268	10.3418	0.100569	1	1
chr4.153687301.A.G	rs1898830	G	Severity; Risk factor	CAV	G	TLR2	741.2	Stiffness of joint	musculoskeletal	399	8397	-0.188747	0.114945	0.827996	0.100577	1	1
chr7.54580201.A.C	rs622568	C	Severity; Risk factor	CAV-FE	C	-	687.1	Rash and other nonspecific skin eruption	dermatologic	716	6770	-0.0942504	0.0573986	0.910055	0.100583	1	1
chrX.15581269.T.C	rs138390800	C	May destabilize ACE2 protein structure	FCP + IP	C	ACE2	743	Osteoporosis, osteopenia and pathological fracture	musculoskeletal	471	8648	0.725461	0.441817	2.06568	0.100591	1	1
chr2.112913801.G.T	rs3811046	T	Risk factor	CAV	T	IL37	241.1	Nontoxic uninodular goiter	endocrine/metabolic	388	7925	-0.154228	0.093931	0.857076	0.100604	1	1
chr21.41464802.A.G	rs462574	A	Possible functional consequences	FCP + IP	A	TMPRSS2	261.2	Vitamin B-complex deficiencies	endocrine/metabolic	405	5894	-0.165451	0.100774	0.847512	0.100632	1	1
chr2.167953627.G.A	rs7595310	A	Severity	CAV-FE	G	STK39	227	Benign neoplasm of other endocrine glands and related structures	neoplasms	116	9221	-0.261173	0.159084	0.770148	0.100646	1	1
chr13.41746691.T.A	rs10507497	A	Severity	CAV-FE	A	VWA8	740.11	Osteoarthrosis, localized, primary	musculoskeletal	1170	7162	0.0906985	0.0552462	1.09494	0.100649	1	1
chr1.156125675.T.C	rs581342	C	Severity	CAV	T	LMNA	350.2	Abnormality of gait	neurological	860	7713	-0.0923111	0.0562342	0.911821	0.100684	1	1
chr1.155197995.A.G	rs41264915	A	Severity	CAV-FE	G	THBS3	447	Other disorders of arteries and arterioles	circulatory system	117	7992	0.247743	0.150924	1.28113	0.100692	1	1
chr10.36988942.A.G	rs2091431	G	Severity	CAV	A	-	440	Atherosclerosis	circulatory system	163	7868	0.218812	0.133303	1.2446	0.100701	1	1
chr21.41473456.A.G	rs17854725	G	Severity	CAV	G	TMPRSS2	395.2	Nonrheumatic aortic valve disorders	circulatory system	164	8357	-0.199659	0.121635	0.81901	0.100703	1	1
chr14.80203237.T.C	rs225014	C	Severity	CAV	C	DIO2	690	Erythematosquamous dermatosis	dermatologic	138	7504	0.202547	0.123397	1.22452	0.100708	1	1
chr14.80203237.T.C	rs225014	C	Severity	CAV	C	DIO2	690.1	Seborrheic dermatitis	dermatologic	138	7504	0.202547	0.123397	1.22452	0.100708	1	1
chr11.34482745.G.A	rs61882275	G	Severity	CAV	A	ELF5	345	Epilepsy, recurrent seizures, convulsions	neurological	310	8354	-0.173607	0.105767	0.840627	0.100712	1	1
chr13.33129529.C.G	rs34425674	G	Risk factor	CAV	G	STARD13	573.9	Abnormal serum enzyme levels	digestive	286	8116	0.777473	0.473662	2.17597	0.100713	1	1
chr6.18015216.C.T	rs140247774	T	Severity	CAV	T	-	369	Infection of the eye	sense organs	248	8049	-1.64492	1.00216	0.193027	0.10072	1	1
chr11.71456403.G.T	rs12785878	G	Severity	CAV	T	NADSYN1	411	Ischemic Heart Disease	circulatory system	1028	8094	-0.105333	0.0641741	0.900025	0.100721	1	1
chr16.16924042.C.A	rs1453512	A	Severity	CAV	C	-	275	Disorders of mineral metabolism	endocrine/metabolic	375	8764	-0.149119	0.0908511	0.861467	0.100724	1	1
chr15.33615902.C.T	rs12593288	C	Severity	CAV	T	RYR3	262	Mineral deficiency NEC	endocrine/metabolic	126	5876	-0.756905	0.461152	0.469116	0.100727	1	1
chr19.50379362.T.C	rs1405655	C	Severity	CAV-FE	T	NR1H2	512.9	Other dyspnea	respiratory	1042	5206	-0.0812366	0.0494961	0.921976	0.10074	1	1
chr1.161544752.A.C	rs396991	C	Severity	CAV-FE	C	FCGR3A	275.6	Hypercalcemia	endocrine/metabolic	217	8179	0.169705	0.103399	1.18496	0.100744	1	1
chr4.5820150.T.C	rs3774881	T	Severity	CAV	T	CRMP1	272	Disorders of lipoid metabolism	endocrine/metabolic	2796	4487	-0.0704652	0.042935	0.93196	0.100754	1	1
chr21.41494374.C.T	rs114363287	T	Risk factor	CAV	T	TMPRSS2	269	Proteinuria	endocrine/metabolic	494	8701	-1.64653	1.00326	0.192717	0.100759	1	1
chr10.22439346.T.C	-	HLA-A*02:02	Protective	IP	C	HLA-A	512.9	Other dyspnea	respiratory	1042	5181	0.326894	0.199185	1.38665	0.100765	1	1
chr1.155197995.A.G	rs41264915	A	Severity	CAV-FE	G	THBS3	714	Rheumatoid arthritis and other inflammatory polyarthropathies	musculoskeletal	253	8854	0.171931	0.104762	1.1876	0.100766	1	1
chr5.32750877.T.C	rs1173773	C	Protective	CAV	T	NPR3	284	Aplastic anemia	hematopoietic	102	6103	0.24158	0.147204	1.27326	0.10077	1	1
chr8.38996464.C.A	rs7840270	C	Severity	CAV-FE	A	ADAM9	477	Epistaxis or throat hemorrhage	respiratory	124	6058	-0.29345	0.178814	0.745686	0.100778	1	1
chr22.43928847.C.G	rs738409	G	Protective*Conflicting; Severity*Conflicting	CAV	G	PNPLA3	586.4	Stricture/obstruction of ureter	genitourinary	151	7149	0.278591	0.169759	1.32127	0.100779	1	1
chr2.45584979.T.C	-	HLA-A*02:02	Protective	IP	T	HLA-A	483	Acute bronchitis and bronchiolitis	respiratory	117	8067	0.224197	0.136618	1.25132	0.100787	1	1
chr12.47879112.A.G	rs2228570	AG genotype	Severity	CAV	A	VDR	592.1	Cystitis	genitourinary	114	7002	-0.304672	0.185657	0.737365	0.100788	1	1
chr12.57108399.C.T	rs324011	T	Risk factor; Severity	CAV	T	STAT6	292.3	Memory loss	mental disorders	198	8391	0.231563	0.141111	1.26057	0.100797	1	1
chr12.106231175.T.A	rs12823094	A	Severity	CAV	A	-	277	Other disorders of metabolism	endocrine/metabolic	275	8567	0.291632	0.177723	1.33861	0.100811	1	1
chr11.611919.C.G	rs702966	C	Severity in African-Americans	CAV	C	PHRF1	707	Chronic ulcer of skin	dermatologic	326	9058	-0.133724	0.0814925	0.874832	0.100812	1	1
chr15.90866675.C.T	rs79742014	T	Protective	IP	T	FURIN	261	Vitamin deficiency	endocrine/metabolic	2428	5967	0.398815	0.243049	1.49006	0.100822	1	1
chr5.123497022.T.C	rs62377777	T	Severity	CAV	C	-	242.1	Graves' disease	endocrine/metabolic	120	7847	0.234335	0.142818	1.26407	0.10084	1	1
chr18.6461231.C.G	rs11659676	G	Severity	CAV-FE	C	RPL6P27	530.11	GERD	digestive	1666	6160	-0.066187	0.0403394	0.935956	0.100849	1	1
chr14.74952741.A.G	rs2268616	G	Risk factor	CAV	G	PGF	389	Hearing loss	sense organs	483	8394	0.284774	0.173564	1.32946	0.100851	1	1
chr2.216660263.A.C	rs2270360	A	Severity	CAV	C	IGFBP2	442.1	Aortic aneurysm	circulatory system	111	7653	-0.715486	0.436075	0.488955	0.100851	1	1
chr4.67964168.T.A	rs720009	A	Possible functional consequences	FCP + IP	A	TMPRSS11A	427	Cardiac dysrhythmias	circulatory system	1214	6907	-0.0995039	0.0606482	0.905286	0.100865	1	1
chr2.6013310.G.A	rs73910904	A	Risk factor	CAV	A	-	741.2	Stiffness of joint	musculoskeletal	398	8428	-0.4116	0.250875	0.662589	0.100868	1	1
chr6.32623820.T.C	rs9271609	T	Severity	CAV	C	HLA-DQA1	227	Benign neoplasm of other endocrine glands and related structures	neoplasms	118	9416	0.250746	0.152837	1.28498	0.100879	1	1
chr11.611919.C.G	rs702966	C	Severity in African-Americans	CAV	C	PHRF1	565	Anal and rectal conditions	digestive	353	8639	0.126366	0.0770267	1.1347	0.10089	1	1
chr4.67963885.A.G	rs17088850	G	Possible functional consequences	FCP + IP	G	TMPRSS11A	687	Symptoms affecting skin	dermatologic	121	6730	-0.301322	0.183672	0.73984	0.100892	1	1
chr2.127137039.A.G	rs744373	G	Severity	CAV	G	-	284	Aplastic anemia	hematopoietic	103	6195	-0.232236	0.141565	0.792759	0.100903	1	1
chr3.61768231.T.A	rs672699	A	Severity	CAV	T	PTPRG	586.4	Stricture/obstruction of ureter	genitourinary	151	7159	-0.213014	0.12985	0.808145	0.100909	1	1
chr2.195994321.C.T	rs191631470	T	Severity	CAV	T	DNAH7	338.2	Chronic pain	neurological	1790	6582	-1.21386	0.739963	0.297047	0.100914	1	1
chr6.41534945.A.C	rs1886814	C	Severity	CAV-FE	C	FOXP4-AS1	386	Vertiginous syndromes and other disorders of vestibular system	sense organs	125	7998	-0.475286	0.289737	0.621707	0.100921	1	1
chr3.148742201.A.C	rs5186	C	Severity	CAV	C	AGTR1	327.32	Obstructive sleep apnea	neurological	754	7397	-0.215635	0.131453	0.806029	0.100923	1	1
chr4.67963489.G.A	rs6552134	G	Possible functional consequences	FCP + IP	A	TMPRSS11A	180	Cervical cancer and dysplasia	neoplasms	139	8080	-0.258673	0.15769	0.772075	0.100924	1	1
chr22.22210343.A.T	rs5757427	T	Severity	CAV	A	IGLV10-54	414	Other forms of chronic heart disease	circulatory system	113	5484	0.302925	0.184668	1.35381	0.100926	1	1
chr4.111691870.C.T	rs112641600	C	Severity	CAV	T	-	514.2	Solitary pulmonary nodule	respiratory	306	8705	-0.348638	0.212536	0.705648	0.100927	1	1
chr16.85959043.C.T	rs12444486	C	Severity in African-Americans	CAV	C	-	427.3	Other specified cardiac dysrhythmias	circulatory system	121	6621	0.218287	0.133072	1.24394	0.100927	1	1
chr11.34482745.G.A	rs61882275	G	Severity	CAV	A	ELF5	197	Chemotherapy	neoplasms	408	8465	-0.15104	0.0920862	0.859813	0.100963	1	1
chr4.71762286.C.T	rs113574864	T	Severity	CAV	T	GC	272.1	Hyperlipidemia	endocrine/metabolic	3261	5551	-0.0867061	0.0528659	0.916947	0.100981	1	1
chr8.73355963.T.C	rs2010843	C	Severity	CAV	C	RDH10-AS1	796	Elevated prostate specific antigen [PSA]	genitourinary	177	8582	-0.32972	0.201037	0.719125	0.100985	1	1
chr1.244873270.T.C	rs12130553	C	Severity	CAV	T	-	425.1	Primary/intrinsic cardiomyopathies	circulatory system	205	7165	-0.259987	0.158524	0.771062	0.100995	1	1
chr4.67964168.T.A	rs720009	A	Possible functional consequences	FCP + IP	A	TMPRSS11A	300.9	Posttraumatic stress disorder	mental disorders	121	5734	-0.311333	0.189848	0.73247	0.101025	1	1
chr17.42362183.A.G	rs744166	G	Risk factor; Severity	CAV	A	STAT3	497	Bronchitis	respiratory	164	6942	0.197243	0.120279	1.21804	0.101031	1	1
chr17.15965007.C.T	rs8081547	T	Risk factor	FCP + IP	T	ADORA2B	792.1	Papanicolaou smear of cervix or vagina with atypical squamous cells	genitourinary	118	8043	0.322577	0.196708	1.38068	0.101031	1	1
chrX.12889539.C.G	rs3853839	G	Severity; Risk factor	CAV-FE	G	TLR7	740.9	Osteoarthrosis NOS	musculoskeletal	778	6804	0.133652	0.081507	1.14299	0.101055	1	1
chr6.45737076.T.A	rs16873740	A	Severity	CAV	A	-	379	Other disorders of eye	sense organs	324	7926	-0.171868	0.104814	0.84209	0.101057	1	1
chr2.45584979.T.C	-	HLA-A*02:02	Protective	IP	T	HLA-A	535.9	Gastritis and duodenitis, NOS	digestive	168	8763	-0.191472	0.116771	0.825743	0.101064	1	1
chr17.8109899.C.T	rs151256885	T	Severity	CAV	T	ALOXE3	428.1	Congestive heart failure (CHF) NOS	circulatory system	360	7908	-0.319734	0.194996	0.726342	0.101069	1	1
chr19.24134099.G.A	rs10407383	A	Severity	CAV-FE	A	ZNF254	477	Epistaxis or throat hemorrhage	respiratory	123	6290	-0.218068	0.132997	0.804071	0.101079	1	1
chr17.45995618.A.G	rs112572874	G	Risk factor	CAV-FE	G	MAPT	418	Nonspecific chest pain	circulatory system	1477	6722	0.167743	0.102308	1.18263	0.101089	1	1
chr21.33252612.A.G	rs2236757	A	Severity	CAV-FE	A	IFNAR2	290	Delirium dementia and amnestic and other cognitive disorders	mental disorders	141	7990	-0.268264	0.163633	0.764705	0.101123	1	1
chr21.41465040.G.A	rs17001042	A	Possible functional consequences	FCP + IP	A	TMPRSS2	180	Cervical cancer and dysplasia	neoplasms	140	8237	-0.37879	0.231051	0.684689	0.101125	1	1
chr1.230710048.A.G	rs699	G	Severity	CAV	A	AGT	743.11	Osteoporosis NOS	musculoskeletal	397	8649	-0.18501	0.112855	0.831096	0.101138	1	1
chr12.6845711.C.T	rs5443	T	protective	CAV	C	CDCA3	697	Sarcoidosis	dermatologic	252	7882	-0.184494	0.112542	0.831525	0.101145	1	1
chr9.133257521.T.TC	rs8176719	TC	Severity; Risk factor	CAV-FE	TC	ABO	574.1	Cholelithiasis	digestive	147	9094	-0.222762	0.135888	0.800305	0.101148	1	1
chr17.45714244.T.C	rs113661667	C	Risk factor	CAV-FE	C	LINC02210-CRHR1	727.1	Synovitis and tenosynovitis	musculoskeletal	209	6772	-0.51287	0.31286	0.598775	0.101151	1	1
chr3.61768231.T.A	rs672699	A	Severity	CAV	T	PTPRG	687.1	Rash and other nonspecific skin eruption	dermatologic	724	6759	-0.0939741	0.0573286	0.910306	0.101168	1	1
chr3.38894643.C.T	rs33985936	T	Severity	CAV	T	SCN11A	356	Hereditary and idiopathic peripheral neuropathy	neurological	154	8711	-0.339548	0.207141	0.712092	0.101168	1	1
chr21.41507982.C.A	rs75603675	A	Protective*Conflicting; Risk factor*Conflicting; Severity*Conflicting	CAV	A	TMPRSS2	512	Other symptoms of respiratory system	respiratory	2602	4974	-0.0622987	0.0380053	0.939602	0.101169	1	1
chr18.69541156.T.C	rs12958013	T	Severity	CAV	C	DOK6	443	Peripheral vascular disease	circulatory system	780	7933	-0.343529	0.209571	0.709263	0.101171	1	1
chr14.94566450.G.A	rs2093266	A	Risk factor for acute kidney injury	CAV	A	SERPINA4	246	Other disorders of thyroid	endocrine/metabolic	151	7868	0.222148	0.135523	1.24876	0.101174	1	1
chr5.142872984.C.T	rs10039856	C	Severity	CAV	T	ARHGAP26	285.21	Anemia in chronic kidney disease	hematopoietic	193	6090	-0.183376	0.111872	0.832455	0.10118	1	1
chr2.216660263.A.C	rs2270360	A	Severity	CAV	C	IGFBP2	287	Purpura and other hemorrhagic conditions	hematopoietic	194	8354	0.359604	0.219389	1.43276	0.101188	1	1
chr4.186082920.C.T	rs3775291	T	Risk factor; Severity	CAV-FE	T	TLR3	216.1	Screening for malignant neoplasms of the skin	neoplasms	101	8946	0.41092	0.250698	1.5082	0.101191	1	1
chr6.6924962.A.C	rs6933436	C	Severity	CAV	C	-	577	Diseases of pancreas	digestive	121	8892	0.235992	0.143976	1.26616	0.101192	1	1
chr2.162044379.C.T	rs3788979	T	Risk factor	CAV	T	DPP4	304	Adjustment reaction	mental disorders	294	5706	0.229848	0.140233	1.25841	0.101204	1	1
chr2.216660263.A.C	rs2270360	A	Severity	CAV	C	IGFBP2	429	Ill-defined descriptions and complications of heart disease	circulatory system	271	7732	-0.403133	0.24598	0.668223	0.101237	1	1
chr9.21131628.G.C	rs12236000	G	Severity	CAV	C	-	362	Other retinal disorders	sense organs	461	7720	-0.213636	0.130355	0.807642	0.10124	1	1
chr8.124324323.T.C	rs72711165	C	Severity	CAV-FE	C	TMEM65	585.34	Chronic Kidney Disease, Stage IV	genitourinary	350	7218	0.320044	0.195289	1.37719	0.101249	1	1
chr22.43928847.C.G	rs738409	G	Protective*Conflicting; Severity*Conflicting	CAV	G	PNPLA3	317.1	Alcoholism	mental disorders	225	7081	0.211768	0.129223	1.23586	0.101259	1	1
chr17.34252769.A.G	rs1024611	G	Risk factor	CAV	G	CCL2	473.4	Voice disturbance	respiratory	211	6296	-0.22053	0.134581	0.802094	0.101288	1	1
chr10.51197961.C.A	rs7897633	A	Severity in European-Americans	CAV	C	PRKG1	195	Cancer, suspected or other	neoplasms	134	8510	-0.322788	0.196985	0.724128	0.101288	1	1
chr12.47879112.A.G	rs2228570	AG genotype	Severity	CAV	A	VDR	740.11	Osteoarthrosis, localized, primary	musculoskeletal	1099	6571	0.0976205	0.0595751	1.10254	0.101294	1	1
chr11.320836.C.T	rs34481144	T	Severity	CAV	T	IFITM3	008	Intestinal infection	infectious diseases	141	8992	0.309642	0.188969	1.36294	0.101299	1	1
chrX.15566297.A.G	rs4646179	G	Severity	CAV	G	ACE2	411.4	Coronary atherosclerosis	circulatory system	920	8067	-0.204107	0.124564	0.815375	0.101301	1	1
chr6.52200448.A.G	rs13192246	G	Severity	CAV	G	-	550.5	Ventral hernia	digestive	189	8738	0.209733	0.127997	1.23335	0.101302	1	1
chr1.109740350.G.T	rs1332018	T	Risk factor; Severity	CAV	G	GSTM3	428.1	Congestive heart failure (CHF) NOS	circulatory system	370	8109	0.164341	0.100303	1.17862	0.101331	1	1
chr8.73355963.T.C	rs2010843	C	Severity	CAV	C	RDH10-AS1	290.1	Dementias	mental disorders	138	8391	-0.39872	0.24337	0.671179	0.101353	1	1
chr5.131995059.C.T	rs56162149	T	Severity	CAV-FE	C	ACSL6	276.14	Hypopotassemia	endocrine/metabolic	349	7595	-0.157155	0.0959313	0.854572	0.101379	1	1
chrX.15561454.T.C	rs142017934	C	Severity	CAV	C	ACE2	110	Dermatophytosis / Dermatomycosis	infectious diseases	947	7118	0.362035	0.221016	1.43625	0.101412	1	1
chr19.39248147.C.T	rs12979860	C	Severity (C allele)*Conflicting; Risk factor (T allele)*Conflicting	CAV	C	IFNL4	735.21	Hammer toe (acquired)	musculoskeletal	150	8531	-0.203922	0.124492	0.815526	0.101414	1	1
chr17.9267091.C.T	rs34761447	C	Severity	CAV	T	STX8	389.1	Sensorineural hearing loss	sense organs	290	8483	0.44311	0.270515	1.55754	0.101417	1	1
chr12.8608014.A.G	rs11613792	A	Severity	CAV	G	AICDA	627	Menopausal and postmenopausal disorders	genitourinary	439	6679	0.121852	0.0743946	1.12959	0.10144	1	1
chr4.153687301.A.G	rs1898830	G	Severity; Risk factor	CAV	G	TLR2	411.3	Angina pectoris	circulatory system	255	8052	0.213333	0.130247	1.2378	0.101442	1	1
chr4.67963489.G.A	rs6552134	G	Possible functional consequences	FCP + IP	A	TMPRSS11A	571.5	Other chronic nonalcoholic liver disease	digestive	476	7934	-0.140076	0.0855215	0.869292	0.101442	1	1
chr1.155197995.A.G	rs41264915	A	Severity	CAV-FE	G	THBS3	600	Hyperplasia of prostate	genitourinary	453	8640	-0.153783	0.0938909	0.857458	0.101444	1	1
chr17.16948873.A.G	rs34557412	G	Severity	CAV	G	TNFRSF13B	414	Other forms of chronic heart disease	circulatory system	146	8096	1.78287	1.08852	5.94688	0.101445	1	1
chr16.16924042.C.A	rs1453512	A	Severity	CAV	C	-	627.1	Postmenopausal bleeding	genitourinary	197	7238	-0.209262	0.127768	0.811183	0.101458	1	1
chr11.88824823.A.G	rs10831496	G	Severity	CAV-FE	A	GRM5	626.1	Irregular menstrual cycle/bleeding	genitourinary	567	7389	0.141522	0.0864164	1.15203	0.101489	1	1
chrX.12889539.C.G	rs3853839	G	Severity; Risk factor	CAV-FE	G	TLR7	530.1	Esophagitis, GERD and related diseases	digestive	1749	6416	0.0930904	0.0568431	1.09756	0.10149	1	1
chr5.32750877.T.C	rs1173773	C	Protective	CAV	T	NPR3	279.7	Other immunological findings	endocrine/metabolic	509	8582	0.110277	0.0673379	1.11659	0.10149	1	1
chr14.80203237.T.C	rs225014	C	Severity	CAV	C	DIO2	292	Neurological disorders	mental disorders	422	8074	-0.12179	0.0743687	0.885335	0.101496	1	1
chr2.167953627.G.A	rs7595310	A	Severity	CAV-FE	G	STK39	110.1	Dermatophytosis	infectious diseases	856	6981	0.0954146	0.0582643	1.10011	0.101502	1	1
chr1.196673103.G.A	rs800292	A	Severity	CAV	G	CFH	785	Abdominal pain	symptoms	1570	6224	0.0784158	0.0478844	1.08157	0.101504	1	1
chr9.133251249.A.G	rs7849280	G	Protective	CAV	G	ABO	327.32	Obstructive sleep apnea	neurological	752	7352	-0.105359	0.064337	0.900002	0.101504	1	1
chr6.158608455.C.T	rs117665206	T	Severity	CAV	T	TMEM181	293.1	Swelling, mass, or lump in head and neck [Space-occupying lesion, intracranial NOS]	mental disorders	123	9167	1.72169	1.05135	5.59398	0.101505	1	1
chr5.131995059.C.T	rs56162149	T	Severity	CAV-FE	C	ACSL6	276.1	Electrolyte imbalance	endocrine/metabolic	704	7595	-0.113231	0.0691464	0.892944	0.101515	1	1
chr13.33129529.C.G	rs34425674	G	Risk factor	CAV	G	STARD13	374	Other disorders of eyelids	sense organs	118	8073	1.01015	0.616878	2.74602	0.101521	1	1
chr6.6924962.A.C	rs6933436	C	Severity	CAV	C	-	250.6	Polyneuropathy in diabetes	endocrine/metabolic	212	5641	-0.195598	0.119448	0.822343	0.101522	1	1
chr11.14893332.A.G	rs10741657	G	Severity	CAV	A	CYP2R1	366.2	Senile cataract	sense organs	603	8129	-0.11941	0.0729238	0.887444	0.101533	1	1
chr12.8608014.A.G	rs11613792	A	Severity	CAV	G	AICDA	605	Erectile dysfunction [ED]	genitourinary	501	7403	-0.125884	0.0768784	0.881717	0.101537	1	1
chrX.15587729.C.T	rs4646140	T	Severity	CAV	T	ACE2	586.2	Cyst of kidney, acquired	genitourinary	127	7197	0.337546	0.206143	1.4015	0.10154	1	1
chr2.196087686.G.A	rs2176724	A	Severity	CAV	A	-	514	Abnormal findings examination of lungs	respiratory	263	8778	-0.158696	0.0969174	0.853256	0.101541	1	1
chr20.50172836.A.G	rs6122883	G	Severity	CAV-FE	G	LINC01273	726	Peripheral enthesopathies and allied syndromes	musculoskeletal	741	6716	0.125642	0.0767316	1.13388	0.101542	1	1
chr3.61768231.T.A	rs672699	A	Severity	CAV	T	PTPRG	180.3	Cervical intraepithelial neoplasia [CIN] [Cervical dysplasia]	neoplasms	122	8178	-0.221277	0.135139	0.801495	0.101547	1	1
chr14.72467521.C.T	rs12587980	T	Severity	CAV	T	RGS6	764	Sciatica	symptoms	586	7526	0.104215	0.063647	1.10984	0.101549	1	1
chr15.34253720.A.G	rs2705343	G	Severity	CAV-FE	G	SLC12A6	528	Diseases of the oral soft tissues, excluding lesions specific for gingiva and tongue	digestive	100	8950	-0.408497	0.249492	0.664649	0.101565	1	1
chr2.195499753.A.C	rs73060484	C	Severity	CAV	C	-	840	Sprains and strains	injuries & poisonings	114	8625	0.332604	0.203141	1.3946	0.101566	1	1
chr12.47879112.A.G	rs2228570	AG genotype	Severity	CAV	A	VDR	185	Cancer of prostate	neoplasms	183	7969	-0.252203	0.154038	0.777087	0.101573	1	1
chr11.114726432.A.T	rs1712779	T	Severity	CAV-FE	T	-	495.2	Asthma with exacerbation	respiratory	393	6957	-0.166726	0.101833	0.846432	0.101578	1	1
chr4.166008836.A.T	rs17047200	TT genotype	Severity (TT genotype)*Conflicting; Risk factor (AA genotype)*Conflicting	CAV	T	TLL1	401	Hypertension	circulatory system	4865	3982	-0.0640074	0.0390945	0.937998	0.101578	1	1
chr1.206773552.T.C	rs1800896	C	Severity	FCP	C	IL10	562.1	Diverticulosis	digestive	141	6908	0.208193	0.127169	1.23145	0.101601	1	1
chr11.1219991.G.T	rs35705950	T	Protective	CAV	T	MUC5B	090	Sexually transmitted infections (not HIV or hepatitis)	infectious diseases	267	9054	0.472513	0.288663	1.60402	0.10165	1	1
chr1.206773552.T.C	rs1800896	C	Severity	FCP	C	IL10	216.1	Screening for malignant neoplasms of the skin	neoplasms	102	8936	0.241961	0.147818	1.27374	0.101654	1	1
chr8.38963809.A.G	rs10808999	G	Severity	CAV	A	PLEKHA2	627.1	Postmenopausal bleeding	genitourinary	201	7395	0.407497	0.248953	1.50305	0.101664	1	1
chr9.87726001.C.A	rs41307457	C;A	Possible functional consequences	FCP + IP	A	CTSL	796	Elevated prostate specific antigen [PSA]	genitourinary	175	8511	0.237065	0.144831	1.26752	0.101665	1	1
chrX.12889539.C.G	rs3853839	G	Severity; Risk factor	CAV-FE	G	TLR7	274.11	Gouty arthropathy	endocrine/metabolic	123	8678	-0.372417	0.227523	0.689067	0.101666	1	1
chr15.90879313.T.C	rs8039305	C	Risk factor	CAV-FE	T	FURIN	709	Diffuse diseases of connective tissue	dermatologic	133	7277	-0.294304	0.179813	0.74505	0.101689	1	1
chr6.18015216.C.T	rs140247774	T	Severity	CAV	T	-	443	Peripheral vascular disease	circulatory system	783	8000	-0.579588	0.354124	0.560129	0.101697	1	1
chr17.8109899.C.T	rs151256885	T	Severity	CAV	T	ALOXE3	285	Other anemias	hematopoietic	1769	6041	-0.149156	0.0911383	0.861434	0.101715	1	1
chr17.45714244.T.C	rs113661667	C	Risk factor	CAV-FE	C	LINC02210-CRHR1	215	Other benign neoplasm of connective and other soft tissue	neoplasms	192	8908	-0.55984	0.342084	0.571301	0.101723	1	1
chr1.196673103.G.A	rs800292	A	Severity	CAV	G	CFH	257	Testicular dysfunction	endocrine/metabolic	107	8495	0.258937	0.158221	1.29555	0.101724	1	1
chr1.196673103.G.A	rs800292	A	Severity	CAV	G	CFH	257.1	Testicular hypofunction	endocrine/metabolic	107	8495	0.258937	0.158221	1.29555	0.101724	1	1
chr8.73355963.T.C	rs2010843	C	Severity	CAV	C	RDH10-AS1	379.2	Disorders of vitreous body	sense organs	284	7874	0.223614	0.136644	1.25059	0.101741	1	1
chr2.216660263.A.C	rs2270360	A	Severity	CAV	C	IGFBP2	741	Symptoms and disorders of the joints	musculoskeletal	585	8045	-0.259326	0.158469	0.771571	0.101745	1	1
chr4.24511798.A.G	rs73246461	G	Severity	CAV	G	-	260.6	Anorexia	endocrine/metabolic	122	5828	0.34855	0.213026	1.41701	0.101801	1	1
chr2.127137039.A.G	rs744373	G	Severity	CAV	G	-	292	Neurological disorders	mental disorders	437	8464	-0.116865	0.0714294	0.889705	0.10182	1	1
chr1.109740350.G.T	rs1332018	T	Risk factor; Severity	CAV	G	GSTM3	694.2	Other dyschromia	dermatologic	169	7878	-0.261613	0.159916	0.769809	0.101852	1	1
chr4.67964168.T.A	rs720009	A	Possible functional consequences	FCP + IP	A	TMPRSS11A	038	Septicemia	infectious diseases	113	8327	-0.324457	0.198331	0.72292	0.101852	1	1
chr17.35880776.C.T	rs2107538	T	Risk factor; Severity	FCP	T	CCL5	427.2	Atrial fibrillation and flutter	circulatory system	359	6995	-0.131514	0.0803908	0.876767	0.101854	1	1
chr10.130802064.T.G	rs12253652	G	Severity	CAV	G	-	428.3	Heart failure with reduced EF [Systolic or combined heart failure]	circulatory system	401	7713	0.143914	0.0879731	1.15478	0.101864	1	1
chr7.54580201.A.C	rs622568	C	Severity; Risk factor	CAV-FE	C	-	443.9	Peripheral vascular disease, unspecified	circulatory system	590	7935	-0.105527	0.0645098	0.89985	0.101874	1	1
chr1.173115604.T.G	rs17300100	G	Severity	CAV	G	-	605	Erectile dysfunction [ED]	genitourinary	552	8126	-0.526508	0.32186	0.590664	0.101875	1	1
chr15.90866675.C.T	rs79742014	T	Protective	IP	T	FURIN	470	Septal Deviations/Turbinate Hypertrophy	respiratory	107	6305	1.00162	0.612308	2.72269	0.10188	1	1
chr4.153687301.A.G	rs1898830	G	Severity; Risk factor	CAV	G	TLR2	386.2	Peripheral or central vertigo	sense organs	107	7997	0.302736	0.185083	1.35356	0.101907	1	1
chr3.1052111.C.G	rs1504061	G	Severity	CAV	G	-	250.2	Type 2 diabetes	endocrine/metabolic	2580	5870	-0.10535	0.0644089	0.900009	0.101914	1	1
chr4.186082920.C.T	rs3775291	T	Risk factor; Severity	CAV-FE	T	TLR3	278.1	Obesity	endocrine/metabolic	2428	5518	0.118593	0.0725091	1.12591	0.101932	1	1
chr4.153687301.A.G	rs1898830	G	Severity; Risk factor	CAV	G	TLR2	726	Peripheral enthesopathies and allied syndromes	musculoskeletal	746	6785	-0.141033	0.08623	0.868461	0.101936	1	1
chr22.49281538.G.A	rs62220604	G	Severity	CAV	A	-	690	Erythematosquamous dermatosis	dermatologic	144	7718	0.386736	0.236464	1.47217	0.101946	1	1
chr22.49281538.G.A	rs62220604	G	Severity	CAV	A	-	690.1	Seborrheic dermatitis	dermatologic	144	7718	0.386736	0.236464	1.47217	0.101946	1	1
chr16.89196249.G.A	rs117169628	A	Severity	CAV	A	SLC22A31	276	Disorders of fluid, electrolyte, and acid-base balance	endocrine/metabolic	799	8011	0.271144	0.165791	1.31146	0.101953	1	1
chr12.6845711.C.T	rs5443	T	protective	CAV	C	CDCA3	241.2	Nontoxic multinodular goiter	endocrine/metabolic	271	7930	-0.180092	0.110121	0.835193	0.101964	1	1
chr15.90879313.T.C	rs8039305	C	Risk factor	CAV-FE	T	FURIN	594	Urinary calculus	genitourinary	213	8618	-0.224559	0.137313	0.798869	0.101971	1	1
chr5.142872984.C.T	rs10039856	C	Severity	CAV	T	ARHGAP26	443	Peripheral vascular disease	circulatory system	771	7884	-0.0956208	0.0584713	0.908809	0.101976	1	1
chr19.24134099.G.A	rs10407383	A	Severity	CAV-FE	A	ZNF254	789	Nausea and vomiting	symptoms	482	8343	-0.110484	0.067563	0.895401	0.101993	1	1
chr21.41465040.G.A	rs17001042	A	Possible functional consequences	FCP + IP	A	TMPRSS2	369.5	Conjunctivitis, infectious	sense organs	221	8050	0.242841	0.148504	1.27487	0.101996	1	1
chr9.4329170.T.C	rs3895472	C	Severity	CAV	T	GLIS3	619.4	Noninflammatory disorders of vagina	genitourinary	288	8072	0.181267	0.11085	1.19873	0.101999	1	1
chr12.112919388.G.A	rs10774671	A	Severity (A allele); Protective (G allele)	CAV-FE	A	OAS1	495	Asthma	respiratory	1458	6675	-0.0694115	0.0424477	0.932943	0.102002	1	1
chr22.22210343.A.T	rs5757427	T	Severity	CAV	A	IGLV10-54	425.1	Primary/intrinsic cardiomyopathies	circulatory system	181	6315	0.238585	0.145905	1.26945	0.102006	1	1
chr11.34482745.G.A	rs61882275	G	Severity	CAV	A	ELF5	763	Thoracic or lumbosacral neuritis or radiculitis, unspecified	symptoms	614	7524	0.118009	0.072168	1.12525	0.102008	1	1
chr10.52771475.C.T	rs1800450	T	Severity	CAV	T	MBL2	350	Abnormal movement	neurological	1084	7855	-0.252839	0.154639	0.776593	0.102044	1	1
chr1.161517662.T.C	rs72717040	C	Risk factor	FCP + IP	C	FCGR2A	375.1	Dry eyes	sense organs	450	7892	-0.600878	0.367505	0.54833	0.102044	1	1
chr6.160731787.C.T	rs4252128	T	Potential functional effect on protein	FCP + IP	T	PLG	079	Viral infection	infectious diseases	242	6159	-0.953552	0.583211	0.38537	0.102049	1	1
chr6.12216733.A.G	rs10755709	A	Severity	CAV	G	-	531	Peptic ulcer (excl. esophageal)	digestive	141	8922	-0.216358	0.13233	0.805447	0.102052	1	1
chr14.35401887.C.T	rs696	CC genotype	Severity	CAV	C	NFKBIA	418	Nonspecific chest pain	circulatory system	1468	6643	-0.0710088	0.0434314	0.931454	0.102057	1	1
chr11.114726432.A.T	rs1712779	T	Severity	CAV-FE	T	-	470	Septal Deviations/Turbinate Hypertrophy	respiratory	107	6308	-0.325565	0.199127	0.722119	0.102057	1	1
chr19.39248147.C.T	rs12979860	C	Severity (C allele)*Conflicting; Risk factor (T allele)*Conflicting	CAV	C	IFNL4	079	Viral infection	infectious diseases	242	6177	0.155608	0.0951888	1.16837	0.102106	1	1
chr12.47879112.A.G	rs2228570	AG genotype	Severity	CAV	A	VDR	735.1	Flat foot	musculoskeletal	108	7808	-0.302852	0.185265	0.738708	0.102112	1	1
chr4.111691870.C.T	rs112641600	C	Severity	CAV	T	-	792	Abnormal Papanicolaou smear of cervix and cervical HPV	genitourinary	152	8151	0.383348	0.234508	1.46719	0.102114	1	1
chr4.67910402.G.A	rs4860265	G	Possible functional consequences	FCP + IP	G	TMPRSS11A	464	Acute sinusitis	respiratory	120	6388	-0.232643	0.142323	0.792437	0.102131	1	1
chr2.181488719.A.C	rs2034831	C	Severity	CAV	C	ITGA4	707.2	Chronic ulcer of leg or foot	dermatologic	241	9018	0.520087	0.318178	1.68217	0.102138	1	1
chr5.124614711.G.T	rs4240376	G	Severity	CAV	T	-	433.31	Transient cerebral ischemia	circulatory system	194	8631	-0.270924	0.165752	0.762674	0.10215	1	1
chr3.61768231.T.A	rs672699	A	Severity	CAV	T	PTPRG	386	Vertiginous syndromes and other disorders of vestibular system	sense organs	123	7964	0.218766	0.133844	1.24454	0.102156	1	1
chr8.73355963.T.C	rs2010843	C	Severity	CAV	C	RDH10-AS1	415.1	Acute pulmonary heart disease	circulatory system	257	8956	-0.260269	0.159237	0.770844	0.102159	1	1
chr14.102356233.A.G	rs11160678	G	Severity	CAV	G	CINP	585.3	Chronic renal failure [CKD]	genitourinary	975	7099	-0.0945366	0.0578413	0.909794	0.102172	1	1
chr15.33615902.C.T	rs12593288	C	Severity	CAV	T	RYR3	272	Disorders of lipoid metabolism	endocrine/metabolic	3277	5538	0.138298	0.0846188	1.14832	0.102181	1	1
chr1.230710048.A.G	rs699	G	Severity	CAV	A	AGT	565	Anal and rectal conditions	digestive	353	8646	0.173435	0.106121	1.18938	0.102192	1	1
chr21.41464802.A.G	rs462574	A	Possible functional consequences	FCP + IP	A	TMPRSS2	585.34	Chronic Kidney Disease, Stage IV	genitourinary	349	7133	0.159117	0.0973598	1.17247	0.102193	1	1
chr21.33252612.A.G	rs2236757	A	Severity	CAV-FE	A	IFNAR2	496.2	Chronic bronchitis	respiratory	254	6540	-0.190562	0.116601	0.826494	0.102195	1	1
chr4.153687301.A.G	rs1898830	G	Severity; Risk factor	CAV	G	TLR2	296.1	Bipolar	mental disorders	203	5832	-0.271169	0.165925	0.762487	0.102199	1	1
chr3.146517122.G.A	rs343320	A	Severity	CAV-FE	A	PLSCR1	174.1	Breast cancer [female]	neoplasms	282	8672	-0.850366	0.520381	0.427258	0.102233	1	1
chr15.100233816.G.A	rs143434383	A	Risk factor	CAV	A	ADAMTS17	532	Dysphagia	digestive	302	6801	1.29345	0.791562	3.64532	0.10225	1	1
chr11.114726432.A.T	rs1712779	T	Severity	CAV-FE	T	-	798	Malaise and fatigue	symptoms	1092	7274	-0.102231	0.0625638	0.902821	0.102254	1	1
chr15.60810211.C.T	rs341419	T	Severity	CAV-FE	T	RORA	365.1	Open-angle glaucoma	sense organs	101	7497	-0.282811	0.173078	0.753662	0.102256	1	1
chr19.24134099.G.A	rs10407383	A	Severity	CAV-FE	A	ZNF254	272.11	Hypercholesterolemia	endocrine/metabolic	1213	5598	0.0794383	0.0486171	1.08268	0.102268	1	1
chr1.87162490.C.T	rs10873821	C	Severity	CAV	C	LINC01140	727	Other disorders of synovium, tendon, and bursa	musculoskeletal	371	6762	0.127043	0.0777543	1.13547	0.10228	1	1
chr6.147217556.A.G	rs116898161	G	Severity	CAV	G	STXBP5	241.1	Nontoxic uninodular goiter	endocrine/metabolic	388	7932	0.593239	0.363084	1.80984	0.102283	1	1
chr7.128938247.T.G	rs10488631	TCTA haplotype	Severity in European-Americans	CAV	T	IRF5	246	Other disorders of thyroid	endocrine/metabolic	151	7827	-0.20103	0.123039	0.817888	0.102287	1	1
chr14.35401887.C.T	rs696	CC genotype	Severity	CAV	C	NFKBIA	255	Disorders of adrenal glands	endocrine/metabolic	114	8443	0.223059	0.136531	1.24989	0.102309	1	1
chr9.87726151.C.T	rs41312184	C;T	Possible functional consequences	FCP + IP	T	CTSL	586.2	Cyst of kidney, acquired	genitourinary	127	7230	1.03483	0.633416	2.81462	0.102317	1	1
chr1.196673103.G.A	rs800292	A	Severity	CAV	G	CFH	371	Inflammation of the eye	sense organs	215	8032	-0.19905	0.121846	0.819509	0.102338	1	1
chr10.43519603.G.T	rs10793436	G	Severity	CAV	G	-	735.1	Flat foot	musculoskeletal	109	8052	-0.231623	0.141791	0.793245	0.102353	1	1
chr3.157438240.A.G	rs1840680	AG genotype)	Protective	CAV	A	PTX3	706.1	Acne	dermatologic	232	7717	-0.177322	0.108553	0.83751	0.102361	1	1
chr1.196673103.G.A	rs800292	A	Severity	CAV	G	CFH	428	Congestive heart failure; nonhypertensive	circulatory system	693	8066	0.111624	0.0683352	1.11809	0.10237	1	1
chr10.36988942.A.G	rs2091431	G	Severity	CAV	A	-	721.1	Spondylosis without myelopathy	musculoskeletal	533	7886	0.127295	0.077931	1.13575	0.102377	1	1
chr22.43928847.C.G	rs738409	G	Protective*Conflicting; Severity*Conflicting	CAV	G	PNPLA3	796	Elevated prostate specific antigen [PSA]	genitourinary	177	8586	0.256493	0.157027	1.29239	0.102377	1	1
chr11.784340.C.G	rs7104929	G	Severity	CAV-FE	G	-	110.11	Dermatophytosis of nail	infectious diseases	627	7046	0.137073	0.0839178	1.14691	0.102381	1	1
chrX.15603134.G.A	rs7885856	G;A	Possible functional consequences	FCP + IP	A	ACE2	792	Abnormal Papanicolaou smear of cervix and cervical HPV	genitourinary	154	8259	0.302257	0.185049	1.35291	0.102387	1	1
chr1.155133406.T.G	rs4971066	G	Risk factor	CAV	G	EFNA1	350	Abnormal movement	neurological	1079	7793	-0.231187	0.141539	0.793591	0.102389	1	1
chr14.76832814.C.CT	rs34279101	CT	Severity	CAV	CT	LRRC74A	706.8	Other specified diseases of sebaceous glands	dermatologic	447	7542	-0.144138	0.0882453	0.865768	0.102389	1	1
chr21.41473715.C.A	rs2298661	A	Protective	CAV-FE	A	TMPRSS2	428.1	Congestive heart failure (CHF) NOS	circulatory system	365	7955	-0.157217	0.0962554	0.854518	0.102399	1	1
chr14.80203237.T.C	rs225014	C	Severity	CAV	C	DIO2	465.2	Acute pharyngitis	respiratory	311	6315	-0.14023	0.0858554	0.869158	0.1024	1	1
chr14.55263686.C.T	rs10140801	T	Severity	CAV-FE	C	FBXO34-AS1	695.4	Lupus (localized and systemic)	dermatologic	169	7727	0.240316	0.147134	1.27165	0.102401	1	1
chr2.45584979.T.C	-	HLA-A*02:02	Protective	IP	T	HLA-A	362.2	Degeneration of macula and posterior pole of retina	sense organs	196	7735	-0.178383	0.109216	0.836622	0.102405	1	1
chr5.159315942.T.G	rs3212227	T	Severity	FCP	G	IL12B	585.3	Chronic renal failure [CKD]	genitourinary	980	7170	-0.0864974	0.0529599	0.917138	0.102414	1	1
chr9.30504351.C.T	rs17775810	TT genotype	Protective	CAV	T	LINC01242	379.2	Disorders of vitreous body	sense organs	284	7928	-0.45605	0.279238	0.633782	0.102429	1	1
chr19.39248147.C.T	rs12979860	C	Severity (C allele)*Conflicting; Risk factor (T allele)*Conflicting	CAV	C	IFNL4	454.11	Varicose veins of lower extremity, symptomtic	circulatory system	202	7759	-0.174795	0.107027	0.839629	0.102431	1	1
chr11.611919.C.G	rs702966	C	Severity in African-Americans	CAV	C	PHRF1	368	Visual disturbances	sense organs	311	8483	0.136145	0.0833627	1.14585	0.102435	1	1
chr9.81442264.TCAG.T	rs1826292621	T	Severity	CAV	T	-	770	Myalgia and myositis unspecified	symptoms	136	9361	0.241913	0.148129	1.27368	0.102443	1	1
chr21.41465040.G.A	rs17001042	A	Possible functional consequences	FCP + IP	A	TMPRSS2	287.3	Thrombocytopenia	hematopoietic	187	8733	0.257768	0.15784	1.29404	0.102449	1	1
chr2.181488719.A.C	rs2034831	C	Severity	CAV	C	ITGA4	428.4	Heart failure with preserved EF [Diastolic heart failure]	circulatory system	243	8072	-0.976728	0.598099	0.376541	0.102458	1	1
chr21.41494374.C.T	rs114363287	T	Risk factor	CAV	T	TMPRSS2	327.3	Sleep apnea	neurological	834	7384	-0.843504	0.516521	0.4302	0.102459	1	1
chr12.47879112.A.G	rs2228570	AG genotype	Severity	CAV	A	VDR	227	Benign neoplasm of other endocrine glands and related structures	neoplasms	105	8646	-0.306247	0.187541	0.736205	0.102477	1	1
chr21.41473456.A.G	rs17854725	G	Severity	CAV	G	TMPRSS2	454.11	Varicose veins of lower extremity, symptomtic	circulatory system	201	7608	0.171131	0.104801	1.18665	0.102488	1	1
chr14.94566450.G.A	rs2093266	A	Risk factor for acute kidney injury	CAV	A	SERPINA4	278.4	Abnormal weight gain	endocrine/metabolic	160	5475	0.220311	0.134923	1.24646	0.102496	1	1
chr11.71456403.G.T	rs12785878	G	Severity	CAV	T	NADSYN1	574.1	Cholelithiasis	digestive	147	9136	-0.259713	0.159056	0.771273	0.102503	1	1
chr14.102356233.A.G	rs11160678	G	Severity	CAV	G	CINP	415	Pulmonary heart disease	circulatory system	305	8891	0.148342	0.0908494	1.15991	0.102503	1	1
chr7.54580201.A.C	rs622568	C	Severity; Risk factor	CAV-FE	C	-	709	Diffuse diseases of connective tissue	dermatologic	140	7699	0.203161	0.124428	1.22527	0.102519	1	1
chr4.5820150.T.C	rs3774881	T	Severity	CAV	T	CRMP1	090	Sexually transmitted infections (not HIV or hepatitis)	infectious diseases	224	7408	-0.189752	0.116222	0.827165	0.102541	1	1
chr11.88824823.A.G	rs10831496	G	Severity	CAV-FE	A	GRM5	386.9	Dizziness and giddiness (Light-headedness and vertigo)	sense organs	696	8029	-0.122827	0.0752333	0.884417	0.102551	1	1
chr11.320836.C.T	rs34481144	T	Severity	CAV	T	IFITM3	772.3	Muscle weakness	symptoms	232	8486	0.24917	0.152624	1.28296	0.102559	1	1
chr4.143996657.T.C	rs6840234	C	Protective	FCP + IP	T	GYPB	480	Pneumonia	respiratory	275	5703	0.148214	0.0907884	1.15976	0.10257	1	1
chr18.6461231.C.G	rs11659676	G	Severity	CAV-FE	C	RPL6P27	262	Mineral deficiency NEC	endocrine/metabolic	117	5401	0.220258	0.134925	1.2464	0.102585	1	1
chr5.174562335.T.A	rs2220543	T	Severity	CAV	A	SUMO2P6	442.1	Aortic aneurysm	circulatory system	115	7877	-0.235782	0.144436	0.789953	0.102589	1	1
chr7.22548762.C.T	rs13227460	T	Severity	CAV	T	STEAP1B	279.7	Other immunological findings	endocrine/metabolic	514	8588	0.189739	0.116232	1.20893	0.102593	1	1
chrX.12889539.C.G	rs3853839	G	Severity; Risk factor	CAV-FE	G	TLR7	530.11	GERD	digestive	1735	6416	0.0930331	0.0569927	1.0975	0.102602	1	1
chr11.611919.C.G	rs702966	C	Severity in African-Americans	CAV	C	PHRF1	340	Migraine	neurological	391	8008	-0.12277	0.0752115	0.884467	0.102611	1	1
chr2.6013310.G.A	rs73910904	A	Risk factor	CAV	A	-	375.1	Dry eyes	sense organs	452	7949	0.29705	0.181982	1.34588	0.102615	1	1
chr5.180810828.C.T	rs113791144	T	Severity	CAV	T	-	704.1	Alopecia	dermatologic	203	8336	0.348887	0.213743	1.41749	0.102622	1	1
chr1.109740350.G.T	rs1332018	T	Risk factor; Severity	CAV	G	GSTM3	427.21	Atrial fibrillation	circulatory system	335	7063	0.171955	0.105348	1.18762	0.102627	1	1
chr9.87724615.A.G	rs3128509	A;G	Possible functional consequences	FCP + IP	A	CTSL	401	Hypertension	circulatory system	4911	4037	-0.0784314	0.0480525	0.924565	0.102637	1	1
chr17.45995618.A.G	rs112572874	G	Risk factor	CAV-FE	G	MAPT	600	Hyperplasia of prostate	genitourinary	456	8671	-0.342027	0.20955	0.710329	0.102638	1	1
chr5.123497022.T.C	rs62377777	T	Severity	CAV	C	-	626.12	Excessive or frequent menstruation	genitourinary	255	7322	-0.185541	0.113682	0.830655	0.102656	1	1
chr11.320836.C.T	rs34481144	T	Severity	CAV	T	IFITM3	743	Osteoporosis, osteopenia and pathological fracture	musculoskeletal	464	8460	0.188087	0.115244	1.20694	0.102663	1	1
chrX.15581269.T.C	rs138390800	C	May destabilize ACE2 protein structure	FCP + IP	C	ACE2	153.3	Malignant neoplasm of rectum, rectosigmoid junction, and anus	neoplasms	219	8248	0.986324	0.604341	2.68136	0.102666	1	1
chr4.143996657.T.C	rs6840234	C	Protective	FCP + IP	T	GYPB	246	Other disorders of thyroid	endocrine/metabolic	114	5554	-0.245529	0.150444	0.78229	0.102673	1	1
chr6.31575254.G.A	rs1800629	A	Risk factor*Conflicting; Severity*Conflicting; Protective*Conflicting	CAV-FE	A	TNF	782.3	Edema	symptoms	731	8071	0.134721	0.0825668	1.14422	0.10275	1	1
chr12.132489230.GC.G	rs56106917	G	Severity	CAV	G	FBRSL1	271	Disorders of carbohydrate transport and metabolism	endocrine/metabolic	1404	7637	-0.0777053	0.0476248	0.925237	0.102761	1	1
chr11.88436431.C.T	rs72953026	T	Severity	CAV-FE	T	-	110.1	Dermatophytosis	infectious diseases	878	7110	-0.286737	0.17574	0.750709	0.102764	1	1
chr12.106231175.T.A	rs12823094	A	Severity	CAV	A	-	496.2	Chronic bronchitis	respiratory	257	6720	0.301513	0.184804	1.3519	0.102778	1	1
chr17.63488670.G.A	rs4343	G	Severity; Risk factor	CAV	G	ACE	783	Fever of unknown origin	symptoms	172	9049	0.201208	0.123331	1.22288	0.102795	1	1
chr12.8608014.A.G	rs11613792	A	Severity	CAV	G	AICDA	276	Disorders of fluid, electrolyte, and acid-base balance	endocrine/metabolic	749	7198	0.0941127	0.0576875	1.09868	0.102801	1	1
chr9.132278286.T.C	rs11243705	C	Severity	CAV	C	SETX	252.1	Hyperparathyroidism	endocrine/metabolic	187	8212	-0.338577	0.207538	0.712784	0.102807	1	1
chr1.20166359.C.T	rs72663004	T	Severity	CAV	T	PLA2G2C	939	Atopic/contact dermatitis due to other or unspecified	dermatologic	651	7562	-0.314085	0.192549	0.730457	0.102849	1	1
chr7.128954129.T.C	rs10488631	TCTA haplotype	Severity in European-Americans	CAV	C	IRF5	626.1	Irregular menstrual cycle/bleeding	genitourinary	568	7397	-0.42297	0.259302	0.655099	0.102851	1	1
chr21.41464802.A.G	rs462574	A	Possible functional consequences	FCP + IP	A	TMPRSS2	605	Erectile dysfunction [ED]	genitourinary	550	8090	-0.144792	0.0887668	0.865203	0.102859	1	1
chr19.31533051.C.A	rs8105499	C	Severity	CAV	A	LINC02841	272	Disorders of lipoid metabolism	endocrine/metabolic	3284	5512	-0.0722039	0.0442661	0.930341	0.102862	1	1
chr1.20166359.C.T	rs72663004	T	Severity	CAV	T	PLA2G2C	180.3	Cervical intraepithelial neoplasia [CIN] [Cervical dysplasia]	neoplasms	122	8265	-0.96209	0.58985	0.382093	0.102874	1	1
chr3.1052111.C.G	rs1504061	G	Severity	CAV	G	-	654	Other and unspecified complications of birth; puerperium affecting management of mother	pregnancy complications	112	9185	0.350814	0.215103	1.42022	0.102908	1	1
chrX.15603134.G.A	rs7885856	G;A	Possible functional consequences	FCP + IP	A	ACE2	272.1	Hyperlipidemia	endocrine/metabolic	3294	5628	0.106219	0.065129	1.11207	0.10291	1	1
chr8.97128242.T.C	rs7817272	C	Severity	CAV	C	CPQ	695.42	Systemic lupus erythematosus	dermatologic	154	7821	-0.202725	0.124303	0.816503	0.102911	1	1
chr11.34482745.G.A	rs61882275	G	Severity	CAV	A	ELF5	250.24	Type 2 diabetes with neurological manifestations	endocrine/metabolic	463	5953	-0.145768	0.0893805	0.864358	0.102918	1	1
chr13.22495675.AG.A	rs10714879	A	Severity	CAV	A	-	300.11	Generalized anxiety disorder	mental disorders	220	5714	0.200715	0.123074	1.22228	0.102923	1	1
chr22.43928847.C.G	rs738409	G	Protective*Conflicting; Severity*Conflicting	CAV	G	PNPLA3	939	Atopic/contact dermatitis due to other or unspecified	dermatologic	647	7474	-0.142964	0.0876672	0.866785	0.102941	1	1
chr11.114726432.A.T	rs1712779	T	Severity	CAV-FE	T	-	687	Symptoms affecting skin	dermatologic	123	6834	-0.29669	0.181934	0.743275	0.102942	1	1
chr7.22548762.C.T	rs13227460	T	Severity	CAV	T	STEAP1B	296.2	Depression	mental disorders	1418	5773	0.129566	0.0794545	1.13833	0.102954	1	1
chr6.160731787.C.T	rs4252128	T	Potential functional effect on protein	FCP + IP	T	PLG	215	Other benign neoplasm of connective and other soft tissue	neoplasms	195	8951	-1.16248	0.712896	0.312708	0.102964	1	1
chr1.205208489.G.A	rs11240388	G	Severity	CAV-FE	A	DSTYK	289.4	Lymphadenitis	hematopoietic	153	8196	0.241349	0.148013	1.27297	0.102974	1	1
chr2.60480453.A.G	rs1123573	A	Severity	CAV-FE	G	BCL11A	512	Other symptoms of respiratory system	respiratory	2699	5199	0.0589265	0.036139	1.0607	0.102985	1	1
chr21.33287378.C.T	rs8178521	T	Severity	CAV-FE	T	IL10RB	458	Hypotension	circulatory system	117	8666	-0.748234	0.458895	0.473201	0.102993	1	1
chr13.112889041.C.T	rs9577175	T	Severity	CAV	T	ATP11A	930	Allergic reaction to food	injuries & poisonings	143	7472	-0.323522	0.198424	0.723596	0.103005	1	1
chr12.112919388.G.A	rs10774671	A	Severity (A allele); Protective (G allele)	CAV-FE	A	OAS1	569.2	Gastrointestinal complications	digestive	109	8269	0.224282	0.137558	1.25142	0.103005	1	1
chr11.26675470.T.G	rs10835056	G	Severity	CAV	T	SLC5A12	287.3	Thrombocytopenia	hematopoietic	182	8620	-0.177521	0.108884	0.837343	0.103024	1	1
chr4.69615987.C.T	rs7688383	T	Loss of smell and taste	CAV	T	UGT2A1	770	Myalgia and myositis unspecified	symptoms	133	9041	-0.229261	0.140622	0.795121	0.103032	1	1
chr1.244873270.T.C	rs12130553	C	Severity	CAV	T	-	454	Varicose veins	circulatory system	226	6065	0.212586	0.130396	1.23687	0.103035	1	1
chr1.31151182.G.C	rs12083278	C	Severity	CAV	G	-	477	Epistaxis or throat hemorrhage	respiratory	120	5932	0.259457	0.159146	1.29623	0.103036	1	1
chr5.1211624.A.G	rs76067074	G	Severity	CAV-FE	G	SLC6A19	362	Other retinal disorders	sense organs	463	7741	0.445121	0.273031	1.56068	0.103039	1	1
chr1.196673103.G.A	rs800292	A	Severity	CAV	G	CFH	571.51	Cirrhosis of liver without mention of alcohol	digestive	290	8076	-0.172907	0.106059	0.841216	0.103041	1	1
chr9.87726151.C.T	rs41312184	C;T	Possible functional consequences	FCP + IP	T	CTSL	611.1	Abnormal mammogram	genitourinary	490	7958	-1.66305	1.02012	0.189561	0.103051	1	1
chr7.128938247.T.G	rs10488631	TCTA haplotype	Severity in European-Americans	CAV	T	IRF5	586.4	Stricture/obstruction of ureter	genitourinary	151	7137	0.206572	0.126713	1.22946	0.103052	1	1
chr2.45584979.T.C	-	HLA-A*02:02	Protective	IP	T	HLA-A	241	Nontoxic nodular goiter	endocrine/metabolic	621	7872	-0.102183	0.0626803	0.902864	0.103053	1	1
chr21.41473715.C.A	rs2298661	A	Protective	CAV-FE	A	TMPRSS2	317	Alcohol-related disorders	mental disorders	288	7014	-0.174162	0.106841	0.840161	0.103079	1	1
chr21.41473456.A.G	rs17854725	G	Severity	CAV	G	TMPRSS2	350	Abnormal movement	neurological	1065	7704	-0.0825725	0.050658	0.920745	0.103102	1	1
chr1.109740350.G.T	rs1332018	T	Risk factor; Severity	CAV	G	GSTM3	395.2	Nonrheumatic aortic valve disorders	circulatory system	169	8517	-0.260036	0.159536	0.771024	0.103113	1	1
chr2.113129630.T.C	rs419598	C	Risk factor	CAV	C	IL1RN	426	Cardiac conduction disorders	circulatory system	497	7008	0.213729	0.131128	1.23829	0.103118	1	1
chrX.12885540.A.T	rs179008	T	Severity; Risk factor	CAV	T	TLR7	180.3	Cervical intraepithelial neoplasia [CIN] [Cervical dysplasia]	neoplasms	115	8035	-0.403493	0.247557	0.667983	0.103123	1	1
chr4.71742666.T.G	rs2282679	G	Severity	CAV	G	GC	585.3	Chronic renal failure [CKD]	genitourinary	984	7234	0.151496	0.0929501	1.16357	0.10313	1	1
chr6.12216733.A.G	rs10755709	A	Severity	CAV	G	-	250.3	Insulin pump user	endocrine/metabolic	635	5690	-0.106189	0.0651553	0.899254	0.103147	1	1
chr13.23084699.A.G	rs1984162	G	Severity	CAV	G	-	704.1	Alopecia	dermatologic	203	8323	0.200938	0.123291	1.22255	0.103147	1	1
chr5.142872984.C.T	rs10039856	C	Severity	CAV	T	ARHGAP26	504	Other alveolar and parietoalveolar pneumonopathy	respiratory	100	8787	0.240402	0.147506	1.27176	0.103149	1	1
chr15.33615902.C.T	rs12593288	C	Severity	CAV	T	RYR3	401.1	Essential hypertension	circulatory system	4930	4092	0.139449	0.0855658	1.14964	0.103159	1	1
chr1.173115604.T.G	rs17300100	G	Severity	CAV	G	-	585.33	Chronic Kidney Disease, Stage III	genitourinary	115	7160	0.721956	0.442996	2.05846	0.103162	1	1
chr9.30504351.C.T	rs17775810	TT genotype	Protective	CAV	T	LINC01242	250.24	Type 2 diabetes with neurological manifestations	endocrine/metabolic	465	5960	0.28225	0.173192	1.32611	0.103167	1	1
chr10.89010241.T.C	rs982764	T	Severity	CAV-FE	C	FAS	496	Chronic airway obstruction	respiratory	622	6906	-0.113478	0.0696337	0.892724	0.103178	1	1
chr18.69541156.T.C	rs12958013	T	Severity	CAV	C	DOK6	272.1	Hyperlipidemia	endocrine/metabolic	3267	5562	0.184195	0.113028	1.20225	0.103178	1	1
chr6.41534945.A.C	rs1886814	C	Severity	CAV-FE	C	FOXP4-AS1	580	Nephritis; nephrosis; renal sclerosis	genitourinary	228	7193	-0.328515	0.201589	0.719992	0.10318	1	1
chr1.155197995.A.G	rs41264915	A	Severity	CAV-FE	G	THBS3	741.4	Joint effusions	musculoskeletal	118	8407	0.241997	0.148502	1.27379	0.103189	1	1
chr19.35687796.G.A	rs77127536	A	Severity	CAV	A	TYMSP2	729	Other disorders of soft tissues	musculoskeletal	423	6751	0.149136	0.0915189	1.16083	0.103193	1	1
chr3.1052111.C.G	rs1504061	G	Severity	CAV	G	-	425	Cardiomyopathy	circulatory system	262	8936	-0.288526	0.177059	0.749368	0.103198	1	1
chrX.15587729.C.T	rs4646140	T	Severity	CAV	T	ACE2	274.1	Gout	endocrine/metabolic	292	9135	-0.268233	0.164609	0.764729	0.103204	1	1
chr17.45422978.G.C	rs1230082	G	Severity	CAV	C	ARHGAP27	316	Substance addiction and disorders	mental disorders	559	6913	-0.103392	0.0634494	0.901774	0.103205	1	1
chr15.34253720.A.G	rs2705343	G	Severity	CAV-FE	G	SLC12A6	411.4	Coronary atherosclerosis	circulatory system	914	7998	0.12351	0.0757967	1.13146	0.10321	1	1
chr6.160731787.C.T	rs4252128	T	Potential functional effect on protein	FCP + IP	T	PLG	530.1	Esophagitis, GERD and related diseases	digestive	1822	6789	-0.268146	0.164565	0.764796	0.103225	1	1
chr1.12192898.T.G	rs1061622	T	Severity	CAV-FE	G	TNFRSF1B	728.7	Fasciitis	musculoskeletal	199	6812	-0.219325	0.134606	0.803061	0.103231	1	1
chr7.54580201.A.C	rs622568	C	Severity; Risk factor	CAV-FE	C	-	550	Abdominal hernia	digestive	481	8815	0.111201	0.0682473	1.11762	0.103233	1	1
chr13.102695866.A.G	rs599976	G	Severity	CAV-FE	G	METTL21C	255	Disorders of adrenal glands	endocrine/metabolic	114	8516	0.280718	0.172294	1.32408	0.103251	1	1
chr5.32750877.T.C	rs1173773	C	Protective	CAV	T	NPR3	418	Nonspecific chest pain	circulatory system	1454	6612	0.0713959	0.0438233	1.07401	0.103276	1	1
chr12.47902438.G.T	rs11574024	T	Severity	CAV	T	VDR	379.2	Disorders of vitreous body	sense organs	287	7952	0.490469	0.30106	1.63308	0.103283	1	1
chr11.1219991.G.T	rs35705950	T	Protective	CAV	T	MUC5B	250.1	Type 1 diabetes	endocrine/metabolic	126	5959	-1.64494	1.00971	0.193023	0.103288	1	1
chr10.22439346.T.C	-	HLA-A*02:02	Protective	IP	C	HLA-A	442	Other aneurysm	circulatory system	152	7996	0.662299	0.40655	1.93925	0.103298	1	1
chr11.71456403.G.T	rs12785878	G	Severity	CAV	T	NADSYN1	697	Sarcoidosis	dermatologic	252	7881	-0.198042	0.121571	0.820335	0.103307	1	1
chr4.71742666.T.G	rs2282679	G	Severity	CAV	G	GC	261.4	Vitamin D deficiency	endocrine/metabolic	2267	5975	0.108559	0.0666413	1.11467	0.103312	1	1
chrX.15600857.A.G	rs73635825	G	Risk factor*Conflicting; Protective*Conflicting	FCP + IP	G	ACE2	261	Vitamin deficiency	endocrine/metabolic	2431	5972	0.65057	0.399375	1.91663	0.103319	1	1
chr12.106231175.T.A	rs12823094	A	Severity	CAV	A	-	840	Sprains and strains	injuries & poisonings	112	8469	0.422205	0.259194	1.52532	0.103331	1	1
chr1.3081749.G.A	rs12745140	A	Severity	CAV	A	PRDM16	250.23	Type 2 diabetes with ophthalmic manifestations	endocrine/metabolic	213	5951	-1.17648	0.722304	0.308363	0.103358	1	1
chrX.15603134.G.A	rs7885856	G;A	Possible functional consequences	FCP + IP	A	ACE2	586.2	Cyst of kidney, acquired	genitourinary	127	7228	0.371138	0.227875	1.44938	0.103379	1	1
chr1.169597075.C.T	rs6127	T	Severity in males	CAV	C	SELP	300.11	Generalized anxiety disorder	mental disorders	224	5866	0.203606	0.125017	1.22581	0.103394	1	1
chr12.57108399.C.T	rs324011	T	Risk factor; Severity	CAV	T	STAT6	473.4	Voice disturbance	respiratory	209	6255	-0.250307	0.153694	0.778561	0.103396	1	1
chr17.35880776.C.T	rs2107538	T	Risk factor; Severity	FCP	T	CCL5	592	Cystitis and urethritis	genitourinary	142	7572	-0.199351	0.122407	0.819262	0.103399	1	1
chr14.80203237.T.C	rs225014	C	Severity	CAV	C	DIO2	689	Disorder of skin and subcutaneous tissue NOS	dermatologic	159	8598	0.186994	0.114821	1.20562	0.103404	1	1
chr5.86011821.T.G	rs4424029	G	Severity	CAV	G	-	317	Alcohol-related disorders	mental disorders	294	7088	-0.170107	0.104458	0.843574	0.103425	1	1
chr10.52340585.A.T	rs1441121	T	Severity	CAV	A	-	591	Urinary tract infection	genitourinary	570	7393	-0.157568	0.096762	0.854219	0.103438	1	1
chr10.52771475.C.T	rs1800450	T	Severity	CAV	T	MBL2	317.1	Alcoholism	mental disorders	226	7160	-0.561524	0.344833	0.570339	0.103442	1	1
chr7.54580201.A.C	rs622568	C	Severity; Risk factor	CAV-FE	C	-	763	Thoracic or lumbosacral neuritis or radiculitis, unspecified	symptoms	609	7488	0.100894	0.06196	1.10616	0.103447	1	1
chr15.100233816.G.A	rs143434383	A	Risk factor	CAV	A	ADAMTS17	427.21	Atrial fibrillation	circulatory system	335	7057	1.40546	0.863163	4.07739	0.103469	1	1
chr4.67963489.G.A	rs6552134	G	Possible functional consequences	FCP + IP	A	TMPRSS11A	250.24	Type 2 diabetes with neurological manifestations	endocrine/metabolic	452	5852	-0.147467	0.0905722	0.862891	0.103489	1	1
chr15.90879313.T.C	rs8039305	C	Risk factor	CAV-FE	T	FURIN	250.41	Impaired fasting glucose	endocrine/metabolic	158	5584	-0.272039	0.167087	0.761825	0.103497	1	1
chr21.41473456.A.G	rs17854725	G	Severity	CAV	G	TMPRSS2	840	Sprains and strains	injuries & poisonings	114	8605	0.224008	0.137591	1.25108	0.103509	1	1
chr17.31410594.G.A	rs178840	G	Severity	CAV	G	RAB11FIP4	317.1	Alcoholism	mental disorders	207	6323	-0.190016	0.116714	0.826946	0.103514	1	1
chr10.36988942.A.G	rs2091431	G	Severity	CAV	A	-	456	Chronic venous insufficiency [CVI]	circulatory system	293	7612	-0.179441	0.110218	0.835738	0.103514	1	1
chrX.15596127.G.T	rs146598386	T	Severity	CAV	T	ACE2	456	Chronic venous insufficiency [CVI]	circulatory system	298	7755	1.04482	0.641797	2.84288	0.103534	1	1
chr5.77379593.G.A	rs7715119	A	Severity	CAV-FE	A	PDE8B	155	Cancer of liver and intrahepatic bile duct	neoplasms	102	8669	-0.326862	0.200781	0.721183	0.103534	1	1
chr1.155197995.A.G	rs41264915	A	Severity	CAV-FE	G	THBS3	592	Cystitis and urethritis	genitourinary	143	7626	-0.243914	0.14983	0.783555	0.103536	1	1
chr10.52340585.A.T	rs1441121	T	Severity	CAV	A	-	079	Viral infection	infectious diseases	235	5950	-0.246717	0.151552	0.781362	0.103538	1	1
chr12.132489230.GC.G	rs56106917	G	Severity	CAV	G	FBRSL1	721	Spondylosis and allied disorders	musculoskeletal	594	7991	0.109937	0.0675317	1.11621	0.10354	1	1
chr17.34252769.A.G	rs1024611	G	Risk factor	CAV	G	CCL2	365	Glaucoma	sense organs	832	7874	-0.112218	0.0689361	0.89385	0.103557	1	1
chr10.22439346.T.C	-	HLA-A*02:02	Protective	IP	C	HLA-A	250.24	Type 2 diabetes with neurological manifestations	endocrine/metabolic	465	5971	0.443725	0.272587	1.5585	0.103562	1	1
chrX.15596127.G.T	rs146598386	T	Severity	CAV	T	ACE2	270.3	Disorders of plasma protein metabolism	endocrine/metabolic	122	8711	1.23182	0.756754	3.42748	0.103573	1	1
chr17.27263807.T.C	rs60811869	C	Severity	CAV	C	-	724	Other and unspecified disorders of back	musculoskeletal	189	7999	0.448607	0.275607	1.56613	0.103587	1	1
chr12.52726315.TC.T	rs5798227	T	Risk factor	CAV	TC	-	285.2	Anemia of chronic disease	hematopoietic	290	6198	-0.218137	0.134018	0.804015	0.103595	1	1
chr11.88824823.A.G	rs10831496	G	Severity	CAV-FE	A	GRM5	355.1	Chronic pain syndrome	neurological	194	8436	0.208265	0.127955	1.23154	0.103602	1	1
chr17.63488670.G.A	rs4343	G	Severity; Risk factor	CAV	G	ACE	599.5	Frequency of urination and polyuria	genitourinary	624	6874	0.114175	0.0701476	1.12095	0.103602	1	1
chr21.41509390.C.G	rs12626358	G	Possible functional consequences	FCP + IP	G	TMPRSS2	276.13	Hyperpotassemia	endocrine/metabolic	335	7805	-0.151781	0.093254	0.859176	0.103607	1	1
chr10.52771482.G.A	rs5030737	A	Potential functional effect on protein	FCP + IP	A	MBL2	300.12	Agorophobia, social phobia, and panic disorder	mental disorders	132	5870	0.707545	0.434719	2.029	0.103611	1	1
chr11.14893332.A.G	rs10741657	G	Severity	CAV	A	CYP2R1	350	Abnormal movement	neurological	1084	7854	0.0869814	0.053443	1.09088	0.10362	1	1
chr11.71456403.G.T	rs12785878	G	Severity	CAV	T	NADSYN1	740.9	Osteoarthrosis NOS	musculoskeletal	825	7200	-0.118725	0.0729469	0.888052	0.103621	1	1
chr1.90742957.A.C	rs2166172	C	Severity	CAV-FE	C	-	726.1	Enthesopathy	musculoskeletal	393	6788	0.175795	0.108015	1.19219	0.103632	1	1
chr14.74952741.A.G	rs2268616	G	Risk factor	CAV	G	PGF	280	Iron deficiency anemias	hematopoietic	913	6079	0.220059	0.13522	1.24615	0.103649	1	1
chrX.15602217.T.C	rs190509934	C	Protective	CAV	C	ACE2	274	Gout and other crystal arthropathies	endocrine/metabolic	310	9175	0.779665	0.47909	2.18074	0.103655	1	1
chr10.8988345.A.T	rs71481792	A	Severity	CAV	T	-	619	Noninflammatory female genital disorders	genitourinary	607	7999	-0.141963	0.0872337	0.867653	0.103655	1	1
chr6.31575324.G.A	rs361525	G	Severity	CAV-FE	A	TNF	355.1	Chronic pain syndrome	neurological	194	8451	-0.553198	0.339941	0.575108	0.103666	1	1
chr17.34252769.A.G	rs1024611	G	Risk factor	CAV	G	CCL2	729	Other disorders of soft tissues	musculoskeletal	425	6799	0.144359	0.088716	1.1553	0.103695	1	1
chr6.45737076.T.A	rs16873740	A	Severity	CAV	A	-	041	Bacterial infection NOS	infectious diseases	316	8457	-0.170808	0.104975	0.842983	0.10371	1	1
chr9.133251249.A.G	rs7849280	G	Protective	CAV	G	ABO	512.9	Other dyspnea	respiratory	1040	5180	-0.0957017	0.0588166	0.908735	0.103711	1	1
chr6.147217556.A.G	rs116898161	G	Severity	CAV	G	STXBP5	425	Cardiomyopathy	circulatory system	266	9094	0.699844	0.430115	2.01344	0.103714	1	1
chr2.162044379.C.T	rs3788979	T	Risk factor	CAV	T	DPP4	008	Intestinal infection	infectious diseases	139	8933	-0.417657	0.256695	0.658588	0.103726	1	1
chr13.73984368.C.T	rs12871414	C	Severity	CAV	T	KLF12	244.1	Secondary hypothyroidism	endocrine/metabolic	180	7751	0.253195	0.155618	1.28813	0.103731	1	1
chr3.149000300.G.T	rs76488148	T	Severity	CAV	T	GYG1	442	Other aneurysm	circulatory system	148	7827	0.26077	0.160275	1.29793	0.103735	1	1
chr17.16948873.A.G	rs34557412	G	Severity	CAV	G	TNFRSF13B	250.2	Type 2 diabetes	endocrine/metabolic	2613	5987	0.857106	0.526801	2.35633	0.103737	1	1
chr6.45737076.T.A	rs16873740	A	Severity	CAV	A	-	304	Adjustment reaction	mental disorders	300	5839	-0.178486	0.109703	0.836536	0.10374	1	1
chr6.52236941.T.C	rs763780	C	Protective	FCP	C	IL17F	613.5	Mastodynia	genitourinary	122	9092	-0.451303	0.277392	0.636798	0.103748	1	1
chr1.155133406.T.G	rs4971066	G	Risk factor	CAV	G	EFNA1	512.1	Wheezing	respiratory	114	5155	-0.962275	0.591472	0.382023	0.103755	1	1
chr2.6013310.G.A	rs73910904	A	Risk factor	CAV	A	-	706	Diseases of sebaceous glands	dermatologic	760	7735	0.233749	0.14368	1.26333	0.103764	1	1
chr4.186082920.C.T	rs3775291	T	Risk factor; Severity	CAV-FE	T	TLR3	798	Malaise and fatigue	symptoms	1092	7285	0.147834	0.0908791	1.15932	0.103797	1	1
chrX.15600835.T.C	rs4646116	C	Risk factor	FCP + IP	C	ACE2	706.8	Other specified diseases of sebaceous glands	dermatologic	456	7749	1.32011	0.811526	3.74382	0.103801	1	1
chr10.89010241.T.C	rs982764	T	Severity	CAV-FE	C	FAS	470	Septal Deviations/Turbinate Hypertrophy	respiratory	107	6267	0.242935	0.149345	1.27499	0.103806	1	1
chr4.68840276.G.A	rs115162070	G	Severity	CAV	A	-	771.1	Swelling of limb	symptoms	419	8063	0.470941	0.289513	1.6015	0.103809	1	1
chr6.12216733.A.G	rs10755709	A	Severity	CAV	G	-	427.21	Atrial fibrillation	circulatory system	313	6727	0.142647	0.0876965	1.15332	0.103823	1	1
chr16.85959043.C.T	rs12444486	C	Severity in African-Americans	CAV	C	-	465.2	Acute pharyngitis	respiratory	311	6204	0.136169	0.0837209	1.14588	0.103852	1	1
chr1.169597075.C.T	rs6127	T	Severity in males	CAV	C	SELP	270	Disorders of protein plasma/amino-acid transport and metabolism	endocrine/metabolic	134	8712	-0.302971	0.186277	0.73862	0.103852	1	1
chr15.60845514.G.A	rs17303202	A	Risk factor; Severity	CAV-FE	A	RORA	726.1	Enthesopathy	musculoskeletal	395	6808	-0.150169	0.0923334	0.860562	0.103869	1	1
chr6.12216733.A.G	rs10755709	A	Severity	CAV	G	-	528	Diseases of the oral soft tissues, excluding lesions specific for gingiva and tongue	digestive	100	8628	0.235257	0.144659	1.26523	0.103889	1	1
chr4.153687301.A.G	rs1898830	G	Severity; Risk factor	CAV	G	TLR2	339	Other headache syndromes	neurological	536	7969	-0.165375	0.10169	0.847576	0.103892	1	1
chr6.18015216.C.T	rs140247774	T	Severity	CAV	T	-	473	Diseases of the larynx and vocal cords	respiratory	253	6297	-1.16637	0.717229	0.311494	0.103902	1	1
chr9.117713024.A.G	rs4986790	G	Severity	CAV	G	TLR4	495	Asthma	respiratory	1523	6958	-0.126719	0.0779223	0.880981	0.103902	1	1
chr6.45737076.T.A	rs16873740	A	Severity	CAV	A	-	939	Atopic/contact dermatitis due to other or unspecified	dermatologic	648	7525	-0.120709	0.0742277	0.886292	0.103907	1	1
chr7.128938247.T.G	rs10488631	TCTA haplotype	Severity in European-Americans	CAV	T	IRF5	727.1	Synovitis and tenosynovitis	musculoskeletal	207	6725	0.167405	0.102944	1.18223	0.103911	1	1
chr5.157106730.T.C	rs35960726	C	Severity	CAV	C	HAVCR2	535.9	Gastritis and duodenitis, NOS	digestive	168	8828	1.75878	1.08165	5.80536	0.103945	1	1
chr1.35908500.C.T	rs2765013	C	Severity	CAV	T	AGO1	512.1	Wheezing	respiratory	112	4965	-0.227194	0.139728	0.796766	0.103955	1	1
chr6.31153649.G.A	rs143334143	A	Severity; Risk factor	CAV-FE	A	CCHCR1	578	Gastrointestinal hemorrhage	digestive	490	8216	0.230726	0.141907	1.25951	0.103972	1	1
chr2.113129630.T.C	rs419598	C	Risk factor	CAV	C	IL1RN	766	Neuralgia, neuritis, and radiculitis NOS	symptoms	223	7516	0.309394	0.190307	1.3626	0.104	1	1
chr2.181488719.A.C	rs2034831	C	Severity	CAV	C	ITGA4	282.5	Sickle cell anemia	hematopoietic	102	6178	0.891625	0.548439	2.43909	0.104003	1	1
chrX.12886851.C.T	rs5743781	T	Severity; Severity for males	CAV-FE	T	TLR7	287	Purpura and other hemorrhagic conditions	hematopoietic	200	8757	1.79785	1.1059	6.03666	0.104017	1	1
chr20.50152518.G.A	rs6020298	A	Severity	CAV	G	PEDS1-UBE2V1	365	Glaucoma	sense organs	813	7632	-0.113018	0.0695201	0.893135	0.104017	1	1
chr4.71762286.C.T	rs113574864	T	Severity	CAV	T	GC	577	Diseases of pancreas	digestive	126	9281	0.284595	0.175063	1.32922	0.104019	1	1
chr11.1219991.G.T	rs35705950	T	Protective	CAV	T	MUC5B	429.3	Symptoms involving cardiovascular system	circulatory system	184	8081	-1.16107	0.714228	0.313151	0.104028	1	1
chr4.5820150.T.C	rs3774881	T	Severity	CAV	T	CRMP1	276.13	Hyperpotassemia	endocrine/metabolic	295	6469	-0.162935	0.100229	0.849646	0.10403	1	1
chr6.45737076.T.A	rs16873740	A	Severity	CAV	A	-	429.3	Symptoms involving cardiovascular system	circulatory system	184	8069	0.205606	0.126483	1.22827	0.104044	1	1
chr3.148742201.A.C	rs5186	C	Severity	CAV	C	AGTR1	599.3	Dysuria	genitourinary	395	6876	-0.296161	0.182192	0.743667	0.104047	1	1
chr19.39248147.C.T	rs12979860	C	Severity (C allele)*Conflicting; Risk factor (T allele)*Conflicting	CAV	C	IFNL4	599.9	Other abnormality of urination	genitourinary	132	6876	0.208426	0.128222	1.23174	0.104053	1	1
chr10.89010241.T.C	rs982764	T	Severity	CAV-FE	C	FAS	426	Cardiac conduction disorders	circulatory system	495	7006	-0.125603	0.0772715	0.881965	0.10406	1	1
chr4.143999443.G.A	rs7683365	A	Risk factor	FCP + IP	A	GYPB	626.13	Irregular menstrual cycle	genitourinary	132	6633	0.267277	0.16443	1.3064	0.104061	1	1
chr9.87726151.C.T	rs41312184	C;T	Possible functional consequences	FCP + IP	T	CTSL	459.9	Circulatory disease NEC	circulatory system	144	8752	0.999752	0.615065	2.71761	0.104069	1	1
chr10.76490426.T.C	rs114026383	C	Risk factor for European population	CAV	C	LRMDA	743.1	Osteoporosis	musculoskeletal	400	8620	0.266618	0.164031	1.30554	0.104075	1	1
chr21.41464802.A.G	rs462574	A	Possible functional consequences	FCP + IP	A	TMPRSS2	624.9	stress incontinence, female	genitourinary	110	9120	0.265064	0.16308	1.30351	0.104085	1	1
chr21.41473456.A.G	rs17854725	G	Severity	CAV	G	TMPRSS2	611.1	Abnormal mammogram	genitourinary	485	7809	-0.117785	0.0724707	0.888887	0.104104	1	1
chr13.73984368.C.T	rs12871414	C	Severity	CAV	T	KLF12	411.2	Myocardial infarction	circulatory system	148	7908	-0.331445	0.203938	0.717886	0.104115	1	1
chr16.85959043.C.T	rs12444486	C	Severity in African-Americans	CAV	C	-	760	Back pain	symptoms	1903	5959	-0.062946	0.0387334	0.938994	0.104139	1	1
chr4.67910532.T.C	rs9998258	T	Possible functional consequences	FCP + IP	C	TMPRSS11A	260	Protein-calorie malnutrition	endocrine/metabolic	187	5967	-0.639763	0.39371	0.527417	0.104171	1	1
chr7.128954129.T.C	rs10488631	TCTA haplotype	Severity in European-Americans	CAV	C	IRF5	289	Other diseases of blood and blood-forming organs	hematopoietic	293	8210	0.393609	0.242232	1.48232	0.104179	1	1
chr2.36677870.C.A	rs6714112	C	Severity	CAV	A	-	530.11	GERD	digestive	1783	6694	0.0881803	0.0542728	1.09219	0.104214	1	1
chr8.97128242.T.C	rs7817272	C	Severity	CAV	C	CPQ	605	Erectile dysfunction [ED]	genitourinary	557	8186	0.114848	0.0706864	1.1217	0.104216	1	1
chr11.71456403.G.T	rs12785878	G	Severity	CAV	T	NADSYN1	530	Diseases of esophagus	digestive	1871	6807	-0.0791364	0.0487095	0.923914	0.104235	1	1
chr10.52771466.C.T	rs1800451	T	Potential functional effect on protein	FCP + IP	T	MBL2	262	Mineral deficiency NEC	endocrine/metabolic	127	5869	0.241237	0.148487	1.27282	0.104241	1	1
chr5.21768177.G.A	-	HLA-A*02:02	Protective	IP	A	HLA-A	426.9	Cardiac pacemaker/device in situ	circulatory system	214	6943	-0.327129	0.201356	0.720991	0.104242	1	1
chr1.169597075.C.T	rs6127	T	Severity in males	CAV	C	SELP	180	Cervical cancer and dysplasia	neoplasms	141	8262	-0.299479	0.184349	0.741204	0.104265	1	1
chrX.15587729.C.T	rs4646140	T	Severity	CAV	T	ACE2	244.1	Secondary hypothyroidism	endocrine/metabolic	184	7894	0.254608	0.156734	1.28996	0.104277	1	1
chr2.216660263.A.C	rs2270360	A	Severity	CAV	C	IGFBP2	174	Breast cancer	neoplasms	284	8328	-0.399674	0.246039	0.670538	0.104283	1	1
chr6.147217556.A.G	rs116898161	G	Severity	CAV	G	STXBP5	626.11	Absent or infrequent menstruation	genitourinary	145	7398	0.910259	0.56037	2.48497	0.104293	1	1
chr8.97128242.T.C	rs7817272	C	Severity	CAV	C	CPQ	427.6	Premature beats	circulatory system	116	7060	-0.235503	0.144983	0.790173	0.104303	1	1
chr17.31410594.G.A	rs178840	G	Severity	CAV	G	RAB11FIP4	197	Chemotherapy	neoplasms	373	7545	0.134642	0.0828907	1.14413	0.104306	1	1
chr2.45584979.T.C	-	HLA-A*02:02	Protective	IP	T	HLA-A	600	Hyperplasia of prostate	genitourinary	456	8614	-0.134564	0.0828461	0.874097	0.104319	1	1
