## Supplementary Table 12 for "A comprehensive knowledgebase of known and predicted human genetic variants associated with COVID-19 susceptibility and severity" (part 3 of 3)

### Sheet: Supplementary Table 12 (continued)
Supplementary Table 12. PheWAS in AA ancestry
chr11.71456403.G.T	rs12785878	G	Severity	CAV	T	NADSYN1	070.2	Viral hepatitis B	infectious diseases	199	6174	0.209523	0.129	1.23309	0.104333	1	1
chr2.196087686.G.A	rs2176724	A	Severity	CAV	A	-	585	Renal failure	genitourinary	1368	7193	-0.0755369	0.0465077	0.927245	0.104337	1	1
chr9.87726001.C.A	rs41307457	C;A	Possible functional consequences	FCP + IP	A	CTSL	512.9	Other dyspnea	respiratory	1030	5109	0.104755	0.0644972	1.11044	0.104337	1	1
chr19.35687796.G.A	rs77127536	A	Severity	CAV	A	TYMSP2	722	Intervertebral disc disorders	musculoskeletal	358	7954	-0.176325	0.108567	0.838346	0.104352	1	1
chr1.205208489.G.A	rs11240388	G	Severity	CAV-FE	A	DSTYK	596	Other disorders of bladder	genitourinary	188	9194	-0.250401	0.154179	0.778488	0.104356	1	1
chr20.50172836.A.G	rs6122883	G	Severity	CAV-FE	G	LINC01273	427.2	Atrial fibrillation and flutter	circulatory system	354	6964	0.17307	0.106571	1.18895	0.10438	1	1
chr8.38963809.A.G	rs10808999	G	Severity	CAV	A	PLEKHA2	292.3	Memory loss	mental disorders	201	8480	-0.59731	0.367814	0.55029	0.104388	1	1
chr1.230710048.A.G	rs699	G	Severity	CAV	A	AGT	327	Sleep disorders	neurological	882	7397	-0.120254	0.0740515	0.886695	0.104393	1	1
chr11.88824823.A.G	rs10831496	G	Severity	CAV-FE	A	GRM5	250.6	Polyneuropathy in diabetes	endocrine/metabolic	219	5975	0.204266	0.125786	1.22662	0.104394	1	1
chr1.155066988.C.T	rs114301457	T	Severity	CAV	T	EFNA4	338	Pain	neurological	1925	6592	1.05641	0.65055	2.87604	0.104402	1	1
chr3.101705614.T.C	rs11919389	C	Risk factor	CAV	C	PDCL3P4	605	Erectile dysfunction [ED]	genitourinary	551	8148	0.128809	0.079324	1.13747	0.104411	1	1
chr1.173115604.T.G	rs17300100	G	Severity	CAV	G	-	300.9	Posttraumatic stress disorder	mental disorders	123	5815	0.661854	0.407588	1.93838	0.104412	1	1
chrX.12885540.A.T	rs179008	T	Severity; Risk factor	CAV	T	TLR7	250.3	Insulin pump user	endocrine/metabolic	647	5795	-0.176181	0.108497	0.838466	0.104412	1	1
chr19.31533051.C.A	rs8105499	C	Severity	CAV	A	LINC02841	695	Erythematous conditions	dermatologic	407	7731	-0.157948	0.0972699	0.853894	0.104415	1	1
chr12.47879112.A.G	rs2228570	AG genotype	Severity	CAV	A	VDR	740.1	Osteoarthritis; localized	musculoskeletal	1137	6571	0.0953787	0.0587385	1.10008	0.104422	1	1
chr6.105878879.T.A	rs9386484	T	Severity	CAV	A	-	454.1	Varicose veins of lower extremity	circulatory system	220	6233	0.164172	0.101108	1.17842	0.104435	1	1
chr4.25613313.G.A	-	HLA-A*02:02	Protective	IP	A	HLA-A	741.2	Stiffness of joint	musculoskeletal	398	8425	0.148906	0.0917073	1.16056	0.104438	1	1
chr6.31575324.G.A	rs361525	G	Severity	CAV-FE	A	TNF	600	Hyperplasia of prostate	genitourinary	456	8679	0.321885	0.198248	1.37973	0.104451	1	1
chr10.98166813.G.T	rs10786398	T	Severity	CAV	T	R3HCC1L	280.2	Iron deficiency anemia secondary to blood loss (chronic)	hematopoietic	366	6174	-0.270287	0.166473	0.76316	0.10446	1	1
chr1.12207235.C.T	rs3397	T	Severity	CAV-FE	T	TNFRSF1B	514.2	Solitary pulmonary nodule	respiratory	267	7452	-0.194779	0.119969	0.823017	0.104467	1	1
chr4.44416575.T.C	rs35540967	C	Severity	CAV	C	KCTD8	599.5	Frequency of urination and polyuria	genitourinary	622	6867	0.378671	0.23324	1.46034	0.104477	1	1
chr2.127137039.A.G	rs744373	G	Severity	CAV	G	-	626.13	Irregular menstrual cycle	genitourinary	150	7379	-0.197962	0.121936	0.820401	0.104484	1	1
chr8.73355963.T.C	rs2010843	C	Severity	CAV	C	RDH10-AS1	401.3	Other hypertensive complications	circulatory system	194	4110	0.274811	0.169277	1.31628	0.104496	1	1
chrX.15587729.C.T	rs4646140	T	Severity	CAV	T	ACE2	530.11	GERD	digestive	1801	6779	0.103282	0.0636191	1.1088	0.104496	1	1
chr9.87726001.C.A	rs41307457	C;A	Possible functional consequences	FCP + IP	A	CTSL	427.2	Atrial fibrillation and flutter	circulatory system	361	6930	0.162366	0.100015	1.17629	0.104499	1	1
chr19.50259161.A.G	rs1651553	G	Severity	CAV	A	MYH14	287.3	Thrombocytopenia	hematopoietic	185	8440	0.181265	0.111657	1.19873	0.104501	1	1
chr5.157106730.T.C	rs35960726	C	Severity	CAV	C	HAVCR2	276	Disorders of fluid, electrolyte, and acid-base balance	endocrine/metabolic	800	8023	1.18732	0.731447	3.27829	0.104536	1	1
chr5.124614711.G.T	rs4240376	G	Severity	CAV	T	-	345.3	Convulsions	neurological	215	8387	0.214899	0.132391	1.23974	0.104543	1	1
chr2.196087686.G.A	rs2176724	A	Severity	CAV	A	-	695	Erythematous conditions	dermatologic	409	7833	0.122875	0.0756989	1.13074	0.104546	1	1
chr4.67963885.A.G	rs17088850	G	Possible functional consequences	FCP + IP	G	TMPRSS11A	379	Other disorders of eye	sense organs	322	7846	-0.184101	0.11342	0.831852	0.104551	1	1
chr1.161544752.A.C	rs396991	C	Severity	CAV-FE	C	FCGR3A	706.8	Other specified diseases of sebaceous glands	dermatologic	429	7059	0.121422	0.0748072	1.1291	0.104562	1	1
chr8.73355963.T.C	rs2010843	C	Severity	CAV	C	RDH10-AS1	415.11	Pulmonary embolism and infarction, acute	circulatory system	256	8956	-0.258521	0.159277	0.772193	0.10457	1	1
chr19.50259161.A.G	rs1651553	G	Severity	CAV	A	MYH14	578.2	Blood in stool	digestive	103	7923	-0.263984	0.162644	0.767986	0.104572	1	1
chr5.174562335.T.A	rs2220543	T	Severity	CAV	A	SUMO2P6	592	Cystitis and urethritis	genitourinary	142	7518	0.197496	0.121681	1.21835	0.104578	1	1
chr12.8608014.A.G	rs11613792	A	Severity	CAV	G	AICDA	198	Secondary malignant neoplasm	neoplasms	106	7672	-0.24181	0.148985	0.785205	0.104578	1	1
chr20.50152518.G.A	rs6020298	A	Severity	CAV	G	PEDS1-UBE2V1	289.3	Personal history of diseases of blood and blood-forming organs	hematopoietic	210	7928	-0.212669	0.131037	0.808423	0.104597	1	1
chr5.159315942.T.G	rs3212227	T	Severity	FCP	G	IL12B	041	Bacterial infection NOS	infectious diseases	318	8429	-0.14162	0.0872614	0.867951	0.104602	1	1
chr19.39248147.C.T	rs12979860	C	Severity (C allele)*Conflicting; Risk factor (T allele)*Conflicting	CAV	C	IFNL4	215	Other benign neoplasm of connective and other soft tissue	neoplasms	195	8979	-0.177811	0.109563	0.8371	0.104608	1	1
chr9.87726151.C.T	rs41312184	C;T	Possible functional consequences	FCP + IP	T	CTSL	514.2	Solitary pulmonary nodule	respiratory	309	8820	0.783964	0.483062	2.19014	0.10461	1	1
chr10.28606315.C.T	rs12773860	T	Severity	CAV	T	WAC	318	Tobacco use disorder	mental disorders	1415	7110	-0.247724	0.152643	0.780575	0.10461	1	1
chr15.60810211.C.T	rs341419	T	Severity	CAV-FE	T	RORA	561	Symptoms involving digestive system	digestive	783	6558	0.0965744	0.0595106	1.10139	0.10463	1	1
chr4.107694523.TG.T	rs70947091	T	Severity	CAV-FE	T	PAPSS1	586.4	Stricture/obstruction of ureter	genitourinary	153	7146	0.292652	0.18034	1.33998	0.104637	1	1
chr1.230710048.A.G	rs699	G	Severity	CAV	A	AGT	293.1	Swelling, mass, or lump in head and neck [Space-occupying lesion, intracranial NOS]	mental disorders	123	9169	0.281029	0.173178	1.32449	0.104637	1	1
chr15.60845514.G.A	rs17303202	A	Risk factor; Severity	CAV-FE	A	RORA	512	Other symptoms of respiratory system	respiratory	2695	5194	-0.068688	0.0423287	0.933618	0.104648	1	1
chr14.80203237.T.C	rs225014	C	Severity	CAV	C	DIO2	796	Elevated prostate specific antigen [PSA]	genitourinary	171	8263	0.197603	0.121773	1.21848	0.10465	1	1
chr4.153687301.A.G	rs1898830	G	Severity; Risk factor	CAV	G	TLR2	585.1	Acute renal failure	genitourinary	550	7193	0.149058	0.0918593	1.16074	0.104659	1	1
chr16.78590128.A.G	rs72803978	A	Severity	CAV	G	WWOX	578	Gastrointestinal hemorrhage	digestive	489	8195	0.453702	0.279608	1.57413	0.104667	1	1
chr3.141689849.A.G	rs6440031	G	Severity	CAV	A	LINC02618	585.3	Chronic renal failure [CKD]	genitourinary	890	6496	-0.280172	0.172689	0.755654	0.104715	1	1
chr2.136948486.A.G	rs7605851	G	Severity	CAV-FE	G	THSD7B	289	Other diseases of blood and blood-forming organs	hematopoietic	293	8176	0.349425	0.215388	1.41825	0.104737	1	1
chr6.31153649.G.A	rs143334143	A	Severity; Risk factor	CAV-FE	A	CCHCR1	155	Cancer of liver and intrahepatic bile duct	neoplasms	103	8880	0.430784	0.265541	1.53846	0.104742	1	1
chr12.47879112.A.G	rs2228570	AG genotype	Severity	CAV	A	VDR	745	Pain in joint	musculoskeletal	2505	4764	0.0718557	0.0442959	1.0745	0.104766	1	1
chr2.181488719.A.C	rs2034831	C	Severity	CAV	C	ITGA4	292	Neurological disorders	mental disorders	435	8443	-0.641194	0.39527	0.526663	0.104767	1	1
chr6.30887474.G.A	rs4618569	AG genotype	Severity	CAV	A	DDR1	530.1	Esophagitis, GERD and related diseases	digestive	1824	6805	-0.0703992	0.043399	0.932022	0.104774	1	1
chrX.15602217.T.C	rs190509934	C	Protective	CAV	C	ACE2	278.4	Abnormal weight gain	endocrine/metabolic	161	5514	0.832135	0.512996	2.29822	0.10478	1	1
chr5.1211624.A.G	rs76067074	G	Severity	CAV-FE	G	SLC6A19	573.9	Abnormal serum enzyme levels	digestive	286	8069	0.518545	0.319689	1.67958	0.104797	1	1
chr8.73355963.T.C	rs2010843	C	Severity	CAV	C	RDH10-AS1	585	Renal failure	genitourinary	1358	7147	0.113227	0.0698065	1.11989	0.104799	1	1
chr13.73984368.C.T	rs12871414	C	Severity	CAV	T	KLF12	351	Other peripheral nerve disorders	neurological	348	8260	-0.209495	0.129157	0.810994	0.1048	1	1
chr5.180810828.C.T	rs113791144	T	Severity	CAV	T	-	250.23	Type 2 diabetes with ophthalmic manifestations	endocrine/metabolic	214	5972	0.346057	0.213352	1.41348	0.104802	1	1
chr21.41507982.C.A	rs75603675	A	Protective*Conflicting; Risk factor*Conflicting; Severity*Conflicting	CAV	A	TMPRSS2	627.2	Symptomatic menopause	genitourinary	170	7089	-0.200965	0.1239	0.817941	0.104805	1	1
chr13.41746691.T.A	rs10507497	A	Severity	CAV-FE	A	VWA8	371	Inflammation of the eye	sense organs	211	8026	0.183065	0.112865	1.20089	0.104806	1	1
chr6.32623820.T.C	rs9271609	T	Severity	CAV	C	HLA-DQA1	605	Erectile dysfunction [ED]	genitourinary	558	8198	0.138957	0.0856729	1.14907	0.104814	1	1
chr13.23084699.A.G	rs1984162	G	Severity	CAV	G	-	338.2	Chronic pain	neurological	1784	6566	0.0783945	0.0483343	1.08155	0.104819	1	1
chr1.196673103.G.A	rs800292	A	Severity	CAV	G	CFH	577	Diseases of pancreas	digestive	125	9353	0.24122	0.148727	1.2728	0.104825	1	1
chr4.67963489.G.A	rs6552134	G	Possible functional consequences	FCP + IP	A	TMPRSS11A	155	Cancer of liver and intrahepatic bile duct	neoplasms	100	8691	0.276148	0.170267	1.31804	0.104835	1	1
chr6.18015216.C.T	rs140247774	T	Severity	CAV	T	-	443.9	Peripheral vascular disease, unspecified	circulatory system	592	8000	-0.696648	0.42956	0.498253	0.104852	1	1
chr21.41473456.A.G	rs17854725	G	Severity	CAV	G	TMPRSS2	282	Hereditary hemolytic anemias	hematopoietic	160	6094	0.18897	0.116522	1.208	0.104855	1	1
chr1.27373964.C.T	rs141300199	T	Severity	CAV	T	FCN3	285.21	Anemia in chronic kidney disease	hematopoietic	196	6209	1.85166	1.14176	6.37039	0.104855	1	1
chr10.130802064.T.G	rs12253652	G	Severity	CAV	G	-	411.3	Angina pectoris	circulatory system	246	7693	0.179562	0.110722	1.19669	0.104859	1	1
chr6.45737076.T.A	rs16873740	A	Severity	CAV	A	-	241.1	Nontoxic uninodular goiter	endocrine/metabolic	385	7890	-0.155923	0.0961459	0.855625	0.10486	1	1
chr2.112913801.G.T	rs3811046	T	Risk factor	CAV	T	IL37	479	Other upper respiratory disease	respiratory	384	6314	0.143302	0.0883656	1.15408	0.104868	1	1
chr7.54580201.A.C	rs622568	C	Severity; Risk factor	CAV-FE	C	-	345	Epilepsy, recurrent seizures, convulsions	neurological	308	8315	-0.137133	0.0845623	0.871854	0.104872	1	1
chrX.12889539.C.G	rs3853839	G	Severity; Risk factor	CAV-FE	G	TLR7	427.2	Atrial fibrillation and flutter	circulatory system	346	6670	-0.216247	0.133349	0.805536	0.104876	1	1
chr17.9267091.C.T	rs34761447	C	Severity	CAV	T	STX8	350.2	Abnormality of gait	neurological	874	7780	-0.358405	0.221013	0.69879	0.104879	1	1
chr11.2872637.A.G	rs10766439	A	Severity	CAV	A	-	289.3	Personal history of diseases of blood and blood-forming organs	hematopoietic	208	7924	-0.199119	0.122788	0.819453	0.10488	1	1
chr11.126292948.C.T	rs8177374	T	Protective	CAV	T	TIRAP	270.3	Disorders of plasma protein metabolism	endocrine/metabolic	122	8715	-1.17005	0.721547	0.31035	0.104891	1	1
chr19.50379362.T.C	rs1405655	C	Severity	CAV-FE	T	NR1H2	626.1	Irregular menstrual cycle/bleeding	genitourinary	567	7395	-0.109084	0.0672701	0.896655	0.104892	1	1
chr2.60480453.A.G	rs1123573	A	Severity	CAV-FE	G	BCL11A	386	Vertiginous syndromes and other disorders of vestibular system	sense organs	124	8028	0.21288	0.13128	1.23724	0.104895	1	1
chr1.206773552.T.C	rs1800896	C	Severity	FCP	C	IL10	278.4	Abnormal weight gain	endocrine/metabolic	161	5510	0.193931	0.119596	1.21401	0.104899	1	1
chr6.18015216.C.T	rs140247774	T	Severity	CAV	T	-	539	Bariatric surgery	digestive	206	9322	0.59348	0.365996	1.81028	0.1049	1	1
chr10.51197961.C.A	rs7897633	A	Severity in European-Americans	CAV	C	PRKG1	627.2	Symptomatic menopause	genitourinary	176	7395	0.239551	0.147731	1.27068	0.104902	1	1
chr14.35401887.C.T	rs696	CC genotype	Severity	CAV	C	NFKBIA	300.9	Posttraumatic stress disorder	mental disorders	121	5802	0.217038	0.133847	1.24239	0.104904	1	1
chr12.8608014.A.G	rs11613792	A	Severity	CAV	G	AICDA	587	Kidney replaced by transpant	genitourinary	140	6478	0.203922	0.12576	1.2262	0.104908	1	1
chr17.63488670.G.A	rs4343	G	Severity; Risk factor	CAV	G	ACE	379.2	Disorders of vitreous body	sense organs	287	7965	-0.172267	0.10624	0.841755	0.104912	1	1
chr4.143996657.T.C	rs6840234	C	Protective	FCP + IP	T	GYPB	690	Erythematosquamous dermatosis	dermatologic	100	5517	0.236375	0.14578	1.26665	0.104921	1	1
chr4.143996657.T.C	rs6840234	C	Protective	FCP + IP	T	GYPB	690.1	Seborrheic dermatitis	dermatologic	100	5517	0.236375	0.14578	1.26665	0.104921	1	1
chr7.22728408.A.G	rs2069837	G	Severity	CAV-FE	G	IL6	289.3	Personal history of diseases of blood and blood-forming organs	hematopoietic	219	8205	0.225196	0.138886	1.25257	0.104921	1	1
chr4.68840276.G.A	rs115162070	G	Severity	CAV	A	-	427	Cardiac dysrhythmias	circulatory system	1232	7042	0.313372	0.193273	1.36803	0.104932	1	1
chr17.27263807.T.C	rs60811869	C	Severity	CAV	C	-	585.33	Chronic Kidney Disease, Stage III	genitourinary	115	7204	-1.16535	0.718753	0.311814	0.104943	1	1
chr14.102356233.A.G	rs11160678	G	Severity	CAV	G	CINP	250.2	Type 2 diabetes	endocrine/metabolic	2572	5869	-0.0657872	0.0405772	0.93633	0.104956	1	1
chr11.784340.C.G	rs7104929	G	Severity	CAV-FE	G	-	429.3	Symptoms involving cardiovascular system	circulatory system	184	8009	0.232254	0.143259	1.26144	0.104971	1	1
chr2.167953627.G.A	rs7595310	A	Severity	CAV-FE	G	STK39	428	Congestive heart failure; nonhypertensive	circulatory system	683	7937	0.106732	0.0658372	1.11264	0.104986	1	1
chr22.49281538.G.A	rs62220604	G	Severity	CAV	A	-	136	Other infectious and parasitic diseases	infectious diseases	131	8788	-0.628567	0.387734	0.533355	0.104989	1	1
chr21.41509390.C.G	rs12626358	G	Possible functional consequences	FCP + IP	G	TMPRSS2	574	Cholelithiasis and cholecystitis	digestive	187	8900	-0.202817	0.125109	0.816428	0.104992	1	1
chr2.162044379.C.T	rs3788979	T	Risk factor	CAV	T	DPP4	289	Other diseases of blood and blood-forming organs	hematopoietic	289	7976	0.224272	0.138347	1.25141	0.105001	1	1
chr21.41473715.C.A	rs2298661	A	Protective	CAV-FE	A	TMPRSS2	252.1	Hyperparathyroidism	endocrine/metabolic	199	8380	-0.209172	0.129035	0.811256	0.105008	1	1
chr14.72467521.C.T	rs12587980	T	Severity	CAV	T	RGS6	464	Acute sinusitis	respiratory	127	6585	-0.22585	0.139324	0.797838	0.10501	1	1
chr2.216660263.A.C	rs2270360	A	Severity	CAV	C	IGFBP2	550	Abdominal hernia	digestive	464	8506	-0.290967	0.179504	0.747541	0.105028	1	1
chr12.52726315.TC.T	rs5798227	T	Risk factor	CAV	TC	-	483	Acute bronchitis and bronchiolitis	respiratory	116	8114	0.284112	0.175277	1.32858	0.105032	1	1
chr6.45737076.T.A	rs16873740	A	Severity	CAV	A	-	593.1	Gross hematuria	genitourinary	102	7621	-0.311122	0.191947	0.732625	0.105044	1	1
chr13.23084699.A.G	rs1984162	G	Severity	CAV	G	-	733	Other disorders of bone and cartilage	musculoskeletal	379	7667	-0.164226	0.10132	0.84855	0.105046	1	1
chr19.50379362.T.C	rs1405655	C	Severity	CAV-FE	T	NR1H2	241.1	Nontoxic uninodular goiter	endocrine/metabolic	388	7928	0.120754	0.0745008	1.12835	0.105051	1	1
chr10.98166813.G.T	rs10786398	T	Severity	CAV	T	R3HCC1L	071	Human immunodeficiency virus [HIV] disease	infectious diseases	1029	6143	-0.156338	0.09646	0.85527	0.10507	1	1
chr1.244873270.T.C	rs12130553	C	Severity	CAV	T	-	454.11	Varicose veins of lower extremity, symptomtic	circulatory system	169	6065	0.240336	0.148289	1.27168	0.105076	1	1
chr4.5820150.T.C	rs3774881	T	Severity	CAV	T	CRMP1	539	Bariatric surgery	digestive	171	7612	0.196416	0.121193	1.21703	0.105085	1	1
chr4.69615987.C.T	rs7688383	T	Loss of smell and taste	CAV	T	UGT2A1	071.1	HIV infection, symptomatic	infectious diseases	921	5914	-0.0903299	0.0557388	0.91363	0.105105	1	1
chr11.320836.C.T	rs34481144	T	Severity	CAV	T	IFITM3	427.9	Palpitations	circulatory system	560	6913	0.166633	0.102825	1.18132	0.105112	1	1
chr4.24511798.A.G	rs73246461	G	Severity	CAV	G	-	249	Secondary diabetes mellitus	endocrine/metabolic	380	5839	0.219018	0.135151	1.24485	0.105115	1	1
chr16.16924042.C.A	rs1453512	A	Severity	CAV	C	-	401.3	Other hypertensive complications	circulatory system	193	4059	-0.212288	0.131002	0.808732	0.105126	1	1
chr10.98166813.G.T	rs10786398	T	Severity	CAV	T	R3HCC1L	578	Gastrointestinal hemorrhage	digestive	488	8171	0.19511	0.120404	1.21544	0.105134	1	1
chr4.5820150.T.C	rs3774881	T	Severity	CAV	T	CRMP1	443.9	Peripheral vascular disease, unspecified	circulatory system	527	6461	-0.12529	0.0773207	0.882241	0.105148	1	1
chr6.18015216.C.T	rs140247774	T	Severity	CAV	T	-	433.2	Occlusion of cerebral arteries	circulatory system	442	8623	-0.824908	0.509088	0.438275	0.105154	1	1
chr1.155197995.A.G	rs41264915	A	Severity	CAV-FE	G	THBS3	477	Epistaxis or throat hemorrhage	respiratory	125	6285	0.234603	0.144787	1.26441	0.105161	1	1
chr6.147217556.A.G	rs116898161	G	Severity	CAV	G	STXBP5	743.1	Osteoporosis	musculoskeletal	403	8649	-0.980625	0.605269	0.375077	0.105201	1	1
chr12.47902438.G.T	rs11574024	T	Severity	CAV	T	VDR	770	Myalgia and myositis unspecified	symptoms	139	9410	0.627065	0.387046	1.87211	0.105204	1	1
chr4.25613313.G.A	-	HLA-A*02:02	Protective	IP	A	HLA-A	573.7	Abnormal results of function study of liver	digestive	151	8100	0.231731	0.143035	1.26078	0.105211	1	1
chr2.36677870.C.A	rs6714112	C	Severity	CAV	A	-	433.1	Occlusion and stenosis of precerebral arteries	circulatory system	140	8513	-0.320075	0.197568	0.726094	0.105216	1	1
chr11.320836.C.T	rs34481144	T	Severity	CAV	T	IFITM3	562.1	Diverticulosis	digestive	138	6776	0.300778	0.185659	1.35091	0.105221	1	1
chr22.43928847.C.G	rs738409	G	Protective*Conflicting; Severity*Conflicting	CAV	G	PNPLA3	278	Overweight, obesity and other hyperalimentation	endocrine/metabolic	2850	5458	-0.0797559	0.0492333	0.923342	0.105241	1	1
chr17.49863303.C.T	rs77534576	T	Severity	CAV	T	-	272.11	Hypercholesterolemia	endocrine/metabolic	1217	5626	-0.608788	0.375813	0.54401	0.105249	1	1
chr12.112919388.G.A	rs10774671	A	Severity (A allele); Protective (G allele)	CAV-FE	A	OAS1	110.11	Dermatophytosis of nail	infectious diseases	619	6818	0.0995599	0.0614632	1.10468	0.105269	1	1
chr17.35880776.C.T	rs2107538	T	Risk factor; Severity	FCP	T	CCL5	763	Thoracic or lumbosacral neuritis or radiculitis, unspecified	symptoms	605	7492	0.0992708	0.0612851	1.10437	0.105271	1	1
chr9.81442264.TCAG.T	rs1826292621	T	Severity	CAV	T	-	250.6	Polyneuropathy in diabetes	endocrine/metabolic	217	5939	0.203429	0.125591	1.2256	0.10528	1	1
chr10.52340585.A.T	rs1441121	T	Severity	CAV	A	-	079.9	Viremia, NOS	infectious diseases	135	5950	-0.329374	0.203349	0.719374	0.105286	1	1
chr14.35401887.C.T	rs696	CC genotype	Severity	CAV	C	NFKBIA	472	Chronic pharyngitis and nasopharyngitis	respiratory	318	6250	-0.139791	0.0863107	0.86954	0.105313	1	1
chr1.196673103.G.A	rs800292	A	Severity	CAV	G	CFH	512.8	Cough	respiratory	1321	5169	-0.0879386	0.0542988	0.915817	0.105333	1	1
chr2.195499753.A.C	rs73060484	C	Severity	CAV	C	-	316	Substance addiction and disorders	mental disorders	566	7039	-0.183616	0.113385	0.832255	0.105359	1	1
chr1.161544752.A.C	rs396991	C	Severity	CAV-FE	C	FCGR3A	304	Adjustment reaction	mental disorders	282	5322	-0.156006	0.0963377	0.855554	0.105368	1	1
chr5.124614711.G.T	rs4240376	G	Severity	CAV	T	-	599	Other symptoms/disorders or the urinary system	genitourinary	1290	6859	-0.10512	0.0649148	0.900216	0.105371	1	1
chr1.161517662.T.C	rs72717040	C	Risk factor	FCP + IP	C	FCGR2A	772.2	Spasm of muscle	symptoms	200	8592	0.51951	0.320823	1.6812	0.105382	1	1
chr20.50172836.A.G	rs6122883	G	Severity	CAV-FE	G	LINC01273	495	Asthma	respiratory	1506	6860	-0.0956172	0.0590486	0.908812	0.105383	1	1
chr22.41925447.G.A	rs61756766	A	Severity	CAV	A	TNFRSF13C	722.1	Displacement of intervertebral disc	musculoskeletal	194	8036	1.22898	0.758974	3.41774	0.10539	1	1
chr21.41509390.C.G	rs12626358	G	Possible functional consequences	FCP + IP	G	TMPRSS2	495.2	Asthma with exacerbation	respiratory	385	6776	-0.141429	0.0873444	0.868117	0.105402	1	1
chr10.51197961.C.A	rs7897633	A	Severity in European-Americans	CAV	C	PRKG1	260.6	Anorexia	endocrine/metabolic	123	5971	-0.349271	0.21571	0.705202	0.10541	1	1
chr1.155197995.A.G	rs41264915	A	Severity	CAV-FE	G	THBS3	512.7	Shortness of breath	respiratory	1830	5183	0.075816	0.0468248	1.07876	0.105417	1	1
chr14.102356233.A.G	rs11160678	G	Severity	CAV	G	CINP	401.2	Hypertensive heart and/or renal disease	circulatory system	161	4071	-0.235787	0.145629	0.789949	0.105425	1	1
chr1.206773552.T.C	rs1800896	C	Severity	FCP	C	IL10	588	Disorders resulting from impaired renal function	genitourinary	185	7223	0.182679	0.11283	1.20043	0.105435	1	1
chrX.15566297.A.G	rs4646179	G	Severity	CAV	G	ACE2	709	Diffuse diseases of connective tissue	dermatologic	141	7763	-0.503638	0.311071	0.604328	0.105438	1	1
chr5.132485305.G.A	rs17622656	A	Risk factor	FCP + IP	A	IRF1	772.2	Spasm of muscle	symptoms	203	8634	0.286266	0.176822	1.33145	0.105458	1	1
chr12.8608014.A.G	rs11613792	A	Severity	CAV	G	AICDA	930	Allergic reaction to food	injuries & poisonings	134	6807	0.208137	0.128565	1.23138	0.105465	1	1
chr12.52726315.TC.T	rs5798227	T	Risk factor	CAV	TC	-	530.1	Esophagitis, GERD and related diseases	digestive	1823	6796	0.0889048	0.0549162	1.09298	0.105465	1	1
chr2.162044379.C.T	rs3788979	T	Risk factor	CAV	T	DPP4	550.5	Ventral hernia	digestive	188	8657	0.27343	0.168898	1.31447	0.105467	1	1
chr7.117559590.ATCT.A	rs113993960	A	Severity	CAV	A	CFTR	782.3	Edema	symptoms	731	8067	0.699675	0.432204	2.0131	0.105478	1	1
chr5.77379593.G.A	rs7715119	A	Severity	CAV-FE	A	PDE8B	735.1	Flat foot	musculoskeletal	109	8338	-0.301699	0.186368	0.73956	0.105483	1	1
chr10.98166813.G.T	rs10786398	T	Severity	CAV	T	R3HCC1L	241.2	Nontoxic multinodular goiter	endocrine/metabolic	269	7890	0.267736	0.16539	1.307	0.105486	1	1
chr1.155133406.T.G	rs4971066	G	Risk factor	CAV	G	EFNA1	614	Inflammatory diseases of female pelvic organs	genitourinary	338	8601	-0.425082	0.262609	0.653716	0.105514	1	1
chr17.8109899.C.T	rs151256885	T	Severity	CAV	T	ALOXE3	427	Cardiac dysrhythmias	circulatory system	1208	6879	0.153449	0.0948022	1.16585	0.105529	1	1
chr21.41507982.C.A	rs75603675	A	Protective*Conflicting; Risk factor*Conflicting; Severity*Conflicting	CAV	A	TMPRSS2	375.1	Dry eyes	sense organs	444	7621	-0.124446	0.0768845	0.882986	0.105532	1	1
chr13.22495675.AG.A	rs10714879	A	Severity	CAV	A	-	427.9	Palpitations	circulatory system	554	6893	0.133068	0.0822121	1.14233	0.105535	1	1
chr16.89196249.G.A	rs117169628	A	Severity	CAV	A	SLC22A31	496.21	Obstructive chronic bronchitis	respiratory	183	6958	0.473855	0.292758	1.60617	0.105535	1	1
chr7.107967457.C.T	rs2237698	T	Severity	CAV	T	LAMB1	594.1	Calculus of kidney	genitourinary	209	9178	-0.35707	0.220608	0.699723	0.10554	1	1
chr1.154454494.A.C	rs2228145	A	Risk factor	CAV	C	IL6R	788	Syncope and collapse	symptoms	342	8810	-0.207966	0.128496	0.812235	0.105564	1	1
chr3.38894643.C.T	rs33985936	T	Severity	CAV	T	SCN11A	610	Benign mammary dysplasias	genitourinary	131	7960	-0.371848	0.229763	0.689459	0.105577	1	1
chr21.41464802.A.G	rs462574	A	Possible functional consequences	FCP + IP	A	TMPRSS2	497	Bronchitis	respiratory	164	6864	-0.252587	0.156075	0.776789	0.105583	1	1
chr13.41746691.T.A	rs10507497	A	Severity	CAV-FE	A	VWA8	079	Viral infection	infectious diseases	239	6143	0.171159	0.105763	1.18668	0.105593	1	1
chr18.69541156.T.C	rs12958013	T	Severity	CAV	C	DOK6	512	Other symptoms of respiratory system	respiratory	2675	5146	0.183366	0.11331	1.20125	0.105604	1	1
chr1.156125675.T.C	rs581342	C	Severity	CAV	T	LMNA	296	Mood disorders	mental disorders	1565	5763	-0.0700893	0.0433141	0.932311	0.105627	1	1
chr1.3081749.G.A	rs12745140	A	Severity	CAV	A	PRDM16	218	Benign neoplasm of uterus	neoplasms	372	8613	0.448727	0.277307	1.56632	0.105627	1	1
chr1.3081749.G.A	rs12745140	A	Severity	CAV	A	PRDM16	218.1	Uterine leiomyoma	neoplasms	372	8613	0.448727	0.277307	1.56632	0.105627	1	1
chr21.41660268.A.T	rs2252109	A	Severity	CAV	A	-	741	Symptoms and disorders of the joints	musculoskeletal	556	7556	-0.118533	0.0732546	0.888222	0.105642	1	1
chr9.133257521.T.TC	rs8176719	TC	Severity; Risk factor	CAV-FE	TC	ABO	733	Other disorders of bone and cartilage	musculoskeletal	377	7654	0.135217	0.083566	1.14479	0.105643	1	1
chr1.155197995.A.G	rs41264915	A	Severity	CAV-FE	G	THBS3	418	Nonspecific chest pain	circulatory system	1474	6695	0.0775597	0.0479338	1.08065	0.10565	1	1
chr5.86011821.T.G	rs4424029	G	Severity	CAV	G	-	456	Chronic venous insufficiency [CVI]	circulatory system	296	7682	-0.171066	0.105724	0.842766	0.105651	1	1
chr11.14893332.A.G	rs10741657	G	Severity	CAV	A	CYP2R1	741	Symptoms and disorders of the joints	musculoskeletal	597	8442	0.108636	0.067141	1.11476	0.105658	1	1
chr4.107694523.TG.T	rs70947091	T	Severity	CAV-FE	T	PAPSS1	473.4	Voice disturbance	respiratory	211	6236	-0.275791	0.17046	0.758972	0.105679	1	1
chr3.149000300.G.T	rs76488148	T	Severity	CAV	T	GYG1	588	Disorders resulting from impaired renal function	genitourinary	180	7048	0.236765	0.146347	1.26714	0.105699	1	1
chrX.15561454.T.C	rs142017934	C	Severity	CAV	C	ACE2	244.1	Secondary hypothyroidism	endocrine/metabolic	185	7921	0.647323	0.400125	1.91042	0.105705	1	1
chr1.230710048.A.G	rs699	G	Severity	CAV	A	AGT	596.5	Functional disorders of bladder	genitourinary	156	9212	-0.285037	0.176189	0.751986	0.105708	1	1
chr6.30887474.G.A	rs4618569	AG genotype	Severity	CAV	A	DDR1	785	Abdominal pain	symptoms	1576	6253	-0.0742332	0.045887	0.928455	0.105719	1	1
chr8.73355963.T.C	rs2010843	C	Severity	CAV	C	RDH10-AS1	290	Delirium dementia and amnestic and other cognitive disorders	mental disorders	149	8391	-0.372208	0.23008	0.689211	0.10572	1	1
chr2.196087686.G.A	rs2176724	A	Severity	CAV	A	-	411.2	Myocardial infarction	circulatory system	149	8050	-0.205795	0.127216	0.814	0.105731	1	1
chr4.67910532.T.C	rs9998258	T	Possible functional consequences	FCP + IP	C	TMPRSS11A	599.5	Frequency of urination and polyuria	genitourinary	623	6867	-0.32639	0.201772	0.721524	0.105745	1	1
chr1.230710048.A.G	rs699	G	Severity	CAV	A	AGT	280.2	Iron deficiency anemia secondary to blood loss (chronic)	hematopoietic	367	6210	0.174668	0.10798	1.19085	0.105751	1	1
chr6.52200448.A.G	rs13192246	G	Severity	CAV	G	-	369.5	Conjunctivitis, infectious	sense organs	214	7926	0.199337	0.123231	1.22059	0.105751	1	1
chr19.50259161.A.G	rs1651553	G	Severity	CAV	A	MYH14	362.2	Degeneration of macula and posterior pole of retina	sense organs	188	7515	-0.198008	0.12241	0.820363	0.105752	1	1
chr6.52236941.T.C	rs763780	C	Protective	FCP	C	IL17F	687.4	Disturbance of skin sensation	dermatologic	493	6843	-0.208839	0.129112	0.811526	0.105769	1	1
chr2.136948486.A.G	rs7605851	G	Severity	CAV-FE	G	THSD7B	599.9	Other abnormality of urination	genitourinary	132	6848	-0.947984	0.58608	0.387522	0.105771	1	1
chr11.88436431.C.T	rs72953026	T	Severity	CAV-FE	T	-	587	Kidney replaced by transpant	genitourinary	145	7208	-0.841508	0.520301	0.43106	0.105803	1	1
chr2.162044379.C.T	rs3788979	T	Risk factor	CAV	T	DPP4	270.3	Disorders of plasma protein metabolism	endocrine/metabolic	119	8474	0.328207	0.202936	1.38848	0.105815	1	1
chr10.52771475.C.T	rs1800450	T	Severity	CAV	T	MBL2	250.4	Abnormal glucose	endocrine/metabolic	702	5988	-0.304054	0.188012	0.737821	0.105834	1	1
chr21.41470664.C.T	rs61735794	T	Risk factor	CAV	T	TMPRSS2	300.11	Generalized anxiety disorder	mental disorders	224	5868	0.868423	0.536995	2.38315	0.105837	1	1
chrX.15564175.T.C	rs41303171	C	Severity; Risk factor	CAV	C	ACE2	295.1	Schizophrenia	mental disorders	215	5870	1.0126	0.62615	2.75276	0.105837	1	1
chr6.52200448.A.G	rs13192246	G	Severity	CAV	G	-	514.2	Solitary pulmonary nodule	respiratory	309	8645	-0.178804	0.110566	0.83627	0.10584	1	1
chr6.31575254.G.A	rs1800629	A	Risk factor*Conflicting; Severity*Conflicting; Protective*Conflicting	CAV-FE	A	TNF	766	Neuralgia, neuritis, and radiculitis NOS	symptoms	224	7570	0.221289	0.136838	1.24768	0.105844	1	1
chr15.33615902.C.T	rs12593288	C	Severity	CAV	T	RYR3	599.9	Other abnormality of urination	genitourinary	130	6771	0.435563	0.269339	1.54583	0.105845	1	1
chr2.195519781.A.G	rs74417002	G	Severity	CAV	G	-	327	Sleep disorders	neurological	880	7380	0.164321	0.101612	1.17859	0.105848	1	1
chr21.41464802.A.G	rs462574	A	Possible functional consequences	FCP + IP	A	TMPRSS2	681.5	Cellulitis and abscess of leg, except foot	dermatologic	166	7869	-0.252064	0.155873	0.777195	0.105854	1	1
chr2.45584979.T.C	-	HLA-A*02:02	Protective	IP	T	HLA-A	724.1	Disorders of sacrum	musculoskeletal	100	7976	-0.245517	0.151825	0.7823	0.105855	1	1
chr10.130802064.T.G	rs12253652	G	Severity	CAV	G	-	411.4	Coronary atherosclerosis	circulatory system	892	7693	0.103234	0.0638391	1.10875	0.105857	1	1
chr20.23046984.T.C	rs1042580	C	Severity	CAV	C	THBD	276.14	Hypopotassemia	endocrine/metabolic	369	8010	0.145221	0.0898055	1.15629	0.105866	1	1
chr5.174562335.T.A	rs2220543	T	Severity	CAV	A	SUMO2P6	740.9	Osteoarthrosis NOS	musculoskeletal	809	7066	0.0945683	0.0584823	1.09918	0.105869	1	1
chr9.131672331.T.G	rs12551879	G	Severity	CAV	G	RAPGEF1	317.1	Alcoholism	mental disorders	225	7142	0.273816	0.169332	1.31497	0.10587	1	1
chr4.67910402.G.A	rs4860265	G	Possible functional consequences	FCP + IP	G	TMPRSS11A	090	Sexually transmitted infections (not HIV or hepatitis)	infectious diseases	258	8761	-0.158567	0.0980617	0.853365	0.105875	1	1
chr2.195499753.A.C	rs73060484	C	Severity	CAV	C	-	367	Disorders of refraction and accommodation; blindness and low vision	sense organs	450	8011	0.179323	0.1109	1.19641	0.105882	1	1
chr6.31575324.G.A	rs361525	G	Severity	CAV-FE	A	TNF	764	Sciatica	symptoms	591	7577	-0.280333	0.173372	0.755532	0.10589	1	1
chr16.16924042.C.A	rs1453512	A	Severity	CAV	C	-	698	Pruritus and related conditions	dermatologic	320	8670	-0.158209	0.0978467	0.853672	0.105899	1	1
chr17.45714244.T.C	rs113661667	C	Risk factor	CAV-FE	C	LINC02210-CRHR1	689	Disorder of skin and subcutaneous tissue NOS	dermatologic	161	8958	-0.590049	0.364932	0.5543	0.105905	1	1
chr4.5820150.T.C	rs3774881	T	Severity	CAV	T	CRMP1	428	Congestive heart failure; nonhypertensive	circulatory system	620	6539	-0.11381	0.0703889	0.892428	0.105907	1	1
chr22.22210343.A.T	rs5757427	T	Severity	CAV	A	IGLV10-54	760	Back pain	symptoms	1470	4339	0.101916	0.0630365	1.10729	0.105927	1	1
chr4.71742666.T.G	rs2282679	G	Severity	CAV	G	GC	426.9	Cardiac pacemaker/device in situ	circulatory system	219	7069	0.272037	0.16826	1.31264	0.105929	1	1
chr8.40324459.C.A	rs11779911	C	Severity	CAV	A	SIRLNT	090	Sexually transmitted infections (not HIV or hepatitis)	infectious diseases	256	8690	0.167834	0.103811	1.18274	0.105938	1	1
chr12.47844974.A.G	rs731236	AG and AA genotype	Severity	CAV	G	VDR	495.2	Asthma with exacerbation	respiratory	394	6958	0.129206	0.0799207	1.13792	0.105948	1	1
chr1.155066988.C.T	rs114301457	T	Severity	CAV	T	EFNA4	706.1	Acne	dermatologic	232	7750	1.83422	1.13457	6.26025	0.105951	1	1
chr3.38894643.C.T	rs33985936	T	Severity	CAV	T	SCN11A	250.6	Polyneuropathy in diabetes	endocrine/metabolic	219	5989	-0.276834	0.171239	0.75818	0.105953	1	1
chr1.206773552.T.C	rs1800896	C	Severity	FCP	C	IL10	428	Congestive heart failure; nonhypertensive	circulatory system	694	8103	0.0997357	0.0616945	1.10488	0.105963	1	1
chr2.195994321.C.T	rs191631470	T	Severity	CAV	T	DNAH7	588.2	Secondary hyperparathyroidism (of renal origin)	genitourinary	172	7223	1.23017	0.760971	3.42183	0.105968	1	1
chr12.57108399.C.T	rs324011	T	Risk factor; Severity	CAV	T	STAT6	327.4	Insomnia	neurological	744	7315	-0.129401	0.0800482	0.878622	0.105979	1	1
chr4.71742666.T.G	rs2282679	G	Severity	CAV	G	GC	619	Noninflammatory female genital disorders	genitourinary	619	8177	-0.200375	0.123956	0.818424	0.105985	1	1
chr14.102356233.A.G	rs11160678	G	Severity	CAV	G	CINP	695.7	Prurigo and Lichen	dermatologic	128	7739	-0.244579	0.151304	0.783034	0.105992	1	1
chr16.57636629.G.A	rs7499679	A	Severity	CAV	A	ADGRG1	250.1	Type 1 diabetes	endocrine/metabolic	123	5826	0.210245	0.130064	1.23398	0.105992	1	1
chr2.136948486.A.G	rs7605851	G	Severity	CAV-FE	G	THSD7B	728.7	Fasciitis	musculoskeletal	199	6794	0.406972	0.251766	1.50226	0.105993	1	1
chr12.106231175.T.A	rs12823094	A	Severity	CAV	A	-	362	Other retinal disorders	sense organs	449	7528	0.239094	0.147911	1.2701	0.105993	1	1
chr1.27373964.C.T	rs141300199	T	Severity	CAV	T	FCN3	588	Disorders resulting from impaired renal function	genitourinary	185	7233	1.81143	1.12064	6.11922	0.106001	1	1
chr9.87724615.A.G	rs3128509	A;G	Possible functional consequences	FCP + IP	A	CTSL	327	Sleep disorders	neurological	866	7204	0.110983	0.0686651	1.11738	0.106031	1	1
chr1.155197995.A.G	rs41264915	A	Severity	CAV-FE	G	THBS3	531	Peptic ulcer (excl. esophageal)	digestive	145	9317	-0.239419	0.14814	0.787085	0.106059	1	1
chr6.12216733.A.G	rs10755709	A	Severity	CAV	G	-	740.9	Osteoarthrosis NOS	musculoskeletal	792	6860	0.0959207	0.0593519	1.10067	0.106065	1	1
chr4.143999443.G.A	rs7683365	A	Risk factor	FCP + IP	A	GYPB	250.2	Type 2 diabetes	endocrine/metabolic	2325	5385	0.0814961	0.0504288	1.08491	0.106081	1	1
chr1.173115604.T.G	rs17300100	G	Severity	CAV	G	-	587	Kidney replaced by transpant	genitourinary	145	7160	0.655795	0.405808	1.92667	0.10609	1	1
chr6.12216733.A.G	rs10755709	A	Severity	CAV	G	-	496.21	Obstructive chronic bronchitis	respiratory	181	6618	0.17875	0.110615	1.19572	0.106102	1	1
chr2.167953627.G.A	rs7595310	A	Severity	CAV-FE	G	STK39	443.9	Peripheral vascular disease, unspecified	circulatory system	586	7850	0.115368	0.0713929	1.12229	0.106103	1	1
chr10.52771466.C.T	rs1800451	T	Potential functional effect on protein	FCP + IP	T	MBL2	427.2	Atrial fibrillation and flutter	circulatory system	359	6950	0.15366	0.0950907	1.16609	0.106109	1	1
chr2.45584979.T.C	-	HLA-A*02:02	Protective	IP	T	HLA-A	371	Inflammation of the eye	sense organs	214	8018	-0.16795	0.103936	0.845396	0.106115	1	1
chrX.15596127.G.T	rs146598386	T	Severity	CAV	T	ACE2	427.6	Premature beats	circulatory system	116	7065	1.25018	0.773676	3.49096	0.106118	1	1
chr1.87162490.C.T	rs10873821	C	Severity	CAV	C	LINC01140	740.1	Osteoarthritis; localized	musculoskeletal	1206	7137	0.0770837	0.0477043	1.08013	0.106124	1	1
chr5.180810828.C.T	rs113791144	T	Severity	CAV	T	-	977	Personal history of allergy to medicinal agents	injuries & poisonings	200	8999	-0.497245	0.30773	0.608204	0.106127	1	1
chrX.15599938.A.G	rs2106809	G	Severity	CAV	G	ACE2	743	Osteoporosis, osteopenia and pathological fracture	musculoskeletal	471	8648	-0.201331	0.124598	0.817642	0.106129	1	1
chr10.52771475.C.T	rs1800450	T	Severity	CAV	T	MBL2	796	Elevated prostate specific antigen [PSA]	genitourinary	177	8678	-0.638802	0.395338	0.527925	0.106129	1	1
chr5.123497022.T.C	rs62377777	T	Severity	CAV	C	-	110.1	Dermatophytosis	infectious diseases	873	7050	0.0928239	0.0574463	1.09727	0.10613	1	1
chr12.106231175.T.A	rs12823094	A	Severity	CAV	A	-	198	Secondary malignant neoplasm	neoplasms	110	8212	-0.683105	0.422769	0.505046	0.10614	1	1
chr22.43928847.C.G	rs738409	G	Protective*Conflicting; Severity*Conflicting	CAV	G	PNPLA3	287.3	Thrombocytopenia	hematopoietic	186	8661	-0.271038	0.167749	0.762587	0.106151	1	1
chr17.45422978.G.C	rs1230082	G	Severity	CAV	C	ARHGAP27	535	Gastritis and duodenitis	digestive	211	8531	0.161576	0.100006	1.17536	0.106168	1	1
chr13.41746691.T.A	rs10507497	A	Severity	CAV-FE	A	VWA8	290.1	Dementias	mental disorders	138	8430	0.238155	0.147406	1.26891	0.106171	1	1
chr11.14893332.A.G	rs10741657	G	Severity	CAV	A	CYP2R1	054	Herpes simplex	infectious diseases	342	6175	0.140642	0.0870507	1.15101	0.106173	1	1
chr1.3081749.G.A	rs12745140	A	Severity	CAV	A	PRDM16	355.1	Chronic pain syndrome	neurological	193	8397	0.525201	0.325083	1.6908	0.106182	1	1
chr19.52830722.G.A	rs10411226	G	Severity	CAV	G	ZNF28	585	Renal failure	genitourinary	1115	5506	0.0832716	0.0515431	1.08684	0.106187	1	1
chr13.41746691.T.A	rs10507497	A	Severity	CAV-FE	A	VWA8	771.1	Swelling of limb	symptoms	420	8045	0.13249	0.0820117	1.14167	0.106203	1	1
chr15.60845514.G.A	rs17303202	A	Risk factor; Severity	CAV-FE	A	RORA	216.1	Screening for malignant neoplasms of the skin	neoplasms	102	8924	0.265181	0.164149	1.30367	0.106205	1	1
chr21.41509390.C.G	rs12626358	G	Possible functional consequences	FCP + IP	G	TMPRSS2	586.4	Stricture/obstruction of ureter	genitourinary	152	7041	0.21798	0.134934	1.24356	0.106212	1	1
chr5.96909661.C.T	rs150892504	T	Severity	CAV	T	ERAP2	136	Other infectious and parasitic diseases	infectious diseases	134	8968	1.74007	1.07716	5.69773	0.106218	1	1
chr4.67963885.A.G	rs17088850	G	Possible functional consequences	FCP + IP	G	TMPRSS11A	053	Herpes zoster	infectious diseases	212	6081	-0.226324	0.140104	0.79746	0.106225	1	1
chr13.33129529.C.G	rs34425674	G	Risk factor	CAV	G	STARD13	244	Hypothyroidism	endocrine/metabolic	536	7928	0.570238	0.353003	1.76869	0.106226	1	1
chr17.45422978.G.C	rs1230082	G	Severity	CAV	C	ARHGAP27	070	Viral hepatitis	infectious diseases	1074	5978	0.0791771	0.0490151	1.0824	0.106232	1	1
chr1.155133406.T.G	rs4971066	G	Risk factor	CAV	G	EFNA1	726.1	Enthesopathy	musculoskeletal	394	6770	-0.385051	0.238375	0.680416	0.106242	1	1
chr6.52236941.T.C	rs763780	C	Protective	FCP	C	IL17F	497	Bronchitis	respiratory	164	6966	-0.377907	0.233961	0.685294	0.106254	1	1
chr9.133251249.A.G	rs7849280	G	Protective	CAV	G	ABO	586.2	Cyst of kidney, acquired	genitourinary	127	7193	-0.256722	0.15894	0.773583	0.106266	1	1
chr14.102356233.A.G	rs11160678	G	Severity	CAV	G	CINP	155	Cancer of liver and intrahepatic bile duct	neoplasms	101	8720	-0.280045	0.173386	0.755749	0.106277	1	1
chr11.114726432.A.T	rs1712779	T	Severity	CAV-FE	T	-	275	Disorders of mineral metabolism	endocrine/metabolic	382	8951	-0.167133	0.103478	0.846087	0.106278	1	1
chr15.100233816.G.A	rs143434383	A	Risk factor	CAV	A	ADAMTS17	626.1	Irregular menstrual cycle/bleeding	genitourinary	568	7385	1.4509	0.898313	4.26696	0.10628	1	1
chr14.102356233.A.G	rs11160678	G	Severity	CAV	G	CINP	496.2	Chronic bronchitis	respiratory	260	6835	0.159612	0.0988302	1.17306	0.106308	1	1
chr1.31151182.G.C	rs12083278	C	Severity	CAV	G	-	726	Peripheral enthesopathies and allied syndromes	musculoskeletal	706	6393	0.115505	0.0715208	1.12244	0.106313	1	1
chr10.52340585.A.T	rs1441121	T	Severity	CAV	A	-	371.3	Inflammation of eyelids	sense organs	106	7800	-0.382236	0.236684	0.682334	0.106318	1	1
chr3.101705614.T.C	rs11919389	C	Risk factor	CAV	C	PDCL3P4	586.2	Cyst of kidney, acquired	genitourinary	127	7191	-0.250314	0.155005	0.778557	0.106337	1	1
chrX.12886851.C.T	rs5743781	T	Severity; Severity for males	CAV-FE	T	TLR7	427	Cardiac dysrhythmias	circulatory system	1235	7067	1.29336	0.800927	3.64502	0.106347	1	1
chr10.22439346.T.C	-	HLA-A*02:02	Protective	IP	C	HLA-A	365	Glaucoma	sense organs	832	7880	-0.438479	0.271537	0.645017	0.106353	1	1
chr4.106022043.T.C	rs11729561	T	Severity	CAV	C	-	280	Iron deficiency anemias	hematopoietic	908	6065	0.181236	0.112242	1.1987	0.106378	1	1
chr2.136948486.A.G	rs7605851	G	Severity	CAV-FE	G	THSD7B	709	Diffuse diseases of connective tissue	dermatologic	141	7755	0.490603	0.303857	1.6333	0.106401	1	1
chr17.45995618.A.G	rs112572874	G	Risk factor	CAV-FE	G	MAPT	296	Mood disorders	mental disorders	1590	5866	-0.170216	0.105426	0.843483	0.106406	1	1
chr12.47844974.A.G	rs731236	AG and AA genotype	Severity	CAV	G	VDR	242.1	Graves' disease	endocrine/metabolic	121	7923	-0.244624	0.151511	0.782999	0.106407	1	1
chr6.32623820.T.C	rs9271609	T	Severity	CAV	C	HLA-DQA1	395.2	Nonrheumatic aortic valve disorders	circulatory system	169	8523	-0.239794	0.148522	0.78679	0.10641	1	1
chr11.784340.C.G	rs7104929	G	Severity	CAV-FE	G	-	704.1	Alopecia	dermatologic	203	8252	-0.262638	0.162675	0.76902	0.106419	1	1
chr1.12192898.T.G	rs1061622	T	Severity	CAV-FE	G	TNFRSF1B	726	Peripheral enthesopathies and allied syndromes	musculoskeletal	746	6812	-0.113584	0.0703557	0.892629	0.106434	1	1
chr10.43519603.G.T	rs10793436	G	Severity	CAV	G	-	338.1	Acute pain	neurological	277	6203	0.14466	0.0896062	1.15565	0.106441	1	1
chr3.61768231.T.A	rs672699	A	Severity	CAV	T	PTPRG	619.4	Noninflammatory disorders of vagina	genitourinary	287	8092	-0.146449	0.0907169	0.86377	0.106451	1	1
chrX.15587729.C.T	rs4646140	T	Severity	CAV	T	ACE2	275.6	Hypercalcemia	endocrine/metabolic	236	8921	0.234582	0.145311	1.26438	0.106454	1	1
chr18.69541156.T.C	rs12958013	T	Severity	CAV	C	DOK6	389	Hearing loss	sense organs	485	8465	0.324633	0.201101	1.38352	0.106467	1	1
chr21.41507982.C.A	rs75603675	A	Protective*Conflicting; Risk factor*Conflicting; Severity*Conflicting	CAV	A	TMPRSS2	395.1	Nonrheumatic mitral valve disorders	circulatory system	147	8160	0.197985	0.122646	1.21894	0.106467	1	1
chr8.97128242.T.C	rs7817272	C	Severity	CAV	C	CPQ	782.3	Edema	symptoms	731	8066	0.0936063	0.0579877	1.09813	0.106474	1	1
chr1.196673103.G.A	rs800292	A	Severity	CAV	G	CFH	574	Cholelithiasis and cholecystitis	digestive	192	9091	0.193603	0.119934	1.21361	0.106475	1	1
chr9.87726151.C.T	rs41312184	C;T	Possible functional consequences	FCP + IP	T	CTSL	276	Disorders of fluid, electrolyte, and acid-base balance	endocrine/metabolic	800	8018	-0.973121	0.602841	0.377902	0.106479	1	1
chr14.102356233.A.G	rs11160678	G	Severity	CAV	G	CINP	255	Disorders of adrenal glands	endocrine/metabolic	113	8383	-0.260396	0.161314	0.770746	0.106479	1	1
chr1.155066988.C.T	rs114301457	T	Severity	CAV	T	EFNA4	433.31	Transient cerebral ischemia	circulatory system	194	8649	1.87255	1.16004	6.50488	0.106481	1	1
chr3.27146807.G.A	rs17317135	G	Severity	CAV	A	NEK10	783	Fever of unknown origin	symptoms	171	9011	0.758616	0.469963	2.13532	0.106483	1	1
chr11.611919.C.G	rs702966	C	Severity in African-Americans	CAV	C	PHRF1	252	Disorders of parathyroid gland	endocrine/metabolic	218	8534	-0.161807	0.10024	0.850606	0.106485	1	1
chr2.45584979.T.C	-	HLA-A*02:02	Protective	IP	T	HLA-A	290.1	Dementias	mental disorders	140	8419	-0.213414	0.132221	0.807821	0.106512	1	1
chr19.24134099.G.A	rs10407383	A	Severity	CAV-FE	A	ZNF254	593	Hematuria	genitourinary	292	7624	-0.139038	0.0861528	0.870195	0.106559	1	1
chr5.86011821.T.G	rs4424029	G	Severity	CAV	G	-	721	Spondylosis and allied disorders	musculoskeletal	593	7951	-0.118702	0.0735523	0.888072	0.10656	1	1
chr2.196087686.G.A	rs2176724	A	Severity	CAV	A	-	512.7	Shortness of breath	respiratory	1831	5173	-0.0688699	0.0426753	0.933448	0.106569	1	1
chr4.67963885.A.G	rs17088850	G	Possible functional consequences	FCP + IP	G	TMPRSS11A	287	Purpura and other hemorrhagic conditions	hematopoietic	192	8629	-0.235414	0.145894	0.790244	0.106615	1	1
chr4.143999443.G.A	rs7683365	A	Risk factor	FCP + IP	A	GYPB	761	Cervicalgia	symptoms	538	7603	0.134186	0.0831625	1.14361	0.106628	1	1
chr4.67963489.G.A	rs6552134	G	Possible functional consequences	FCP + IP	A	TMPRSS11A	427.6	Premature beats	circulatory system	115	6894	0.256075	0.158706	1.29185	0.106631	1	1
chr6.52236941.T.C	rs763780	C	Protective	FCP	C	IL17F	695	Erythematous conditions	dermatologic	410	7882	0.198564	0.123064	1.21965	0.106637	1	1
chr5.131995059.C.T	rs56162149	T	Severity	CAV-FE	C	ACSL6	596.5	Functional disorders of bladder	genitourinary	150	8704	-0.231967	0.143785	0.792973	0.106682	1	1
chr4.67910402.G.A	rs4860265	G	Possible functional consequences	FCP + IP	G	TMPRSS11A	415	Pulmonary heart disease	circulatory system	299	8715	0.138278	0.0857125	1.14829	0.106686	1	1
chr12.47902438.G.T	rs11574024	T	Severity	CAV	T	VDR	250.22	Type 2 diabetes with renal manifestations	endocrine/metabolic	513	5978	-0.652676	0.404576	0.52065	0.106694	1	1
chr1.109740350.G.T	rs1332018	T	Risk factor; Severity	CAV	G	GSTM3	433.1	Occlusion and stenosis of precerebral arteries	circulatory system	142	8644	0.24902	0.154362	1.28277	0.106698	1	1
chr17.45422978.G.C	rs1230082	G	Severity	CAV	C	ARHGAP27	286	Coagulation defects	hematopoietic	165	8469	0.183686	0.113864	1.20164	0.1067	1	1
chr4.67963489.G.A	rs6552134	G	Possible functional consequences	FCP + IP	A	TMPRSS11A	707.2	Chronic ulcer of leg or foot	dermatologic	238	8866	0.18266	0.113229	1.20041	0.106703	1	1
chr10.52771466.C.T	rs1800451	T	Potential functional effect on protein	FCP + IP	T	MBL2	389	Hearing loss	sense organs	482	8424	0.129266	0.0801371	1.13799	0.106732	1	1
chr1.154454494.A.C	rs2228145	A	Risk factor	CAV	C	IL6R	809	Fracture of unspecified bones	injuries & poisonings	128	8497	-0.350464	0.217283	0.704361	0.106758	1	1
chr8.38963809.A.G	rs10808999	G	Severity	CAV	A	PLEKHA2	155	Cancer of liver and intrahepatic bile duct	neoplasms	103	8876	-0.951812	0.590119	0.386041	0.106763	1	1
chr9.3320390.C.A	rs72699049	A	Severity	CAV	A	RFX3	389	Hearing loss	sense organs	489	8531	-0.958295	0.594148	0.383546	0.106769	1	1
chr2.127137039.A.G	rs744373	G	Severity	CAV	G	-	619.4	Noninflammatory disorders of vagina	genitourinary	292	8157	0.141355	0.0876434	1.15183	0.10678	1	1
chr22.19963748.G.A	rs4680	A	Risk factor	FCP	A	COMT	395.1	Nonrheumatic mitral valve disorders	circulatory system	151	8518	0.195876	0.121452	1.21638	0.106789	1	1
chr10.52771475.C.T	rs1800450	T	Severity	CAV	T	MBL2	287	Purpura and other hemorrhagic conditions	hematopoietic	200	8757	-0.625554	0.387871	0.534965	0.106791	1	1
chr6.147217556.A.G	rs116898161	G	Severity	CAV	G	STXBP5	479	Other upper respiratory disease	respiratory	385	6319	-1.1639	0.721675	0.312266	0.106793	1	1
chr16.16924042.C.A	rs1453512	A	Severity	CAV	C	-	724.1	Disorders of sacrum	musculoskeletal	100	7858	0.254343	0.157708	1.28961	0.106799	1	1
chr9.21131628.G.C	rs12236000	G	Severity	CAV	C	-	250.2	Type 2 diabetes	endocrine/metabolic	2598	5921	-0.100572	0.0623613	0.90432	0.106803	1	1
chr5.132485305.G.A	rs17622656	A	Risk factor	FCP + IP	A	IRF1	610	Benign mammary dysplasias	genitourinary	131	7929	0.357229	0.221512	1.42936	0.106813	1	1
chr13.22495675.AG.A	rs10714879	A	Severity	CAV	A	-	054	Herpes simplex	infectious diseases	334	6015	0.164006	0.101699	1.17822	0.106819	1	1
chrX.12888602.G.A	rs147244662	A	Severity; Severity for males	CAV-FE	A	TLR7	277	Other disorders of metabolism	endocrine/metabolic	284	8868	1.76026	1.09156	5.81396	0.10683	1	1
chr22.19963748.G.A	rs4680	A	Risk factor	FCP	A	COMT	216.1	Screening for malignant neoplasms of the skin	neoplasms	101	8942	0.246429	0.152823	1.27945	0.106851	1	1
chr15.34253720.A.G	rs2705343	G	Severity	CAV-FE	G	SLC12A6	465	Acute upper respiratory infections of multiple or unspecified sites	respiratory	1148	6560	-0.112216	0.0695952	0.893851	0.106873	1	1
chr19.31533051.C.A	rs8105499	C	Severity	CAV	A	LINC02841	427.2	Atrial fibrillation and flutter	circulatory system	354	6931	0.160196	0.0993605	1.17374	0.106903	1	1
chr19.39248147.C.T	rs12979860	C	Severity (C allele)*Conflicting; Risk factor (T allele)*Conflicting	CAV	C	IFNL4	707	Chronic ulcer of skin	dermatologic	327	9064	-0.135704	0.0841699	0.873101	0.106904	1	1
chr21.41507982.C.A	rs75603675	A	Protective*Conflicting; Risk factor*Conflicting; Severity*Conflicting	CAV	A	TMPRSS2	939	Atopic/contact dermatitis due to other or unspecified	dermatologic	629	7242	-0.103031	0.0639066	0.902099	0.106915	1	1
chr13.22495675.AG.A	rs10714879	A	Severity	CAV	A	-	611.1	Abnormal mammogram	genitourinary	483	7759	0.145712	0.0903829	1.15686	0.106927	1	1
chr20.23046984.T.C	rs1042580	C	Severity	CAV	C	THBD	585.33	Chronic Kidney Disease, Stage III	genitourinary	115	7224	-0.284547	0.176504	0.752355	0.106933	1	1
chr19.52830722.G.A	rs10411226	G	Severity	CAV	G	ZNF28	250	Diabetes mellitus	endocrine/metabolic	2108	4547	0.068253	0.0423378	1.07064	0.106939	1	1
chr4.5820150.T.C	rs3774881	T	Severity	CAV	T	CRMP1	401	Hypertension	circulatory system	4197	3285	-0.0698593	0.0433354	0.932525	0.106949	1	1
chr4.71742666.T.G	rs2282679	G	Severity	CAV	G	GC	586.4	Stricture/obstruction of ureter	genitourinary	153	7234	0.346903	0.215203	1.41468	0.106967	1	1
chr5.77379593.G.A	rs7715119	A	Severity	CAV-FE	A	PDE8B	613.5	Mastodynia	genitourinary	120	8877	-0.289558	0.179631	0.748594	0.10697	1	1
chr15.100233816.G.A	rs143434383	A	Risk factor	CAV	A	ADAMTS17	531	Peptic ulcer (excl. esophageal)	digestive	145	9346	1.69795	1.05339	5.46276	0.106984	1	1
chr9.21131628.G.C	rs12236000	G	Severity	CAV	C	-	227	Benign neoplasm of other endocrine glands and related structures	neoplasms	118	9325	-0.443182	0.274944	0.641991	0.106984	1	1
chr9.133257521.T.TC	rs8176719	TC	Severity; Risk factor	CAV-FE	TC	ABO	250	Diabetes mellitus	endocrine/metabolic	2629	5955	0.0617038	0.0382868	1.06365	0.107045	1	1
chr8.38963809.A.G	rs10808999	G	Severity	CAV	A	PLEKHA2	721.1	Spondylosis without myelopathy	musculoskeletal	546	8033	0.25002	0.155141	1.28405	0.107055	1	1
chr14.35401887.C.T	rs696	CC genotype	Severity	CAV	C	NFKBIA	619.4	Noninflammatory disorders of vagina	genitourinary	287	8089	-0.150204	0.0932082	0.860532	0.107073	1	1
chr1.3081749.G.A	rs12745140	A	Severity	CAV	A	PRDM16	079	Viral infection	infectious diseases	242	6136	0.502672	0.311935	1.65313	0.107079	1	1
chr4.68840276.G.A	rs115162070	G	Severity	CAV	A	-	591	Urinary tract infection	genitourinary	582	7630	0.412647	0.25607	1.51081	0.107079	1	1
chr1.244873270.T.C	rs12130553	C	Severity	CAV	T	-	531	Peptic ulcer (excl. esophageal)	digestive	117	7400	0.283246	0.175778	1.32743	0.107096	1	1
chr9.78543197.A.G	rs7027911	A	Severity	CAV	G	-	379	Other disorders of eye	sense organs	326	7951	0.175898	0.109162	1.19232	0.107104	1	1
chr21.41465040.G.A	rs17001042	A	Possible functional consequences	FCP + IP	A	TMPRSS2	289	Other diseases of blood and blood-forming organs	hematopoietic	293	8185	-0.247757	0.153758	0.78055	0.107106	1	1
chr13.23084699.A.G	rs1984162	G	Severity	CAV	G	-	480	Pneumonia	respiratory	405	8098	0.142738	0.088588	1.15343	0.107123	1	1
chr8.124324323.T.C	rs72711165	C	Severity	CAV-FE	C	TMEM65	241.2	Nontoxic multinodular goiter	endocrine/metabolic	271	7918	0.335707	0.208362	1.39893	0.107142	1	1
chr4.44416575.T.C	rs35540967	C	Severity	CAV	C	KCTD8	949	Allergies, other	injuries & poisonings	267	7552	0.505982	0.314066	1.65861	0.107164	1	1
chr21.41465040.G.A	rs17001042	A	Possible functional consequences	FCP + IP	A	TMPRSS2	296.22	Major depressive disorder	mental disorders	1408	5851	0.111499	0.0692101	1.11795	0.107175	1	1
chr4.67964168.T.A	rs720009	A	Possible functional consequences	FCP + IP	A	TMPRSS11A	327.41	Organic or persistent insomnia	neurological	150	7233	0.234529	0.145578	1.26431	0.107176	1	1
chr6.18015216.C.T	rs140247774	T	Severity	CAV	T	-	276.1	Electrolyte imbalance	endocrine/metabolic	749	8000	-0.559369	0.347233	0.571569	0.107194	1	1
chr4.67910402.G.A	rs4860265	G	Possible functional consequences	FCP + IP	G	TMPRSS11A	401.2	Hypertensive heart and/or renal disease	circulatory system	156	3976	0.199552	0.123874	1.22086	0.107195	1	1
chr9.87726151.C.T	rs41312184	C;T	Possible functional consequences	FCP + IP	T	CTSL	396	Abnormal heart sounds	circulatory system	303	8518	0.765942	0.475465	2.15102	0.107195	1	1
chr4.67910532.T.C	rs9998258	T	Possible functional consequences	FCP + IP	C	TMPRSS11A	327	Sleep disorders	neurological	881	7387	-0.27433	0.170293	0.760081	0.107195	1	1
chrX.15564667.C.T	rs2074192	T	Severity (T allele); Severity for males > 50 y.o (T allele); Protective (C allele); Protective (CT genotype)	CAV	T	ACE2	428.3	Heart failure with reduced EF [Systolic or combined heart failure]	circulatory system	411	8046	0.139783	0.0867742	1.15002	0.107206	1	1
chr1.155066988.C.T	rs114301457	T	Severity	CAV	T	EFNA4	433.3	Cerebral ischemia	circulatory system	201	8649	1.86042	1.15493	6.42643	0.107213	1	1
chr2.195519781.A.G	rs74417002	G	Severity	CAV	G	-	687	Symptoms affecting skin	dermatologic	123	6827	-0.553081	0.343355	0.575175	0.10722	1	1
chr10.130802064.T.G	rs12253652	G	Severity	CAV	G	-	054	Herpes simplex	infectious diseases	322	5880	-0.168996	0.104918	0.844512	0.107235	1	1
chr10.89010241.T.C	rs982764	T	Severity	CAV-FE	C	FAS	763	Thoracic or lumbosacral neuritis or radiculitis, unspecified	symptoms	607	7515	0.108314	0.067245	1.1144	0.107237	1	1
chrX.15586459.TAAATC.T	rs755766792	T	Severity	CAV	T	ACE2	578	Gastrointestinal hemorrhage	digestive	490	8216	1.87915	1.16668	6.54792	0.10725	1	1
chr11.114726432.A.T	rs1712779	T	Severity	CAV-FE	T	-	512.9	Other dyspnea	respiratory	1041	5200	-0.108313	0.067248	0.897347	0.107255	1	1
chr11.88824823.A.G	rs10831496	G	Severity	CAV-FE	A	GRM5	497	Bronchitis	respiratory	164	6953	-0.249827	0.155114	0.778935	0.107266	1	1
chr12.57108399.C.T	rs324011	T	Risk factor; Severity	CAV	T	STAT6	110.11	Dermatophytosis of nail	infectious diseases	627	7046	-0.142556	0.0885119	0.867139	0.107271	1	1
chr1.230710048.A.G	rs699	G	Severity	CAV	A	AGT	327.4	Insomnia	neurological	750	7397	-0.128025	0.0794907	0.879831	0.107274	1	1
chr16.57636629.G.A	rs7499679	A	Severity	CAV	A	ADGRG1	396	Abnormal heart sounds	circulatory system	292	8317	0.138538	0.0860189	1.14859	0.107277	1	1
chr21.41507982.C.A	rs75603675	A	Protective*Conflicting; Risk factor*Conflicting; Severity*Conflicting	CAV	A	TMPRSS2	285.21	Anemia in chronic kidney disease	hematopoietic	188	5951	0.178848	0.111048	1.19584	0.107279	1	1
chr6.105878879.T.A	rs9386484	T	Severity	CAV	A	-	287	Purpura and other hemorrhagic conditions	hematopoietic	171	7063	0.182411	0.113265	1.20011	0.107292	1	1
chr5.142872984.C.T	rs10039856	C	Severity	CAV	T	ARHGAP26	512	Other symptoms of respiratory system	respiratory	2659	5108	-0.0590967	0.0366953	0.942616	0.107295	1	1
chr1.90742957.A.C	rs2166172	C	Severity	CAV-FE	C	-	215	Other benign neoplasm of connective and other soft tissue	neoplasms	193	8929	0.239377	0.148644	1.27046	0.107309	1	1
chr6.147217556.A.G	rs116898161	G	Severity	CAV	G	STXBP5	722.1	Displacement of intervertebral disc	musculoskeletal	194	8036	0.703262	0.436702	2.02033	0.107312	1	1
chr17.31410594.G.A	rs178840	G	Severity	CAV	G	RAB11FIP4	433	Cerebrovascular disease	circulatory system	606	7676	0.110033	0.0683279	1.11632	0.107317	1	1
chr6.41534945.A.C	rs1886814	C	Severity	CAV-FE	C	FOXP4-AS1	250	Diabetes mellitus	endocrine/metabolic	2631	5954	0.104517	0.0649048	1.11017	0.10733	1	1
chr15.90866675.C.T	rs79742014	T	Protective	IP	T	FURIN	701	Other hypertrophic and atrophic conditions of skin	dermatologic	241	8592	0.758909	0.471284	2.13595	0.107332	1	1
chr11.1219991.G.T	rs35705950	T	Protective	CAV	T	MUC5B	356	Hereditary and idiopathic peripheral neuropathy	neurological	154	8679	-1.6193	1.0056	0.198036	0.107336	1	1
chr19.50379362.T.C	rs1405655	C	Severity	CAV-FE	T	NR1H2	782.3	Edema	symptoms	731	8073	-0.089956	0.0558663	0.913971	0.107354	1	1
chr11.126292948.C.T	rs8177374	T	Protective	CAV	T	TIRAP	356	Hereditary and idiopathic peripheral neuropathy	neurological	154	8712	-0.952213	0.591377	0.385886	0.107363	1	1
chr10.51197961.C.A	rs7897633	A	Severity in European-Americans	CAV	C	PRKG1	198	Secondary malignant neoplasm	neoplasms	113	8510	-0.353943	0.219824	0.701915	0.107372	1	1
chr14.74952741.A.G	rs2268616	G	Risk factor	CAV	G	PGF	270.3	Disorders of plasma protein metabolism	endocrine/metabolic	121	8548	0.493355	0.306416	1.6378	0.10738	1	1
chr2.162044379.C.T	rs3788979	T	Risk factor	CAV	T	DPP4	442	Other aneurysm	circulatory system	150	7793	-0.408656	0.253811	0.664543	0.107381	1	1
chr6.147217556.A.G	rs116898161	G	Severity	CAV	G	STXBP5	599.5	Frequency of urination and polyuria	genitourinary	624	6876	-0.753003	0.467692	0.47095	0.107389	1	1
chr9.78543197.A.G	rs7027911	A	Severity	CAV	G	-	280	Iron deficiency anemias	hematopoietic	920	6199	-0.120019	0.0745495	0.886904	0.107415	1	1
chr3.61768231.T.A	rs672699	A	Severity	CAV	T	PTPRG	580	Nephritis; nephrosis; renal sclerosis	genitourinary	229	7159	-0.159423	0.099026	0.852636	0.107417	1	1
chr12.132489230.GC.G	rs56106917	G	Severity	CAV	G	FBRSL1	271.3	Intestinal disaccharidase deficiencies and disaccharide malabsorption	endocrine/metabolic	1401	7637	-0.076716	0.0476527	0.926153	0.10742	1	1
chr5.32750877.T.C	rs1173773	C	Protective	CAV	T	NPR3	270	Disorders of protein plasma/amino-acid transport and metabolism	endocrine/metabolic	130	8571	0.209825	0.13035	1.23346	0.107461	1	1
chr4.25613313.G.A	-	HLA-A*02:02	Protective	IP	A	HLA-A	427.3	Other specified cardiac dysrhythmias	circulatory system	124	7051	-0.300412	0.186635	0.740513	0.10748	1	1
chr4.24511798.A.G	rs73246461	G	Severity	CAV	G	-	447	Other disorders of arteries and arterioles	circulatory system	118	7829	0.345574	0.214697	1.4128	0.107487	1	1
chr20.50172836.A.G	rs6122883	G	Severity	CAV-FE	G	LINC01273	250.25	Diabetes type 2 with peripheral circulatory disorders	endocrine/metabolic	333	5900	0.181712	0.112895	1.19927	0.107493	1	1
chr9.78543197.A.G	rs7027911	A	Severity	CAV	G	-	727	Other disorders of synovium, tendon, and bursa	musculoskeletal	370	6814	-0.186563	0.115914	0.829806	0.107508	1	1
chrX.15561454.T.C	rs142017934	C	Severity	CAV	C	ACE2	550	Abdominal hernia	digestive	484	8897	0.452058	0.280915	1.57154	0.107565	1	1
chr13.22495675.AG.A	rs10714879	A	Severity	CAV	A	-	628	Ovarian cyst	genitourinary	101	7232	0.297021	0.184574	1.34584	0.107566	1	1
chr21.41508701.T.G	rs4283504	T	Possible functional consequences	FCP + IP	T	TMPRSS2	433	Cerebrovascular disease	circulatory system	667	8380	-0.257894	0.160264	0.772677	0.107577	1	1
chr10.52771482.G.A	rs5030737	A	Potential functional effect on protein	FCP + IP	A	MBL2	395.1	Nonrheumatic mitral valve disorders	circulatory system	151	8522	0.760349	0.472511	2.13902	0.10758	1	1
chr3.148742201.A.C	rs5186	C	Severity	CAV	C	AGTR1	345.3	Convulsions	neurological	215	8406	-0.418543	0.260099	0.658005	0.107581	1	1
chr1.196673103.G.A	rs800292	A	Severity	CAV	G	CFH	479	Other upper respiratory disease	respiratory	385	6282	-0.148701	0.0924106	0.861827	0.107586	1	1
chr10.43519603.G.T	rs10793436	G	Severity	CAV	G	-	411.2	Myocardial infarction	circulatory system	143	7630	-0.201306	0.125102	0.817662	0.107587	1	1
chr5.124614711.G.T	rs4240376	G	Severity	CAV	T	-	790.6	Other abnormal blood chemistry	symptoms	799	7768	-0.127491	0.0792306	0.880302	0.107592	1	1
chr5.123497022.T.C	rs62377777	T	Severity	CAV	C	-	261.4	Vitamin D deficiency	endocrine/metabolic	2253	5904	0.0660232	0.041031	1.06825	0.107593	1	1
chr10.52340585.A.T	rs1441121	T	Severity	CAV	A	-	443	Peripheral vascular disease	circulatory system	771	7735	-0.141593	0.0879954	0.867974	0.107595	1	1
chr12.57108399.C.T	rs324011	T	Risk factor; Severity	CAV	T	STAT6	250.3	Insulin pump user	endocrine/metabolic	660	5910	-0.142396	0.0884945	0.867278	0.107596	1	1
chr1.12207235.C.T	rs3397	T	Severity	CAV-FE	T	TNFRSF1B	571	Chronic liver disease and cirrhosis	digestive	427	6853	-0.152611	0.0948443	0.858463	0.107601	1	1
chr21.33287378.C.T	rs8178521	T	Severity	CAV-FE	T	IL10RB	628	Ovarian cyst	genitourinary	103	7318	0.494779	0.307496	1.64014	0.107604	1	1
chr1.155066988.C.T	rs114301457	T	Severity	CAV	T	EFNA4	355.1	Chronic pain syndrome	neurological	194	8450	1.72399	1.07145	5.60683	0.10761	1	1
chr4.67910402.G.A	rs4860265	G	Possible functional consequences	FCP + IP	G	TMPRSS11A	285.21	Anemia in chronic kidney disease	hematopoietic	186	5986	0.175738	0.109224	1.19213	0.107624	1	1
chr17.16948873.A.G	rs34557412	G	Severity	CAV	G	TNFRSF13B	840	Sprains and strains	injuries & poisonings	115	8767	1.70875	1.06204	5.52205	0.107633	1	1
chr13.23084699.A.G	rs1984162	G	Severity	CAV	G	-	585.4	Chronic kidney disease, Stage I or II	genitourinary	217	7203	0.193109	0.120032	1.21301	0.107659	1	1
chr11.71456403.G.T	rs12785878	G	Severity	CAV	T	NADSYN1	722.1	Displacement of intervertebral disc	musculoskeletal	194	8032	-0.22167	0.137787	0.80118	0.107662	1	1
chr9.33426577.A.G	rs10813976	G	Severity	CAV	G	-	727	Other disorders of synovium, tendon, and bursa	musculoskeletal	369	6778	0.182785	0.113617	1.20056	0.107664	1	1
chr16.16924042.C.A	rs1453512	A	Severity	CAV	C	-	280	Iron deficiency anemias	hematopoietic	905	6064	-0.0977027	0.060734	0.906918	0.107682	1	1
chr4.143996657.T.C	rs6840234	C	Protective	FCP + IP	T	GYPB	701	Other hypertrophic and atrophic conditions of skin	dermatologic	168	6003	0.182796	0.113633	1.20057	0.107694	1	1
chr6.31153649.G.A	rs143334143	A	Severity; Risk factor	CAV-FE	A	CCHCR1	495.2	Asthma with exacerbation	respiratory	394	6966	-0.311561	0.19368	0.732303	0.107696	1	1
chr21.33287378.C.T	rs8178521	T	Severity	CAV-FE	T	IL10RB	695.4	Lupus (localized and systemic)	dermatologic	169	7748	0.384875	0.239256	1.46943	0.107697	1	1
chr7.128938247.T.G	rs10488631	TCTA haplotype	Severity in European-Americans	CAV	T	IRF5	428.3	Heart failure with reduced EF [Systolic or combined heart failure]	circulatory system	413	7997	0.118672	0.0737722	1.126	0.107698	1	1
chr6.32623820.T.C	rs9271609	T	Severity	CAV	C	HLA-DQA1	242	Thyrotoxicosis with or without goiter	endocrine/metabolic	274	7932	0.167052	0.10385	1.18182	0.107706	1	1
chr7.22728408.A.G	rs2069837	G	Severity	CAV-FE	G	IL6	415	Pulmonary heart disease	circulatory system	309	9048	0.190266	0.118291	1.20957	0.107736	1	1
chr1.90742957.A.C	rs2166172	C	Severity	CAV-FE	C	-	300.11	Generalized anxiety disorder	mental disorders	223	5831	0.21991	0.136723	1.24596	0.107739	1	1
chr3.61768231.T.A	rs672699	A	Severity	CAV	T	PTPRG	496.2	Chronic bronchitis	respiratory	261	6893	-0.152098	0.0945629	0.858904	0.107741	1	1
chr10.130802064.T.G	rs12253652	G	Severity	CAV	G	-	317	Alcohol-related disorders	mental disorders	285	6802	-0.178927	0.111245	0.836167	0.107747	1	1
chr10.98166813.G.T	rs10786398	T	Severity	CAV	T	R3HCC1L	300.9	Posttraumatic stress disorder	mental disorders	122	5837	0.365692	0.227374	1.44151	0.107763	1	1
chr12.47902438.G.T	rs11574024	T	Severity	CAV	T	VDR	593	Hematuria	genitourinary	291	7649	-0.832249	0.517474	0.43507	0.107771	1	1
chr17.49863303.C.T	rs77534576	T	Severity	CAV	T	-	569	Other disorders of intestine	digestive	202	8639	0.750263	0.466497	2.11756	0.107771	1	1
chr8.37849759.C.T	rs138763430	T	Severity	CAV	T	BRF2	496.1	Emphysema	respiratory	235	6966	1.32052	0.821071	3.74536	0.107773	1	1
chr4.44416575.T.C	rs35540967	C	Severity	CAV	C	KCTD8	447	Other disorders of arteries and arterioles	circulatory system	118	8013	0.720836	0.448206	2.05615	0.107776	1	1
chr14.102356233.A.G	rs11160678	G	Severity	CAV	G	CINP	761	Cervicalgia	symptoms	582	8338	-0.113325	0.070465	0.89286	0.107781	1	1
chr21.41507982.C.A	rs75603675	A	Protective*Conflicting; Risk factor*Conflicting; Severity*Conflicting	CAV	A	TMPRSS2	578.2	Blood in stool	digestive	101	7874	-0.255932	0.159149	0.774195	0.107808	1	1
chr10.76490426.T.C	rs114026383	C	Risk factor for European population	CAV	C	LRMDA	215	Other benign neoplasm of connective and other soft tissue	neoplasms	195	8948	0.343904	0.21386	1.41044	0.107817	1	1
chr10.8988345.A.T	rs71481792	A	Severity	CAV	T	-	272.12	Hyperglyceridemia	endocrine/metabolic	112	5502	0.27647	0.171928	1.31847	0.107823	1	1
chr2.167953627.G.A	rs7595310	A	Severity	CAV-FE	G	STK39	289.3	Personal history of diseases of blood and blood-forming organs	hematopoietic	213	8042	-0.186868	0.116214	0.829553	0.107842	1	1
chr1.87162490.C.T	rs10873821	C	Severity	CAV	C	LINC01140	594.1	Calculus of kidney	genitourinary	207	9118	-0.167048	0.103896	0.846159	0.107873	1	1
chr6.147217556.A.G	rs116898161	G	Severity	CAV	G	STXBP5	627	Menopausal and postmenopausal disorders	genitourinary	471	7398	0.550022	0.342093	1.73329	0.107876	1	1
chr6.30887474.G.A	rs4618569	AG genotype	Severity	CAV	A	DDR1	250.22	Type 2 diabetes with renal manifestations	endocrine/metabolic	512	5984	-0.126399	0.078616	0.881263	0.107879	1	1
chr11.14893332.A.G	rs10741657	G	Severity	CAV	A	CYP2R1	008	Intestinal infection	infectious diseases	143	9188	0.209411	0.13025	1.23295	0.107889	1	1
chr6.32623820.T.C	rs9271609	T	Severity	CAV	C	HLA-DQA1	785	Abdominal pain	symptoms	1579	6259	-0.0820509	0.0510345	0.921225	0.107889	1	1
chr4.67910532.T.C	rs9998258	T	Possible functional consequences	FCP + IP	C	TMPRSS11A	578.2	Blood in stool	digestive	107	8205	-1.14821	0.71419	0.317204	0.107898	1	1
chr1.161517662.T.C	rs72717040	C	Risk factor	FCP + IP	C	FCGR2A	249	Secondary diabetes mellitus	endocrine/metabolic	386	5933	-0.748082	0.465321	0.473273	0.107908	1	1
chr15.60902209.A.G	rs4774377	G	Risk factor	CAV-FE	G	RORA	599.2	Retention of urine	genitourinary	140	6682	0.219005	0.136226	1.24484	0.10791	1	1
chr2.136948486.A.G	rs7605851	G	Severity	CAV-FE	G	THSD7B	514	Abnormal findings examination of lungs	respiratory	263	8786	0.364792	0.226914	1.44021	0.107918	1	1
chrX.12885540.A.T	rs179008	T	Severity; Risk factor	CAV	T	TLR7	425.1	Primary/intrinsic cardiomyopathies	circulatory system	240	8827	-0.299437	0.186266	0.741235	0.107927	1	1
chr5.123497022.T.C	rs62377777	T	Severity	CAV	C	-	054	Herpes simplex	infectious diseases	338	6109	0.141753	0.0881798	1.15229	0.107935	1	1
chr21.41508701.T.G	rs4283504	T	Possible functional consequences	FCP + IP	T	TMPRSS2	198	Secondary malignant neoplasm	neoplasms	112	8257	0.457652	0.284699	1.58036	0.107947	1	1
chr9.87724615.A.G	rs3128509	A;G	Possible functional consequences	FCP + IP	A	CTSL	300.4	Dysthymic disorder	mental disorders	163	5716	-0.270381	0.168221	0.763089	0.107989	1	1
chr20.23046984.T.C	rs1042580	C	Severity	CAV	C	THBD	242.1	Graves' disease	endocrine/metabolic	120	7920	-0.28002	0.174218	0.755768	0.10799	1	1
chr1.31151182.G.C	rs12083278	C	Severity	CAV	G	-	564	Functional digestive disorders	digestive	209	6477	-0.22131	0.137695	0.801468	0.108001	1	1
chr6.52200448.A.G	rs13192246	G	Severity	CAV	G	-	250.25	Diabetes type 2 with peripheral circulatory disorders	endocrine/metabolic	332	5850	-0.18156	0.112971	0.833968	0.108024	1	1
chr4.106022043.T.C	rs11729561	T	Severity	CAV	C	-	614.5	Inflammatory disease of cervix, vagina, and vulva	genitourinary	311	8489	0.271856	0.169159	1.3124	0.108032	1	1
chr2.162267541.C.T	rs1990760	T	Risk factor; Severity	CAV	T	IFIH1	695.4	Lupus (localized and systemic)	dermatologic	170	7801	-0.274096	0.170556	0.760259	0.108039	1	1
chr13.22495675.AG.A	rs10714879	A	Severity	CAV	A	-	300.12	Agorophobia, social phobia, and panic disorder	mental disorders	128	5714	0.258095	0.1606	1.29446	0.10804	1	1
chr12.106231175.T.A	rs12823094	A	Severity	CAV	A	-	272.12	Hyperglyceridemia	endocrine/metabolic	111	5419	0.423386	0.263453	1.52712	0.10804	1	1
chr21.41426103.C.A	rs17000900	A	Severity	CAV-FE	A	MX1	735.2	Acquired toe deformities	musculoskeletal	177	8417	0.203783	0.126808	1.22603	0.108051	1	1
chr5.86011821.T.G	rs4424029	G	Severity	CAV	G	-	771.1	Swelling of limb	symptoms	420	8009	-0.142832	0.0888835	0.8669	0.108063	1	1
chrX.15564667.C.T	rs2074192	T	Severity (T allele); Severity for males > 50 y.o (T allele); Protective (C allele); Protective (CT genotype)	CAV	T	ACE2	395.1	Nonrheumatic mitral valve disorders	circulatory system	148	8454	0.213983	0.133162	1.2386	0.108068	1	1
chr9.133251249.A.G	rs7849280	G	Protective	CAV	G	ABO	386.2	Peripheral or central vertigo	sense organs	107	8001	-0.277185	0.172494	0.757914	0.108071	1	1
chr4.25613313.G.A	-	HLA-A*02:02	Protective	IP	A	HLA-A	079.9	Viremia, NOS	infectious diseases	139	6161	-0.279914	0.174194	0.755849	0.108075	1	1
chr9.21206606.C.G	rs28368148	G	Severity	CAV-FE	G	IFNA10	428.1	Congestive heart failure (CHF) NOS	circulatory system	370	8111	1.01431	0.631222	2.75745	0.108077	1	1
chr4.143999443.G.A	rs7683365	A	Risk factor	FCP + IP	A	GYPB	275.6	Hypercalcemia	endocrine/metabolic	211	8039	-0.234854	0.146156	0.790687	0.108083	1	1
chr4.5820150.T.C	rs3774881	T	Severity	CAV	T	CRMP1	588.2	Secondary hyperparathyroidism (of renal origin)	genitourinary	147	5809	-0.22667	0.141074	0.797184	0.108111	1	1
chr3.38894643.C.T	rs33985936	T	Severity	CAV	T	SCN11A	599	Other symptoms/disorders or the urinary system	genitourinary	1290	6875	-0.112937	0.0702942	0.893207	0.108136	1	1
chr15.33615902.C.T	rs12593288	C	Severity	CAV	T	RYR3	743.1	Osteoporosis	musculoskeletal	398	8510	-0.33751	0.210074	0.713545	0.108136	1	1
chr12.6845711.C.T	rs5443	T	protective	CAV	C	CDCA3	260.6	Anorexia	endocrine/metabolic	124	5974	0.235299	0.146459	1.26529	0.108145	1	1
chr21.41473456.A.G	rs17854725	G	Severity	CAV	G	TMPRSS2	624.9	stress incontinence, female	genitourinary	109	9067	-0.237558	0.147873	0.788551	0.108163	1	1
chr1.196673103.G.A	rs800292	A	Severity	CAV	G	CFH	698	Pruritus and related conditions	dermatologic	324	8811	-0.158671	0.0987737	0.853277	0.108184	1	1
chr3.101705614.T.C	rs11919389	C	Risk factor	CAV	C	PDCL3P4	782.3	Edema	symptoms	730	8022	-0.104517	0.065063	0.90076	0.108188	1	1
chr8.16932640.T.C	rs118072448	T	Severity	CAV	C	-	704.1	Alopecia	dermatologic	205	8316	0.596534	0.371356	1.81581	0.108194	1	1
chrX.15602217.T.C	rs190509934	C	Protective	CAV	C	ACE2	591	Urinary tract infection	genitourinary	587	7656	0.631146	0.392922	1.87976	0.10821	1	1
chr4.188627868.CTCT.C	rs1734523522	C	Severity	CAV	C	LINC01060	569	Other disorders of intestine	digestive	198	8413	0.209578	0.130474	1.23316	0.108212	1	1
chr17.9267091.C.T	rs34761447	C	Severity	CAV	T	STX8	741.4	Joint effusions	musculoskeletal	119	8367	-1.6178	1.00719	0.198335	0.10822	1	1
chr10.52771466.C.T	rs1800451	T	Potential functional effect on protein	FCP + IP	T	MBL2	079.9	Viremia, NOS	infectious diseases	139	6068	0.229317	0.142769	1.25774	0.108227	1	1
chr21.41426103.C.A	rs17000900	A	Severity	CAV-FE	A	MX1	286	Coagulation defects	hematopoietic	169	8645	-0.233381	0.145302	0.791852	0.108235	1	1
chr15.33615902.C.T	rs12593288	C	Severity	CAV	T	RYR3	270.3	Disorders of plasma protein metabolism	endocrine/metabolic	122	8573	0.450729	0.28063	1.56946	0.108245	1	1
chr14.76832814.C.CT	rs34279101	CT	Severity	CAV	CT	LRRC74A	610	Benign mammary dysplasias	genitourinary	128	7745	-0.272494	0.169665	0.761478	0.108259	1	1
chr1.169597075.C.T	rs6127	T	Severity in males	CAV	C	SELP	292.3	Memory loss	mental disorders	201	8480	0.212832	0.132518	1.23718	0.108261	1	1
chr5.21768177.G.A	-	HLA-A*02:02	Protective	IP	A	HLA-A	949	Allergies, other	injuries & poisonings	262	7427	-0.300741	0.187262	0.74027	0.108277	1	1
chr21.33252612.A.G	rs2236757	A	Severity	CAV-FE	A	IFNAR2	362	Other retinal disorders	sense organs	442	7335	-0.142833	0.0889378	0.866899	0.108277	1	1
chr17.45422978.G.C	rs1230082	G	Severity	CAV	C	ARHGAP27	796	Elevated prostate specific antigen [PSA]	genitourinary	176	8397	0.187604	0.116822	1.20636	0.108298	1	1
chr4.67910532.T.C	rs9998258	T	Possible functional consequences	FCP + IP	C	TMPRSS11A	809	Fracture of unspecified bones	injuries & poisonings	128	8527	-0.937423	0.583756	0.391636	0.108308	1	1
chrX.15587729.C.T	rs4646140	T	Severity	CAV	T	ACE2	947	Urticaria	dermatologic	118	7524	-0.401933	0.250298	0.669026	0.108314	1	1
chr1.206773552.T.C	rs1800896	C	Severity	FCP	C	IL10	443.9	Peripheral vascular disease, unspecified	circulatory system	593	8015	-0.110391	0.0687477	0.895484	0.108332	1	1
chr17.45995618.A.G	rs112572874	G	Risk factor	CAV-FE	G	MAPT	110.12	Althete's foot	infectious diseases	288	7126	0.316597	0.197178	1.37245	0.108352	1	1
chr10.52771482.G.A	rs5030737	A	Potential functional effect on protein	FCP + IP	A	MBL2	276	Disorders of fluid, electrolyte, and acid-base balance	endocrine/metabolic	800	8022	-0.536752	0.334298	0.584644	0.10836	1	1
chr2.167953627.G.A	rs7595310	A	Severity	CAV-FE	G	STK39	180	Cervical cancer and dysplasia	neoplasms	141	8087	-0.237091	0.147669	0.78892	0.108372	1	1
chr6.18015216.C.T	rs140247774	T	Severity	CAV	T	-	250.24	Type 2 diabetes with neurological manifestations	endocrine/metabolic	464	5970	-0.751335	0.467977	0.471736	0.108385	1	1
chr2.136948486.A.G	rs7605851	G	Severity	CAV-FE	G	THSD7B	218	Benign neoplasm of uterus	neoplasms	373	8633	-0.462499	0.288077	0.629708	0.10839	1	1
chr2.136948486.A.G	rs7605851	G	Severity	CAV-FE	G	THSD7B	218.1	Uterine leiomyoma	neoplasms	373	8633	-0.462499	0.288077	0.629708	0.10839	1	1
chr4.5820150.T.C	rs3774881	T	Severity	CAV	T	CRMP1	473.4	Voice disturbance	respiratory	183	5088	0.189287	0.117903	1.20839	0.108397	1	1
chr14.80203237.T.C	rs225014	C	Severity	CAV	C	DIO2	250.6	Polyneuropathy in diabetes	endocrine/metabolic	213	5684	-0.16313	0.101615	0.849481	0.108414	1	1
chr19.24134099.G.A	rs10407383	A	Severity	CAV-FE	A	ZNF254	695.7	Prurigo and Lichen	dermatologic	130	7838	0.201588	0.125573	1.22334	0.108419	1	1
chrX.15596127.G.T	rs146598386	T	Severity	CAV	T	ACE2	296.1	Bipolar	mental disorders	203	5867	1.22752	0.764661	3.41276	0.108424	1	1
chr11.320772.A.G	rs12252	G	Severity; Risk factor	CAV	G	IFITM3	565	Anal and rectal conditions	digestive	323	7694	-0.157965	0.0984013	0.85388	0.108425	1	1
chr6.160716758.G.A	rs4252187	A	Potential functional effect on protein	FCP + IP	A	PLG	587	Kidney replaced by transpant	genitourinary	145	7234	1.74794	1.08889	5.74278	0.108437	1	1
chr3.1052111.C.G	rs1504061	G	Severity	CAV	G	-	728.7	Fasciitis	musculoskeletal	197	6698	0.266679	0.166134	1.30562	0.10845	1	1
chr3.149000300.G.T	rs76488148	T	Severity	CAV	T	GYG1	459	Other disorders of circulatory system	circulatory system	232	8536	0.207315	0.129152	1.23037	0.10845	1	1
chr10.22439346.T.C	-	HLA-A*02:02	Protective	IP	C	HLA-A	371	Inflammation of the eye	sense organs	214	8053	0.573918	0.35754	1.77521	0.108453	1	1
chr11.88436431.C.T	rs72953026	T	Severity	CAV-FE	T	-	714	Rheumatoid arthritis and other inflammatory polyarthropathies	musculoskeletal	257	8863	-0.569679	0.354899	0.565707	0.108453	1	1
chr9.33426577.A.G	rs10813976	G	Severity	CAV	G	-	427.7	Tachycardia NOS	circulatory system	194	7021	-0.284519	0.177255	0.752376	0.108462	1	1
chr1.35908500.C.T	rs2765013	C	Severity	CAV	T	AGO1	371.3	Inflammation of eyelids	sense organs	102	7735	0.232653	0.144946	1.26194	0.108471	1	1
chrX.15600835.T.C	rs4646116	C	Risk factor	FCP + IP	C	ACE2	694.2	Other dyschromia	dermatologic	169	7883	1.74682	1.08836	5.73631	0.108494	1	1
chr16.57636629.G.A	rs7499679	A	Severity	CAV	A	ADGRG1	569	Other disorders of intestine	digestive	197	8424	0.164578	0.102543	1.1789	0.108502	1	1
chr7.117559590.ATCT.A	rs113993960	A	Severity	CAV	A	CFTR	706.2	Sebaceous cyst	dermatologic	118	7740	1.20211	0.749	3.32712	0.108505	1	1
chr1.27373964.C.T	rs141300199	T	Severity	CAV	T	FCN3	395	Heart valve disorders	circulatory system	343	8521	1.88193	1.17263	6.56619	0.10852	1	1
chr1.155197995.A.G	rs41264915	A	Severity	CAV-FE	G	THBS3	250.22	Type 2 diabetes with renal manifestations	endocrine/metabolic	511	5962	0.126056	0.0785476	1.13435	0.108529	1	1
chr9.21206606.C.G	rs28368148	G	Severity	CAV-FE	G	IFNA10	496.1	Emphysema	respiratory	235	6964	1.21912	0.759653	3.38421	0.108529	1	1
chr21.33252612.A.G	rs2236757	A	Severity	CAV-FE	A	IFNAR2	792	Abnormal Papanicolaou smear of cervix and cervical HPV	genitourinary	147	7775	0.222587	0.138703	1.2493	0.108542	1	1
chr21.41508701.T.G	rs4283504	T	Possible functional consequences	FCP + IP	T	TMPRSS2	090	Sexually transmitted infections (not HIV or hepatitis)	infectious diseases	262	8821	-0.422778	0.26345	0.655224	0.108544	1	1
chr6.41534945.A.C	rs1886814	C	Severity	CAV-FE	C	FOXP4-AS1	386.2	Peripheral or central vertigo	sense organs	109	7998	-0.504699	0.3145	0.603687	0.108546	1	1
chr19.52830722.G.A	rs10411226	G	Severity	CAV	G	ZNF28	740.1	Osteoarthritis; localized	musculoskeletal	971	5493	-0.0891369	0.0555452	0.91472	0.108546	1	1
chr17.45995618.A.G	rs112572874	G	Risk factor	CAV-FE	G	MAPT	475.9	Postnasal drip	respiratory	221	6315	-0.465425	0.290029	0.627868	0.108548	1	1
chr10.52340585.A.T	rs1441121	T	Severity	CAV	A	-	585.4	Chronic kidney disease, Stage I or II	genitourinary	214	6966	-0.268367	0.167238	0.764627	0.108559	1	1
chr9.3320390.C.A	rs72699049	A	Severity	CAV	A	RFX3	165	Cancer within the respiratory system	neoplasms	105	9456	0.980105	0.610772	2.66474	0.10856	1	1
chr9.3320390.C.A	rs72699049	A	Severity	CAV	A	RFX3	165.1	Cancer of bronchus; lung	neoplasms	105	9456	0.980105	0.610772	2.66474	0.10856	1	1
chr5.77379593.G.A	rs7715119	A	Severity	CAV-FE	A	PDE8B	592	Cystitis and urethritis	genitourinary	143	7478	-0.258953	0.161372	0.771859	0.108561	1	1
chr4.67963885.A.G	rs17088850	G	Possible functional consequences	FCP + IP	G	TMPRSS11A	476	Allergic rhinitis	respiratory	1138	6211	0.0954643	0.0594924	1.10017	0.108572	1	1
chr14.35401887.C.T	rs696	CC genotype	Severity	CAV	C	NFKBIA	550.5	Ventral hernia	digestive	189	8805	0.171785	0.107055	1.18742	0.108572	1	1
chr8.97128242.T.C	rs7817272	C	Severity	CAV	C	CPQ	614.52	Vaginitis and vulvovaginitis	genitourinary	296	8659	0.141771	0.0883531	1.15231	0.108583	1	1
chr9.78543197.A.G	rs7027911	A	Severity	CAV	G	-	706.8	Other specified diseases of sebaceous glands	dermatologic	455	7739	-0.163671	0.102002	0.849021	0.108585	1	1
chr2.167953627.G.A	rs7595310	A	Severity	CAV-FE	G	STK39	594.1	Calculus of kidney	genitourinary	206	9006	-0.189569	0.118151	0.827315	0.108611	1	1
chr13.73984368.C.T	rs12871414	C	Severity	CAV	T	KLF12	578.9	Hemorrhage of gastrointestinal tract	digestive	164	8031	-0.307945	0.191935	0.734956	0.108622	1	1
chr8.38963809.A.G	rs10808999	G	Severity	CAV	A	PLEKHA2	395	Heart valve disorders	circulatory system	343	8519	0.299491	0.186671	1.34917	0.108631	1	1
chr17.8109899.C.T	rs151256885	T	Severity	CAV	T	ALOXE3	611.1	Abnormal mammogram	genitourinary	478	7761	-0.270918	0.168867	0.762679	0.108642	1	1
chr4.107694523.TG.T	rs70947091	T	Severity	CAV-FE	T	PAPSS1	569.2	Gastrointestinal complications	digestive	113	8547	0.310842	0.193753	1.36457	0.108643	1	1
chr3.101705614.T.C	rs11919389	C	Risk factor	CAV	C	PDCL3P4	367	Disorders of refraction and accommodation; blindness and low vision	sense organs	453	8101	0.121426	0.0756887	1.12911	0.108654	1	1
chr5.86011821.T.G	rs4424029	G	Severity	CAV	G	-	569.2	Gastrointestinal complications	digestive	113	8562	0.243191	0.15159	1.27531	0.108654	1	1
chrX.12889539.C.G	rs3853839	G	Severity; Risk factor	CAV-FE	G	TLR7	512.7	Shortness of breath	respiratory	1751	4906	0.0984009	0.0613367	1.10341	0.108654	1	1
chr9.117713024.A.G	rs4986790	G	Severity	CAV	G	TLR4	250.22	Type 2 diabetes with renal manifestations	endocrine/metabolic	513	5982	0.192242	0.119833	1.21196	0.108657	1	1
chr17.27263807.T.C	rs60811869	C	Severity	CAV	C	-	770	Myalgia and myositis unspecified	symptoms	139	9386	0.51243	0.319437	1.66934	0.108678	1	1
chr1.109740350.G.T	rs1332018	T	Risk factor; Severity	CAV	G	GSTM3	528	Diseases of the oral soft tissues, excluding lesions specific for gingiva and tongue	digestive	102	9050	-0.346927	0.216267	0.706857	0.108679	1	1
chr6.41534945.A.C	rs1886814	C	Severity	CAV-FE	C	FOXP4-AS1	070.3	Viral hepatitis C	infectious diseases	958	6145	-0.16005	0.099773	0.852101	0.108682	1	1
chr10.22439346.T.C	-	HLA-A*02:02	Protective	IP	C	HLA-A	380.4	Impacted cerumen	sense organs	261	8635	0.502742	0.313405	1.65325	0.108685	1	1
chr6.147217556.A.G	rs116898161	G	Severity	CAV	G	STXBP5	790.6	Other abnormal blood chemistry	symptoms	803	7783	-0.680566	0.424259	0.50633	0.108686	1	1
chr5.123497022.T.C	rs62377777	T	Severity	CAV	C	-	695	Erythematous conditions	dermatologic	407	7798	0.130132	0.0811238	1.13898	0.108688	1	1
chr10.22439346.T.C	-	HLA-A*02:02	Protective	IP	C	HLA-A	443	Peripheral vascular disease	circulatory system	784	7996	0.359338	0.224017	1.43238	0.108699	1	1
chr19.31533051.C.A	rs8105499	C	Severity	CAV	A	LINC02841	619.4	Noninflammatory disorders of vagina	genitourinary	289	8026	0.173643	0.108253	1.18963	0.108703	1	1
chr6.41534945.A.C	rs1886814	C	Severity	CAV-FE	C	FOXP4-AS1	274	Gout and other crystal arthropathies	endocrine/metabolic	308	9136	-0.281788	0.175673	0.754433	0.108703	1	1
chr4.24511798.A.G	rs73246461	G	Severity	CAV	G	-	626.11	Absent or infrequent menstruation	genitourinary	141	7222	0.349946	0.218167	1.41899	0.108709	1	1
chr4.67910402.G.A	rs4860265	G	Possible functional consequences	FCP + IP	G	TMPRSS11A	411.4	Coronary atherosclerosis	circulatory system	906	7768	0.0874039	0.0544935	1.09134	0.108729	1	1
chr17.27263807.T.C	rs60811869	C	Severity	CAV	C	-	428.4	Heart failure with preserved EF [Diastolic heart failure]	circulatory system	244	8077	0.411027	0.256267	1.50837	0.108735	1	1
chr15.34253720.A.G	rs2705343	G	Severity	CAV-FE	G	SLC12A6	714	Rheumatoid arthritis and other inflammatory polyarthropathies	musculoskeletal	256	8784	0.205075	0.127869	1.22762	0.10876	1	1
chr17.15965007.C.T	rs8081547	T	Risk factor	FCP + IP	T	ADORA2B	296.1	Bipolar	mental disorders	200	5707	-0.301101	0.187747	0.740003	0.108767	1	1
chr21.41508701.T.G	rs4283504	T	Possible functional consequences	FCP + IP	T	TMPRSS2	456	Chronic venous insufficiency [CVI]	circulatory system	292	7514	0.305699	0.190615	1.35757	0.108769	1	1
chr4.71742666.T.G	rs2282679	G	Severity	CAV	G	GC	654	Other and unspecified complications of birth; puerperium affecting management of mother	pregnancy complications	113	9346	-0.487594	0.304036	0.614102	0.108771	1	1
chr9.87726001.C.A	rs41307457	C;A	Possible functional consequences	FCP + IP	A	CTSL	792.1	Papanicolaou smear of cervix or vagina with atypical squamous cells	genitourinary	118	8104	0.260606	0.162505	1.29772	0.108784	1	1
chr15.90879313.T.C	rs8039305	C	Risk factor	CAV-FE	T	FURIN	440	Atherosclerosis	circulatory system	157	7510	0.232926	0.145246	1.26229	0.108789	1	1
chr3.146517122.G.A	rs343320	A	Severity	CAV-FE	A	PLSCR1	250.3	Insulin pump user	endocrine/metabolic	659	5953	-0.464887	0.2899	0.628206	0.108799	1	1
chr2.167953627.G.A	rs7595310	A	Severity	CAV-FE	G	STK39	704	Diseases of hair and hair follicles	dermatologic	286	8183	0.153363	0.095641	1.16575	0.108818	1	1
chrX.15596127.G.T	rs146598386	T	Severity	CAV	T	ACE2	977	Personal history of allergy to medicinal agents	injuries & poisonings	201	9017	1.19224	0.743519	3.29446	0.108821	1	1
chr2.162044379.C.T	rs3788979	T	Risk factor	CAV	T	DPP4	395.1	Nonrheumatic mitral valve disorders	circulatory system	147	8286	0.301362	0.187944	1.3517	0.108832	1	1
chr22.49281538.G.A	rs62220604	G	Severity	CAV	A	-	743	Osteoporosis, osteopenia and pathological fracture	musculoskeletal	466	8466	0.250249	0.156069	1.28435	0.108835	1	1
chr7.128938247.T.G	rs10488631	TCTA haplotype	Severity in European-Americans	CAV	T	IRF5	550	Abdominal hernia	digestive	480	8784	-0.111184	0.0693412	0.894774	0.108838	1	1
chr21.41509390.C.G	rs12626358	G	Possible functional consequences	FCP + IP	G	TMPRSS2	379	Other disorders of eye	sense organs	319	7747	0.144495	0.0901194	1.15546	0.108853	1	1
chr6.31575324.G.A	rs361525	G	Severity	CAV-FE	A	TNF	244.1	Secondary hypothyroidism	endocrine/metabolic	185	7932	-0.548654	0.342194	0.577727	0.108859	1	1
chr12.6845711.C.T	rs5443	T	protective	CAV	C	CDCA3	272.1	Hyperlipidemia	endocrine/metabolic	3296	5629	-0.065666	0.0409566	0.936444	0.108867	1	1
chr17.16948873.A.G	rs34557412	G	Severity	CAV	G	TNFRSF13B	571	Chronic liver disease and cirrhosis	digestive	504	8117	1.26622	0.789757	3.54741	0.108868	1	1
chr1.161517662.T.C	rs72717040	C	Risk factor	FCP + IP	C	FCGR2A	433.21	Cerebral artery occlusion, with cerebral infarction	circulatory system	433	8567	0.415897	0.259405	1.51573	0.108874	1	1
chr15.60845514.G.A	rs17303202	A	Risk factor; Severity	CAV-FE	A	RORA	733	Other disorders of bone and cartilage	musculoskeletal	379	7677	0.147643	0.09209	1.1591	0.108879	1	1
chr9.131672331.T.G	rs12551879	G	Severity	CAV	G	RAPGEF1	574.1	Cholelithiasis	digestive	145	9119	0.334611	0.208712	1.3974	0.108886	1	1
chr6.32623820.T.C	rs9271609	T	Severity	CAV	C	HLA-DQA1	530.11	GERD	digestive	1812	6811	-0.0777253	0.0484807	0.925219	0.108886	1	1
chr6.41534945.A.C	rs1886814	C	Severity	CAV-FE	C	FOXP4-AS1	357	Inflammatory and toxic neuropathy	neurological	365	8671	-0.250456	0.156221	0.778446	0.108888	1	1
chr7.117559590.ATCT.A	rs113993960	A	Severity	CAV	A	CFTR	386.2	Peripheral or central vertigo	sense organs	109	8031	1.23053	0.767552	3.42304	0.108893	1	1
chr17.35880776.C.T	rs2107538	T	Risk factor; Severity	FCP	T	CCL5	454	Varicose veins	circulatory system	265	7670	0.143387	0.0894392	1.15418	0.108896	1	1
chr15.90866675.C.T	rs79742014	T	Protective	IP	T	FURIN	260	Protein-calorie malnutrition	endocrine/metabolic	187	5967	0.880489	0.54922	2.41208	0.108899	1	1
chr13.41746691.T.A	rs10507497	A	Severity	CAV-FE	A	VWA8	724	Other and unspecified disorders of back	musculoskeletal	187	7986	0.190058	0.118554	1.20932	0.108905	1	1
chr12.47902438.G.T	rs11574024	T	Severity	CAV	T	VDR	355.1	Chronic pain syndrome	neurological	194	8436	0.585375	0.365144	1.79566	0.108905	1	1
chr4.188627868.CTCT.C	rs1734523522	C	Severity	CAV	C	LINC01060	418	Nonspecific chest pain	circulatory system	1450	6541	-0.0914427	0.0570403	0.912614	0.108907	1	1
chr5.77379593.G.A	rs7715119	A	Severity	CAV-FE	A	PDE8B	339	Other headache syndromes	neurological	525	7827	-0.135046	0.0842414	0.873676	0.108917	1	1
chr5.21768177.G.A	-	HLA-A*02:02	Protective	IP	A	HLA-A	242.1	Graves' disease	endocrine/metabolic	121	7786	-0.476718	0.297381	0.620817	0.108923	1	1
chr4.5820150.T.C	rs3774881	T	Severity	CAV	T	CRMP1	514.2	Solitary pulmonary nodule	respiratory	277	7131	-0.165219	0.103066	0.847708	0.108926	1	1
chr10.8988345.A.T	rs71481792	A	Severity	CAV	T	-	465.2	Acute pharyngitis	respiratory	324	6488	-0.18766	0.117067	0.828896	0.108929	1	1
chr12.106231175.T.A	rs12823094	A	Severity	CAV	A	-	735	Acquired foot deformities	musculoskeletal	326	8248	0.26808	0.167248	1.30745	0.108959	1	1
chr3.149000300.G.T	rs76488148	T	Severity	CAV	T	GYG1	741.4	Joint effusions	musculoskeletal	119	8238	-0.345332	0.215453	0.707986	0.108976	1	1
chr17.16948873.A.G	rs34557412	G	Severity	CAV	G	TNFRSF13B	276	Disorders of fluid, electrolyte, and acid-base balance	endocrine/metabolic	799	8021	1.08986	0.679969	2.97385	0.108977	1	1
chr21.41508701.T.G	rs4283504	T	Possible functional consequences	FCP + IP	T	TMPRSS2	596	Other disorders of bladder	genitourinary	184	8939	0.362723	0.226307	1.43724	0.10898	1	1
chr4.25613313.G.A	-	HLA-A*02:02	Protective	IP	A	HLA-A	071.1	HIV infection, symptomatic	infectious diseases	948	6161	-0.109089	0.0680624	0.896651	0.108983	1	1
chr15.33615902.C.T	rs12593288	C	Severity	CAV	T	RYR3	591	Urinary tract infection	genitourinary	579	7539	0.225189	0.140509	1.25256	0.109007	1	1
chrX.15600857.A.G	rs73635825	G	Risk factor*Conflicting; Protective*Conflicting	FCP + IP	G	ACE2	369.5	Conjunctivitis, infectious	sense organs	221	8073	1.21416	0.757604	3.36747	0.109016	1	1
chr14.94566450.G.A	rs2093266	A	Risk factor for acute kidney injury	CAV	A	SERPINA4	763	Thoracic or lumbosacral neuritis or radiculitis, unspecified	symptoms	610	7512	0.114925	0.0717105	1.12179	0.109016	1	1
chrX.12889539.C.G	rs3853839	G	Severity; Risk factor	CAV-FE	G	TLR7	218	Benign neoplasm of uterus	neoplasms	354	8215	0.164667	0.102751	1.179	0.109026	1	1
chrX.12889539.C.G	rs3853839	G	Severity; Risk factor	CAV-FE	G	TLR7	218.1	Uterine leiomyoma	neoplasms	354	8215	0.164667	0.102751	1.179	0.109026	1	1
chr14.74952741.A.G	rs2268616	G	Risk factor	CAV	G	PGF	735.21	Hammer toe (acquired)	musculoskeletal	148	8367	0.452586	0.282432	1.57237	0.109053	1	1
chr10.43519603.G.T	rs10793436	G	Severity	CAV	G	-	428	Congestive heart failure; nonhypertensive	circulatory system	670	7658	-0.096681	0.0603331	0.907846	0.109055	1	1
chr17.34252769.A.G	rs1024611	G	Risk factor	CAV	G	CCL2	327.4	Insomnia	neurological	747	7363	-0.113802	0.0710233	0.892435	0.109085	1	1
chr5.32750877.T.C	rs1173773	C	Protective	CAV	T	NPR3	251.1	Hypoglycemia	endocrine/metabolic	101	5453	-0.250382	0.15627	0.778503	0.109101	1	1
chr6.32623820.T.C	rs9271609	T	Severity	CAV	C	HLA-DQA1	274.1	Gout	endocrine/metabolic	292	9182	-0.18077	0.112828	0.834627	0.109118	1	1
chr16.89196249.G.A	rs117169628	A	Severity	CAV	A	SLC22A31	425.1	Primary/intrinsic cardiomyopathies	circulatory system	245	9081	-0.730073	0.45568	0.481874	0.10912	1	1
chr5.174562335.T.A	rs2220543	T	Severity	CAV	A	SUMO2P6	327.3	Sleep apnea	neurological	822	7259	0.0860071	0.0536831	1.08981	0.109127	1	1
chr10.52771475.C.T	rs1800450	T	Severity	CAV	T	MBL2	733	Other disorders of bone and cartilage	musculoskeletal	380	7695	-0.418032	0.260926	0.658341	0.10913	1	1
chr9.81442264.TCAG.T	rs1826292621	T	Severity	CAV	T	-	214	Lipoma	neoplasms	110	8911	-0.312913	0.195319	0.731313	0.109142	1	1
chr15.90866675.C.T	rs79742014	T	Protective	IP	T	FURIN	687.1	Rash and other nonspecific skin eruption	dermatologic	724	6835	-0.951091	0.593693	0.386319	0.109158	1	1
chr10.28606315.C.T	rs12773860	T	Severity	CAV	T	WAC	269	Proteinuria	endocrine/metabolic	493	8658	-0.464754	0.290118	0.628289	0.109167	1	1
chr5.32750877.T.C	rs1173773	C	Protective	CAV	T	NPR3	300	Anxiety disorders	mental disorders	1028	5768	0.0807651	0.0504174	1.08412	0.109171	1	1
chr3.141689849.A.G	rs6440031	G	Severity	CAV	A	LINC02618	585.33	Chronic Kidney Disease, Stage III	genitourinary	104	6496	-1.13961	0.711401	0.319943	0.109171	1	1
chr12.8058591.T.C	rs7842	C	Risk factor; Severity	CAV	C	C3AR1	788	Syncope and collapse	symptoms	342	8824	0.130125	0.0812314	1.13897	0.109177	1	1
chr10.130802064.T.G	rs12253652	G	Severity	CAV	G	-	428.1	Congestive heart failure (CHF) NOS	circulatory system	356	7713	0.149572	0.0933744	1.16134	0.109189	1	1
chrX.15566297.A.G	rs4646179	G	Severity	CAV	G	ACE2	272.13	Mixed hyperlipidemia	endocrine/metabolic	699	5606	0.205262	0.128147	1.22785	0.109207	1	1
chr2.113129630.T.C	rs419598	C	Risk factor	CAV	C	IL1RN	415.1	Acute pulmonary heart disease	circulatory system	255	8988	0.292259	0.182462	1.33945	0.10921	1	1
chrX.12889539.C.G	rs3853839	G	Severity; Risk factor	CAV-FE	G	TLR7	442	Other aneurysm	circulatory system	145	7579	0.281943	0.176029	1.3257	0.109224	1	1
chr8.40324459.C.A	rs11779911	C	Severity	CAV	A	SIRLNT	071.1	HIV infection, symptomatic	infectious diseases	914	5898	0.0959975	0.0599364	1.10076	0.109232	1	1
chr1.156125675.T.C	rs581342	C	Severity	CAV	T	LMNA	433.31	Transient cerebral ischemia	circulatory system	191	8488	-0.181544	0.113349	0.833982	0.109236	1	1
chrX.15587729.C.T	rs4646140	T	Severity	CAV	T	ACE2	740.11	Osteoarthrosis, localized, primary	musculoskeletal	1173	7166	0.12137	0.075779	1.12904	0.109237	1	1
chr1.161544752.A.C	rs396991	C	Severity	CAV-FE	C	FCGR3A	112	Candidiasis	infectious diseases	395	6494	0.125753	0.0785217	1.134	0.109264	1	1
chr12.47903511.T.C	rs11574018	C	Severity	CAV	C	VDR	512	Other symptoms of respiratory system	respiratory	2701	5206	-1.70514	1.06471	0.181747	0.109265	1	1
chr4.166008836.A.T	rs17047200	TT genotype	Severity (TT genotype)*Conflicting; Risk factor (AA genotype)*Conflicting	CAV	T	TLL1	401.1	Essential hypertension	circulatory system	4848	3982	-0.0627057	0.0391551	0.93922	0.109273	1	1
chr6.147217556.A.G	rs116898161	G	Severity	CAV	G	STXBP5	274	Gout and other crystal arthropathies	endocrine/metabolic	310	9182	-1.62025	1.01175	0.19785	0.109282	1	1
chr4.67963489.G.A	rs6552134	G	Possible functional consequences	FCP + IP	A	TMPRSS11A	706.1	Acne	dermatologic	229	7580	-0.197152	0.123112	0.821066	0.109288	1	1
chr10.52340585.A.T	rs1441121	T	Severity	CAV	A	-	706.1	Acne	dermatologic	227	7479	-0.250872	0.156658	0.778122	0.109289	1	1
chrX.12886851.C.T	rs5743781	T	Severity; Severity for males	CAV-FE	T	TLR7	454.1	Varicose veins of lower extremity	circulatory system	259	7756	1.80281	1.12578	6.06667	0.10929	1	1
chr2.112913801.G.T	rs3811046	T	Risk factor	CAV	T	IL37	278.4	Abnormal weight gain	endocrine/metabolic	161	5513	0.212502	0.132699	1.23677	0.109293	1	1
chr3.38894643.C.T	rs33985936	T	Severity	CAV	T	SCN11A	371.3	Inflammation of eyelids	sense organs	109	8075	-0.40891	0.255353	0.664374	0.109298	1	1
chr3.38894643.C.T	rs33985936	T	Severity	CAV	T	SCN11A	396	Abnormal heart sounds	circulatory system	303	8520	0.196331	0.122606	1.21693	0.109307	1	1
chr6.31575254.G.A	rs1800629	A	Risk factor*Conflicting; Severity*Conflicting; Protective*Conflicting	CAV-FE	A	TNF	362.9	Retinal edema	sense organs	118	7790	0.29317	0.183084	1.34067	0.109314	1	1
chr21.41660268.A.T	rs2252109	A	Severity	CAV	A	-	764	Sciatica	symptoms	548	6796	-0.118769	0.0741744	0.888013	0.10933	1	1
chr12.132489230.GC.G	rs56106917	G	Severity	CAV	G	FBRSL1	596	Other disorders of bladder	genitourinary	188	9159	-0.197352	0.123252	0.820902	0.109331	1	1
chr16.57636629.G.A	rs7499679	A	Severity	CAV	A	ADGRG1	362	Other retinal disorders	sense organs	456	7600	0.113167	0.0706766	1.11982	0.109333	1	1
chr21.41507982.C.A	rs75603675	A	Protective*Conflicting; Risk factor*Conflicting; Severity*Conflicting	CAV	A	TMPRSS2	433.3	Cerebral ischemia	circulatory system	200	8271	0.171666	0.107211	1.18728	0.109334	1	1
chr13.41746691.T.A	rs10507497	A	Severity	CAV-FE	A	VWA8	512	Other symptoms of respiratory system	respiratory	2687	5166	0.0660384	0.0412437	1.06827	0.109338	1	1
chr4.69615987.C.T	rs7688383	T	Loss of smell and taste	CAV	T	UGT2A1	454.11	Varicose veins of lower extremity, symptomtic	circulatory system	193	7446	-0.185958	0.116139	0.830309	0.109341	1	1
chr16.16924042.C.A	rs1453512	A	Severity	CAV	C	-	745	Pain in joint	musculoskeletal	2610	5124	-0.0654623	0.040885	0.936634	0.109348	1	1
chrX.12889539.C.G	rs3853839	G	Severity; Risk factor	CAV-FE	G	TLR7	386	Vertiginous syndromes and other disorders of vestibular system	sense organs	117	7599	0.282268	0.176304	1.32613	0.109372	1	1
chr12.47879112.A.G	rs2228570	AG genotype	Severity	CAV	A	VDR	425	Cardiomyopathy	circulatory system	250	8340	0.174399	0.10893	1.19053	0.109373	1	1
chr1.3081749.G.A	rs12745140	A	Severity	CAV	A	PRDM16	512	Other symptoms of respiratory system	respiratory	2686	5171	0.225638	0.140935	1.25312	0.109374	1	1
chr7.22728408.A.G	rs2069837	G	Severity	CAV-FE	G	IL6	610	Benign mammary dysplasias	genitourinary	131	7958	-0.350654	0.219036	0.704228	0.109399	1	1
chr2.167953627.G.A	rs7595310	A	Severity	CAV-FE	G	STK39	250.42	Other abnormal glucose	endocrine/metabolic	550	5857	0.11656	0.07281	1.12362	0.109404	1	1
chr5.180810828.C.T	rs113791144	T	Severity	CAV	T	-	401.1	Essential hypertension	circulatory system	4998	4145	-0.136578	0.0853169	0.872338	0.109414	1	1
chr19.35687796.G.A	rs77127536	A	Severity	CAV	A	TYMSP2	276.1	Electrolyte imbalance	endocrine/metabolic	749	7932	0.115944	0.0724274	1.12293	0.109415	1	1
chr21.41465040.G.A	rs17001042	A	Possible functional consequences	FCP + IP	A	TMPRSS2	599.4	Urinary incontinence	genitourinary	410	6855	0.187026	0.116834	1.20566	0.109423	1	1
chr6.31575254.G.A	rs1800629	A	Risk factor*Conflicting; Severity*Conflicting; Protective*Conflicting	CAV-FE	A	TNF	743.11	Osteoporosis NOS	musculoskeletal	397	8642	0.178479	0.111495	1.1954	0.109426	1	1
chr3.157438240.A.G	rs1840680	AG genotype)	Protective	CAV	A	PTX3	728.7	Fasciitis	musculoskeletal	199	6796	-0.187479	0.117118	0.829047	0.109429	1	1
chr9.81442264.TCAG.T	rs1826292621	T	Severity	CAV	T	-	274.1	Gout	endocrine/metabolic	290	9115	0.171954	0.107421	1.18762	0.109432	1	1
chr5.124614711.G.T	rs4240376	G	Severity	CAV	T	-	276.1	Electrolyte imbalance	endocrine/metabolic	753	8007	-0.134369	0.083944	0.874267	0.109444	1	1
chr14.35401887.C.T	rs696	CC genotype	Severity	CAV	C	NFKBIA	735.1	Flat foot	musculoskeletal	112	8434	0.221262	0.138229	1.24765	0.109446	1	1
chr17.16948873.A.G	rs34557412	G	Severity	CAV	G	TNFRSF13B	293.1	Swelling, mass, or lump in head and neck [Space-occupying lesion, intracranial NOS]	mental disorders	123	9166	1.68936	1.0554	5.41603	0.109446	1	1
chr1.155133406.T.G	rs4971066	G	Risk factor	CAV	G	EFNA1	596	Other disorders of bladder	genitourinary	188	9139	0.39705	0.248055	1.48743	0.109455	1	1
chr1.154454494.A.C	rs2228145	A	Risk factor	CAV	C	IL6R	290.1	Dementias	mental disorders	140	8448	0.300584	0.187792	1.35065	0.109462	1	1
chr16.85959043.C.T	rs12444486	C	Severity in African-Americans	CAV	C	-	496	Chronic airway obstruction	respiratory	600	6497	-0.101075	0.0631494	0.903866	0.109474	1	1
chr6.45737076.T.A	rs16873740	A	Severity	CAV	A	-	414	Other forms of chronic heart disease	circulatory system	146	8050	-0.252988	0.158064	0.776477	0.109478	1	1
chr2.195994321.C.T	rs191631470	T	Severity	CAV	T	DNAH7	250.4	Abnormal glucose	endocrine/metabolic	702	5981	0.83184	0.519738	2.29754	0.109488	1	1
chr2.162044379.C.T	rs3788979	T	Risk factor	CAV	T	DPP4	459	Other disorders of circulatory system	circulatory system	230	8507	-0.305774	0.191049	0.736553	0.109488	1	1
chr11.611919.C.G	rs702966	C	Severity in African-Americans	CAV	C	PHRF1	530	Diseases of esophagus	digestive	1870	6806	-0.0612958	0.0382981	0.940545	0.10949	1	1
chr2.6013310.G.A	rs73910904	A	Risk factor	CAV	A	-	112	Candidiasis	infectious diseases	435	7114	0.291496	0.182132	1.33843	0.109495	1	1
chr13.41746691.T.A	rs10507497	A	Severity	CAV-FE	A	VWA8	740.9	Osteoarthrosis NOS	musculoskeletal	817	7162	0.105198	0.0657298	1.11093	0.109496	1	1
chr4.68840276.G.A	rs115162070	G	Severity	CAV	A	-	472	Chronic pharyngitis and nasopharyngitis	respiratory	318	6295	0.517852	0.323569	1.67842	0.109501	1	1
chr5.86011821.T.G	rs4424029	G	Severity	CAV	G	-	275	Disorders of mineral metabolism	endocrine/metabolic	382	8875	0.137801	0.0861039	1.14775	0.109509	1	1
chr21.41465921.C.T	rs62217525	C	Possible functional consequences	FCP + IP	T	TMPRSS2	357	Inflammatory and toxic neuropathy	neurological	366	8671	0.569348	0.355759	1.76711	0.109515	1	1
chr19.50379362.T.C	rs1405655	C	Severity	CAV-FE	T	NR1H2	041	Bacterial infection NOS	infectious diseases	318	8499	-0.129851	0.0811378	0.878227	0.109516	1	1
chr19.52830722.G.A	rs10411226	G	Severity	CAV	G	ZNF28	300.4	Dysthymic disorder	mental disorders	144	4456	-0.211836	0.13237	0.809097	0.109524	1	1
chr12.132489230.GC.G	rs56106917	G	Severity	CAV	G	FBRSL1	174.1	Breast cancer [female]	neoplasms	283	8677	0.154488	0.0965375	1.16706	0.109533	1	1
chr10.104263031.C.A	rs4925	A	Protective for neurological complications of long COVID	CAV	A	GSTO1	275	Disorders of mineral metabolism	endocrine/metabolic	381	8961	0.193337	0.120813	1.21329	0.109534	1	1
chr2.45584979.T.C	-	HLA-A*02:02	Protective	IP	T	HLA-A	475.9	Postnasal drip	respiratory	221	6275	-0.163582	0.102222	0.849097	0.109542	1	1
chr3.157438240.A.G	rs1840680	AG genotype)	Protective	CAV	A	PTX3	528	Diseases of the oral soft tissues, excluding lesions specific for gingiva and tongue	digestive	101	9020	-0.26664	0.166634	0.765949	0.109564	1	1
chr10.52771466.C.T	rs1800451	T	Potential functional effect on protein	FCP + IP	T	MBL2	110.1	Dermatophytosis	infectious diseases	869	7012	-0.101768	0.0636003	0.90324	0.109574	1	1
chrX.12888602.G.A	rs147244662	A	Severity; Severity for males	CAV-FE	A	TLR7	611	Abnormal findings on mammogram or breast exam	genitourinary	567	7962	1.99269	1.2454	7.33525	0.109589	1	1
chr2.6013310.G.A	rs73910904	A	Risk factor	CAV	A	-	562.1	Diverticulosis	digestive	141	6900	-0.821163	0.513229	0.43992	0.1096	1	1
chrX.15581269.T.C	rs138390800	C	May destabilize ACE2 protein structure	FCP + IP	C	ACE2	452.2	Deep vein thrombosis [DVT]	circulatory system	305	7758	0.858944	0.536857	2.36067	0.10961	1	1
chr7.22728630.G.T	rs2066992	T	Protective	CAV-FE	T	IL6	694	Dyschromia and Vitiligo	dermatologic	188	7863	-0.358759	0.224232	0.698543	0.10961	1	1
chr2.195519781.A.G	rs74417002	G	Severity	CAV	G	-	599.4	Urinary incontinence	genitourinary	412	6862	-0.286481	0.179057	0.750901	0.10961	1	1
chr1.90742957.A.C	rs2166172	C	Severity	CAV-FE	C	-	627.2	Symptomatic menopause	genitourinary	176	7351	0.255476	0.159682	1.29108	0.109621	1	1
chr9.33426577.A.G	rs10813976	G	Severity	CAV	G	-	418	Nonspecific chest pain	circulatory system	1476	6672	0.0997884	0.0623721	1.10494	0.109623	1	1
chr5.21768177.G.A	-	HLA-A*02:02	Protective	IP	A	HLA-A	555	Inflammatory bowel disease and other gastroenteritis and colitis	digestive	130	6787	-0.414971	0.259375	0.66036	0.109624	1	1
chr1.196673103.G.A	rs800292	A	Severity	CAV	G	CFH	550.4	Umbilical hernia	digestive	110	8860	0.249061	0.155677	1.28282	0.109629	1	1
chr16.78590128.A.G	rs72803978	A	Severity	CAV	G	WWOX	681	Superficial cellulitis and abscess	dermatologic	473	7958	0.444827	0.278042	1.56022	0.109631	1	1
chr10.52340585.A.T	rs1441121	T	Severity	CAV	A	-	627.2	Symptomatic menopause	genitourinary	171	7128	-0.288566	0.180371	0.749337	0.109632	1	1
chr21.41470664.C.T	rs61735794	T	Risk factor	CAV	T	TMPRSS2	585.1	Acute renal failure	genitourinary	554	7232	-1.62258	1.01422	0.197388	0.109634	1	1
chr3.27146807.G.A	rs17317135	G	Severity	CAV	A	NEK10	564	Functional digestive disorders	digestive	215	6886	0.647073	0.404467	1.90994	0.109639	1	1
chrX.15602217.T.C	rs190509934	C	Protective	CAV	C	ACE2	706	Diseases of sebaceous glands	dermatologic	762	7743	-1.14855	0.717954	0.317097	0.109654	1	1
chrX.12889539.C.G	rs3853839	G	Severity; Risk factor	CAV-FE	G	TLR7	078	Viral warts & HPV	infectious diseases	312	5830	0.192896	0.120592	1.21276	0.109693	1	1
chr12.8608014.A.G	rs11613792	A	Severity	CAV	G	AICDA	274	Gout and other crystal arthropathies	endocrine/metabolic	290	8281	0.141251	0.0883068	1.15171	0.109699	1	1
chr12.8608014.A.G	rs11613792	A	Severity	CAV	G	AICDA	242	Thyrotoxicosis with or without goiter	endocrine/metabolic	247	7143	0.15213	0.0951127	1.16431	0.109717	1	1
chr15.100233816.G.A	rs143434383	A	Risk factor	CAV	A	ADAMTS17	427.2	Atrial fibrillation and flutter	circulatory system	364	7057	1.35867	0.84953	3.89101	0.10975	1	1
chr1.35908500.C.T	rs2765013	C	Severity	CAV	T	AGO1	562.1	Diverticulosis	digestive	139	6621	0.202222	0.126444	1.22412	0.109755	1	1
chrX.12885540.A.T	rs179008	T	Severity; Risk factor	CAV	T	TLR7	433	Cerebrovascular disease	circulatory system	661	8399	0.154488	0.096598	1.16706	0.109758	1	1
chr11.114726432.A.T	rs1712779	T	Severity	CAV-FE	T	-	681.5	Cellulitis and abscess of leg, except foot	dermatologic	167	7965	0.21983	0.137457	1.24587	0.10976	1	1
chr9.133251249.A.G	rs7849280	G	Protective	CAV	G	ABO	550.4	Umbilical hernia	digestive	109	8862	-0.272927	0.17066	0.761149	0.109766	1	1
chr16.89196249.G.A	rs117169628	A	Severity	CAV	A	SLC22A31	447	Other disorders of arteries and arterioles	circulatory system	118	8014	0.573556	0.358649	1.77457	0.109773	1	1
chr9.87726001.C.A	rs41307457	C;A	Possible functional consequences	FCP + IP	A	CTSL	153	Colorectal cancer	neoplasms	275	8087	0.175838	0.109954	1.19225	0.109776	1	1
chr13.41746691.T.A	rs10507497	A	Severity	CAV-FE	A	VWA8	153	Colorectal cancer	neoplasms	277	8199	-0.171352	0.107152	0.842525	0.109788	1	1
chr15.34253720.A.G	rs2705343	G	Severity	CAV-FE	G	SLC12A6	300.1	Anxiety disorder	mental disorders	834	5796	-0.130857	0.081831	0.877343	0.109796	1	1
chr9.131672331.T.G	rs12551879	G	Severity	CAV	G	RAPGEF1	426.9	Cardiac pacemaker/device in situ	circulatory system	219	7050	-0.358161	0.223989	0.698961	0.109818	1	1
chr8.124324323.T.C	rs72711165	C	Severity	CAV-FE	C	TMEM65	614.52	Vaginitis and vulvovaginitis	genitourinary	297	8655	-0.477979	0.29894	0.620035	0.10984	1	1
chr10.36988942.A.G	rs2091431	G	Severity	CAV	A	-	295	Schizophrenia and other psychotic disorders	mental disorders	268	5753	0.170988	0.10694	1.18648	0.109842	1	1
chr2.136948486.A.G	rs7605851	G	Severity	CAV-FE	G	THSD7B	539	Bariatric surgery	digestive	206	9311	0.394225	0.246568	1.48323	0.109854	1	1
chrX.15599938.A.G	rs2106809	G	Severity	CAV	G	ACE2	571	Chronic liver disease and cirrhosis	digestive	504	8118	-0.203327	0.127174	0.816011	0.109862	1	1
chr3.1052111.C.G	rs1504061	G	Severity	CAV	G	-	496	Chronic airway obstruction	respiratory	624	6827	-0.183608	0.11484	0.832262	0.109862	1	1
chrX.15603134.G.A	rs7885856	G;A	Possible functional consequences	FCP + IP	A	ACE2	600	Hyperplasia of prostate	genitourinary	456	8672	0.283649	0.177416	1.32797	0.10987	1	1
chr4.67910402.G.A	rs4860265	G	Possible functional consequences	FCP + IP	G	TMPRSS11A	180.3	Cervical intraepithelial neoplasia [CIN] [Cervical dysplasia]	neoplasms	117	7950	-0.231904	0.145053	0.793022	0.109876	1	1
chr4.67963489.G.A	rs6552134	G	Possible functional consequences	FCP + IP	A	TMPRSS11A	327.41	Organic or persistent insomnia	neurological	149	7223	0.2248	0.140611	1.25207	0.10988	1	1
chr5.174562335.T.A	rs2220543	T	Severity	CAV	A	SUMO2P6	429.3	Symptoms involving cardiovascular system	circulatory system	181	7960	0.174158	0.108936	1.19024	0.109884	1	1
chr3.61768231.T.A	rs672699	A	Severity	CAV	T	PTPRG	280.1	Iron deficiency anemias, unspecified or not due to blood loss	hematopoietic	741	6145	-0.0910946	0.0569804	0.912931	0.109887	1	1
chr6.32623820.T.C	rs9271609	T	Severity	CAV	C	HLA-DQA1	530	Diseases of esophagus	digestive	1872	6811	-0.0764616	0.0478285	0.926389	0.109896	1	1
chr19.39248147.C.T	rs12979860	C	Severity (C allele)*Conflicting; Risk factor (T allele)*Conflicting	CAV	C	IFNL4	571	Chronic liver disease and cirrhosis	digestive	504	8120	-0.109734	0.0686458	0.896072	0.109919	1	1
chr10.52340585.A.T	rs1441121	T	Severity	CAV	A	-	809	Fracture of unspecified bones	injuries & poisonings	125	8243	-0.357652	0.223736	0.699317	0.109922	1	1
chr5.159315942.T.G	rs3212227	T	Severity	FCP	G	IL12B	244	Hypothyroidism	endocrine/metabolic	531	7867	-0.110053	0.0688473	0.895787	0.109929	1	1
chr12.106231175.T.A	rs12823094	A	Severity	CAV	A	-	165	Cancer within the respiratory system	neoplasms	102	9163	-0.684579	0.428262	0.504302	0.10993	1	1
chr12.106231175.T.A	rs12823094	A	Severity	CAV	A	-	165.1	Cancer of bronchus; lung	neoplasms	102	9163	-0.684579	0.428262	0.504302	0.10993	1	1
chr1.155133406.T.G	rs4971066	G	Risk factor	CAV	G	EFNA1	288	Diseases of white blood cells	hematopoietic	106	8142	0.461121	0.288471	1.58585	0.109933	1	1
chr17.31410594.G.A	rs178840	G	Severity	CAV	G	RAB11FIP4	697	Sarcoidosis	dermatologic	235	6991	0.164716	0.103046	1.17906	0.109937	1	1
chr6.147217556.A.G	rs116898161	G	Severity	CAV	G	STXBP5	687	Symptoms affecting skin	dermatologic	123	6844	0.855128	0.534973	2.35167	0.109943	1	1
chr21.41465040.G.A	rs17001042	A	Possible functional consequences	FCP + IP	A	TMPRSS2	592	Cystitis and urethritis	genitourinary	144	7640	0.286907	0.179492	1.3323	0.109946	1	1
chr6.160731787.C.T	rs4252128	T	Potential functional effect on protein	FCP + IP	T	PLG	562	Diverticulosis and diverticulitis	digestive	190	6895	-1.13301	0.70886	0.322063	0.109965	1	1
chr11.88436431.C.T	rs72953026	T	Severity	CAV-FE	T	-	740	Osteoarthrosis	musculoskeletal	1668	7186	0.201693	0.126189	1.22347	0.109967	1	1
chr3.148742201.A.C	rs5186	C	Severity	CAV	C	AGTR1	110	Dermatophytosis / Dermatomycosis	infectious diseases	947	7130	-0.187502	0.117311	0.829028	0.109971	1	1
chr19.24134099.G.A	rs10407383	A	Severity	CAV-FE	A	ZNF254	764	Sciatica	symptoms	589	7534	-0.0988048	0.0618194	0.905919	0.10998	1	1
chr21.41464802.A.G	rs462574	A	Possible functional consequences	FCP + IP	A	TMPRSS2	427.3	Other specified cardiac dysrhythmias	circulatory system	124	6970	0.252087	0.157726	1.28671	0.109985	1	1
chr12.52726315.TC.T	rs5798227	T	Risk factor	CAV	TC	-	269	Proteinuria	endocrine/metabolic	493	8699	0.144859	0.0906417	1.15588	0.110009	1	1
chr2.113129630.T.C	rs419598	C	Risk factor	CAV	C	IL1RN	357	Inflammatory and toxic neuropathy	neurological	367	8641	0.235198	0.147169	1.26516	0.110009	1	1
chr7.117559590.ATCT.A	rs113993960	A	Severity	CAV	A	CFTR	477	Epistaxis or throat hemorrhage	respiratory	125	6311	1.21917	0.762917	3.38438	0.110034	1	1
chr2.195519781.A.G	rs74417002	G	Severity	CAV	G	-	483	Acute bronchitis and bronchiolitis	respiratory	117	8113	0.381457	0.238704	1.46442	0.110035	1	1
chr5.131995059.C.T	rs56162149	T	Severity	CAV-FE	C	ACSL6	367	Disorders of refraction and accommodation; blindness and low vision	sense organs	435	7702	0.130008	0.081358	1.13884	0.11005	1	1
chr4.67910402.G.A	rs4860265	G	Possible functional consequences	FCP + IP	G	TMPRSS11A	555	Inflammatory bowel disease and other gastroenteritis and colitis	digestive	127	6650	0.210015	0.131426	1.2337	0.11005	1	1
chr9.133257521.T.TC	rs8176719	TC	Severity; Risk factor	CAV-FE	TC	ABO	386.2	Peripheral or central vertigo	sense organs	108	8000	-0.255701	0.16002	0.774373	0.110058	1	1
chr20.50152518.G.A	rs6020298	A	Severity	CAV	G	PEDS1-UBE2V1	809	Fracture of unspecified bones	injuries & poisonings	123	8234	-0.27969	0.175042	0.756018	0.110078	1	1
chr10.130802064.T.G	rs12253652	G	Severity	CAV	G	-	464	Acute sinusitis	respiratory	120	6306	0.245291	0.153522	1.27799	0.110095	1	1
chr12.8608014.A.G	rs11613792	A	Severity	CAV	G	AICDA	252	Disorders of parathyroid gland	endocrine/metabolic	200	7713	-0.171845	0.107553	0.84211	0.110097	1	1
chr9.33426577.A.G	rs10813976	G	Severity	CAV	G	-	578.9	Hemorrhage of gastrointestinal tract	digestive	167	8155	0.25792	0.161433	1.29423	0.110111	1	1
chr17.35880776.C.T	rs2107538	T	Risk factor; Severity	FCP	T	CCL5	689	Disorder of skin and subcutaneous tissue NOS	dermatologic	162	8923	0.180523	0.112991	1.19784	0.110114	1	1
chr11.784340.C.G	rs7104929	G	Severity	CAV-FE	G	-	300.4	Dysthymic disorder	mental disorders	168	5799	-0.282473	0.176807	0.753917	0.110124	1	1
chr2.113129630.T.C	rs419598	C	Risk factor	CAV	C	IL1RN	300	Anxiety disorders	mental disorders	1038	5819	-0.172102	0.107725	0.841893	0.11013	1	1
chr1.154454494.A.C	rs2228145	A	Risk factor	CAV	C	IL6R	429	Ill-defined descriptions and complications of heart disease	circulatory system	279	8078	-0.228873	0.143266	0.795429	0.110144	1	1
chr3.101705614.T.C	rs11919389	C	Risk factor	CAV	C	PDCL3P4	272.13	Mixed hyperlipidemia	endocrine/metabolic	700	5591	0.107863	0.0675189	1.11389	0.110151	1	1
chr12.6845711.C.T	rs5443	T	protective	CAV	C	CDCA3	706	Diseases of sebaceous glands	dermatologic	762	7748	-0.104818	0.0656158	0.900489	0.110166	1	1
chr1.244873270.T.C	rs12130553	C	Severity	CAV	T	-	735.21	Hammer toe (acquired)	musculoskeletal	118	6710	0.278695	0.174463	1.3214	0.110167	1	1
chr13.22495675.AG.A	rs10714879	A	Severity	CAV	A	-	218	Benign neoplasm of uterus	neoplasms	359	8464	0.164347	0.102882	1.17862	0.11017	1	1
chr13.22495675.AG.A	rs10714879	A	Severity	CAV	A	-	218.1	Uterine leiomyoma	neoplasms	359	8464	0.164347	0.102882	1.17862	0.11017	1	1
chr4.69615987.C.T	rs7688383	T	Loss of smell and taste	CAV	T	UGT2A1	415	Pulmonary heart disease	circulatory system	292	8686	0.142186	0.0890102	1.15279	0.110175	1	1
chr17.9267091.C.T	rs34761447	C	Severity	CAV	T	STX8	415.1	Acute pulmonary heart disease	circulatory system	258	8972	-0.811842	0.508229	0.44404	0.110178	1	1
chr3.1052111.C.G	rs1504061	G	Severity	CAV	G	-	110.11	Dermatophytosis of nail	infectious diseases	623	6998	0.158517	0.0992359	1.17177	0.110181	1	1
chr21.41473715.C.A	rs2298661	A	Protective	CAV-FE	A	TMPRSS2	706.8	Other specified diseases of sebaceous glands	dermatologic	452	7598	-0.137029	0.0857879	0.871945	0.110198	1	1
chr22.24011037.T.C	rs11090305	C	Severity	CAV	C	-	626.11	Absent or infrequent menstruation	genitourinary	129	6775	-0.215273	0.134775	0.806321	0.110203	1	1
chrX.15566297.A.G	rs4646179	G	Severity	CAV	G	ACE2	586.4	Stricture/obstruction of ureter	genitourinary	153	7207	0.471308	0.295069	1.60209	0.110203	1	1
chr10.76490426.T.C	rs114026383	C	Risk factor for European population	CAV	C	LRMDA	418	Nonspecific chest pain	circulatory system	1478	6702	0.151875	0.0950841	1.16401	0.110205	1	1
chr1.173115604.T.G	rs17300100	G	Severity	CAV	G	-	796	Elevated prostate specific antigen [PSA]	genitourinary	174	8602	-1.65551	1.03649	0.190996	0.110215	1	1
chr6.52236941.T.C	rs763780	C	Protective	FCP	C	IL17F	654	Other and unspecified complications of birth; puerperium affecting management of mother	pregnancy complications	113	9346	-0.484104	0.303095	0.616249	0.110221	1	1
chrX.15564667.C.T	rs2074192	T	Severity (T allele); Severity for males > 50 y.o (T allele); Protective (C allele); Protective (CT genotype)	CAV	T	ACE2	574	Cholelithiasis and cholecystitis	digestive	190	9065	0.182394	0.114197	1.20009	0.110225	1	1
chr17.31410594.G.A	rs178840	G	Severity	CAV	G	RAB11FIP4	274.1	Gout	endocrine/metabolic	259	8157	-0.168395	0.105433	0.84502	0.110225	1	1
chr17.9267091.C.T	rs34761447	C	Severity	CAV	T	STX8	078	Viral warts & HPV	infectious diseases	325	6114	0.393489	0.246366	1.48214	0.110227	1	1
chr16.3500977.C.G	rs2301762	G	Severity	CAV	G	CLUAP1	070.2	Viral hepatitis B	infectious diseases	199	6162	0.752806	0.471345	2.12295	0.110234	1	1
chr1.206773552.T.C	rs1800896	C	Severity	FCP	C	IL10	241.1	Nontoxic uninodular goiter	endocrine/metabolic	386	7921	-0.132952	0.0832473	0.875507	0.11025	1	1
chr19.31533051.C.A	rs8105499	C	Severity	CAV	A	LINC02841	340	Migraine	neurological	387	7864	0.146108	0.0914864	1.15732	0.110255	1	1
chr12.47903511.T.C	rs11574018	C	Severity	CAV	C	VDR	079.9	Viremia, NOS	infectious diseases	139	6177	1.71824	1.07592	5.57472	0.110267	1	1
chr10.8988345.A.T	rs71481792	A	Severity	CAV	T	-	155	Cancer of liver and intrahepatic bile duct	neoplasms	102	8677	-0.345762	0.216508	0.707681	0.110267	1	1
chr5.86011821.T.G	rs4424029	G	Severity	CAV	G	-	599.3	Dysuria	genitourinary	393	6803	-0.144434	0.0904427	0.865512	0.110274	1	1
chr5.124614711.G.T	rs4240376	G	Severity	CAV	T	-	276	Disorders of fluid, electrolyte, and acid-base balance	endocrine/metabolic	800	8007	-0.130135	0.0814905	0.877977	0.110281	1	1
chr12.8608014.A.G	rs11613792	A	Severity	CAV	G	AICDA	252.1	Hyperparathyroidism	endocrine/metabolic	182	7713	-0.180031	0.112737	0.835245	0.110287	1	1
chr17.45714244.T.C	rs113661667	C	Risk factor	CAV-FE	C	LINC02210-CRHR1	726	Peripheral enthesopathies and allied syndromes	musculoskeletal	745	6772	-0.241353	0.151144	0.785564	0.110302	1	1
chr15.90879313.T.C	rs8039305	C	Risk factor	CAV-FE	T	FURIN	594.1	Calculus of kidney	genitourinary	199	8618	-0.227082	0.142211	0.796856	0.110311	1	1
chr21.41473715.C.A	rs2298661	A	Protective	CAV-FE	A	TMPRSS2	591	Urinary tract infection	genitourinary	577	7516	-0.122089	0.076459	0.885069	0.110312	1	1
chr1.35908500.C.T	rs2765013	C	Severity	CAV	T	AGO1	355.1	Chronic pain syndrome	neurological	193	8084	-0.169066	0.10588	0.844453	0.110318	1	1
chr5.77379593.G.A	rs7715119	A	Severity	CAV-FE	A	PDE8B	272	Disorders of lipoid metabolism	endocrine/metabolic	3260	5495	-0.0700088	0.0438442	0.932386	0.110319	1	1
chr12.47879112.A.G	rs2228570	AG genotype	Severity	CAV	A	VDR	278.4	Abnormal weight gain	endocrine/metabolic	149	5055	0.225222	0.141051	1.2526	0.110324	1	1
chr2.162267541.C.T	rs1990760	T	Risk factor; Severity	CAV	T	IFIH1	788	Syncope and collapse	symptoms	341	8818	0.169955	0.106441	1.18525	0.110332	1	1
chr3.148742201.A.C	rs5186	C	Severity	CAV	C	AGTR1	280	Iron deficiency anemias	hematopoietic	922	6210	0.175854	0.110136	1.19226	0.110333	1	1
chr9.87724615.A.G	rs3128509	A;G	Possible functional consequences	FCP + IP	A	CTSL	401.2	Hypertensive heart and/or renal disease	circulatory system	158	4037	-0.288167	0.180478	0.749636	0.110334	1	1
chr7.128954129.T.C	rs10488631	TCTA haplotype	Severity in European-Americans	CAV	C	IRF5	288.1	Decreased white blood cell count	hematopoietic	188	8210	-0.934976	0.585586	0.392595	0.110343	1	1
chr8.38963809.A.G	rs10808999	G	Severity	CAV	A	PLEKHA2	395.2	Nonrheumatic aortic valve disorders	circulatory system	169	8519	0.401995	0.251776	1.4948	0.110347	1	1
chr1.154454494.A.C	rs2228145	A	Risk factor	CAV	C	IL6R	580	Nephritis; nephrosis; renal sclerosis	genitourinary	229	7202	-0.252017	0.157856	0.777231	0.110378	1	1
chr4.106022043.T.C	rs11729561	T	Severity	CAV	C	-	626.12	Excessive or frequent menstruation	genitourinary	251	7242	0.319533	0.200148	1.37648	0.110381	1	1
chr6.41534945.A.C	rs1886814	C	Severity	CAV-FE	C	FOXP4-AS1	278.1	Obesity	endocrine/metabolic	2420	5489	0.103896	0.0650792	1.10949	0.110387	1	1
chrX.15600835.T.C	rs4646116	C	Risk factor	FCP + IP	C	ACE2	427.6	Premature beats	circulatory system	116	7068	1.77334	1.1108	5.89051	0.110388	1	1
chr21.33252612.A.G	rs2236757	A	Severity	CAV-FE	A	IFNAR2	627.1	Postmenopausal bleeding	genitourinary	190	6970	-0.218618	0.13694	0.803629	0.110389	1	1
chr12.52726315.TC.T	rs5798227	T	Risk factor	CAV	TC	-	459	Other disorders of circulatory system	circulatory system	234	8738	-0.234879	0.147126	0.790666	0.110389	1	1
chr10.36988942.A.G	rs2091431	G	Severity	CAV	A	-	292.3	Memory loss	mental disorders	197	8321	-0.217427	0.136198	0.804586	0.110398	1	1
chr17.49863303.C.T	rs77534576	T	Severity	CAV	T	-	296.22	Major depressive disorder	mental disorders	1412	5865	-0.546965	0.342631	0.578704	0.110407	1	1
chr13.41746691.T.A	rs10507497	A	Severity	CAV-FE	A	VWA8	569	Other disorders of intestine	digestive	201	8590	-0.202631	0.126935	0.81658	0.110414	1	1
chr1.206773552.T.C	rs1800896	C	Severity	FCP	C	IL10	274	Gout and other crystal arthropathies	endocrine/metabolic	310	9169	0.140744	0.0881671	1.15113	0.110416	1	1
chr19.24134099.G.A	rs10407383	A	Severity	CAV-FE	A	ZNF254	351	Other peripheral nerve disorders	neurological	356	8405	0.123332	0.0772615	1.13126	0.110423	1	1
chr21.41465040.G.A	rs17001042	A	Possible functional consequences	FCP + IP	A	TMPRSS2	591	Urinary tract infection	genitourinary	584	7640	0.156202	0.097853	1.16906	0.110424	1	1
chr1.244873270.T.C	rs12130553	C	Severity	CAV	T	-	250.4	Abnormal glucose	endocrine/metabolic	585	4627	-0.148432	0.0929883	0.862059	0.110435	1	1
chr13.112889041.C.T	rs9577175	T	Severity	CAV	T	ATP11A	729	Other disorders of soft tissues	musculoskeletal	418	6747	0.164156	0.10284	1.1784	0.110436	1	1
chr13.23084699.A.G	rs1984162	G	Severity	CAV	G	-	276.1	Electrolyte imbalance	endocrine/metabolic	752	7986	0.109084	0.0683409	1.11526	0.11045	1	1
chr10.52771482.G.A	rs5030737	A	Potential functional effect on protein	FCP + IP	A	MBL2	415.1	Acute pulmonary heart disease	circulatory system	259	9053	-1.60741	1.00705	0.200406	0.110454	1	1
chr4.111691870.C.T	rs112641600	C	Severity	CAV	T	-	565	Anal and rectal conditions	digestive	348	8529	0.253673	0.15893	1.28875	0.110459	1	1
chr17.34252769.A.G	rs1024611	G	Risk factor	CAV	G	CCL2	174	Breast cancer	neoplasms	295	8694	0.169067	0.105926	1.1842	0.110469	1	1
chr5.131995059.C.T	rs56162149	T	Severity	CAV-FE	C	ACSL6	411.2	Myocardial infarction	circulatory system	145	7629	0.218297	0.136777	1.24396	0.110487	1	1
chr4.67964168.T.A	rs720009	A	Possible functional consequences	FCP + IP	A	TMPRSS11A	427.7	Tachycardia NOS	circulatory system	191	6907	-0.231937	0.14533	0.792996	0.110504	1	1
chr18.69541156.T.C	rs12958013	T	Severity	CAV	C	DOK6	411.3	Angina pectoris	circulatory system	253	8002	-0.59963	0.375725	0.549015	0.110505	1	1
chrX.12889539.C.G	rs3853839	G	Severity; Risk factor	CAV-FE	G	TLR7	443.7	Peripheral angiopathy in diseases classified elsewhere	circulatory system	277	7579	0.200424	0.125593	1.22192	0.110529	1	1
chr10.8988345.A.T	rs71481792	A	Severity	CAV	T	-	479	Other upper respiratory disease	respiratory	380	6171	-0.17123	0.107304	0.842627	0.110546	1	1
chr9.3320390.C.A	rs72699049	A	Severity	CAV	A	RFX3	362.9	Retinal edema	sense organs	119	7771	0.852249	0.53408	2.34491	0.110548	1	1
chr6.147217556.A.G	rs116898161	G	Severity	CAV	G	STXBP5	743.11	Osteoporosis NOS	musculoskeletal	397	8649	-0.96646	0.605659	0.380427	0.110552	1	1
chr13.73984368.C.T	rs12871414	C	Severity	CAV	T	KLF12	591	Urinary tract infection	genitourinary	577	7479	-0.157852	0.0989268	0.853976	0.110569	1	1
chr11.2872637.A.G	rs10766439	A	Severity	CAV	A	-	288.1	Decreased white blood cell count	hematopoietic	180	7924	-0.210127	0.131706	0.810481	0.110618	1	1
chr17.8109899.C.T	rs151256885	T	Severity	CAV	T	ALOXE3	090	Sexually transmitted infections (not HIV or hepatitis)	infectious diseases	256	8867	-0.384059	0.240738	0.681091	0.110637	1	1
chr7.22728630.G.T	rs2066992	T	Protective	CAV-FE	T	IL6	327.41	Organic or persistent insomnia	neurological	150	7381	0.306441	0.192086	1.35858	0.110639	1	1
chr9.117713024.A.G	rs4986790	G	Severity	CAV	G	TLR4	440	Atherosclerosis	circulatory system	163	8018	0.296012	0.185553	1.34449	0.110645	1	1
chr4.111691870.C.T	rs112641600	C	Severity	CAV	T	-	771	Musculoskeletal symptoms referable to limbs	symptoms	434	7981	-0.281762	0.176631	0.754453	0.110667	1	1
chr9.21131628.G.C	rs12236000	G	Severity	CAV	C	-	272.13	Mixed hyperlipidemia	endocrine/metabolic	697	5567	-0.173887	0.10901	0.840392	0.110678	1	1
chr10.43519603.G.T	rs10793436	G	Severity	CAV	G	-	722.1	Displacement of intervertebral disc	musculoskeletal	190	7588	-0.172538	0.108169	0.841526	0.110696	1	1
chr18.6461231.C.G	rs11659676	G	Severity	CAV-FE	C	RPL6P27	318	Tobacco use disorder	mental disorders	1318	6458	-0.0695506	0.0436034	0.932813	0.110696	1	1
chr13.73984368.C.T	rs12871414	C	Severity	CAV	T	KLF12	558	Noninfectious gastroenteritis	digestive	152	6755	-0.304872	0.191136	0.737218	0.1107	1	1
chr4.44416575.T.C	rs35540967	C	Severity	CAV	C	KCTD8	396	Abnormal heart sounds	circulatory system	303	8509	0.481883	0.302116	1.61912	0.110707	1	1
chr7.22548762.C.T	rs13227460	T	Severity	CAV	T	STEAP1B	440	Atherosclerosis	circulatory system	163	7906	0.321228	0.201402	1.37882	0.110722	1	1
chr11.784340.C.G	rs7104929	G	Severity	CAV-FE	G	-	276.13	Hyperpotassemia	endocrine/metabolic	341	7924	-0.196869	0.123433	0.821298	0.110724	1	1
chr5.77379593.G.A	rs7715119	A	Severity	CAV-FE	A	PDE8B	771.1	Swelling of limb	symptoms	413	7899	-0.150176	0.094158	0.860556	0.110726	1	1
chr18.69541156.T.C	rs12958013	T	Severity	CAV	C	DOK6	721	Spondylosis and allied disorders	musculoskeletal	590	7949	0.296256	0.18576	1.34481	0.11075	1	1
chr8.97128242.T.C	rs7817272	C	Severity	CAV	C	CPQ	532	Dysphagia	digestive	302	6801	0.138009	0.086537	1.14799	0.110758	1	1
chr11.611919.C.G	rs702966	C	Severity in African-Americans	CAV	C	PHRF1	627	Menopausal and postmenopausal disorders	genitourinary	471	7392	-0.11376	0.0713331	0.892472	0.110763	1	1
chr6.18015216.C.T	rs140247774	T	Severity	CAV	T	-	250.25	Diabetes type 2 with peripheral circulatory disorders	endocrine/metabolic	337	5970	-0.952749	0.597422	0.385679	0.110764	1	1
chr10.43519603.G.T	rs10793436	G	Severity	CAV	G	-	195	Cancer, suspected or other	neoplasms	126	8051	0.20595	0.129142	1.22869	0.110768	1	1
chr17.16948873.A.G	rs34557412	G	Severity	CAV	G	TNFRSF13B	250	Diabetes mellitus	endocrine/metabolic	2640	5987	0.838343	0.525759	2.31253	0.110815	1	1
chr9.131672331.T.G	rs12551879	G	Severity	CAV	G	RAPGEF1	571	Chronic liver disease and cirrhosis	digestive	503	8097	0.192136	0.120499	1.21184	0.110822	1	1
chrX.12886851.C.T	rs5743781	T	Severity; Severity for males	CAV-FE	T	TLR7	459	Other disorders of circulatory system	circulatory system	234	8754	1.81777	1.14011	6.15814	0.110851	1	1
chr6.30887474.G.A	rs4618569	AG genotype	Severity	CAV	A	DDR1	241	Nontoxic nodular goiter	endocrine/metabolic	621	7928	-0.110469	0.0692921	0.895414	0.11088	1	1
chr5.124614711.G.T	rs4240376	G	Severity	CAV	T	-	687	Symptoms affecting skin	dermatologic	121	6830	0.278848	0.174909	1.32161	0.110882	1	1
chr6.105878879.T.A	rs9386484	T	Severity	CAV	A	-	735	Acquired foot deformities	musculoskeletal	295	6864	-0.145488	0.0912587	0.8646	0.110882	1	1
chr2.167953627.G.A	rs7595310	A	Severity	CAV-FE	G	STK39	292.3	Memory loss	mental disorders	200	8303	0.18451	0.115738	1.20263	0.11089	1	1
chr6.31575254.G.A	rs1800629	A	Risk factor*Conflicting; Severity*Conflicting; Protective*Conflicting	CAV-FE	A	TNF	241	Nontoxic nodular goiter	endocrine/metabolic	624	7927	0.140577	0.0881803	1.15094	0.11089	1	1
chr6.31575254.G.A	rs1800629	A	Risk factor*Conflicting; Severity*Conflicting; Protective*Conflicting	CAV-FE	A	TNF	278	Overweight, obesity and other hyperalimentation	endocrine/metabolic	2880	5516	-0.0827051	0.0518786	0.920623	0.11089	1	1
chr19.31533051.C.A	rs8105499	C	Severity	CAV	A	LINC02841	442	Other aneurysm	circulatory system	149	7873	0.227235	0.142539	1.25512	0.110891	1	1
chr6.52236941.T.C	rs763780	C	Protective	FCP	C	IL17F	362.9	Retinal edema	sense organs	119	7795	-0.463416	0.290691	0.629131	0.110894	1	1
chr1.161517662.T.C	rs72717040	C	Risk factor	FCP + IP	C	FCGR2A	287.3	Thrombocytopenia	hematopoietic	187	8671	0.547224	0.343264	1.72845	0.110896	1	1
chr4.67964168.T.A	rs720009	A	Possible functional consequences	FCP + IP	A	TMPRSS11A	285	Other anemias	hematopoietic	1777	6075	-0.0833869	0.0523082	0.919995	0.110904	1	1
chr5.96909661.C.T	rs150892504	T	Severity	CAV	T	ERAP2	345.3	Convulsions	neurological	214	8404	1.70767	1.07124	5.51608	0.110913	1	1
chr3.101705614.T.C	rs11919389	C	Risk factor	CAV	C	PDCL3P4	345	Epilepsy, recurrent seizures, convulsions	neurological	310	8353	-0.152753	0.0958249	0.858341	0.110916	1	1
chr16.78590128.A.G	rs72803978	A	Severity	CAV	G	WWOX	728.7	Fasciitis	musculoskeletal	198	6808	0.603304	0.378469	1.82815	0.110921	1	1
chr6.45737076.T.A	rs16873740	A	Severity	CAV	A	-	783	Fever of unknown origin	symptoms	172	9002	-0.230254	0.144447	0.794332	0.110927	1	1
chr4.71762286.C.T	rs113574864	T	Severity	CAV	T	GC	244.2	Acquired hypothyroidism	endocrine/metabolic	136	7827	-0.342789	0.215051	0.709788	0.110938	1	1
chrX.15566297.A.G	rs4646179	G	Severity	CAV	G	ACE2	433.1	Occlusion and stenosis of precerebral arteries	circulatory system	141	8617	0.366179	0.229728	1.44221	0.110943	1	1
chr19.24134099.G.A	rs10407383	A	Severity	CAV-FE	A	ZNF254	227	Benign neoplasm of other endocrine glands and related structures	neoplasms	116	9368	-0.216401	0.135764	0.805412	0.110948	1	1
chrX.15564142.G.A	rs147311723	A	Severity	CAV	A	ACE2	070.2	Viral hepatitis B	infectious diseases	199	6174	0.6829	0.428444	1.97961	0.110957	1	1
chr21.41509390.C.G	rs12626358	G	Possible functional consequences	FCP + IP	G	TMPRSS2	706.8	Other specified diseases of sebaceous glands	dermatologic	442	7547	-0.129987	0.081554	0.878107	0.110964	1	1
chr9.133257521.T.TC	rs8176719	TC	Severity; Risk factor	CAV-FE	TC	ABO	269	Proteinuria	endocrine/metabolic	490	8675	0.111876	0.0701934	1.11837	0.110975	1	1
chr6.31575324.G.A	rs361525	G	Severity	CAV-FE	A	TNF	512.7	Shortness of breath	respiratory	1837	5206	0.159619	0.100154	1.17306	0.110994	1	1
chr3.141689849.A.G	rs6440031	G	Severity	CAV	A	LINC02618	070	Viral hepatitis	infectious diseases	1028	5520	-0.252508	0.158437	0.77685	0.110994	1	1
chr4.107694523.TG.T	rs70947091	T	Severity	CAV-FE	T	PAPSS1	627.1	Postmenopausal bleeding	genitourinary	200	7315	-0.283018	0.177584	0.753507	0.111001	1	1
chr17.35880776.C.T	rs2107538	T	Risk factor; Severity	FCP	T	CCL5	244.4	Hypothyroidism NOS	endocrine/metabolic	429	7845	0.114223	0.0716722	1.121	0.111006	1	1
chr10.130802064.T.G	rs12253652	G	Severity	CAV	G	-	690	Erythematosquamous dermatosis	dermatologic	139	7525	-0.256923	0.161216	0.773428	0.111013	1	1
chr10.130802064.T.G	rs12253652	G	Severity	CAV	G	-	690.1	Seborrheic dermatitis	dermatologic	139	7525	-0.256923	0.161216	0.773428	0.111013	1	1
chr11.320772.A.G	rs12252	G	Severity; Risk factor	CAV	G	IFITM3	707	Chronic ulcer of skin	dermatologic	293	8077	0.154377	0.0968751	1.16693	0.111033	1	1
chr21.41426103.C.A	rs17000900	A	Severity	CAV-FE	A	MX1	375.1	Dry eyes	sense organs	446	7865	0.133895	0.0840246	1.14327	0.111043	1	1
chr8.97128242.T.C	rs7817272	C	Severity	CAV	C	CPQ	379	Other disorders of eye	sense organs	325	7956	0.133422	0.083733	1.14273	0.111065	1	1
chr1.155197995.A.G	rs41264915	A	Severity	CAV-FE	G	THBS3	530	Diseases of esophagus	digestive	1866	6776	0.0704655	0.0442248	1.07301	0.111082	1	1
chr2.162044379.C.T	rs3788979	T	Risk factor	CAV	T	DPP4	724	Other and unspecified disorders of back	musculoskeletal	189	7796	-0.33828	0.212308	0.712996	0.111083	1	1
chr12.106231175.T.A	rs12823094	A	Severity	CAV	A	-	586	Other disorders of the kidney and ureters	genitourinary	484	6972	0.238074	0.149424	1.2688	0.111098	1	1
chr13.22495675.AG.A	rs10714879	A	Severity	CAV	A	-	110.1	Dermatophytosis	infectious diseases	868	6942	-0.113217	0.071062	0.892957	0.111112	1	1
chr1.46309111.A.G	rs41292543	G	Severity	CAV-FE	G	UQCRH	628	Ovarian cyst	genitourinary	104	7398	0.707636	0.444173	2.02919	0.111126	1	1
chr17.31410594.G.A	rs178840	G	Severity	CAV	G	RAB11FIP4	454	Varicose veins	circulatory system	247	6862	0.161327	0.101264	1.17507	0.111131	1	1
chr19.35687796.G.A	rs77127536	A	Severity	CAV	A	TYMSP2	514.2	Solitary pulmonary nodule	respiratory	308	8726	0.168216	0.105591	1.18319	0.111139	1	1
chr1.87162490.C.T	rs10873821	C	Severity	CAV	C	LINC01140	443	Peripheral vascular disease	circulatory system	781	7956	0.0898321	0.05639	1.09399	0.111149	1	1
chr19.24134099.G.A	rs10407383	A	Severity	CAV-FE	A	ZNF254	386.9	Dizziness and giddiness (Light-headedness and vertigo)	sense organs	696	8001	-0.0911084	0.0571958	0.912919	0.111178	1	1
chr9.33426577.A.G	rs10813976	G	Severity	CAV	G	-	473.4	Voice disturbance	respiratory	210	6281	0.227375	0.142743	1.2553	0.111182	1	1
chr13.112889041.C.T	rs9577175	T	Severity	CAV	T	ATP11A	512.8	Cough	respiratory	1310	5151	0.104954	0.0658892	1.11066	0.111187	1	1
chr1.244873270.T.C	rs12130553	C	Severity	CAV	T	-	714	Rheumatoid arthritis and other inflammatory polyarthropathies	musculoskeletal	198	7014	-0.251156	0.157674	0.777901	0.111187	1	1
chr3.1052111.C.G	rs1504061	G	Severity	CAV	G	-	721	Spondylosis and allied disorders	musculoskeletal	590	7895	-0.187621	0.117793	0.828929	0.111203	1	1
chr21.41464802.A.G	rs462574	A	Possible functional consequences	FCP + IP	A	TMPRSS2	296.1	Bipolar	mental disorders	201	5787	-0.22208	0.139441	0.800851	0.111238	1	1
chr4.107694523.TG.T	rs70947091	T	Severity	CAV-FE	T	PAPSS1	514	Abnormal findings examination of lungs	respiratory	260	8724	-0.24208	0.152004	0.784993	0.111251	1	1
chr14.94566450.G.A	rs2093266	A	Risk factor for acute kidney injury	CAV	A	SERPINA4	627	Menopausal and postmenopausal disorders	genitourinary	468	7335	-0.139194	0.0874013	0.870059	0.111253	1	1
chr6.31575324.G.A	rs361525	G	Severity	CAV-FE	A	TNF	745	Pain in joint	musculoskeletal	2656	5254	0.138426	0.0869207	1.14846	0.111261	1	1
chr17.42362183.A.G	rs744166	G	Risk factor; Severity	CAV	A	STAT3	269	Proteinuria	endocrine/metabolic	492	8687	-0.117633	0.0738667	0.889022	0.111271	1	1
chr6.18015216.C.T	rs140247774	T	Severity	CAV	T	-	475.9	Postnasal drip	respiratory	221	6297	-1.14128	0.716692	0.319411	0.111289	1	1
chr3.148742201.A.C	rs5186	C	Severity	CAV	C	AGTR1	740.9	Osteoarthrosis NOS	musculoskeletal	825	7204	0.187664	0.117852	1.20643	0.111301	1	1
chr1.35908500.C.T	rs2765013	C	Severity	CAV	T	AGO1	705	Disorders of sweat glands	dermatologic	103	7415	-0.232768	0.146178	0.792337	0.111303	1	1
chr1.156125675.T.C	rs581342	C	Severity	CAV	T	LMNA	306	Other mental disorder	mental disorders	203	5763	-0.173324	0.108849	0.840865	0.111308	1	1
chr7.107967457.C.T	rs2237698	T	Severity	CAV	T	LAMB1	276.13	Hyperpotassemia	endocrine/metabolic	344	8002	-0.275966	0.173316	0.758839	0.111324	1	1
chr6.52200448.A.G	rs13192246	G	Severity	CAV	G	-	287	Purpura and other hemorrhagic conditions	hematopoietic	197	8590	-0.226583	0.142304	0.797253	0.11133	1	1
chr5.32750877.T.C	rs1173773	C	Protective	CAV	T	NPR3	765	Cervical radiculitis	symptoms	304	7448	0.137762	0.086525	1.1477	0.111347	1	1
chr21.41509390.C.G	rs12626358	G	Possible functional consequences	FCP + IP	G	TMPRSS2	411.3	Angina pectoris	circulatory system	253	7867	-0.172017	0.108044	0.841965	0.111363	1	1
chr3.146517122.G.A	rs343320	A	Severity	CAV-FE	A	PLSCR1	286.2	Encounter for long-term (current) use of anticoagulants	hematopoietic	197	8705	0.560179	0.351855	1.75099	0.111368	1	1
chr9.33426577.A.G	rs10813976	G	Severity	CAV	G	-	340	Migraine	neurological	390	7955	0.173821	0.109179	1.18984	0.11137	1	1
chr19.24134099.G.A	rs10407383	A	Severity	CAV-FE	A	ZNF254	722	Intervertebral disc disorders	musculoskeletal	362	7991	-0.123864	0.077803	0.8835	0.111379	1	1
chr1.3081749.G.A	rs12745140	A	Severity	CAV	A	PRDM16	512.7	Shortness of breath	respiratory	1829	5171	0.256451	0.161087	1.29234	0.111384	1	1
chr10.8988345.A.T	rs71481792	A	Severity	CAV	T	-	053	Herpes zoster	infectious diseases	211	6048	0.205114	0.128844	1.22766	0.111394	1	1
chr9.21131628.G.C	rs12236000	G	Severity	CAV	C	-	605	Erectile dysfunction [ED]	genitourinary	555	8116	0.189839	0.119253	1.20906	0.111407	1	1
chr5.157106730.T.C	rs35960726	C	Severity	CAV	C	HAVCR2	596	Other disorders of bladder	genitourinary	188	9212	1.70707	1.0724	5.51277	0.111427	1	1
chr14.102356233.A.G	rs11160678	G	Severity	CAV	G	CINP	250.6	Polyneuropathy in diabetes	endocrine/metabolic	216	5869	-0.18735	0.1177	0.829154	0.11144	1	1
chr1.155175305.G.A	rs7528026	A	Severity	CAV	A	TRIM46	110.1	Dermatophytosis	infectious diseases	881	7122	0.461286	0.289799	1.58611	0.111443	1	1
chr14.55263686.C.T	rs10140801	T	Severity	CAV-FE	C	FBXO34-AS1	286	Coagulation defects	hematopoietic	170	8654	-0.265278	0.16666	0.766992	0.111445	1	1
chr18.6461231.C.G	rs11659676	G	Severity	CAV-FE	C	RPL6P27	197	Chemotherapy	neoplasms	380	7730	0.118959	0.0747369	1.12632	0.11145	1	1
chr15.34253720.A.G	rs2705343	G	Severity	CAV-FE	G	SLC12A6	318	Tobacco use disorder	mental disorders	1404	7073	-0.101236	0.0636036	0.90372	0.111459	1	1
chr13.22495675.AG.A	rs10714879	A	Severity	CAV	A	-	426.7	Abnormal electrocardiogram [ECG] [EKG]	circulatory system	227	6893	-0.218504	0.137281	0.80372	0.111461	1	1
chr12.47844974.A.G	rs731236	AG and AA genotype	Severity	CAV	G	VDR	300.1	Anxiety disorder	mental disorders	843	5861	-0.0936934	0.0588678	0.910562	0.111477	1	1
chr14.76832814.C.CT	rs34279101	CT	Severity	CAV	CT	LRRC74A	428.1	Congestive heart failure (CHF) NOS	circulatory system	363	7890	-0.158019	0.0992852	0.853834	0.111483	1	1
chr21.41426103.C.A	rs17000900	A	Severity	CAV-FE	A	MX1	714	Rheumatoid arthritis and other inflammatory polyarthropathies	musculoskeletal	253	8772	-0.191358	0.12024	0.825837	0.111503	1	1
chr8.38963809.A.G	rs10808999	G	Severity	CAV	A	PLEKHA2	296	Mood disorders	mental disorders	1589	5868	0.167032	0.104958	1.18179	0.111514	1	1
chr21.41509390.C.G	rs12626358	G	Possible functional consequences	FCP + IP	G	TMPRSS2	585	Renal failure	genitourinary	1345	7041	-0.0805663	0.050626	0.922594	0.111519	1	1
chr8.124324323.T.C	rs72711165	C	Severity	CAV-FE	C	TMEM65	596.5	Functional disorders of bladder	genitourinary	156	9195	0.42608	0.26778	1.53124	0.111575	1	1
chr6.32623820.T.C	rs9271609	T	Severity	CAV	C	HLA-DQA1	721	Spondylosis and allied disorders	musculoskeletal	598	8036	-0.124721	0.0783839	0.882743	0.111575	1	1
chr15.60810211.C.T	rs341419	T	Severity	CAV-FE	T	RORA	250.25	Diabetes type 2 with peripheral circulatory disorders	endocrine/metabolic	318	5681	0.146082	0.0918127	1.15729	0.111589	1	1
chr1.169597075.C.T	rs6127	T	Severity in males	CAV	C	SELP	741.2	Stiffness of joint	musculoskeletal	398	8442	-0.165518	0.104029	0.847454	0.111592	1	1
chr2.167953627.G.A	rs7595310	A	Severity	CAV-FE	G	STK39	840	Sprains and strains	injuries & poisonings	113	8582	0.236574	0.148688	1.2669	0.111592	1	1
chr10.52340585.A.T	rs1441121	T	Severity	CAV	A	-	611	Abnormal findings on mammogram or breast exam	genitourinary	553	7672	-0.160557	0.100912	0.851669	0.111595	1	1
chr11.784340.C.G	rs7104929	G	Severity	CAV-FE	G	-	698	Pruritus and related conditions	dermatologic	323	8752	-0.198375	0.124681	0.820062	0.111596	1	1
chr14.76832814.C.CT	rs34279101	CT	Severity	CAV	CT	LRRC74A	425	Cardiomyopathy	circulatory system	261	8855	-0.182691	0.114824	0.833025	0.111596	1	1
chr10.52771466.C.T	rs1800451	T	Potential functional effect on protein	FCP + IP	T	MBL2	447	Other disorders of arteries and arterioles	circulatory system	117	7885	0.246583	0.154989	1.27964	0.111617	1	1
chr7.128938247.T.G	rs10488631	TCTA haplotype	Severity in European-Americans	CAV	T	IRF5	367	Disorders of refraction and accommodation; blindness and low vision	sense organs	448	8041	0.112133	0.0704814	1.11866	0.11162	1	1
chrX.15581240.G.A	rs147464721	A	Severity	CAV	A	ACE2	411	Ischemic Heart Disease	circulatory system	1028	8082	0.510162	0.320673	1.66556	0.11163	1	1
chr5.180810828.C.T	rs113791144	T	Severity	CAV	T	-	285.21	Anemia in chronic kidney disease	hematopoietic	196	6195	-0.478711	0.300906	0.619581	0.111632	1	1
chr16.78590128.A.G	rs72803978	A	Severity	CAV	G	WWOX	764	Sciatica	symptoms	591	7553	-0.586595	0.368719	0.556218	0.111632	1	1
chr1.35908500.C.T	rs2765013	C	Severity	CAV	T	AGO1	357	Inflammatory and toxic neuropathy	neurological	350	8341	-0.127044	0.0798573	0.880695	0.111635	1	1
chr6.32623820.T.C	rs9271609	T	Severity	CAV	C	HLA-DQA1	411.2	Myocardial infarction	circulatory system	150	8099	-0.252242	0.158557	0.777056	0.11164	1	1
chr12.6845711.C.T	rs5443	T	protective	CAV	C	CDCA3	740.1	Osteoarthritis; localized	musculoskeletal	1215	7204	-0.0895155	0.0562685	0.914374	0.111641	1	1
chr6.31153649.G.A	rs143334143	A	Severity; Risk factor	CAV-FE	A	CCHCR1	174	Breast cancer	neoplasms	297	8728	-0.359061	0.225704	0.698331	0.111644	1	1
chr11.784340.C.G	rs7104929	G	Severity	CAV-FE	G	-	249	Secondary diabetes mellitus	endocrine/metabolic	387	5911	0.167609	0.105364	1.18247	0.111663	1	1
chr1.230710048.A.G	rs699	G	Severity	CAV	A	AGT	362	Other retinal disorders	sense organs	463	7796	0.15197	0.0955343	1.16413	0.111667	1	1
chr16.78590128.A.G	rs72803978	A	Severity	CAV	G	WWOX	386	Vertiginous syndromes and other disorders of vestibular system	sense organs	125	8020	0.702984	0.441931	2.01977	0.111675	1	1
chr6.30887474.G.A	rs4618569	AG genotype	Severity	CAV	A	DDR1	694	Dyschromia and Vitiligo	dermatologic	188	7874	0.180685	0.11359	1.19804	0.111681	1	1
chr2.167953627.G.A	rs7595310	A	Severity	CAV-FE	G	STK39	241.1	Nontoxic uninodular goiter	endocrine/metabolic	385	7763	0.135286	0.0850492	1.14486	0.111681	1	1
chr17.9267091.C.T	rs34761447	C	Severity	CAV	T	STX8	340	Migraine	neurological	389	7939	-0.548679	0.344935	0.577712	0.111683	1	1
chr9.3320390.C.A	rs72699049	A	Severity	CAV	A	RFX3	611.1	Abnormal mammogram	genitourinary	490	7934	-0.949211	0.596739	0.387046	0.111685	1	1
chr13.73984368.C.T	rs12871414	C	Severity	CAV	T	KLF12	628	Ovarian cyst	genitourinary	103	7236	-0.40394	0.253948	0.667684	0.111691	1	1
chr22.24011037.T.C	rs11090305	C	Severity	CAV	C	-	741	Symptoms and disorders of the joints	musculoskeletal	563	7700	0.100889	0.0634274	1.10615	0.111693	1	1
chr6.52236941.T.C	rs763780	C	Protective	FCP	C	IL17F	771.1	Swelling of limb	symptoms	421	8095	0.19306	0.12138	1.21296	0.111711	1	1
chr6.12216733.A.G	rs10755709	A	Severity	CAV	G	-	947	Urticaria	dermatologic	113	7196	-0.237111	0.149075	0.788903	0.111712	1	1
chr5.123497022.T.C	rs62377777	T	Severity	CAV	C	-	275.5	Disorders of calcium/phosphorus metabolism	endocrine/metabolic	100	8867	0.246108	0.154735	1.27904	0.111719	1	1
chr16.85959043.C.T	rs12444486	C	Severity in African-Americans	CAV	C	-	701	Other hypertrophic and atrophic conditions of skin	dermatologic	221	8071	-0.157706	0.099155	0.854101	0.111723	1	1
chr22.49281538.G.A	rs62220604	G	Severity	CAV	A	-	761	Cervicalgia	symptoms	577	8318	-0.271338	0.170601	0.762359	0.111727	1	1
chr11.1219991.G.T	rs35705950	T	Protective	CAV	T	MUC5B	338	Pain	neurological	1920	6563	0.223503	0.140525	1.25045	0.111727	1	1
chr1.244873270.T.C	rs12130553	C	Severity	CAV	T	-	496.21	Obstructive chronic bronchitis	respiratory	161	5452	-0.284475	0.178866	0.752409	0.111736	1	1
chr4.166008836.A.T	rs17047200	TT genotype	Severity (TT genotype)*Conflicting; Risk factor (AA genotype)*Conflicting	CAV	T	TLL1	585.33	Chronic Kidney Disease, Stage III	genitourinary	109	6956	-0.259746	0.163318	0.771247	0.111737	1	1
chr17.31410594.G.A	rs178840	G	Severity	CAV	G	RAB11FIP4	110.1	Dermatophytosis	infectious diseases	798	6316	0.0947115	0.0595526	1.09934	0.111748	1	1
chr9.133257521.T.TC	rs8176719	TC	Severity; Risk factor	CAV-FE	TC	ABO	250.2	Type 2 diabetes	endocrine/metabolic	2602	5955	0.0612777	0.0385315	1.06319	0.111761	1	1
chr22.24011037.T.C	rs11090305	C	Severity	CAV	C	-	338.2	Chronic pain	neurological	1670	6014	0.0648636	0.0407872	1.06701	0.111769	1	1
chrX.15587729.C.T	rs4646140	T	Severity	CAV	T	ACE2	008.5	Bacterial enteritis	infectious diseases	120	9145	0.307385	0.19329	1.35986	0.111772	1	1
chr7.117559590.ATCT.A	rs113993960	A	Severity	CAV	A	CFTR	561	Symptoms involving digestive system	digestive	814	6908	0.684655	0.430529	1.98309	0.111775	1	1
chr4.69615987.C.T	rs7688383	T	Loss of smell and taste	CAV	T	UGT2A1	433.3	Cerebral ischemia	circulatory system	191	8308	0.175774	0.110532	1.19217	0.111778	1	1
chr21.41494374.C.T	rs114363287	T	Risk factor	CAV	T	TMPRSS2	411	Ischemic Heart Disease	circulatory system	1027	8086	-0.69381	0.436297	0.499669	0.111785	1	1
chr4.71762286.C.T	rs113574864	T	Severity	CAV	T	GC	215	Other benign neoplasm of connective and other soft tissue	neoplasms	191	8862	-0.280339	0.17629	0.755527	0.111785	1	1
chr5.132485305.G.A	rs17622656	A	Risk factor	FCP + IP	A	IRF1	771.1	Swelling of limb	symptoms	420	8059	-0.240131	0.151011	0.786525	0.111801	1	1
chr17.34252769.A.G	rs1024611	G	Risk factor	CAV	G	CCL2	165	Cancer within the respiratory system	neoplasms	105	9447	0.267046	0.167942	1.3061	0.11181	1	1
chr17.34252769.A.G	rs1024611	G	Risk factor	CAV	G	CCL2	165.1	Cancer of bronchus; lung	neoplasms	105	9447	0.267046	0.167942	1.3061	0.11181	1	1
chr10.36988942.A.G	rs2091431	G	Severity	CAV	A	-	726.1	Enthesopathy	musculoskeletal	390	6682	0.14307	0.0899769	1.15381	0.111818	1	1
chr2.167953627.G.A	rs7595310	A	Severity	CAV-FE	G	STK39	110	Dermatophytosis / Dermatomycosis	infectious diseases	922	6981	0.0896581	0.0563867	1.0938	0.111822	1	1
chr11.1219991.G.T	rs35705950	T	Protective	CAV	T	MUC5B	365.1	Open-angle glaucoma	sense organs	103	7868	0.624954	0.393073	1.86816	0.111853	1	1
chr1.35908500.C.T	rs2765013	C	Severity	CAV	T	AGO1	689	Disorder of skin and subcutaneous tissue NOS	dermatologic	157	8645	-0.187122	0.117695	0.829342	0.111859	1	1
chr1.161544752.A.C	rs396991	C	Severity	CAV-FE	C	FCGR3A	427.3	Other specified cardiac dysrhythmias	circulatory system	119	6423	-0.235784	0.148303	0.789951	0.111861	1	1
chr4.111691870.C.T	rs112641600	C	Severity	CAV	T	-	293.1	Swelling, mass, or lump in head and neck [Space-occupying lesion, intracranial NOS]	mental disorders	121	9043	0.400952	0.252195	1.49325	0.111869	1	1
chrX.12889539.C.G	rs3853839	G	Severity; Risk factor	CAV-FE	G	TLR7	426.92	Cardiac defibrillator in situ	circulatory system	117	6670	-0.376725	0.236957	0.686105	0.11187	1	1
chr17.9267091.C.T	rs34761447	C	Severity	CAV	T	STX8	274.11	Gouty arthropathy	endocrine/metabolic	124	9098	-1.60484	1.00947	0.200921	0.111884	1	1
chrX.15603134.G.A	rs7885856	G;A	Possible functional consequences	FCP + IP	A	ACE2	379.2	Disorders of vitreous body	sense organs	287	7960	0.232724	0.146389	1.26203	0.111889	1	1
chr7.22728408.A.G	rs2069837	G	Severity	CAV-FE	G	IL6	690	Erythematosquamous dermatosis	dermatologic	146	7877	0.264812	0.16658	1.30319	0.111903	1	1
chr7.22728408.A.G	rs2069837	G	Severity	CAV-FE	G	IL6	690.1	Seborrheic dermatitis	dermatologic	146	7877	0.264812	0.16658	1.30319	0.111903	1	1
chr4.153687301.A.G	rs1898830	G	Severity; Risk factor	CAV	G	TLR2	401.3	Other hypertensive complications	circulatory system	195	4126	0.239783	0.150838	1.27097	0.111908	1	1
chr21.41507982.C.A	rs75603675	A	Protective*Conflicting; Risk factor*Conflicting; Severity*Conflicting	CAV	A	TMPRSS2	379	Other disorders of eye	sense organs	316	7621	-0.143949	0.0905529	0.865932	0.11191	1	1
chr20.23046984.T.C	rs1042580	C	Severity	CAV	C	THBD	514	Abnormal findings examination of lungs	respiratory	262	8812	-0.181828	0.114383	0.833745	0.111917	1	1
chr13.73984368.C.T	rs12871414	C	Severity	CAV	T	KLF12	706	Diseases of sebaceous glands	dermatologic	746	7571	0.127835	0.0804223	1.13637	0.111937	1	1
chrX.15587729.C.T	rs4646140	T	Severity	CAV	T	ACE2	599.4	Urinary incontinence	genitourinary	412	6841	0.182518	0.114825	1.20024	0.11194	1	1
chr11.320772.A.G	rs12252	G	Severity; Risk factor	CAV	G	IFITM3	840	Sprains and strains	injuries & poisonings	106	7812	0.247852	0.155934	1.28127	0.111955	1	1
chr15.60902209.A.G	rs4774377	G	Risk factor	CAV-FE	G	RORA	110.11	Dermatophytosis of nail	infectious diseases	621	6933	0.109169	0.068687	1.11535	0.111978	1	1
chr22.43928847.C.G	rs738409	G	Protective*Conflicting; Severity*Conflicting	CAV	G	PNPLA3	287	Purpura and other hemorrhagic conditions	hematopoietic	198	8661	-0.25809	0.162386	0.772526	0.111979	1	1
chr3.38894643.C.T	rs33985936	T	Severity	CAV	T	SCN11A	366.2	Senile cataract	sense organs	602	8130	-0.164562	0.103545	0.848265	0.111998	1	1
chr19.35687796.G.A	rs77127536	A	Severity	CAV	A	TYMSP2	789	Nausea and vomiting	symptoms	478	8301	0.137989	0.0868257	1.14796	0.112	1	1
chr3.101705614.T.C	rs11919389	C	Risk factor	CAV	C	PDCL3P4	614	Inflammatory diseases of female pelvic organs	genitourinary	340	8617	-0.150283	0.0945657	0.860465	0.112018	1	1
chr14.80203237.T.C	rs225014	C	Severity	CAV	C	DIO2	054	Herpes simplex	infectious diseases	321	5867	-0.132747	0.0835347	0.875687	0.112033	1	1
chr7.54580201.A.C	rs622568	C	Severity; Risk factor	CAV-FE	C	-	707	Chronic ulcer of skin	dermatologic	324	8967	-0.132085	0.0831183	0.876267	0.112034	1	1
chr19.35687796.G.A	rs77127536	A	Severity	CAV	A	TYMSP2	110.1	Dermatophytosis	infectious diseases	874	7047	0.105623	0.0664677	1.1114	0.11204	1	1
chr21.33252612.A.G	rs2236757	A	Severity	CAV-FE	A	IFNAR2	577	Diseases of pancreas	digestive	123	8853	-0.267527	0.168353	0.76527	0.112042	1	1
chr1.169597075.C.T	rs6127	T	Severity in males	CAV	C	SELP	260.6	Anorexia	endocrine/metabolic	124	5971	-0.316363	0.199104	0.728795	0.112076	1	1
chr11.71456403.G.T	rs12785878	G	Severity	CAV	T	NADSYN1	580	Nephritis; nephrosis; renal sclerosis	genitourinary	230	7230	-0.205696	0.129455	0.814081	0.112076	1	1
chr19.39248147.C.T	rs12979860	C	Severity (C allele)*Conflicting; Risk factor (T allele)*Conflicting	CAV	C	IFNL4	459	Other disorders of circulatory system	circulatory system	234	8757	-0.158325	0.0996443	0.853572	0.112083	1	1
chr6.12216733.A.G	rs10755709	A	Severity	CAV	G	-	796	Elevated prostate specific antigen [PSA]	genitourinary	176	8274	0.194623	0.122494	1.21485	0.112097	1	1
chrX.15566297.A.G	rs4646179	G	Severity	CAV	G	ACE2	379	Other disorders of eye	sense organs	326	7937	0.255703	0.160937	1.29137	0.112097	1	1
chr10.52771482.G.A	rs5030737	A	Potential functional effect on protein	FCP + IP	A	MBL2	368	Visual disturbances	sense organs	313	8487	-1.13881	0.716768	0.320199	0.112101	1	1
chr5.131995059.C.T	rs56162149	T	Severity	CAV-FE	C	ACSL6	350.1	Abnormal involuntary movements	neurological	250	7427	0.167747	0.10558	1.18264	0.112103	1	1
chr19.52830722.G.A	rs10411226	G	Severity	CAV	G	ZNF28	269	Proteinuria	endocrine/metabolic	400	6699	0.121546	0.0765032	1.12924	0.112112	1	1
chr11.1219991.G.T	rs35705950	T	Protective	CAV	T	MUC5B	790.6	Other abnormal blood chemistry	symptoms	800	7751	-0.391478	0.246412	0.676057	0.112125	1	1
chr7.128938247.T.G	rs10488631	TCTA haplotype	Severity in European-Americans	CAV	T	IRF5	300.11	Generalized anxiety disorder	mental disorders	220	5776	-0.161687	0.101774	0.850708	0.112132	1	1
chr4.5820150.T.C	rs3774881	T	Severity	CAV	T	CRMP1	174.11	Malignant neoplasm of female breast	neoplasms	208	7085	0.180102	0.113366	1.19734	0.112135	1	1
chr1.161544752.A.C	rs396991	C	Severity	CAV-FE	C	FCGR3A	626	Disorders of menstruation and other abnormal bleeding from female genital tract	genitourinary	664	6749	0.107961	0.067958	1.114	0.112142	1	1
chr4.153687301.A.G	rs1898830	G	Severity; Risk factor	CAV	G	TLR2	426.92	Cardiac defibrillator in situ	circulatory system	120	7028	0.289707	0.182366	1.33604	0.11215	1	1
chr18.69541156.T.C	rs12958013	T	Severity	CAV	C	DOK6	317.1	Alcoholism	mental disorders	224	7080	0.428475	0.269739	1.53492	0.112177	1	1
chr17.63488670.G.A	rs4343	G	Severity; Risk factor	CAV	G	ACE	350.1	Abnormal involuntary movements	neurological	265	7855	0.161414	0.101617	1.17517	0.112182	1	1
chr4.188627868.CTCT.C	rs1734523522	C	Severity	CAV	C	LINC01060	208	Benign neoplasm of colon	neoplasms	395	8213	0.153335	0.0965322	1.16572	0.112189	1	1
chr12.106231175.T.A	rs12823094	A	Severity	CAV	A	-	599.3	Dysuria	genitourinary	379	6635	0.245792	0.154746	1.27863	0.112206	1	1
chr17.27263807.T.C	rs60811869	C	Severity	CAV	C	-	292.4	Altered mental status	mental disorders	105	8450	0.562674	0.354254	1.75536	0.112211	1	1
chr14.76832814.C.CT	rs34279101	CT	Severity	CAV	CT	LRRC74A	278.1	Obesity	endocrine/metabolic	2365	5372	-0.0708323	0.0445966	0.931618	0.112221	1	1
chr1.20166359.C.T	rs72663004	T	Severity	CAV	T	PLA2G2C	701	Other hypertrophic and atrophic conditions of skin	dermatologic	241	8609	0.366845	0.230982	1.44317	0.112241	1	1
chrX.15561454.T.C	rs142017934	C	Severity	CAV	C	ACE2	110.12	Althete's foot	infectious diseases	290	7118	0.551524	0.347284	1.7359	0.112262	1	1
chr21.41509390.C.G	rs12626358	G	Possible functional consequences	FCP + IP	G	TMPRSS2	798	Malaise and fatigue	symptoms	1053	7100	0.0850746	0.0535711	1.0888	0.112271	1	1
chr10.22439346.T.C	-	HLA-A*02:02	Protective	IP	C	HLA-A	260	Protein-calorie malnutrition	endocrine/metabolic	187	5951	-1.14997	0.724142	0.316647	0.112277	1	1
chr21.41507982.C.A	rs75603675	A	Protective*Conflicting; Risk factor*Conflicting; Severity*Conflicting	CAV	A	TMPRSS2	278	Overweight, obesity and other hyperalimentation	endocrine/metabolic	2780	5269	-0.0580695	0.0365679	0.943584	0.112288	1	1
chr11.88436431.C.T	rs72953026	T	Severity	CAV-FE	T	-	690	Erythematosquamous dermatosis	dermatologic	144	7861	0.499637	0.314637	1.64812	0.112291	1	1
chr11.88436431.C.T	rs72953026	T	Severity	CAV-FE	T	-	690.1	Seborrheic dermatitis	dermatologic	144	7861	0.499637	0.314637	1.64812	0.112291	1	1
chr1.35908500.C.T	rs2765013	C	Severity	CAV	T	AGO1	539	Bariatric surgery	digestive	196	8959	-0.169372	0.106662	0.844195	0.112301	1	1
chrX.15603134.G.A	rs7885856	G;A	Possible functional consequences	FCP + IP	A	ACE2	611.1	Abnormal mammogram	genitourinary	490	7956	-0.199474	0.125621	0.819162	0.11231	1	1
chr13.73984368.C.T	rs12871414	C	Severity	CAV	T	KLF12	535.9	Gastritis and duodenitis, NOS	digestive	165	8628	-0.306662	0.193127	0.735899	0.112315	1	1
chr1.20166359.C.T	rs72663004	T	Severity	CAV	T	PLA2G2C	180	Cervical cancer and dysplasia	neoplasms	141	8265	-0.814286	0.512823	0.442955	0.11232	1	1
chr19.50259161.A.G	rs1651553	G	Severity	CAV	A	MYH14	270	Disorders of protein plasma/amino-acid transport and metabolism	endocrine/metabolic	128	8393	-0.232164	0.146214	0.792816	0.112323	1	1
chrX.15581240.G.A	rs147464721	A	Severity	CAV	A	ACE2	216.1	Screening for malignant neoplasms of the skin	neoplasms	102	8931	1.02135	0.643249	2.77695	0.112331	1	1
chr21.41426103.C.A	rs17000900	A	Severity	CAV-FE	A	MX1	367.1	Myopia	sense organs	101	8048	0.262155	0.165107	1.29973	0.112335	1	1
chr2.60480453.A.G	rs1123573	A	Severity	CAV-FE	G	BCL11A	054	Herpes simplex	infectious diseases	341	6168	0.12847	0.0809127	1.13709	0.11234	1	1
chr16.57636629.G.A	rs7499679	A	Severity	CAV	A	ADGRG1	599.3	Dysuria	genitourinary	384	6709	0.120331	0.0757896	1.12787	0.112355	1	1
chr20.50172836.A.G	rs6122883	G	Severity	CAV-FE	G	LINC01273	443.9	Peripheral vascular disease, unspecified	circulatory system	588	7907	0.138461	0.0872102	1.14851	0.11236	1	1
chr19.24134099.G.A	rs10407383	A	Severity	CAV-FE	A	ZNF254	367	Disorders of refraction and accommodation; blindness and low vision	sense organs	453	8117	0.109309	0.0688539	1.11551	0.112387	1	1
chrX.15592465.T.A	rs73195521	A	Severity	CAV	A	ACE2	300.1	Anxiety disorder	mental disorders	844	5869	2.31292	1.45694	10.1039	0.112394	1	1
chr12.57108399.C.T	rs324011	T	Risk factor; Severity	CAV	T	STAT6	070	Viral hepatitis	infectious diseases	1108	6105	-0.110388	0.0695351	0.895486	0.112395	1	1
chr10.8988345.A.T	rs71481792	A	Severity	CAV	T	-	296.1	Bipolar	mental disorders	201	5739	0.204397	0.128753	1.22678	0.112396	1	1
chr1.161544752.A.C	rs396991	C	Severity	CAV-FE	C	FCGR3A	447	Other disorders of arteries and arterioles	circulatory system	109	7286	-0.247738	0.156055	0.780565	0.1124	1	1
chr9.132278286.T.C	rs11243705	C	Severity	CAV	C	SETX	174.11	Malignant neoplasm of female breast	neoplasms	243	8382	-0.273142	0.172067	0.760985	0.112418	1	1
chr2.195994321.C.T	rs191631470	T	Severity	CAV	T	DNAH7	401.3	Other hypertensive complications	circulatory system	195	4150	1.24393	0.783632	3.46923	0.112423	1	1
chr5.180810828.C.T	rs113791144	T	Severity	CAV	T	-	428.4	Heart failure with preserved EF [Diastolic heart failure]	circulatory system	244	8093	-0.429108	0.270322	0.651089	0.112423	1	1
chr4.186082920.C.T	rs3775291	T	Risk factor; Severity	CAV-FE	T	TLR3	573.9	Abnormal serum enzyme levels	digestive	286	8117	0.259066	0.163214	1.29572	0.112448	1	1
chr11.320836.C.T	rs34481144	T	Severity	CAV	T	IFITM3	401.2	Hypertensive heart and/or renal disease	circulatory system	157	4057	-0.375227	0.236402	0.687133	0.112458	1	1
chr22.41925447.G.A	rs61756766	A	Severity	CAV	A	TNFRSF13C	295	Schizophrenia and other psychotic disorders	mental disorders	273	5870	1.2116	0.763374	3.35885	0.112475	1	1
chr8.97128242.T.C	rs7817272	C	Severity	CAV	C	CPQ	327.3	Sleep apnea	neurological	836	7387	0.0849639	0.0535322	1.08868	0.112478	1	1
chr5.1211624.A.G	rs76067074	G	Severity	CAV-FE	G	SLC6A19	701	Other hypertrophic and atrophic conditions of skin	dermatologic	239	8556	-1.13542	0.715422	0.321287	0.112498	1	1
chr8.40324459.C.A	rs11779911	C	Severity	CAV	A	SIRLNT	735	Acquired foot deformities	musculoskeletal	332	8139	-0.155004	0.0976717	0.856412	0.112515	1	1
chr15.90879313.T.C	rs8039305	C	Risk factor	CAV-FE	T	FURIN	550	Abdominal hernia	digestive	461	8347	-0.147839	0.0931581	0.86257	0.112519	1	1
chr15.90866675.C.T	rs79742014	T	Protective	IP	T	FURIN	255	Disorders of adrenal glands	endocrine/metabolic	114	8525	0.957891	0.6036	2.60619	0.112521	1	1
chrX.15581240.G.A	rs147464721	A	Severity	CAV	A	ACE2	569.2	Gastrointestinal complications	digestive	114	8630	0.954349	0.601369	2.59698	0.112522	1	1
chr8.16932640.T.C	rs118072448	T	Severity	CAV	C	-	368	Visual disturbances	sense organs	311	8445	-0.93009	0.586094	0.394518	0.112529	1	1
chr21.33252612.A.G	rs2236757	A	Severity	CAV-FE	A	IFNAR2	447	Other disorders of arteries and arterioles	circulatory system	113	7544	0.245739	0.154852	1.27857	0.11253	1	1
chr15.90879313.T.C	rs8039305	C	Risk factor	CAV-FE	T	FURIN	241	Nontoxic nodular goiter	endocrine/metabolic	597	7428	0.126258	0.0795623	1.13457	0.112534	1	1
chrX.15581240.G.A	rs147464721	A	Severity	CAV	A	ACE2	395	Heart valve disorders	circulatory system	342	8507	0.69406	0.437395	2.00183	0.112557	1	1
chr6.41534945.A.C	rs1886814	C	Severity	CAV-FE	C	FOXP4-AS1	707	Chronic ulcer of skin	dermatologic	326	9018	-0.262657	0.165529	0.769006	0.112564	1	1
chr15.60810211.C.T	rs341419	T	Severity	CAV-FE	T	RORA	789	Nausea and vomiting	symptoms	464	7968	0.118572	0.0747288	1.12589	0.112582	1	1
chr10.43519603.G.T	rs10793436	G	Severity	CAV	G	-	278.1	Obesity	endocrine/metabolic	2310	5204	-0.0594626	0.0374773	0.942271	0.112597	1	1
chr17.27660155.T.C	rs117217714	C	Severity	CAV	C	NOS2P1	496	Chronic airway obstruction	respiratory	626	6952	0.918496	0.578905	2.50552	0.112601	1	1
chr22.19963748.G.A	rs4680	A	Risk factor	FCP	A	COMT	270	Disorders of protein plasma/amino-acid transport and metabolism	endocrine/metabolic	134	8709	0.205271	0.129378	1.22786	0.112605	1	1
chr5.132485305.G.A	rs17622656	A	Risk factor	FCP + IP	A	IRF1	255	Disorders of adrenal glands	endocrine/metabolic	113	8506	0.356777	0.22487	1.42872	0.112605	1	1
chr12.8608014.A.G	rs11613792	A	Severity	CAV	G	AICDA	613	Other nonmalignant breast conditions	genitourinary	169	8204	0.1802	0.113577	1.19746	0.112606	1	1
chr17.9267091.C.T	rs34761447	C	Severity	CAV	T	STX8	458	Hypotension	circulatory system	117	8676	-1.59953	1.0082	0.201992	0.112621	1	1
chr12.6845711.C.T	rs5443	T	protective	CAV	C	CDCA3	272	Disorders of lipoid metabolism	endocrine/metabolic	3327	5629	-0.0648488	0.040875	0.937209	0.112622	1	1
chrX.15602217.T.C	rs190509934	C	Protective	CAV	C	ACE2	593	Hematuria	genitourinary	291	7656	0.844595	0.53236	2.32703	0.112624	1	1
chr5.124614711.G.T	rs4240376	G	Severity	CAV	T	-	771	Musculoskeletal symptoms referable to limbs	symptoms	439	8081	-0.17	0.107154	0.843665	0.112626	1	1
chr9.133251249.A.G	rs7849280	G	Protective	CAV	G	ABO	350.2	Abnormality of gait	neurological	871	7814	-0.0978735	0.0616917	0.906764	0.112627	1	1
chr22.22210343.A.T	rs5757427	T	Severity	CAV	A	IGLV10-54	250.3	Insulin pump user	endocrine/metabolic	486	4085	0.15844	0.0998689	1.17168	0.112631	1	1
chr19.31533051.C.A	rs8105499	C	Severity	CAV	A	LINC02841	345.3	Convulsions	neurological	211	8251	0.189895	0.119703	1.20912	0.11265	1	1
chr10.51197961.C.A	rs7897633	A	Severity in European-Americans	CAV	C	PRKG1	244.4	Hypothyroidism NOS	endocrine/metabolic	438	7928	-0.166276	0.104817	0.846812	0.112659	1	1
chr2.60480453.A.G	rs1123573	A	Severity	CAV-FE	G	BCL11A	496.2	Chronic bronchitis	respiratory	260	6956	0.146484	0.0923452	1.15776	0.112678	1	1
chr1.87162490.C.T	rs10873821	C	Severity	CAV	C	LINC01140	475.9	Postnasal drip	respiratory	220	6275	-0.163167	0.102864	0.84945	0.112684	1	1
chr8.40324459.C.A	rs11779911	C	Severity	CAV	A	SIRLNT	241.2	Nontoxic multinodular goiter	endocrine/metabolic	262	7577	-0.178875	0.112767	0.83621	0.112685	1	1
chr3.27146807.G.A	rs17317135	G	Severity	CAV	A	NEK10	278.4	Abnormal weight gain	endocrine/metabolic	161	5493	0.765586	0.482647	2.15025	0.112689	1	1
chr20.50152518.G.A	rs6020298	A	Severity	CAV	G	PEDS1-UBE2V1	939	Atopic/contact dermatitis due to other or unspecified	dermatologic	630	7301	-0.121505	0.0766043	0.885587	0.112709	1	1
chr15.33615902.C.T	rs12593288	C	Severity	CAV	T	RYR3	745	Pain in joint	musculoskeletal	2623	5160	0.137452	0.0866592	1.14735	0.112711	1	1
chr15.60845514.G.A	rs17303202	A	Risk factor; Severity	CAV-FE	A	RORA	262	Mineral deficiency NEC	endocrine/metabolic	128	5959	-0.25834	0.162877	0.772332	0.112715	1	1
chr3.61768231.T.A	rs672699	A	Severity	CAV	T	PTPRG	350.2	Abnormality of gait	neurological	870	7769	-0.0861415	0.0543101	0.917464	0.112715	1	1
chr17.63488670.G.A	rs4343	G	Severity; Risk factor	CAV	G	ACE	411.3	Angina pectoris	circulatory system	255	8097	-0.178518	0.112552	0.836509	0.112719	1	1
chr9.132278286.T.C	rs11243705	C	Severity	CAV	C	SETX	369	Infection of the eye	sense organs	242	7769	0.225045	0.141886	1.25238	0.112719	1	1
chr5.174562335.T.A	rs2220543	T	Severity	CAV	A	SUMO2P6	947	Urticaria	dermatologic	117	7424	0.21299	0.134287	1.23737	0.112722	1	1
chr6.158608455.C.T	rs117665206	T	Severity	CAV	T	TMEM181	740	Osteoarthrosis	musculoskeletal	1676	7202	0.775239	0.488792	2.17111	0.112733	1	1
chr17.27263807.T.C	rs60811869	C	Severity	CAV	C	-	735.21	Hammer toe (acquired)	musculoskeletal	150	8496	0.484604	0.305561	1.62353	0.112751	1	1
chr8.37849759.C.T	rs138763430	T	Severity	CAV	T	BRF2	433	Cerebrovascular disease	circulatory system	675	8650	1.1704	0.737989	3.22327	0.112756	1	1
chr8.73355963.T.C	rs2010843	C	Severity	CAV	C	RDH10-AS1	350.2	Abnormality of gait	neurological	870	7767	0.13632	0.0859567	1.14605	0.112759	1	1
chr4.24511798.A.G	rs73246461	G	Severity	CAV	G	-	765	Cervical radiculitis	symptoms	297	7385	0.228738	0.144233	1.25701	0.112764	1	1
chr3.157438240.A.G	rs1840680	AG genotype)	Protective	CAV	A	PTX3	429.3	Symptoms involving cardiovascular system	circulatory system	184	8078	-0.192833	0.121597	0.82462	0.112776	1	1
chr9.81442264.TCAG.T	rs1826292621	T	Severity	CAV	T	-	599	Other symptoms/disorders or the urinary system	genitourinary	1286	6821	0.0889526	0.0560932	1.09303	0.112785	1	1
chr9.131672331.T.G	rs12551879	G	Severity	CAV	G	RAPGEF1	599.2	Retention of urine	genitourinary	144	6855	-0.442523	0.279088	0.642413	0.112829	1	1
chr5.124614711.G.T	rs4240376	G	Severity	CAV	T	-	745	Pain in joint	musculoskeletal	2649	5247	-0.0810076	0.0510898	0.922187	0.112832	1	1
chr2.195994321.C.T	rs191631470	T	Severity	CAV	T	DNAH7	276.13	Hyperpotassemia	endocrine/metabolic	343	8012	0.997747	0.629263	2.71216	0.112835	1	1
chr17.63488670.G.A	rs4343	G	Severity; Risk factor	CAV	G	ACE	008	Intestinal infection	infectious diseases	143	9189	-0.241022	0.152015	0.785824	0.112849	1	1
chr4.67964168.T.A	rs720009	A	Possible functional consequences	FCP + IP	A	TMPRSS11A	772.2	Spasm of muscle	symptoms	201	8494	0.202723	0.127862	1.22473	0.112858	1	1
chr17.9267091.C.T	rs34761447	C	Severity	CAV	T	STX8	414	Other forms of chronic heart disease	circulatory system	145	8019	0.565649	0.356778	1.76059	0.112867	1	1
chr2.196087686.G.A	rs2176724	A	Severity	CAV	A	-	585.3	Chronic renal failure [CKD]	genitourinary	982	7193	-0.0846637	0.0534011	0.918821	0.112869	1	1
chr2.162267541.C.T	rs1990760	T	Risk factor; Severity	CAV	T	IFIH1	244.1	Secondary hypothyroidism	endocrine/metabolic	185	7904	-0.254611	0.160599	0.775218	0.11288	1	1
chr20.50152518.G.A	rs6020298	A	Severity	CAV	G	PEDS1-UBE2V1	250.42	Other abnormal glucose	endocrine/metabolic	546	5767	-0.132916	0.0838406	0.875539	0.112889	1	1
chr9.30504351.C.T	rs17775810	TT genotype	Protective	CAV	T	LINC01242	454.11	Varicose veins of lower extremity, symptomtic	circulatory system	202	7717	0.374566	0.236282	1.45436	0.112911	1	1
chr6.160731787.C.T	rs4252128	T	Potential functional effect on protein	FCP + IP	T	PLG	271.3	Intestinal disaccharidase deficiencies and disaccharide malabsorption	endocrine/metabolic	1401	7662	0.241534	0.152369	1.2732	0.112922	1	1
chr10.51197961.C.A	rs7897633	A	Severity in European-Americans	CAV	C	PRKG1	496	Chronic airway obstruction	respiratory	626	6963	-0.139101	0.0877516	0.87014	0.112928	1	1
chr11.26675470.T.G	rs10835056	G	Severity	CAV	T	SLC5A12	041	Bacterial infection NOS	infectious diseases	311	8372	0.131488	0.0829498	1.14052	0.112933	1	1
chrX.15561454.T.C	rs142017934	C	Severity	CAV	C	ACE2	456	Chronic venous insufficiency [CVI]	circulatory system	298	7746	-1.12392	0.709078	0.325004	0.112957	1	1
chr6.52200448.A.G	rs13192246	G	Severity	CAV	G	-	626.11	Absent or infrequent menstruation	genitourinary	141	7258	0.252644	0.159394	1.28743	0.11296	1	1
chr1.154454494.A.C	rs2228145	A	Risk factor	CAV	C	IL6R	401.1	Essential hypertension	circulatory system	4993	4135	-0.0830003	0.0523655	0.920351	0.112962	1	1
chr2.113129630.T.C	rs419598	C	Risk factor	CAV	C	IL1RN	272.1	Hyperlipidemia	endocrine/metabolic	3277	5582	0.115102	0.0726227	1.12199	0.112982	1	1
chr1.173115604.T.G	rs17300100	G	Severity	CAV	G	-	427.2	Atrial fibrillation and flutter	circulatory system	357	7003	0.429531	0.271021	1.53654	0.112998	1	1
chr12.57108399.C.T	rs324011	T	Risk factor; Severity	CAV	T	STAT6	282	Hereditary hemolytic anemias	hematopoietic	160	6137	0.244346	0.154176	1.27679	0.113001	1	1
chr1.46309111.A.G	rs41292543	G	Severity	CAV-FE	G	UQCRH	428.1	Congestive heart failure (CHF) NOS	circulatory system	370	8115	0.407112	0.256881	1.50247	0.113005	1	1
chr15.60845514.G.A	rs17303202	A	Risk factor; Severity	CAV-FE	A	RORA	279.7	Other immunological findings	endocrine/metabolic	518	8699	-0.126056	0.0795392	0.881566	0.113006	1	1
chr22.24011037.T.C	rs11090305	C	Severity	CAV	C	-	735	Acquired foot deformities	musculoskeletal	317	7792	0.131087	0.0827141	1.14007	0.113008	1	1
chr4.153687301.A.G	rs1898830	G	Severity; Risk factor	CAV	G	TLR2	251.1	Hypoglycemia	endocrine/metabolic	102	5521	0.306519	0.193417	1.35869	0.113021	1	1
chrX.15602217.T.C	rs190509934	C	Protective	CAV	C	ACE2	586.4	Stricture/obstruction of ureter	genitourinary	152	7230	1.23591	0.779875	3.44153	0.113021	1	1
chrX.15581269.T.C	rs138390800	C	May destabilize ACE2 protein structure	FCP + IP	C	ACE2	275.6	Hypercalcemia	endocrine/metabolic	237	8963	0.852734	0.538085	2.34605	0.113021	1	1
chr1.109740350.G.T	rs1332018	T	Risk factor; Severity	CAV	G	GSTM3	290	Delirium dementia and amnestic and other cognitive disorders	mental disorders	151	8478	-0.285489	0.180148	0.751646	0.113023	1	1
chrX.12885540.A.T	rs179008	T	Severity; Risk factor	CAV	T	TLR7	596.5	Functional disorders of bladder	genitourinary	155	8941	-0.359459	0.226827	0.698054	0.113028	1	1
chr17.9267091.C.T	rs34761447	C	Severity	CAV	T	STX8	415.11	Pulmonary embolism and infarction, acute	circulatory system	257	8972	-0.805428	0.508251	0.446896	0.113033	1	1
chr16.16924042.C.A	rs1453512	A	Severity	CAV	C	-	276	Disorders of fluid, electrolyte, and acid-base balance	endocrine/metabolic	782	7839	-0.102649	0.064777	0.902444	0.113047	1	1
chr11.1219991.G.T	rs35705950	T	Protective	CAV	T	MUC5B	174.1	Breast cancer [female]	neoplasms	282	8691	0.465093	0.293504	1.59216	0.113052	1	1
chrX.15587729.C.T	rs4646140	T	Severity	CAV	T	ACE2	241.2	Nontoxic multinodular goiter	endocrine/metabolic	269	7894	0.213097	0.134487	1.2375	0.113076	1	1
chr6.32623820.T.C	rs9271609	T	Severity	CAV	C	HLA-DQA1	038	Septicemia	infectious diseases	114	8503	-0.288788	0.182259	0.749171	0.113081	1	1
chr17.9267091.C.T	rs34761447	C	Severity	CAV	T	STX8	280.2	Iron deficiency anemia secondary to blood loss (chronic)	hematopoietic	366	6144	0.392557	0.247752	1.48076	0.113085	1	1
chr19.52830722.G.A	rs10411226	G	Severity	CAV	G	ZNF28	355.1	Chronic pain syndrome	neurological	161	6487	-0.197903	0.124901	0.82045	0.113086	1	1
chr1.12192898.T.G	rs1061622	T	Severity	CAV-FE	G	TNFRSF1B	250.41	Impaired fasting glucose	endocrine/metabolic	168	5975	0.204557	0.129102	1.22698	0.11309	1	1
chr19.24134099.G.A	rs10407383	A	Severity	CAV-FE	A	ZNF254	681	Superficial cellulitis and abscess	dermatologic	473	7934	0.106922	0.0674849	1.11285	0.113107	1	1
chr2.195519781.A.G	rs74417002	G	Severity	CAV	G	-	300.12	Agorophobia, social phobia, and panic disorder	mental disorders	132	5855	0.35729	0.225509	1.42945	0.113109	1	1
chrX.15581240.G.A	rs147464721	A	Severity	CAV	A	ACE2	280.1	Iron deficiency anemias, unspecified or not due to blood loss	hematopoietic	748	6196	-0.824162	0.52019	0.438602	0.113114	1	1
chrX.12889539.C.G	rs3853839	G	Severity; Risk factor	CAV-FE	G	TLR7	362.9	Retinal edema	sense organs	116	7358	-0.357603	0.225715	0.699351	0.113123	1	1
chr2.162267541.C.T	rs1990760	T	Risk factor; Severity	CAV	T	IFIH1	512.7	Shortness of breath	respiratory	1833	5185	0.0901813	0.0569227	1.09437	0.11313	1	1
chr4.143996657.T.C	rs6840234	C	Protective	FCP + IP	T	GYPB	269	Proteinuria	endocrine/metabolic	335	6096	-0.135839	0.0857465	0.872984	0.113151	1	1
chr1.205208489.G.A	rs11240388	G	Severity	CAV-FE	A	DSTYK	578	Gastrointestinal hemorrhage	digestive	488	8202	-0.150524	0.0950179	0.860257	0.113156	1	1
chr19.35687796.G.A	rs77127536	A	Severity	CAV	A	TYMSP2	701	Other hypertrophic and atrophic conditions of skin	dermatologic	237	8518	0.188982	0.1193	1.20802	0.113175	1	1
chr19.50379362.T.C	rs1405655	C	Severity	CAV-FE	T	NR1H2	433.3	Cerebral ischemia	circulatory system	201	8645	0.162165	0.10238	1.17605	0.113207	1	1
chr14.80203237.T.C	rs225014	C	Severity	CAV	C	DIO2	585.33	Chronic Kidney Disease, Stage III	genitourinary	112	6876	-0.225197	0.142178	0.798359	0.113214	1	1
chr21.41426103.C.A	rs17000900	A	Severity	CAV-FE	A	MX1	628	Ovarian cyst	genitourinary	102	7306	0.267081	0.168624	1.30615	0.113222	1	1
chr11.320836.C.T	rs34481144	T	Severity	CAV	T	IFITM3	535	Gastritis and duodenitis	digestive	210	8637	0.250215	0.157987	1.2843	0.113246	1	1
chr4.69615987.C.T	rs7688383	T	Loss of smell and taste	CAV	T	UGT2A1	427.1	Paroxysmal tachycardia, unspecified	circulatory system	181	6774	-0.190453	0.120254	0.826584	0.113249	1	1
chr4.153687301.A.G	rs1898830	G	Severity; Risk factor	CAV	G	TLR2	246	Other disorders of thyroid	endocrine/metabolic	152	7888	-0.314319	0.198467	0.730286	0.113255	1	1
chr17.15965007.C.T	rs8081547	T	Risk factor	FCP + IP	T	ADORA2B	269	Proteinuria	endocrine/metabolic	484	8487	0.167864	0.105995	1.18278	0.113262	1	1
chr17.45422978.G.C	rs1230082	G	Severity	CAV	C	ARHGAP27	429	Ill-defined descriptions and complications of heart disease	circulatory system	273	7839	-0.14115	0.0891278	0.868359	0.113265	1	1
chr17.15965007.C.T	rs8081547	T	Risk factor	FCP + IP	T	ADORA2B	571.5	Other chronic nonalcoholic liver disease	digestive	467	7911	0.170445	0.107628	1.18583	0.113275	1	1
chr2.195519781.A.G	rs74417002	G	Severity	CAV	G	-	070.2	Viral hepatitis B	infectious diseases	198	6165	0.291078	0.183806	1.33787	0.113282	1	1
chr9.87726001.C.A	rs41307457	C;A	Possible functional consequences	FCP + IP	A	CTSL	735.1	Flat foot	musculoskeletal	111	8371	0.256731	0.162118	1.2927	0.113285	1	1
chr4.143996657.T.C	rs6840234	C	Protective	FCP + IP	T	GYPB	327.4	Insomnia	neurological	522	5172	-0.111418	0.0703582	0.894565	0.11329	1	1
chrX.12885540.A.T	rs179008	T	Severity; Risk factor	CAV	T	TLR7	726.1	Enthesopathy	musculoskeletal	387	6623	-0.207345	0.130938	0.812739	0.113298	1	1
chr10.52340585.A.T	rs1441121	T	Severity	CAV	A	-	594.1	Calculus of kidney	genitourinary	198	8879	-0.259123	0.163638	0.771728	0.113303	1	1
chr4.143999443.G.A	rs7683365	A	Risk factor	FCP + IP	A	GYPB	185	Cancer of prostate	neoplasms	186	7778	-0.266557	0.168341	0.766012	0.113323	1	1
chr1.161544752.A.C	rs396991	C	Severity	CAV-FE	C	FCGR3A	741.4	Joint effusions	musculoskeletal	113	7683	0.221541	0.139914	1.248	0.113329	1	1
chr12.112919388.G.A	rs10774671	A	Severity (A allele); Protective (G allele)	CAV-FE	A	OAS1	260	Protein-calorie malnutrition	endocrine/metabolic	184	5693	0.170856	0.107905	1.18632	0.113332	1	1
chr12.6845711.C.T	rs5443	T	protective	CAV	C	CDCA3	427.9	Palpitations	circulatory system	566	7068	-0.120422	0.0760547	0.886546	0.113338	1	1
chr14.35401887.C.T	rs696	CC genotype	Severity	CAV	C	NFKBIA	809	Fracture of unspecified bones	injuries & poisonings	126	8440	-0.216054	0.136454	0.805692	0.113343	1	1
chr5.131995059.C.T	rs56162149	T	Severity	CAV-FE	C	ACSL6	689	Disorder of skin and subcutaneous tissue NOS	dermatologic	147	8543	-0.230105	0.145335	0.79445	0.113359	1	1
chr14.94566450.G.A	rs2093266	A	Risk factor for acute kidney injury	CAV	A	SERPINA4	260.6	Anorexia	endocrine/metabolic	122	5928	0.235977	0.14905	1.26615	0.113373	1	1
chr12.47879112.A.G	rs2228570	AG genotype	Severity	CAV	A	VDR	269	Proteinuria	endocrine/metabolic	459	7995	0.12947	0.081777	1.13822	0.113375	1	1
chr21.41473715.C.A	rs2298661	A	Protective	CAV-FE	A	TMPRSS2	278	Overweight, obesity and other hyperalimentation	endocrine/metabolic	2840	5413	-0.0643877	0.0406714	0.937641	0.113394	1	1
chrX.15564667.C.T	rs2074192	T	Severity (T allele); Severity for males > 50 y.o (T allele); Protective (C allele); Protective (CT genotype)	CAV	T	ACE2	261	Vitamin deficiency	endocrine/metabolic	2420	5923	0.0654788	0.0413667	1.06767	0.113447	1	1
chr14.74952741.A.G	rs2268616	G	Risk factor	CAV	G	PGF	562	Diverticulosis and diverticulitis	digestive	190	6790	0.416993	0.263445	1.51739	0.113456	1	1
chr5.86011821.T.G	rs4424029	G	Severity	CAV	G	-	592.1	Cystitis	genitourinary	124	7582	-0.256753	0.162214	0.773559	0.113467	1	1
chr19.50259161.A.G	rs1651553	G	Severity	CAV	A	MYH14	338	Pain	neurological	1867	6349	0.0653338	0.0412782	1.06752	0.113474	1	1
chr1.155133406.T.G	rs4971066	G	Risk factor	CAV	G	EFNA1	721.1	Spondylosis without myelopathy	musculoskeletal	543	7967	-0.309989	0.195853	0.733455	0.113475	1	1
chr1.244873270.T.C	rs12130553	C	Severity	CAV	T	-	090	Sexually transmitted infections (not HIV or hepatitis)	infectious diseases	207	7210	0.218842	0.138266	1.24463	0.113475	1	1
chr21.41494374.C.T	rs114363287	T	Risk factor	CAV	T	TMPRSS2	296.1	Bipolar	mental disorders	203	5859	0.735169	0.464516	2.08584	0.113499	1	1
chr12.8058591.T.C	rs7842	C	Risk factor; Severity	CAV	C	C3AR1	366	Cataract	sense organs	860	8111	0.088801	0.0561108	1.09286	0.113512	1	1
chrX.15561454.T.C	rs142017934	C	Severity	CAV	C	ACE2	772.3	Muscle weakness	symptoms	234	8659	-1.58492	1.00151	0.204965	0.113529	1	1
chr4.71762286.C.T	rs113574864	T	Severity	CAV	T	GC	272	Disorders of lipoid metabolism	endocrine/metabolic	3291	5551	-0.0834218	0.0527148	0.919963	0.113532	1	1
chr16.3500977.C.G	rs2301762	G	Severity	CAV	G	CLUAP1	198	Secondary malignant neoplasm	neoplasms	113	8491	0.81022	0.511989	2.2484	0.113537	1	1
chr17.27263807.T.C	rs60811869	C	Severity	CAV	C	-	788	Syncope and collapse	symptoms	340	8808	0.344635	0.21778	1.41148	0.113538	1	1
chr4.25613313.G.A	-	HLA-A*02:02	Protective	IP	A	HLA-A	362.4	Retinal vascular changes and abnomalities	sense organs	131	7777	0.245141	0.15491	1.2778	0.11354	1	1
chr9.117713024.A.G	rs4986790	G	Severity	CAV	G	TLR4	479	Other upper respiratory disease	respiratory	384	6313	-0.240832	0.152193	0.785973	0.113556	1	1
chr1.205208489.G.A	rs11240388	G	Severity	CAV-FE	A	DSTYK	681.5	Cellulitis and abscess of leg, except foot	dermatologic	167	7964	0.22867	0.144508	1.25693	0.113557	1	1
chr14.80203237.T.C	rs225014	C	Severity	CAV	C	DIO2	317	Alcohol-related disorders	mental disorders	276	6810	0.139822	0.0883626	1.15007	0.113567	1	1
chr4.24511798.A.G	rs73246461	G	Severity	CAV	G	-	569	Other disorders of intestine	digestive	197	8433	0.270668	0.171057	1.31084	0.113575	1	1
chr15.90879313.T.C	rs8039305	C	Risk factor	CAV-FE	T	FURIN	250.7	Diabetic retinopathy	endocrine/metabolic	185	7299	0.210963	0.133325	1.23487	0.113576	1	1
chr9.132278286.T.C	rs11243705	C	Severity	CAV	C	SETX	512.9	Other dyspnea	respiratory	1010	4983	0.13266	0.0838399	1.14186	0.11358	1	1
chr1.155197995.A.G	rs41264915	A	Severity	CAV-FE	G	THBS3	574	Cholelithiasis and cholecystitis	digestive	192	9099	-0.203921	0.128877	0.815527	0.113582	1	1
chr10.76490426.T.C	rs114026383	C	Risk factor for European population	CAV	C	LRMDA	389	Hearing loss	sense organs	489	8531	-0.283309	0.179053	0.753287	0.11359	1	1
chr6.41534945.A.C	rs1886814	C	Severity	CAV-FE	C	FOXP4-AS1	599.4	Urinary incontinence	genitourinary	411	6838	-0.234734	0.148355	0.790781	0.113594	1	1
chrX.15581269.T.C	rs138390800	C	May destabilize ACE2 protein structure	FCP + IP	C	ACE2	550.5	Ventral hernia	digestive	192	8909	0.955129	0.60367	2.59901	0.113603	1	1
chr2.6013310.G.A	rs73910904	A	Risk factor	CAV	A	-	452.2	Deep vein thrombosis [DVT]	circulatory system	304	7744	-0.470998	0.297687	0.624379	0.113606	1	1
chr6.12216733.A.G	rs10755709	A	Severity	CAV	G	-	275	Disorders of mineral metabolism	endocrine/metabolic	366	8548	-0.129151	0.0816286	0.878842	0.11361	1	1
chr8.38963809.A.G	rs10808999	G	Severity	CAV	A	PLEKHA2	571.51	Cirrhosis of liver without mention of alcohol	digestive	291	8116	0.317652	0.200771	1.3739	0.113613	1	1
chr2.127137039.A.G	rs744373	G	Severity	CAV	G	-	425	Cardiomyopathy	circulatory system	266	9073	0.13963	0.088258	1.14985	0.113636	1	1
chr3.148742201.A.C	rs5186	C	Severity	CAV	C	AGTR1	565	Anal and rectal conditions	digestive	353	8646	0.259315	0.16391	1.29604	0.113638	1	1
chr22.24011037.T.C	rs11090305	C	Severity	CAV	C	-	401.2	Hypertensive heart and/or renal disease	circulatory system	151	3778	-0.207013	0.130851	0.813009	0.113639	1	1
chr22.43928847.C.G	rs738409	G	Protective*Conflicting; Severity*Conflicting	CAV	G	PNPLA3	288.1	Decreased white blood cell count	hematopoietic	187	8118	-0.264169	0.16699	0.767844	0.113662	1	1
chr8.97128242.T.C	rs7817272	C	Severity	CAV	C	CPQ	386.2	Peripheral or central vertigo	sense organs	109	8030	-0.233951	0.14789	0.7914	0.113667	1	1
chr19.50379362.T.C	rs1405655	C	Severity	CAV-FE	T	NR1H2	270	Disorders of protein plasma/amino-acid transport and metabolism	endocrine/metabolic	134	8711	0.195662	0.123687	1.21612	0.113671	1	1
chr11.320772.A.G	rs12252	G	Severity; Risk factor	CAV	G	IFITM3	743	Osteoporosis, osteopenia and pathological fracture	musculoskeletal	430	7692	0.136862	0.0865183	1.14667	0.113675	1	1
chr1.205208489.G.A	rs11240388	G	Severity	CAV-FE	A	DSTYK	289	Other diseases of blood and blood-forming organs	hematopoietic	292	8196	-0.192809	0.121889	0.82464	0.113686	1	1
chr16.3500977.C.G	rs2301762	G	Severity	CAV	G	CLUAP1	459	Other disorders of circulatory system	circulatory system	233	8731	0.627682	0.396812	1.87326	0.113693	1	1
chr13.41746691.T.A	rs10507497	A	Severity	CAV-FE	A	VWA8	729	Other disorders of soft tissues	musculoskeletal	424	6786	0.13046	0.0824765	1.13935	0.1137	1	1
chr2.195499753.A.C	rs73060484	C	Severity	CAV	C	-	532	Dysphagia	digestive	299	6694	-0.256677	0.162275	0.773618	0.113708	1	1
chr13.102695866.A.G	rs599976	G	Severity	CAV-FE	G	METTL21C	930	Allergic reaction to food	injuries & poisonings	146	7541	0.247973	0.156777	1.28143	0.113719	1	1
chr12.47902438.G.T	rs11574024	T	Severity	CAV	T	VDR	285.2	Anemia of chronic disease	hematopoietic	290	6199	-0.815934	0.515894	0.442226	0.113743	1	1
chr15.60810211.C.T	rs341419	T	Severity	CAV-FE	T	RORA	054	Herpes simplex	infectious diseases	328	5861	-0.147993	0.0935731	0.862437	0.113747	1	1
chr1.169597075.C.T	rs6127	T	Severity in males	CAV	C	SELP	599.2	Retention of urine	genitourinary	144	6872	0.238419	0.150749	1.26924	0.113749	1	1
chr9.132278286.T.C	rs11243705	C	Severity	CAV	C	SETX	250.7	Diabetic retinopathy	endocrine/metabolic	192	7498	0.254183	0.160716	1.28941	0.11375	1	1
chr5.21768177.G.A	-	HLA-A*02:02	Protective	IP	A	HLA-A	626.12	Excessive or frequent menstruation	genitourinary	252	7262	0.280029	0.177065	1.32317	0.113763	1	1
chr9.131672331.T.G	rs12551879	G	Severity	CAV	G	RAPGEF1	272.11	Hypercholesterolemia	endocrine/metabolic	1218	5612	-0.156056	0.0986809	0.855512	0.113783	1	1
chr9.87726001.C.A	rs41307457	C;A	Possible functional consequences	FCP + IP	A	CTSL	574.1	Cholelithiasis	digestive	145	8964	-0.270033	0.170759	0.763354	0.113793	1	1
chr1.46309111.A.G	rs41292543	G	Severity	CAV-FE	G	UQCRH	272.1	Hyperlipidemia	endocrine/metabolic	3297	5630	0.205653	0.130049	1.22833	0.113799	1	1
chr3.149000300.G.T	rs76488148	T	Severity	CAV	T	GYG1	695.4	Lupus (localized and systemic)	dermatologic	167	7636	-0.281543	0.17804	0.754618	0.113799	1	1
chr16.57636629.G.A	rs7499679	A	Severity	CAV	A	ADGRG1	252.1	Hyperparathyroidism	endocrine/metabolic	196	8331	0.166215	0.105114	1.18083	0.113811	1	1
chr3.148742201.A.C	rs5186	C	Severity	CAV	C	AGTR1	535	Gastritis and duodenitis	digestive	214	8828	-0.421951	0.266843	0.655766	0.113817	1	1
chr4.25613313.G.A	-	HLA-A*02:02	Protective	IP	A	HLA-A	792.1	Papanicolaou smear of cervix or vagina with atypical squamous cells	genitourinary	120	8246	-0.304126	0.192335	0.737768	0.113825	1	1
chr4.188627868.CTCT.C	rs1734523522	C	Severity	CAV	C	LINC01060	269	Proteinuria	endocrine/metabolic	485	8486	-0.147163	0.0930708	0.863153	0.113833	1	1
chr6.6924962.A.C	rs6933436	C	Severity	CAV	C	-	304	Adjustment reaction	mental disorders	292	5525	-0.161108	0.101891	0.8512	0.113837	1	1
chr10.52771482.G.A	rs5030737	A	Potential functional effect on protein	FCP + IP	A	MBL2	415.11	Pulmonary embolism and infarction, acute	circulatory system	258	9053	-1.59253	1.00719	0.20341	0.11384	1	1
chr1.109740350.G.T	rs1332018	T	Risk factor; Severity	CAV	G	GSTM3	578.9	Hemorrhage of gastrointestinal tract	digestive	167	8211	0.227325	0.143773	1.25524	0.113846	1	1
chr11.114726432.A.T	rs1712779	T	Severity	CAV-FE	T	-	317	Alcohol-related disorders	mental disorders	295	7150	-0.183917	0.116323	0.832005	0.113859	1	1
chr1.244873270.T.C	rs12130553	C	Severity	CAV	T	-	292.3	Memory loss	mental disorders	166	6677	-0.276096	0.174627	0.75874	0.113865	1	1
chr9.87726151.C.T	rs41312184	C;T	Possible functional consequences	FCP + IP	T	CTSL	614.52	Vaginitis and vulvovaginitis	genitourinary	297	8666	0.790203	0.499797	2.20384	0.113867	1	1
chr5.32750877.T.C	rs1173773	C	Protective	CAV	T	NPR3	470	Septal Deviations/Turbinate Hypertrophy	respiratory	107	6218	-0.238264	0.150707	0.787995	0.113883	1	1
chrX.15603134.G.A	rs7885856	G;A	Possible functional consequences	FCP + IP	A	ACE2	292.4	Altered mental status	mental disorders	106	8479	0.357363	0.226045	1.42956	0.113892	1	1
chr15.60902209.A.G	rs4774377	G	Risk factor	CAV-FE	G	RORA	599.9	Other abnormality of urination	genitourinary	130	6682	0.220776	0.139653	1.24704	0.113904	1	1
chr17.35880776.C.T	rs2107538	T	Risk factor; Severity	FCP	T	CCL5	241.2	Nontoxic multinodular goiter	endocrine/metabolic	270	7845	0.142169	0.089931	1.15277	0.113908	1	1
chr3.149000300.G.T	rs76488148	T	Severity	CAV	T	GYG1	272	Disorders of lipoid metabolism	endocrine/metabolic	3253	5484	0.0789231	0.0499251	1.08212	0.113917	1	1
chr6.160731787.C.T	rs4252128	T	Potential functional effect on protein	FCP + IP	T	PLG	530.11	GERD	digestive	1808	6789	-0.260288	0.164653	0.77083	0.113918	1	1
chrX.15564667.C.T	rs2074192	T	Severity (T allele); Severity for males > 50 y.o (T allele); Protective (C allele); Protective (CT genotype)	CAV	T	ACE2	539	Bariatric surgery	digestive	206	9271	0.169701	0.107354	1.18495	0.113934	1	1
chr11.71456403.G.T	rs12785878	G	Severity	CAV	T	NADSYN1	709	Diffuse diseases of connective tissue	dermatologic	141	7788	-0.257731	0.163049	0.772803	0.113948	1	1
chr21.41660268.A.T	rs2252109	A	Severity	CAV	A	-	433	Cerebrovascular disease	circulatory system	626	7761	0.109252	0.0691178	1.11544	0.113956	1	1
chr4.67910402.G.A	rs4860265	G	Possible functional consequences	FCP + IP	G	TMPRSS11A	681	Superficial cellulitis and abscess	dermatologic	454	7682	0.111367	0.070456	1.1178	0.113957	1	1
chr2.6013310.G.A	rs73910904	A	Risk factor	CAV	A	-	571	Chronic liver disease and cirrhosis	digestive	502	8103	0.276281	0.1748	1.31822	0.113981	1	1
chr17.45995618.A.G	rs112572874	G	Risk factor	CAV-FE	G	MAPT	479	Other upper respiratory disease	respiratory	385	6315	-0.333867	0.211242	0.716149	0.113992	1	1
chr8.97128242.T.C	rs7817272	C	Severity	CAV	C	CPQ	743.11	Osteoporosis NOS	musculoskeletal	395	8639	-0.130186	0.0823727	0.877932	0.114003	1	1
chr21.33287378.C.T	rs8178521	T	Severity	CAV-FE	T	IL10RB	614.5	Inflammatory disease of cervix, vagina, and vulva	genitourinary	319	8580	-0.363074	0.22974	0.695535	0.114023	1	1
chr1.173115604.T.G	rs17300100	G	Severity	CAV	G	-	306	Other mental disorder	mental disorders	207	5815	-1.13684	0.71936	0.320832	0.114028	1	1
chr3.148742201.A.C	rs5186	C	Severity	CAV	C	AGTR1	411.4	Coronary atherosclerosis	circulatory system	922	8099	0.173656	0.109895	1.18965	0.11406	1	1
chr1.155066988.C.T	rs114301457	T	Severity	CAV	T	EFNA4	704.1	Alopecia	dermatologic	205	8356	1.72162	1.0895	5.59359	0.114062	1	1
chr1.244873270.T.C	rs12130553	C	Severity	CAV	T	-	277	Other disorders of metabolism	endocrine/metabolic	227	6992	0.202985	0.128458	1.22505	0.114069	1	1
chr11.320836.C.T	rs34481144	T	Severity	CAV	T	IFITM3	289.3	Personal history of diseases of blood and blood-forming organs	hematopoietic	215	8041	-0.293585	0.185798	0.745586	0.114077	1	1
chr17.15965007.C.T	rs8081547	T	Risk factor	FCP + IP	T	ADORA2B	573.9	Abnormal serum enzyme levels	digestive	279	7911	0.216938	0.137298	1.24227	0.114096	1	1
chr14.74952741.A.G	rs2268616	G	Risk factor	CAV	G	PGF	362.4	Retinal vascular changes and abnomalities	sense organs	130	7647	0.471128	0.298176	1.6018	0.1141	1	1
chr3.61768231.T.A	rs672699	A	Severity	CAV	T	PTPRG	401.3	Other hypertensive complications	circulatory system	196	4117	0.173146	0.109589	1.18904	0.114115	1	1
chr2.127137039.A.G	rs744373	G	Severity	CAV	G	-	280	Iron deficiency anemias	hematopoietic	919	6195	-0.080699	0.0510766	0.922471	0.114116	1	1
chr11.320836.C.T	rs34481144	T	Severity	CAV	T	IFITM3	396	Abnormal heart sounds	circulatory system	298	8332	0.209218	0.132421	1.23271	0.114119	1	1
chr5.142872984.C.T	rs10039856	C	Severity	CAV	T	ARHGAP26	429.3	Symptoms involving cardiovascular system	circulatory system	183	7966	0.172665	0.10929	1.18847	0.114133	1	1
chr21.41473456.A.G	rs17854725	G	Severity	CAV	G	TMPRSS2	290	Delirium dementia and amnestic and other cognitive disorders	mental disorders	151	8324	-0.209177	0.132402	0.811252	0.114138	1	1
chr3.146517122.G.A	rs343320	A	Severity	CAV-FE	A	PLSCR1	745	Pain in joint	musculoskeletal	2645	5215	0.235448	0.149046	1.26548	0.114177	1	1
chr6.41534945.A.C	rs1886814	C	Severity	CAV-FE	C	FOXP4-AS1	285.21	Anemia in chronic kidney disease	hematopoietic	195	6173	-0.355792	0.22523	0.700619	0.11418	1	1
chr9.87724615.A.G	rs3128509	A;G	Possible functional consequences	FCP + IP	A	CTSL	743.11	Osteoporosis NOS	musculoskeletal	390	8427	-0.173772	0.110006	0.840488	0.114184	1	1
chr6.31575254.G.A	rs1800629	A	Risk factor*Conflicting; Severity*Conflicting; Protective*Conflicting	CAV-FE	A	TNF	707	Chronic ulcer of skin	dermatologic	326	9059	0.18363	0.116247	1.20157	0.114187	1	1
chr19.31533051.C.A	rs8105499	C	Severity	CAV	A	LINC02841	772.2	Spasm of muscle	symptoms	197	8513	0.195249	0.123603	1.21561	0.11419	1	1
chr9.81442264.TCAG.T	rs1826292621	T	Severity	CAV	T	-	726.1	Enthesopathy	musculoskeletal	392	6773	0.146529	0.0927631	1.15781	0.114197	1	1
chr12.8608014.A.G	rs11613792	A	Severity	CAV	G	AICDA	626.1	Irregular menstrual cycle/bleeding	genitourinary	514	6679	0.118483	0.0750083	1.12579	0.1142	1	1
chr1.155197995.A.G	rs41264915	A	Severity	CAV-FE	G	THBS3	208	Benign neoplasm of colon	neoplasms	396	8407	0.134408	0.0850934	1.14386	0.114215	1	1
chrX.12889539.C.G	rs3853839	G	Severity; Risk factor	CAV-FE	G	TLR7	389	Hearing loss	sense organs	470	8093	0.153149	0.0969602	1.1655	0.11422	1	1
chr1.173115604.T.G	rs17300100	G	Severity	CAV	G	-	532	Dysphagia	digestive	301	6745	0.46481	0.294284	1.59171	0.11423	1	1
chr5.77379593.G.A	rs7715119	A	Severity	CAV-FE	A	PDE8B	706.2	Sebaceous cyst	dermatologic	116	7568	0.24663	0.156153	1.27971	0.114242	1	1
chr4.67910532.T.C	rs9998258	T	Possible functional consequences	FCP + IP	C	TMPRSS11A	327.3	Sleep apnea	neurological	834	7387	0.224169	0.141933	1.25128	0.114245	1	1
chr1.154454494.A.C	rs2228145	A	Risk factor	CAV	C	IL6R	539	Bariatric surgery	digestive	206	9310	0.221407	0.140185	1.24783	0.114246	1	1
chrX.15581269.T.C	rs138390800	C	May destabilize ACE2 protein structure	FCP + IP	C	ACE2	250.41	Impaired fasting glucose	endocrine/metabolic	168	5989	1.00551	0.63666	2.73329	0.114256	1	1
chr6.18015216.C.T	rs140247774	T	Severity	CAV	T	-	626.11	Absent or infrequent menstruation	genitourinary	145	7372	0.69881	0.442505	2.01136	0.114287	1	1
chr17.45995618.A.G	rs112572874	G	Risk factor	CAV-FE	G	MAPT	454.11	Varicose veins of lower extremity, symptomtic	circulatory system	202	7753	-0.495107	0.313521	0.609506	0.114293	1	1
chr10.104263031.C.A	rs4925	A	Protective for neurological complications of long COVID	CAV	A	GSTO1	726.1	Enthesopathy	musculoskeletal	396	6824	0.184665	0.116937	1.20281	0.114294	1	1
chr12.132489230.GC.G	rs56106917	G	Severity	CAV	G	FBRSL1	476	Allergic rhinitis	respiratory	1141	6280	-0.0838099	0.0530728	0.919606	0.114301	1	1
chr5.21768177.G.A	-	HLA-A*02:02	Protective	IP	A	HLA-A	459.9	Circulatory disease NEC	circulatory system	142	8599	-0.417189	0.264193	0.658896	0.114312	1	1
chr11.2872637.A.G	rs10766439	A	Severity	CAV	A	-	367	Disorders of refraction and accommodation; blindness and low vision	sense organs	447	7857	0.124492	0.0788368	1.13257	0.114312	1	1
chr3.61768231.T.A	rs672699	A	Severity	CAV	T	PTPRG	287.3	Thrombocytopenia	hematopoietic	186	8662	-0.17081	0.108171	0.842982	0.11432	1	1
chr21.41470664.C.T	rs61735794	T	Risk factor	CAV	T	TMPRSS2	350	Abnormal movement	neurological	1084	7855	-0.746056	0.472476	0.474233	0.114328	1	1
chr5.132485305.G.A	rs17622656	A	Risk factor	FCP + IP	A	IRF1	472	Chronic pharyngitis and nasopharyngitis	respiratory	317	6288	0.224913	0.142446	1.25221	0.114351	1	1
chr10.51197961.C.A	rs7897633	A	Severity in European-Americans	CAV	C	PRKG1	241.2	Nontoxic multinodular goiter	endocrine/metabolic	271	7928	0.192515	0.121933	1.21229	0.11437	1	1
chr22.49281538.G.A	rs62220604	G	Severity	CAV	A	-	455	Hemorrhoids	circulatory system	292	7592	0.301954	0.191258	1.3525	0.114386	1	1
chr13.41746691.T.A	rs10507497	A	Severity	CAV-FE	A	VWA8	427.9	Palpitations	circulatory system	566	7022	0.113679	0.0720075	1.12039	0.114402	1	1
chr11.114726432.A.T	rs1712779	T	Severity	CAV-FE	T	-	250.24	Type 2 diabetes with neurological manifestations	endocrine/metabolic	465	5982	-0.151286	0.0958299	0.859602	0.114407	1	1
chr2.195499753.A.C	rs73060484	C	Severity	CAV	C	-	426.9	Cardiac pacemaker/device in situ	circulatory system	216	6947	0.251586	0.159368	1.28606	0.114415	1	1
chr6.32623820.T.C	rs9271609	T	Severity	CAV	C	HLA-DQA1	743.11	Osteoporosis NOS	musculoskeletal	397	8649	-0.156807	0.0993317	0.854869	0.114423	1	1
chr20.50172836.A.G	rs6122883	G	Severity	CAV-FE	G	LINC01273	628	Ovarian cyst	genitourinary	104	7280	-0.378787	0.239956	0.684692	0.114436	1	1
chr9.117713024.A.G	rs4986790	G	Severity	CAV	G	TLR4	367.1	Myopia	sense organs	101	8146	-0.52203	0.3307	0.593315	0.114437	1	1
chr10.89010241.T.C	rs982764	T	Severity	CAV-FE	C	FAS	496.1	Emphysema	respiratory	233	6906	-0.176166	0.111603	0.838479	0.114449	1	1
chr1.196673103.G.A	rs800292	A	Severity	CAV	G	CFH	745	Pain in joint	musculoskeletal	2641	5221	-0.0668251	0.0423369	0.935359	0.114471	1	1
chr10.52771466.C.T	rs1800451	T	Potential functional effect on protein	FCP + IP	T	MBL2	427.1	Paroxysmal tachycardia, unspecified	circulatory system	183	6950	0.201972	0.127959	1.22381	0.114471	1	1
chr9.133251249.A.G	rs7849280	G	Protective	CAV	G	ABO	626.13	Irregular menstrual cycle	genitourinary	148	7364	-0.236585	0.149898	0.789319	0.114496	1	1
chr17.45422978.G.C	rs1230082	G	Severity	CAV	C	ARHGAP27	250.23	Type 2 diabetes with ophthalmic manifestations	endocrine/metabolic	214	5782	0.160848	0.101915	1.17451	0.114506	1	1
chr21.41426103.C.A	rs17000900	A	Severity	CAV-FE	A	MX1	426	Cardiac conduction disorders	circulatory system	494	6970	-0.134653	0.0853204	0.87402	0.11452	1	1
chrX.15587729.C.T	rs4646140	T	Severity	CAV	T	ACE2	216.1	Screening for malignant neoplasms of the skin	neoplasms	102	8901	0.330441	0.209399	1.39158	0.114556	1	1
chr1.35908500.C.T	rs2765013	C	Severity	CAV	T	AGO1	285.21	Anemia in chronic kidney disease	hematopoietic	187	5943	0.171528	0.108698	1.18712	0.114561	1	1
chr3.157438240.A.G	rs1840680	AG genotype)	Protective	CAV	A	PTX3	465	Acute upper respiratory infections of multiple or unspecified sites	respiratory	1162	6605	-0.0802386	0.0508491	0.922896	0.114572	1	1
chr17.15965007.C.T	rs8081547	T	Risk factor	FCP + IP	T	ADORA2B	571	Chronic liver disease and cirrhosis	digestive	484	7911	0.166982	0.105823	1.18173	0.11458	1	1
chr3.146517122.G.A	rs343320	A	Severity	CAV-FE	A	PLSCR1	296.1	Bipolar	mental disorders	203	5828	-1.13501	0.719322	0.321418	0.11459	1	1
chr4.71762286.C.T	rs113574864	T	Severity	CAV	T	GC	722	Intervertebral disc disorders	musculoskeletal	362	7922	0.17464	0.110685	1.19082	0.114609	1	1
chr11.320836.C.T	rs34481144	T	Severity	CAV	T	IFITM3	504	Other alveolar and parietoalveolar pneumonopathy	respiratory	102	8755	0.347147	0.220022	1.41502	0.114616	1	1
chr6.41534945.A.C	rs1886814	C	Severity	CAV-FE	C	FOXP4-AS1	339	Other headache syndromes	neurological	536	7970	-0.200971	0.127377	0.817936	0.114619	1	1
chr17.45714244.T.C	rs113661667	C	Risk factor	CAV-FE	C	LINC02210-CRHR1	250.1	Type 1 diabetes	endocrine/metabolic	127	5939	0.409933	0.259819	1.50672	0.11462	1	1
chr1.20166359.C.T	rs72663004	T	Severity	CAV	T	PLA2G2C	594.1	Calculus of kidney	genitourinary	209	9199	0.379925	0.240801	1.46217	0.114623	1	1
chr15.60845514.G.A	rs17303202	A	Risk factor; Severity	CAV-FE	A	RORA	706.1	Acne	dermatologic	230	7734	0.173291	0.109834	1.18921	0.114623	1	1
chr11.88436431.C.T	rs72953026	T	Severity	CAV-FE	T	-	771.1	Swelling of limb	symptoms	420	8069	0.327945	0.207857	1.38811	0.114625	1	1
chr12.57108399.C.T	rs324011	T	Risk factor; Severity	CAV	T	STAT6	592.1	Cystitis	genitourinary	124	7580	-0.325724	0.206451	0.722004	0.114628	1	1
chr6.31575254.G.A	rs1800629	A	Risk factor*Conflicting; Severity*Conflicting; Protective*Conflicting	CAV-FE	A	TNF	456	Chronic venous insufficiency [CVI]	circulatory system	297	7754	0.192154	0.121792	1.21186	0.114629	1	1
chr2.127137039.A.G	rs744373	G	Severity	CAV	G	-	587	Kidney replaced by transpant	genitourinary	145	7217	0.188195	0.119284	1.20707	0.114631	1	1
chr6.6924962.A.C	rs6933436	C	Severity	CAV	C	-	250.42	Other abnormal glucose	endocrine/metabolic	536	5641	-0.120152	0.0761569	0.886786	0.114637	1	1
chr7.128938247.T.G	rs10488631	TCTA haplotype	Severity in European-Americans	CAV	T	IRF5	479	Other upper respiratory disease	respiratory	382	6223	0.119843	0.0759618	1.12732	0.114639	1	1
chr14.35401887.C.T	rs696	CC genotype	Severity	CAV	C	NFKBIA	614.52	Vaginitis and vulvovaginitis	genitourinary	294	8575	-0.14491	0.0918504	0.8651	0.11464	1	1
chr5.132485305.G.A	rs17622656	A	Risk factor	FCP + IP	A	IRF1	585.33	Chronic Kidney Disease, Stage III	genitourinary	115	7206	0.383727	0.243229	1.46774	0.114649	1	1
chr1.161544752.A.C	rs396991	C	Severity	CAV-FE	C	FCGR3A	497	Bronchitis	respiratory	152	6320	0.193488	0.122647	1.21348	0.114657	1	1
chr4.67963489.G.A	rs6552134	G	Possible functional consequences	FCP + IP	A	TMPRSS11A	626.12	Excessive or frequent menstruation	genitourinary	254	7237	-0.192292	0.121889	0.825066	0.114659	1	1
chr12.47903511.T.C	rs11574018	C	Severity	CAV	C	VDR	473.4	Voice disturbance	respiratory	211	6319	1.7612	1.11641	5.81943	0.114666	1	1
chr19.39248147.C.T	rs12979860	C	Severity (C allele)*Conflicting; Risk factor (T allele)*Conflicting	CAV	C	IFNL4	401.3	Other hypertensive complications	circulatory system	196	4158	-0.179848	0.114006	0.835397	0.114672	1	1
chr12.106231175.T.A	rs12823094	A	Severity	CAV	A	-	241.2	Nontoxic multinodular goiter	endocrine/metabolic	263	7652	0.292912	0.185682	1.34032	0.114682	1	1
chr14.74952741.A.G	rs2268616	G	Risk factor	CAV	G	PGF	740.9	Osteoarthrosis NOS	musculoskeletal	818	7053	-0.279404	0.177123	0.756235	0.114691	1	1
chrX.12885540.A.T	rs179008	T	Severity; Risk factor	CAV	T	TLR7	288.1	Decreased white blood cell count	hematopoietic	183	7977	0.263926	0.167318	1.30203	0.114705	1	1
chr10.36988942.A.G	rs2091431	G	Severity	CAV	A	-	706.2	Sebaceous cyst	dermatologic	118	7592	0.241918	0.153367	1.27369	0.114709	1	1
chr3.149000300.G.T	rs76488148	T	Severity	CAV	T	GYG1	180.3	Cervical intraepithelial neoplasia [CIN] [Cervical dysplasia]	neoplasms	118	8060	0.278909	0.176829	1.32169	0.114731	1	1
chr13.41746691.T.A	rs10507497	A	Severity	CAV-FE	A	VWA8	740.1	Osteoarthritis; localized	musculoskeletal	1209	7162	0.08598	0.0545125	1.08978	0.114738	1	1
chr1.46309111.A.G	rs41292543	G	Severity	CAV-FE	G	UQCRH	704.1	Alopecia	dermatologic	205	8356	0.506795	0.321329	1.65996	0.114753	1	1
chr8.97128242.T.C	rs7817272	C	Severity	CAV	C	CPQ	196	Radiotherapy	neoplasms	124	8503	0.206056	0.130651	1.22882	0.114761	1	1
chr13.112889041.C.T	rs9577175	T	Severity	CAV	T	ATP11A	512	Other symptoms of respiratory system	respiratory	2676	5151	0.081403	0.0516149	1.08481	0.114768	1	1
chr7.54580201.A.C	rs622568	C	Severity; Risk factor	CAV-FE	C	-	798	Malaise and fatigue	symptoms	1083	7208	-0.076844	0.0487267	0.926034	0.114786	1	1
chr4.188627868.CTCT.C	rs1734523522	C	Severity	CAV	C	LINC01060	338	Pain	neurological	1886	6409	-0.0818641	0.0519108	0.921397	0.114792	1	1
chr14.55263686.C.T	rs10140801	T	Severity	CAV-FE	C	FBXO34-AS1	458	Hypotension	circulatory system	115	8640	-0.330718	0.209731	0.718408	0.114826	1	1
chr10.51197961.C.A	rs7897633	A	Severity in European-Americans	CAV	C	PRKG1	705	Disorders of sweat glands	dermatologic	109	7746	-0.358876	0.227589	0.698461	0.114828	1	1
chr11.1219991.G.T	rs35705950	T	Protective	CAV	T	MUC5B	261	Vitamin deficiency	endocrine/metabolic	2425	5947	-0.231307	0.146691	0.793496	0.114833	1	1
chr2.196087686.G.A	rs2176724	A	Severity	CAV	A	-	371	Inflammation of the eye	sense organs	210	8033	-0.170715	0.108267	0.843062	0.114843	1	1
chr3.146517122.G.A	rs343320	A	Severity	CAV-FE	A	PLSCR1	695.42	Systemic lupus erythematosus	dermatologic	153	7780	0.64228	0.407337	1.90081	0.114846	1	1
chr11.126292948.C.T	rs8177374	T	Protective	CAV	T	TIRAP	275.5	Disorders of calcium/phosphorus metabolism	endocrine/metabolic	100	8964	-1.59366	1.01073	0.203181	0.114856	1	1
chr9.133257521.T.TC	rs8176719	TC	Severity; Risk factor	CAV-FE	TC	ABO	770	Myalgia and myositis unspecified	symptoms	139	9379	-0.220751	0.140005	0.801916	0.114857	1	1
chr22.24011037.T.C	rs11090305	C	Severity	CAV	C	-	244.2	Acquired hypothyroidism	endocrine/metabolic	132	7231	0.199092	0.126273	1.22029	0.11487	1	1
chr10.52771482.G.A	rs5030737	A	Potential functional effect on protein	FCP + IP	A	MBL2	338.2	Chronic pain	neurological	1793	6592	0.279879	0.177518	1.32297	0.114882	1	1
chr17.8109899.C.T	rs151256885	T	Severity	CAV	T	ALOXE3	371	Inflammation of the eye	sense organs	211	7863	-0.41391	0.262538	0.66106	0.114894	1	1
chr21.41660268.A.T	rs2252109	A	Severity	CAV	A	-	593	Hematuria	genitourinary	268	6867	-0.16845	0.106858	0.844973	0.114937	1	1
chr2.162044379.C.T	rs3788979	T	Risk factor	CAV	T	DPP4	070.2	Viral hepatitis B	infectious diseases	197	6004	0.273524	0.173516	1.31459	0.114943	1	1
chr11.114726432.A.T	rs1712779	T	Severity	CAV-FE	T	-	362.9	Retinal edema	sense organs	119	7784	0.25312	0.160575	1.28804	0.114948	1	1
chr1.230710048.A.G	rs699	G	Severity	CAV	A	AGT	280.1	Iron deficiency anemias, unspecified or not due to blood loss	hematopoietic	748	6210	0.123862	0.0785762	1.13186	0.11495	1	1
chr1.87162490.C.T	rs10873821	C	Severity	CAV	C	LINC01140	624.9	stress incontinence, female	genitourinary	111	9156	0.21762	0.138058	1.24311	0.114958	1	1
chr11.71456403.G.T	rs12785878	G	Severity	CAV	T	NADSYN1	714	Rheumatoid arthritis and other inflammatory polyarthropathies	musculoskeletal	258	8887	-0.189186	0.120021	0.827632	0.114961	1	1
chr2.162044379.C.T	rs3788979	T	Risk factor	CAV	T	DPP4	038	Septicemia	infectious diseases	113	8258	0.329389	0.208969	1.39012	0.114966	1	1
chr1.35908500.C.T	rs2765013	C	Severity	CAV	T	AGO1	536	Disorders of function of stomach	digestive	113	8456	-0.219915	0.139518	0.802587	0.114968	1	1
chr1.90742957.A.C	rs2166172	C	Severity	CAV-FE	C	-	426.92	Cardiac defibrillator in situ	circulatory system	120	7034	0.289285	0.183529	1.33547	0.114971	1	1
chrX.15581269.T.C	rs138390800	C	May destabilize ACE2 protein structure	FCP + IP	C	ACE2	174.1	Breast cancer [female]	neoplasms	283	8727	0.772168	0.489894	2.16445	0.114981	1	1
chr6.160731787.C.T	rs4252128	T	Potential functional effect on protein	FCP + IP	T	PLG	244.2	Acquired hypothyroidism	endocrine/metabolic	138	7910	0.576204	0.365569	1.77927	0.114983	1	1
chr9.132278286.T.C	rs11243705	C	Severity	CAV	C	SETX	706	Diseases of sebaceous glands	dermatologic	746	7454	0.139518	0.0885171	1.14972	0.114987	1	1
chr4.71762286.C.T	rs113574864	T	Severity	CAV	T	GC	586.4	Stricture/obstruction of ureter	genitourinary	153	7135	-0.310513	0.197013	0.733071	0.115001	1	1
chr3.141689849.A.G	rs6440031	G	Severity	CAV	A	LINC02618	070.3	Viral hepatitis C	infectious diseases	887	5520	-0.266952	0.169375	0.76571	0.115003	1	1
chr22.49281538.G.A	rs62220604	G	Severity	CAV	A	-	714.1	Rheumatoid arthritis	musculoskeletal	226	8709	0.329656	0.209162	1.39049	0.115008	1	1
chrX.12888602.G.A	rs147244662	A	Severity; Severity for males	CAV-FE	A	TLR7	300.11	Generalized anxiety disorder	mental disorders	224	5870	1.73293	1.09954	5.65722	0.115013	1	1
chr5.123497022.T.C	rs62377777	T	Severity	CAV	C	-	611.1	Abnormal mammogram	genitourinary	488	7877	0.120867	0.0766953	1.12848	0.11504	1	1
chr21.41473715.C.A	rs2298661	A	Protective	CAV-FE	A	TMPRSS2	596	Other disorders of bladder	genitourinary	185	9040	-0.210718	0.133711	0.810003	0.115044	1	1
chr4.44416575.T.C	rs35540967	C	Severity	CAV	C	KCTD8	593	Hematuria	genitourinary	292	7649	0.476219	0.302189	1.60998	0.115049	1	1
chr4.153687301.A.G	rs1898830	G	Severity; Risk factor	CAV	G	TLR2	401.1	Essential hypertension	circulatory system	4991	4126	-0.0829158	0.0526152	0.920429	0.115051	1	1
chr15.34253720.A.G	rs2705343	G	Severity	CAV-FE	G	SLC12A6	041	Bacterial infection NOS	infectious diseases	315	8398	0.180066	0.114264	1.1973	0.115052	1	1
chr11.88436431.C.T	rs72953026	T	Severity	CAV-FE	T	-	345	Epilepsy, recurrent seizures, convulsions	neurological	311	8380	0.360349	0.228667	1.43383	0.115057	1	1
chrX.15566297.A.G	rs4646179	G	Severity	CAV	G	ACE2	261.4	Vitamin D deficiency	endocrine/metabolic	2257	5950	0.121624	0.0771804	1.12933	0.115064	1	1
chrX.15561454.T.C	rs142017934	C	Severity	CAV	C	ACE2	599.5	Frequency of urination and polyuria	genitourinary	624	6864	-0.61173	0.388195	0.542411	0.115064	1	1
chr14.74952741.A.G	rs2268616	G	Risk factor	CAV	G	PGF	689	Disorder of skin and subcutaneous tissue NOS	dermatologic	162	8854	0.416055	0.264025	1.51597	0.115068	1	1
chr8.124324323.T.C	rs72711165	C	Severity	CAV-FE	C	TMEM65	282	Hereditary hemolytic anemias	hematopoietic	161	6198	0.416462	0.264293	1.51659	0.115082	1	1
chr3.38894643.C.T	rs33985936	T	Severity	CAV	T	SCN11A	275.6	Hypercalcemia	endocrine/metabolic	236	8963	-0.26288	0.166835	0.768834	0.115098	1	1
chr4.68840276.G.A	rs115162070	G	Severity	CAV	A	-	428.4	Heart failure with preserved EF [Diastolic heart failure]	circulatory system	243	8078	-1.58923	1.00859	0.204083	0.115098	1	1
chr3.101705614.T.C	rs11919389	C	Risk factor	CAV	C	PDCL3P4	550.1	Inguinal hernia	digestive	144	8855	0.208937	0.132602	1.23237	0.115102	1	1
chr1.206773552.T.C	rs1800896	C	Severity	FCP	C	IL10	250.22	Type 2 diabetes with renal manifestations	endocrine/metabolic	513	5980	-0.118164	0.0749985	0.88855	0.115129	1	1
chr4.106022043.T.C	rs11729561	T	Severity	CAV	C	-	008.5	Bacterial enteritis	infectious diseases	121	8993	-0.644084	0.4088	0.525143	0.11513	1	1
chrX.12886851.C.T	rs5743781	T	Severity; Severity for males	CAV-FE	T	TLR7	949	Allergies, other	injuries & poisonings	267	7560	1.78675	1.13409	5.97003	0.115143	1	1
chr2.195994321.C.T	rs191631470	T	Severity	CAV	T	DNAH7	740.9	Osteoarthrosis NOS	musculoskeletal	824	7193	0.83757	0.53163	2.31074	0.115147	1	1
chr3.61768231.T.A	rs672699	A	Severity	CAV	T	PTPRG	362	Other retinal disorders	sense organs	459	7714	0.111616	0.0708467	1.11808	0.115151	1	1
chr1.12192898.T.G	rs1061622	T	Severity	CAV-FE	G	TNFRSF1B	282	Hereditary hemolytic anemias	hematopoietic	161	6196	0.214736	0.136308	1.23953	0.115171	1	1
chr21.41508701.T.G	rs4283504	T	Possible functional consequences	FCP + IP	T	TMPRSS2	411.3	Angina pectoris	circulatory system	252	7848	-0.440841	0.279843	0.643495	0.115184	1	1
chr19.35687796.G.A	rs77127536	A	Severity	CAV	A	TYMSP2	153.3	Malignant neoplasm of rectum, rectosigmoid junction, and anus	neoplasms	217	8161	0.192681	0.122319	1.2125	0.115201	1	1
chr9.4329170.T.C	rs3895472	C	Severity	CAV	T	GLIS3	743	Osteoporosis, osteopenia and pathological fracture	musculoskeletal	468	8532	-0.153377	0.0973692	0.857806	0.115207	1	1
chr2.113129630.T.C	rs419598	C	Risk factor	CAV	C	IL1RN	433.2	Occlusion of cerebral arteries	circulatory system	439	8583	0.224764	0.142688	1.25203	0.115207	1	1
chr1.87162490.C.T	rs10873821	C	Severity	CAV	C	LINC01140	483	Acute bronchitis and bronchiolitis	respiratory	117	8055	0.214001	0.135855	1.23862	0.115208	1	1
chr11.26675470.T.G	rs10835056	G	Severity	CAV	T	SLC5A12	287	Purpura and other hemorrhagic conditions	hematopoietic	194	8620	-0.165928	0.105342	0.847107	0.115225	1	1
chr5.96909661.C.T	rs150892504	T	Severity	CAV	T	ERAP2	380.4	Impacted cerumen	sense organs	262	8661	1.74245	1.10625	5.71131	0.115233	1	1
chr4.44416575.T.C	rs35540967	C	Severity	CAV	C	KCTD8	241.2	Nontoxic multinodular goiter	endocrine/metabolic	271	7919	-0.82122	0.521385	0.439895	0.115239	1	1
chr17.35880776.C.T	rs2107538	T	Risk factor; Severity	FCP	T	CCL5	571.5	Other chronic nonalcoholic liver disease	digestive	479	8024	0.106513	0.0676284	1.11239	0.115263	1	1
chr5.1211624.A.G	rs76067074	G	Severity	CAV-FE	G	SLC6A19	443.9	Peripheral vascular disease, unspecified	circulatory system	592	7973	0.398003	0.252707	1.48885	0.115266	1	1
chr17.35880776.C.T	rs2107538	T	Risk factor; Severity	FCP	T	CCL5	626.12	Excessive or frequent menstruation	genitourinary	253	7308	0.148666	0.0944006	1.16029	0.115292	1	1
chr21.41473715.C.A	rs2298661	A	Protective	CAV-FE	A	TMPRSS2	041	Bacterial infection NOS	infectious diseases	313	8340	-0.1611	0.102296	0.851207	0.115293	1	1
chr8.16932640.T.C	rs118072448	T	Severity	CAV	C	-	215	Other benign neoplasm of connective and other soft tissue	neoplasms	195	8935	-1.5854	1.00671	0.204866	0.115295	1	1
chr21.41494374.C.T	rs114363287	T	Risk factor	CAV	T	TMPRSS2	280.1	Iron deficiency anemias, unspecified or not due to blood loss	hematopoietic	747	6199	-0.932255	0.591973	0.393665	0.115296	1	1
chr6.32623820.T.C	rs9271609	T	Severity	CAV	C	HLA-DQA1	504	Other alveolar and parietoalveolar pneumonopathy	respiratory	103	8946	-0.301084	0.191205	0.740016	0.115334	1	1
chr13.73984368.C.T	rs12871414	C	Severity	CAV	T	KLF12	401.2	Hypertensive heart and/or renal disease	circulatory system	157	4051	0.265693	0.168731	1.30433	0.115337	1	1
chr4.71742666.T.G	rs2282679	G	Severity	CAV	G	GC	455	Hemorrhoids	circulatory system	301	7759	0.234037	0.148631	1.26369	0.115347	1	1
chr11.1219991.G.T	rs35705950	T	Protective	CAV	T	MUC5B	770	Myalgia and myositis unspecified	symptoms	139	9389	-1.58085	1.00401	0.205799	0.115361	1	1
chr1.155175305.G.A	rs7528026	A	Severity	CAV	A	TRIM46	208	Benign neoplasm of colon	neoplasms	397	8436	-1.59779	1.01478	0.202343	0.115369	1	1
chr12.106231175.T.A	rs12823094	A	Severity	CAV	A	-	772.3	Muscle weakness	symptoms	228	8367	0.311631	0.197922	1.36565	0.115369	1	1
chr13.23084699.A.G	rs1984162	G	Severity	CAV	G	-	627.1	Postmenopausal bleeding	genitourinary	201	7367	0.196156	0.124583	1.21672	0.115373	1	1
chr6.12216733.A.G	rs10755709	A	Severity	CAV	G	-	694.2	Other dyschromia	dermatologic	158	7499	0.182971	0.116211	1.20078	0.115377	1	1
chr21.41470664.C.T	rs61735794	T	Risk factor	CAV	T	TMPRSS2	600	Hyperplasia of prostate	genitourinary	456	8676	0.81556	0.518029	2.26044	0.115406	1	1
chr2.216660263.A.C	rs2270360	A	Severity	CAV	C	IGFBP2	262	Mineral deficiency NEC	endocrine/metabolic	124	5690	0.415554	0.263954	1.51521	0.115408	1	1
chr10.89010241.T.C	rs982764	T	Severity	CAV-FE	C	FAS	261.4	Vitamin D deficiency	endocrine/metabolic	2259	5914	0.0634172	0.0402821	1.06547	0.115412	1	1
chr1.155133406.T.G	rs4971066	G	Risk factor	CAV	G	EFNA1	690	Erythematosquamous dermatosis	dermatologic	145	7817	0.423136	0.268778	1.52674	0.115419	1	1
chr1.155133406.T.G	rs4971066	G	Risk factor	CAV	G	EFNA1	690.1	Seborrheic dermatitis	dermatologic	145	7817	0.423136	0.268778	1.52674	0.115419	1	1
chr22.19963748.G.A	rs4680	A	Risk factor	FCP	A	COMT	365.1	Open-angle glaucoma	sense organs	103	7898	0.238584	0.151554	1.26945	0.115429	1	1
chr12.47902438.G.T	rs11574024	T	Severity	CAV	T	VDR	428.4	Heart failure with preserved EF [Diastolic heart failure]	circulatory system	244	8101	0.510038	0.323991	1.66535	0.115433	1	1
chr5.124614711.G.T	rs4240376	G	Severity	CAV	T	-	250.1	Type 1 diabetes	endocrine/metabolic	127	5976	0.267481	0.169917	1.30667	0.115444	1	1
chrX.15564667.C.T	rs2074192	T	Severity (T allele); Severity for males > 50 y.o (T allele); Protective (C allele); Protective (CT genotype)	CAV	T	ACE2	587	Kidney replaced by transpant	genitourinary	145	7173	0.231269	0.146914	1.2602	0.115445	1	1
chr17.45995618.A.G	rs112572874	G	Risk factor	CAV-FE	G	MAPT	741	Symptoms and disorders of the joints	musculoskeletal	595	8439	-0.263026	0.167108	0.768722	0.115489	1	1
chr19.50379362.T.C	rs1405655	C	Severity	CAV-FE	T	NR1H2	705	Disorders of sweat glands	dermatologic	109	7746	-0.216626	0.137629	0.805231	0.115492	1	1
chr6.41534945.A.C	rs1886814	C	Severity	CAV-FE	C	FOXP4-AS1	949	Allergies, other	injuries & poisonings	267	7520	0.23957	0.152207	1.2707	0.115492	1	1
chr8.73355963.T.C	rs2010843	C	Severity	CAV	C	RDH10-AS1	766	Neuralgia, neuritis, and radiculitis NOS	symptoms	224	7488	0.238039	0.151243	1.26876	0.115515	1	1
chr12.57108399.C.T	rs324011	T	Risk factor; Severity	CAV	T	STAT6	386.9	Dizziness and giddiness (Light-headedness and vertigo)	sense organs	689	7951	0.124313	0.0789852	1.13237	0.115517	1	1
chr6.32623820.T.C	rs9271609	T	Severity	CAV	C	HLA-DQA1	296.2	Depression	mental disorders	1440	5870	-0.0839875	0.0533636	0.919443	0.115517	1	1
chr5.21768177.G.A	-	HLA-A*02:02	Protective	IP	A	HLA-A	365.1	Open-angle glaucoma	sense organs	102	7762	-0.469545	0.298342	0.625287	0.115523	1	1
chr21.41473715.C.A	rs2298661	A	Protective	CAV-FE	A	TMPRSS2	428.3	Heart failure with reduced EF [Systolic or combined heart failure]	circulatory system	410	7955	-0.142218	0.0903656	0.867432	0.115531	1	1
chr3.146517122.G.A	rs343320	A	Severity	CAV-FE	A	PLSCR1	578	Gastrointestinal hemorrhage	digestive	486	8165	-0.546255	0.347099	0.579115	0.11554	1	1
chr5.124614711.G.T	rs4240376	G	Severity	CAV	T	-	285	Other anemias	hematopoietic	1806	6197	-0.0917115	0.0582755	0.912368	0.115544	1	1
chr8.40324459.C.A	rs11779911	C	Severity	CAV	A	SIRLNT	351	Other peripheral nerve disorders	neurological	343	8072	-0.150587	0.0956868	0.860203	0.115545	1	1
chr5.131995059.C.T	rs56162149	T	Severity	CAV-FE	C	ACSL6	351	Other peripheral nerve disorders	neurological	343	7978	0.144101	0.0915734	1.155	0.115578	1	1
chr4.166008836.A.T	rs17047200	TT genotype	Severity (TT genotype)*Conflicting; Risk factor (AA genotype)*Conflicting	CAV	T	TLL1	427.9	Palpitations	circulatory system	552	6797	-0.112617	0.0715673	0.893493	0.115585	1	1
chr1.161544752.A.C	rs396991	C	Severity	CAV-FE	C	FCGR3A	695.4	Lupus (localized and systemic)	dermatologic	160	7123	-0.2021	0.128435	0.817013	0.11559	1	1
chr8.38996464.C.A	rs7840270	C	Severity	CAV-FE	A	ADAM9	741.2	Stiffness of joint	musculoskeletal	394	8097	0.142684	0.0906764	1.15337	0.115591	1	1
chrX.15602217.T.C	rs190509934	C	Protective	CAV	C	ACE2	440	Atherosclerosis	circulatory system	164	8020	0.972175	0.617837	2.64369	0.1156	1	1
chr17.49863303.C.T	rs77534576	T	Severity	CAV	T	-	714.1	Rheumatoid arthritis	musculoskeletal	231	8885	0.753273	0.478726	2.12394	0.115604	1	1
chr3.27146807.G.A	rs17317135	G	Severity	CAV	A	NEK10	197	Chemotherapy	neoplasms	411	8474	0.509328	0.323704	1.66417	0.115618	1	1
chr4.166008836.A.T	rs17047200	TT genotype	Severity (TT genotype)*Conflicting; Risk factor (AA genotype)*Conflicting	CAV	T	TLL1	300.9	Posttraumatic stress disorder	mental disorders	120	5634	-0.241867	0.15372	0.785161	0.115622	1	1
chr4.143996657.T.C	rs6840234	C	Protective	FCP + IP	T	GYPB	599.2	Retention of urine	genitourinary	102	4822	0.233174	0.148196	1.2626	0.115622	1	1
chrX.12886851.C.T	rs5743781	T	Severity; Severity for males	CAV-FE	T	TLR7	700	Corns and callosities	dermatologic	197	8607	1.80314	1.14604	6.06866	0.115634	1	1
chr10.43519603.G.T	rs10793436	G	Severity	CAV	G	-	366.2	Senile cataract	sense organs	577	7661	-0.103717	0.0659205	0.90148	0.115634	1	1
chr7.128938247.T.G	rs10488631	TCTA haplotype	Severity in European-Americans	CAV	T	IRF5	514.2	Solitary pulmonary nodule	respiratory	306	8698	0.134135	0.0852558	1.14355	0.115644	1	1
chr21.41470664.C.T	rs61735794	T	Risk factor	CAV	T	TMPRSS2	362	Other retinal disorders	sense organs	463	7793	-1.59392	1.0131	0.203128	0.115647	1	1
chr17.63488670.G.A	rs4343	G	Severity; Risk factor	CAV	G	ACE	495.2	Asthma with exacerbation	respiratory	393	6965	0.134393	0.0854205	1.14384	0.115647	1	1
chr19.24134099.G.A	rs10407383	A	Severity	CAV-FE	A	ZNF254	250.25	Diabetes type 2 with peripheral circulatory disorders	endocrine/metabolic	335	5955	-0.131532	0.0836037	0.876752	0.115655	1	1
chr1.173115604.T.G	rs17300100	G	Severity	CAV	G	-	592.1	Cystitis	genitourinary	123	7587	0.626388	0.398143	1.87084	0.115656	1	1
chr2.167953627.G.A	rs7595310	A	Severity	CAV-FE	G	STK39	465	Acute upper respiratory infections of multiple or unspecified sites	respiratory	1149	6483	-0.0837624	0.0532413	0.91965	0.115659	1	1
chr1.20166359.C.T	rs72663004	T	Severity	CAV	T	PLA2G2C	707	Chronic ulcer of skin	dermatologic	327	9064	0.324946	0.206544	1.38396	0.115661	1	1
chr6.160731787.C.T	rs4252128	T	Potential functional effect on protein	FCP + IP	T	PLG	112	Candidiasis	infectious diseases	432	7109	-0.571338	0.363159	0.564769	0.115662	1	1
chr3.157438240.A.G	rs1840680	AG genotype)	Protective	CAV	A	PTX3	626.13	Irregular menstrual cycle	genitourinary	149	7366	-0.217801	0.13844	0.804286	0.115663	1	1
chr2.162044379.C.T	rs3788979	T	Risk factor	CAV	T	DPP4	250	Diabetes mellitus	endocrine/metabolic	2562	5822	-0.101148	0.0642945	0.9038	0.115674	1	1
chr9.133257521.T.TC	rs8176719	TC	Severity; Risk factor	CAV-FE	TC	ABO	079.9	Viremia, NOS	infectious diseases	138	6145	0.203342	0.129261	1.22549	0.115693	1	1
chr1.155197995.A.G	rs41264915	A	Severity	CAV-FE	G	THBS3	174	Breast cancer	neoplasms	295	8691	-0.166054	0.105559	0.847001	0.115698	1	1
chr19.31533051.C.A	rs8105499	C	Severity	CAV	A	LINC02841	289.3	Personal history of diseases of blood and blood-forming organs	hematopoietic	215	8060	-0.211066	0.134175	0.80972	0.115703	1	1
chr3.146517122.G.A	rs343320	A	Severity	CAV-FE	A	PLSCR1	272.13	Mixed hyperlipidemia	endocrine/metabolic	699	5593	0.346023	0.219969	1.41343	0.115707	1	1
chr4.24511798.A.G	rs73246461	G	Severity	CAV	G	-	741.2	Stiffness of joint	musculoskeletal	389	8238	-0.23987	0.152493	0.78673	0.115721	1	1
chr5.1211624.A.G	rs76067074	G	Severity	CAV-FE	G	SLC6A19	792.1	Papanicolaou smear of cervix or vagina with atypical squamous cells	genitourinary	118	8219	0.755041	0.480004	2.1277	0.115721	1	1
chr8.38963809.A.G	rs10808999	G	Severity	CAV	A	PLEKHA2	365.1	Open-angle glaucoma	sense organs	103	7902	-0.808872	0.514229	0.44536	0.115724	1	1
chrX.15581240.G.A	rs147464721	A	Severity	CAV	A	ACE2	443.7	Peripheral angiopathy in diseases classified elsewhere	circulatory system	285	8013	0.747551	0.475259	2.11182	0.115734	1	1
chr3.61768231.T.A	rs672699	A	Severity	CAV	T	PTPRG	561	Symptoms involving digestive system	digestive	808	6842	0.0855716	0.0544027	1.08934	0.115735	1	1
chr4.143996657.T.C	rs6840234	C	Protective	FCP + IP	T	GYPB	721	Spondylosis and allied disorders	musculoskeletal	417	5593	-0.123349	0.0784231	0.883956	0.115751	1	1
chr11.320836.C.T	rs34481144	T	Severity	CAV	T	IFITM3	428.3	Heart failure with reduced EF [Systolic or combined heart failure]	circulatory system	411	7931	-0.20545	0.130626	0.814281	0.115764	1	1
chr3.141689849.A.G	rs6440031	G	Severity	CAV	A	LINC02618	276	Disorders of fluid, electrolyte, and acid-base balance	endocrine/metabolic	741	7205	-0.291491	0.185357	0.747149	0.115814	1	1
chr6.160731787.C.T	rs4252128	T	Potential functional effect on protein	FCP + IP	T	PLG	271	Disorders of carbohydrate transport and metabolism	endocrine/metabolic	1404	7662	0.239601	0.152367	1.27074	0.115829	1	1
chr10.52771475.C.T	rs1800450	T	Severity	CAV	T	MBL2	586.4	Stricture/obstruction of ureter	genitourinary	152	7234	-0.738635	0.469713	0.477766	0.115829	1	1
chrX.15581240.G.A	rs147464721	A	Severity	CAV	A	ACE2	562	Diverticulosis and diverticulitis	digestive	191	6903	0.844808	0.537236	2.32753	0.115833	1	1
chr4.71762286.C.T	rs113574864	T	Severity	CAV	T	GC	374	Other disorders of eyelids	sense organs	117	7965	-0.356745	0.226866	0.699951	0.115838	1	1
chr11.1219991.G.T	rs35705950	T	Protective	CAV	T	MUC5B	070.2	Viral hepatitis B	infectious diseases	198	6149	0.5905	0.375528	1.80489	0.115846	1	1
chr15.90866675.C.T	rs79742014	T	Protective	IP	T	FURIN	585	Renal failure	genitourinary	1370	7219	0.427335	0.271769	1.53317	0.115853	1	1
chr8.124324323.T.C	rs72711165	C	Severity	CAV-FE	C	TMEM65	729	Other disorders of soft tissues	musculoskeletal	424	6814	0.281443	0.178993	1.32504	0.115865	1	1
chr7.22728630.G.T	rs2066992	T	Protective	CAV-FE	T	IL6	300.12	Agorophobia, social phobia, and panic disorder	mental disorders	132	5857	-0.429442	0.273122	0.650872	0.115871	1	1
chr9.117713024.A.G	rs4986790	G	Severity	CAV	G	TLR4	722.1	Displacement of intervertebral disc	musculoskeletal	194	8026	0.269762	0.171568	1.30965	0.115873	1	1
chr1.155066988.C.T	rs114301457	T	Severity	CAV	T	EFNA4	288.1	Decreased white blood cell count	hematopoietic	188	8210	1.70943	1.08721	5.52581	0.11588	1	1
chrX.15596127.G.T	rs146598386	T	Severity	CAV	T	ACE2	357	Inflammatory and toxic neuropathy	neurological	367	8708	0.868796	0.552569	2.38404	0.115885	1	1
chrX.15602217.T.C	rs190509934	C	Protective	CAV	C	ACE2	350.2	Abnormality of gait	neurological	875	7851	0.543936	0.345978	1.72277	0.115912	1	1
chr12.52726315.TC.T	rs5798227	T	Risk factor	CAV	TC	-	426.7	Abnormal electrocardiogram [ECG] [EKG]	circulatory system	228	7056	-0.23322	0.148346	0.791979	0.115918	1	1
chr13.41746691.T.A	rs10507497	A	Severity	CAV-FE	A	VWA8	415.1	Acute pulmonary heart disease	circulatory system	257	8997	-0.176386	0.112196	0.838294	0.115921	1	1
chr12.8608014.A.G	rs11613792	A	Severity	CAV	G	AICDA	947	Urticaria	dermatologic	111	6807	0.220041	0.139966	1.24613	0.115928	1	1
chr1.205208489.G.A	rs11240388	G	Severity	CAV-FE	A	DSTYK	244.2	Acquired hypothyroidism	endocrine/metabolic	139	7918	0.247686	0.157555	1.28106	0.115935	1	1
chr9.132278286.T.C	rs11243705	C	Severity	CAV	C	SETX	694	Dyschromia and Vitiligo	dermatologic	181	7575	0.255361	0.16244	1.29093	0.115942	1	1
chr19.39248147.C.T	rs12979860	C	Severity (C allele)*Conflicting; Risk factor (T allele)*Conflicting	CAV	C	IFNL4	362.2	Degeneration of macula and posterior pole of retina	sense organs	196	7796	0.168222	0.107011	1.1832	0.115949	1	1
chr2.191909428.G.A	rs147509469	A	Risk factor for females	CAV	A	CAVIN2-AS1	054	Herpes simplex	infectious diseases	341	6158	-1.58938	1.01105	0.204053	0.11595	1	1
chr5.142872984.C.T	rs10039856	C	Severity	CAV	T	ARHGAP26	459.9	Circulatory disease NEC	circulatory system	144	8601	-0.200343	0.127447	0.81845	0.115957	1	1
chr10.28606315.C.T	rs12773860	T	Severity	CAV	T	WAC	244.1	Secondary hypothyroidism	endocrine/metabolic	184	7878	0.495285	0.31508	1.64097	0.115967	1	1
chr4.5820150.T.C	rs3774881	T	Severity	CAV	T	CRMP1	512.8	Cough	respiratory	1120	4117	-0.0890772	0.0566677	0.914775	0.115968	1	1
chr6.31575254.G.A	rs1800629	A	Risk factor*Conflicting; Severity*Conflicting; Protective*Conflicting	CAV-FE	A	TNF	495.2	Asthma with exacerbation	respiratory	394	6959	0.168601	0.107262	1.18365	0.115982	1	1
chr5.174562335.T.A	rs2220543	T	Severity	CAV	A	SUMO2P6	241.1	Nontoxic uninodular goiter	endocrine/metabolic	384	7781	-0.123028	0.0782716	0.884239	0.115994	1	1
chr17.8109899.C.T	rs151256885	T	Severity	CAV	T	ALOXE3	426	Cardiac conduction disorders	circulatory system	489	6879	-0.258938	0.164739	0.771871	0.115995	1	1
chr17.27263807.T.C	rs60811869	C	Severity	CAV	C	-	366.2	Senile cataract	sense organs	603	8097	0.280053	0.178174	1.3232	0.115998	1	1
chr8.97128242.T.C	rs7817272	C	Severity	CAV	C	CPQ	214	Lipoma	neoplasms	110	8966	-0.228138	0.145149	0.796014	0.116008	1	1
chr4.153687301.A.G	rs1898830	G	Severity; Risk factor	CAV	G	TLR2	227	Benign neoplasm of other endocrine glands and related structures	neoplasms	118	9368	-0.346397	0.220391	0.707231	0.11601	1	1
chr10.52771466.C.T	rs1800451	T	Potential functional effect on protein	FCP + IP	T	MBL2	362	Other retinal disorders	sense organs	456	7663	-0.136553	0.0868818	0.87236	0.116018	1	1
chr10.104263031.C.A	rs4925	A	Protective for neurological complications of long COVID	CAV	A	GSTO1	208	Benign neoplasm of colon	neoplasms	397	8440	0.186177	0.118463	1.20464	0.116042	1	1
chr14.94566450.G.A	rs2093266	A	Risk factor for acute kidney injury	CAV	A	SERPINA4	454	Varicose veins	circulatory system	265	7700	-0.17812	0.113342	0.836842	0.11606	1	1
chr9.87726001.C.A	rs41307457	C;A	Possible functional consequences	FCP + IP	A	CTSL	585.4	Chronic kidney disease, Stage I or II	genitourinary	217	7095	0.19252	0.122507	1.2123	0.116067	1	1
chr19.50259161.A.G	rs1651553	G	Severity	CAV	A	MYH14	338.2	Chronic pain	neurological	1737	6349	0.0666246	0.0423963	1.06889	0.116073	1	1
chr21.41465921.C.T	rs62217525	C	Possible functional consequences	FCP + IP	T	TMPRSS2	371.3	Inflammation of eyelids	sense organs	109	8038	0.83238	0.529685	2.29878	0.116075	1	1
chr11.784340.C.G	rs7104929	G	Severity	CAV-FE	G	-	594	Urinary calculus	genitourinary	221	9090	0.20333	0.129392	1.22548	0.116084	1	1
chrX.15592465.T.A	rs73195521	A	Severity	CAV	A	ACE2	411	Ischemic Heart Disease	circulatory system	1028	8098	2.23712	1.42367	9.36631	0.116096	1	1
chr6.147217556.A.G	rs116898161	G	Severity	CAV	G	STXBP5	136	Other infectious and parasitic diseases	infectious diseases	134	8971	0.830095	0.528273	2.29354	0.116104	1	1
chr2.60480453.A.G	rs1123573	A	Severity	CAV-FE	G	BCL11A	242.1	Graves' disease	endocrine/metabolic	121	7920	-0.217851	0.138642	0.804246	0.116109	1	1
chr1.206773552.T.C	rs1800896	C	Severity	FCP	C	IL10	681.5	Cellulitis and abscess of leg, except foot	dermatologic	167	7969	0.181455	0.11548	1.19896	0.116111	1	1
chr6.18015216.C.T	rs140247774	T	Severity	CAV	T	-	433.21	Cerebral artery occlusion, with cerebral infarction	circulatory system	435	8623	-0.80022	0.509282	0.44923	0.11612	1	1
chr4.143996657.T.C	rs6840234	C	Protective	FCP + IP	T	GYPB	700	Corns and callosities	dermatologic	146	6003	0.19064	0.121334	1.21002	0.116134	1	1
chr3.141689849.A.G	rs6440031	G	Severity	CAV	A	LINC02618	295	Schizophrenia and other psychotic disorders	mental disorders	244	5257	0.369656	0.235274	1.44724	0.116142	1	1
chr10.98166813.G.T	rs10786398	T	Severity	CAV	T	R3HCC1L	930	Allergic reaction to food	injuries & poisonings	144	7523	-0.420215	0.267452	0.656906	0.116142	1	1
chr14.72467521.C.T	rs12587980	T	Severity	CAV	T	RGS6	282	Hereditary hemolytic anemias	hematopoietic	160	6164	0.184558	0.117467	1.20269	0.116148	1	1
chr6.52236941.T.C	rs763780	C	Protective	FCP	C	IL17F	483	Acute bronchitis and bronchiolitis	respiratory	117	8132	-0.453892	0.288898	0.635151	0.116155	1	1
chr11.114726432.A.T	rs1712779	T	Severity	CAV-FE	T	-	274.1	Gout	endocrine/metabolic	292	9168	-0.188122	0.119741	0.828514	0.116166	1	1
chr4.106022043.T.C	rs11729561	T	Severity	CAV	C	-	585.3	Chronic renal failure [CKD]	genitourinary	963	7071	0.178254	0.113464	1.19513	0.116179	1	1
chr1.156125675.T.C	rs581342	C	Severity	CAV	T	LMNA	249	Secondary diabetes mellitus	endocrine/metabolic	384	5880	-0.126827	0.0807294	0.880886	0.116181	1	1
chrX.12885540.A.T	rs179008	T	Severity; Risk factor	CAV	T	TLR7	425	Cardiomyopathy	circulatory system	261	8827	-0.277009	0.176328	0.758048	0.116185	1	1
chr8.37849759.C.T	rs138763430	T	Severity	CAV	T	BRF2	350.1	Abnormal involuntary movements	neurological	265	7857	1.75042	1.11423	5.75705	0.116188	1	1
chr12.106231175.T.A	rs12823094	A	Severity	CAV	A	-	418	Nonspecific chest pain	circulatory system	1439	6481	0.145741	0.0927717	1.1569	0.116191	1	1
chr17.45422978.G.C	rs1230082	G	Severity	CAV	C	ARHGAP27	362	Other retinal disorders	sense organs	453	7527	-0.110972	0.0706419	0.894964	0.116205	1	1
chr14.94566450.G.A	rs2093266	A	Risk factor for acute kidney injury	CAV	A	SERPINA4	741.4	Joint effusions	musculoskeletal	119	8376	0.234953	0.149566	1.26485	0.116206	1	1
chr6.6924962.A.C	rs6933436	C	Severity	CAV	C	-	350.1	Abnormal involuntary movements	neurological	253	7416	0.161106	0.102558	1.17481	0.116212	1	1
chr15.100233816.G.A	rs143434383	A	Risk factor	CAV	A	ADAMTS17	465.2	Acute pharyngitis	respiratory	334	6628	1.28371	0.817202	3.61001	0.116215	1	1
chr4.67910402.G.A	rs4860265	G	Possible functional consequences	FCP + IP	G	TMPRSS11A	368	Visual disturbances	sense organs	294	8172	0.136291	0.0867618	1.14601	0.116215	1	1
chr14.72467521.C.T	rs12587980	T	Severity	CAV	T	RGS6	454.11	Varicose veins of lower extremity, symptomtic	circulatory system	202	7703	-0.172132	0.109578	0.841868	0.116216	1	1
chr2.113129630.T.C	rs419598	C	Risk factor	CAV	C	IL1RN	270	Disorders of protein plasma/amino-acid transport and metabolism	endocrine/metabolic	134	8649	-0.482979	0.307463	0.616942	0.116216	1	1
chr1.12192898.T.G	rs1061622	T	Severity	CAV-FE	G	TNFRSF1B	295.1	Schizophrenia	mental disorders	215	5856	-0.203612	0.129622	0.815778	0.116226	1	1
chr4.25613313.G.A	-	HLA-A*02:02	Protective	IP	A	HLA-A	282	Hereditary hemolytic anemias	hematopoietic	161	6194	-0.25349	0.161376	0.776087	0.116227	1	1
chr4.153687301.A.G	rs1898830	G	Severity; Risk factor	CAV	G	TLR2	350.2	Abnormality of gait	neurological	873	7811	-0.127314	0.0810522	0.880457	0.116236	1	1
chr1.161517662.T.C	rs72717040	C	Risk factor	FCP + IP	C	FCGR2A	585	Renal failure	genitourinary	1362	7163	0.269371	0.171498	1.30914	0.116253	1	1
chr13.102695866.A.G	rs599976	G	Severity	CAV-FE	G	METTL21C	596.5	Functional disorders of bladder	genitourinary	156	9185	-0.283271	0.180348	0.753316	0.116255	1	1
chr19.35687796.G.A	rs77127536	A	Severity	CAV	A	TYMSP2	512.7	Shortness of breath	respiratory	1824	5138	0.084023	0.0534959	1.08765	0.116265	1	1
chr11.114726432.A.T	rs1712779	T	Severity	CAV-FE	T	-	251.1	Hypoglycemia	endocrine/metabolic	102	5550	-0.318662	0.202889	0.727121	0.11627	1	1
chr3.61768231.T.A	rs672699	A	Severity	CAV	T	PTPRG	613.5	Mastodynia	genitourinary	121	8995	0.207628	0.132207	1.23076	0.116303	1	1
chr11.34482745.G.A	rs61882275	G	Severity	CAV	A	ELF5	415.11	Pulmonary embolism and infarction, acute	circulatory system	258	8999	0.166648	0.106114	1.18134	0.116308	1	1
chr15.33615902.C.T	rs12593288	C	Severity	CAV	T	RYR3	365.1	Open-angle glaucoma	sense organs	102	7779	0.467636	0.29777	1.59622	0.116308	1	1
chr12.47879112.A.G	rs2228570	AG genotype	Severity	CAV	A	VDR	428.3	Heart failure with reduced EF [Systolic or combined heart failure]	circulatory system	387	7404	0.14106	0.0898245	1.15149	0.116323	1	1
chr4.25613313.G.A	-	HLA-A*02:02	Protective	IP	A	HLA-A	733	Other disorders of bone and cartilage	musculoskeletal	380	7676	-0.169086	0.107671	0.844436	0.116323	1	1
chr1.31151182.G.C	rs12083278	C	Severity	CAV	G	-	627.1	Postmenopausal bleeding	genitourinary	191	6949	0.202302	0.128828	1.22422	0.116339	1	1
chr2.36677870.C.A	rs6714112	C	Severity	CAV	A	-	530.1	Esophagitis, GERD and related diseases	digestive	1797	6694	0.0849949	0.0541258	1.08871	0.11634	1	1
chr22.49281538.G.A	rs62220604	G	Severity	CAV	A	-	208	Benign neoplasm of colon	neoplasms	390	8266	0.261158	0.16631	1.29843	0.116343	1	1
chr4.143999443.G.A	rs7683365	A	Risk factor	FCP + IP	A	GYPB	389.1	Sensorineural hearing loss	sense organs	254	7679	-0.210298	0.133924	0.810342	0.116349	1	1
chr6.18015216.C.T	rs140247774	T	Severity	CAV	T	-	180.3	Cervical intraepithelial neoplasia [CIN] [Cervical dysplasia]	neoplasms	122	8239	0.743321	0.473375	2.10291	0.116356	1	1
chr16.89196249.G.A	rs117169628	A	Severity	CAV	A	SLC22A31	577	Diseases of pancreas	digestive	126	9391	-1.12668	0.717541	0.324106	0.116368	1	1
chr7.22728408.A.G	rs2069837	G	Severity	CAV-FE	G	IL6	592.11	Acute cystitis	genitourinary	108	7656	0.302278	0.192511	1.35294	0.116372	1	1
chr14.74952741.A.G	rs2268616	G	Risk factor	CAV	G	PGF	286	Coagulation defects	hematopoietic	170	8596	0.412851	0.262943	1.51112	0.116388	1	1
chr4.71742666.T.G	rs2282679	G	Severity	CAV	G	GC	396	Abnormal heart sounds	circulatory system	303	8523	0.227898	0.145149	1.25596	0.116393	1	1
chr5.21768177.G.A	-	HLA-A*02:02	Protective	IP	A	HLA-A	745	Pain in joint	musculoskeletal	2614	5156	0.104588	0.066614	1.11025	0.116402	1	1
chr22.22210343.A.T	rs5757427	T	Severity	CAV	A	IGLV10-54	550	Abdominal hernia	digestive	364	6172	-0.185694	0.118275	0.830528	0.116411	1	1
chrX.15561454.T.C	rs142017934	C	Severity	CAV	C	ACE2	110.11	Dermatophytosis of nail	infectious diseases	633	7118	0.401964	0.25603	1.49476	0.116419	1	1
chr17.35880776.C.T	rs2107538	T	Risk factor; Severity	FCP	T	CCL5	569	Other disorders of intestine	digestive	199	8542	0.159658	0.101699	1.17311	0.116436	1	1
chr3.149000300.G.T	rs76488148	T	Severity	CAV	T	GYG1	195	Cancer, suspected or other	neoplasms	133	8305	0.259787	0.165479	1.29665	0.116436	1	1
chr11.126292948.C.T	rs8177374	T	Protective	CAV	T	TIRAP	591	Urinary tract infection	genitourinary	587	7662	0.284997	0.181549	1.32976	0.116459	1	1
chr1.12207235.C.T	rs3397	T	Severity	CAV-FE	T	TNFRSF1B	289.3	Personal history of diseases of blood and blood-forming organs	hematopoietic	192	6906	0.20151	0.128368	1.22325	0.116466	1	1
chr13.102695866.A.G	rs599976	G	Severity	CAV-FE	G	METTL21C	185	Cancer of prostate	neoplasms	199	8655	0.239241	0.152405	1.27028	0.116467	1	1
chr19.24134099.G.A	rs10407383	A	Severity	CAV-FE	A	ZNF254	705	Disorders of sweat glands	dermatologic	109	7709	0.216608	0.137988	1.24186	0.116471	1	1
chr5.32750877.T.C	rs1173773	C	Protective	CAV	T	NPR3	627.2	Symptomatic menopause	genitourinary	174	7274	0.182079	0.115996	1.19971	0.116484	1	1
chr19.50259161.A.G	rs1651553	G	Severity	CAV	A	MYH14	261.4	Vitamin D deficiency	endocrine/metabolic	2198	5749	-0.0630251	0.0401514	0.93892	0.116488	1	1
chr15.90866675.C.T	rs79742014	T	Protective	IP	T	FURIN	339	Other headache syndromes	neurological	534	7999	-1.13175	0.721005	0.322468	0.116488	1	1
chrX.15564667.C.T	rs2074192	T	Severity (T allele); Severity for males > 50 y.o (T allele); Protective (C allele); Protective (CT genotype)	CAV	T	ACE2	592	Cystitis and urethritis	genitourinary	143	7596	0.212106	0.135127	1.23628	0.11649	1	1
chr4.71742666.T.G	rs2282679	G	Severity	CAV	G	GC	472	Chronic pharyngitis and nasopharyngitis	respiratory	320	6318	-0.267942	0.170704	0.764952	0.1165	1	1
chr1.155133406.T.G	rs4971066	G	Risk factor	CAV	G	EFNA1	701	Other hypertrophic and atrophic conditions of skin	dermatologic	239	8542	-0.515574	0.328482	0.597158	0.116516	1	1
chr1.206773552.T.C	rs1800896	C	Severity	FCP	C	IL10	586	Other disorders of the kidney and ureters	genitourinary	499	7223	0.11393	0.0725873	1.12067	0.116518	1	1
chr17.15965007.C.T	rs8081547	T	Risk factor	FCP + IP	T	ADORA2B	939	Atopic/contact dermatitis due to other or unspecified	dermatologic	633	7357	0.147306	0.0938568	1.15871	0.116537	1	1
chr8.38996464.C.A	rs7840270	C	Severity	CAV-FE	A	ADAM9	282	Hereditary hemolytic anemias	hematopoietic	153	5968	-0.249381	0.158899	0.779283	0.116547	1	1
chr4.106022043.T.C	rs11729561	T	Severity	CAV	C	-	345.3	Convulsions	neurological	210	8223	0.310158	0.197627	1.36364	0.116553	1	1
chr4.67964168.T.A	rs720009	A	Possible functional consequences	FCP + IP	A	TMPRSS11A	269	Proteinuria	endocrine/metabolic	486	8530	0.132064	0.0841503	1.14118	0.11656	1	1
chrX.15564667.C.T	rs2074192	T	Severity (T allele); Severity for males > 50 y.o (T allele); Protective (C allele); Protective (CT genotype)	CAV	T	ACE2	577	Diseases of pancreas	digestive	125	9326	-0.244818	0.155997	0.782847	0.11656	1	1
chr5.131995059.C.T	rs56162149	T	Severity	CAV-FE	C	ACSL6	550.1	Inguinal hernia	digestive	138	8420	-0.238708	0.152107	0.787645	0.116567	1	1
chr3.157438240.A.G	rs1840680	AG genotype)	Protective	CAV	A	PTX3	379.2	Disorders of vitreous body	sense organs	285	7937	0.14654	0.0933793	1.15782	0.116579	1	1
chr5.123497022.T.C	rs62377777	T	Severity	CAV	C	-	110	Dermatophytosis / Dermatomycosis	infectious diseases	939	7050	0.0873282	0.0556482	1.09125	0.11658	1	1
chr10.130802064.T.G	rs12253652	G	Severity	CAV	G	-	454	Varicose veins	circulatory system	256	7394	-0.18412	0.117329	0.831836	0.116585	1	1
chr21.41465921.C.T	rs62217525	C	Possible functional consequences	FCP + IP	T	TMPRSS2	195	Cancer, suspected or other	neoplasms	135	8476	0.824708	0.525595	2.28121	0.116626	1	1
chr11.611919.C.G	rs702966	C	Severity in African-Americans	CAV	C	PHRF1	244.1	Secondary hypothyroidism	endocrine/metabolic	185	7926	-0.169749	0.108193	0.843877	0.116662	1	1
chr13.33129529.C.G	rs34425674	G	Risk factor	CAV	G	STARD13	550.5	Ventral hernia	digestive	192	8907	0.826899	0.527045	2.28622	0.116663	1	1
chr16.3500977.C.G	rs2301762	G	Severity	CAV	G	CLUAP1	588.2	Secondary hyperparathyroidism (of renal origin)	genitourinary	172	7215	0.673819	0.429491	1.96172	0.116676	1	1
chr16.3500977.C.G	rs2301762	G	Severity	CAV	G	CLUAP1	455	Hemorrhoids	circulatory system	299	7739	0.582319	0.37117	1.79019	0.116677	1	1
chr9.87724615.A.G	rs3128509	A;G	Possible functional consequences	FCP + IP	A	CTSL	704	Diseases of hair and hair follicles	dermatologic	282	8139	-0.198491	0.126518	0.819967	0.116678	1	1
chr1.155133406.T.G	rs4971066	G	Risk factor	CAV	G	EFNA1	362	Other retinal disorders	sense organs	463	7725	-0.350443	0.223375	0.704376	0.116681	1	1
chr7.54580201.A.C	rs622568	C	Severity; Risk factor	CAV-FE	C	-	947	Urticaria	dermatologic	115	7480	0.21536	0.137276	1.24031	0.116691	1	1
chr9.133251249.A.G	rs7849280	G	Protective	CAV	G	ABO	512.7	Shortness of breath	respiratory	1830	5180	-0.0735316	0.0468718	0.929107	0.116699	1	1
chr2.216660263.A.C	rs2270360	A	Severity	CAV	C	IGFBP2	278.4	Abnormal weight gain	endocrine/metabolic	154	5243	0.372623	0.23753	1.45154	0.116709	1	1
chr8.97128242.T.C	rs7817272	C	Severity	CAV	C	CPQ	592.11	Acute cystitis	genitourinary	108	7649	0.220047	0.140271	1.24614	0.116711	1	1
chr5.21768177.G.A	-	HLA-A*02:02	Protective	IP	A	HLA-A	740.1	Osteoarthritis; localized	musculoskeletal	1198	7071	0.136011	0.0867042	1.14569	0.116722	1	1
chr12.57108399.C.T	rs324011	T	Risk factor; Severity	CAV	T	STAT6	512	Other symptoms of respiratory system	respiratory	2675	5146	-0.079009	0.0503672	0.924032	0.116727	1	1
chr4.68840276.G.A	rs115162070	G	Severity	CAV	A	-	208	Benign neoplasm of colon	neoplasms	395	8411	0.479856	0.305906	1.61584	0.116733	1	1
chrX.15587729.C.T	rs4646140	T	Severity	CAV	T	ACE2	285.21	Anemia in chronic kidney disease	hematopoietic	195	6182	-0.318228	0.202872	0.727437	0.116737	1	1
chrX.15602217.T.C	rs190509934	C	Protective	CAV	C	ACE2	362.4	Retinal vascular changes and abnomalities	sense organs	131	7789	0.951599	0.60668	2.58985	0.116756	1	1
chr10.89010241.T.C	rs982764	T	Severity	CAV-FE	C	FAS	290.1	Dementias	mental disorders	139	8409	0.216737	0.13818	1.24202	0.116762	1	1
chr11.320836.C.T	rs34481144	T	Severity	CAV	T	IFITM3	740.9	Osteoarthrosis NOS	musculoskeletal	808	7044	-0.159963	0.101985	0.852176	0.116766	1	1
chr2.162267541.C.T	rs1990760	T	Risk factor; Severity	CAV	T	IFIH1	772.2	Spasm of muscle	symptoms	202	8645	-0.235037	0.149851	0.790542	0.116771	1	1
chr1.3081749.G.A	rs12745140	A	Severity	CAV	A	PRDM16	592.11	Acute cystitis	genitourinary	108	7615	0.65229	0.415879	1.91993	0.116774	1	1
chr17.35880776.C.T	rs2107538	T	Risk factor; Severity	FCP	T	CCL5	433.2	Occlusion of cerebral arteries	circulatory system	440	8546	0.111475	0.071073	1.11793	0.116775	1	1
chr4.71742666.T.G	rs2282679	G	Severity	CAV	G	GC	539	Bariatric surgery	digestive	206	9350	-0.32848	0.209431	0.720017	0.116779	1	1
chr10.52771466.C.T	rs1800451	T	Potential functional effect on protein	FCP + IP	T	MBL2	079	Viral infection	infectious diseases	242	6068	0.172135	0.109754	1.18784	0.116794	1	1
chr17.15965007.C.T	rs8081547	T	Risk factor	FCP + IP	T	ADORA2B	594	Urinary calculus	genitourinary	219	8956	0.231997	0.147923	1.26112	0.116797	1	1
chr10.104263031.C.A	rs4925	A	Protective for neurological complications of long COVID	CAV	A	GSTO1	741.4	Joint effusions	musculoskeletal	119	8440	0.31444	0.200504	1.36949	0.116823	1	1
chr4.186082920.C.T	rs3775291	T	Risk factor; Severity	CAV-FE	T	TLR3	741.4	Joint effusions	musculoskeletal	119	8442	0.374197	0.238613	1.45382	0.116831	1	1
chr6.41534945.A.C	rs1886814	C	Severity	CAV-FE	C	FOXP4-AS1	788	Syncope and collapse	symptoms	342	8801	0.213521	0.136158	1.23803	0.116837	1	1
chr5.77379593.G.A	rs7715119	A	Severity	CAV-FE	A	PDE8B	700	Corns and callosities	dermatologic	195	8405	-0.215994	0.137736	0.80574	0.11684	1	1
chrX.15587729.C.T	rs4646140	T	Severity	CAV	T	ACE2	429	Ill-defined descriptions and complications of heart disease	circulatory system	278	8076	0.215611	0.137493	1.24062	0.116844	1	1
chr2.195994321.C.T	rs191631470	T	Severity	CAV	T	DNAH7	278.11	Morbid obesity	endocrine/metabolic	1134	5510	0.780779	0.497909	2.18317	0.116854	1	1
chr9.131672331.T.G	rs12551879	G	Severity	CAV	G	RAPGEF1	276	Disorders of fluid, electrolyte, and acid-base balance	endocrine/metabolic	800	8003	0.159756	0.101887	1.17323	0.116887	1	1
chr4.67910532.T.C	rs9998258	T	Possible functional consequences	FCP + IP	C	TMPRSS11A	782.3	Edema	symptoms	729	8067	-0.29408	0.187565	0.745217	0.116907	1	1
chr10.76490426.T.C	rs114026383	C	Risk factor for European population	CAV	C	LRMDA	244.1	Secondary hypothyroidism	endocrine/metabolic	185	7907	0.336304	0.214501	1.39976	0.116918	1	1
chr9.3320390.C.A	rs72699049	A	Severity	CAV	A	RFX3	721	Spondylosis and allied disorders	musculoskeletal	597	8008	-0.807081	0.514774	0.446158	0.116919	1	1
chr10.104263031.C.A	rs4925	A	Protective for neurological complications of long COVID	CAV	A	GSTO1	196	Radiotherapy	neoplasms	124	8510	0.311937	0.198961	1.36607	0.11692	1	1
chr11.14893332.A.G	rs10741657	G	Severity	CAV	A	CYP2R1	110.1	Dermatophytosis	infectious diseases	881	7127	0.0895414	0.0571125	1.09367	0.116926	1	1
chr2.45584979.T.C	-	HLA-A*02:02	Protective	IP	T	HLA-A	514.2	Solitary pulmonary nodule	respiratory	308	8759	-0.136564	0.0871091	0.872351	0.116943	1	1
chr21.41509390.C.G	rs12626358	G	Possible functional consequences	FCP + IP	G	TMPRSS2	706.1	Acne	dermatologic	227	7547	0.166204	0.106018	1.18081	0.116954	1	1
chr1.12192898.T.G	rs1061622	T	Severity	CAV-FE	G	TNFRSF1B	555	Inflammatory bowel disease and other gastroenteritis and colitis	digestive	132	6904	0.230419	0.146982	1.25913	0.116957	1	1
chr1.20166359.C.T	rs72663004	T	Severity	CAV	T	PLA2G2C	250.41	Impaired fasting glucose	endocrine/metabolic	168	5989	0.42285	0.269737	1.52631	0.116965	1	1
chr22.43928847.C.G	rs738409	G	Protective*Conflicting; Severity*Conflicting	CAV	G	PNPLA3	788	Syncope and collapse	symptoms	341	8750	0.171897	0.109657	1.18755	0.116977	1	1
chr16.16924042.C.A	rs1453512	A	Severity	CAV	C	-	585.32	End stage renal disease	genitourinary	502	7053	-0.125023	0.0797553	0.882476	0.116977	1	1
chr14.35401887.C.T	rs696	CC genotype	Severity	CAV	C	NFKBIA	539	Bariatric surgery	digestive	202	9245	0.162941	0.103946	1.17697	0.116986	1	1
chr12.52726315.TC.T	rs5798227	T	Risk factor	CAV	TC	-	366	Cataract	sense organs	858	8115	0.119019	0.075928	1.12639	0.116993	1	1
chr1.155133406.T.G	rs4971066	G	Risk factor	CAV	G	EFNA1	296	Mood disorders	mental disorders	1580	5818	-0.183488	0.117059	0.832362	0.117002	1	1
chr1.12207235.C.T	rs3397	T	Severity	CAV-FE	T	TNFRSF1B	250.23	Type 2 diabetes with ophthalmic manifestations	endocrine/metabolic	190	4992	0.208076	0.132746	1.23131	0.117005	1	1
chr4.67910532.T.C	rs9998258	T	Possible functional consequences	FCP + IP	C	TMPRSS11A	272.1	Hyperlipidemia	endocrine/metabolic	3294	5622	-0.162783	0.103854	0.849775	0.117014	1	1
chr1.12192898.T.G	rs1061622	T	Severity	CAV-FE	G	TNFRSF1B	624.9	stress incontinence, female	genitourinary	111	9221	-0.282867	0.180467	0.75362	0.117017	1	1
chr11.320836.C.T	rs34481144	T	Severity	CAV	T	IFITM3	277	Other disorders of metabolism	endocrine/metabolic	278	8683	-0.250198	0.159627	0.778647	0.117023	1	1
chr6.6924962.A.C	rs6933436	C	Severity	CAV	C	-	250.23	Type 2 diabetes with ophthalmic manifestations	endocrine/metabolic	209	5641	-0.189273	0.120759	0.827561	0.11703	1	1
chr2.167953627.G.A	rs7595310	A	Severity	CAV-FE	G	STK39	722	Intervertebral disc disorders	musculoskeletal	361	7866	-0.14131	0.0901592	0.86822	0.117035	1	1
chr1.31151182.G.C	rs12083278	C	Severity	CAV	G	-	261	Vitamin deficiency	endocrine/metabolic	2320	5579	-0.0735384	0.0469198	0.9291	0.11704	1	1
chr16.85959043.C.T	rs12444486	C	Severity in African-Americans	CAV	C	-	250.42	Other abnormal glucose	endocrine/metabolic	538	5589	-0.104976	0.0669783	0.900346	0.117043	1	1
chr2.136948486.A.G	rs7605851	G	Severity	CAV-FE	G	THSD7B	300.12	Agorophobia, social phobia, and panic disorder	mental disorders	132	5836	0.474921	0.303017	1.60789	0.117043	1	1
chr14.80203237.T.C	rs225014	C	Severity	CAV	C	DIO2	401.3	Other hypertensive complications	circulatory system	188	3939	-0.175049	0.111689	0.839416	0.117047	1	1
chr1.244873270.T.C	rs12130553	C	Severity	CAV	T	-	600	Hyperplasia of prostate	genitourinary	380	6841	0.18829	0.120156	1.20718	0.117103	1	1
chr1.90742957.A.C	rs2166172	C	Severity	CAV-FE	C	-	612	Breast conditions, congenital or relating to hormones	genitourinary	101	7915	0.310765	0.198312	1.36447	0.117103	1	1
chr2.195519781.A.G	rs74417002	G	Severity	CAV	G	-	428	Congestive heart failure; nonhypertensive	circulatory system	693	8095	0.18314	0.116871	1.20098	0.117109	1	1
chr2.195499753.A.C	rs73060484	C	Severity	CAV	C	-	721	Spondylosis and allied disorders	musculoskeletal	587	7899	0.155893	0.0994833	1.1687	0.117109	1	1
chrX.15602217.T.C	rs190509934	C	Protective	CAV	C	ACE2	427.9	Palpitations	circulatory system	566	7063	-1.12625	0.718747	0.324246	0.117123	1	1
chr9.133257521.T.TC	rs8176719	TC	Severity; Risk factor	CAV-FE	TC	ABO	357	Inflammatory and toxic neuropathy	neurological	365	8668	-0.13285	0.0847874	0.875596	0.117146	1	1
chr4.67910402.G.A	rs4860265	G	Possible functional consequences	FCP + IP	G	TMPRSS11A	252.1	Hyperparathyroidism	endocrine/metabolic	191	8220	0.166398	0.106213	1.18104	0.117197	1	1
chr11.2872637.A.G	rs10766439	A	Severity	CAV	A	-	535	Gastritis and duodenitis	digestive	209	8507	0.175866	0.112261	1.19228	0.117211	1	1
chr9.87724615.A.G	rs3128509	A;G	Possible functional consequences	FCP + IP	A	CTSL	278.1	Obesity	endocrine/metabolic	2373	5371	0.0770296	0.0491714	1.08007	0.117219	1	1
chr15.90879313.T.C	rs8039305	C	Risk factor	CAV-FE	T	FURIN	619.4	Noninflammatory disorders of vagina	genitourinary	278	7653	-0.196466	0.125423	0.821629	0.117248	1	1
chr19.50259161.A.G	rs1651553	G	Severity	CAV	A	MYH14	362	Other retinal disorders	sense organs	444	7515	-0.124062	0.0792009	0.883325	0.11725	1	1
chr11.784340.C.G	rs7104929	G	Severity	CAV-FE	G	-	627.1	Postmenopausal bleeding	genitourinary	199	7309	0.223078	0.142413	1.24992	0.117251	1	1
chr14.55263686.C.T	rs10140801	T	Severity	CAV-FE	C	FBXO34-AS1	278.1	Obesity	endocrine/metabolic	2405	5442	0.0784227	0.0500652	1.08158	0.117253	1	1
chr10.52771475.C.T	rs1800450	T	Severity	CAV	T	MBL2	278.1	Obesity	endocrine/metabolic	2429	5517	-0.167792	0.10712	0.84553	0.117256	1	1
chr11.320836.C.T	rs34481144	T	Severity	CAV	T	IFITM3	532	Dysphagia	digestive	299	6649	0.214252	0.136784	1.23894	0.117265	1	1
chr20.23046984.T.C	rs1042580	C	Severity	CAV	C	THBD	362	Other retinal disorders	sense organs	461	7787	-0.135452	0.0864764	0.873321	0.117268	1	1
chr10.51197961.C.A	rs7897633	A	Severity in European-Americans	CAV	C	PRKG1	250.3	Insulin pump user	endocrine/metabolic	663	5983	0.12864	0.0821277	1.13728	0.11727	1	1
chr6.31575254.G.A	rs1800629	A	Risk factor*Conflicting; Severity*Conflicting; Protective*Conflicting	CAV-FE	A	TNF	809	Fracture of unspecified bones	injuries & poisonings	128	8529	-0.344795	0.220131	0.708366	0.117274	1	1
chr4.25613313.G.A	-	HLA-A*02:02	Protective	IP	A	HLA-A	280.1	Iron deficiency anemias, unspecified or not due to blood loss	hematopoietic	747	6194	-0.117196	0.0748241	0.889411	0.117283	1	1
chr4.44416575.T.C	rs35540967	C	Severity	CAV	C	KCTD8	706.8	Other specified diseases of sebaceous glands	dermatologic	456	7737	-0.616528	0.393631	0.539815	0.117288	1	1
chr8.124324323.T.C	rs72711165	C	Severity	CAV-FE	C	TMEM65	252	Disorders of parathyroid gland	endocrine/metabolic	218	8526	0.357522	0.228268	1.42978	0.117293	1	1
chr17.16948873.A.G	rs34557412	G	Severity	CAV	G	TNFRSF13B	585.4	Chronic kidney disease, Stage I or II	genitourinary	219	7231	1.68966	1.07881	5.41764	0.117297	1	1
chr9.3320390.C.A	rs72699049	A	Severity	CAV	A	RFX3	530.11	GERD	digestive	1806	6786	0.336207	0.214665	1.39963	0.117302	1	1
chr4.153687301.A.G	rs1898830	G	Severity; Risk factor	CAV	G	TLR2	465	Acute upper respiratory infections of multiple or unspecified sites	respiratory	1163	6596	-0.109725	0.0700583	0.896081	0.117304	1	1
chr5.131995059.C.T	rs56162149	T	Severity	CAV-FE	C	ACSL6	053	Herpes zoster	infectious diseases	206	5824	-0.191968	0.12257	0.825334	0.117305	1	1
chr4.67910402.G.A	rs4860265	G	Possible functional consequences	FCP + IP	G	TMPRSS11A	722.1	Displacement of intervertebral disc	musculoskeletal	187	7725	0.1679	0.107203	1.18282	0.117306	1	1
chr5.180810828.C.T	rs113791144	T	Severity	CAV	T	-	357	Inflammatory and toxic neuropathy	neurological	365	8692	0.26064	0.166419	1.29776	0.11731	1	1
chr3.141689849.A.G	rs6440031	G	Severity	CAV	A	LINC02618	250.1	Type 1 diabetes	endocrine/metabolic	117	5377	-0.915458	0.584523	0.400333	0.117311	1	1
chr5.159315942.T.G	rs3212227	T	Severity	FCP	G	IL12B	153.3	Malignant neoplasm of rectum, rectosigmoid junction, and anus	neoplasms	219	8176	0.155545	0.0993218	1.1683	0.117331	1	1
chrX.15602217.T.C	rs190509934	C	Protective	CAV	C	ACE2	355.1	Chronic pain syndrome	neurological	194	8444	0.810585	0.517638	2.24922	0.117365	1	1
chr4.166008836.A.T	rs17047200	TT genotype	Severity (TT genotype)*Conflicting; Risk factor (AA genotype)*Conflicting	CAV	T	TLL1	296.2	Depression	mental disorders	1391	5634	-0.0757122	0.0483508	0.927083	0.117374	1	1
chr1.20166359.C.T	rs72663004	T	Severity	CAV	T	PLA2G2C	306	Other mental disorder	mental disorders	207	5870	-0.606888	0.387585	0.545044	0.117391	1	1
chr10.36988942.A.G	rs2091431	G	Severity	CAV	A	-	704	Diseases of hair and hair follicles	dermatologic	283	8192	0.163335	0.104315	1.17743	0.117399	1	1
chr4.67964168.T.A	rs720009	A	Possible functional consequences	FCP + IP	A	TMPRSS11A	765	Cervical radiculitis	symptoms	295	7421	-0.185345	0.118385	0.830818	0.117438	1	1
chr4.67910532.T.C	rs9998258	T	Possible functional consequences	FCP + IP	C	TMPRSS11A	411.2	Myocardial infarction	circulatory system	150	8088	-0.798831	0.510257	0.449854	0.117455	1	1
chr11.126292948.C.T	rs8177374	T	Protective	CAV	T	TIRAP	366.2	Senile cataract	sense organs	603	8131	0.302465	0.193206	1.35319	0.117464	1	1
chr1.154454494.A.C	rs2228145	A	Risk factor	CAV	C	IL6R	574.1	Cholelithiasis	digestive	147	9101	0.258057	0.164853	1.29441	0.117495	1	1
chr10.8988345.A.T	rs71481792	A	Severity	CAV	T	-	532	Dysphagia	digestive	298	6650	0.170694	0.109044	1.18613	0.117497	1	1
chr15.33615902.C.T	rs12593288	C	Severity	CAV	T	RYR3	345.3	Convulsions	neurological	209	8279	-0.470874	0.300832	0.624456	0.117526	1	1
chr4.186082920.C.T	rs3775291	T	Risk factor; Severity	CAV-FE	T	TLR3	180	Cervical cancer and dysplasia	neoplasms	141	8263	0.354871	0.226727	1.426	0.117539	1	1
chr3.61768231.T.A	rs672699	A	Severity	CAV	T	PTPRG	426	Cardiac conduction disorders	circulatory system	495	6991	-0.10845	0.0692905	0.897224	0.117548	1	1
chr6.18015216.C.T	rs140247774	T	Severity	CAV	T	-	512.8	Cough	respiratory	1321	5188	-0.383633	0.245129	0.681381	0.117578	1	1
chr22.49281538.G.A	rs62220604	G	Severity	CAV	A	-	285	Other anemias	hematopoietic	1775	6084	-0.160848	0.10278	0.851422	0.11759	1	1
chr6.160716758.G.A	rs4252187	A	Potential functional effect on protein	FCP + IP	A	PLG	275.6	Hypercalcemia	endocrine/metabolic	237	8965	1.6629	1.06261	5.27457	0.117603	1	1
chr8.40324459.C.A	rs11779911	C	Severity	CAV	A	SIRLNT	939	Atopic/contact dermatitis due to other or unspecified	dermatologic	625	7207	-0.111735	0.0714005	0.894281	0.117606	1	1
chr3.101705614.T.C	rs11919389	C	Risk factor	CAV	C	PDCL3P4	694.2	Other dyschromia	dermatologic	169	7832	-0.204155	0.130461	0.815336	0.117613	1	1
chr4.69615987.C.T	rs7688383	T	Loss of smell and taste	CAV	T	UGT2A1	289	Other diseases of blood and blood-forming organs	hematopoietic	278	7872	0.14275	0.0912258	1.15344	0.117631	1	1
chrX.15596127.G.T	rs146598386	T	Severity	CAV	T	ACE2	687.4	Disturbance of skin sensation	dermatologic	493	6840	0.873035	0.557929	2.39417	0.117635	1	1
chr19.24134099.G.A	rs10407383	A	Severity	CAV-FE	A	ZNF254	459	Other disorders of circulatory system	circulatory system	234	8709	-0.149539	0.0955674	0.861104	0.117641	1	1
chr10.52340585.A.T	rs1441121	T	Severity	CAV	A	-	257	Testicular dysfunction	endocrine/metabolic	106	8243	0.316134	0.202039	1.37181	0.117649	1	1
chr10.52340585.A.T	rs1441121	T	Severity	CAV	A	-	257.1	Testicular hypofunction	endocrine/metabolic	106	8243	0.316134	0.202039	1.37181	0.117649	1	1
chr10.98166813.G.T	rs10786398	T	Severity	CAV	T	R3HCC1L	389	Hearing loss	sense organs	488	8516	0.190484	0.121742	1.20983	0.117665	1	1
chr9.133251249.A.G	rs7849280	G	Protective	CAV	G	ABO	496.1	Emphysema	respiratory	235	6932	-0.181982	0.116311	0.833617	0.117673	1	1
chr4.67963885.A.G	rs17088850	G	Possible functional consequences	FCP + IP	G	TMPRSS11A	426.9	Cardiac pacemaker/device in situ	circulatory system	217	6952	0.196152	0.12537	1.21671	0.117679	1	1
chrX.15600835.T.C	rs4646116	C	Risk factor	FCP + IP	C	ACE2	690	Erythematosquamous dermatosis	dermatologic	146	7883	1.73567	1.10941	5.67275	0.1177	1	1
chrX.15600835.T.C	rs4646116	C	Risk factor	FCP + IP	C	ACE2	690.1	Seborrheic dermatitis	dermatologic	146	7883	1.73567	1.10941	5.67275	0.1177	1	1
chr2.6013310.G.A	rs73910904	A	Risk factor	CAV	A	-	288	Diseases of white blood cells	hematopoietic	106	8192	0.517382	0.330704	1.67763	0.117703	1	1
chr5.124614711.G.T	rs4240376	G	Severity	CAV	T	-	379.2	Disorders of vitreous body	sense organs	287	7949	0.183812	0.117492	1.20179	0.117708	1	1
chr14.72467521.C.T	rs12587980	T	Severity	CAV	T	RGS6	296.2	Depression	mental disorders	1436	5825	0.0689387	0.0440668	1.07137	0.117721	1	1
chr2.216660263.A.C	rs2270360	A	Severity	CAV	C	IGFBP2	586.4	Stricture/obstruction of ureter	genitourinary	151	6881	-0.534387	0.341614	0.586028	0.117746	1	1
chr3.1052111.C.G	rs1504061	G	Severity	CAV	G	-	288	Diseases of white blood cells	hematopoietic	105	8065	0.340904	0.217931	1.40622	0.117753	1	1
chr11.71456403.G.T	rs12785878	G	Severity	CAV	T	NADSYN1	369	Infection of the eye	sense organs	248	8073	0.174868	0.11179	1.19109	0.117757	1	1
chr10.89010241.T.C	rs982764	T	Severity	CAV-FE	C	FAS	153.3	Malignant neoplasm of rectum, rectosigmoid junction, and anus	neoplasms	217	8175	0.168249	0.107561	1.18323	0.117766	1	1
chr1.154454494.A.C	rs2228145	A	Risk factor	CAV	C	IL6R	195	Cancer, suspected or other	neoplasms	135	8477	-0.322748	0.206335	0.724156	0.117772	1	1
chr5.32750877.T.C	rs1173773	C	Protective	CAV	T	NPR3	339	Other headache syndromes	neurological	525	7879	-0.10817	0.0691544	0.897475	0.117775	1	1
chr10.130802064.T.G	rs12253652	G	Severity	CAV	G	-	586	Other disorders of the kidney and ureters	genitourinary	475	6888	-0.137812	0.0881061	0.871262	0.117779	1	1
chr17.27660155.T.C	rs117217714	C	Severity	CAV	C	NOS2P1	250.4	Abnormal glucose	endocrine/metabolic	701	5982	0.939448	0.600626	2.55857	0.117791	1	1
chr1.12192898.T.G	rs1061622	T	Severity	CAV-FE	G	TNFRSF1B	415	Pulmonary heart disease	circulatory system	309	9034	0.152004	0.0971831	1.16416	0.117794	1	1
chr9.87724615.A.G	rs3128509	A;G	Possible functional consequences	FCP + IP	A	CTSL	721	Spondylosis and allied disorders	musculoskeletal	583	7824	0.128777	0.0823398	1.13744	0.117824	1	1
chr19.52830722.G.A	rs10411226	G	Severity	CAV	G	ZNF28	250.4	Abnormal glucose	endocrine/metabolic	545	4547	0.109747	0.0701786	1.116	0.117859	1	1
chr10.52771475.C.T	rs1800450	T	Severity	CAV	T	MBL2	694.2	Other dyschromia	dermatologic	169	7881	-0.655556	0.419209	0.519154	0.117867	1	1
chr1.90742957.A.C	rs2166172	C	Severity	CAV-FE	C	-	562	Diverticulosis and diverticulitis	digestive	190	6879	-0.278703	0.17823	0.756765	0.117881	1	1
chr1.154454494.A.C	rs2228145	A	Risk factor	CAV	C	IL6R	196	Radiotherapy	neoplasms	124	8477	-0.340006	0.217436	0.711766	0.117886	1	1
chr15.100233816.G.A	rs143434383	A	Risk factor	CAV	A	ADAMTS17	289	Other diseases of blood and blood-forming organs	hematopoietic	292	8198	1.21235	0.775314	3.36138	0.11789	1	1
chr1.90742957.A.C	rs2166172	C	Severity	CAV-FE	C	-	763	Thoracic or lumbosacral neuritis or radiculitis, unspecified	symptoms	610	7530	0.138748	0.0887328	1.14883	0.117897	1	1
chr14.102356233.A.G	rs11160678	G	Severity	CAV	G	CINP	433.31	Transient cerebral ischemia	circulatory system	190	8488	0.177934	0.113794	1.19475	0.1179	1	1
chr3.149000300.G.T	rs76488148	T	Severity	CAV	T	GYG1	395	Heart valve disorders	circulatory system	339	8309	0.17204	0.110025	1.18773	0.117902	1	1
chr1.155133406.T.G	rs4971066	G	Risk factor	CAV	G	EFNA1	724.1	Disorders of sacrum	musculoskeletal	100	7967	-0.809899	0.517999	0.444903	0.117931	1	1
chr6.31575324.G.A	rs361525	G	Severity	CAV-FE	A	TNF	477	Epistaxis or throat hemorrhage	respiratory	125	6319	0.44331	0.283537	1.55786	0.117935	1	1
chr22.24011037.T.C	rs11090305	C	Severity	CAV	C	-	740.1	Osteoarthritis; localized	musculoskeletal	1134	6569	0.0770459	0.0492784	1.08009	0.11794	1	1
chr6.31575324.G.A	rs361525	G	Severity	CAV-FE	A	TNF	613.5	Mastodynia	genitourinary	122	9093	0.427048	0.273141	1.53273	0.117942	1	1
chr5.32750877.T.C	rs1173773	C	Protective	CAV	T	NPR3	327.32	Obstructive sleep apnea	neurological	745	7270	-0.091733	0.0586729	0.912349	0.117943	1	1
chr10.36988942.A.G	rs2091431	G	Severity	CAV	A	-	722.1	Displacement of intervertebral disc	musculoskeletal	191	7886	0.193644	0.123861	1.21366	0.117959	1	1
chr19.35687796.G.A	rs77127536	A	Severity	CAV	A	TYMSP2	443.7	Peripheral angiopathy in diseases classified elsewhere	circulatory system	285	7937	0.172507	0.110341	1.18828	0.11796	1	1
chr5.159315942.T.G	rs3212227	T	Severity	FCP	G	IL12B	136	Other infectious and parasitic diseases	infectious diseases	133	8898	0.198137	0.126742	1.21913	0.117979	1	1
chrX.15600835.T.C	rs4646116	C	Risk factor	FCP + IP	C	ACE2	327.4	Insomnia	neurological	750	7396	1.07463	0.687404	2.9289	0.11798	1	1
chr10.104263031.C.A	rs4925	A	Protective for neurological complications of long COVID	CAV	A	GSTO1	270.3	Disorders of plasma protein metabolism	endocrine/metabolic	122	8712	0.303534	0.194185	1.35464	0.118025	1	1
chr8.97128242.T.C	rs7817272	C	Severity	CAV	C	CPQ	470	Septal Deviations/Turbinate Hypertrophy	respiratory	107	6311	-0.234045	0.149732	0.791326	0.11803	1	1
chr8.37849759.C.T	rs138763430	T	Severity	CAV	T	BRF2	284	Aplastic anemia	hematopoietic	103	6210	1.70205	1.0889	5.48519	0.118032	1	1
chr1.155133406.T.G	rs4971066	G	Risk factor	CAV	G	EFNA1	418	Nonspecific chest pain	circulatory system	1470	6668	-0.194804	0.124628	0.822996	0.118033	1	1
chr4.166008836.A.T	rs17047200	TT genotype	Severity (TT genotype)*Conflicting; Risk factor (AA genotype)*Conflicting	CAV	T	TLL1	930	Allergic reaction to food	injuries & poisonings	139	7276	0.205762	0.131643	1.22846	0.118047	1	1
chr21.33287378.C.T	rs8178521	T	Severity	CAV-FE	T	IL10RB	304	Adjustment reaction	mental disorders	299	5806	0.282026	0.180446	1.32581	0.118066	1	1
chr8.124324323.T.C	rs72711165	C	Severity	CAV-FE	C	TMEM65	180	Cervical cancer and dysplasia	neoplasms	141	8251	-0.705968	0.451706	0.49363	0.118078	1	1
chr4.68840276.G.A	rs115162070	G	Severity	CAV	A	-	300.11	Generalized anxiety disorder	mental disorders	223	5843	0.584753	0.374149	1.79455	0.118078	1	1
chr1.214663607.G.A	rs143976001	A	Severity	CAV	A	CENPF	327	Sleep disorders	neurological	882	7393	0.819193	0.524155	2.26867	0.11808	1	1
chr5.180810828.C.T	rs113791144	T	Severity	CAV	T	-	721.1	Spondylosis without myelopathy	musculoskeletal	545	8015	0.220917	0.141353	1.24722	0.118081	1	1
chr9.132278286.T.C	rs11243705	C	Severity	CAV	C	SETX	426.7	Abnormal electrocardiogram [ECG] [EKG]	circulatory system	222	6804	0.231203	0.147936	1.26011	0.118087	1	1
chr12.112919388.G.A	rs10774671	A	Severity (A allele); Protective (G allele)	CAV-FE	A	OAS1	365.1	Open-angle glaucoma	sense organs	100	7567	-0.237938	0.152248	0.788252	0.118093	1	1
chr2.196087686.G.A	rs2176724	A	Severity	CAV	A	-	284	Aplastic anemia	hematopoietic	103	6175	-0.237596	0.152029	0.788522	0.118094	1	1
chr1.155133406.T.G	rs4971066	G	Risk factor	CAV	G	EFNA1	371.3	Inflammation of eyelids	sense organs	109	8013	-0.803334	0.514046	0.447833	0.118108	1	1
chr2.196087686.G.A	rs2176724	A	Severity	CAV	A	-	939	Atopic/contact dermatitis due to other or unspecified	dermatologic	646	7518	-0.0973404	0.0622887	0.907247	0.118116	1	1
chr11.1219991.G.T	rs35705950	T	Protective	CAV	T	MUC5B	426.7	Abnormal electrocardiogram [ECG] [EKG]	circulatory system	229	7037	-0.917003	0.586803	0.399715	0.118121	1	1
chr17.42362183.A.G	rs744166	G	Risk factor; Severity	CAV	A	STAT3	252.1	Hyperparathyroidism	endocrine/metabolic	199	8512	0.172765	0.11056	1.18859	0.118139	1	1
chr9.30504351.C.T	rs17775810	TT genotype	Protective	CAV	T	LINC01242	562	Diverticulosis and diverticulitis	digestive	188	6882	-0.584585	0.374107	0.557337	0.118143	1	1
chr1.46309111.A.G	rs41292543	G	Severity	CAV-FE	G	UQCRH	792	Abnormal Papanicolaou smear of cervix and cervical HPV	genitourinary	155	8265	0.558067	0.357139	1.74729	0.118146	1	1
chrX.15564175.T.C	rs41303171	C	Severity; Risk factor	CAV	C	ACE2	038	Septicemia	infectious diseases	114	8503	1.16288	0.744203	3.19915	0.118149	1	1
chr6.31153649.G.A	rs143334143	A	Severity; Risk factor	CAV-FE	A	CCHCR1	249	Secondary diabetes mellitus	endocrine/metabolic	389	5989	0.243613	0.155903	1.27585	0.11815	1	1
chr15.90879313.T.C	rs8039305	C	Risk factor	CAV-FE	T	FURIN	443.7	Peripheral angiopathy in diseases classified elsewhere	circulatory system	278	7510	0.175459	0.112289	1.19179	0.118156	1	1
chr5.132485305.G.A	rs17622656	A	Risk factor	FCP + IP	A	IRF1	244.1	Secondary hypothyroidism	endocrine/metabolic	183	7902	0.2855	0.182717	1.33043	0.118164	1	1
chrX.12885540.A.T	rs179008	T	Severity; Risk factor	CAV	T	TLR7	611	Abnormal findings on mammogram or breast exam	genitourinary	556	7740	0.150062	0.0960435	1.16191	0.118186	1	1
chr20.23046984.T.C	rs1042580	C	Severity	CAV	C	THBD	427.3	Other specified cardiac dysrhythmias	circulatory system	123	7057	-0.272121	0.174169	0.761762	0.118193	1	1
chr11.611919.C.G	rs702966	C	Severity in African-Americans	CAV	C	PHRF1	701	Other hypertrophic and atrophic conditions of skin	dermatologic	241	8602	0.145772	0.0933021	1.15693	0.118202	1	1
chr4.67963489.G.A	rs6552134	G	Possible functional consequences	FCP + IP	A	TMPRSS11A	433.3	Cerebral ischemia	circulatory system	198	8451	0.19376	0.124018	1.2138	0.118204	1	1
chr11.320772.A.G	rs12252	G	Severity; Risk factor	CAV	G	IFITM3	174.1	Breast cancer [female]	neoplasms	251	7773	-0.180557	0.115567	0.834805	0.118204	1	1
chr3.148742201.A.C	rs5186	C	Severity	CAV	C	AGTR1	535.9	Gastritis and duodenitis, NOS	digestive	168	8828	-0.498303	0.318948	0.607561	0.118209	1	1
chr14.76832814.C.CT	rs34279101	CT	Severity	CAV	CT	LRRC74A	704.1	Alopecia	dermatologic	203	8129	0.183605	0.117522	1.20154	0.118216	1	1
chr8.40324459.C.A	rs11779911	C	Severity	CAV	A	SIRLNT	627.2	Symptomatic menopause	genitourinary	170	7063	-0.215094	0.13768	0.806465	0.118222	1	1
chr9.30504351.C.T	rs17775810	TT genotype	Protective	CAV	T	LINC01242	250.2	Type 2 diabetes	endocrine/metabolic	2598	5960	-0.157666	0.100921	0.854135	0.118224	1	1
chr4.67963885.A.G	rs17088850	G	Possible functional consequences	FCP + IP	G	TMPRSS11A	592.11	Acute cystitis	genitourinary	106	7548	-0.314842	0.201544	0.729904	0.118253	1	1
chr15.60902209.A.G	rs4774377	G	Risk factor	CAV-FE	G	RORA	798	Malaise and fatigue	symptoms	1077	7080	0.0841441	0.0538644	1.08779	0.118254	1	1
chr3.141689849.A.G	rs6440031	G	Severity	CAV	A	LINC02618	790.6	Other abnormal blood chemistry	symptoms	735	6982	-0.289316	0.185205	0.748775	0.118254	1	1
chr8.16932640.T.C	rs118072448	T	Severity	CAV	C	-	428.4	Heart failure with preserved EF [Diastolic heart failure]	circulatory system	244	8075	-0.931637	0.596386	0.393908	0.118256	1	1
chrX.15603134.G.A	rs7885856	G;A	Possible functional consequences	FCP + IP	A	ACE2	411.4	Coronary atherosclerosis	circulatory system	920	8094	0.151321	0.0968745	1.16337	0.118281	1	1
chr21.41507982.C.A	rs75603675	A	Protective*Conflicting; Risk factor*Conflicting; Severity*Conflicting	CAV	A	TMPRSS2	610	Benign mammary dysplasias	genitourinary	122	7620	-0.228212	0.146105	0.795955	0.118293	1	1
chr4.107694523.TG.T	rs70947091	T	Severity	CAV-FE	T	PAPSS1	690	Erythematosquamous dermatosis	dermatologic	146	7788	-0.319622	0.204631	0.726424	0.118301	1	1
chr4.107694523.TG.T	rs70947091	T	Severity	CAV-FE	T	PAPSS1	690.1	Seborrheic dermatitis	dermatologic	146	7788	-0.319622	0.204631	0.726424	0.118301	1	1
chr20.50172836.A.G	rs6122883	G	Severity	CAV-FE	G	LINC01273	136	Other infectious and parasitic diseases	infectious diseases	130	8840	0.255011	0.163266	1.29048	0.118303	1	1
chr1.173115604.T.G	rs17300100	G	Severity	CAV	G	-	592	Cystitis and urethritis	genitourinary	143	7587	0.584149	0.373998	1.79346	0.118311	1	1
chr11.88436431.C.T	rs72953026	T	Severity	CAV-FE	T	-	198	Secondary malignant neoplasm	neoplasms	113	8488	-1.13253	0.725098	0.322217	0.118312	1	1
chr12.57108399.C.T	rs324011	T	Risk factor; Severity	CAV	T	STAT6	180	Cervical cancer and dysplasia	neoplasms	141	8172	0.253332	0.162199	1.28831	0.118322	1	1
chr1.161517662.T.C	rs72717040	C	Risk factor	FCP + IP	C	FCGR2A	496.2	Chronic bronchitis	respiratory	260	6896	-0.730685	0.467843	0.481579	0.118331	1	1
chr17.35880776.C.T	rs2107538	T	Risk factor; Severity	FCP	T	CCL5	729	Other disorders of soft tissues	musculoskeletal	414	6752	0.114235	0.0731452	1.12102	0.118345	1	1
chr14.94566450.G.A	rs2093266	A	Risk factor for acute kidney injury	CAV	A	SERPINA4	472	Chronic pharyngitis and nasopharyngitis	respiratory	318	6265	0.14957	0.0957728	1.16133	0.118355	1	1
chr17.9267091.C.T	rs34761447	C	Severity	CAV	T	STX8	216.1	Screening for malignant neoplasms of the skin	neoplasms	101	8868	-1.59483	1.02124	0.202943	0.118366	1	1
chr1.12207235.C.T	rs3397	T	Severity	CAV-FE	T	TNFRSF1B	571.5	Other chronic nonalcoholic liver disease	digestive	413	6853	-0.150466	0.0963499	0.860307	0.118367	1	1
chr21.41465040.G.A	rs17001042	A	Possible functional consequences	FCP + IP	A	TMPRSS2	565	Anal and rectal conditions	digestive	351	8620	-0.217832	0.13949	0.80426	0.118374	1	1
chr14.76832814.C.CT	rs34279101	CT	Severity	CAV	CT	LRRC74A	379.2	Disorders of vitreous body	sense organs	278	7759	0.161093	0.103158	1.17479	0.118379	1	1
chr2.162044379.C.T	rs3788979	T	Risk factor	CAV	T	DPP4	733	Other disorders of bone and cartilage	musculoskeletal	373	7459	-0.233892	0.149777	0.791448	0.118384	1	1
chr18.6461231.C.G	rs11659676	G	Severity	CAV-FE	C	RPL6P27	706.1	Acne	dermatologic	204	7034	-0.161562	0.103461	0.850814	0.118389	1	1
chr1.244873270.T.C	rs12130553	C	Severity	CAV	T	-	270.3	Disorders of plasma protein metabolism	endocrine/metabolic	105	6872	0.289579	0.185458	1.33587	0.118423	1	1
chr6.32623820.T.C	rs9271609	T	Severity	CAV	C	HLA-DQA1	214	Lipoma	neoplasms	110	8979	-0.291907	0.186952	0.746838	0.11843	1	1
chrX.15586459.TAAATC.T	rs755766792	T	Severity	CAV	T	ACE2	627	Menopausal and postmenopausal disorders	genitourinary	471	7398	2.25881	1.4467	9.57167	0.118441	1	1
chr9.33426577.A.G	rs10813976	G	Severity	CAV	G	-	470	Septal Deviations/Turbinate Hypertrophy	respiratory	107	6281	-0.382042	0.244694	0.682467	0.118451	1	1
chr15.60902209.A.G	rs4774377	G	Risk factor	CAV-FE	G	RORA	614	Inflammatory diseases of female pelvic organs	genitourinary	337	8443	-0.154597	0.0990228	0.85676	0.11847	1	1
chr3.27146807.G.A	rs17317135	G	Severity	CAV	A	NEK10	573.9	Abnormal serum enzyme levels	digestive	286	8082	0.624357	0.399918	1.86705	0.118474	1	1
chr9.21131628.G.C	rs12236000	G	Severity	CAV	C	-	250	Diabetes mellitus	endocrine/metabolic	2625	5921	-0.0967137	0.0619536	0.907816	0.118508	1	1
chr10.98166813.G.T	rs10786398	T	Severity	CAV	T	R3HCC1L	456	Chronic venous insufficiency [CVI]	circulatory system	297	7714	0.237488	0.152136	1.26806	0.118518	1	1
chr19.50379362.T.C	rs1405655	C	Severity	CAV-FE	T	NR1H2	599.4	Urinary incontinence	genitourinary	413	6871	-0.114286	0.0732124	0.892003	0.11852	1	1
chr5.21768177.G.A	-	HLA-A*02:02	Protective	IP	A	HLA-A	452	Other venous embolism and thrombosis	circulatory system	355	7616	0.219264	0.14047	1.24516	0.11854	1	1
chr17.45714244.T.C	rs113661667	C	Risk factor	CAV-FE	C	LINC02210-CRHR1	418	Nonspecific chest pain	circulatory system	1470	6674	0.158704	0.101673	1.17199	0.118542	1	1
chr9.133251249.A.G	rs7849280	G	Protective	CAV	G	ABO	174.1	Breast cancer [female]	neoplasms	281	8682	0.155388	0.0995493	1.16811	0.118543	1	1
chr1.230710048.A.G	rs699	G	Severity	CAV	A	AGT	599	Other symptoms/disorders or the urinary system	genitourinary	1292	6876	-0.0984483	0.063074	0.906243	0.118562	1	1
chr4.67963885.A.G	rs17088850	G	Possible functional consequences	FCP + IP	G	TMPRSS11A	798	Malaise and fatigue	symptoms	1079	7168	0.094411	0.0604884	1.09901	0.118568	1	1
chr21.41660268.A.T	rs2252109	A	Severity	CAV	A	-	771.1	Swelling of limb	symptoms	390	7242	-0.137607	0.088164	0.871441	0.118569	1	1
chr19.52830722.G.A	rs10411226	G	Severity	CAV	G	ZNF28	327	Sleep disorders	neurological	726	5628	-0.0946652	0.0606521	0.909677	0.118573	1	1
chr11.784340.C.G	rs7104929	G	Severity	CAV-FE	G	-	389	Hearing loss	sense organs	485	8455	0.146606	0.0939348	1.1579	0.118589	1	1
chr13.23084699.A.G	rs1984162	G	Severity	CAV	G	-	250.24	Type 2 diabetes with neurological manifestations	endocrine/metabolic	465	5966	0.135131	0.0865871	1.14469	0.11861	1	1
chr4.67963489.G.A	rs6552134	G	Possible functional consequences	FCP + IP	A	TMPRSS11A	480	Pneumonia	respiratory	399	7947	-0.144979	0.0928981	0.86504	0.118612	1	1
chr2.162267541.C.T	rs1990760	T	Risk factor; Severity	CAV	T	IFIH1	611.1	Abnormal mammogram	genitourinary	488	7937	0.14561	0.0933058	1.15675	0.118625	1	1
chr4.67964168.T.A	rs720009	A	Possible functional consequences	FCP + IP	A	TMPRSS11A	255	Disorders of adrenal glands	endocrine/metabolic	114	8363	-0.300106	0.192312	0.74074	0.118638	1	1
chr5.180810828.C.T	rs113791144	T	Severity	CAV	T	-	401	Hypertension	circulatory system	5015	4145	-0.13292	0.0851775	0.875535	0.11864	1	1
chr9.133251249.A.G	rs7849280	G	Protective	CAV	G	ABO	071.1	HIV infection, symptomatic	infectious diseases	944	6142	0.089835	0.0575679	1.09399	0.11864	1	1
chr22.19963748.G.A	rs4680	A	Risk factor	FCP	A	COMT	292.4	Altered mental status	mental disorders	106	8477	-0.249821	0.160091	0.77894	0.118642	1	1
chr11.114726432.A.T	rs1712779	T	Severity	CAV-FE	T	-	594.1	Calculus of kidney	genitourinary	209	9185	-0.213836	0.137032	0.807481	0.118646	1	1
chr19.52830722.G.A	rs10411226	G	Severity	CAV	G	ZNF28	578	Gastrointestinal hemorrhage	digestive	398	6299	0.120756	0.077385	1.12835	0.118653	1	1
chr8.16932640.T.C	rs118072448	T	Severity	CAV	C	-	251.1	Hypoglycemia	endocrine/metabolic	101	5528	0.751583	0.481651	2.12035	0.118658	1	1
chr17.27263807.T.C	rs60811869	C	Severity	CAV	C	-	356	Hereditary and idiopathic peripheral neuropathy	neurological	151	8677	-0.91202	0.584468	0.401712	0.118659	1	1
chr6.32623820.T.C	rs9271609	T	Severity	CAV	C	HLA-DQA1	624.9	stress incontinence, female	genitourinary	111	9240	0.249358	0.159804	1.2832	0.118666	1	1
chr7.117559590.ATCT.A	rs113993960	A	Severity	CAV	A	CFTR	497	Bronchitis	respiratory	164	6958	1.18235	0.757728	3.26203	0.118668	1	1
chr17.63488670.G.A	rs4343	G	Severity; Risk factor	CAV	G	ACE	443	Peripheral vascular disease	circulatory system	784	8025	-0.104047	0.0666808	0.901183	0.11867	1	1
chr3.27146807.G.A	rs17317135	G	Severity	CAV	A	NEK10	741.4	Joint effusions	musculoskeletal	119	8406	0.818465	0.524533	2.26702	0.118673	1	1
chr22.24011037.T.C	rs11090305	C	Severity	CAV	C	-	350	Abnormal movement	neurological	999	7183	0.0797254	0.0510953	1.08299	0.118683	1	1
chr5.1211624.A.G	rs76067074	G	Severity	CAV-FE	G	SLC6A19	473	Diseases of the larynx and vocal cords	respiratory	253	6290	-1.12218	0.719242	0.325569	0.118706	1	1
chr4.71762286.C.T	rs113574864	T	Severity	CAV	T	GC	939	Atopic/contact dermatitis due to other or unspecified	dermatologic	646	7464	0.132869	0.0851603	1.1421	0.118707	1	1
chr11.114726432.A.T	rs1712779	T	Severity	CAV-FE	T	-	318	Tobacco use disorder	mental disorders	1415	7150	-0.0864901	0.0554372	0.917145	0.118726	1	1
chr20.23046984.T.C	rs1042580	C	Severity	CAV	C	THBD	593.1	Gross hematuria	genitourinary	102	7652	-0.29084	0.186426	0.747636	0.118742	1	1
chr10.76490426.T.C	rs114026383	C	Risk factor for European population	CAV	C	LRMDA	605	Erectile dysfunction [ED]	genitourinary	554	8171	0.255598	0.163848	1.29123	0.118768	1	1
chr11.2872637.A.G	rs10766439	A	Severity	CAV	A	-	369	Infection of the eye	sense organs	240	7780	0.16427	0.105304	1.17853	0.11877	1	1
chr15.60810211.C.T	rs341419	T	Severity	CAV-FE	T	RORA	743	Osteoporosis, osteopenia and pathological fracture	musculoskeletal	458	8209	0.124035	0.0795134	1.13206	0.118778	1	1
chr15.60902209.A.G	rs4774377	G	Risk factor	CAV-FE	G	RORA	452.2	Deep vein thrombosis [DVT]	circulatory system	299	7548	-0.158476	0.101593	0.853443	0.11878	1	1
chr14.35401887.C.T	rs696	CC genotype	Severity	CAV	C	NFKBIA	278.11	Morbid obesity	endocrine/metabolic	1124	5458	0.076788	0.0492261	1.07981	0.118783	1	1
chr14.72467521.C.T	rs12587980	T	Severity	CAV	T	RGS6	285.2	Anemia of chronic disease	hematopoietic	290	6164	0.13956	0.0894714	1.14977	0.118801	1	1
chr11.71456403.G.T	rs12785878	G	Severity	CAV	T	NADSYN1	396	Abnormal heart sounds	circulatory system	303	8519	-0.171742	0.110105	0.842196	0.118806	1	1
chr6.147217556.A.G	rs116898161	G	Severity	CAV	G	STXBP5	626	Disorders of menstruation and other abnormal bleeding from female genital tract	genitourinary	731	7398	0.518423	0.332368	1.67938	0.118811	1	1
chr16.78590128.A.G	rs72803978	A	Severity	CAV	G	WWOX	473	Diseases of the larynx and vocal cords	respiratory	253	6302	0.535194	0.34313	1.70778	0.118821	1	1
chr5.1211624.A.G	rs76067074	G	Severity	CAV-FE	G	SLC6A19	278.11	Morbid obesity	endocrine/metabolic	1127	5488	-0.39612	0.253974	0.672926	0.118834	1	1
chr14.35401887.C.T	rs696	CC genotype	Severity	CAV	C	NFKBIA	586	Other disorders of the kidney and ureters	genitourinary	494	7148	-0.112526	0.0721518	0.893574	0.11886	1	1
chr4.67963489.G.A	rs6552134	G	Possible functional consequences	FCP + IP	A	TMPRSS11A	195	Cancer, suspected or other	neoplasms	132	8325	0.231368	0.148353	1.26032	0.118861	1	1
chr2.112913801.G.T	rs3811046	T	Risk factor	CAV	T	IL37	411.2	Myocardial infarction	circulatory system	150	8090	0.21713	0.139227	1.24251	0.118867	1	1
chr17.34252769.A.G	rs1024611	G	Risk factor	CAV	G	CCL2	740.1	Osteoarthritis; localized	musculoskeletal	1213	7170	-0.0932942	0.0598263	0.910925	0.118897	1	1
chr10.130802064.T.G	rs12253652	G	Severity	CAV	G	-	282.5	Sickle cell anemia	hematopoietic	100	5891	-0.298299	0.191298	0.742079	0.118915	1	1
chr2.45584979.T.C	-	HLA-A*02:02	Protective	IP	T	HLA-A	275.6	Hypercalcemia	endocrine/metabolic	234	8902	0.151405	0.0970969	1.16347	0.118921	1	1
chr2.195519781.A.G	rs74417002	G	Severity	CAV	G	-	396	Abnormal heart sounds	circulatory system	303	8505	-0.307758	0.197375	0.735093	0.118935	1	1
chr20.50172836.A.G	rs6122883	G	Severity	CAV-FE	G	LINC01273	427.21	Atrial fibrillation	circulatory system	325	6964	0.172728	0.110777	1.18854	0.118941	1	1
chr15.60845514.G.A	rs17303202	A	Risk factor; Severity	CAV-FE	A	RORA	367.1	Myopia	sense organs	101	8133	-0.28694	0.18403	0.750557	0.118948	1	1
chr5.123497022.T.C	rs62377777	T	Severity	CAV	C	-	250	Diabetes mellitus	endocrine/metabolic	2613	5928	0.0627113	0.040221	1.06472	0.118957	1	1
chr21.33252612.A.G	rs2236757	A	Severity	CAV-FE	A	IFNAR2	327.3	Sleep apnea	neurological	805	6950	-0.103079	0.0661128	0.902056	0.118965	1	1
chr17.45422978.G.C	rs1230082	G	Severity	CAV	C	ARHGAP27	153	Colorectal cancer	neoplasms	272	7968	-0.138078	0.0885661	0.871031	0.118989	1	1
chr7.54580201.A.C	rs622568	C	Severity; Risk factor	CAV-FE	C	-	512.9	Other dyspnea	respiratory	1036	5148	-0.0800003	0.0513155	0.923116	0.118999	1	1
chr5.86011821.T.G	rs4424029	G	Severity	CAV	G	-	626.1	Irregular menstrual cycle/bleeding	genitourinary	562	7322	-0.128992	0.0827453	0.878981	0.11902	1	1
chr1.46309111.A.G	rs41292543	G	Severity	CAV-FE	G	UQCRH	282.5	Sickle cell anemia	hematopoietic	102	6210	0.680894	0.436783	1.97564	0.119024	1	1
chr2.195519781.A.G	rs74417002	G	Severity	CAV	G	-	379.2	Disorders of vitreous body	sense organs	286	7947	0.262317	0.168283	1.29994	0.119048	1	1
chr19.31533051.C.A	rs8105499	C	Severity	CAV	A	LINC02841	250.4	Abnormal glucose	endocrine/metabolic	694	5874	-0.117306	0.0752558	0.889313	0.119051	1	1
chr5.123497022.T.C	rs62377777	T	Severity	CAV	C	-	327	Sleep disorders	neurological	873	7316	0.0901971	0.0578681	1.09439	0.119076	1	1
chr17.63488670.G.A	rs4343	G	Severity; Risk factor	CAV	G	ACE	198	Secondary malignant neoplasm	neoplasms	113	8513	-0.270619	0.173625	0.762907	0.11908	1	1
chr14.35401887.C.T	rs696	CC genotype	Severity	CAV	C	NFKBIA	619	Noninflammatory female genital disorders	genitourinary	606	8089	-0.10351	0.0664142	0.901667	0.119103	1	1
chr1.3081749.G.A	rs12745140	A	Severity	CAV	A	PRDM16	562	Diverticulosis and diverticulitis	digestive	191	6870	-1.10966	0.711984	0.329672	0.119105	1	1
chr11.1219991.G.T	rs35705950	T	Protective	CAV	T	MUC5B	585.4	Chronic kidney disease, Stage I or II	genitourinary	219	7204	-0.918008	0.589018	0.399314	0.119105	1	1
chr15.90879313.T.C	rs8039305	C	Risk factor	CAV-FE	T	FURIN	706	Diseases of sebaceous glands	dermatologic	719	7265	0.112913	0.0724521	1.11953	0.119128	1	1
chrX.15603134.G.A	rs7885856	G;A	Possible functional consequences	FCP + IP	A	ACE2	327.3	Sleep apnea	neurological	834	7392	-0.158803	0.101902	0.853164	0.119141	1	1
chr22.41925447.G.A	rs61756766	A	Severity	CAV	A	TNFRSF13C	278	Overweight, obesity and other hyperalimentation	endocrine/metabolic	2884	5519	-0.729168	0.467916	0.48231	0.119155	1	1
chr9.33426577.A.G	rs10813976	G	Severity	CAV	G	-	411	Ischemic Heart Disease	circulatory system	1024	8042	-0.123263	0.0791052	0.884031	0.119183	1	1
chr4.25613313.G.A	-	HLA-A*02:02	Protective	IP	A	HLA-A	433	Cerebrovascular disease	circulatory system	675	8628	0.116127	0.0745283	1.12314	0.119194	1	1
chr12.112919388.G.A	rs10774671	A	Severity (A allele); Protective (G allele)	CAV-FE	A	OAS1	185	Cancer of prostate	neoplasms	190	8309	0.190707	0.122394	1.2101	0.1192	1	1
chr11.320772.A.G	rs12252	G	Severity; Risk factor	CAV	G	IFITM3	250.22	Type 2 diabetes with renal manifestations	endocrine/metabolic	453	5309	0.129058	0.0828284	1.13776	0.119201	1	1
chr13.112889041.C.T	rs9577175	T	Severity	CAV	T	ATP11A	569	Other disorders of intestine	digestive	200	8551	0.215408	0.138248	1.24037	0.119203	1	1
chr1.154454494.A.C	rs2228145	A	Risk factor	CAV	C	IL6R	262	Mineral deficiency NEC	endocrine/metabolic	128	5951	0.277854	0.178329	1.32029	0.11921	1	1
chrX.15561454.T.C	rs142017934	C	Severity	CAV	C	ACE2	949	Allergies, other	injuries & poisonings	266	7552	0.542808	0.348383	1.72083	0.119214	1	1
chr4.5820150.T.C	rs3774881	T	Severity	CAV	T	CRMP1	401.1	Essential hypertension	circulatory system	4181	3285	-0.0676126	0.043395	0.934622	0.119216	1	1
chr4.67964168.T.A	rs720009	A	Possible functional consequences	FCP + IP	A	TMPRSS11A	654	Other and unspecified complications of birth; puerperium affecting management of mother	pregnancy complications	108	9155	-0.326393	0.209487	0.721522	0.119219	1	1
chr12.47844974.A.G	rs731236	AG and AA genotype	Severity	CAV	G	VDR	389	Hearing loss	sense organs	490	8551	0.113473	0.0728312	1.12016	0.119226	1	1
chr2.136948486.A.G	rs7605851	G	Severity	CAV-FE	G	THSD7B	250.6	Polyneuropathy in diabetes	endocrine/metabolic	219	5958	0.3877	0.248854	1.47359	0.119248	1	1
chr9.4329170.T.C	rs3895472	C	Severity	CAV	T	GLIS3	366	Cataract	sense organs	851	8025	-0.113619	0.0729308	0.892598	0.119258	1	1
chr11.126292948.C.T	rs8177374	T	Protective	CAV	T	TIRAP	565	Anal and rectal conditions	digestive	353	8645	-0.49166	0.315592	0.61161	0.119258	1	1
chr18.69541156.T.C	rs12958013	T	Severity	CAV	C	DOK6	255	Disorders of adrenal glands	endocrine/metabolic	113	8447	0.548619	0.352161	1.73086	0.119266	1	1
chr9.21206606.C.G	rs28368148	G	Severity	CAV-FE	G	IFNA10	275.6	Hypercalcemia	endocrine/metabolic	237	8961	1.17963	0.757227	3.25316	0.119275	1	1
chr1.46309111.A.G	rs41292543	G	Severity	CAV-FE	G	UQCRH	783	Fever of unknown origin	symptoms	172	9051	0.519496	0.333502	1.68118	0.119305	1	1
chr1.169597075.C.T	rs6127	T	Severity in males	CAV	C	SELP	599.9	Other abnormality of urination	genitourinary	132	6872	0.24238	0.155611	1.27428	0.119327	1	1
chr18.6461231.C.G	rs11659676	G	Severity	CAV-FE	C	RPL6P27	429	Ill-defined descriptions and complications of heart disease	circulatory system	253	7343	0.141443	0.090809	1.15193	0.119332	1	1
chr7.128938247.T.G	rs10488631	TCTA haplotype	Severity in European-Americans	CAV	T	IRF5	771.1	Swelling of limb	symptoms	417	7977	-0.116634	0.0748845	0.889911	0.119346	1	1
chr6.6924962.A.C	rs6933436	C	Severity	CAV	C	-	279.7	Other immunological findings	endocrine/metabolic	486	8254	-0.121628	0.0780924	0.885477	0.119354	1	1
chr21.41494374.C.T	rs114363287	T	Risk factor	CAV	T	TMPRSS2	300.4	Dysthymic disorder	mental disorders	169	5859	0.801223	0.514432	2.22826	0.119354	1	1
chr9.4329170.T.C	rs3895472	C	Severity	CAV	T	GLIS3	532	Dysphagia	digestive	298	6717	-0.183064	0.117541	0.832715	0.119365	1	1
chr5.123497022.T.C	rs62377777	T	Severity	CAV	C	-	427.6	Premature beats	circulatory system	114	6994	0.229335	0.147255	1.25776	0.119374	1	1
chr9.133251249.A.G	rs7849280	G	Protective	CAV	G	ABO	285.21	Anemia in chronic kidney disease	hematopoietic	195	6183	-0.199087	0.127834	0.819479	0.119378	1	1
chr1.109740350.G.T	rs1332018	T	Risk factor; Severity	CAV	G	GSTM3	276.13	Hyperpotassemia	endocrine/metabolic	344	8018	-0.178221	0.114436	0.836757	0.119379	1	1
chr7.22728408.A.G	rs2069837	G	Severity	CAV-FE	G	IL6	792.1	Papanicolaou smear of cervix or vagina with atypical squamous cells	genitourinary	120	8259	-0.356272	0.228767	0.700282	0.119385	1	1
chr1.31151182.G.C	rs12083278	C	Severity	CAV	G	-	316	Substance addiction and disorders	mental disorders	551	6702	0.12349	0.079295	1.13144	0.119389	1	1
chr6.52200448.A.G	rs13192246	G	Severity	CAV	G	-	288.1	Decreased white blood cell count	hematopoietic	187	8047	0.200482	0.128735	1.22199	0.119395	1	1
chr7.22728408.A.G	rs2069837	G	Severity	CAV-FE	G	IL6	218	Benign neoplasm of uterus	neoplasms	374	8664	-0.19436	0.124809	0.823361	0.119409	1	1
chr7.22728408.A.G	rs2069837	G	Severity	CAV-FE	G	IL6	218.1	Uterine leiomyoma	neoplasms	374	8664	-0.19436	0.124809	0.823361	0.119409	1	1
chr11.611919.C.G	rs702966	C	Severity in African-Americans	CAV	C	PHRF1	270	Disorders of protein plasma/amino-acid transport and metabolism	endocrine/metabolic	134	8711	-0.196431	0.126139	0.821658	0.11941	1	1
chr2.45584979.T.C	-	HLA-A*02:02	Protective	IP	T	HLA-A	427.21	Atrial fibrillation	circulatory system	335	7018	0.131609	0.0845188	1.14066	0.119432	1	1
chr19.50379362.T.C	rs1405655	C	Severity	CAV-FE	T	NR1H2	626	Disorders of menstruation and other abnormal bleeding from female genital tract	genitourinary	730	7395	-0.0941289	0.0604515	0.910165	0.119447	1	1
chr12.112919388.G.A	rs10774671	A	Severity (A allele); Protective (G allele)	CAV-FE	A	OAS1	585.32	End stage renal disease	genitourinary	492	6927	0.106591	0.0684567	1.11248	0.119458	1	1
chrX.12886851.C.T	rs5743781	T	Severity; Severity for males	CAV-FE	T	TLR7	475.9	Postnasal drip	respiratory	220	6318	1.77811	1.14201	5.91865	0.119472	1	1
chrX.15600857.A.G	rs73635825	G	Risk factor*Conflicting; Protective*Conflicting	FCP + IP	G	ACE2	550	Abdominal hernia	digestive	483	8906	0.965242	0.619946	2.62542	0.119476	1	1
chr6.31575324.G.A	rs361525	G	Severity	CAV-FE	A	TNF	596	Other disorders of bladder	genitourinary	188	9212	-0.529104	0.33983	0.589132	0.119478	1	1
chr2.216660263.A.C	rs2270360	A	Severity	CAV	C	IGFBP2	772.2	Spasm of muscle	symptoms	196	8266	-0.427899	0.274829	0.651877	0.119479	1	1
chr9.87724615.A.G	rs3128509	A;G	Possible functional consequences	FCP + IP	A	CTSL	255	Disorders of adrenal glands	endocrine/metabolic	113	8325	0.265525	0.170552	1.30412	0.119504	1	1
chr17.31410594.G.A	rs178840	G	Severity	CAV	G	RAB11FIP4	626.1	Irregular menstrual cycle/bleeding	genitourinary	505	6554	0.123069	0.0790517	1.13096	0.119514	1	1
chr8.38996464.C.A	rs7840270	C	Severity	CAV-FE	A	ADAM9	587	Kidney replaced by transpant	genitourinary	141	6948	-0.260178	0.167127	0.770915	0.119525	1	1
chr6.105878879.T.A	rs9386484	T	Severity	CAV	A	-	454	Varicose veins	circulatory system	228	6233	0.15485	0.0994713	1.16748	0.119534	1	1
chr10.52340585.A.T	rs1441121	T	Severity	CAV	A	-	401.2	Hypertensive heart and/or renal disease	circulatory system	158	3992	-0.320224	0.205706	0.725987	0.11954	1	1
chr9.132278286.T.C	rs11243705	C	Severity	CAV	C	SETX	782.3	Edema	symptoms	708	7756	-0.16014	0.102872	0.852025	0.119543	1	1
chr22.19963748.G.A	rs4680	A	Risk factor	FCP	A	COMT	687	Symptoms affecting skin	dermatologic	123	6839	0.209757	0.134746	1.23338	0.119546	1	1
chr16.16924042.C.A	rs1453512	A	Severity	CAV	C	-	090	Sexually transmitted infections (not HIV or hepatitis)	infectious diseases	261	8892	-0.170621	0.109606	0.843141	0.119549	1	1
chr7.22548762.C.T	rs13227460	T	Severity	CAV	T	STEAP1B	293.1	Swelling, mass, or lump in head and neck [Space-occupying lesion, intracranial NOS]	mental disorders	121	9034	0.354763	0.227907	1.42584	0.119563	1	1
chr5.174562335.T.A	rs2220543	T	Severity	CAV	A	SUMO2P6	292.3	Memory loss	mental disorders	200	8323	-0.168849	0.108475	0.844637	0.119573	1	1
chr3.157438240.A.G	rs1840680	AG genotype)	Protective	CAV	A	PTX3	743.1	Osteoporosis	musculoskeletal	403	8612	-0.132896	0.085378	0.875556	0.119574	1	1
chr5.132485305.G.A	rs17622656	A	Risk factor	FCP + IP	A	IRF1	594	Urinary calculus	genitourinary	224	9158	-0.315569	0.202746	0.729374	0.119595	1	1
chr9.132278286.T.C	rs11243705	C	Severity	CAV	C	SETX	585.3	Chronic renal failure [CKD]	genitourinary	955	6941	0.129724	0.0833445	1.13851	0.119595	1	1
chr15.90866675.C.T	rs79742014	T	Protective	IP	T	FURIN	278.1	Obesity	endocrine/metabolic	2423	5512	-0.405364	0.260438	0.666734	0.119595	1	1
chr8.16932640.T.C	rs118072448	T	Severity	CAV	C	-	763	Thoracic or lumbosacral neuritis or radiculitis, unspecified	symptoms	613	7540	0.379494	0.243825	1.46154	0.119609	1	1
chr10.8988345.A.T	rs71481792	A	Severity	CAV	T	-	771.1	Swelling of limb	symptoms	410	7918	0.148155	0.0951905	1.15969	0.119612	1	1
chr4.71742666.T.G	rs2282679	G	Severity	CAV	G	GC	295.1	Schizophrenia	mental disorders	215	5869	-0.32716	0.210205	0.720969	0.119616	1	1
chr2.167953627.G.A	rs7595310	A	Severity	CAV-FE	G	STK39	255	Disorders of adrenal glands	endocrine/metabolic	111	8363	-0.252432	0.162193	0.776909	0.119619	1	1
chr21.41470664.C.T	rs61735794	T	Risk factor	CAV	T	TMPRSS2	763	Thoracic or lumbosacral neuritis or radiculitis, unspecified	symptoms	614	7574	0.574131	0.368891	1.77559	0.11962	1	1
chr4.111691870.C.T	rs112641600	C	Severity	CAV	T	-	197	Chemotherapy	neoplasms	404	8397	0.23266	0.149491	1.26195	0.119624	1	1
chr11.26675470.T.G	rs10835056	G	Severity	CAV	T	SLC5A12	614.52	Vaginitis and vulvovaginitis	genitourinary	291	8541	0.137418	0.0882957	1.14731	0.119628	1	1
chr4.67910532.T.C	rs9998258	T	Possible functional consequences	FCP + IP	C	TMPRSS11A	613	Other nonmalignant breast conditions	genitourinary	183	9081	-0.648605	0.416773	0.522775	0.119647	1	1
chr12.112919388.G.A	rs10774671	A	Severity (A allele); Protective (G allele)	CAV-FE	A	OAS1	289.4	Lymphadenitis	hematopoietic	144	7871	-0.192552	0.123734	0.824851	0.119666	1	1
chr4.71742666.T.G	rs2282679	G	Severity	CAV	G	GC	578.8	Hemorrhage of rectum and anus	digestive	285	8215	0.236554	0.152017	1.26688	0.119682	1	1
chr10.130802064.T.G	rs12253652	G	Severity	CAV	G	-	727.1	Synovitis and tenosynovitis	musculoskeletal	205	6493	-0.208675	0.134102	0.811659	0.119686	1	1
chr17.45422978.G.C	rs1230082	G	Severity	CAV	C	ARHGAP27	078	Viral warts & HPV	infectious diseases	320	5978	-0.128871	0.0828182	0.879088	0.119693	1	1
chrX.15603134.G.A	rs7885856	G;A	Possible functional consequences	FCP + IP	A	ACE2	285.21	Anemia in chronic kidney disease	hematopoietic	196	6206	0.278471	0.178967	1.32111	0.11971	1	1
chr1.196673103.G.A	rs800292	A	Severity	CAV	G	CFH	599	Other symptoms/disorders or the urinary system	genitourinary	1288	6833	-0.0825996	0.0530862	0.92072	0.11972	1	1
chr9.4329170.T.C	rs3895472	C	Severity	CAV	T	GLIS3	429	Ill-defined descriptions and complications of heart disease	circulatory system	275	8007	-0.189348	0.121694	0.827499	0.119724	1	1
chr4.67963489.G.A	rs6552134	G	Possible functional consequences	FCP + IP	A	TMPRSS11A	070.2	Viral hepatitis B	infectious diseases	193	6038	-0.211916	0.136199	0.809032	0.119724	1	1
chr11.320772.A.G	rs12252	G	Severity; Risk factor	CAV	G	IFITM3	594.1	Calculus of kidney	genitourinary	196	8192	-0.199312	0.128098	0.819295	0.119724	1	1
chr13.22495675.AG.A	rs10714879	A	Severity	CAV	A	-	535.9	Gastritis and duodenitis, NOS	digestive	164	8609	0.224748	0.144446	1.25201	0.119725	1	1
chr11.784340.C.G	rs7104929	G	Severity	CAV-FE	G	-	306	Other mental disorder	mental disorders	206	5799	-0.250466	0.160976	0.778438	0.119727	1	1
chr4.107694523.TG.T	rs70947091	T	Severity	CAV-FE	T	PAPSS1	278.11	Morbid obesity	endocrine/metabolic	1126	5453	0.113618	0.0730254	1.12032	0.119741	1	1
chr15.90866675.C.T	rs79742014	T	Protective	IP	T	FURIN	591	Urinary tract infection	genitourinary	585	7648	-0.923866	0.593813	0.396981	0.119751	1	1
chr11.784340.C.G	rs7104929	G	Severity	CAV-FE	G	-	433.3	Cerebral ischemia	circulatory system	201	8542	0.21658	0.13921	1.24182	0.119762	1	1
chr3.27146807.G.A	rs17317135	G	Severity	CAV	A	NEK10	433.1	Occlusion and stenosis of precerebral arteries	circulatory system	142	8611	0.752421	0.483633	2.12213	0.119763	1	1
chr9.87726001.C.A	rs41307457	C;A	Possible functional consequences	FCP + IP	A	CTSL	565	Anal and rectal conditions	digestive	342	8483	0.155497	0.0999489	1.16824	0.119764	1	1
chr5.1211624.A.G	rs76067074	G	Severity	CAV-FE	G	SLC6A19	369.5	Conjunctivitis, infectious	sense organs	221	8026	-1.11259	0.715151	0.328705	0.119768	1	1
chr8.97128242.T.C	rs7817272	C	Severity	CAV	C	CPQ	585.3	Chronic renal failure [CKD]	genitourinary	985	7221	0.0808403	0.0519662	1.0842	0.119796	1	1
chr6.12216733.A.G	rs10755709	A	Severity	CAV	G	-	689	Disorder of skin and subcutaneous tissue NOS	dermatologic	156	8596	-0.194149	0.124805	0.823535	0.119799	1	1
chr4.5820150.T.C	rs3774881	T	Severity	CAV	T	CRMP1	565	Anal and rectal conditions	digestive	302	7015	-0.152671	0.0981425	0.858412	0.119803	1	1
chr5.142872984.C.T	rs10039856	C	Severity	CAV	T	ARHGAP26	365.1	Open-angle glaucoma	sense organs	103	7766	0.229623	0.14761	1.25813	0.119803	1	1
chr11.14893332.A.G	rs10741657	G	Severity	CAV	A	CYP2R1	270	Disorders of protein plasma/amino-acid transport and metabolism	endocrine/metabolic	134	8713	-0.231316	0.148699	0.793489	0.119805	1	1
chr10.51197961.C.A	rs7897633	A	Severity in European-Americans	CAV	C	PRKG1	250	Diabetes mellitus	endocrine/metabolic	2640	5983	0.0772832	0.0496811	1.08035	0.119806	1	1
chr11.26675470.T.G	rs10835056	G	Severity	CAV	T	SLC5A12	250.22	Type 2 diabetes with renal manifestations	endocrine/metabolic	507	5892	0.105766	0.0679912	1.11156	0.119807	1	1
chrX.12889539.C.G	rs3853839	G	Severity; Risk factor	CAV-FE	G	TLR7	250.4	Abnormal glucose	endocrine/metabolic	672	5631	0.133317	0.0857026	1.14261	0.11981	1	1
chr3.148742201.A.C	rs5186	C	Severity	CAV	C	AGTR1	733	Other disorders of bone and cartilage	musculoskeletal	380	7697	0.247237	0.158937	1.28048	0.119811	1	1
chr5.32750877.T.C	rs1173773	C	Protective	CAV	T	NPR3	362.2	Degeneration of macula and posterior pole of retina	sense organs	191	7665	-0.177554	0.114144	0.837316	0.119821	1	1
chr22.49281538.G.A	rs62220604	G	Severity	CAV	A	-	153.3	Malignant neoplasm of rectum, rectosigmoid junction, and anus	neoplasms	216	8074	0.330454	0.212443	1.3916	0.119828	1	1
chr9.21206606.C.G	rs28368148	G	Severity	CAV-FE	G	IFNA10	627.1	Postmenopausal bleeding	genitourinary	201	7397	1.23478	0.793841	3.43762	0.119839	1	1
chr21.41473456.A.G	rs17854725	G	Severity	CAV	G	TMPRSS2	425.1	Primary/intrinsic cardiomyopathies	circulatory system	243	8920	0.148412	0.0954147	1.15999	0.119841	1	1
chr5.96909661.C.T	rs150892504	T	Severity	CAV	T	ERAP2	244.1	Secondary hypothyroidism	endocrine/metabolic	184	7930	1.70177	1.09409	5.48364	0.119847	1	1
chr16.16924042.C.A	rs1453512	A	Severity	CAV	C	-	592.1	Cystitis	genitourinary	123	7486	-0.251732	0.161842	0.777453	0.119848	1	1
chr3.146517122.G.A	rs343320	A	Severity	CAV-FE	A	PLSCR1	605	Erectile dysfunction [ED]	genitourinary	555	8147	-0.590745	0.379809	0.553914	0.119857	1	1
chr2.195994321.C.T	rs191631470	T	Severity	CAV	T	DNAH7	512.9	Other dyspnea	respiratory	1042	5196	0.764411	0.491475	2.14773	0.119865	1	1
chr4.143999443.G.A	rs7683365	A	Risk factor	FCP + IP	A	GYPB	695.7	Prurigo and Lichen	dermatologic	121	7077	-0.307394	0.197649	0.735361	0.119887	1	1
chr21.41426103.C.A	rs17000900	A	Severity	CAV-FE	A	MX1	250	Diabetes mellitus	endocrine/metabolic	2616	5901	-0.0691764	0.0444797	0.933162	0.11989	1	1
chr9.117713024.A.G	rs4986790	G	Severity	CAV	G	TLR4	338.2	Chronic pain	neurological	1791	6587	-0.114781	0.0738061	0.891562	0.119907	1	1
chr9.133257521.T.TC	rs8176719	TC	Severity; Risk factor	CAV-FE	TC	ABO	279.7	Other immunological findings	endocrine/metabolic	519	8675	0.106341	0.0683798	1.1122	0.119909	1	1
chr16.16924042.C.A	rs1453512	A	Severity	CAV	C	-	705	Disorders of sweat glands	dermatologic	106	7583	-0.268866	0.172888	0.764245	0.119912	1	1
chr22.49281538.G.A	rs62220604	G	Severity	CAV	A	-	720	Spinal stenosis	musculoskeletal	184	7872	-0.493113	0.317088	0.610722	0.119915	1	1
chr20.50152518.G.A	rs6020298	A	Severity	CAV	G	PEDS1-UBE2V1	605	Erectile dysfunction [ED]	genitourinary	543	7912	-0.140236	0.0901774	0.869153	0.119919	1	1
chrX.15596127.G.T	rs146598386	T	Severity	CAV	T	ACE2	578.8	Hemorrhage of rectum and anus	digestive	285	8212	0.961754	0.618452	2.61628	0.119922	1	1
chr21.41507982.C.A	rs75603675	A	Protective*Conflicting; Risk factor*Conflicting; Severity*Conflicting	CAV	A	TMPRSS2	743.11	Osteoporosis NOS	musculoskeletal	388	8287	0.128058	0.0823516	1.13662	0.119942	1	1
chr1.230710048.A.G	rs699	G	Severity	CAV	A	AGT	706.2	Sebaceous cyst	dermatologic	118	7750	-0.3248	0.208883	0.722672	0.11996	1	1
chr15.34253720.A.G	rs2705343	G	Severity	CAV-FE	G	SLC12A6	110	Dermatophytosis / Dermatomycosis	infectious diseases	941	7035	-0.118472	0.0761927	0.888277	0.11997	1	1
chr2.216660263.A.C	rs2270360	A	Severity	CAV	C	IGFBP2	427.2	Atrial fibrillation and flutter	circulatory system	350	6738	-0.327667	0.210738	0.720603	0.119981	1	1
chr1.87162490.C.T	rs10873821	C	Severity	CAV	C	LINC01140	763	Thoracic or lumbosacral neuritis or radiculitis, unspecified	symptoms	609	7512	0.0967312	0.0622126	1.10156	0.119982	1	1
chr19.50379362.T.C	rs1405655	C	Severity	CAV-FE	T	NR1H2	720	Spinal stenosis	musculoskeletal	188	8032	-0.164113	0.105553	0.848646	0.119995	1	1
chr11.2872637.A.G	rs10766439	A	Severity	CAV	A	-	765	Cervical radiculitis	symptoms	298	7281	-0.16017	0.103023	0.851999	0.120017	1	1
chr11.26675470.T.G	rs10835056	G	Severity	CAV	T	SLC5A12	250.3	Insulin pump user	endocrine/metabolic	656	5892	0.0926936	0.0596228	1.09713	0.120026	1	1
chr4.67963489.G.A	rs6552134	G	Possible functional consequences	FCP + IP	A	TMPRSS11A	585.4	Chronic kidney disease, Stage I or II	genitourinary	216	7066	0.185831	0.119532	1.20422	0.120028	1	1
chr17.35880776.C.T	rs2107538	T	Risk factor; Severity	FCP	T	CCL5	930	Allergic reaction to food	injuries & poisonings	145	7472	0.186228	0.11979	1.2047	0.120038	1	1
chr9.131672331.T.G	rs12551879	G	Severity	CAV	G	RAPGEF1	724	Other and unspecified disorders of back	musculoskeletal	191	8015	0.284444	0.182972	1.32902	0.120047	1	1
chr9.21131628.G.C	rs12236000	G	Severity	CAV	C	-	271.3	Intestinal disaccharidase deficiencies and disaccharide malabsorption	endocrine/metabolic	1397	7608	-0.115896	0.0745527	0.890568	0.120054	1	1
chr2.216660263.A.C	rs2270360	A	Severity	CAV	C	IGFBP2	599.9	Other abnormality of urination	genitourinary	127	6551	-0.551103	0.354526	0.576314	0.12007	1	1
chr2.167953627.G.A	rs7595310	A	Severity	CAV-FE	G	STK39	428.4	Heart failure with preserved EF [Diastolic heart failure]	circulatory system	239	7937	0.166139	0.106879	1.18074	0.120078	1	1
chr8.16932640.T.C	rs118072448	T	Severity	CAV	C	-	401.3	Other hypertensive complications	circulatory system	196	4134	0.609298	0.391975	1.83914	0.120081	1	1
chr2.45584979.T.C	-	HLA-A*02:02	Protective	IP	T	HLA-A	241.1	Nontoxic uninodular goiter	endocrine/metabolic	385	7872	-0.121605	0.0782317	0.885498	0.120084	1	1
chr7.54580201.A.C	rs622568	C	Severity; Risk factor	CAV-FE	C	-	038	Septicemia	infectious diseases	113	8414	-0.216656	0.139386	0.805207	0.120097	1	1
chr2.113129630.T.C	rs419598	C	Risk factor	CAV	C	IL1RN	539	Bariatric surgery	digestive	205	9280	-0.374539	0.240989	0.687606	0.120143	1	1
chr15.33615902.C.T	rs12593288	C	Severity	CAV	T	RYR3	596	Other disorders of bladder	genitourinary	187	9065	0.356826	0.229604	1.42879	0.120162	1	1
chrX.15599938.A.G	rs2106809	G	Severity	CAV	G	ACE2	512.8	Cough	respiratory	1325	5204	-0.124027	0.079808	0.883356	0.12017	1	1
chr6.45737076.T.A	rs16873740	A	Severity	CAV	A	-	761	Cervicalgia	symptoms	588	8444	-0.120374	0.0774583	0.886589	0.120173	1	1
chr5.123497022.T.C	rs62377777	T	Severity	CAV	C	-	614	Inflammatory diseases of female pelvic organs	genitourinary	332	8584	0.14187	0.0912906	1.15243	0.120173	1	1
chr9.4329170.T.C	rs3895472	C	Severity	CAV	T	GLIS3	414	Other forms of chronic heart disease	circulatory system	146	7988	0.22531	0.144984	1.25271	0.120177	1	1
chr4.25613313.G.A	-	HLA-A*02:02	Protective	IP	A	HLA-A	512.7	Shortness of breath	respiratory	1832	5193	0.0809943	0.0521189	1.08436	0.120177	1	1
chr10.22439346.T.C	-	HLA-A*02:02	Protective	IP	C	HLA-A	250.25	Diabetes type 2 with peripheral circulatory disorders	endocrine/metabolic	337	5971	0.491216	0.316102	1.6343	0.120189	1	1
chr17.15965007.C.T	rs8081547	T	Risk factor	FCP + IP	T	ADORA2B	442	Other aneurysm	circulatory system	146	7813	0.290036	0.186642	1.33648	0.120191	1	1
chr6.12216733.A.G	rs10755709	A	Severity	CAV	G	-	396	Abnormal heart sounds	circulatory system	295	8126	-0.140729	0.090568	0.868725	0.120221	1	1
chr9.117713024.A.G	rs4986790	G	Severity	CAV	G	TLR4	300.12	Agorophobia, social phobia, and panic disorder	mental disorders	132	5865	-0.432921	0.278624	0.648612	0.120237	1	1
chr7.22728408.A.G	rs2069837	G	Severity	CAV-FE	G	IL6	282	Hereditary hemolytic anemias	hematopoietic	160	6205	-0.305005	0.1963	0.73712	0.12024	1	1
chr17.45995618.A.G	rs112572874	G	Risk factor	CAV-FE	G	MAPT	772.3	Muscle weakness	symptoms	233	8669	-0.449262	0.289146	0.638099	0.120243	1	1
chr1.3081749.G.A	rs12745140	A	Severity	CAV	A	PRDM16	562.1	Diverticulosis	digestive	141	6870	-1.56461	1.00699	0.209169	0.120244	1	1
chr9.30504351.C.T	rs17775810	TT genotype	Protective	CAV	T	LINC01242	428.1	Congestive heart failure (CHF) NOS	circulatory system	369	8073	-0.373137	0.240158	0.688571	0.120253	1	1
chr4.44416575.T.C	rs35540967	C	Severity	CAV	C	KCTD8	427.7	Tachycardia NOS	circulatory system	195	7056	0.560224	0.360573	1.75107	0.120254	1	1
chr6.30887474.G.A	rs4618569	AG genotype	Severity	CAV	A	DDR1	365	Glaucoma	sense organs	835	7899	-0.0940398	0.0605265	0.910247	0.120257	1	1
chr12.132489230.GC.G	rs56106917	G	Severity	CAV	G	FBRSL1	599.9	Other abnormality of urination	genitourinary	132	6837	-0.230737	0.14851	0.793948	0.12026	1	1
chr3.157438240.A.G	rs1840680	AG genotype)	Protective	CAV	A	PTX3	250.4	Abnormal glucose	endocrine/metabolic	701	5961	0.0978426	0.0629756	1.10279	0.120266	1	1
chr10.89010241.T.C	rs982764	T	Severity	CAV-FE	C	FAS	792.1	Papanicolaou smear of cervix or vagina with atypical squamous cells	genitourinary	120	8194	0.221115	0.142322	1.24747	0.120274	1	1
chr10.52771475.C.T	rs1800450	T	Severity	CAV	T	MBL2	274	Gout and other crystal arthropathies	endocrine/metabolic	310	9180	-0.454293	0.292413	0.634897	0.12028	1	1
chr14.94566450.G.A	rs2093266	A	Risk factor for acute kidney injury	CAV	A	SERPINA4	285	Other anemias	hematopoietic	1795	6159	0.073595	0.047371	1.07637	0.120282	1	1
chr14.55263686.C.T	rs10140801	T	Severity	CAV-FE	C	FBXO34-AS1	415.11	Pulmonary embolism and infarction, acute	circulatory system	252	8945	0.191076	0.122991	1.21055	0.120284	1	1
chr13.41746691.T.A	rs10507497	A	Severity	CAV-FE	A	VWA8	592.1	Cystitis	genitourinary	124	7621	0.222981	0.143532	1.2498	0.120297	1	1
chr8.124324323.T.C	rs72711165	C	Severity	CAV-FE	C	TMEM65	282.5	Sickle cell anemia	hematopoietic	102	6198	0.495361	0.318865	1.64109	0.1203	1	1
chr2.112913801.G.T	rs3811046	T	Risk factor	CAV	T	IL37	174.11	Malignant neoplasm of female breast	neoplasms	250	8720	0.172258	0.110884	1.18798	0.120304	1	1
chr1.109740350.G.T	rs1332018	T	Risk factor; Severity	CAV	G	GSTM3	452.2	Deep vein thrombosis [DVT]	circulatory system	305	7754	0.168028	0.108162	1.18297	0.120306	1	1
chr14.76832814.C.CT	rs34279101	CT	Severity	CAV	CT	LRRC74A	295.1	Schizophrenia	mental disorders	206	5721	0.185959	0.119705	1.20437	0.12031	1	1
chr6.160716758.G.A	rs4252187	A	Potential functional effect on protein	FCP + IP	A	PLG	054	Herpes simplex	infectious diseases	342	6176	1.24219	0.799624	3.4632	0.12031	1	1
chr4.166008836.A.T	rs17047200	TT genotype	Severity (TT genotype)*Conflicting; Risk factor (AA genotype)*Conflicting	CAV	T	TLL1	241	Nontoxic nodular goiter	endocrine/metabolic	612	7631	0.103579	0.066676	1.10913	0.120312	1	1
chr12.132489230.GC.G	rs56106917	G	Severity	CAV	G	FBRSL1	473	Diseases of the larynx and vocal cords	respiratory	252	6280	-0.166256	0.107023	0.84683	0.120314	1	1
chr11.114726432.A.T	rs1712779	T	Severity	CAV-FE	T	-	599.3	Dysuria	genitourinary	395	6866	-0.155989	0.100415	0.855569	0.120316	1	1
chr14.76832814.C.CT	rs34279101	CT	Severity	CAV	CT	LRRC74A	252	Disorders of parathyroid gland	endocrine/metabolic	212	8316	-0.198544	0.127811	0.819923	0.120321	1	1
chr14.76832814.C.CT	rs34279101	CT	Severity	CAV	CT	LRRC74A	070.3	Viral hepatitis C	infectious diseases	938	6016	0.0974308	0.062728	1.10234	0.120369	1	1
chr4.153687301.A.G	rs1898830	G	Severity; Risk factor	CAV	G	TLR2	720	Spinal stenosis	musculoskeletal	187	7993	0.231693	0.14917	1.26073	0.12037	1	1
chr9.131672331.T.G	rs12551879	G	Severity	CAV	G	RAPGEF1	694	Dyschromia and Vitiligo	dermatologic	188	7861	-0.377979	0.243353	0.685245	0.120372	1	1
chr2.127137039.A.G	rs744373	G	Severity	CAV	G	-	613	Other nonmalignant breast conditions	genitourinary	183	9071	0.167243	0.107677	1.18204	0.120376	1	1
chr11.26675470.T.G	rs10835056	G	Severity	CAV	T	SLC5A12	578.8	Hemorrhage of rectum and anus	digestive	283	8077	-0.136113	0.0876363	0.872744	0.120385	1	1
chr12.112919388.G.A	rs10774671	A	Severity (A allele); Protective (G allele)	CAV-FE	A	OAS1	569	Other disorders of intestine	digestive	197	8269	0.160334	0.103233	1.1739	0.120392	1	1
chr11.114726432.A.T	rs1712779	T	Severity	CAV-FE	T	-	136	Other infectious and parasitic diseases	infectious diseases	133	8959	-0.271335	0.174709	0.762361	0.120406	1	1
chr4.186082920.C.T	rs3775291	T	Risk factor; Severity	CAV-FE	T	TLR3	300.4	Dysthymic disorder	mental disorders	169	5869	0.310302	0.199804	1.36384	0.120415	1	1
chr4.69615987.C.T	rs7688383	T	Loss of smell and taste	CAV	T	UGT2A1	278.1	Obesity	endocrine/metabolic	2333	5277	0.0605458	0.0389855	1.06242	0.120415	1	1
chr10.130802064.T.G	rs12253652	G	Severity	CAV	G	-	496.21	Obstructive chronic bronchitis	respiratory	180	6646	0.200554	0.129142	1.22208	0.120431	1	1
chr1.46309111.A.G	rs41292543	G	Severity	CAV-FE	G	UQCRH	763	Thoracic or lumbosacral neuritis or radiculitis, unspecified	symptoms	614	7577	-0.423484	0.272695	0.654762	0.120433	1	1
chr5.174562335.T.A	rs2220543	T	Severity	CAV	A	SUMO2P6	593.1	Gross hematuria	genitourinary	102	7518	0.223339	0.143817	1.25024	0.120438	1	1
chr19.31533051.C.A	rs8105499	C	Severity	CAV	A	LINC02841	427.21	Atrial fibrillation	circulatory system	326	6931	0.1606	0.103418	1.17422	0.120439	1	1
chr4.106022043.T.C	rs11729561	T	Severity	CAV	C	-	216.1	Screening for malignant neoplasms of the skin	neoplasms	100	8756	0.416847	0.268428	1.51717	0.120442	1	1
chr4.106022043.T.C	rs11729561	T	Severity	CAV	C	-	614	Inflammatory diseases of female pelvic organs	genitourinary	329	8489	0.257963	0.166116	1.29429	0.120445	1	1
chr5.174562335.T.A	rs2220543	T	Severity	CAV	A	SUMO2P6	272.11	Hypercholesterolemia	endocrine/metabolic	1203	5521	-0.0780415	0.0502558	0.924926	0.120451	1	1
chr8.40324459.C.A	rs11779911	C	Severity	CAV	A	SIRLNT	411.2	Myocardial infarction	circulatory system	148	7717	-0.228597	0.147211	0.795649	0.120459	1	1
chr21.41473456.A.G	rs17854725	G	Severity	CAV	G	TMPRSS2	241.1	Nontoxic uninodular goiter	endocrine/metabolic	382	7785	0.121636	0.0783365	1.12934	0.120485	1	1
chr6.32623820.T.C	rs9271609	T	Severity	CAV	C	HLA-DQA1	530.1	Esophagitis, GERD and related diseases	digestive	1826	6811	-0.0749857	0.0482929	0.927757	0.120488	1	1
chr12.8608014.A.G	rs11613792	A	Severity	CAV	G	AICDA	740.1	Osteoarthritis; localized	musculoskeletal	1110	6461	0.0776939	0.0500377	1.08079	0.120493	1	1
chr8.40324459.C.A	rs11779911	C	Severity	CAV	A	SIRLNT	788	Syncope and collapse	symptoms	335	8440	-0.150542	0.0969573	0.860242	0.120504	1	1
chr17.45714244.T.C	rs113661667	C	Risk factor	CAV-FE	C	LINC02210-CRHR1	426	Cardiac conduction disorders	circulatory system	495	7016	0.240654	0.155	1.27208	0.120517	1	1
chr3.141689849.A.G	rs6440031	G	Severity	CAV	A	LINC02618	599.4	Urinary incontinence	genitourinary	378	6178	0.306845	0.197635	1.35913	0.120523	1	1
chr1.161544752.A.C	rs396991	C	Severity	CAV-FE	C	FCGR3A	180.3	Cervical intraepithelial neoplasia [CIN] [Cervical dysplasia]	neoplasms	109	7532	-0.243441	0.156798	0.783926	0.120524	1	1
chr1.173115604.T.G	rs17300100	G	Severity	CAV	G	-	562	Diverticulosis and diverticulitis	digestive	189	6853	-0.925145	0.59589	0.396474	0.120532	1	1
chr1.156125675.T.C	rs581342	C	Severity	CAV	T	LMNA	401.2	Hypertensive heart and/or renal disease	circulatory system	161	4075	0.195545	0.125951	1.21597	0.120532	1	1
chr17.15965007.C.T	rs8081547	T	Risk factor	FCP + IP	T	ADORA2B	296.22	Major depressive disorder	mental disorders	1384	5707	-0.114414	0.0736958	0.891889	0.120539	1	1
chr1.161544752.A.C	rs396991	C	Severity	CAV-FE	C	FCGR3A	276	Disorders of fluid, electrolyte, and acid-base balance	endocrine/metabolic	747	7304	0.0920355	0.059284	1.0964	0.120554	1	1
chr6.160731787.C.T	rs4252128	T	Potential functional effect on protein	FCP + IP	T	PLG	244	Hypothyroidism	endocrine/metabolic	532	7910	0.339458	0.218661	1.40419	0.120558	1	1
chr6.160731787.C.T	rs4252128	T	Potential functional effect on protein	FCP + IP	T	PLG	626.13	Irregular menstrual cycle	genitourinary	150	7374	0.56319	0.362785	1.75627	0.120565	1	1
chr8.124324323.T.C	rs72711165	C	Severity	CAV-FE	C	TMEM65	250.4	Abnormal glucose	endocrine/metabolic	701	5974	0.23437	0.150978	1.26411	0.120579	1	1
chr4.67963885.A.G	rs17088850	G	Possible functional consequences	FCP + IP	G	TMPRSS11A	250.25	Diabetes type 2 with peripheral circulatory disorders	endocrine/metabolic	332	5892	-0.1733	0.111638	0.840885	0.120582	1	1
chr16.85959043.C.T	rs12444486	C	Severity in African-Americans	CAV	C	-	433.31	Transient cerebral ischemia	circulatory system	184	8106	0.166205	0.107072	1.18082	0.120596	1	1
chr1.196673103.G.A	rs800292	A	Severity	CAV	G	CFH	743.11	Osteoporosis NOS	musculoskeletal	394	8604	-0.148979	0.0959762	0.861587	0.120603	1	1
chr2.195499753.A.C	rs73060484	C	Severity	CAV	C	-	401.2	Hypertensive heart and/or renal disease	circulatory system	160	4076	0.302909	0.195149	1.35379	0.120617	1	1
chr10.130802064.T.G	rs12253652	G	Severity	CAV	G	-	428.4	Heart failure with preserved EF [Diastolic heart failure]	circulatory system	235	7713	0.177788	0.114543	1.19457	0.120625	1	1
chr12.47879112.A.G	rs2228570	AG genotype	Severity	CAV	A	VDR	452	Other venous embolism and thrombosis	circulatory system	340	7105	-0.159117	0.102515	0.852897	0.120632	1	1
chr2.195519781.A.G	rs74417002	G	Severity	CAV	G	-	280.1	Iron deficiency anemias, unspecified or not due to blood loss	hematopoietic	747	6196	0.169919	0.109475	1.18521	0.120633	1	1
chr13.73984368.C.T	rs12871414	C	Severity	CAV	T	KLF12	366.2	Senile cataract	sense organs	598	7945	0.144178	0.0928943	1.15509	0.120647	1	1
chr10.89010241.T.C	rs982764	T	Severity	CAV-FE	C	FAS	214	Lipoma	neoplasms	109	8904	0.230603	0.14858	1.25936	0.120652	1	1
chr4.69615987.C.T	rs7688383	T	Loss of smell and taste	CAV	T	UGT2A1	196	Radiotherapy	neoplasms	120	8164	0.211724	0.136417	1.23581	0.120655	1	1
chrX.15564667.C.T	rs2074192	T	Severity (T allele); Severity for males > 50 y.o (T allele); Protective (C allele); Protective (CT genotype)	CAV	T	ACE2	706.1	Acne	dermatologic	232	7683	0.167019	0.107616	1.18178	0.120664	1	1
chr11.2872637.A.G	rs10766439	A	Severity	CAV	A	-	574	Cholelithiasis and cholecystitis	digestive	190	8804	-0.199116	0.128303	0.819455	0.120683	1	1
chr5.21768177.G.A	-	HLA-A*02:02	Protective	IP	A	HLA-A	593	Hematuria	genitourinary	289	7523	0.241185	0.155413	1.27276	0.120686	1	1
chr21.41508701.T.G	rs4283504	T	Possible functional consequences	FCP + IP	T	TMPRSS2	396	Abnormal heart sounds	circulatory system	300	8261	0.288153	0.185684	1.33396	0.120699	1	1
chr17.45995618.A.G	rs112572874	G	Risk factor	CAV-FE	G	MAPT	250.3	Insulin pump user	endocrine/metabolic	663	5985	0.21965	0.141546	1.24564	0.120712	1	1
chr5.96909661.C.T	rs150892504	T	Severity	CAV	T	ERAP2	276.1	Electrolyte imbalance	endocrine/metabolic	753	8020	1.22528	0.789631	3.40512	0.120731	1	1
chr2.6013310.G.A	rs73910904	A	Risk factor	CAV	A	-	569.2	Gastrointestinal complications	digestive	114	8628	-0.905486	0.583555	0.404345	0.120741	1	1
chr10.130802064.T.G	rs12253652	G	Severity	CAV	G	-	745	Pain in joint	musculoskeletal	2544	4985	-0.0687675	0.0443184	0.933544	0.120741	1	1
chr4.67910402.G.A	rs4860265	G	Possible functional consequences	FCP + IP	G	TMPRSS11A	153	Colorectal cancer	neoplasms	267	7930	-0.145876	0.0940134	0.864265	0.120745	1	1
chr5.174562335.T.A	rs2220543	T	Severity	CAV	A	SUMO2P6	798	Malaise and fatigue	symptoms	1076	7150	0.0754069	0.0485984	1.07832	0.12075	1	1
chr9.81442264.TCAG.T	rs1826292621	T	Severity	CAV	T	-	796	Elevated prostate specific antigen [PSA]	genitourinary	177	8616	-0.263991	0.17014	0.76798	0.120755	1	1
chr11.88436431.C.T	rs72953026	T	Severity	CAV-FE	T	-	721.1	Spondylosis without myelopathy	musculoskeletal	544	8010	-0.359812	0.231896	0.697808	0.120756	1	1
chr15.90866675.C.T	rs79742014	T	Protective	IP	T	FURIN	512.1	Wheezing	respiratory	116	5194	0.969538	0.624868	2.63673	0.120761	1	1
chr5.142872984.C.T	rs10039856	C	Severity	CAV	T	ARHGAP26	626.1	Irregular menstrual cycle/bleeding	genitourinary	560	7258	-0.111295	0.0717377	0.894675	0.120803	1	1
chr22.49281538.G.A	rs62220604	G	Severity	CAV	A	-	530	Diseases of esophagus	digestive	1835	6670	-0.150718	0.0971547	0.86009	0.120825	1	1
chr4.67910402.G.A	rs4860265	G	Possible functional consequences	FCP + IP	G	TMPRSS11A	428.4	Heart failure with preserved EF [Diastolic heart failure]	circulatory system	233	7799	0.153591	0.0990077	1.16601	0.120829	1	1
chr5.1211624.A.G	rs76067074	G	Severity	CAV-FE	G	SLC6A19	714	Rheumatoid arthritis and other inflammatory polyarthropathies	musculoskeletal	256	8833	0.504109	0.324964	1.65551	0.120836	1	1
chr5.86011821.T.G	rs4424029	G	Severity	CAV	G	-	721.1	Spondylosis without myelopathy	musculoskeletal	541	7951	-0.119085	0.076767	0.887732	0.120842	1	1
chr1.12192898.T.G	rs1061622	T	Severity	CAV-FE	G	TNFRSF1B	792.1	Papanicolaou smear of cervix or vagina with atypical squamous cells	genitourinary	119	8250	-0.279004	0.179867	0.756537	0.120862	1	1
chr10.104263031.C.A	rs4925	A	Protective for neurological complications of long COVID	CAV	A	GSTO1	586.2	Cyst of kidney, acquired	genitourinary	127	7230	0.306769	0.197768	1.35903	0.120864	1	1
chrX.15586459.TAAATC.T	rs755766792	T	Severity	CAV	T	ACE2	208	Benign neoplasm of colon	neoplasms	397	8445	1.86287	1.20099	6.44223	0.120873	1	1
chr3.38894643.C.T	rs33985936	T	Severity	CAV	T	SCN11A	338	Pain	neurological	1924	6592	-0.0932376	0.0601102	0.910977	0.120875	1	1
chr1.244873270.T.C	rs12130553	C	Severity	CAV	T	-	741.4	Joint effusions	musculoskeletal	106	6616	0.286111	0.184459	1.33124	0.120882	1	1
chr21.41508701.T.G	rs4283504	T	Possible functional consequences	FCP + IP	T	TMPRSS2	071.1	HIV infection, symptomatic	infectious diseases	928	5978	0.186873	0.12048	1.20547	0.120883	1	1
chr1.46309111.A.G	rs41292543	G	Severity	CAV-FE	G	UQCRH	585.3	Chronic renal failure [CKD]	genitourinary	985	7234	0.285043	0.183778	1.32982	0.120898	1	1
chr1.109740350.G.T	rs1332018	T	Risk factor; Severity	CAV	G	GSTM3	275	Disorders of mineral metabolism	endocrine/metabolic	382	8959	-0.165401	0.106642	0.847553	0.120903	1	1
chr6.31575324.G.A	rs361525	G	Severity	CAV-FE	A	TNF	292	Neurological disorders	mental disorders	438	8484	-0.320501	0.206642	0.725786	0.120903	1	1
chrX.12885540.A.T	rs179008	T	Severity; Risk factor	CAV	T	TLR7	593	Hematuria	genitourinary	284	7442	-0.265108	0.170933	0.767123	0.120916	1	1
chr1.156125675.T.C	rs581342	C	Severity	CAV	T	LMNA	459	Other disorders of circulatory system	circulatory system	230	8595	-0.158071	0.10192	0.853789	0.120918	1	1
chr9.33426577.A.G	rs10813976	G	Severity	CAV	G	-	250.1	Type 1 diabetes	endocrine/metabolic	126	5952	-0.346612	0.2235	0.707079	0.12094	1	1
chr2.45584979.T.C	-	HLA-A*02:02	Protective	IP	T	HLA-A	470	Septal Deviations/Turbinate Hypertrophy	respiratory	107	6275	0.219687	0.141663	1.24569	0.120956	1	1
chr13.102695866.A.G	rs599976	G	Severity	CAV-FE	G	METTL21C	275.6	Hypercalcemia	endocrine/metabolic	237	8937	-0.224322	0.144659	0.799057	0.120974	1	1
chr10.76490426.T.C	rs114026383	C	Risk factor for European population	CAV	C	LRMDA	743.11	Osteoporosis NOS	musculoskeletal	394	8620	0.2569	0.165669	1.29292	0.120977	1	1
chr6.31153649.G.A	rs143334143	A	Severity; Risk factor	CAV-FE	A	CCHCR1	426.9	Cardiac pacemaker/device in situ	circulatory system	220	7069	-0.411141	0.265137	0.662893	0.12098	1	1
chr21.33287378.C.T	rs8178521	T	Severity	CAV-FE	T	IL10RB	426.7	Abnormal electrocardiogram [ECG] [EKG]	circulatory system	229	6989	-0.432924	0.279195	0.64861	0.120994	1	1
chrX.15581269.T.C	rs138390800	C	May destabilize ACE2 protein structure	FCP + IP	C	ACE2	338.2	Chronic pain	neurological	1793	6591	-0.60365	0.389322	0.546812	0.121018	1	1
chr16.57636629.G.A	rs7499679	A	Severity	CAV	A	ADGRG1	041	Bacterial infection NOS	infectious diseases	310	8298	0.128888	0.0831262	1.13756	0.12102	1	1
chr4.166008836.A.T	rs17047200	TT genotype	Severity (TT genotype)*Conflicting; Risk factor (AA genotype)*Conflicting	CAV	T	TLL1	153.3	Malignant neoplasm of rectum, rectosigmoid junction, and anus	neoplasms	214	7942	-0.175709	0.113325	0.838862	0.121023	1	1
chr1.244873270.T.C	rs12130553	C	Severity	CAV	T	-	249	Secondary diabetes mellitus	endocrine/metabolic	330	4627	0.172951	0.111547	1.18881	0.121027	1	1
chr1.173115604.T.G	rs17300100	G	Severity	CAV	G	-	276.14	Hypopotassemia	endocrine/metabolic	366	7945	-0.60777	0.39199	0.544564	0.121028	1	1
chr14.55263686.C.T	rs10140801	T	Severity	CAV-FE	C	FBXO34-AS1	278	Overweight, obesity and other hyperalimentation	endocrine/metabolic	2854	5442	0.0730465	0.0471139	1.07578	0.12104	1	1
chr8.124324323.T.C	rs72711165	C	Severity	CAV-FE	C	TMEM65	724.1	Disorders of sacrum	musculoskeletal	100	8019	0.485123	0.312914	1.62437	0.12106	1	1
chr6.52236941.T.C	rs763780	C	Protective	FCP	C	IL17F	078	Viral warts & HPV	infectious diseases	328	6176	0.213168	0.137503	1.23759	0.121074	1	1
chr4.143999443.G.A	rs7683365	A	Risk factor	FCP + IP	A	GYPB	586	Other disorders of the kidney and ureters	genitourinary	453	6483	-0.154893	0.0999134	0.856506	0.121075	1	1
chr5.86011821.T.G	rs4424029	G	Severity	CAV	G	-	345	Epilepsy, recurrent seizures, convulsions	neurological	309	8319	-0.156837	0.101168	0.854843	0.121076	1	1
chr13.41746691.T.A	rs10507497	A	Severity	CAV-FE	A	VWA8	249	Secondary diabetes mellitus	endocrine/metabolic	385	5953	-0.145369	0.0937758	0.864703	0.1211	1	1
chr4.67963885.A.G	rs17088850	G	Possible functional consequences	FCP + IP	G	TMPRSS11A	840	Sprains and strains	injuries & poisonings	113	8635	-0.302712	0.195289	0.738812	0.121125	1	1
chr21.41507982.C.A	rs75603675	A	Protective*Conflicting; Risk factor*Conflicting; Severity*Conflicting	CAV	A	TMPRSS2	720	Spinal stenosis	musculoskeletal	181	7693	-0.184211	0.118841	0.83176	0.121125	1	1
chr21.33252612.A.G	rs2236757	A	Severity	CAV-FE	A	IFNAR2	079.9	Viremia, NOS	infectious diseases	135	5806	0.220475	0.142246	1.24667	0.121152	1	1
chr22.43928847.C.G	rs738409	G	Protective*Conflicting; Severity*Conflicting	CAV	G	PNPLA3	741.4	Joint effusions	musculoskeletal	119	8351	-0.335802	0.216654	0.714765	0.121155	1	1
chr4.106022043.T.C	rs11729561	T	Severity	CAV	C	-	740	Osteoarthrosis	musculoskeletal	1645	7034	0.144684	0.0933528	1.15567	0.121175	1	1
chr3.141689849.A.G	rs6440031	G	Severity	CAV	A	LINC02618	562.1	Diverticulosis	digestive	131	6193	-0.799703	0.515996	0.449462	0.121184	1	1
chr9.3320390.C.A	rs72699049	A	Severity	CAV	A	RFX3	599	Other symptoms/disorders or the urinary system	genitourinary	1291	6850	-0.468822	0.302513	0.625739	0.121199	1	1
chr4.71762286.C.T	rs113574864	T	Severity	CAV	T	GC	289	Other diseases of blood and blood-forming organs	hematopoietic	290	8098	0.18751	0.120993	1.20624	0.121199	1	1
chr12.57108399.C.T	rs324011	T	Risk factor; Severity	CAV	T	STAT6	427.1	Paroxysmal tachycardia, unspecified	circulatory system	183	6987	-0.249967	0.161295	0.778826	0.121202	1	1
chr4.186082920.C.T	rs3775291	T	Risk factor; Severity	CAV-FE	T	TLR3	180.3	Cervical intraepithelial neoplasia [CIN] [Cervical dysplasia]	neoplasms	122	8263	0.375152	0.242081	1.45521	0.121214	1	1
chr15.34253720.A.G	rs2705343	G	Severity	CAV-FE	G	SLC12A6	550	Abdominal hernia	digestive	482	8803	0.145835	0.0941055	1.157	0.121215	1	1
chr8.40324459.C.A	rs11779911	C	Severity	CAV	A	SIRLNT	809	Fracture of unspecified bones	injuries & poisonings	121	8152	-0.250582	0.161699	0.778347	0.121216	1	1
chr12.47903511.T.C	rs11574018	C	Severity	CAV	C	VDR	288.1	Decreased white blood cell count	hematopoietic	188	8211	1.65289	1.0666	5.22205	0.121218	1	1
chr4.166008836.A.T	rs17047200	TT genotype	Severity (TT genotype)*Conflicting; Risk factor (AA genotype)*Conflicting	CAV	T	TLL1	564	Functional digestive disorders	digestive	208	6652	-0.180816	0.11668	0.834589	0.121219	1	1
chr2.136948486.A.G	rs7605851	G	Severity	CAV-FE	G	THSD7B	741	Symptoms and disorders of the joints	musculoskeletal	597	8407	0.250979	0.16196	1.28528	0.121229	1	1
chr5.131995059.C.T	rs56162149	T	Severity	CAV-FE	C	ACSL6	295.1	Schizophrenia	mental disorders	194	5547	0.185777	0.119886	1.20415	0.121234	1	1
chr6.41534945.A.C	rs1886814	C	Severity	CAV-FE	C	FOXP4-AS1	300.12	Agorophobia, social phobia, and panic disorder	mental disorders	132	5840	0.313331	0.202204	1.36797	0.121243	1	1
chr2.136948486.A.G	rs7605851	G	Severity	CAV-FE	G	THSD7B	251.1	Hypoglycemia	endocrine/metabolic	102	5527	-1.10856	0.715414	0.330034	0.121253	1	1
chr6.32623820.T.C	rs9271609	T	Severity	CAV	C	HLA-DQA1	798	Malaise and fatigue	symptoms	1093	7286	-0.092092	0.0594321	0.912021	0.121253	1	1
chr10.51197961.C.A	rs7897633	A	Severity in European-Americans	CAV	C	PRKG1	174	Breast cancer	neoplasms	297	8723	-0.20349	0.131327	0.815879	0.121265	1	1
chr4.44416575.T.C	rs35540967	C	Severity	CAV	C	KCTD8	495	Asthma	respiratory	1525	6953	0.244925	0.158072	1.27753	0.121274	1	1
chr10.52340585.A.T	rs1441121	T	Severity	CAV	A	-	721.1	Spondylosis without myelopathy	musculoskeletal	531	7746	0.148399	0.0957755	1.15998	0.121274	1	1
chr8.73355963.T.C	rs2010843	C	Severity	CAV	C	RDH10-AS1	389.1	Sensorineural hearing loss	sense organs	289	8473	0.208186	0.134369	1.23144	0.121297	1	1
chr6.147217556.A.G	rs116898161	G	Severity	CAV	G	STXBP5	743	Osteoporosis, osteopenia and pathological fracture	musculoskeletal	472	8649	-0.817879	0.527885	0.441367	0.121297	1	1
chr17.27263807.T.C	rs60811869	C	Severity	CAV	C	-	442.1	Aortic aneurysm	circulatory system	117	7998	-1.11548	0.71997	0.327758	0.121299	1	1
chr9.117713024.A.G	rs4986790	G	Severity	CAV	G	TLR4	241.2	Nontoxic multinodular goiter	endocrine/metabolic	271	7925	0.234996	0.151682	1.2649	0.121318	1	1
chr10.52340585.A.T	rs1441121	T	Severity	CAV	A	-	588	Disorders resulting from impaired renal function	genitourinary	181	6966	-0.271441	0.175214	0.76228	0.121334	1	1
chr16.57636629.G.A	rs7499679	A	Severity	CAV	A	ADGRG1	274	Gout and other crystal arthropathies	endocrine/metabolic	299	8963	-0.137457	0.088729	0.871571	0.121338	1	1
chr1.156125675.T.C	rs581342	C	Severity	CAV	T	LMNA	454	Varicose veins	circulatory system	265	7622	-0.147285	0.0950741	0.863048	0.121342	1	1
chr6.45737076.T.A	rs16873740	A	Severity	CAV	A	-	185	Cancer of prostate	neoplasms	197	8631	-0.231675	0.149548	0.793204	0.121342	1	1
chr17.15965007.C.T	rs8081547	T	Risk factor	FCP + IP	T	ADORA2B	426.92	Cardiac defibrillator in situ	circulatory system	120	6874	-0.396427	0.255914	0.672719	0.121367	1	1
chr11.88436431.C.T	rs72953026	T	Severity	CAV-FE	T	-	327.32	Obstructive sleep apnea	neurological	750	7374	0.246497	0.159133	1.27954	0.121382	1	1
chr11.320772.A.G	rs12252	G	Severity; Risk factor	CAV	G	IFITM3	339	Other headache syndromes	neurological	494	7138	-0.125098	0.080765	0.882411	0.121403	1	1
chr1.20166359.C.T	rs72663004	T	Severity	CAV	T	PLA2G2C	585.1	Acute renal failure	genitourinary	554	7234	0.262703	0.169608	1.30044	0.121408	1	1
chr1.46309111.A.G	rs41292543	G	Severity	CAV-FE	G	UQCRH	458	Hypotension	circulatory system	117	8757	0.629288	0.406288	1.87627	0.121412	1	1
chr1.154454494.A.C	rs2228145	A	Risk factor	CAV	C	IL6R	112	Candidiasis	infectious diseases	434	7097	-0.174812	0.112864	0.839615	0.121413	1	1
chr6.31575254.G.A	rs1800629	A	Risk factor*Conflicting; Severity*Conflicting; Protective*Conflicting	CAV-FE	A	TNF	741.4	Joint effusions	musculoskeletal	118	8439	-0.355603	0.229612	0.700751	0.121451	1	1
chr10.36988942.A.G	rs2091431	G	Severity	CAV	A	-	174	Breast cancer	neoplasms	293	8558	-0.174204	0.112483	0.840125	0.121452	1	1
chr1.12192898.T.G	rs1061622	T	Severity	CAV-FE	G	TNFRSF1B	694.2	Other dyschromia	dermatologic	169	7867	-0.227514	0.14691	0.796511	0.121462	1	1
chr1.27373964.C.T	rs141300199	T	Severity	CAV	T	FCN3	365	Glaucoma	sense organs	837	7903	1.32604	0.856253	3.76611	0.121464	1	1
chr14.76832814.C.CT	rs34279101	CT	Severity	CAV	CT	LRRC74A	070	Viral hepatitis	infectious diseases	1094	6016	0.0902005	0.0582468	1.09439	0.12148	1	1
chr19.35687796.G.A	rs77127536	A	Severity	CAV	A	TYMSP2	261.2	Vitamin B-complex deficiencies	endocrine/metabolic	406	5918	0.147947	0.0955377	1.15945	0.121484	1	1
chr7.22548762.C.T	rs13227460	T	Severity	CAV	T	STEAP1B	356	Hereditary and idiopathic peripheral neuropathy	neurological	152	8585	0.311318	0.201037	1.36522	0.121488	1	1
chr4.186082920.C.T	rs3775291	T	Risk factor; Severity	CAV-FE	T	TLR3	443.9	Peripheral vascular disease, unspecified	circulatory system	593	8024	0.19239	0.124238	1.21214	0.121488	1	1
chr4.188627868.CTCT.C	rs1734523522	C	Severity	CAV	C	LINC01060	427.21	Atrial fibrillation	circulatory system	330	6867	0.166442	0.107483	1.18109	0.121492	1	1
chr16.57636629.G.A	rs7499679	A	Severity	CAV	A	ADGRG1	185	Cancer of prostate	neoplasms	194	8471	-0.187269	0.120935	0.82922	0.121497	1	1
chr10.98166813.G.T	rs10786398	T	Severity	CAV	T	R3HCC1L	327.32	Obstructive sleep apnea	neurological	749	7359	0.157535	0.101733	1.17062	0.1215	1	1
chr2.195499753.A.C	rs73060484	C	Severity	CAV	C	-	765	Cervical radiculitis	symptoms	302	7452	0.205233	0.132538	1.22781	0.121505	1	1
chr21.41660268.A.T	rs2252109	A	Severity	CAV	A	-	726.1	Enthesopathy	musculoskeletal	367	6080	0.133247	0.0860502	1.14253	0.121506	1	1
chr9.131672331.T.G	rs12551879	G	Severity	CAV	G	RAPGEF1	174	Breast cancer	neoplasms	295	8707	0.250461	0.161752	1.28462	0.12152	1	1
chr15.100233816.G.A	rs143434383	A	Risk factor	CAV	A	ADAMTS17	483	Acute bronchitis and bronchiolitis	respiratory	116	8120	1.64191	1.06041	5.16501	0.121534	1	1
chr21.41473456.A.G	rs17854725	G	Severity	CAV	G	TMPRSS2	008	Intestinal infection	infectious diseases	138	9020	-0.202449	0.13075	0.816728	0.121535	1	1
chrX.12889539.C.G	rs3853839	G	Severity; Risk factor	CAV-FE	G	TLR7	785	Abdominal pain	symptoms	1507	5912	0.0930176	0.0600751	1.09748	0.121536	1	1
chr1.27373964.C.T	rs141300199	T	Severity	CAV	T	FCN3	728.7	Fasciitis	musculoskeletal	199	6826	1.67243	1.08014	5.3251	0.121539	1	1
chr1.196673103.G.A	rs800292	A	Severity	CAV	G	CFH	550.1	Inguinal hernia	digestive	145	8860	-0.232596	0.150228	0.792473	0.121552	1	1
chr14.72467521.C.T	rs12587980	T	Severity	CAV	T	RGS6	292.4	Altered mental status	mental disorders	106	8426	0.223683	0.144471	1.25067	0.121554	1	1
chr5.131995059.C.T	rs56162149	T	Severity	CAV-FE	C	ACSL6	512	Other symptoms of respiratory system	respiratory	2568	4902	-0.0659671	0.0426074	0.936162	0.121561	1	1
chr7.54580201.A.C	rs622568	C	Severity; Risk factor	CAV-FE	C	-	282	Hereditary hemolytic anemias	hematopoietic	160	6144	0.180987	0.116898	1.1984	0.121564	1	1
chrX.15564667.C.T	rs2074192	T	Severity (T allele); Severity for males > 50 y.o (T allele); Protective (C allele); Protective (CT genotype)	CAV	T	ACE2	427.21	Atrial fibrillation	circulatory system	329	7009	0.151452	0.0978239	1.16352	0.121571	1	1
chr14.76832814.C.CT	rs34279101	CT	Severity	CAV	CT	LRRC74A	701	Other hypertrophic and atrophic conditions of skin	dermatologic	238	8379	0.1684	0.108774	1.18341	0.121583	1	1
chr15.60845514.G.A	rs17303202	A	Risk factor; Severity	CAV-FE	A	RORA	317.1	Alcoholism	mental disorders	226	7144	0.170288	0.109995	1.18565	0.121589	1	1
chr8.97128242.T.C	rs7817272	C	Severity	CAV	C	CPQ	262	Mineral deficiency NEC	endocrine/metabolic	128	5968	0.199131	0.12863	1.22034	0.121599	1	1
chr10.51197961.C.A	rs7897633	A	Severity in European-Americans	CAV	C	PRKG1	250.7	Diabetic retinopathy	endocrine/metabolic	196	7790	-0.247439	0.159835	0.780798	0.121601	1	1
chr16.3500977.C.G	rs2301762	G	Severity	CAV	G	CLUAP1	153	Colorectal cancer	neoplasms	277	8227	0.572968	0.370117	1.77352	0.121605	1	1
chr8.40324459.C.A	rs11779911	C	Severity	CAV	A	SIRLNT	452.2	Deep vein thrombosis [DVT]	circulatory system	300	7398	0.149153	0.0963512	1.16085	0.121619	1	1
chr8.38963809.A.G	rs10808999	G	Severity	CAV	A	PLEKHA2	250.41	Impaired fasting glucose	endocrine/metabolic	167	5987	-0.608282	0.392954	0.544285	0.121629	1	1
chr8.124324323.T.C	rs72711165	C	Severity	CAV-FE	C	TMEM65	429.3	Symptoms involving cardiovascular system	circulatory system	184	8100	0.391262	0.252765	1.47885	0.121639	1	1
chr20.50152518.G.A	rs6020298	A	Severity	CAV	G	PEDS1-UBE2V1	613.5	Mastodynia	genitourinary	118	8777	-0.279118	0.180319	0.756451	0.121643	1	1
chr17.31410594.G.A	rs178840	G	Severity	CAV	G	RAB11FIP4	362.9	Retinal edema	sense organs	113	6894	0.228781	0.147807	1.25707	0.121662	1	1
chr1.244873270.T.C	rs12130553	C	Severity	CAV	T	-	930	Allergic reaction to food	injuries & poisonings	111	5943	0.278961	0.180229	1.32176	0.121667	1	1
chr11.611919.C.G	rs702966	C	Severity in African-Americans	CAV	C	PHRF1	612	Breast conditions, congenital or relating to hormones	genitourinary	101	7956	0.221885	0.143355	1.24843	0.121671	1	1
chr10.130802064.T.G	rs12253652	G	Severity	CAV	G	-	709	Diffuse diseases of connective tissue	dermatologic	130	7442	0.229341	0.148177	1.25777	0.121682	1	1
chr19.31533051.C.A	rs8105499	C	Severity	CAV	A	LINC02841	272.1	Hyperlipidemia	endocrine/metabolic	3253	5512	-0.0685943	0.0443194	0.933705	0.121688	1	1
chr21.33252612.A.G	rs2236757	A	Severity	CAV-FE	A	IFNAR2	275	Disorders of mineral metabolism	endocrine/metabolic	359	8451	-0.151397	0.0978193	0.859506	0.121688	1	1
chr1.155066988.C.T	rs114301457	T	Severity	CAV	T	EFNA4	764	Sciatica	symptoms	591	7576	1.27554	0.824154	3.58064	0.121695	1	1
chr13.73984368.C.T	rs12871414	C	Severity	CAV	T	KLF12	697	Sarcoidosis	dermatologic	248	7695	0.202241	0.130673	1.22414	0.121697	1	1
chr3.148742201.A.C	rs5186	C	Severity	CAV	C	AGTR1	327.41	Organic or persistent insomnia	neurological	151	7397	-0.49602	0.320498	0.60895	0.121706	1	1
chr5.123497022.T.C	rs62377777	T	Severity	CAV	C	-	356	Hereditary and idiopathic peripheral neuropathy	neurological	154	8619	0.19627	0.126818	1.21686	0.121707	1	1
chr1.155133406.T.G	rs4971066	G	Risk factor	CAV	G	EFNA1	317.1	Alcoholism	mental disorders	225	7092	-0.51616	0.333513	0.596808	0.121707	1	1
chr11.34482745.G.A	rs61882275	G	Severity	CAV	A	ELF5	613.5	Mastodynia	genitourinary	122	9037	-0.267491	0.172845	0.765297	0.121723	1	1
chr16.89196249.G.A	rs117169628	A	Severity	CAV	A	SLC22A31	766	Neuralgia, neuritis, and radiculitis NOS	symptoms	224	7565	-0.707742	0.457321	0.492756	0.121723	1	1
chr21.41426103.C.A	rs17000900	A	Severity	CAV-FE	A	MX1	577	Diseases of pancreas	digestive	125	9276	-0.268149	0.173276	0.764794	0.121736	1	1
chr10.52340585.A.T	rs1441121	T	Severity	CAV	A	-	536	Disorders of function of stomach	digestive	117	8516	-0.336869	0.217683	0.714002	0.121737	1	1
chr21.41473715.C.A	rs2298661	A	Protective	CAV-FE	A	TMPRSS2	414	Other forms of chronic heart disease	circulatory system	143	7935	0.216468	0.139881	1.24168	0.121741	1	1
chr21.41473715.C.A	rs2298661	A	Protective	CAV-FE	A	TMPRSS2	401.2	Hypertensive heart and/or renal disease	circulatory system	160	4064	-0.235461	0.152157	0.790207	0.121745	1	1
chr8.37849759.C.T	rs138763430	T	Severity	CAV	T	BRF2	401.1	Essential hypertension	circulatory system	5007	4158	1.80183	1.16437	6.06076	0.121748	1	1
chr5.96909661.C.T	rs150892504	T	Severity	CAV	T	ERAP2	772.2	Spasm of muscle	symptoms	203	8670	1.70019	1.09871	5.47498	0.121756	1	1
chr12.52726315.TC.T	rs5798227	T	Risk factor	CAV	TC	-	456	Chronic venous insufficiency [CVI]	circulatory system	298	7740	0.177986	0.115022	1.19481	0.121764	1	1
chrX.15566297.A.G	rs4646179	G	Severity	CAV	G	ACE2	070.2	Viral hepatitis B	infectious diseases	198	6148	0.327028	0.21134	1.38684	0.121766	1	1
chr7.128954129.T.C	rs10488631	TCTA haplotype	Severity in European-Americans	CAV	C	IRF5	300.4	Dysthymic disorder	mental disorders	169	5869	0.480128	0.310283	1.61628	0.12177	1	1
chr9.81442264.TCAG.T	rs1826292621	T	Severity	CAV	T	-	735.1	Flat foot	musculoskeletal	113	8466	0.247287	0.159815	1.28055	0.121782	1	1
chr4.107694523.TG.T	rs70947091	T	Severity	CAV-FE	T	PAPSS1	565	Anal and rectal conditions	digestive	348	8547	0.17931	0.115885	1.19639	0.121787	1	1
chr19.31533051.C.A	rs8105499	C	Severity	CAV	A	LINC02841	611.1	Abnormal mammogram	genitourinary	484	7807	0.131225	0.0848092	1.14022	0.121793	1	1
chr12.132489230.GC.G	rs56106917	G	Severity	CAV	G	FBRSL1	367	Disorders of refraction and accommodation; blindness and low vision	sense organs	452	8112	-0.122477	0.0791621	0.884726	0.121822	1	1
chr5.159315942.T.G	rs3212227	T	Severity	FCP	G	IL12B	241.2	Nontoxic multinodular goiter	endocrine/metabolic	269	7867	0.143057	0.0924649	1.1538	0.121826	1	1
chr7.107967457.C.T	rs2237698	T	Severity	CAV	T	LAMB1	362	Other retinal disorders	sense organs	463	7779	-0.225927	0.14603	0.797776	0.121834	1	1
chrX.15564175.T.C	rs41303171	C	Severity; Risk factor	CAV	C	ACE2	271.3	Intestinal disaccharidase deficiencies and disaccharide malabsorption	endocrine/metabolic	1406	7685	0.556978	0.360031	1.74539	0.121857	1	1
chr3.61768231.T.A	rs672699	A	Severity	CAV	T	PTPRG	599.4	Urinary incontinence	genitourinary	407	6804	0.118129	0.0763626	1.12539	0.121877	1	1
chr10.51197961.C.A	rs7897633	A	Severity in European-Americans	CAV	C	PRKG1	585.3	Chronic renal failure [CKD]	genitourinary	985	7228	0.109014	0.0704726	1.11518	0.121888	1	1
chr5.180810828.C.T	rs113791144	T	Severity	CAV	T	-	426	Cardiac conduction disorders	circulatory system	498	7050	0.231827	0.14987	1.2609	0.121899	1	1
chr17.34252769.A.G	rs1024611	G	Risk factor	CAV	G	CCL2	587	Kidney replaced by transpant	genitourinary	144	7204	0.221697	0.143329	1.24819	0.121919	1	1
chrX.15596127.G.T	rs146598386	T	Severity	CAV	T	ACE2	613	Other nonmalignant breast conditions	genitourinary	183	9088	1.16892	0.755744	3.21851	0.121933	1	1
chr2.127137039.A.G	rs744373	G	Severity	CAV	G	-	296.22	Major depressive disorder	mental disorders	1409	5856	0.0660717	0.0427175	1.0683	0.121933	1	1
chr7.128954129.T.C	rs10488631	TCTA haplotype	Severity in European-Americans	CAV	C	IRF5	304	Adjustment reaction	mental disorders	302	5869	0.38499	0.248913	1.4696	0.121939	1	1
chr10.8988345.A.T	rs71481792	A	Severity	CAV	T	-	174.1	Breast cancer [female]	neoplasms	277	8536	0.179555	0.11609	1.19668	0.12194	1	1
chrX.12886851.C.T	rs5743781	T	Severity; Severity for males	CAV-FE	T	TLR7	290.1	Dementias	mental disorders	140	8481	2.67305	1.72825	14.4841	0.121941	1	1
chr6.105878879.T.A	rs9386484	T	Severity	CAV	A	-	592	Cystitis and urethritis	genitourinary	120	6166	-0.222647	0.143966	0.800398	0.121977	1	1
chr3.157438240.A.G	rs1840680	AG genotype)	Protective	CAV	A	PTX3	628	Ovarian cyst	genitourinary	103	7366	-0.258476	0.167135	0.772228	0.12198	1	1
chrX.15603134.G.A	rs7885856	G;A	Possible functional consequences	FCP + IP	A	ACE2	070.3	Viral hepatitis C	infectious diseases	959	6176	-0.169112	0.109353	0.844415	0.121989	1	1
chr18.69541156.T.C	rs12958013	T	Severity	CAV	C	DOK6	318	Tobacco use disorder	mental disorders	1408	7080	0.196841	0.12729	1.21755	0.122009	1	1
chr14.102356233.A.G	rs11160678	G	Severity	CAV	G	CINP	250	Diabetes mellitus	endocrine/metabolic	2598	5869	-0.0623658	0.0403298	0.939539	0.122009	1	1
chr10.89010241.T.C	rs982764	T	Severity	CAV-FE	C	FAS	475	Chronic sinusitis	respiratory	477	6267	0.115567	0.0747347	1.12251	0.122017	1	1
chr6.147217556.A.G	rs116898161	G	Severity	CAV	G	STXBP5	706	Diseases of sebaceous glands	dermatologic	762	7750	-0.713031	0.461111	0.490156	0.122024	1	1
chr3.141689849.A.G	rs6440031	G	Severity	CAV	A	LINC02618	252	Disorders of parathyroid gland	endocrine/metabolic	205	7701	0.394212	0.254937	1.48322	0.122029	1	1
chr21.41507982.C.A	rs75603675	A	Protective*Conflicting; Risk factor*Conflicting; Severity*Conflicting	CAV	A	TMPRSS2	366	Cataract	sense organs	833	7776	-0.0916132	0.0592476	0.912458	0.122037	1	1
chr12.57108399.C.T	rs324011	T	Risk factor; Severity	CAV	T	STAT6	578	Gastrointestinal hemorrhage	digestive	488	8120	-0.153531	0.0992913	0.857674	0.12204	1	1
chr13.41746691.T.A	rs10507497	A	Severity	CAV-FE	A	VWA8	705	Disorders of sweat glands	dermatologic	108	7703	-0.269294	0.174158	0.763919	0.12204	1	1
chr10.36988942.A.G	rs2091431	G	Severity	CAV	A	-	733	Other disorders of bone and cartilage	musculoskeletal	375	7545	-0.154074	0.099644	0.857209	0.122046	1	1
chr19.52830722.G.A	rs10411226	G	Severity	CAV	G	ZNF28	585.3	Chronic renal failure [CKD]	genitourinary	798	5506	0.0916882	0.0592982	1.09602	0.122051	1	1
chr21.41473715.C.A	rs2298661	A	Protective	CAV-FE	A	TMPRSS2	255	Disorders of adrenal glands	endocrine/metabolic	111	8380	-0.270534	0.174968	0.762972	0.122059	1	1
chr17.35880776.C.T	rs2107538	T	Risk factor; Severity	FCP	T	CCL5	459	Other disorders of circulatory system	circulatory system	233	8657	0.146646	0.094844	1.15794	0.12206	1	1
chr3.1052111.C.G	rs1504061	G	Severity	CAV	G	-	296	Mood disorders	mental disorders	1572	5764	0.108996	0.0704966	1.11516	0.122076	1	1
chr7.107967457.C.T	rs2237698	T	Severity	CAV	T	LAMB1	585.31	Renal dialysis	genitourinary	353	7217	-0.256234	0.165728	0.773961	0.122077	1	1
chr2.196087686.G.A	rs2176724	A	Severity	CAV	A	-	740.11	Osteoarthrosis, localized, primary	musculoskeletal	1171	7165	-0.0776265	0.0502097	0.92531	0.122093	1	1
chr5.21768177.G.A	-	HLA-A*02:02	Protective	IP	A	HLA-A	415	Pulmonary heart disease	circulatory system	305	8896	0.243487	0.157493	1.27569	0.1221	1	1
chrX.12889539.C.G	rs3853839	G	Severity; Risk factor	CAV-FE	G	TLR7	261.4	Vitamin D deficiency	endocrine/metabolic	2163	5629	0.0828034	0.0535597	1.08633	0.122104	1	1
chr3.38894643.C.T	rs33985936	T	Severity	CAV	T	SCN11A	698	Pruritus and related conditions	dermatologic	325	8858	-0.212374	0.137377	0.808662	0.122123	1	1
chr1.161544752.A.C	rs396991	C	Severity	CAV-FE	C	FCGR3A	594.1	Calculus of kidney	genitourinary	196	8380	-0.176151	0.11395	0.838491	0.122137	1	1
chr3.38894643.C.T	rs33985936	T	Severity	CAV	T	SCN11A	300.11	Generalized anxiety disorder	mental disorders	224	5869	-0.261581	0.169213	0.769834	0.122137	1	1
chr15.60902209.A.G	rs4774377	G	Risk factor	CAV-FE	G	RORA	317	Alcohol-related disorders	mental disorders	283	6969	0.149952	0.0970036	1.16178	0.122143	1	1
chr1.244873270.T.C	rs12130553	C	Severity	CAV	T	-	714.1	Rheumatoid arthritis	musculoskeletal	176	7014	-0.260732	0.168668	0.770488	0.122145	1	1
chr4.107694523.TG.T	rs70947091	T	Severity	CAV-FE	T	PAPSS1	362.4	Retinal vascular changes and abnomalities	sense organs	129	7700	-0.341415	0.220863	0.710764	0.122148	1	1
chr4.111691870.C.T	rs112641600	C	Severity	CAV	T	-	280.1	Iron deficiency anemias, unspecified or not due to blood loss	hematopoietic	740	6119	0.187753	0.121461	1.20654	0.122156	1	1
chr12.132489230.GC.G	rs56106917	G	Severity	CAV	G	FBRSL1	070.2	Viral hepatitis B	infectious diseases	198	6140	0.17933	0.116012	1.19642	0.122157	1	1
chr1.156125675.T.C	rs581342	C	Severity	CAV	T	LMNA	244.4	Hypothyroidism NOS	endocrine/metabolic	432	7791	0.115941	0.0750047	1.12293	0.122158	1	1
chr5.180810828.C.T	rs113791144	T	Severity	CAV	T	-	250.22	Type 2 diabetes with renal manifestations	endocrine/metabolic	512	5972	0.238883	0.154545	1.26983	0.122174	1	1
chr14.76832814.C.CT	rs34279101	CT	Severity	CAV	CT	LRRC74A	401.2	Hypertensive heart and/or renal disease	circulatory system	159	4036	-0.244488	0.158172	0.783105	0.122174	1	1
chr8.40324459.C.A	rs11779911	C	Severity	CAV	A	SIRLNT	585	Renal failure	genitourinary	1331	6885	0.0801177	0.0518331	1.08341	0.12218	1	1
chr14.55263686.C.T	rs10140801	T	Severity	CAV-FE	C	FBXO34-AS1	414	Other forms of chronic heart disease	circulatory system	146	7990	0.24771	0.16026	1.28109	0.122182	1	1
chr2.181488719.A.C	rs2034831	C	Severity	CAV	C	ITGA4	250.1	Type 1 diabetes	endocrine/metabolic	126	5952	0.637365	0.412361	1.89149	0.12219	1	1
chrX.12885540.A.T	rs179008	T	Severity; Risk factor	CAV	T	TLR7	070	Viral hepatitis	infectious diseases	1096	5998	0.132604	0.0857921	1.1418	0.122191	1	1
chr21.41508701.T.G	rs4283504	T	Possible functional consequences	FCP + IP	T	TMPRSS2	472	Chronic pharyngitis and nasopharyngitis	respiratory	315	6117	-0.360848	0.233464	0.697085	0.122195	1	1
chr1.3081749.G.A	rs12745140	A	Severity	CAV	A	PRDM16	477	Epistaxis or throat hemorrhage	respiratory	124	6280	0.599122	0.387631	1.82052	0.122201	1	1
chr1.3081749.G.A	rs12745140	A	Severity	CAV	A	PRDM16	272.1	Hyperlipidemia	endocrine/metabolic	3279	5592	0.212244	0.137325	1.23645	0.12221	1	1
chr11.784340.C.G	rs7104929	G	Severity	CAV-FE	G	-	720	Spinal stenosis	musculoskeletal	187	7931	0.222966	0.144263	1.24978	0.122212	1	1
chr5.174562335.T.A	rs2220543	T	Severity	CAV	A	SUMO2P6	340	Migraine	neurological	386	7865	0.118199	0.0764776	1.12547	0.122218	1	1
chr1.12207235.C.T	rs3397	T	Severity	CAV-FE	T	TNFRSF1B	611	Abnormal findings on mammogram or breast exam	genitourinary	494	6691	-0.14037	0.0908256	0.869036	0.122227	1	1
chr12.6845711.C.T	rs5443	T	protective	CAV	C	CDCA3	401.2	Hypertensive heart and/or renal disease	circulatory system	161	4158	-0.235728	0.152529	0.789995	0.122234	1	1
chr4.106022043.T.C	rs11729561	T	Severity	CAV	C	-	695	Erythematous conditions	dermatologic	404	7705	0.227133	0.146973	1.255	0.122247	1	1
chr12.6845711.C.T	rs5443	T	protective	CAV	C	CDCA3	681.5	Cellulitis and abscess of leg, except foot	dermatologic	167	7976	0.196118	0.126906	1.21667	0.122255	1	1
chr5.132485305.G.A	rs17622656	A	Risk factor	FCP + IP	A	IRF1	729	Other disorders of soft tissues	musculoskeletal	424	6802	-0.234688	0.151865	0.790818	0.122257	1	1
chrX.15587729.C.T	rs4646140	T	Severity	CAV	T	ACE2	530	Diseases of esophagus	digestive	1860	6779	0.0974997	0.0630954	1.10241	0.12228	1	1
chr22.22210343.A.T	rs5757427	T	Severity	CAV	A	IGLV10-54	071	Human immunodeficiency virus [HIV] disease	infectious diseases	727	4259	-0.137248	0.0888196	0.871754	0.122286	1	1
chr3.101705614.T.C	rs11919389	C	Risk factor	CAV	C	PDCL3P4	599	Other symptoms/disorders or the urinary system	genitourinary	1288	6830	-0.0772529	0.0499952	0.925656	0.122297	1	1
chr4.188627868.CTCT.C	rs1734523522	C	Severity	CAV	C	LINC01060	278.4	Abnormal weight gain	endocrine/metabolic	157	5364	-0.258897	0.167549	0.771902	0.122297	1	1
chr3.146517122.G.A	rs343320	A	Severity	CAV-FE	A	PLSCR1	008	Intestinal infection	infectious diseases	143	9132	-1.55606	1.00704	0.210966	0.1223	1	1
chr10.104263031.C.A	rs4925	A	Protective for neurological complications of long COVID	CAV	A	GSTO1	809	Fracture of unspecified bones	injuries & poisonings	128	8531	0.301732	0.195274	1.3522	0.122306	1	1
chr4.69615987.C.T	rs7688383	T	Loss of smell and taste	CAV	T	UGT2A1	241.2	Nontoxic multinodular goiter	endocrine/metabolic	264	7603	-0.155608	0.100709	0.855894	0.122314	1	1
chr11.34482745.G.A	rs61882275	G	Severity	CAV	A	ELF5	596	Other disorders of bladder	genitourinary	187	9158	0.190089	0.123025	1.20936	0.122315	1	1
chr8.38963809.A.G	rs10808999	G	Severity	CAV	A	PLEKHA2	497	Bronchitis	respiratory	164	6963	0.397036	0.25696	1.48741	0.122316	1	1
chr8.40324459.C.A	rs11779911	C	Severity	CAV	A	SIRLNT	196	Radiotherapy	neoplasms	117	8134	-0.254209	0.164527	0.77553	0.122325	1	1
chr21.41470664.C.T	rs61735794	T	Risk factor	CAV	T	TMPRSS2	174.11	Malignant neoplasm of female breast	neoplasms	250	8725	0.84343	0.545887	2.32433	0.122331	1	1
chr9.133257521.T.TC	rs8176719	TC	Severity; Risk factor	CAV-FE	TC	ABO	271.3	Intestinal disaccharidase deficiencies and disaccharide malabsorption	endocrine/metabolic	1402	7644	-0.0705918	0.045692	0.931842	0.122359	1	1
chr6.41534945.A.C	rs1886814	C	Severity	CAV-FE	C	FOXP4-AS1	433.21	Cerebral artery occlusion, with cerebral infarction	circulatory system	436	8603	0.192937	0.124885	1.21281	0.122365	1	1
chr4.166008836.A.T	rs17047200	TT genotype	Severity (TT genotype)*Conflicting; Risk factor (AA genotype)*Conflicting	CAV	T	TLL1	317.1	Alcoholism	mental disorders	221	6887	-0.174047	0.112663	0.840257	0.122383	1	1
chr6.160716758.G.A	rs4252187	A	Potential functional effect on protein	FCP + IP	A	PLG	586	Other disorders of the kidney and ureters	genitourinary	500	7234	1.31837	0.85341	3.73734	0.122387	1	1
chr21.41473456.A.G	rs17854725	G	Severity	CAV	G	TMPRSS2	369	Infection of the eye	sense organs	243	7923	-0.151615	0.0981476	0.859319	0.122402	1	1
chr10.52771466.C.T	rs1800451	T	Potential functional effect on protein	FCP + IP	T	MBL2	300	Anxiety disorders	mental disorders	1027	5770	0.0895914	0.0579981	1.09373	0.122412	1	1
chr4.25613313.G.A	-	HLA-A*02:02	Protective	IP	A	HLA-A	327.4	Insomnia	neurological	750	7377	-0.1144	0.0740582	0.891902	0.122413	1	1
chr9.87724615.A.G	rs3128509	A;G	Possible functional consequences	FCP + IP	A	CTSL	619.4	Noninflammatory disorders of vagina	genitourinary	286	7971	-0.203663	0.131846	0.815738	0.122418	1	1
chr1.90742957.A.C	rs2166172	C	Severity	CAV-FE	C	-	395.2	Nonrheumatic aortic valve disorders	circulatory system	167	8476	0.247709	0.160362	1.28109	0.122422	1	1
chr15.60902209.A.G	rs4774377	G	Risk factor	CAV-FE	G	RORA	250.4	Abnormal glucose	endocrine/metabolic	691	5818	0.10355	0.0670367	1.1091	0.122426	1	1
chr15.34253720.A.G	rs2705343	G	Severity	CAV-FE	G	SLC12A6	110.12	Althete's foot	infectious diseases	288	7035	-0.209936	0.135911	0.810636	0.122428	1	1
chr2.45584979.T.C	-	HLA-A*02:02	Protective	IP	T	HLA-A	571.51	Cirrhosis of liver without mention of alcohol	digestive	291	8059	0.136821	0.0885778	1.14662	0.122434	1	1
chr12.47902438.G.T	rs11574024	T	Severity	CAV	T	VDR	289	Other diseases of blood and blood-forming organs	hematopoietic	292	8195	-0.796616	0.515744	0.450852	0.122444	1	1
chr8.37849759.C.T	rs138763430	T	Severity	CAV	T	BRF2	561	Symptoms involving digestive system	digestive	814	6917	1.07399	0.695326	2.92704	0.122446	1	1
chr9.87724615.A.G	rs3128509	A;G	Possible functional consequences	FCP + IP	A	CTSL	735	Acquired foot deformities	musculoskeletal	336	8312	-0.178054	0.115277	0.836897	0.122448	1	1
chr10.51197961.C.A	rs7897633	A	Severity in European-Americans	CAV	C	PRKG1	496.1	Emphysema	respiratory	235	6963	-0.21896	0.141767	0.803354	0.122465	1	1
chr1.155133406.T.G	rs4971066	G	Risk factor	CAV	G	EFNA1	296.2	Depression	mental disorders	1430	5818	-0.188902	0.12231	0.827867	0.122478	1	1
chr9.81442264.TCAG.T	rs1826292621	T	Severity	CAV	T	-	252	Disorders of parathyroid gland	endocrine/metabolic	216	8481	0.185279	0.119967	1.20355	0.122487	1	1
chr1.161517662.T.C	rs72717040	C	Risk factor	FCP + IP	C	FCGR2A	362.4	Retinal vascular changes and abnomalities	sense organs	129	7720	0.636381	0.412065	1.88963	0.122499	1	1
chr5.180810828.C.T	rs113791144	T	Severity	CAV	T	-	721	Spondylosis and allied disorders	musculoskeletal	597	8015	0.210542	0.13633	1.23435	0.122503	1	1
chr2.167953627.G.A	rs7595310	A	Severity	CAV-FE	G	STK39	626.1	Irregular menstrual cycle/bleeding	genitourinary	556	7242	0.121471	0.0786568	1.12916	0.122513	1	1
chr4.71762286.C.T	rs113574864	T	Severity	CAV	T	GC	580	Nephritis; nephrosis; renal sclerosis	genitourinary	227	7135	-0.240318	0.155617	0.786378	0.122518	1	1
chrX.15581269.T.C	rs138390800	C	May destabilize ACE2 protein structure	FCP + IP	C	ACE2	261.4	Vitamin D deficiency	endocrine/metabolic	2268	5975	-0.558557	0.361694	0.572034	0.122521	1	1
chr4.111691870.C.T	rs112641600	C	Severity	CAV	T	-	535.9	Gastritis and duodenitis, NOS	digestive	166	8703	0.345174	0.223522	1.41224	0.122527	1	1
chr3.157438240.A.G	rs1840680	AG genotype)	Protective	CAV	A	PTX3	338.1	Acute pain	neurological	286	6563	-0.15087	0.0976997	0.85996	0.122535	1	1
chr10.76490426.T.C	rs114026383	C	Risk factor for European population	CAV	C	LRMDA	798	Malaise and fatigue	symptoms	1090	7258	-0.185821	0.120338	0.830423	0.122551	1	1
chr1.244873270.T.C	rs12130553	C	Severity	CAV	T	-	425	Cardiomyopathy	circulatory system	223	7165	-0.231806	0.15012	0.7931	0.122553	1	1
chr1.169597075.C.T	rs6127	T	Severity in males	CAV	C	SELP	345	Epilepsy, recurrent seizures, convulsions	neurological	311	8402	-0.179167	0.116031	0.835966	0.122555	1	1
chr17.34252769.A.G	rs1024611	G	Risk factor	CAV	G	CCL2	246	Other disorders of thyroid	endocrine/metabolic	152	7892	0.218154	0.14128	1.24378	0.122557	1	1
chr2.112913801.G.T	rs3811046	T	Risk factor	CAV	T	IL37	300.1	Anxiety disorder	mental disorders	844	5864	0.0962761	0.0623501	1.10106	0.122559	1	1
chr10.52340585.A.T	rs1441121	T	Severity	CAV	A	-	008	Intestinal infection	infectious diseases	139	8874	-0.320562	0.207603	0.725741	0.122562	1	1
chr8.37849759.C.T	rs138763430	T	Severity	CAV	T	BRF2	401	Hypertension	circulatory system	5024	4158	1.79699	1.1638	6.03146	0.122571	1	1
chr3.148742201.A.C	rs5186	C	Severity	CAV	C	AGTR1	496.1	Emphysema	respiratory	235	6966	-0.357161	0.231312	0.69966	0.122573	1	1
chr6.45737076.T.A	rs16873740	A	Severity	CAV	A	-	592	Cystitis and urethritis	genitourinary	143	7621	-0.246048	0.159361	0.781885	0.122596	1	1
chr16.85959043.C.T	rs12444486	C	Severity in African-Americans	CAV	C	-	442.1	Aortic aneurysm	circulatory system	108	7532	-0.226342	0.146599	0.797446	0.1226	1	1
chr1.46309111.A.G	rs41292543	G	Severity	CAV-FE	G	UQCRH	796	Elevated prostate specific antigen [PSA]	genitourinary	178	8679	-1.61105	1.04347	0.199679	0.122605	1	1
chr20.23046984.T.C	rs1042580	C	Severity	CAV	C	THBD	706.2	Sebaceous cyst	dermatologic	118	7740	-0.269783	0.17474	0.763545	0.12261	1	1
chr4.143999443.G.A	rs7683365	A	Risk factor	FCP + IP	A	GYPB	250	Diabetes mellitus	endocrine/metabolic	2350	5385	0.0774276	0.050151	1.0805	0.122615	1	1
chr15.34253720.A.G	rs2705343	G	Severity	CAV-FE	G	SLC12A6	362.4	Retinal vascular changes and abnomalities	sense organs	131	7700	0.267723	0.173409	1.30699	0.122617	1	1
chr17.31410594.G.A	rs178840	G	Severity	CAV	G	RAB11FIP4	317	Alcohol-related disorders	mental disorders	265	6323	-0.159368	0.103228	0.852683	0.122626	1	1
chr4.106022043.T.C	rs11729561	T	Severity	CAV	C	-	619	Noninflammatory female genital disorders	genitourinary	608	8004	-0.242781	0.15726	0.784444	0.122632	1	1
chr3.148742201.A.C	rs5186	C	Severity	CAV	C	AGTR1	425	Cardiomyopathy	circulatory system	266	9094	0.288876	0.18712	1.33493	0.122637	1	1
chr9.30504351.C.T	rs17775810	TT genotype	Protective	CAV	T	LINC01242	250.6	Polyneuropathy in diabetes	endocrine/metabolic	219	5960	0.361662	0.234267	1.43571	0.122637	1	1
chr10.52771475.C.T	rs1800450	T	Severity	CAV	T	MBL2	550.5	Ventral hernia	digestive	192	8908	-0.598899	0.387947	0.549416	0.122646	1	1
chr9.81442264.TCAG.T	rs1826292621	T	Severity	CAV	T	-	165	Cancer within the respiratory system	neoplasms	104	9420	0.263719	0.170831	1.30176	0.122652	1	1
chr9.81442264.TCAG.T	rs1826292621	T	Severity	CAV	T	-	165.1	Cancer of bronchus; lung	neoplasms	104	9420	0.263719	0.170831	1.30176	0.122652	1	1
chrX.15581240.G.A	rs147464721	A	Severity	CAV	A	ACE2	261	Vitamin deficiency	endocrine/metabolic	2429	5964	-0.415798	0.269354	0.659814	0.122664	1	1
chr19.24134099.G.A	rs10407383	A	Severity	CAV-FE	A	ZNF254	726	Peripheral enthesopathies and allied syndromes	musculoskeletal	745	6792	-0.0870431	0.0563868	0.916638	0.122666	1	1
chr9.81442264.TCAG.T	rs1826292621	T	Severity	CAV	T	-	269	Proteinuria	endocrine/metabolic	491	8652	0.127845	0.0828188	1.13638	0.122667	1	1
chr5.174562335.T.A	rs2220543	T	Severity	CAV	A	SUMO2P6	614.52	Vaginitis and vulvovaginitis	genitourinary	292	8514	0.138438	0.0896813	1.14848	0.12267	1	1
chr5.1211624.A.G	rs76067074	G	Severity	CAV-FE	G	SLC6A19	789	Nausea and vomiting	symptoms	483	8336	0.384785	0.249274	1.4693	0.12268	1	1
chr10.51197961.C.A	rs7897633	A	Severity in European-Americans	CAV	C	PRKG1	278.4	Abnormal weight gain	endocrine/metabolic	160	5517	0.233523	0.151283	1.26304	0.12268	1	1
chr9.3320390.C.A	rs72699049	A	Severity	CAV	A	RFX3	317.1	Alcoholism	mental disorders	225	7136	0.673698	0.436443	1.96148	0.122683	1	1
chrX.15564175.T.C	rs41303171	C	Severity; Risk factor	CAV	C	ACE2	271	Disorders of carbohydrate transport and metabolism	endocrine/metabolic	1409	7685	0.555736	0.360029	1.74322	0.122688	1	1
chrX.15566297.A.G	rs4646179	G	Severity	CAV	G	ACE2	528	Diseases of the oral soft tissues, excluding lesions specific for gingiva and tongue	digestive	102	9020	-0.600359	0.388943	0.548615	0.122694	1	1
chr21.41507982.C.A	rs75603675	A	Protective*Conflicting; Risk factor*Conflicting; Severity*Conflicting	CAV	A	TMPRSS2	356	Hereditary and idiopathic peripheral neuropathy	neurological	148	8344	-0.201468	0.130524	0.81753	0.122702	1	1
chr4.71762286.C.T	rs113574864	T	Severity	CAV	T	GC	727	Other disorders of synovium, tendon, and bursa	musculoskeletal	369	6744	-0.19422	0.125829	0.823477	0.122704	1	1
chrX.15599938.A.G	rs2106809	G	Severity	CAV	G	ACE2	585	Renal failure	genitourinary	1371	7232	0.119293	0.0772869	1.1267	0.122706	1	1
chr5.142872984.C.T	rs10039856	C	Severity	CAV	T	ARHGAP26	771	Musculoskeletal symptoms referable to limbs	symptoms	430	7952	-0.114164	0.0739651	0.892111	0.122712	1	1
chr11.14893332.A.G	rs10741657	G	Severity	CAV	A	CYP2R1	257	Testicular dysfunction	endocrine/metabolic	110	8538	-0.263181	0.170511	0.768602	0.122712	1	1
chr11.14893332.A.G	rs10741657	G	Severity	CAV	A	CYP2R1	257.1	Testicular hypofunction	endocrine/metabolic	110	8538	-0.263181	0.170511	0.768602	0.122712	1	1
chr11.784340.C.G	rs7104929	G	Severity	CAV-FE	G	-	593	Hematuria	genitourinary	288	7567	0.182146	0.118009	1.19979	0.122713	1	1
chr10.76490426.T.C	rs114026383	C	Risk factor for European population	CAV	C	LRMDA	070.3	Viral hepatitis C	infectious diseases	958	6151	0.185093	0.119919	1.20333	0.122714	1	1
chr12.6845711.C.T	rs5443	T	protective	CAV	C	CDCA3	496.2	Chronic bronchitis	respiratory	263	6964	-0.169746	0.109977	0.843879	0.122718	1	1
chr17.49863303.C.T	rs77534576	T	Severity	CAV	T	-	296	Mood disorders	mental disorders	1590	5865	-0.488847	0.316738	0.613333	0.122739	1	1
chr1.155175305.G.A	rs7528026	A	Severity	CAV	A	TRIM46	558	Noninfectious gastroenteritis	digestive	157	6911	0.822802	0.533129	2.27687	0.122747	1	1
chr2.127137039.A.G	rs744373	G	Severity	CAV	G	-	613.5	Mastodynia	genitourinary	122	9071	0.203908	0.132127	1.22619	0.122763	1	1
chr21.41660268.A.T	rs2252109	A	Severity	CAV	A	-	296	Mood disorders	mental disorders	1466	5234	-0.0748858	0.0485251	0.927849	0.122773	1	1
chr5.174562335.T.A	rs2220543	T	Severity	CAV	A	SUMO2P6	428.3	Heart failure with reduced EF [Systolic or combined heart failure]	circulatory system	410	7960	0.115312	0.0747238	1.12222	0.122788	1	1
chr19.50379362.T.C	rs1405655	C	Severity	CAV-FE	T	NR1H2	433.31	Transient cerebral ischemia	circulatory system	194	8645	0.160641	0.104098	1.17426	0.122788	1	1
chr4.25613313.G.A	-	HLA-A*02:02	Protective	IP	A	HLA-A	564	Functional digestive disorders	digestive	217	6898	-0.212056	0.137417	0.808919	0.122793	1	1
chr16.3500977.C.G	rs2301762	G	Severity	CAV	G	CLUAP1	729	Other disorders of soft tissues	musculoskeletal	424	6804	0.482009	0.312353	1.61932	0.122794	1	1
chr8.97128242.T.C	rs7817272	C	Severity	CAV	C	CPQ	367	Disorders of refraction and accommodation; blindness and low vision	sense organs	454	8143	0.108509	0.0703167	1.11461	0.122795	1	1
chr10.28606315.C.T	rs12773860	T	Severity	CAV	T	WAC	580	Nephritis; nephrosis; renal sclerosis	genitourinary	229	7181	-0.713034	0.462099	0.490155	0.122823	1	1
chr11.88436431.C.T	rs72953026	T	Severity	CAV-FE	T	-	695.4	Lupus (localized and systemic)	dermatologic	169	7809	-0.723517	0.468892	0.485044	0.122823	1	1
chr14.94566450.G.A	rs2093266	A	Risk factor for acute kidney injury	CAV	A	SERPINA4	939	Atopic/contact dermatitis due to other or unspecified	dermatologic	647	7499	0.106326	0.0689071	1.11218	0.122823	1	1
chr20.23046984.T.C	rs1042580	C	Severity	CAV	C	THBD	369	Infection of the eye	sense organs	247	8067	0.164562	0.106649	1.17888	0.122825	1	1
chr6.160731787.C.T	rs4252128	T	Potential functional effect on protein	FCP + IP	T	PLG	395.2	Nonrheumatic aortic valve disorders	circulatory system	169	8495	-1.10374	0.715314	0.331628	0.122827	1	1
chrX.15564175.T.C	rs41303171	C	Severity; Risk factor	CAV	C	ACE2	300.9	Posttraumatic stress disorder	mental disorders	123	5870	1.17762	0.763196	3.24665	0.122827	1	1
chr9.133251249.A.G	rs7849280	G	Protective	CAV	G	ABO	726	Peripheral enthesopathies and allied syndromes	musculoskeletal	745	6786	-0.101015	0.0654663	0.903919	0.122828	1	1
chr2.36677870.C.A	rs6714112	C	Severity	CAV	A	-	530	Diseases of esophagus	digestive	1842	6694	0.0827398	0.0536241	1.08626	0.12284	1	1
chr12.8608014.A.G	rs11613792	A	Severity	CAV	G	AICDA	626	Disorders of menstruation and other abnormal bleeding from female genital tract	genitourinary	661	6679	0.103897	0.0673366	1.10949	0.122842	1	1
chr4.5820150.T.C	rs3774881	T	Severity	CAV	T	CRMP1	327.3	Sleep apnea	neurological	705	5962	-0.101177	0.0655743	0.903773	0.122845	1	1
chr6.160716758.G.A	rs4252187	A	Potential functional effect on protein	FCP + IP	A	PLG	612	Breast conditions, congenital or relating to hormones	genitourinary	101	7961	1.66384	1.07836	5.27953	0.122847	1	1
chr9.78543197.A.G	rs7027911	A	Severity	CAV	G	-	930	Allergic reaction to food	injuries & poisonings	145	7549	0.243476	0.157811	1.27568	0.122871	1	1
chr5.174562335.T.A	rs2220543	T	Severity	CAV	A	SUMO2P6	366	Cataract	sense organs	849	7974	-0.0871832	0.0565134	0.916509	0.122904	1	1
chr1.161544752.A.C	rs396991	C	Severity	CAV-FE	C	FCGR3A	840	Sprains and strains	injuries & poisonings	107	7985	-0.237635	0.154041	0.788491	0.122909	1	1
chr17.31410594.G.A	rs178840	G	Severity	CAV	G	RAB11FIP4	327	Sleep disorders	neurological	812	6542	0.0909882	0.0589813	1.09526	0.122912	1	1
chr22.41925447.G.A	rs61756766	A	Severity	CAV	A	TNFRSF13C	250	Diabetes mellitus	endocrine/metabolic	2640	5989	-0.793735	0.514561	0.452153	0.12294	1	1
chr5.159315942.T.G	rs3212227	T	Severity	FCP	G	IL12B	727	Other disorders of synovium, tendon, and bursa	musculoskeletal	367	6768	0.123158	0.0798445	1.13106	0.122958	1	1
chr17.15965007.C.T	rs8081547	T	Risk factor	FCP + IP	T	ADORA2B	414	Other forms of chronic heart disease	circulatory system	139	7875	-0.364711	0.236455	0.694398	0.122974	1	1
chr21.41465921.C.T	rs62217525	C	Possible functional consequences	FCP + IP	T	TMPRSS2	380.4	Impacted cerumen	sense organs	262	8623	-1.55839	1.01038	0.210475	0.122981	1	1
chr3.61768231.T.A	rs672699	A	Severity	CAV	T	PTPRG	246	Other disorders of thyroid	endocrine/metabolic	152	7847	0.181498	0.117674	1.19901	0.122982	1	1
chr2.216660263.A.C	rs2270360	A	Severity	CAV	C	IGFBP2	809	Fracture of unspecified bones	injuries & poisonings	121	8142	-0.653004	0.423413	0.52048	0.123016	1	1
chr3.157438240.A.G	rs1840680	AG genotype)	Protective	CAV	A	PTX3	290.1	Dementias	mental disorders	140	8446	0.206695	0.134024	1.22961	0.12302	1	1
chr6.160731787.C.T	rs4252128	T	Potential functional effect on protein	FCP + IP	T	PLG	366.2	Senile cataract	sense organs	602	8105	-0.450791	0.2923	0.637124	0.12302	1	1
chrX.15566297.A.G	rs4646179	G	Severity	CAV	G	ACE2	208	Benign neoplasm of colon	neoplasms	396	8412	0.232854	0.150987	1.2622	0.123023	1	1
chr4.68840276.G.A	rs115162070	G	Severity	CAV	A	-	427.9	Palpitations	circulatory system	564	7042	0.398751	0.25856	1.48996	0.123026	1	1
chr6.31575324.G.A	rs361525	G	Severity	CAV-FE	A	TNF	722.1	Displacement of intervertebral disc	musculoskeletal	194	8036	-0.525212	0.340562	0.59143	0.123027	1	1
chr14.102356233.A.G	rs11160678	G	Severity	CAV	G	CINP	433.3	Cerebral ischemia	circulatory system	197	8488	0.172549	0.111889	1.18833	0.123039	1	1
chr21.41509390.C.G	rs12626358	G	Possible functional consequences	FCP + IP	G	TMPRSS2	112	Candidiasis	infectious diseases	424	6938	0.122756	0.0796069	1.13061	0.123068	1	1
chr11.611919.C.G	rs702966	C	Severity in African-Americans	CAV	C	PHRF1	278.1	Obesity	endocrine/metabolic	2427	5516	-0.0551749	0.0357815	0.94632	0.123075	1	1
chr4.67964168.T.A	rs720009	A	Possible functional consequences	FCP + IP	A	TMPRSS11A	165	Cancer within the respiratory system	neoplasms	102	9290	-0.32112	0.208253	0.725336	0.123081	1	1
chr4.67964168.T.A	rs720009	A	Possible functional consequences	FCP + IP	A	TMPRSS11A	165.1	Cancer of bronchus; lung	neoplasms	102	9290	-0.32112	0.208253	0.725336	0.123081	1	1
chr11.320836.C.T	rs34481144	T	Severity	CAV	T	IFITM3	260.6	Anorexia	endocrine/metabolic	123	5840	-0.402273	0.260889	0.668798	0.123091	1	1
chr6.52200448.A.G	rs13192246	G	Severity	CAV	G	-	704.1	Alopecia	dermatologic	202	8195	0.198329	0.128635	1.21936	0.123122	1	1
chr11.14893332.A.G	rs10741657	G	Severity	CAV	A	CYP2R1	765	Cervical radiculitis	symptoms	305	7574	0.142248	0.0922657	1.15286	0.123141	1	1
chr13.41746691.T.A	rs10507497	A	Severity	CAV-FE	A	VWA8	351	Other peripheral nerve disorders	neurological	355	8399	0.136672	0.08865	1.14645	0.123145	1	1
chr1.244873270.T.C	rs12130553	C	Severity	CAV	T	-	611	Abnormal findings on mammogram or breast exam	genitourinary	484	6240	0.147766	0.0958462	1.15924	0.123146	1	1
chr17.35880776.C.T	rs2107538	T	Risk factor; Severity	FCP	T	CCL5	367	Disorders of refraction and accommodation; blindness and low vision	sense organs	450	8060	-0.107337	0.069623	0.898222	0.123147	1	1
chr2.45584979.T.C	-	HLA-A*02:02	Protective	IP	T	HLA-A	433.31	Transient cerebral ischemia	circulatory system	194	8586	-0.167553	0.108683	0.845731	0.123154	1	1
chr13.23084699.A.G	rs1984162	G	Severity	CAV	G	-	731	Osteitis deformans and osteopathies associated with other disorders classified elsewhere	musculoskeletal	175	7667	0.203096	0.131745	1.22519	0.123174	1	1
chr4.67963885.A.G	rs17088850	G	Possible functional consequences	FCP + IP	G	TMPRSS11A	433.21	Cerebral artery occlusion, with cerebral infarction	circulatory system	430	8511	-0.149648	0.0970744	0.861011	0.123176	1	1
chr15.90879313.T.C	rs8039305	C	Risk factor	CAV-FE	T	FURIN	290	Delirium dementia and amnestic and other cognitive disorders	mental disorders	140	7950	0.250953	0.162797	1.28525	0.123193	1	1
chr10.52771466.C.T	rs1800451	T	Potential functional effect on protein	FCP + IP	T	MBL2	366	Cataract	sense organs	850	7995	-0.103625	0.0672246	0.901564	0.123202	1	1
chr4.188627868.CTCT.C	rs1734523522	C	Severity	CAV	C	LINC01060	185	Cancer of prostate	neoplasms	192	8460	0.225232	0.146116	1.25261	0.123204	1	1
chr21.41494374.C.T	rs114363287	T	Risk factor	CAV	T	TMPRSS2	401	Hypertension	circulatory system	5013	4153	-0.366369	0.237687	0.693247	0.123222	1	1
chr15.90866675.C.T	rs79742014	T	Protective	IP	T	FURIN	585.4	Chronic kidney disease, Stage I or II	genitourinary	219	7219	0.817505	0.530378	2.26484	0.123228	1	1
chr3.61768231.T.A	rs672699	A	Severity	CAV	T	PTPRG	070.2	Viral hepatitis B	infectious diseases	197	6112	-0.164006	0.106412	0.848737	0.123259	1	1
chr3.149000300.G.T	rs76488148	T	Severity	CAV	T	GYG1	722.1	Displacement of intervertebral disc	musculoskeletal	192	7830	0.21745	0.141093	1.2429	0.123272	1	1
chr4.71742666.T.G	rs2282679	G	Severity	CAV	G	GC	573.7	Abnormal results of function study of liver	digestive	151	8119	-0.411349	0.266906	0.662756	0.123274	1	1
chr19.24134099.G.A	rs10407383	A	Severity	CAV-FE	A	ZNF254	270	Disorders of protein plasma/amino-acid transport and metabolism	endocrine/metabolic	134	8669	0.189982	0.123272	1.20923	0.123276	1	1
chrX.15564142.G.A	rs147311723	A	Severity	CAV	A	ACE2	280.2	Iron deficiency anemia secondary to blood loss (chronic)	hematopoietic	367	6207	-0.78044	0.506435	0.458204	0.123306	1	1
chr11.320772.A.G	rs12252	G	Severity; Risk factor	CAV	G	IFITM3	735.1	Flat foot	musculoskeletal	105	7579	-0.270515	0.175541	0.762986	0.123308	1	1
chrX.12886851.C.T	rs5743781	T	Severity; Severity for males	CAV-FE	T	TLR7	456	Chronic venous insufficiency [CVI]	circulatory system	298	7756	1.74244	1.13074	5.71127	0.123324	1	1
chr2.36677870.C.A	rs6714112	C	Severity	CAV	A	-	496	Chronic airway obstruction	respiratory	622	6843	0.128928	0.0836673	1.13761	0.123326	1	1
chr11.1219991.G.T	rs35705950	T	Protective	CAV	T	MUC5B	741	Symptoms and disorders of the joints	musculoskeletal	594	8411	0.323659	0.210043	1.38218	0.123336	1	1
chr20.50152518.G.A	rs6020298	A	Severity	CAV	G	PEDS1-UBE2V1	396	Abnormal heart sounds	circulatory system	296	8223	-0.169373	0.109919	0.844194	0.123346	1	1
chr17.45422978.G.C	rs1230082	G	Severity	CAV	C	ARHGAP27	939	Atopic/contact dermatitis due to other or unspecified	dermatologic	637	7304	-0.0920257	0.0597246	0.912082	0.123357	1	1
chr15.34253720.A.G	rs2705343	G	Severity	CAV-FE	G	SLC12A6	565	Anal and rectal conditions	digestive	347	8546	-0.187886	0.121939	0.828709	0.12336	1	1
chr16.89196249.G.A	rs117169628	A	Severity	CAV	A	SLC22A31	610	Benign mammary dysplasias	genitourinary	131	7952	0.541393	0.351374	1.7184	0.123368	1	1
chr3.157438240.A.G	rs1840680	AG genotype)	Protective	CAV	A	PTX3	327.4	Insomnia	neurological	748	7364	-0.0946913	0.0614579	0.909654	0.123378	1	1
chr11.71456403.G.T	rs12785878	G	Severity	CAV	T	NADSYN1	276.13	Hyperpotassemia	endocrine/metabolic	344	8018	0.152971	0.0992849	1.16529	0.123384	1	1
chr9.133251249.A.G	rs7849280	G	Protective	CAV	G	ABO	426.92	Cardiac defibrillator in situ	circulatory system	122	7031	-0.246776	0.160173	0.781316	0.123393	1	1
chr8.38996464.C.A	rs7840270	C	Severity	CAV-FE	A	ADAM9	626.13	Irregular menstrual cycle	genitourinary	144	7091	0.229398	0.148894	1.25784	0.123396	1	1
chr17.9267091.C.T	rs34761447	C	Severity	CAV	T	STX8	350	Abnormal movement	neurological	1081	7780	-0.298743	0.193904	0.74175	0.123396	1	1
chr4.71762286.C.T	rs113574864	T	Severity	CAV	T	GC	427.7	Tachycardia NOS	circulatory system	193	6974	-0.266949	0.17327	0.765712	0.123402	1	1
chr6.105878879.T.A	rs9386484	T	Severity	CAV	A	-	592.1	Cystitis	genitourinary	104	6166	-0.239279	0.155314	0.787195	0.12341	1	1
chr1.12192898.T.G	rs1061622	T	Severity	CAV-FE	G	TNFRSF1B	947	Urticaria	dermatologic	118	7543	0.23692	0.153792	1.26734	0.123432	1	1
chr7.22728408.A.G	rs2069837	G	Severity	CAV-FE	G	IL6	740.11	Osteoarthrosis, localized, primary	musculoskeletal	1177	7198	-0.113291	0.0735412	0.892891	0.123437	1	1
chr12.8058591.T.C	rs7842	C	Risk factor; Severity	CAV	C	C3AR1	454	Varicose veins	circulatory system	269	7741	0.140961	0.0915051	1.15138	0.123445	1	1
chr1.244873270.T.C	rs12130553	C	Severity	CAV	T	-	250.42	Other abnormal glucose	endocrine/metabolic	469	4627	-0.15837	0.102806	0.853534	0.123447	1	1
chr11.320836.C.T	rs34481144	T	Severity	CAV	T	IFITM3	586	Other disorders of the kidney and ureters	genitourinary	496	7071	-0.190466	0.123643	0.826574	0.12345	1	1
chr18.6461231.C.G	rs11659676	G	Severity	CAV-FE	C	RPL6P27	770	Myalgia and myositis unspecified	symptoms	129	8562	-0.197343	0.128107	0.820909	0.123451	1	1
chr1.155133406.T.G	rs4971066	G	Risk factor	CAV	G	EFNA1	459	Other disorders of circulatory system	circulatory system	233	8686	-0.530858	0.344628	0.5881	0.123467	1	1
chr7.54580201.A.C	rs622568	C	Severity; Risk factor	CAV-FE	C	-	585.31	Renal dialysis	genitourinary	350	7152	-0.123672	0.080287	0.88367	0.123469	1	1
chr13.22495675.AG.A	rs10714879	A	Severity	CAV	A	-	008.5	Bacterial enteritis	infectious diseases	120	8967	0.256081	0.16626	1.29186	0.123501	1	1
chrX.15566297.A.G	rs4646179	G	Severity	CAV	G	ACE2	577	Diseases of pancreas	digestive	126	9368	0.366763	0.238125	1.44306	0.123509	1	1
chr1.12192898.T.G	rs1061622	T	Severity	CAV-FE	G	TNFRSF1B	246	Other disorders of thyroid	endocrine/metabolic	152	7916	-0.236054	0.153261	0.789738	0.12351	1	1
chr6.31575254.G.A	rs1800629	A	Risk factor*Conflicting; Severity*Conflicting; Protective*Conflicting	CAV-FE	A	TNF	530	Diseases of esophagus	digestive	1872	6805	0.0882757	0.0573148	1.09229	0.123514	1	1
chr7.54580201.A.C	rs622568	C	Severity; Risk factor	CAV-FE	C	-	433.1	Occlusion and stenosis of precerebral arteries	circulatory system	142	8551	-0.19503	0.12663	0.82281	0.12352	1	1
chr22.49281538.G.A	rs62220604	G	Severity	CAV	A	-	415.11	Pulmonary embolism and infarction, acute	circulatory system	249	8873	0.324022	0.210383	1.38268	0.123524	1	1
chrX.12886851.C.T	rs5743781	T	Severity; Severity for males	CAV-FE	T	TLR7	427.6	Premature beats	circulatory system	116	7067	1.91	1.24016	6.75307	0.123529	1	1
chr20.50152518.G.A	rs6020298	A	Severity	CAV	G	PEDS1-UBE2V1	626.11	Absent or infrequent menstruation	genitourinary	144	7138	-0.252765	0.16412	0.77665	0.123531	1	1
chr11.1219991.G.T	rs35705950	T	Protective	CAV	T	MUC5B	562	Diverticulosis and diverticulitis	digestive	190	6888	0.499307	0.324205	1.64758	0.123537	1	1
chr13.73984368.C.T	rs12871414	C	Severity	CAV	T	KLF12	365	Glaucoma	sense organs	827	7721	0.122023	0.0792309	1.12978	0.123537	1	1
chr21.41494374.C.T	rs114363287	T	Risk factor	CAV	T	TMPRSS2	242	Thyrotoxicosis with or without goiter	endocrine/metabolic	274	7918	0.714604	0.464025	2.04338	0.123557	1	1
chr22.19963748.G.A	rs4680	A	Risk factor	FCP	A	COMT	289.3	Personal history of diseases of blood and blood-forming organs	hematopoietic	219	8206	-0.166827	0.10833	0.846346	0.123562	1	1
chr2.6013310.G.A	rs73910904	A	Risk factor	CAV	A	-	443	Peripheral vascular disease	circulatory system	784	8010	-0.273064	0.17732	0.761044	0.123571	1	1
chr17.9267091.C.T	rs34761447	C	Severity	CAV	T	STX8	427.7	Tachycardia NOS	circulatory system	192	7000	-0.903724	0.586852	0.405058	0.123572	1	1
chr11.71456403.G.T	rs12785878	G	Severity	CAV	T	NADSYN1	535.9	Gastritis and duodenitis, NOS	digestive	167	8824	-0.23053	0.1497	0.794112	0.123572	1	1
chr19.50259161.A.G	rs1651553	G	Severity	CAV	A	MYH14	698	Pruritus and related conditions	dermatologic	316	8537	0.134694	0.087467	1.14419	0.123575	1	1
chrX.15599938.A.G	rs2106809	G	Severity	CAV	G	ACE2	216.1	Screening for malignant neoplasms of the skin	neoplasms	102	8946	-0.416892	0.270737	0.659092	0.123599	1	1
chr22.22210343.A.T	rs5757427	T	Severity	CAV	A	IGLV10-54	626.12	Excessive or frequent menstruation	genitourinary	190	5099	0.249345	0.161929	1.28319	0.123599	1	1
chr1.196673103.G.A	rs800292	A	Severity	CAV	G	CFH	284	Aplastic anemia	hematopoietic	103	6169	0.250399	0.162614	1.28454	0.123601	1	1
chr22.19963748.G.A	rs4680	A	Risk factor	FCP	A	COMT	241.2	Nontoxic multinodular goiter	endocrine/metabolic	271	7926	0.146127	0.0949007	1.15734	0.123611	1	1
chr1.46309111.A.G	rs41292543	G	Severity	CAV-FE	G	UQCRH	250.23	Type 2 diabetes with ophthalmic manifestations	endocrine/metabolic	215	5989	-0.802926	0.521452	0.448016	0.123612	1	1
chr1.161517662.T.C	rs72717040	C	Risk factor	FCP + IP	C	FCGR2A	721.1	Spondylosis without myelopathy	musculoskeletal	543	7958	0.350294	0.227503	1.41949	0.123625	1	1
chr1.12207235.C.T	rs3397	T	Severity	CAV-FE	T	TNFRSF1B	389	Hearing loss	sense organs	431	7210	0.138464	0.0899324	1.14851	0.123646	1	1
chr17.45714244.T.C	rs113661667	C	Risk factor	CAV-FE	C	LINC02210-CRHR1	743	Osteoporosis, osteopenia and pathological fracture	musculoskeletal	466	8585	0.249985	0.162367	1.28401	0.12365	1	1
chr2.45584979.T.C	-	HLA-A*02:02	Protective	IP	T	HLA-A	477	Epistaxis or throat hemorrhage	respiratory	125	6275	-0.211321	0.137259	0.809514	0.123662	1	1
chr19.50379362.T.C	rs1405655	C	Severity	CAV-FE	T	NR1H2	278.4	Abnormal weight gain	endocrine/metabolic	161	5518	0.176402	0.114578	1.19292	0.123663	1	1
chr1.173115604.T.G	rs17300100	G	Severity	CAV	G	-	276.13	Hyperpotassemia	endocrine/metabolic	342	7945	0.412019	0.267626	1.50986	0.123675	1	1
chr3.61768231.T.A	rs672699	A	Severity	CAV	T	PTPRG	562	Diverticulosis and diverticulitis	digestive	190	6842	0.167931	0.10908	1.18286	0.123675	1	1
chr21.41473456.A.G	rs17854725	G	Severity	CAV	G	TMPRSS2	695	Erythematous conditions	dermatologic	400	7739	-0.119082	0.077351	0.887735	0.12368	1	1
chr22.19963748.G.A	rs4680	A	Risk factor	FCP	A	COMT	514	Abnormal findings examination of lungs	respiratory	263	8817	0.14555	0.0945452	1.15668	0.123687	1	1
chr1.46309111.A.G	rs41292543	G	Severity	CAV-FE	G	UQCRH	280	Iron deficiency anemias	hematopoietic	922	6210	0.283651	0.184255	1.32797	0.123696	1	1
chr1.156125675.T.C	rs581342	C	Severity	CAV	T	LMNA	599.9	Other abnormality of urination	genitourinary	130	6738	0.203783	0.132376	1.22603	0.1237	1	1
chr8.38963809.A.G	rs10808999	G	Severity	CAV	A	PLEKHA2	271.3	Intestinal disaccharidase deficiencies and disaccharide malabsorption	endocrine/metabolic	1406	7681	0.166135	0.10792	1.18073	0.1237	1	1
chr12.132489230.GC.G	rs56106917	G	Severity	CAV	G	FBRSL1	706.2	Sebaceous cyst	dermatologic	117	7709	-0.244807	0.159032	0.782855	0.123716	1	1
chr11.26675470.T.G	rs10835056	G	Severity	CAV	T	SLC5A12	350.2	Abnormality of gait	neurological	866	7726	-0.0818772	0.0531892	0.921385	0.123717	1	1
chr16.85959043.C.T	rs12444486	C	Severity in African-Americans	CAV	C	-	136	Other infectious and parasitic diseases	infectious diseases	130	8398	0.195574	0.127051	1.21601	0.123722	1	1
chr10.43519603.G.T	rs10793436	G	Severity	CAV	G	-	427.1	Paroxysmal tachycardia, unspecified	circulatory system	175	6668	-0.173933	0.112995	0.840353	0.12373	1	1
chr10.98166813.G.T	rs10786398	T	Severity	CAV	T	R3HCC1L	727.1	Synovitis and tenosynovitis	musculoskeletal	210	6785	0.278459	0.180906	1.32109	0.123743	1	1
chr4.153687301.A.G	rs1898830	G	Severity; Risk factor	CAV	G	TLR2	694	Dyschromia and Vitiligo	dermatologic	186	7840	-0.265021	0.172179	0.76719	0.123751	1	1
chrX.12888602.G.A	rs147244662	A	Severity; Severity for males	CAV-FE	A	TLR7	110.11	Dermatophytosis of nail	infectious diseases	633	7130	1.84952	1.20162	6.35678	0.123758	1	1
chr7.107967457.C.T	rs2237698	T	Severity	CAV	T	LAMB1	380.4	Impacted cerumen	sense organs	261	8644	-0.302775	0.196713	0.738765	0.123763	1	1
chr6.52200448.A.G	rs13192246	G	Severity	CAV	G	-	939	Atopic/contact dermatitis due to other or unspecified	dermatologic	641	7412	0.114235	0.0742194	1.12102	0.123768	1	1
chr19.24134099.G.A	rs10407383	A	Severity	CAV-FE	A	ZNF254	689	Disorder of skin and subcutaneous tissue NOS	dermatologic	161	8982	0.17444	0.113335	1.19058	0.123769	1	1
chr6.160731787.C.T	rs4252128	T	Potential functional effect on protein	FCP + IP	T	PLG	242.1	Graves' disease	endocrine/metabolic	121	7910	0.595204	0.386722	1.8134	0.12378	1	1
chr8.38996464.C.A	rs7840270	C	Severity	CAV-FE	A	ADAM9	316	Substance addiction and disorders	mental disorders	560	6861	-0.126429	0.0821456	0.881237	0.123783	1	1
chrX.12885540.A.T	rs179008	T	Severity; Risk factor	CAV	T	TLR7	252.1	Hyperparathyroidism	endocrine/metabolic	196	8294	0.248931	0.161741	1.28265	0.123786	1	1
chr4.69615987.C.T	rs7688383	T	Loss of smell and taste	CAV	T	UGT2A1	433.31	Transient cerebral ischemia	circulatory system	184	8308	0.173335	0.112623	1.18926	0.123786	1	1
chr4.69615987.C.T	rs7688383	T	Loss of smell and taste	CAV	T	UGT2A1	783	Fever of unknown origin	symptoms	166	8678	0.178805	0.11618	1.19579	0.123794	1	1
chr19.50379362.T.C	rs1405655	C	Severity	CAV-FE	T	NR1H2	593.1	Gross hematuria	genitourinary	102	7658	0.218294	0.141842	1.24395	0.123806	1	1
chr17.45714244.T.C	rs113661667	C	Risk factor	CAV-FE	C	LINC02210-CRHR1	079	Viral infection	infectious diseases	240	6127	-0.440714	0.286366	0.643577	0.123807	1	1
chr22.49281538.G.A	rs62220604	G	Severity	CAV	A	-	293.1	Swelling, mass, or lump in head and neck [Space-occupying lesion, intracranial NOS]	mental disorders	121	8979	0.438768	0.28512	1.55079	0.123831	1	1
chrX.12889539.C.G	rs3853839	G	Severity; Risk factor	CAV-FE	G	TLR7	627.1	Postmenopausal bleeding	genitourinary	194	7018	0.209314	0.136017	1.23283	0.123835	1	1
chr9.87724615.A.G	rs3128509	A;G	Possible functional consequences	FCP + IP	A	CTSL	585.3	Chronic renal failure [CKD]	genitourinary	965	7036	-0.109262	0.0710029	0.896495	0.123843	1	1
chrX.15564667.C.T	rs2074192	T	Severity (T allele); Severity for males > 50 y.o (T allele); Protective (C allele); Protective (CT genotype)	CAV	T	ACE2	295	Schizophrenia and other psychotic disorders	mental disorders	273	5823	0.160931	0.104582	1.1746	0.123853	1	1
chr13.102695866.A.G	rs599976	G	Severity	CAV-FE	G	METTL21C	433.1	Occlusion and stenosis of precerebral arteries	circulatory system	142	8624	0.245907	0.15981	1.27878	0.123865	1	1
chr21.33252612.A.G	rs2236757	A	Severity	CAV-FE	A	IFNAR2	300.4	Dysthymic disorder	mental disorders	160	5515	-0.226775	0.147378	0.7971	0.123871	1	1
chr21.41494374.C.T	rs114363287	T	Risk factor	CAV	T	TMPRSS2	276.14	Hypopotassemia	endocrine/metabolic	367	8011	0.657525	0.427319	1.93001	0.123873	1	1
chr14.72467521.C.T	rs12587980	T	Severity	CAV	T	RGS6	790.6	Other abnormal blood chemistry	symptoms	797	7729	0.0847888	0.0551073	1.08849	0.123899	1	1
chr10.98166813.G.T	rs10786398	T	Severity	CAV	T	R3HCC1L	429	Ill-defined descriptions and complications of heart disease	circulatory system	278	8069	-0.286931	0.186492	0.750563	0.123909	1	1
chr5.157106730.T.C	rs35960726	C	Severity	CAV	C	HAVCR2	574.1	Cholelithiasis	digestive	147	9141	1.64847	1.07143	5.19902	0.123909	1	1
chr13.112889041.C.T	rs9577175	T	Severity	CAV	T	ATP11A	369	Infection of the eye	sense organs	245	7986	0.195258	0.126911	1.21562	0.123916	1	1
chr12.6845711.C.T	rs5443	T	protective	CAV	C	CDCA3	550.4	Umbilical hernia	digestive	110	8908	-0.265381	0.17249	0.766914	0.123919	1	1
chr15.90879313.T.C	rs8039305	C	Risk factor	CAV-FE	T	FURIN	531	Peptic ulcer (excl. esophageal)	digestive	140	8771	0.234807	0.152624	1.26467	0.123935	1	1
chr17.42362183.A.G	rs744166	G	Risk factor; Severity	CAV	A	STAT3	947	Urticaria	dermatologic	118	7533	-0.233261	0.15162	0.791947	0.123935	1	1
chr9.30504351.C.T	rs17775810	TT genotype	Protective	CAV	T	LINC01242	470	Septal Deviations/Turbinate Hypertrophy	respiratory	106	6287	-0.727692	0.473006	0.483023	0.123941	1	1
chr17.27660155.T.C	rs117217714	C	Severity	CAV	C	NOS2P1	110.11	Dermatophytosis of nail	infectious diseases	632	7116	0.85585	0.556317	2.35337	0.123946	1	1
chr14.94566450.G.A	rs2093266	A	Risk factor for acute kidney injury	CAV	A	SERPINA4	395.2	Nonrheumatic aortic valve disorders	circulatory system	167	8454	0.201253	0.130819	1.22293	0.123949	1	1
chr3.38894643.C.T	rs33985936	T	Severity	CAV	T	SCN11A	427.3	Other specified cardiac dysrhythmias	circulatory system	123	7068	-0.365289	0.237447	0.693996	0.123951	1	1
chr1.35908500.C.T	rs2765013	C	Severity	CAV	T	AGO1	289.3	Personal history of diseases of blood and blood-forming organs	hematopoietic	213	7850	-0.156614	0.101808	0.855034	0.123969	1	1
chrX.15561454.T.C	rs142017934	C	Severity	CAV	C	ACE2	285.2	Anemia of chronic disease	hematopoietic	289	6200	0.522862	0.339908	1.68685	0.123988	1	1
chr6.31575324.G.A	rs361525	G	Severity	CAV-FE	A	TNF	727.1	Synovitis and tenosynovitis	musculoskeletal	210	6828	0.337217	0.219222	1.40104	0.123989	1	1
chr17.16948873.A.G	rs34557412	G	Severity	CAV	G	TNFRSF13B	250.1	Type 1 diabetes	endocrine/metabolic	127	5987	1.66319	1.08128	5.27613	0.124008	1	1
chr5.86011821.T.G	rs4424029	G	Severity	CAV	G	-	250.3	Insulin pump user	endocrine/metabolic	657	5923	0.107873	0.0701319	1.11391	0.124013	1	1
chr17.8109899.C.T	rs151256885	T	Severity	CAV	T	ALOXE3	401.1	Essential hypertension	circulatory system	4896	4036	0.120905	0.078605	1.12852	0.124015	1	1
chr21.41508701.T.G	rs4283504	T	Possible functional consequences	FCP + IP	T	TMPRSS2	592.11	Acute cystitis	genitourinary	106	7434	0.439215	0.285558	1.55149	0.124025	1	1
chrX.15599938.A.G	rs2106809	G	Severity	CAV	G	ACE2	260.6	Anorexia	endocrine/metabolic	124	5974	0.32238	0.209603	1.38041	0.124035	1	1
chr1.205208489.G.A	rs11240388	G	Severity	CAV-FE	A	DSTYK	442.1	Aortic aneurysm	circulatory system	117	8009	-0.306426	0.199231	0.736073	0.124038	1	1
chr10.104263031.C.A	rs4925	A	Protective for neurological complications of long COVID	CAV	A	GSTO1	338	Pain	neurological	1925	6589	0.0951809	0.0618854	1.09986	0.124044	1	1
chr10.89010241.T.C	rs982764	T	Severity	CAV-FE	C	FAS	292.4	Altered mental status	mental disorders	106	8409	0.231614	0.150596	1.26063	0.124052	1	1
chr5.132485305.G.A	rs17622656	A	Risk factor	FCP + IP	A	IRF1	495	Asthma	respiratory	1518	6935	0.11488	0.0746954	1.12174	0.124055	1	1
chr21.41470664.C.T	rs61735794	T	Risk factor	CAV	T	TMPRSS2	078	Viral warts & HPV	infectious diseases	328	6175	0.738029	0.479881	2.09181	0.124063	1	1
chr17.45995618.A.G	rs112572874	G	Risk factor	CAV-FE	G	MAPT	300	Anxiety disorders	mental disorders	1042	5866	-0.191699	0.124649	0.825555	0.12407	1	1
chr21.41465921.C.T	rs62217525	C	Possible functional consequences	FCP + IP	T	TMPRSS2	389.1	Sensorineural hearing loss	sense organs	290	8521	-1.55797	1.01306	0.210562	0.124075	1	1
chr9.81442264.TCAG.T	rs1826292621	T	Severity	CAV	T	-	496.2	Chronic bronchitis	respiratory	263	6916	0.173729	0.112976	1.18973	0.12411	1	1
chr20.50172836.A.G	rs6122883	G	Severity	CAV-FE	G	LINC01273	295.1	Schizophrenia	mental disorders	213	5776	0.202212	0.131505	1.22411	0.124129	1	1
chr4.67910402.G.A	rs4860265	G	Possible functional consequences	FCP + IP	G	TMPRSS11A	578.8	Hemorrhage of rectum and anus	digestive	280	7903	0.13596	0.0884206	1.14564	0.124134	1	1
chr10.104263031.C.A	rs4925	A	Protective for neurological complications of long COVID	CAV	A	GSTO1	528	Diseases of the oral soft tissues, excluding lesions specific for gingiva and tongue	digestive	102	9051	0.331854	0.215822	1.39355	0.12414	1	1
chr7.22728408.A.G	rs2069837	G	Severity	CAV-FE	G	IL6	429.3	Symptoms involving cardiovascular system	circulatory system	184	8110	0.232516	0.151218	1.26177	0.124141	1	1
chr3.101705614.T.C	rs11919389	C	Risk factor	CAV	C	PDCL3P4	698	Pruritus and related conditions	dermatologic	325	8805	-0.144494	0.0939731	0.86546	0.124144	1	1
chr2.195499753.A.C	rs73060484	C	Severity	CAV	C	-	345	Epilepsy, recurrent seizures, convulsions	neurological	306	8267	-0.238866	0.155355	0.78752	0.12416	1	1
chr5.124614711.G.T	rs4240376	G	Severity	CAV	T	-	705	Disorders of sweat glands	dermatologic	108	7737	0.279396	0.181721	1.32233	0.124171	1	1
chr12.52726315.TC.T	rs5798227	T	Risk factor	CAV	TC	-	530	Diseases of esophagus	digestive	1869	6796	0.0837451	0.0544715	1.08735	0.124192	1	1
chr9.131672331.T.G	rs12551879	G	Severity	CAV	G	RAPGEF1	586	Other disorders of the kidney and ureters	genitourinary	499	7216	-0.217512	0.141483	0.804518	0.124202	1	1
chr11.88436431.C.T	rs72953026	T	Severity	CAV-FE	T	-	454	Varicose veins	circulatory system	269	7734	0.373621	0.243045	1.45299	0.124232	1	1
chr20.50172836.A.G	rs6122883	G	Severity	CAV-FE	G	LINC01273	355.1	Chronic pain syndrome	neurological	192	8319	0.211887	0.137836	1.23601	0.124235	1	1
chr4.71762286.C.T	rs113574864	T	Severity	CAV	T	GC	512.8	Cough	respiratory	1311	5131	-0.109708	0.0713672	0.896096	0.124236	1	1
chr4.67964168.T.A	rs720009	A	Possible functional consequences	FCP + IP	A	TMPRSS11A	697	Sarcoidosis	dermatologic	250	7709	-0.194634	0.126613	0.823136	0.124237	1	1
chr11.88436431.C.T	rs72953026	T	Severity	CAV-FE	T	-	195	Cancer, suspected or other	neoplasms	135	8488	-0.917715	0.596993	0.399431	0.124237	1	1
chr6.31575324.G.A	rs361525	G	Severity	CAV-FE	A	TNF	530.1	Esophagitis, GERD and related diseases	digestive	1826	6811	-0.156617	0.101883	0.855032	0.124238	1	1
chr6.105878879.T.A	rs9386484	T	Severity	CAV	A	-	726	Peripheral enthesopathies and allied syndromes	musculoskeletal	643	5462	0.0966495	0.0628744	1.10147	0.124248	1	1
chr10.43519603.G.T	rs10793436	G	Severity	CAV	G	-	250	Diabetes mellitus	endocrine/metabolic	2515	5634	-0.0566433	0.036849	0.944931	0.124251	1	1
chr6.31575324.G.A	rs361525	G	Severity	CAV-FE	A	TNF	008.5	Bacterial enteritis	infectious diseases	121	9191	-0.699466	0.455036	0.49685	0.124252	1	1
chr16.89196249.G.A	rs117169628	A	Severity	CAV	A	SLC22A31	930	Allergic reaction to food	injuries & poisonings	146	7550	0.49672	0.323144	1.64332	0.124258	1	1
chr10.51197961.C.A	rs7897633	A	Severity in European-Americans	CAV	C	PRKG1	610	Benign mammary dysplasias	genitourinary	131	7957	-0.301905	0.19641	0.739408	0.124266	1	1
chr4.67963489.G.A	rs6552134	G	Possible functional consequences	FCP + IP	A	TMPRSS11A	695	Erythematous conditions	dermatologic	400	7714	-0.141316	0.091941	0.868215	0.124287	1	1
chr16.3500977.C.G	rs2301762	G	Severity	CAV	G	CLUAP1	473	Diseases of the larynx and vocal cords	respiratory	254	6301	0.57686	0.375312	1.78044	0.124289	1	1
chr19.39248147.C.T	rs12979860	C	Severity (C allele)*Conflicting; Risk factor (T allele)*Conflicting	CAV	C	IFNL4	071.1	HIV infection, symptomatic	infectious diseases	948	6177	0.0799414	0.0520121	1.08322	0.124299	1	1
chr2.216660263.A.C	rs2270360	A	Severity	CAV	C	IGFBP2	731	Osteitis deformans and osteopathies associated with other disorders classified elsewhere	musculoskeletal	168	7335	-0.507427	0.330154	0.602042	0.124308	1	1
chr12.112919388.G.A	rs10774671	A	Severity (A allele); Protective (G allele)	CAV-FE	A	OAS1	574	Cholelithiasis and cholecystitis	digestive	189	8749	-0.166607	0.108407	0.846532	0.124326	1	1
chr12.106231175.T.A	rs12823094	A	Severity	CAV	A	-	796	Elevated prostate specific antigen [PSA]	genitourinary	167	8382	0.392875	0.255671	1.48123	0.12438	1	1
chr10.52771466.C.T	rs1800451	T	Potential functional effect on protein	FCP + IP	T	MBL2	433.3	Cerebral ischemia	circulatory system	201	8507	-0.196915	0.128148	0.82126	0.124385	1	1
chr2.195499753.A.C	rs73060484	C	Severity	CAV	C	-	735.2	Acquired toe deformities	musculoskeletal	178	8385	0.257817	0.167782	1.2941	0.124386	1	1
chr21.41660268.A.T	rs2252109	A	Severity	CAV	A	-	041	Bacterial infection NOS	infectious diseases	304	7622	0.140912	0.0917029	1.15132	0.124389	1	1
chr14.80203237.T.C	rs225014	C	Severity	CAV	C	DIO2	592.1	Cystitis	genitourinary	122	7286	0.200455	0.130453	1.22196	0.124391	1	1
chr9.87724615.A.G	rs3128509	A;G	Possible functional consequences	FCP + IP	A	CTSL	585	Renal failure	genitourinary	1346	7036	-0.0944985	0.0615004	0.909829	0.124403	1	1
chr2.36677870.C.A	rs6714112	C	Severity	CAV	A	-	214	Lipoma	neoplasms	110	8832	-0.337263	0.219495	0.713721	0.124406	1	1
chr5.32750877.T.C	rs1173773	C	Protective	CAV	T	NPR3	722.1	Displacement of intervertebral disc	musculoskeletal	189	7905	-0.173634	0.113009	0.840605	0.124424	1	1
chr6.31153649.G.A	rs143334143	A	Severity; Risk factor	CAV-FE	A	CCHCR1	275	Disorders of mineral metabolism	endocrine/metabolic	382	8965	0.240617	0.15662	1.27203	0.124461	1	1
chr6.41534945.A.C	rs1886814	C	Severity	CAV-FE	C	FOXP4-AS1	727	Other disorders of synovium, tendon, and bursa	musculoskeletal	369	6791	0.204444	0.133077	1.22684	0.124467	1	1
chr1.155197995.A.G	rs41264915	A	Severity	CAV-FE	G	THBS3	796	Elevated prostate specific antigen [PSA]	genitourinary	178	8640	-0.213334	0.138864	0.807886	0.12447	1	1
chr17.42362183.A.G	rs744166	G	Risk factor; Severity	CAV	A	STAT3	250.25	Diabetes type 2 with peripheral circulatory disorders	endocrine/metabolic	337	5967	0.134992	0.0878715	1.14453	0.12448	1	1
chr2.195519781.A.G	rs74417002	G	Severity	CAV	G	-	433.1	Occlusion and stenosis of precerebral arteries	circulatory system	142	8629	-0.501863	0.326684	0.605402	0.124481	1	1
chr17.34252769.A.G	rs1024611	G	Risk factor	CAV	G	CCL2	588	Disorders resulting from impaired renal function	genitourinary	184	7204	0.196781	0.128095	1.21748	0.124487	1	1
chr21.41465040.G.A	rs17001042	A	Possible functional consequences	FCP + IP	A	TMPRSS2	727	Other disorders of synovium, tendon, and bursa	musculoskeletal	369	6806	0.184684	0.120226	1.20284	0.124505	1	1
chr4.143996657.T.C	rs6840234	C	Protective	FCP + IP	T	GYPB	472	Chronic pharyngitis and nasopharyngitis	respiratory	223	4410	0.154048	0.100283	1.16655	0.124508	1	1
chr19.50259161.A.G	rs1651553	G	Severity	CAV	A	MYH14	695.42	Systemic lupus erythematosus	dermatologic	147	7549	-0.211379	0.137608	0.809467	0.124515	1	1
chr3.157438240.A.G	rs1840680	AG genotype)	Protective	CAV	A	PTX3	241	Nontoxic nodular goiter	endocrine/metabolic	622	7897	0.100788	0.0656151	1.10604	0.124528	1	1
chr4.71742666.T.G	rs2282679	G	Severity	CAV	G	GC	586	Other disorders of the kidney and ureters	genitourinary	500	7234	0.189101	0.123111	1.20816	0.124533	1	1
chr10.76490426.T.C	rs114026383	C	Risk factor for European population	CAV	C	LRMDA	476	Allergic rhinitis	respiratory	1142	6300	-0.179732	0.117014	0.835494	0.12454	1	1
chr16.16924042.C.A	rs1453512	A	Severity	CAV	C	-	722	Intervertebral disc disorders	musculoskeletal	357	7858	0.134115	0.0873149	1.14352	0.124541	1	1
chr22.19963748.G.A	rs4680	A	Risk factor	FCP	A	COMT	269	Proteinuria	endocrine/metabolic	494	8709	0.107167	0.069772	1.11312	0.124548	1	1
chr20.23046984.T.C	rs1042580	C	Severity	CAV	C	THBD	475	Chronic sinusitis	respiratory	480	6309	-0.130537	0.0849893	0.877624	0.124556	1	1
chr16.89196249.G.A	rs117169628	A	Severity	CAV	A	SLC22A31	628	Ovarian cyst	genitourinary	104	7388	-1.55891	1.015	0.210366	0.12457	1	1
chr21.41470664.C.T	rs61735794	T	Risk factor	CAV	T	TMPRSS2	766	Neuralgia, neuritis, and radiculitis NOS	symptoms	224	7574	0.810279	0.527578	2.24854	0.124576	1	1
chrX.15596127.G.T	rs146598386	T	Severity	CAV	T	ACE2	270	Disorders of protein plasma/amino-acid transport and metabolism	endocrine/metabolic	134	8711	1.15783	0.753906	3.18302	0.124593	1	1
chr2.36677870.C.A	rs6714112	C	Severity	CAV	A	-	573.9	Abnormal serum enzyme levels	digestive	274	7985	0.17864	0.11632	1.19559	0.124598	1	1
chr11.71456403.G.T	rs12785878	G	Severity	CAV	T	NADSYN1	574	Cholelithiasis and cholecystitis	digestive	193	9136	-0.209185	0.13621	0.811245	0.124599	1	1
chr17.34252769.A.G	rs1024611	G	Risk factor	CAV	G	CCL2	605	Erectile dysfunction [ED]	genitourinary	557	8163	-0.13619	0.0886797	0.872677	0.124599	1	1
chr5.96909661.C.T	rs150892504	T	Severity	CAV	T	ERAP2	174.1	Breast cancer [female]	neoplasms	283	8725	1.76267	1.14778	5.82799	0.124606	1	1
chr5.1211624.A.G	rs76067074	G	Severity	CAV-FE	G	SLC6A19	197	Chemotherapy	neoplasms	410	8459	0.424287	0.276293	1.5285	0.124627	1	1
chr2.112913801.G.T	rs3811046	T	Risk factor	CAV	T	IL37	079	Viral infection	infectious diseases	242	6172	0.166259	0.108268	1.18088	0.124629	1	1
chr14.35401887.C.T	rs696	CC genotype	Severity	CAV	C	NFKBIA	558	Noninfectious gastroenteritis	digestive	157	6832	-0.187679	0.12222	0.82888	0.124641	1	1
chr11.320772.A.G	rs12252	G	Severity; Risk factor	CAV	G	IFITM3	798	Malaise and fatigue	symptoms	986	6462	0.0882277	0.0574582	1.09224	0.124658	1	1
chr1.230710048.A.G	rs699	G	Severity	CAV	A	AGT	772.2	Spasm of muscle	symptoms	203	8673	-0.234311	0.152599	0.791116	0.124668	1	1
chr15.60902209.A.G	rs4774377	G	Risk factor	CAV-FE	G	RORA	599.4	Urinary incontinence	genitourinary	407	6682	0.128841	0.0839109	1.13751	0.124674	1	1
chr12.132489230.GC.G	rs56106917	G	Severity	CAV	G	FBRSL1	078	Viral warts & HPV	infectious diseases	327	6140	-0.145307	0.0946512	0.864757	0.12474	1	1
chr20.50152518.G.A	rs6020298	A	Severity	CAV	G	PEDS1-UBE2V1	764	Sciatica	symptoms	575	7304	-0.123526	0.0804644	0.883799	0.124744	1	1
chr2.195519781.A.G	rs74417002	G	Severity	CAV	G	-	627.1	Postmenopausal bleeding	genitourinary	200	7382	0.300245	0.195581	1.35019	0.124749	1	1
chr4.143996657.T.C	rs6840234	C	Protective	FCP + IP	T	GYPB	367	Disorders of refraction and accommodation; blindness and low vision	sense organs	303	5733	-0.138921	0.090495	0.870297	0.124753	1	1
chr6.32623820.T.C	rs9271609	T	Severity	CAV	C	HLA-DQA1	610	Benign mammary dysplasias	genitourinary	131	7962	0.2264	0.147486	1.25408	0.124769	1	1
chr13.33129529.C.G	rs34425674	G	Risk factor	CAV	G	STARD13	555	Inflammatory bowel disease and other gastroenteritis and colitis	digestive	131	6915	0.946341	0.616485	2.57627	0.124769	1	1
chr2.195994321.C.T	rs191631470	T	Severity	CAV	T	DNAH7	215	Other benign neoplasm of connective and other soft tissue	neoplasms	195	8965	1.1655	0.759286	3.20751	0.124786	1	1
chr6.31575324.G.A	rs361525	G	Severity	CAV-FE	A	TNF	530.11	GERD	digestive	1812	6811	-0.156975	0.102267	0.854725	0.124793	1	1
chr11.88824823.A.G	rs10831496	G	Severity	CAV-FE	A	GRM5	585.32	End stage renal disease	genitourinary	506	7221	-0.135621	0.0883545	0.873174	0.124794	1	1
chr14.55263686.C.T	rs10140801	T	Severity	CAV-FE	C	FBXO34-AS1	681.5	Cellulitis and abscess of leg, except foot	dermatologic	164	7879	0.232184	0.151264	1.26135	0.124796	1	1
chr13.22495675.AG.A	rs10714879	A	Severity	CAV	A	-	433	Cerebrovascular disease	circulatory system	664	8440	0.119272	0.077705	1.12668	0.124799	1	1
chr9.21131628.G.C	rs12236000	G	Severity	CAV	C	-	947	Urticaria	dermatologic	118	7488	-0.427998	0.278842	0.651813	0.124805	1	1
chr17.34252769.A.G	rs1024611	G	Risk factor	CAV	G	CCL2	415	Pulmonary heart disease	circulatory system	309	9014	-0.167304	0.109004	0.845942	0.124823	1	1
chr4.25613313.G.A	-	HLA-A*02:02	Protective	IP	A	HLA-A	275.6	Hypercalcemia	endocrine/metabolic	237	8943	-0.202361	0.131847	0.8168	0.124829	1	1
chr6.31575254.G.A	rs1800629	A	Risk factor*Conflicting; Severity*Conflicting; Protective*Conflicting	CAV-FE	A	TNF	250.24	Type 2 diabetes with neurological manifestations	endocrine/metabolic	465	5985	0.153914	0.100286	1.16639	0.124846	1	1
chr9.117713024.A.G	rs4986790	G	Severity	CAV	G	TLR4	345.3	Convulsions	neurological	215	8396	0.251721	0.164017	1.28624	0.124852	1	1
chr13.112889041.C.T	rs9577175	T	Severity	CAV	T	ATP11A	214	Lipoma	neoplasms	109	8881	0.285733	0.18618	1.33074	0.124853	1	1
chr14.76832814.C.CT	rs34279101	CT	Severity	CAV	CT	LRRC74A	195	Cancer, suspected or other	neoplasms	131	8290	0.222908	0.145246	1.24971	0.124858	1	1
chr17.35880776.C.T	rs2107538	T	Risk factor; Severity	FCP	T	CCL5	196	Radiotherapy	neoplasms	123	8411	0.197676	0.128806	1.21857	0.124862	1	1
chrX.15561454.T.C	rs142017934	C	Severity	CAV	C	ACE2	289.3	Personal history of diseases of blood and blood-forming organs	hematopoietic	219	8198	0.604654	0.394001	1.83062	0.124869	1	1
chr19.35687796.G.A	rs77127536	A	Severity	CAV	A	TYMSP2	250.25	Diabetes type 2 with peripheral circulatory disorders	endocrine/metabolic	336	5927	0.160166	0.104367	1.17371	0.124872	1	1
chr7.22728630.G.T	rs2066992	T	Protective	CAV-FE	T	IL6	512.1	Wheezing	respiratory	115	5192	-0.450372	0.293475	0.637391	0.124878	1	1
chr12.47879112.A.G	rs2228570	AG genotype	Severity	CAV	A	VDR	569	Other disorders of intestine	digestive	187	7928	0.188765	0.123011	1.20776	0.124897	1	1
chr10.28606315.C.T	rs12773860	T	Severity	CAV	T	WAC	428.4	Heart failure with preserved EF [Diastolic heart failure]	circulatory system	242	8065	-0.662982	0.432057	0.515312	0.124912	1	1
chr5.86011821.T.G	rs4424029	G	Severity	CAV	G	-	428	Congestive heart failure; nonhypertensive	circulatory system	690	8029	-0.108004	0.0703874	0.897624	0.124925	1	1
chr14.74952741.A.G	rs2268616	G	Risk factor	CAV	G	PGF	433.3	Cerebral ischemia	circulatory system	194	8489	-0.561466	0.365914	0.570372	0.124926	1	1
chr5.132485305.G.A	rs17622656	A	Risk factor	FCP + IP	A	IRF1	735.2	Acquired toe deformities	musculoskeletal	177	8493	-0.360145	0.23471	0.697575	0.124926	1	1
chr7.128954129.T.C	rs10488631	TCTA haplotype	Severity in European-Americans	CAV	C	IRF5	079.9	Viremia, NOS	infectious diseases	139	6177	0.517347	0.337171	1.67757	0.124938	1	1
chr1.156125675.T.C	rs581342	C	Severity	CAV	T	LMNA	789	Nausea and vomiting	symptoms	476	8236	-0.109016	0.0710504	0.896716	0.124943	1	1
chr15.60902209.A.G	rs4774377	G	Risk factor	CAV-FE	G	RORA	316	Substance addiction and disorders	mental disorders	561	6969	0.109365	0.0712806	1.11557	0.12496	1	1
chr11.114726432.A.T	rs1712779	T	Severity	CAV-FE	T	-	760	Back pain	symptoms	1995	6376	-0.075403	0.0491456	0.92737	0.124961	1	1
chr9.81442264.TCAG.T	rs1826292621	T	Severity	CAV	T	-	497	Bronchitis	respiratory	161	6916	0.212872	0.138747	1.23723	0.12497	1	1
chr15.60810211.C.T	rs341419	T	Severity	CAV-FE	T	RORA	287.3	Thrombocytopenia	hematopoietic	181	8316	-0.192376	0.12539	0.824996	0.124974	1	1
chr17.42362183.A.G	rs744166	G	Risk factor; Severity	CAV	A	STAT3	562	Diverticulosis and diverticulitis	digestive	191	6890	0.174167	0.113522	1.19025	0.124976	1	1
chrX.15561454.T.C	rs142017934	C	Severity	CAV	C	ACE2	362.2	Degeneration of macula and posterior pole of retina	sense organs	196	7785	-1.51606	0.988172	0.219576	0.12498	1	1
chr21.41465040.G.A	rs17001042	A	Possible functional consequences	FCP + IP	A	TMPRSS2	395	Heart valve disorders	circulatory system	341	8496	-0.21899	0.142741	0.80333	0.124986	1	1
chr4.5820150.T.C	rs3774881	T	Severity	CAV	T	CRMP1	681.5	Cellulitis and abscess of leg, except foot	dermatologic	136	6462	-0.226731	0.147787	0.797135	0.124987	1	1
chr4.166008836.A.T	rs17047200	TT genotype	Severity (TT genotype)*Conflicting; Risk factor (AA genotype)*Conflicting	CAV	T	TLL1	327	Sleep disorders	neurological	861	7107	0.0874262	0.0569862	1.09136	0.124989	1	1
chr5.1211624.A.G	rs76067074	G	Severity	CAV-FE	G	SLC6A19	722	Intervertebral disc disorders	musculoskeletal	361	7982	-0.704452	0.459182	0.494379	0.124994	1	1
chr4.67910532.T.C	rs9998258	T	Possible functional consequences	FCP + IP	C	TMPRSS11A	798	Malaise and fatigue	symptoms	1091	7276	-0.233106	0.151948	0.79207	0.125002	1	1
chr19.50259161.A.G	rs1651553	G	Severity	CAV	A	MYH14	599.3	Dysuria	genitourinary	374	6629	-0.131431	0.085673	0.87684	0.125006	1	1
chr14.102356233.A.G	rs11160678	G	Severity	CAV	G	CINP	110	Dermatophytosis / Dermatomycosis	infectious diseases	930	6999	-0.0875657	0.0570827	0.916159	0.125026	1	1
chr6.52200448.A.G	rs13192246	G	Severity	CAV	G	-	470	Septal Deviations/Turbinate Hypertrophy	respiratory	107	6182	-0.286234	0.186592	0.751087	0.125027	1	1
chr6.30887474.G.A	rs4618569	AG genotype	Severity	CAV	A	DDR1	218	Benign neoplasm of uterus	neoplasms	373	8662	0.129198	0.0842241	1.13792	0.125035	1	1
chr6.30887474.G.A	rs4618569	AG genotype	Severity	CAV	A	DDR1	218.1	Uterine leiomyoma	neoplasms	373	8662	0.129198	0.0842241	1.13792	0.125035	1	1
chr3.61768231.T.A	rs672699	A	Severity	CAV	T	PTPRG	395	Heart valve disorders	circulatory system	341	8427	0.12405	0.0808681	1.13207	0.125036	1	1
chr17.27660155.T.C	rs117217714	C	Severity	CAV	C	NOS2P1	428	Congestive heart failure; nonhypertensive	circulatory system	694	8100	0.869677	0.566946	2.38614	0.125037	1	1
chr17.45422978.G.C	rs1230082	G	Severity	CAV	C	ARHGAP27	008	Intestinal infection	infectious diseases	138	8895	0.189261	0.123383	1.20836	0.125046	1	1
chr8.38996464.C.A	rs7840270	C	Severity	CAV-FE	A	ADAM9	654	Other and unspecified complications of birth; puerperium affecting management of mother	pregnancy complications	109	8981	-0.294166	0.191777	0.745153	0.125056	1	1
chr17.35880776.C.T	rs2107538	T	Risk factor; Severity	FCP	T	CCL5	735.1	Flat foot	musculoskeletal	112	8433	-0.210505	0.137239	0.810175	0.125063	1	1
chr10.89010241.T.C	rs982764	T	Severity	CAV-FE	C	FAS	427.1	Paroxysmal tachycardia, unspecified	circulatory system	185	7006	-0.191689	0.124972	0.825564	0.125065	1	1
chr1.196673103.G.A	rs800292	A	Severity	CAV	G	CFH	497	Bronchitis	respiratory	163	6924	-0.218903	0.142715	0.8034	0.125068	1	1
chrX.12889539.C.G	rs3853839	G	Severity; Risk factor	CAV-FE	G	TLR7	285.21	Anemia in chronic kidney disease	hematopoietic	189	5863	-0.269436	0.175671	0.763811	0.12509	1	1
chr12.52726315.TC.T	rs5798227	T	Risk factor	CAV	TC	-	596.5	Functional disorders of bladder	genitourinary	156	9193	-0.277219	0.180747	0.757889	0.125093	1	1
chr22.22210343.A.T	rs5757427	T	Severity	CAV	A	IGLV10-54	401.2	Hypertensive heart and/or renal disease	circulatory system	117	2767	0.314699	0.205189	1.36985	0.125103	1	1
chr9.133251249.A.G	rs7849280	G	Protective	CAV	G	ABO	580	Nephritis; nephrosis; renal sclerosis	genitourinary	228	7193	-0.177325	0.115619	0.837508	0.125105	1	1
chr1.161544752.A.C	rs396991	C	Severity	CAV-FE	C	FCGR3A	374	Other disorders of eyelids	sense organs	104	7357	-0.243676	0.158883	0.783741	0.125107	1	1
chr8.124324323.T.C	rs72711165	C	Severity	CAV-FE	C	TMEM65	280.1	Iron deficiency anemias, unspecified or not due to blood loss	hematopoietic	747	6198	0.217137	0.141583	1.24251	0.12512	1	1
chr2.136948486.A.G	rs7605851	G	Severity	CAV-FE	G	THSD7B	585.4	Chronic kidney disease, Stage I or II	genitourinary	219	7202	-0.598089	0.389982	0.549861	0.12512	1	1
chr7.22728630.G.T	rs2066992	T	Protective	CAV-FE	T	IL6	428.4	Heart failure with preserved EF [Diastolic heart failure]	circulatory system	244	8096	-0.306436	0.199814	0.736065	0.125126	1	1
chr4.67910532.T.C	rs9998258	T	Possible functional consequences	FCP + IP	C	TMPRSS11A	241	Nontoxic nodular goiter	endocrine/metabolic	623	7922	-0.30325	0.197737	0.738415	0.125129	1	1
chr8.38996464.C.A	rs7840270	C	Severity	CAV-FE	A	ADAM9	241	Nontoxic nodular goiter	endocrine/metabolic	605	7609	-0.123277	0.0803865	0.884018	0.125138	1	1
chr2.162044379.C.T	rs3788979	T	Risk factor	CAV	T	DPP4	465.2	Acute pharyngitis	respiratory	321	6442	0.20892	0.136234	1.23235	0.125142	1	1
chr6.160731787.C.T	rs4252128	T	Potential functional effect on protein	FCP + IP	T	PLG	425	Cardiomyopathy	circulatory system	266	9066	-0.777144	0.506769	0.459717	0.125146	1	1
chr7.128938247.T.G	rs10488631	TCTA haplotype	Severity in European-Americans	CAV	T	IRF5	293.1	Swelling, mass, or lump in head and neck [Space-occupying lesion, intracranial NOS]	mental disorders	120	9046	0.202875	0.132294	1.22492	0.125149	1	1
chr12.8608014.A.G	rs11613792	A	Severity	CAV	G	AICDA	197	Chemotherapy	neoplasms	378	7672	0.118096	0.0770129	1.12535	0.125162	1	1
chrX.15564142.G.A	rs147311723	A	Severity	CAV	A	ACE2	611.1	Abnormal mammogram	genitourinary	490	7959	0.403866	0.263387	1.4976	0.125188	1	1
chr21.41473715.C.A	rs2298661	A	Protective	CAV-FE	A	TMPRSS2	770	Myalgia and myositis unspecified	symptoms	139	9250	-0.240736	0.157005	0.786049	0.1252	1	1
chr19.35687796.G.A	rs77127536	A	Severity	CAV	A	TYMSP2	280	Iron deficiency anemias	hematopoietic	917	6135	0.103246	0.0673385	1.10876	0.125216	1	1
chrX.12886851.C.T	rs5743781	T	Severity; Severity for males	CAV-FE	T	TLR7	585.33	Chronic Kidney Disease, Stage III	genitourinary	115	7233	1.8109	1.18111	6.11597	0.125221	1	1
chr1.12192898.T.G	rs1061622	T	Severity	CAV-FE	G	TNFRSF1B	197	Chemotherapy	neoplasms	411	8497	0.131081	0.0854975	1.14006	0.125238	1	1
chr11.14893332.A.G	rs10741657	G	Severity	CAV	A	CYP2R1	296.1	Bipolar	mental disorders	203	5869	-0.183621	0.119767	0.832251	0.125239	1	1
chr12.106231175.T.A	rs12823094	A	Severity	CAV	A	-	949	Allergies, other	injuries & poisonings	262	7295	0.291052	0.189842	1.33783	0.125244	1	1
chr19.24134099.G.A	rs10407383	A	Severity	CAV-FE	A	ZNF254	428.3	Heart failure with reduced EF [Systolic or combined heart failure]	circulatory system	414	8071	-0.112748	0.0735444	0.893376	0.125261	1	1
chr10.51197961.C.A	rs7897633	A	Severity in European-Americans	CAV	C	PRKG1	300.11	Generalized anxiety disorder	mental disorders	224	5868	-0.223755	0.145953	0.799511	0.125261	1	1
chr11.320836.C.T	rs34481144	T	Severity	CAV	T	IFITM3	250.22	Type 2 diabetes with renal manifestations	endocrine/metabolic	504	5857	-0.190057	0.123974	0.826912	0.125265	1	1
chr10.76490426.T.C	rs114026383	C	Risk factor for European population	CAV	C	LRMDA	475.9	Postnasal drip	respiratory	221	6300	-0.434581	0.283507	0.647536	0.125306	1	1
chr19.52830722.G.A	rs10411226	G	Severity	CAV	G	ZNF28	272.1	Hyperlipidemia	endocrine/metabolic	2626	4236	0.0635902	0.0414871	1.06566	0.125332	1	1
chr17.15965007.C.T	rs8081547	T	Risk factor	FCP + IP	T	ADORA2B	532	Dysphagia	digestive	296	6624	-0.239219	0.15607	0.787243	0.125334	1	1
chr6.30887474.G.A	rs4618569	AG genotype	Severity	CAV	A	DDR1	260	Protein-calorie malnutrition	endocrine/metabolic	188	5971	-0.190418	0.124236	0.826614	0.125349	1	1
chr15.60810211.C.T	rs341419	T	Severity	CAV-FE	T	RORA	371	Inflammation of the eye	sense organs	207	7661	-0.178694	0.116589	0.836362	0.125354	1	1
chr6.6924962.A.C	rs6933436	C	Severity	CAV	C	-	374	Other disorders of eyelids	sense organs	109	7636	-0.259543	0.169352	0.771404	0.125382	1	1
chrX.15596127.G.T	rs146598386	T	Severity	CAV	T	ACE2	687.1	Rash and other nonspecific skin eruption	dermatologic	727	6840	0.774983	0.505678	2.17056	0.125383	1	1
chr17.63488670.G.A	rs4343	G	Severity; Risk factor	CAV	G	ACE	706.8	Other specified diseases of sebaceous glands	dermatologic	456	7748	-0.129905	0.0847645	0.878179	0.12539	1	1
chr19.52830722.G.A	rs10411226	G	Severity	CAV	G	ZNF28	272	Disorders of lipoid metabolism	endocrine/metabolic	2653	4236	0.0634227	0.041385	1.06548	0.125398	1	1
chr2.195994321.C.T	rs191631470	T	Severity	CAV	T	DNAH7	426	Cardiac conduction disorders	circulatory system	499	7056	0.856881	0.559152	2.3558	0.125408	1	1
chr2.112913801.G.T	rs3811046	T	Risk factor	CAV	T	IL37	241	Nontoxic nodular goiter	endocrine/metabolic	624	7925	-0.11404	0.0744166	0.892223	0.125412	1	1
chr7.22548762.C.T	rs13227460	T	Severity	CAV	T	STEAP1B	367	Disorders of refraction and accommodation; blindness and low vision	sense organs	446	8033	0.195252	0.127414	1.21562	0.125419	1	1
chr10.52771482.G.A	rs5030737	A	Potential functional effect on protein	FCP + IP	A	MBL2	760	Back pain	symptoms	2001	6382	0.261488	0.170638	1.29886	0.125422	1	1
chr6.31575254.G.A	rs1800629	A	Risk factor*Conflicting; Severity*Conflicting; Protective*Conflicting	CAV-FE	A	TNF	196	Radiotherapy	neoplasms	124	8509	-0.34486	0.225049	0.708319	0.12543	1	1
chr17.31410594.G.A	rs178840	G	Severity	CAV	G	RAB11FIP4	573.9	Abnormal serum enzyme levels	digestive	255	7211	0.152467	0.0994978	1.1647	0.125432	1	1
chr17.15965007.C.T	rs8081547	T	Risk factor	FCP + IP	T	ADORA2B	740	Osteoarthrosis	musculoskeletal	1641	7008	0.10583	0.0690636	1.11163	0.125436	1	1
chr13.33129529.C.G	rs34425674	G	Risk factor	CAV	G	STARD13	272.11	Hypercholesterolemia	endocrine/metabolic	1218	5627	0.519603	0.33909	1.68136	0.125438	1	1
chr9.87726001.C.A	rs41307457	C;A	Possible functional consequences	FCP + IP	A	CTSL	586.2	Cyst of kidney, acquired	genitourinary	126	7095	-0.28097	0.183362	0.755051	0.125443	1	1
chr16.89196249.G.A	rs117169628	A	Severity	CAV	A	SLC22A31	428.4	Heart failure with preserved EF [Diastolic heart failure]	circulatory system	243	8103	-0.648075	0.422938	0.523052	0.125444	1	1
chr8.38963809.A.G	rs10808999	G	Severity	CAV	A	PLEKHA2	270	Disorders of protein plasma/amino-acid transport and metabolism	endocrine/metabolic	134	8712	0.444468	0.29007	1.55966	0.125454	1	1
chr5.86011821.T.G	rs4424029	G	Severity	CAV	G	-	285.2	Anemia of chronic disease	hematopoietic	290	6147	0.152224	0.0993476	1.16442	0.125464	1	1
chr3.157438240.A.G	rs1840680	AG genotype)	Protective	CAV	A	PTX3	278	Overweight, obesity and other hyperalimentation	endocrine/metabolic	2877	5490	0.0566106	0.0369469	1.05824	0.125469	1	1
chr21.41465040.G.A	rs17001042	A	Possible functional consequences	FCP + IP	A	TMPRSS2	271	Disorders of carbohydrate transport and metabolism	endocrine/metabolic	1406	7661	0.103789	0.0677409	1.10937	0.125487	1	1
chr1.230710048.A.G	rs699	G	Severity	CAV	A	AGT	440	Atherosclerosis	circulatory system	164	8027	0.233327	0.152289	1.26279	0.125489	1	1
chr9.87724615.A.G	rs3128509	A;G	Possible functional consequences	FCP + IP	A	CTSL	698	Pruritus and related conditions	dermatologic	316	8638	-0.181574	0.118513	0.833957	0.125498	1	1
chr11.88824823.A.G	rs10831496	G	Severity	CAV-FE	A	GRM5	289.3	Personal history of diseases of blood and blood-forming organs	hematopoietic	219	8196	0.187383	0.122305	1.20609	0.125499	1	1
chr11.14893332.A.G	rs10741657	G	Severity	CAV	A	CYP2R1	512	Other symptoms of respiratory system	respiratory	2701	5203	0.0608134	0.0396931	1.0627	0.1255	1	1
chr5.132485305.G.A	rs17622656	A	Risk factor	FCP + IP	A	IRF1	293.1	Swelling, mass, or lump in head and neck [Space-occupying lesion, intracranial NOS]	mental disorders	123	9132	0.359048	0.234362	1.43197	0.125517	1	1
chr22.19963748.G.A	rs4680	A	Risk factor	FCP	A	COMT	250.22	Type 2 diabetes with renal manifestations	endocrine/metabolic	513	5984	0.110679	0.0722444	1.11704	0.12552	1	1
chr8.97128242.T.C	rs7817272	C	Severity	CAV	C	CPQ	592.1	Cystitis	genitourinary	124	7649	0.201261	0.131373	1.22294	0.125528	1	1
chr16.16924042.C.A	rs1453512	A	Severity	CAV	C	-	624.9	stress incontinence, female	genitourinary	110	9038	-0.262392	0.171279	0.769209	0.125533	1	1
chr4.67963489.G.A	rs6552134	G	Possible functional consequences	FCP + IP	A	TMPRSS11A	433.31	Transient cerebral ischemia	circulatory system	192	8451	0.19302	0.125996	1.21291	0.125533	1	1
chr4.67963489.G.A	rs6552134	G	Possible functional consequences	FCP + IP	A	TMPRSS11A	790.6	Other abnormal blood chemistry	symptoms	787	7604	0.100016	0.0652866	1.10519	0.125536	1	1
chr4.143999443.G.A	rs7683365	A	Risk factor	FCP + IP	A	GYPB	480	Pneumonia	respiratory	353	7291	0.155068	0.101224	1.16774	0.125538	1	1
chr9.117713024.A.G	rs4986790	G	Severity	CAV	G	TLR4	599.5	Frequency of urination and polyuria	genitourinary	624	6868	-0.181379	0.118403	0.834119	0.125551	1	1
chr1.46309111.A.G	rs41292543	G	Severity	CAV-FE	G	UQCRH	289.3	Personal history of diseases of blood and blood-forming organs	hematopoietic	219	8211	-0.781072	0.509895	0.457915	0.125564	1	1
chr4.166008836.A.T	rs17047200	TT genotype	Severity (TT genotype)*Conflicting; Risk factor (AA genotype)*Conflicting	CAV	T	TLL1	443	Peripheral vascular disease	circulatory system	760	7724	0.0939752	0.0613485	1.09853	0.125566	1	1
chr14.74952741.A.G	rs2268616	G	Risk factor	CAV	G	PGF	512.8	Cough	respiratory	1305	5093	0.195077	0.127352	1.2154	0.125575	1	1
chr22.22210343.A.T	rs5757427	T	Severity	CAV	A	IGLV10-54	250.25	Diabetes type 2 with peripheral circulatory disorders	endocrine/metabolic	248	4085	0.202876	0.132447	1.22492	0.125582	1	1
chr11.2872637.A.G	rs10766439	A	Severity	CAV	A	-	379.2	Disorders of vitreous body	sense organs	282	7674	0.151758	0.0990751	1.16388	0.125584	1	1
chr4.107694523.TG.T	rs70947091	T	Severity	CAV-FE	T	PAPSS1	473	Diseases of the larynx and vocal cords	respiratory	253	6236	-0.235686	0.153872	0.790028	0.125594	1	1
chr9.133257521.T.TC	rs8176719	TC	Severity; Risk factor	CAV-FE	TC	ABO	687.4	Disturbance of skin sensation	dermatologic	492	6806	0.109401	0.0714242	1.11561	0.125595	1	1
chr17.63488670.G.A	rs4343	G	Severity; Risk factor	CAV	G	ACE	070.3	Viral hepatitis C	infectious diseases	961	6175	-0.0937611	0.0612144	0.9105	0.1256	1	1
chr14.76832814.C.CT	rs34279101	CT	Severity	CAV	CT	LRRC74A	447	Other disorders of arteries and arterioles	circulatory system	118	7809	-0.267522	0.17466	0.765273	0.125602	1	1
chr2.181488719.A.C	rs2034831	C	Severity	CAV	C	ITGA4	593	Hematuria	genitourinary	292	7626	0.466247	0.304421	1.594	0.125625	1	1
chr4.67910402.G.A	rs4860265	G	Possible functional consequences	FCP + IP	G	TMPRSS11A	735.21	Hammer toe (acquired)	musculoskeletal	147	8209	-0.195181	0.127443	0.822685	0.12564	1	1
chr17.8109899.C.T	rs151256885	T	Severity	CAV	T	ALOXE3	496.1	Emphysema	respiratory	233	6788	0.29098	0.189995	1.33774	0.125643	1	1
chr6.41534945.A.C	rs1886814	C	Severity	CAV-FE	C	FOXP4-AS1	726	Peripheral enthesopathies and allied syndromes	musculoskeletal	748	6791	-0.168251	0.109863	0.845141	0.125654	1	1
chr9.81442264.TCAG.T	rs1826292621	T	Severity	CAV	T	-	442	Other aneurysm	circulatory system	152	7962	0.223389	0.145872	1.25031	0.125669	1	1
chr6.32623820.T.C	rs9271609	T	Severity	CAV	C	HLA-DQA1	411	Ischemic Heart Disease	circulatory system	1028	8099	-0.0965858	0.0630702	0.907932	0.12567	1	1
chr1.20166359.C.T	rs72663004	T	Severity	CAV	T	PLA2G2C	272	Disorders of lipoid metabolism	endocrine/metabolic	3328	5630	-0.153199	0.100046	0.857959	0.125697	1	1
chr11.88436431.C.T	rs72953026	T	Severity	CAV-FE	T	-	427.2	Atrial fibrillation and flutter	circulatory system	363	7048	0.325165	0.212349	1.38426	0.125701	1	1
chr14.102356233.A.G	rs11160678	G	Severity	CAV	G	CINP	292	Neurological disorders	mental disorders	432	8331	-0.126884	0.082863	0.880836	0.125707	1	1
chr10.8988345.A.T	rs71481792	A	Severity	CAV	T	-	564	Functional digestive disorders	digestive	210	6775	-0.220524	0.144019	0.802098	0.125716	1	1
chr5.180810828.C.T	rs113791144	T	Severity	CAV	T	-	588	Disorders resulting from impaired renal function	genitourinary	185	7213	-0.476162	0.310976	0.621163	0.125723	1	1
chr4.69615987.C.T	rs7688383	T	Loss of smell and taste	CAV	T	UGT2A1	550.4	Umbilical hernia	digestive	105	8548	-0.241725	0.157872	0.785272	0.125733	1	1
chr4.25613313.G.A	-	HLA-A*02:02	Protective	IP	A	HLA-A	079	Viral infection	infectious diseases	242	6161	-0.197218	0.128806	0.821011	0.125736	1	1
chr14.74952741.A.G	rs2268616	G	Risk factor	CAV	G	PGF	338	Pain	neurological	1894	6457	0.159536	0.104196	1.17297	0.125738	1	1
chrX.15587729.C.T	rs4646140	T	Severity	CAV	T	ACE2	740.1	Osteoarthritis; localized	musculoskeletal	1212	7166	0.114752	0.0749506	1.1216	0.125759	1	1
chr4.67963489.G.A	rs6552134	G	Possible functional consequences	FCP + IP	A	TMPRSS11A	586.4	Stricture/obstruction of ureter	genitourinary	152	7066	0.227564	0.148644	1.25554	0.125786	1	1
chr17.34252769.A.G	rs1024611	G	Risk factor	CAV	G	CCL2	427.1	Paroxysmal tachycardia, unspecified	circulatory system	186	7038	-0.216613	0.141492	0.805241	0.125787	1	1
chr4.106022043.T.C	rs11729561	T	Severity	CAV	C	-	706.2	Sebaceous cyst	dermatologic	117	7588	-0.638721	0.417223	0.527967	0.125797	1	1
chrX.15603134.G.A	rs7885856	G;A	Possible functional consequences	FCP + IP	A	ACE2	426	Cardiac conduction disorders	circulatory system	499	7062	0.183295	0.119731	1.20117	0.125797	1	1
chr16.3500977.C.G	rs2301762	G	Severity	CAV	G	CLUAP1	627	Menopausal and postmenopausal disorders	genitourinary	470	7376	0.470017	0.30706	1.60002	0.125844	1	1
chr2.45584979.T.C	-	HLA-A*02:02	Protective	IP	T	HLA-A	272.12	Hyperglyceridemia	endocrine/metabolic	115	5589	0.214408	0.140072	1.23913	0.125845	1	1
chr12.8608014.A.G	rs11613792	A	Severity	CAV	G	AICDA	433.2	Occlusion of cerebral arteries	circulatory system	413	7789	0.114732	0.0749553	1.12157	0.125852	1	1
chr9.133257521.T.TC	rs8176719	TC	Severity; Risk factor	CAV-FE	TC	ABO	528	Diseases of the oral soft tissues, excluding lesions specific for gingiva and tongue	digestive	102	9008	-0.24719	0.161494	0.780993	0.125857	1	1
chr2.36677870.C.A	rs6714112	C	Severity	CAV	A	-	386.2	Peripheral or central vertigo	sense organs	107	7905	-0.342723	0.22391	0.709835	0.125861	1	1
chr1.154454494.A.C	rs2228145	A	Risk factor	CAV	C	IL6R	411.4	Coronary atherosclerosis	circulatory system	922	8060	-0.125139	0.0817583	0.882374	0.12587	1	1
chr21.41473715.C.A	rs2298661	A	Protective	CAV-FE	A	TMPRSS2	585.31	Renal dialysis	genitourinary	351	7083	-0.148752	0.0971871	0.861783	0.125874	1	1
chrX.15564142.G.A	rs147311723	A	Severity	CAV	A	ACE2	619.4	Noninflammatory disorders of vagina	genitourinary	292	8174	0.479893	0.31355	1.6159	0.125889	1	1
chr8.40324459.C.A	rs11779911	C	Severity	CAV	A	SIRLNT	250.25	Diabetes type 2 with peripheral circulatory disorders	endocrine/metabolic	324	5709	-0.156702	0.102387	0.854959	0.125897	1	1
chr7.117559590.ATCT.A	rs113993960	A	Severity	CAV	A	CFTR	690	Erythematosquamous dermatosis	dermatologic	146	7875	1.1394	0.744511	3.1249	0.125917	1	1
chr7.117559590.ATCT.A	rs113993960	A	Severity	CAV	A	CFTR	690.1	Seborrheic dermatitis	dermatologic	146	7875	1.1394	0.744511	3.1249	0.125917	1	1
chr6.31575254.G.A	rs1800629	A	Risk factor*Conflicting; Severity*Conflicting; Protective*Conflicting	CAV-FE	A	TNF	250.42	Other abnormal glucose	endocrine/metabolic	563	5985	-0.154423	0.100904	0.856909	0.125918	1	1
chr10.8988345.A.T	rs71481792	A	Severity	CAV	T	-	577	Diseases of pancreas	digestive	124	9191	-0.297023	0.194083	0.743027	0.125919	1	1
chr13.23084699.A.G	rs1984162	G	Severity	CAV	G	-	600	Hyperplasia of prostate	genitourinary	453	8645	0.152396	0.0995823	1.16462	0.125929	1	1
chr13.112889041.C.T	rs9577175	T	Severity	CAV	T	ATP11A	090	Sexually transmitted infections (not HIV or hepatitis)	infectious diseases	264	8993	0.189183	0.123625	1.20826	0.125945	1	1
chr8.124324323.T.C	rs72711165	C	Severity	CAV-FE	C	TMEM65	180.3	Cervical intraepithelial neoplasia [CIN] [Cervical dysplasia]	neoplasms	122	8251	-0.771479	0.504146	0.462329	0.12595	1	1
chr10.8988345.A.T	rs71481792	A	Severity	CAV	T	-	765	Cervical radiculitis	symptoms	297	7400	-0.187556	0.122572	0.828983	0.125975	1	1
chr2.127137039.A.G	rs744373	G	Severity	CAV	G	-	427	Cardiac dysrhythmias	circulatory system	1232	7052	0.0682528	0.0446057	1.07064	0.125983	1	1
chrX.12888602.G.A	rs147244662	A	Severity; Severity for males	CAV-FE	A	TLR7	599.5	Frequency of urination and polyuria	genitourinary	624	6876	1.34545	0.87931	3.83993	0.125986	1	1
chr13.22495675.AG.A	rs10714879	A	Severity	CAV	A	-	284	Aplastic anemia	hematopoietic	102	6047	-0.325864	0.212967	0.721904	0.125989	1	1
chr15.60810211.C.T	rs341419	T	Severity	CAV-FE	T	RORA	269	Proteinuria	endocrine/metabolic	472	8281	0.113077	0.0739014	1.11972	0.12599	1	1
chr9.87726001.C.A	rs41307457	C;A	Possible functional consequences	FCP + IP	A	CTSL	495	Asthma	respiratory	1490	6836	0.0820808	0.0536445	1.08554	0.125995	1	1
chr15.100233816.G.A	rs143434383	A	Risk factor	CAV	A	ADAMTS17	195	Cancer, suspected or other	neoplasms	135	8502	1.6208	1.0593	5.05714	0.126	1	1
chrX.15566297.A.G	rs4646179	G	Severity	CAV	G	ACE2	362	Other retinal disorders	sense organs	461	7767	0.21211	0.138631	1.23628	0.126009	1	1
chr10.43519603.G.T	rs10793436	G	Severity	CAV	G	-	772.3	Muscle weakness	symptoms	225	8188	-0.152492	0.0996659	0.858566	0.126009	1	1
chr15.33615902.C.T	rs12593288	C	Severity	CAV	T	RYR3	304	Adjustment reaction	mental disorders	300	5771	0.285618	0.186679	1.33058	0.126017	1	1
chr1.244873270.T.C	rs12130553	C	Severity	CAV	T	-	275	Disorders of mineral metabolism	endocrine/metabolic	323	7072	0.170514	0.111449	1.18591	0.126022	1	1
chrX.15599938.A.G	rs2106809	G	Severity	CAV	G	ACE2	427.1	Paroxysmal tachycardia, unspecified	circulatory system	186	7068	-0.334508	0.218641	0.71569	0.126031	1	1
chr4.143999443.G.A	rs7683365	A	Risk factor	FCP + IP	A	GYPB	770	Myalgia and myositis unspecified	symptoms	132	8455	0.241616	0.157927	1.2733	0.126035	1	1
chr10.36988942.A.G	rs2091431	G	Severity	CAV	A	-	455	Hemorrhoids	circulatory system	298	7612	0.153086	0.100062	1.16542	0.126038	1	1
chr18.6461231.C.G	rs11659676	G	Severity	CAV-FE	C	RPL6P27	586.4	Stricture/obstruction of ureter	genitourinary	140	6557	-0.196682	0.128559	0.821452	0.126043	1	1
chr11.2872637.A.G	rs10766439	A	Severity	CAV	A	-	772.2	Spasm of muscle	symptoms	201	8353	0.174611	0.114134	1.19078	0.126049	1	1
chr8.38963809.A.G	rs10808999	G	Severity	CAV	A	PLEKHA2	687	Symptoms affecting skin	dermatologic	123	6841	0.450759	0.294644	1.5695	0.126056	1	1
chr1.155133406.T.G	rs4971066	G	Risk factor	CAV	G	EFNA1	497	Bronchitis	respiratory	164	6902	-0.646992	0.422923	0.523618	0.126063	1	1
chr4.67910532.T.C	rs9998258	T	Possible functional consequences	FCP + IP	C	TMPRSS11A	274.11	Gouty arthropathy	endocrine/metabolic	124	9170	-0.899689	0.588115	0.406696	0.12607	1	1
chr9.87724615.A.G	rs3128509	A;G	Possible functional consequences	FCP + IP	A	CTSL	561	Symptoms involving digestive system	digestive	797	6735	-0.11504	0.0752027	0.89133	0.126082	1	1
chr10.52771482.G.A	rs5030737	A	Potential functional effect on protein	FCP + IP	A	MBL2	340	Migraine	neurological	391	8012	-0.787686	0.514917	0.454896	0.126083	1	1
chr1.156125675.T.C	rs581342	C	Severity	CAV	T	LMNA	433.3	Cerebral ischemia	circulatory system	198	8488	-0.1702	0.111263	0.843496	0.126088	1	1
chr11.114726432.A.T	rs1712779	T	Severity	CAV-FE	T	-	300.12	Agorophobia, social phobia, and panic disorder	mental disorders	132	5860	-0.266605	0.174288	0.765975	0.126096	1	1
chr3.149000300.G.T	rs76488148	T	Severity	CAV	T	GYG1	272.1	Hyperlipidemia	endocrine/metabolic	3223	5484	0.0765703	0.0500569	1.07958	0.126099	1	1
chr3.148742201.A.C	rs5186	C	Severity	CAV	C	AGTR1	274.1	Gout	endocrine/metabolic	292	9182	0.265511	0.173577	1.3041	0.126104	1	1
chr1.161517662.T.C	rs72717040	C	Risk factor	FCP + IP	C	FCGR2A	706	Diseases of sebaceous glands	dermatologic	754	7677	0.310061	0.202704	1.36351	0.126109	1	1
chr8.38996464.C.A	rs7840270	C	Severity	CAV-FE	A	ADAM9	726	Peripheral enthesopathies and allied syndromes	musculoskeletal	732	6528	0.106074	0.069347	1.1119	0.126112	1	1
chr6.105878879.T.A	rs9386484	T	Severity	CAV	A	-	428	Congestive heart failure; nonhypertensive	circulatory system	562	6544	-0.104554	0.0683543	0.900726	0.126119	1	1
chr15.33615902.C.T	rs12593288	C	Severity	CAV	T	RYR3	379	Other disorders of eye	sense organs	321	7834	0.284769	0.186174	1.32945	0.12612	1	1
chr8.38996464.C.A	rs7840270	C	Severity	CAV-FE	A	ADAM9	318	Tobacco use disorder	mental disorders	1382	6861	0.0805777	0.0526797	1.08391	0.126121	1	1
chr9.3320390.C.A	rs72699049	A	Severity	CAV	A	RFX3	599.5	Frequency of urination and polyuria	genitourinary	623	6850	-0.719301	0.470271	0.487093	0.126129	1	1
chr1.35908500.C.T	rs2765013	C	Severity	CAV	T	AGO1	246	Other disorders of thyroid	endocrine/metabolic	149	7599	-0.188524	0.123256	0.828181	0.126133	1	1
chr11.611919.C.G	rs702966	C	Severity in African-Americans	CAV	C	PHRF1	306	Other mental disorder	mental disorders	207	5866	-0.155463	0.101641	0.856018	0.126134	1	1
chrX.15566297.A.G	rs4646179	G	Severity	CAV	G	ACE2	356	Hereditary and idiopathic peripheral neuropathy	neurological	153	8679	0.338483	0.221315	1.40282	0.126162	1	1
chr16.3500977.C.G	rs2301762	G	Severity	CAV	G	CLUAP1	564	Functional digestive disorders	digestive	217	6896	-1.54233	1.00845	0.213883	0.126164	1	1
chr19.24134099.G.A	rs10407383	A	Severity	CAV-FE	A	ZNF254	578	Gastrointestinal hemorrhage	digestive	490	8170	-0.102803	0.0672183	0.902305	0.126167	1	1
chr16.57636629.G.A	rs7499679	A	Severity	CAV	A	ADGRG1	627	Menopausal and postmenopausal disorders	genitourinary	464	7217	0.109536	0.0716214	1.11576	0.12617	1	1
chr13.102695866.A.G	rs599976	G	Severity	CAV-FE	G	METTL21C	735.2	Acquired toe deformities	musculoskeletal	178	8504	-0.253412	0.165698	0.776148	0.126176	1	1
chr14.55263686.C.T	rs10140801	T	Severity	CAV-FE	C	FBXO34-AS1	250.1	Type 1 diabetes	endocrine/metabolic	124	5911	-0.291141	0.190375	0.74741	0.12619	1	1
chr5.142872984.C.T	rs10039856	C	Severity	CAV	T	ARHGAP26	626	Disorders of menstruation and other abnormal bleeding from female genital tract	genitourinary	723	7258	-0.098692	0.0645348	0.906022	0.126194	1	1
chr5.157106730.T.C	rs35960726	C	Severity	CAV	C	HAVCR2	362.2	Degeneration of macula and posterior pole of retina	sense organs	196	7796	1.75228	1.14587	5.76776	0.126209	1	1
chr2.136948486.A.G	rs7605851	G	Severity	CAV-FE	G	THSD7B	585.34	Chronic Kidney Disease, Stage IV	genitourinary	349	7202	0.32172	0.210382	1.3795	0.12621	1	1
chr11.114726432.A.T	rs1712779	T	Severity	CAV-FE	T	-	627	Menopausal and postmenopausal disorders	genitourinary	470	7387	-0.145306	0.09502	0.864757	0.12621	1	1
chr11.14893332.A.G	rs10741657	G	Severity	CAV	A	CYP2R1	428.3	Heart failure with reduced EF [Systolic or combined heart failure]	circulatory system	415	8112	0.123029	0.0804542	1.13092	0.12622	1	1
chr15.60845514.G.A	rs17303202	A	Risk factor; Severity	CAV-FE	A	RORA	714.1	Rheumatoid arthritis	musculoskeletal	230	8868	0.16945	0.110815	1.18465	0.126233	1	1
chr2.195519781.A.G	rs74417002	G	Severity	CAV	G	-	244.1	Secondary hypothyroidism	endocrine/metabolic	185	7911	-0.409222	0.267641	0.664167	0.126266	1	1
chr2.195499753.A.C	rs73060484	C	Severity	CAV	C	-	700	Corns and callosities	dermatologic	195	8470	0.246289	0.16108	1.27927	0.126268	1	1
chrX.15600857.A.G	rs73635825	G	Risk factor*Conflicting; Protective*Conflicting	FCP + IP	G	ACE2	593.1	Gross hematuria	genitourinary	102	7658	1.61305	1.05501	5.01808	0.126278	1	1
chr6.6924962.A.C	rs6933436	C	Severity	CAV	C	-	724	Other and unspecified disorders of back	musculoskeletal	179	7590	-0.199668	0.130613	0.819002	0.126337	1	1
chr11.26675470.T.G	rs10835056	G	Severity	CAV	T	SLC5A12	741.4	Joint effusions	musculoskeletal	118	8313	0.20237	0.132382	1.2243	0.126342	1	1
chr1.173115604.T.G	rs17300100	G	Severity	CAV	G	-	785	Abdominal pain	symptoms	1565	6204	0.234071	0.153121	1.26373	0.126349	1	1
chr21.41426103.C.A	rs17000900	A	Severity	CAV-FE	A	MX1	585.32	End stage renal disease	genitourinary	504	7138	-0.128358	0.0839687	0.879538	0.126352	1	1
chr15.60810211.C.T	rs341419	T	Severity	CAV-FE	T	RORA	071	Human immunodeficiency virus [HIV] disease	infectious diseases	985	5861	0.08418	0.0550703	1.08782	0.126366	1	1
chr13.23084699.A.G	rs1984162	G	Severity	CAV	G	-	585.31	Renal dialysis	genitourinary	351	7203	0.146852	0.0960709	1.15818	0.12637	1	1
chr1.155197995.A.G	rs41264915	A	Severity	CAV-FE	G	THBS3	261.4	Vitamin D deficiency	endocrine/metabolic	2262	5946	0.06417	0.0419803	1.06627	0.12637	1	1
chrX.15566297.A.G	rs4646179	G	Severity	CAV	G	ACE2	262	Mineral deficiency NEC	endocrine/metabolic	128	5950	0.352813	0.230826	1.42307	0.126393	1	1
chr18.6461231.C.G	rs11659676	G	Severity	CAV-FE	C	RPL6P27	614.5	Inflammatory disease of cervix, vagina, and vulva	genitourinary	301	7868	-0.134867	0.0882376	0.873832	0.126401	1	1
chr9.21131628.G.C	rs12236000	G	Severity	CAV	C	-	271	Disorders of carbohydrate transport and metabolism	endocrine/metabolic	1400	7608	-0.113758	0.0744282	0.892474	0.126406	1	1
chr16.57636629.G.A	rs7499679	A	Severity	CAV	A	ADGRG1	340	Migraine	neurological	386	7816	-0.117639	0.0769682	0.889017	0.126411	1	1
chr10.52771466.C.T	rs1800451	T	Potential functional effect on protein	FCP + IP	T	MBL2	279.7	Other immunological findings	endocrine/metabolic	512	8577	0.117623	0.0769587	1.12482	0.126416	1	1
chr12.8058591.T.C	rs7842	C	Risk factor; Severity	CAV	C	C3AR1	401.2	Hypertensive heart and/or renal disease	circulatory system	161	4144	0.189408	0.123928	1.20853	0.126419	1	1
chr6.6924962.A.C	rs6933436	C	Severity	CAV	C	-	375.1	Dry eyes	sense organs	428	7519	0.12358	0.0808585	1.13154	0.126425	1	1
chr8.16932640.T.C	rs118072448	T	Severity	CAV	C	-	440	Atherosclerosis	circulatory system	163	7987	-1.54812	1.01293	0.212647	0.126425	1	1
chr21.41507982.C.A	rs75603675	A	Protective*Conflicting; Risk factor*Conflicting; Severity*Conflicting	CAV	A	TMPRSS2	763	Thoracic or lumbosacral neuritis or radiculitis, unspecified	symptoms	588	7245	-0.101812	0.0666163	0.9032	0.126431	1	1
chr2.45584979.T.C	-	HLA-A*02:02	Protective	IP	T	HLA-A	707.2	Chronic ulcer of leg or foot	dermatologic	240	9001	0.146706	0.0959922	1.15801	0.126436	1	1
chr2.136948486.A.G	rs7605851	G	Severity	CAV-FE	G	THSD7B	727	Other disorders of synovium, tendon, and bursa	musculoskeletal	370	6794	0.312204	0.204285	1.36643	0.126443	1	1
chr10.28606315.C.T	rs12773860	T	Severity	CAV	T	WAC	246	Other disorders of thyroid	endocrine/metabolic	152	7878	-0.910686	0.595914	0.402248	0.126459	1	1
chrX.15561454.T.C	rs142017934	C	Severity	CAV	C	ACE2	495.2	Asthma with exacerbation	respiratory	394	6953	0.449648	0.294234	1.56776	0.126464	1	1
chr4.107694523.TG.T	rs70947091	T	Severity	CAV-FE	T	PAPSS1	272	Disorders of lipoid metabolism	endocrine/metabolic	3296	5561	0.0816736	0.0534449	1.0851	0.126467	1	1
chr2.195499753.A.C	rs73060484	C	Severity	CAV	C	-	411.3	Angina pectoris	circulatory system	253	7952	-0.272257	0.178158	0.761659	0.126469	1	1
chr7.22728408.A.G	rs2069837	G	Severity	CAV-FE	G	IL6	594.1	Calculus of kidney	genitourinary	209	9193	-0.253695	0.166023	0.775928	0.126494	1	1
chr1.169597075.C.T	rs6127	T	Severity in males	CAV	C	SELP	452.2	Deep vein thrombosis [DVT]	circulatory system	305	7755	0.164055	0.107366	1.17828	0.126512	1	1
chr11.88436431.C.T	rs72953026	T	Severity	CAV-FE	T	-	707	Chronic ulcer of skin	dermatologic	327	9036	0.339426	0.222138	1.40414	0.126513	1	1
chr1.87162490.C.T	rs10873821	C	Severity	CAV	C	LINC01140	733	Other disorders of bone and cartilage	musculoskeletal	375	7629	0.122675	0.080285	1.13052	0.126515	1	1
chrX.15599938.A.G	rs2106809	G	Severity	CAV	G	ACE2	496	Chronic airway obstruction	respiratory	626	6964	-0.170976	0.111899	0.842842	0.126524	1	1
chr12.47844974.A.G	rs731236	AG and AA genotype	Severity	CAV	G	VDR	497	Bronchitis	respiratory	164	6958	0.18406	0.120462	1.20209	0.126525	1	1
chr5.132485305.G.A	rs17622656	A	Risk factor	FCP + IP	A	IRF1	292.3	Memory loss	mental disorders	201	8448	-0.340578	0.222903	0.711359	0.126532	1	1
chr7.117559590.ATCT.A	rs113993960	A	Severity	CAV	A	CFTR	613	Other nonmalignant breast conditions	genitourinary	183	9082	1.1576	0.757634	3.18228	0.126535	1	1
chr3.146517122.G.A	rs343320	A	Severity	CAV-FE	A	PLSCR1	593	Hematuria	genitourinary	291	7611	-0.775531	0.507597	0.460459	0.126551	1	1
chr1.206773552.T.C	rs1800896	C	Severity	FCP	C	IL10	612	Breast conditions, congenital or relating to hormones	genitourinary	101	7953	0.225378	0.147514	1.2528	0.126553	1	1
chr12.6845711.C.T	rs5443	T	protective	CAV	C	CDCA3	720	Spinal stenosis	musculoskeletal	188	8035	-0.201643	0.131984	0.817387	0.126565	1	1
chrX.15564667.C.T	rs2074192	T	Severity (T allele); Severity for males > 50 y.o (T allele); Protective (C allele); Protective (CT genotype)	CAV	T	ACE2	585	Renal failure	genitourinary	1360	7173	-0.0833991	0.0545888	0.919984	0.12657	1	1
chr10.36988942.A.G	rs2091431	G	Severity	CAV	A	-	726	Peripheral enthesopathies and allied syndromes	musculoskeletal	740	6682	0.103505	0.0677491	1.10905	0.126572	1	1
chr9.133251249.A.G	rs7849280	G	Protective	CAV	G	ABO	275.5	Disorders of calcium/phosphorus metabolism	endocrine/metabolic	100	8917	0.240757	0.157602	1.27221	0.126605	1	1
chr15.60810211.C.T	rs341419	T	Severity	CAV-FE	T	RORA	707.2	Chronic ulcer of leg or foot	dermatologic	228	8608	-0.171418	0.112212	0.84247	0.126605	1	1
chr19.35687796.G.A	rs77127536	A	Severity	CAV	A	TYMSP2	242.1	Graves' disease	endocrine/metabolic	120	7847	-0.297566	0.194794	0.742624	0.126614	1	1
chr3.61768231.T.A	rs672699	A	Severity	CAV	T	PTPRG	695.42	Systemic lupus erythematosus	dermatologic	154	7750	-0.183459	0.1201	0.832386	0.126624	1	1
chr6.160716758.G.A	rs4252187	A	Potential functional effect on protein	FCP + IP	A	PLG	286	Coagulation defects	hematopoietic	172	8758	1.6142	1.05674	5.02387	0.126629	1	1
chr4.5820150.T.C	rs3774881	T	Severity	CAV	T	CRMP1	280	Iron deficiency anemias	hematopoietic	777	5006	-0.0967078	0.0633136	0.907821	0.126651	1	1
chr21.33252612.A.G	rs2236757	A	Severity	CAV-FE	A	IFNAR2	550.1	Inguinal hernia	digestive	136	8385	0.222447	0.145639	1.24913	0.126666	1	1
chr1.3081749.G.A	rs12745140	A	Severity	CAV	A	PRDM16	250.7	Diabetic retinopathy	endocrine/metabolic	194	7747	-1.08575	0.71086	0.33765	0.12667	1	1
chr21.41473715.C.A	rs2298661	A	Protective	CAV-FE	A	TMPRSS2	761	Cervicalgia	symptoms	584	8327	-0.114519	0.0749807	0.891795	0.126684	1	1
chr20.23046984.T.C	rs1042580	C	Severity	CAV	C	THBD	362.4	Retinal vascular changes and abnomalities	sense organs	131	7787	-0.250635	0.164105	0.778306	0.126689	1	1
chr14.76832814.C.CT	rs34279101	CT	Severity	CAV	CT	LRRC74A	414	Other forms of chronic heart disease	circulatory system	144	7869	0.212909	0.139405	1.23727	0.126693	1	1
chr8.38996464.C.A	rs7840270	C	Severity	CAV-FE	A	ADAM9	809	Fracture of unspecified bones	injuries & poisonings	125	8190	0.23345	0.152855	1.26295	0.126694	1	1
chr7.128938247.T.G	rs10488631	TCTA haplotype	Severity in European-Americans	CAV	T	IRF5	729	Other disorders of soft tissues	musculoskeletal	420	6725	-0.114485	0.074962	0.891825	0.126702	1	1
chr5.77379593.G.A	rs7715119	A	Severity	CAV-FE	A	PDE8B	250.7	Diabetic retinopathy	endocrine/metabolic	194	7605	-0.213915	0.140066	0.807417	0.126702	1	1
chr14.74952741.A.G	rs2268616	G	Risk factor	CAV	G	PGF	287.3	Thrombocytopenia	hematopoietic	183	8596	0.389631	0.255126	1.47644	0.126709	1	1
chr1.196673103.G.A	rs800292	A	Severity	CAV	G	CFH	764	Sciatica	symptoms	588	7538	-0.112946	0.0739561	0.893199	0.126709	1	1
chr12.112919388.G.A	rs10774671	A	Severity (A allele); Protective (G allele)	CAV-FE	A	OAS1	689	Disorder of skin and subcutaneous tissue NOS	dermatologic	161	8647	0.175495	0.114923	1.19184	0.126745	1	1
chr9.33426577.A.G	rs10813976	G	Severity	CAV	G	-	295	Schizophrenia and other psychotic disorders	mental disorders	269	5833	0.198644	0.130084	1.21975	0.126751	1	1
chrX.15564142.G.A	rs147311723	A	Severity	CAV	A	ACE2	580	Nephritis; nephrosis; renal sclerosis	genitourinary	230	7230	0.559737	0.366568	1.75021	0.12677	1	1
chr6.18015216.C.T	rs140247774	T	Severity	CAV	T	-	512.9	Other dyspnea	respiratory	1042	5188	-0.444062	0.290819	0.641426	0.126777	1	1
chr17.35880776.C.T	rs2107538	T	Risk factor; Severity	FCP	T	CCL5	473.4	Voice disturbance	respiratory	208	6244	0.153011	0.10021	1.16534	0.126786	1	1
chr21.41473715.C.A	rs2298661	A	Protective	CAV-FE	A	TMPRSS2	054	Herpes simplex	infectious diseases	332	6060	0.14182	0.0928823	1.15237	0.126792	1	1
chr4.186082920.C.T	rs3775291	T	Risk factor; Severity	CAV-FE	T	TLR3	185	Cancer of prostate	neoplasms	199	8676	0.336359	0.220295	1.39984	0.126797	1	1
chr2.162044379.C.T	rs3788979	T	Risk factor	CAV	T	DPP4	427.7	Tachycardia NOS	circulatory system	182	6860	0.257136	0.168414	1.29322	0.126807	1	1
chr1.161517662.T.C	rs72717040	C	Risk factor	FCP + IP	C	FCGR2A	316	Substance addiction and disorders	mental disorders	573	7087	0.324517	0.212547	1.38336	0.12681	1	1
chr17.42362183.A.G	rs744166	G	Risk factor; Severity	CAV	A	STAT3	244.1	Secondary hypothyroidism	endocrine/metabolic	184	7902	0.173609	0.113714	1.18959	0.126831	1	1
chr7.54580201.A.C	rs622568	C	Severity; Risk factor	CAV-FE	C	-	411.4	Coronary atherosclerosis	circulatory system	920	8003	-0.0815511	0.0534168	0.921686	0.126837	1	1
chr11.88824823.A.G	rs10831496	G	Severity	CAV-FE	A	GRM5	764	Sciatica	symptoms	590	7567	0.117871	0.0772078	1.1251	0.126843	1	1
chr17.34252769.A.G	rs1024611	G	Risk factor	CAV	G	CCL2	452	Other venous embolism and thrombosis	circulatory system	360	7725	-0.154919	0.101475	0.856485	0.126844	1	1
chrX.15602217.T.C	rs190509934	C	Protective	CAV	C	ACE2	395.1	Nonrheumatic mitral valve disorders	circulatory system	151	8517	0.920342	0.602871	2.51015	0.126861	1	1
chr17.45422978.G.C	rs1230082	G	Severity	CAV	C	ARHGAP27	351	Other peripheral nerve disorders	neurological	352	8183	0.120557	0.0789714	1.12812	0.126864	1	1
chr2.195994321.C.T	rs191631470	T	Severity	CAV	T	DNAH7	588	Disorders resulting from impaired renal function	genitourinary	185	7223	1.16079	0.760415	3.19245	0.12688	1	1
chr2.167953627.G.A	rs7595310	A	Severity	CAV-FE	G	STK39	433.3	Cerebral ischemia	circulatory system	196	8470	0.176751	0.115788	1.19333	0.126885	1	1
chr4.25613313.G.A	-	HLA-A*02:02	Protective	IP	A	HLA-A	296.2	Depression	mental disorders	1439	5852	-0.0860852	0.056394	0.917516	0.126887	1	1
chr10.52771475.C.T	rs1800450	T	Severity	CAV	T	MBL2	743	Osteoporosis, osteopenia and pathological fracture	musculoskeletal	472	8647	-0.350677	0.22973	0.704211	0.126891	1	1
chr8.124324323.T.C	rs72711165	C	Severity	CAV-FE	C	TMEM65	721	Spondylosis and allied disorders	musculoskeletal	598	8019	0.233012	0.15265	1.2624	0.126898	1	1
chr9.21206606.C.G	rs28368148	G	Severity	CAV-FE	G	IFNA10	428.3	Heart failure with reduced EF [Systolic or combined heart failure]	circulatory system	415	8111	0.957337	0.627169	2.60475	0.1269	1	1
chr3.38894643.C.T	rs33985936	T	Severity	CAV	T	SCN11A	443.7	Peripheral angiopathy in diseases classified elsewhere	circulatory system	285	8025	-0.226579	0.14844	0.797256	0.12691	1	1
chr6.31153649.G.A	rs143334143	A	Severity; Risk factor	CAV-FE	A	CCHCR1	227	Benign neoplasm of other endocrine glands and related structures	neoplasms	118	9416	0.387761	0.254045	1.47368	0.126922	1	1
chr12.6845711.C.T	rs5443	T	protective	CAV	C	CDCA3	153	Colorectal cancer	neoplasms	278	8247	0.150778	0.0987831	1.16274	0.126923	1	1
chr11.784340.C.G	rs7104929	G	Severity	CAV-FE	G	-	295	Schizophrenia and other psychotic disorders	mental disorders	272	5799	-0.208224	0.136423	0.812025	0.126933	1	1
chrX.15599938.A.G	rs2106809	G	Severity	CAV	G	ACE2	008	Intestinal infection	infectious diseases	143	9189	-0.359469	0.235516	0.698047	0.126934	1	1
chrX.15564667.C.T	rs2074192	T	Severity (T allele); Severity for males > 50 y.o (T allele); Protective (C allele); Protective (CT genotype)	CAV	T	ACE2	250.23	Type 2 diabetes with ophthalmic manifestations	endocrine/metabolic	214	5942	-0.189067	0.123874	0.827731	0.126937	1	1
chr5.124614711.G.T	rs4240376	G	Severity	CAV	T	-	697	Sarcoidosis	dermatologic	253	7867	0.187742	0.123006	1.20652	0.126941	1	1
chr12.47902438.G.T	rs11574024	T	Severity	CAV	T	VDR	456	Chronic venous insufficiency [CVI]	circulatory system	297	7746	0.46523	0.304814	1.59238	0.126941	1	1
chrX.15581240.G.A	rs147464721	A	Severity	CAV	A	ACE2	599.3	Dysuria	genitourinary	395	6866	-1.53954	1.00874	0.214481	0.126962	1	1
chr2.162267541.C.T	rs1990760	T	Risk factor; Severity	CAV	T	IFIH1	366	Cataract	sense organs	859	8104	0.114138	0.074792	1.12091	0.126991	1	1
chrX.12885540.A.T	rs179008	T	Severity; Risk factor	CAV	T	TLR7	317	Alcohol-related disorders	mental disorders	282	6941	0.223657	0.14656	1.25064	0.126999	1	1
chr12.57108399.C.T	rs324011	T	Risk factor; Severity	CAV	T	STAT6	530.11	GERD	digestive	1797	6736	-0.0855004	0.0560307	0.918053	0.127021	1	1
chr1.214663607.G.A	rs143976001	A	Severity	CAV	A	CENPF	443.7	Peripheral angiopathy in diseases classified elsewhere	circulatory system	285	8023	1.19923	0.785894	3.31755	0.127025	1	1
chr2.112913801.G.T	rs3811046	T	Risk factor	CAV	T	IL37	770	Myalgia and myositis unspecified	symptoms	139	9418	0.214957	0.140869	1.23981	0.127026	1	1
chr5.131995059.C.T	rs56162149	T	Severity	CAV-FE	C	ACSL6	250.7	Diabetic retinopathy	endocrine/metabolic	183	7358	0.187903	0.12314	1.20672	0.127027	1	1
chr9.133251249.A.G	rs7849280	G	Protective	CAV	G	ABO	174.11	Malignant neoplasm of female breast	neoplasms	248	8682	0.160969	0.10549	1.17465	0.127029	1	1
chr18.6461231.C.G	rs11659676	G	Severity	CAV-FE	C	RPL6P27	395	Heart valve disorders	circulatory system	314	7731	0.125575	0.0822957	1.1338	0.127034	1	1
chr9.133251249.A.G	rs7849280	G	Protective	CAV	G	ABO	495	Asthma	respiratory	1514	6932	0.071306	0.0467313	1.07391	0.127042	1	1
chr19.52830722.G.A	rs10411226	G	Severity	CAV	G	ZNF28	580	Nephritis; nephrosis; renal sclerosis	genitourinary	193	5506	0.166057	0.108828	1.18064	0.127044	1	1
chr1.155066988.C.T	rs114301457	T	Severity	CAV	T	EFNA4	483	Acute bronchitis and bronchiolitis	respiratory	117	8132	1.73999	1.14037	5.69731	0.127057	1	1
chr9.87724615.A.G	rs3128509	A;G	Possible functional consequences	FCP + IP	A	CTSL	401.1	Essential hypertension	circulatory system	4894	4037	-0.0733776	0.0480912	0.92925	0.127059	1	1
chrX.12886851.C.T	rs5743781	T	Severity; Severity for males	CAV-FE	T	TLR7	295.1	Schizophrenia	mental disorders	215	5869	1.73411	1.13654	5.6639	0.127063	1	1
chr10.51197961.C.A	rs7897633	A	Severity in European-Americans	CAV	C	PRKG1	275.5	Disorders of calcium/phosphorus metabolism	endocrine/metabolic	100	8959	-0.348556	0.228454	0.705706	0.12708	1	1
chr10.76490426.T.C	rs114026383	C	Risk factor for European population	CAV	C	LRMDA	180	Cervical cancer and dysplasia	neoplasms	141	8237	0.375864	0.246356	1.45625	0.127086	1	1
chr11.2872637.A.G	rs10766439	A	Severity	CAV	A	-	495.2	Asthma with exacerbation	respiratory	378	6710	0.13178	0.0863739	1.14086	0.127087	1	1
chr11.320772.A.G	rs12252	G	Severity; Risk factor	CAV	G	IFITM3	599.9	Other abnormality of urination	genitourinary	117	6101	0.231035	0.151432	1.2599	0.127092	1	1
chr15.90879313.T.C	rs8039305	C	Risk factor	CAV-FE	T	FURIN	473.4	Voice disturbance	respiratory	200	5917	-0.217457	0.142537	0.804562	0.127105	1	1
chr21.41507982.C.A	rs75603675	A	Protective*Conflicting; Risk factor*Conflicting; Severity*Conflicting	CAV	A	TMPRSS2	008.5	Bacterial enteritis	infectious diseases	114	8811	0.212726	0.139437	1.23705	0.127108	1	1
chr6.32623820.T.C	rs9271609	T	Severity	CAV	C	HLA-DQA1	705	Disorders of sweat glands	dermatologic	109	7750	-0.285391	0.187069	0.75172	0.127111	1	1
chr11.34482745.G.A	rs61882275	G	Severity	CAV	A	ELF5	415.1	Acute pulmonary heart disease	circulatory system	259	8999	0.161758	0.106033	1.17558	0.127123	1	1
chr19.39248147.C.T	rs12979860	C	Severity (C allele)*Conflicting; Risk factor (T allele)*Conflicting	CAV	C	IFNL4	380.4	Impacted cerumen	sense organs	262	8664	-0.143956	0.0943769	0.865926	0.127177	1	1
chr17.63488670.G.A	rs4343	G	Severity; Risk factor	CAV	G	ACE	596.5	Functional disorders of bladder	genitourinary	156	9210	0.198194	0.129936	1.2192	0.127179	1	1
chr9.3320390.C.A	rs72699049	A	Severity	CAV	A	RFX3	530	Diseases of esophagus	digestive	1866	6786	0.323487	0.21208	1.38194	0.127183	1	1
chr1.173115604.T.G	rs17300100	G	Severity	CAV	G	-	763	Thoracic or lumbosacral neuritis or radiculitis, unspecified	symptoms	608	7510	0.3202	0.209928	1.3774	0.127187	1	1
chr2.195519781.A.G	rs74417002	G	Severity	CAV	G	-	785	Abdominal pain	symptoms	1577	6243	0.124489	0.0816169	1.13257	0.127189	1	1
chr11.611919.C.G	rs702966	C	Severity in African-Americans	CAV	C	PHRF1	473.4	Voice disturbance	respiratory	211	6314	0.152823	0.100197	1.16512	0.127205	1	1
chr9.133257521.T.TC	rs8176719	TC	Severity; Risk factor	CAV-FE	TC	ABO	306	Other mental disorder	mental disorders	205	5835	0.164495	0.107854	1.1788	0.12722	1	1
chr21.41465040.G.A	rs17001042	A	Possible functional consequences	FCP + IP	A	TMPRSS2	296.2	Depression	mental disorders	1435	5851	0.10496	0.0688203	1.11067	0.127227	1	1
chr11.2872637.A.G	rs10766439	A	Severity	CAV	A	-	475	Chronic sinusitis	respiratory	469	6082	-0.127195	0.0833993	0.880562	0.127227	1	1
chr4.68840276.G.A	rs115162070	G	Severity	CAV	A	-	165	Cancer within the respiratory system	neoplasms	105	9450	0.808505	0.530147	2.24455	0.127245	1	1
chr4.68840276.G.A	rs115162070	G	Severity	CAV	A	-	165.1	Cancer of bronchus; lung	neoplasms	105	9450	0.808505	0.530147	2.24455	0.127245	1	1
chr4.67963489.G.A	rs6552134	G	Possible functional consequences	FCP + IP	A	TMPRSS11A	427.3	Other specified cardiac dysrhythmias	circulatory system	122	6894	-0.258774	0.169684	0.771997	0.127251	1	1
chr17.35880776.C.T	rs2107538	T	Risk factor; Severity	FCP	T	CCL5	244.2	Acquired hypothyroidism	endocrine/metabolic	136	7845	0.187308	0.122822	1.206	0.127251	1	1
chr1.20166359.C.T	rs72663004	T	Severity	CAV	T	PLA2G2C	594	Urinary calculus	genitourinary	224	9199	0.358204	0.234888	1.43076	0.127258	1	1
chr3.1052111.C.G	rs1504061	G	Severity	CAV	G	-	741	Symptoms and disorders of the joints	musculoskeletal	592	8290	0.156198	0.102426	1.16906	0.127264	1	1
chr19.50379362.T.C	rs1405655	C	Severity	CAV-FE	T	NR1H2	727	Other disorders of synovium, tendon, and bursa	musculoskeletal	370	6825	0.116485	0.076385	1.12354	0.127265	1	1
chr21.41660268.A.T	rs2252109	A	Severity	CAV	A	-	792	Abnormal Papanicolaou smear of cervix and cervical HPV	genitourinary	139	7415	0.203729	0.133597	1.22597	0.127269	1	1
chr3.1052111.C.G	rs1504061	G	Severity	CAV	G	-	386.9	Dizziness and giddiness (Light-headedness and vertigo)	sense organs	691	7901	-0.163562	0.107263	0.849114	0.127292	1	1
chr4.69615987.C.T	rs7688383	T	Loss of smell and taste	CAV	T	UGT2A1	707.2	Chronic ulcer of leg or foot	dermatologic	231	8693	-0.159882	0.104852	0.852245	0.1273	1	1
chr6.31575324.G.A	rs361525	G	Severity	CAV-FE	A	TNF	293.1	Swelling, mass, or lump in head and neck [Space-occupying lesion, intracranial NOS]	mental disorders	123	9169	0.428755	0.281185	1.53534	0.127305	1	1
chr3.146517122.G.A	rs343320	A	Severity	CAV-FE	A	PLSCR1	366.2	Senile cataract	sense organs	600	8079	-0.477318	0.313057	0.620445	0.127334	1	1
chr1.154454494.A.C	rs2228145	A	Risk factor	CAV	C	IL6R	443	Peripheral vascular disease	circulatory system	779	7993	-0.134582	0.0882711	0.874081	0.127347	1	1
chr1.12192898.T.G	rs1061622	T	Severity	CAV-FE	G	TNFRSF1B	433.31	Transient cerebral ischemia	circulatory system	194	8630	0.186818	0.122538	1.20541	0.127366	1	1
chr3.141689849.A.G	rs6440031	G	Severity	CAV	A	LINC02618	255	Disorders of adrenal glands	endocrine/metabolic	106	7701	-1.08568	0.712141	0.337672	0.127377	1	1
chr12.47902438.G.T	rs11574024	T	Severity	CAV	T	VDR	477	Epistaxis or throat hemorrhage	respiratory	125	6306	-1.54869	1.01585	0.212527	0.127379	1	1
chr19.39248147.C.T	rs12979860	C	Severity (C allele)*Conflicting; Risk factor (T allele)*Conflicting	CAV	C	IFNL4	483	Acute bronchitis and bronchiolitis	respiratory	117	8132	-0.213893	0.140317	0.807435	0.12742	1	1
chr9.78543197.A.G	rs7027911	A	Severity	CAV	G	-	796	Elevated prostate specific antigen [PSA]	genitourinary	178	8663	-0.273686	0.179544	0.760571	0.127423	1	1
chr1.31151182.G.C	rs12083278	C	Severity	CAV	G	-	700	Corns and callosities	dermatologic	184	8088	-0.226866	0.14883	0.797028	0.127426	1	1
chr1.20166359.C.T	rs72663004	T	Severity	CAV	T	PLA2G2C	272.1	Hyperlipidemia	endocrine/metabolic	3297	5630	-0.152918	0.100321	0.8582	0.127435	1	1
chr14.55263686.C.T	rs10140801	T	Severity	CAV-FE	C	FBXO34-AS1	165	Cancer within the respiratory system	neoplasms	105	9368	0.288336	0.189161	1.33421	0.127437	1	1
chr14.55263686.C.T	rs10140801	T	Severity	CAV-FE	C	FBXO34-AS1	165.1	Cancer of bronchus; lung	neoplasms	105	9368	0.288336	0.189161	1.33421	0.127437	1	1
chr10.52771482.G.A	rs5030737	A	Potential functional effect on protein	FCP + IP	A	MBL2	366	Cataract	sense organs	860	8131	0.378756	0.248486	1.46047	0.127444	1	1
chr9.33426577.A.G	rs10813976	G	Severity	CAV	G	-	614.5	Inflammatory disease of cervix, vagina, and vulva	genitourinary	322	8612	-0.210822	0.138314	0.809918	0.127452	1	1
chr12.57108399.C.T	rs324011	T	Risk factor; Severity	CAV	T	STAT6	626	Disorders of menstruation and other abnormal bleeding from female genital tract	genitourinary	725	7312	-0.135903	0.0891622	0.872927	0.127452	1	1
chr12.132489230.GC.G	rs56106917	G	Severity	CAV	G	FBRSL1	250.3	Insulin pump user	endocrine/metabolic	662	5949	-0.103567	0.0679485	0.901615	0.127458	1	1
chr10.52340585.A.T	rs1441121	T	Severity	CAV	A	-	740.11	Osteoarthrosis, localized, primary	musculoskeletal	1146	6939	-0.113685	0.0745943	0.892539	0.127498	1	1
chr15.34253720.A.G	rs2705343	G	Severity	CAV-FE	G	SLC12A6	695.4	Lupus (localized and systemic)	dermatologic	167	7735	0.233468	0.153192	1.26297	0.127504	1	1
chr11.2872637.A.G	rs10766439	A	Severity	CAV	A	-	250.41	Impaired fasting glucose	endocrine/metabolic	163	5763	0.197332	0.129481	1.21815	0.127505	1	1
chr4.166008836.A.T	rs17047200	TT genotype	Severity (TT genotype)*Conflicting; Risk factor (AA genotype)*Conflicting	CAV	T	TLL1	427.2	Atrial fibrillation and flutter	circulatory system	353	6797	-0.139027	0.091227	0.870204	0.127516	1	1
chr1.46309111.A.G	rs41292543	G	Severity	CAV-FE	G	UQCRH	722.1	Displacement of intervertebral disc	musculoskeletal	194	8036	-0.89519	0.587428	0.40853	0.12753	1	1
chrX.15603134.G.A	rs7885856	G;A	Possible functional consequences	FCP + IP	A	ACE2	443.7	Peripheral angiopathy in diseases classified elsewhere	circulatory system	285	8020	-0.284607	0.186761	0.75231	0.127532	1	1
chr13.41746691.T.A	rs10507497	A	Severity	CAV-FE	A	VWA8	415.11	Pulmonary embolism and infarction, acute	circulatory system	256	8997	-0.171022	0.11223	0.842803	0.127546	1	1
chr7.128954129.T.C	rs10488631	TCTA haplotype	Severity in European-Americans	CAV	C	IRF5	477	Epistaxis or throat hemorrhage	respiratory	125	6318	0.543984	0.356981	1.72286	0.127547	1	1
chr13.112889041.C.T	rs9577175	T	Severity	CAV	T	ATP11A	428	Congestive heart failure; nonhypertensive	circulatory system	688	8022	0.126758	0.0831845	1.13514	0.127553	1	1
chr8.38996464.C.A	rs7840270	C	Severity	CAV-FE	A	ADAM9	473.4	Voice disturbance	respiratory	199	6058	-0.212753	0.13962	0.808356	0.127559	1	1
chr5.32750877.T.C	rs1173773	C	Protective	CAV	T	NPR3	362	Other retinal disorders	sense organs	455	7665	-0.113307	0.0743582	0.892877	0.12756	1	1
chr2.216660263.A.C	rs2270360	A	Severity	CAV	C	IGFBP2	274.1	Gout	endocrine/metabolic	286	8756	0.286918	0.188295	1.33231	0.127567	1	1
chr5.180810828.C.T	rs113791144	T	Severity	CAV	T	-	764	Sciatica	symptoms	591	7557	0.209181	0.137285	1.23267	0.127585	1	1
chr6.45737076.T.A	rs16873740	A	Severity	CAV	A	-	592.11	Acute cystitis	genitourinary	108	7621	-0.282368	0.185322	0.753996	0.127594	1	1
chr13.22495675.AG.A	rs10714879	A	Severity	CAV	A	-	447	Other disorders of arteries and arterioles	circulatory system	116	7828	0.255653	0.167798	1.29131	0.127613	1	1
chr5.157106730.T.C	rs35960726	C	Severity	CAV	C	HAVCR2	459.9	Circulatory disease NEC	circulatory system	144	8757	1.66592	1.09344	5.29055	0.127618	1	1
chr2.216660263.A.C	rs2270360	A	Severity	CAV	C	IGFBP2	771.1	Swelling of limb	symptoms	407	7714	-0.300171	0.19702	0.740692	0.12762	1	1
chr19.50379362.T.C	rs1405655	C	Severity	CAV-FE	T	NR1H2	317.1	Alcoholism	mental disorders	226	7156	0.146248	0.0959912	1.15748	0.127621	1	1
chr16.85959043.C.T	rs12444486	C	Severity in African-Americans	CAV	C	-	452.2	Deep vein thrombosis [DVT]	circulatory system	289	7269	-0.134009	0.0879585	0.874582	0.127622	1	1
chr1.20166359.C.T	rs72663004	T	Severity	CAV	T	PLA2G2C	396	Abnormal heart sounds	circulatory system	303	8523	-0.435803	0.286046	0.646745	0.127623	1	1
chr2.195519781.A.G	rs74417002	G	Severity	CAV	G	-	585.33	Chronic Kidney Disease, Stage III	genitourinary	114	7216	0.379646	0.249199	1.46177	0.127643	1	1
chr21.41509390.C.G	rs12626358	G	Possible functional consequences	FCP + IP	G	TMPRSS2	425	Cardiomyopathy	circulatory system	262	8846	0.149173	0.0979178	1.16087	0.127646	1	1
chr15.100233816.G.A	rs143434383	A	Risk factor	CAV	A	ADAMTS17	261.4	Vitamin D deficiency	endocrine/metabolic	2264	5965	-1.17382	0.770507	0.309183	0.127648	1	1
chr12.132489230.GC.G	rs56106917	G	Severity	CAV	G	FBRSL1	588	Disorders resulting from impaired renal function	genitourinary	185	7191	0.176201	0.115661	1.19268	0.127651	1	1
chr15.34253720.A.G	rs2705343	G	Severity	CAV-FE	G	SLC12A6	355.1	Chronic pain syndrome	neurological	192	8349	-0.25846	0.169657	0.77224	0.127652	1	1
chr16.16924042.C.A	rs1453512	A	Severity	CAV	C	-	687.1	Rash and other nonspecific skin eruption	dermatologic	714	6681	-0.101634	0.0667145	0.90336	0.127653	1	1
chr10.8988345.A.T	rs71481792	A	Severity	CAV	T	-	079	Viral infection	infectious diseases	237	6048	0.184248	0.120945	1.20231	0.12766	1	1
chr15.100233816.G.A	rs143434383	A	Risk factor	CAV	A	ADAMTS17	514.2	Solitary pulmonary nodule	respiratory	309	8810	1.23312	0.809455	3.43191	0.12766	1	1
chr4.25613313.G.A	-	HLA-A*02:02	Protective	IP	A	HLA-A	198	Secondary malignant neoplasm	neoplasms	113	8494	0.250414	0.164381	1.28456	0.127663	1	1
chrX.15602217.T.C	rs190509934	C	Protective	CAV	C	ACE2	375.1	Dry eyes	sense organs	453	7960	-1.54177	1.01208	0.214001	0.127667	1	1
chr9.117713024.A.G	rs4986790	G	Severity	CAV	G	TLR4	496.1	Emphysema	respiratory	235	6958	-0.300499	0.197262	0.740449	0.127671	1	1
chr3.157438240.A.G	rs1840680	AG genotype)	Protective	CAV	A	PTX3	772.2	Spasm of muscle	symptoms	202	8638	-0.175283	0.115068	0.839219	0.127685	1	1
chr2.60480453.A.G	rs1123573	A	Severity	CAV-FE	G	BCL11A	443.7	Peripheral angiopathy in diseases classified elsewhere	circulatory system	284	8015	0.135022	0.0886383	1.14456	0.127685	1	1
chr4.67963885.A.G	rs17088850	G	Possible functional consequences	FCP + IP	G	TMPRSS11A	578	Gastrointestinal hemorrhage	digestive	485	8088	-0.137842	0.0904923	0.871236	0.127696	1	1
chr2.45584979.T.C	-	HLA-A*02:02	Protective	IP	T	HLA-A	550	Abdominal hernia	digestive	482	8846	-0.106259	0.0697618	0.899191	0.127715	1	1
chr14.72467521.C.T	rs12587980	T	Severity	CAV	T	RGS6	365.1	Open-angle glaucoma	sense organs	103	7852	-0.237404	0.155863	0.788672	0.127719	1	1
chr21.41660268.A.T	rs2252109	A	Severity	CAV	A	-	741.2	Stiffness of joint	musculoskeletal	376	7556	-0.134398	0.0882369	0.874242	0.127723	1	1
chr10.52771475.C.T	rs1800450	T	Severity	CAV	T	MBL2	218	Benign neoplasm of uterus	neoplasms	374	8668	-0.420021	0.275773	0.657033	0.127741	1	1
chr10.52771475.C.T	rs1800450	T	Severity	CAV	T	MBL2	218.1	Uterine leiomyoma	neoplasms	374	8668	-0.420021	0.275773	0.657033	0.127741	1	1
chr11.1219991.G.T	rs35705950	T	Protective	CAV	T	MUC5B	296.22	Major depressive disorder	mental disorders	1409	5848	-0.291318	0.191271	0.747278	0.127742	1	1
chr3.61768231.T.A	rs672699	A	Severity	CAV	T	PTPRG	695.4	Lupus (localized and systemic)	dermatologic	170	7750	-0.174201	0.114379	0.840128	0.127755	1	1
chr1.155133406.T.G	rs4971066	G	Risk factor	CAV	G	EFNA1	798	Malaise and fatigue	symptoms	1087	7220	-0.212515	0.139538	0.808548	0.127762	1	1
chr2.127137039.A.G	rs744373	G	Severity	CAV	G	-	090	Sexually transmitted infections (not HIV or hepatitis)	infectious diseases	266	9073	-0.136858	0.0898676	0.872094	0.127787	1	1
chr13.41746691.T.A	rs10507497	A	Severity	CAV-FE	A	VWA8	300.1	Anxiety disorder	mental disorders	834	5838	0.0931801	0.0611879	1.09766	0.127796	1	1
chr5.96909661.C.T	rs150892504	T	Severity	CAV	T	ERAP2	426.92	Cardiac defibrillator in situ	circulatory system	122	7066	1.65785	1.08868	5.24803	0.127806	1	1
chrX.15564667.C.T	rs2074192	T	Severity (T allele); Severity for males > 50 y.o (T allele); Protective (C allele); Protective (CT genotype)	CAV	T	ACE2	447	Other disorders of arteries and arterioles	circulatory system	117	7959	-0.257256	0.168935	0.773171	0.127807	1	1
chrX.12886851.C.T	rs5743781	T	Severity; Severity for males	CAV-FE	T	TLR7	401.3	Other hypertensive complications	circulatory system	196	4157	1.91628	1.25839	6.79562	0.127807	1	1
chr21.41507982.C.A	rs75603675	A	Protective*Conflicting; Risk factor*Conflicting; Severity*Conflicting	CAV	A	TMPRSS2	771	Musculoskeletal symptoms referable to limbs	symptoms	425	7747	-0.11742	0.0771085	0.889212	0.127813	1	1
chr4.68840276.G.A	rs115162070	G	Severity	CAV	A	-	196	Radiotherapy	neoplasms	123	8481	0.720454	0.473119	2.05537	0.127815	1	1
chr4.143996657.T.C	rs6840234	C	Protective	FCP + IP	T	GYPB	733	Other disorders of bone and cartilage	musculoskeletal	255	5360	-0.155696	0.102246	0.85582	0.127819	1	1
chr9.87726001.C.A	rs41307457	C;A	Possible functional consequences	FCP + IP	A	CTSL	287.3	Thrombocytopenia	hematopoietic	185	8589	0.199534	0.131035	1.22083	0.12782	1	1
chr1.205208489.G.A	rs11240388	G	Severity	CAV-FE	A	DSTYK	053	Herpes zoster	infectious diseases	210	6164	-0.220642	0.144897	0.802004	0.12782	1	1
chr2.195499753.A.C	rs73060484	C	Severity	CAV	C	-	733	Other disorders of bone and cartilage	musculoskeletal	379	7561	0.194882	0.127986	1.21517	0.127838	1	1
chr6.41534945.A.C	rs1886814	C	Severity	CAV-FE	C	FOXP4-AS1	512.7	Shortness of breath	respiratory	1833	5176	-0.117035	0.0768619	0.889554	0.127843	1	1
chr17.49863303.C.T	rs77534576	T	Severity	CAV	T	-	587	Kidney replaced by transpant	genitourinary	145	7228	0.803969	0.528009	2.23439	0.127848	1	1
chr1.12207235.C.T	rs3397	T	Severity	CAV-FE	T	TNFRSF1B	300.1	Anxiety disorder	mental disorders	725	4935	0.109924	0.0721941	1.11619	0.127856	1	1
chr6.45737076.T.A	rs16873740	A	Severity	CAV	A	-	687.4	Disturbance of skin sensation	dermatologic	492	6806	-0.129204	0.0848573	0.878795	0.127858	1	1
chr14.72467521.C.T	rs12587980	T	Severity	CAV	T	RGS6	707	Chronic ulcer of skin	dermatologic	324	9004	-0.131563	0.0864073	0.876724	0.12786	1	1
chr5.159315942.T.G	rs3212227	T	Severity	FCP	G	IL12B	165	Cancer within the respiratory system	neoplasms	105	9409	0.216998	0.142526	1.24234	0.127879	1	1
chr5.159315942.T.G	rs3212227	T	Severity	FCP	G	IL12B	165.1	Cancer of bronchus; lung	neoplasms	105	9409	0.216998	0.142526	1.24234	0.127879	1	1
chr1.46309111.A.G	rs41292543	G	Severity	CAV-FE	G	UQCRH	532	Dysphagia	digestive	302	6811	0.427748	0.280965	1.5338	0.127903	1	1
chr5.131995059.C.T	rs56162149	T	Severity	CAV-FE	C	ACSL6	362.2	Degeneration of macula and posterior pole of retina	sense organs	189	7358	0.184748	0.121357	1.20291	0.127922	1	1
chr10.36988942.A.G	rs2091431	G	Severity	CAV	A	-	174.1	Breast cancer [female]	neoplasms	279	8558	-0.175126	0.115037	0.839352	0.127924	1	1
chr19.31533051.C.A	rs8105499	C	Severity	CAV	A	LINC02841	706.8	Other specified diseases of sebaceous glands	dermatologic	453	7601	0.13007	0.0854411	1.13891	0.127926	1	1
chrX.12885540.A.T	rs179008	T	Severity; Risk factor	CAV	T	TLR7	726	Peripheral enthesopathies and allied syndromes	musculoskeletal	729	6623	-0.148667	0.0976574	0.861856	0.127927	1	1
chr19.50259161.A.G	rs1651553	G	Severity	CAV	A	MYH14	687	Symptoms affecting skin	dermatologic	120	6586	-0.229233	0.150581	0.795143	0.127929	1	1
chr7.128954129.T.C	rs10488631	TCTA haplotype	Severity in European-Americans	CAV	C	IRF5	426.7	Abnormal electrocardiogram [ECG] [EKG]	circulatory system	230	7068	-0.702001	0.461164	0.495593	0.127949	1	1
chr21.41494374.C.T	rs114363287	T	Risk factor	CAV	T	TMPRSS2	401.1	Essential hypertension	circulatory system	4996	4153	-0.361925	0.23776	0.696335	0.127952	1	1
chr1.155133406.T.G	rs4971066	G	Risk factor	CAV	G	EFNA1	728.7	Fasciitis	musculoskeletal	199	6770	-0.530321	0.348387	0.588416	0.127954	1	1
chr6.32623820.T.C	rs9271609	T	Severity	CAV	C	HLA-DQA1	614.52	Vaginitis and vulvovaginitis	genitourinary	297	8671	0.155033	0.101849	1.1677	0.127964	1	1
chr17.63488670.G.A	rs4343	G	Severity; Risk factor	CAV	G	ACE	600	Hyperplasia of prostate	genitourinary	456	8677	0.142416	0.0935609	1.15306	0.127965	1	1
chr10.52771466.C.T	rs1800451	T	Potential functional effect on protein	FCP + IP	T	MBL2	626.12	Excessive or frequent menstruation	genitourinary	251	7283	-0.181755	0.119406	0.833806	0.127971	1	1
chr5.1211624.A.G	rs76067074	G	Severity	CAV-FE	G	SLC6A19	535	Gastritis and duodenitis	digestive	212	8772	0.565168	0.371298	1.75974	0.127974	1	1
chr9.4329170.T.C	rs3895472	C	Severity	CAV	T	GLIS3	614.5	Inflammatory disease of cervix, vagina, and vulva	genitourinary	320	8556	0.162839	0.106982	1.17685	0.127978	1	1
chr8.124324323.T.C	rs72711165	C	Severity	CAV-FE	C	TMEM65	250.41	Impaired fasting glucose	endocrine/metabolic	167	5974	0.405185	0.266199	1.49958	0.127981	1	1
chrX.15564142.G.A	rs147311723	A	Severity	CAV	A	ACE2	585.1	Acute renal failure	genitourinary	554	7230	0.423653	0.278348	1.52753	0.128002	1	1
chr3.148742201.A.C	rs5186	C	Severity	CAV	C	AGTR1	090	Sexually transmitted infections (not HIV or hepatitis)	infectious diseases	268	9092	0.284629	0.187011	1.32927	0.128012	1	1
chr11.320836.C.T	rs34481144	T	Severity	CAV	T	IFITM3	227	Benign neoplasm of other endocrine glands and related structures	neoplasms	115	9219	-0.404043	0.265473	0.667615	0.128016	1	1
chr2.113129630.T.C	rs419598	C	Risk factor	CAV	C	IL1RN	735	Acquired foot deformities	musculoskeletal	342	8460	0.239859	0.157616	1.27107	0.12806	1	1
chr14.55263686.C.T	rs10140801	T	Severity	CAV-FE	C	FBXO34-AS1	573.9	Abnormal serum enzyme levels	digestive	283	8017	-0.196781	0.129312	0.82137	0.12807	1	1
chr4.67963885.A.G	rs17088850	G	Possible functional consequences	FCP + IP	G	TMPRSS11A	317.1	Alcoholism	mental disorders	224	7042	0.186389	0.122487	1.20489	0.128084	1	1
chr9.78543197.A.G	rs7027911	A	Severity	CAV	G	-	198	Secondary malignant neoplasm	neoplasms	113	8501	0.277132	0.182124	1.31934	0.128092	1	1
chr6.18015216.C.T	rs140247774	T	Severity	CAV	T	-	269	Proteinuria	endocrine/metabolic	493	8690	-0.693784	0.45594	0.499682	0.128095	1	1
chr5.131995059.C.T	rs56162149	T	Severity	CAV-FE	C	ACSL6	586.4	Stricture/obstruction of ureter	genitourinary	147	6837	-0.235084	0.154493	0.790505	0.128098	1	1
chr4.143996657.T.C	rs6840234	C	Protective	FCP + IP	T	GYPB	285.21	Anemia in chronic kidney disease	hematopoietic	139	4391	-0.207312	0.136243	0.812766	0.1281	1	1
chr22.19963748.G.A	rs4680	A	Risk factor	FCP	A	COMT	512.7	Shortness of breath	respiratory	1836	5201	0.0658456	0.043274	1.06806	0.12811	1	1
chr10.8988345.A.T	rs71481792	A	Severity	CAV	T	-	292.4	Altered mental status	mental disorders	103	8288	0.273867	0.179988	1.31504	0.128113	1	1
chr1.161544752.A.C	rs396991	C	Severity	CAV-FE	C	FCGR3A	532	Dysphagia	digestive	277	6200	0.141376	0.0929167	1.15186	0.128125	1	1
chr9.21131628.G.C	rs12236000	G	Severity	CAV	C	-	740.11	Osteoarthrosis, localized, primary	musculoskeletal	1165	7132	-0.128983	0.0847728	0.878989	0.12813	1	1
chr5.142872984.C.T	rs10039856	C	Severity	CAV	T	ARHGAP26	136	Other infectious and parasitic diseases	infectious diseases	131	8819	-0.200926	0.132057	0.817973	0.128132	1	1
chr15.90866675.C.T	rs79742014	T	Protective	IP	T	FURIN	721	Spondylosis and allied disorders	musculoskeletal	598	8021	0.503675	0.331038	1.65479	0.128134	1	1
chr22.19963748.G.A	rs4680	A	Risk factor	FCP	A	COMT	277	Other disorders of metabolism	endocrine/metabolic	284	8862	-0.144413	0.0949147	0.86553	0.128134	1	1
chr1.161517662.T.C	rs72717040	C	Risk factor	FCP + IP	C	FCGR2A	741	Symptoms and disorders of the joints	musculoskeletal	589	8364	0.326031	0.214285	1.38546	0.128138	1	1
chr1.87162490.C.T	rs10873821	C	Severity	CAV	C	LINC01140	470	Septal Deviations/Turbinate Hypertrophy	respiratory	106	6275	-0.223856	0.147132	0.79943	0.128144	1	1
chr11.2872637.A.G	rs10766439	A	Severity	CAV	A	-	271	Disorders of carbohydrate transport and metabolism	endocrine/metabolic	1369	7405	0.074298	0.0488336	1.07713	0.128146	1	1
chr7.22728630.G.T	rs2066992	T	Protective	CAV-FE	T	IL6	514.2	Solitary pulmonary nodule	respiratory	309	8802	-0.264884	0.174101	0.767295	0.128148	1	1
chrX.15564667.C.T	rs2074192	T	Severity (T allele); Severity for males > 50 y.o (T allele); Protective (C allele); Protective (CT genotype)	CAV	T	ACE2	562	Diverticulosis and diverticulitis	digestive	190	6862	-0.192945	0.126819	0.824527	0.128155	1	1
chr10.52771475.C.T	rs1800450	T	Severity	CAV	T	MBL2	278	Overweight, obesity and other hyperalimentation	endocrine/metabolic	2884	5517	-0.152915	0.100509	0.858202	0.128158	1	1
chr17.42362183.A.G	rs744166	G	Risk factor; Severity	CAV	A	STAT3	282.5	Sickle cell anemia	hematopoietic	102	6183	-0.253848	0.166851	0.77581	0.128158	1	1
chr1.155066988.C.T	rs114301457	T	Severity	CAV	T	EFNA4	740.9	Osteoarthrosis NOS	musculoskeletal	825	7204	1.50923	0.992006	4.52324	0.128162	1	1
chr17.45422978.G.C	rs1230082	G	Severity	CAV	C	ARHGAP27	275	Disorders of mineral metabolism	endocrine/metabolic	371	8674	0.116492	0.0765699	1.12355	0.128164	1	1
chr21.41507982.C.A	rs75603675	A	Protective*Conflicting; Risk factor*Conflicting; Severity*Conflicting	CAV	A	TMPRSS2	285.2	Anemia of chronic disease	hematopoietic	279	5951	0.140709	0.0924901	1.15109	0.128173	1	1
chr21.41464802.A.G	rs462574	A	Possible functional consequences	FCP + IP	A	TMPRSS2	785	Abdominal pain	symptoms	1565	6178	-0.0803508	0.0528157	0.922793	0.128174	1	1
chr17.49863303.C.T	rs77534576	T	Severity	CAV	T	-	375.1	Dry eyes	sense organs	453	7961	0.582222	0.382706	1.79001	0.128177	1	1
chr5.131995059.C.T	rs56162149	T	Severity	CAV-FE	C	ACSL6	593	Hematuria	genitourinary	274	7245	-0.162668	0.106932	0.849873	0.128203	1	1
chr11.71456403.G.T	rs12785878	G	Severity	CAV	T	NADSYN1	300.9	Posttraumatic stress disorder	mental disorders	123	5867	-0.262746	0.172722	0.768937	0.128206	1	1
chrX.12889539.C.G	rs3853839	G	Severity; Risk factor	CAV-FE	G	TLR7	735	Acquired foot deformities	musculoskeletal	331	8062	0.16997	0.111735	1.18527	0.128213	1	1
chr6.41534945.A.C	rs1886814	C	Severity	CAV-FE	C	FOXP4-AS1	278.4	Abnormal weight gain	endocrine/metabolic	160	5489	0.300618	0.197626	1.35069	0.128222	1	1
chr12.112919388.G.A	rs10774671	A	Severity (A allele); Protective (G allele)	CAV-FE	A	OAS1	270.3	Disorders of plasma protein metabolism	endocrine/metabolic	118	8345	-0.209914	0.137999	0.810654	0.128227	1	1
chr5.96909661.C.T	rs150892504	T	Severity	CAV	T	ERAP2	949	Allergies, other	injuries & poisonings	267	7559	1.64828	1.08361	5.19801	0.128236	1	1
chr12.8608014.A.G	rs11613792	A	Severity	CAV	G	AICDA	250.24	Type 2 diabetes with neurological manifestations	endocrine/metabolic	418	5372	0.115697	0.0760626	1.12266	0.128239	1	1
chr1.161544752.A.C	rs396991	C	Severity	CAV-FE	C	FCGR3A	386.9	Dizziness and giddiness (Light-headedness and vertigo)	sense organs	651	7303	0.0952449	0.0626182	1.09993	0.12825	1	1
chr8.37849759.C.T	rs138763430	T	Severity	CAV	T	BRF2	386.9	Dizziness and giddiness (Light-headedness and vertigo)	sense organs	697	8042	1.26629	0.832521	3.54766	0.128252	1	1
chr17.35880776.C.T	rs2107538	T	Risk factor; Severity	FCP	T	CCL5	939	Atopic/contact dermatitis due to other or unspecified	dermatologic	646	7472	0.0887794	0.0583711	1.09284	0.128273	1	1
chr6.31153649.G.A	rs143334143	A	Severity; Risk factor	CAV-FE	A	CCHCR1	362	Other retinal disorders	sense organs	463	7796	0.225442	0.148229	1.25288	0.128282	1	1
chrX.15561454.T.C	rs142017934	C	Severity	CAV	C	ACE2	731	Osteitis deformans and osteopathies associated with other disorders classified elsewhere	musculoskeletal	175	7684	-1.50164	0.987342	0.222764	0.128287	1	1
chr21.41508701.T.G	rs4283504	T	Possible functional consequences	FCP + IP	T	TMPRSS2	729	Other disorders of soft tissues	musculoskeletal	422	6598	0.251779	0.165548	1.28631	0.128289	1	1
chr16.85959043.C.T	rs12444486	C	Severity in African-Americans	CAV	C	-	411	Ischemic Heart Disease	circulatory system	986	7566	0.0779921	0.0512813	1.08111	0.128293	1	1
chr2.191909428.G.A	rs147509469	A	Risk factor for females	CAV	A	CAVIN2-AS1	165	Cancer within the respiratory system	neoplasms	105	9463	0.946911	0.622633	2.57774	0.128306	1	1
chr2.191909428.G.A	rs147509469	A	Risk factor for females	CAV	A	CAVIN2-AS1	165.1	Cancer of bronchus; lung	neoplasms	105	9463	0.946911	0.622633	2.57774	0.128306	1	1
chr6.52236941.T.C	rs763780	C	Protective	FCP	C	IL17F	070	Viral hepatitis	infectious diseases	1122	6176	0.12809	0.0842275	1.13666	0.128319	1	1
chr4.153687301.A.G	rs1898830	G	Severity; Risk factor	CAV	G	TLR2	733	Other disorders of bone and cartilage	musculoskeletal	380	7650	0.169985	0.111776	1.18529	0.128321	1	1
chr15.60810211.C.T	rs341419	T	Severity	CAV-FE	T	RORA	735.1	Flat foot	musculoskeletal	109	8097	0.22193	0.145943	1.24848	0.128344	1	1
chr9.3320390.C.A	rs72699049	A	Severity	CAV	A	RFX3	316	Substance addiction and disorders	mental disorders	575	7136	0.468583	0.308146	1.59773	0.128347	1	1
chr1.206773552.T.C	rs1800896	C	Severity	FCP	C	IL10	367	Disorders of refraction and accommodation; blindness and low vision	sense organs	454	8145	0.110304	0.0725381	1.11662	0.12835	1	1
chrX.15561454.T.C	rs142017934	C	Severity	CAV	C	ACE2	292.3	Memory loss	mental disorders	201	8470	-1.5122	0.994463	0.220423	0.128354	1	1
chr4.67910402.G.A	rs4860265	G	Possible functional consequences	FCP + IP	G	TMPRSS11A	770	Myalgia and myositis unspecified	symptoms	134	9077	-0.201971	0.132826	0.817119	0.128369	1	1
chr11.2872637.A.G	rs10766439	A	Severity	CAV	A	-	586.2	Cyst of kidney, acquired	genitourinary	126	6955	0.223328	0.146882	1.25023	0.128396	1	1
chrX.15603134.G.A	rs7885856	G;A	Possible functional consequences	FCP + IP	A	ACE2	214	Lipoma	neoplasms	110	8972	-0.47673	0.313545	0.62081	0.128398	1	1
chr10.28606315.C.T	rs12773860	T	Severity	CAV	T	WAC	433.31	Transient cerebral ischemia	circulatory system	194	8589	-0.782737	0.514832	0.457153	0.128417	1	1
chr11.71456403.G.T	rs12785878	G	Severity	CAV	T	NADSYN1	411.4	Coronary atherosclerosis	circulatory system	922	8094	-0.102346	0.0673188	0.902717	0.128429	1	1
chr1.31151182.G.C	rs12083278	C	Severity	CAV	G	-	765	Cervical radiculitis	symptoms	295	7104	0.159508	0.104917	1.17293	0.128431	1	1
chr4.71742666.T.G	rs2282679	G	Severity	CAV	G	GC	585.4	Chronic kidney disease, Stage I or II	genitourinary	219	7234	0.270963	0.178229	1.31123	0.128434	1	1
chr5.124614711.G.T	rs4240376	G	Severity	CAV	T	-	284	Aplastic anemia	hematopoietic	103	6197	-0.357366	0.235063	0.699516	0.128436	1	1
chrX.15587729.C.T	rs4646140	T	Severity	CAV	T	ACE2	530.1	Esophagitis, GERD and related diseases	digestive	1815	6779	0.0966438	0.0635694	1.10147	0.128438	1	1
chr14.72467521.C.T	rs12587980	T	Severity	CAV	T	RGS6	415	Pulmonary heart disease	circulatory system	308	8992	-0.133996	0.0881391	0.874593	0.128439	1	1
chr10.52771466.C.T	rs1800451	T	Potential functional effect on protein	FCP + IP	T	MBL2	411	Ischemic Heart Disease	circulatory system	1019	7955	0.091002	0.0598595	1.09527	0.128446	1	1
chr1.196673103.G.A	rs800292	A	Severity	CAV	G	CFH	458	Hypotension	circulatory system	117	8706	-0.254788	0.167599	0.775081	0.128454	1	1
chrX.12886851.C.T	rs5743781	T	Severity; Severity for males	CAV-FE	T	TLR7	340	Migraine	neurological	391	8011	1.70884	1.12409	5.52254	0.128463	1	1
chr12.106231175.T.A	rs12823094	A	Severity	CAV	A	-	465.2	Acute pharyngitis	respiratory	321	6400	0.259894	0.170962	1.29679	0.128465	1	1
chrX.12886851.C.T	rs5743781	T	Severity; Severity for males	CAV-FE	T	TLR7	743	Osteoporosis, osteopenia and pathological fracture	musculoskeletal	471	8647	1.74902	1.15054	5.74897	0.128466	1	1
chr1.27373964.C.T	rs141300199	T	Severity	CAV	T	FCN3	208	Benign neoplasm of colon	neoplasms	397	8443	1.65006	1.08544	5.20727	0.128469	1	1
chr12.57108399.C.T	rs324011	T	Risk factor; Severity	CAV	T	STAT6	425	Cardiomyopathy	circulatory system	264	8994	-0.20806	0.136877	0.812159	0.128499	1	1
chr9.4329170.T.C	rs3895472	C	Severity	CAV	T	GLIS3	090	Sexually transmitted infections (not HIV or hepatitis)	infectious diseases	264	8977	0.177024	0.116461	1.19366	0.128505	1	1
chr5.21768177.G.A	-	HLA-A*02:02	Protective	IP	A	HLA-A	244	Hypothyroidism	endocrine/metabolic	526	7786	0.176706	0.116259	1.19328	0.128526	1	1
chr4.67964168.T.A	rs720009	A	Possible functional consequences	FCP + IP	A	TMPRSS11A	531	Peptic ulcer (excl. esophageal)	digestive	144	9159	-0.258775	0.170257	0.771997	0.128535	1	1
chr10.52771466.C.T	rs1800451	T	Potential functional effect on protein	FCP + IP	T	MBL2	472	Chronic pharyngitis and nasopharyngitis	respiratory	316	6212	0.144692	0.095201	1.15568	0.128548	1	1
chr7.128938247.T.G	rs10488631	TCTA haplotype	Severity in European-Americans	CAV	T	IRF5	250.24	Type 2 diabetes with neurological manifestations	endocrine/metabolic	463	5901	-0.110926	0.0729848	0.895005	0.128548	1	1
chr7.22728630.G.T	rs2066992	T	Protective	CAV-FE	T	IL6	726	Peripheral enthesopathies and allied syndromes	musculoskeletal	749	6808	0.150311	0.0988988	1.1622	0.128549	1	1
chr1.196673103.G.A	rs800292	A	Severity	CAV	G	CFH	292.4	Altered mental status	mental disorders	106	8435	-0.271083	0.178371	0.762553	0.128568	1	1
chr1.244873270.T.C	rs12130553	C	Severity	CAV	T	-	704.1	Alopecia	dermatologic	174	6587	0.221048	0.14545	1.24738	0.128573	1	1
chr16.3500977.C.G	rs2301762	G	Severity	CAV	G	CLUAP1	573.7	Abnormal results of function study of liver	digestive	150	8096	0.705158	0.464003	2.02417	0.12858	1	1
chr14.74952741.A.G	rs2268616	G	Risk factor	CAV	G	PGF	619.4	Noninflammatory disorders of vagina	genitourinary	288	8015	0.339061	0.22311	1.40363	0.128586	1	1
chrX.15564667.C.T	rs2074192	T	Severity (T allele); Severity for males > 50 y.o (T allele); Protective (C allele); Protective (CT genotype)	CAV	T	ACE2	586.4	Stricture/obstruction of ureter	genitourinary	150	7173	-0.289033	0.190192	0.748987	0.128587	1	1
chr6.160731787.C.T	rs4252128	T	Potential functional effect on protein	FCP + IP	T	PLG	600	Hyperplasia of prostate	genitourinary	456	8651	-0.549927	0.361867	0.576992	0.128588	1	1
chr15.33615902.C.T	rs12593288	C	Severity	CAV	T	RYR3	727	Other disorders of synovium, tendon, and bursa	musculoskeletal	367	6710	0.266949	0.175665	1.30597	0.128599	1	1
chr5.77379593.G.A	rs7715119	A	Severity	CAV-FE	A	PDE8B	578.9	Hemorrhage of gastrointestinal tract	digestive	166	8016	-0.229726	0.151171	0.794751	0.1286	1	1
chr7.22728408.A.G	rs2069837	G	Severity	CAV-FE	G	IL6	304	Adjustment reaction	mental disorders	302	5867	-0.208209	0.137013	0.812038	0.128605	1	1
chr3.27146807.G.A	rs17317135	G	Severity	CAV	A	NEK10	367	Disorders of refraction and accommodation; blindness and low vision	sense organs	452	8118	-0.895734	0.589472	0.408308	0.128623	1	1
chr17.27263807.T.C	rs60811869	C	Severity	CAV	C	-	255	Disorders of adrenal glands	endocrine/metabolic	114	8501	0.530634	0.349204	1.70001	0.128624	1	1
chr1.196673103.G.A	rs800292	A	Severity	CAV	G	CFH	619.4	Noninflammatory disorders of vagina	genitourinary	289	8133	-0.165162	0.108691	0.847757	0.128624	1	1
chr21.41507982.C.A	rs75603675	A	Protective*Conflicting; Risk factor*Conflicting; Severity*Conflicting	CAV	A	TMPRSS2	706	Diseases of sebaceous glands	dermatologic	733	7428	-0.09024	0.0593865	0.913712	0.128627	1	1
chr10.52771482.G.A	rs5030737	A	Potential functional effect on protein	FCP + IP	A	MBL2	472	Chronic pharyngitis and nasopharyngitis	respiratory	320	6319	0.517775	0.340746	1.67829	0.128629	1	1
chr1.87162490.C.T	rs10873821	C	Severity	CAV	C	LINC01140	571	Chronic liver disease and cirrhosis	digestive	500	8051	0.102702	0.06759	1.10816	0.128641	1	1
chr15.34253720.A.G	rs2705343	G	Severity	CAV-FE	G	SLC12A6	496.1	Emphysema	respiratory	231	6879	-0.236977	0.155963	0.78901	0.128651	1	1
chr2.195499753.A.C	rs73060484	C	Severity	CAV	C	-	741.4	Joint effusions	musculoskeletal	118	8305	-0.407266	0.268045	0.665467	0.128663	1	1
chr21.41507982.C.A	rs75603675	A	Protective*Conflicting; Risk factor*Conflicting; Severity*Conflicting	CAV	A	TMPRSS2	433.21	Cerebral artery occlusion, with cerebral infarction	circulatory system	426	8271	0.11488	0.0756145	1.12174	0.128692	1	1
chr1.35908500.C.T	rs2765013	C	Severity	CAV	T	AGO1	741.2	Stiffness of joint	musculoskeletal	383	8082	-0.116523	0.0766966	0.89001	0.128696	1	1
chr5.32750877.T.C	rs1173773	C	Protective	CAV	T	NPR3	375.1	Dry eyes	sense organs	448	7834	-0.113546	0.0747396	0.892663	0.128708	1	1
chr12.47902438.G.T	rs11574024	T	Severity	CAV	T	VDR	735.2	Acquired toe deformities	musculoskeletal	177	8518	-1.53856	1.01274	0.214689	0.128709	1	1
chr2.60480453.A.G	rs1123573	A	Severity	CAV-FE	G	BCL11A	785	Abdominal pain	symptoms	1577	6249	0.063521	0.0418123	1.06558	0.128714	1	1
chr8.38963809.A.G	rs10808999	G	Severity	CAV	A	PLEKHA2	271	Disorders of carbohydrate transport and metabolism	endocrine/metabolic	1409	7681	0.163939	0.107916	1.17814	0.128729	1	1
chr7.117559590.ATCT.A	rs113993960	A	Severity	CAV	A	CFTR	411.4	Coronary atherosclerosis	circulatory system	922	8088	0.643808	0.4238	1.90372	0.12873	1	1
chr21.41509390.C.G	rs12626358	G	Possible functional consequences	FCP + IP	G	TMPRSS2	578.9	Hemorrhage of gastrointestinal tract	digestive	166	7992	0.185731	0.122263	1.2041	0.128735	1	1
chr18.6461231.C.G	rs11659676	G	Severity	CAV-FE	C	RPL6P27	366.2	Senile cataract	sense organs	542	7383	0.0994284	0.0654523	1.10454	0.128738	1	1
chrX.15564175.T.C	rs41303171	C	Severity; Risk factor	CAV	C	ACE2	695	Erythematous conditions	dermatologic	410	7883	0.830354	0.546617	2.29413	0.128742	1	1
chr4.69615987.C.T	rs7688383	T	Loss of smell and taste	CAV	T	UGT2A1	428.4	Heart failure with preserved EF [Diastolic heart failure]	circulatory system	237	7769	-0.161876	0.106574	0.850546	0.128787	1	1
chr9.30504351.C.T	rs17775810	TT genotype	Protective	CAV	T	LINC01242	574	Cholelithiasis and cholecystitis	digestive	193	9095	0.368903	0.242884	1.44615	0.128801	1	1
chr8.38996464.C.A	rs7840270	C	Severity	CAV-FE	A	ADAM9	704	Diseases of hair and hair follicles	dermatologic	282	8020	0.160452	0.105641	1.17404	0.128802	1	1
chr16.85959043.C.T	rs12444486	C	Severity in African-Americans	CAV	C	-	697	Sarcoidosis	dermatologic	244	7369	-0.143846	0.0947097	0.866021	0.12881	1	1
chr11.14893332.A.G	rs10741657	G	Severity	CAV	A	CYP2R1	079.9	Viremia, NOS	infectious diseases	139	6175	-0.222179	0.146287	0.800772	0.128816	1	1
chr15.90879313.T.C	rs8039305	C	Risk factor	CAV-FE	T	FURIN	300.9	Posttraumatic stress disorder	mental disorders	114	5483	-0.292823	0.192803	0.746154	0.12882	1	1
chr1.3081749.G.A	rs12745140	A	Severity	CAV	A	PRDM16	250.6	Polyneuropathy in diabetes	endocrine/metabolic	218	5951	-1.08824	0.7166	0.336809	0.12886	1	1
chr1.87162490.C.T	rs10873821	C	Severity	CAV	C	LINC01140	293.1	Swelling, mass, or lump in head and neck [Space-occupying lesion, intracranial NOS]	mental disorders	121	9090	0.200834	0.13225	1.22242	0.128865	1	1
chr3.38894643.C.T	rs33985936	T	Severity	CAV	T	SCN11A	411.2	Myocardial infarction	circulatory system	150	8097	-0.310839	0.204694	0.732832	0.128875	1	1
chr9.131672331.T.G	rs12551879	G	Severity	CAV	G	RAPGEF1	565	Anal and rectal conditions	digestive	353	8624	0.213433	0.140552	1.23792	0.128879	1	1
chr21.41473715.C.A	rs2298661	A	Protective	CAV-FE	A	TMPRSS2	208	Benign neoplasm of colon	neoplasms	393	8282	-0.14047	0.0925067	0.868949	0.128891	1	1
chrX.15581240.G.A	rs147464721	A	Severity	CAV	A	ACE2	429	Ill-defined descriptions and complications of heart disease	circulatory system	279	8101	0.718753	0.473335	2.05187	0.128892	1	1
chr21.41426103.C.A	rs17000900	A	Severity	CAV-FE	A	MX1	198	Secondary malignant neoplasm	neoplasms	111	8399	-0.272801	0.179661	0.761244	0.128908	1	1
chr19.35687796.G.A	rs77127536	A	Severity	CAV	A	TYMSP2	427.1	Paroxysmal tachycardia, unspecified	circulatory system	185	6985	0.201669	0.132817	1.22344	0.128913	1	1
chr2.162044379.C.T	rs3788979	T	Risk factor	CAV	T	DPP4	110	Dermatophytosis / Dermatomycosis	infectious diseases	932	6913	0.129609	0.0853601	1.13838	0.12892	1	1
chr2.196087686.G.A	rs2176724	A	Severity	CAV	A	-	600	Hyperplasia of prostate	genitourinary	453	8631	-0.129575	0.0853408	0.878469	0.128932	1	1
chr4.143999443.G.A	rs7683365	A	Risk factor	FCP + IP	A	GYPB	110.11	Dermatophytosis of nail	infectious diseases	570	6396	0.124249	0.081835	1.1323	0.128942	1	1
chr1.12192898.T.G	rs1061622	T	Severity	CAV-FE	G	TNFRSF1B	535.9	Gastritis and duodenitis, NOS	digestive	168	8810	0.196708	0.129561	1.21739	0.128948	1	1
chr2.195519781.A.G	rs74417002	G	Severity	CAV	G	-	619.4	Noninflammatory disorders of vagina	genitourinary	291	8161	0.243707	0.160518	1.27597	0.128951	1	1
chr11.14893332.A.G	rs10741657	G	Severity	CAV	A	CYP2R1	250.7	Diabetic retinopathy	endocrine/metabolic	196	7793	-0.185427	0.122138	0.83075	0.128969	1	1
chr3.141689849.A.G	rs6440031	G	Severity	CAV	A	LINC02618	571.51	Cirrhosis of liver without mention of alcohol	digestive	267	7302	0.342872	0.225846	1.40899	0.128971	1	1
chr4.67910532.T.C	rs9998258	T	Possible functional consequences	FCP + IP	C	TMPRSS11A	591	Urinary tract infection	genitourinary	586	7653	-0.308475	0.203194	0.734566	0.128981	1	1
chr1.90742957.A.C	rs2166172	C	Severity	CAV-FE	C	-	008	Intestinal infection	infectious diseases	141	9141	0.261127	0.172007	1.29839	0.128984	1	1
chr2.60480453.A.G	rs1123573	A	Severity	CAV-FE	G	BCL11A	386.2	Peripheral or central vertigo	sense organs	108	8028	0.213088	0.140372	1.23749	0.129007	1	1
chrX.15600835.T.C	rs4646116	C	Risk factor	FCP + IP	C	ACE2	694	Dyschromia and Vitiligo	dermatologic	188	7883	1.64893	1.08623	5.20142	0.129008	1	1
chr17.45422978.G.C	rs1230082	G	Severity	CAV	C	ARHGAP27	455	Hemorrhoids	circulatory system	296	7492	-0.128867	0.0848918	0.879091	0.12901	1	1
chr1.87162490.C.T	rs10873821	C	Severity	CAV	C	LINC01140	585.31	Renal dialysis	genitourinary	349	7167	0.120989	0.0797041	1.12861	0.129021	1	1
chr2.195519781.A.G	rs74417002	G	Severity	CAV	G	-	242	Thyrotoxicosis with or without goiter	endocrine/metabolic	274	7911	0.252923	0.166621	1.28778	0.129027	1	1
chr11.71456403.G.T	rs12785878	G	Severity	CAV	T	NADSYN1	530.1	Esophagitis, GERD and related diseases	digestive	1825	6807	-0.0746692	0.0491951	0.92805	0.12906	1	1
chr19.39248147.C.T	rs12979860	C	Severity (C allele)*Conflicting; Risk factor (T allele)*Conflicting	CAV	C	IFNL4	465.2	Acute pharyngitis	respiratory	334	6637	-0.129287	0.0851806	0.878722	0.129066	1	1
chr12.8058591.T.C	rs7842	C	Risk factor; Severity	CAV	C	C3AR1	362.2	Degeneration of macula and posterior pole of retina	sense organs	196	7776	0.162616	0.107142	1.17659	0.129075	1	1
chr5.157106730.T.C	rs35960726	C	Severity	CAV	C	HAVCR2	369.5	Conjunctivitis, infectious	sense organs	221	8076	1.65066	1.08758	5.2104	0.129081	1	1
chr15.60902209.A.G	rs4774377	G	Risk factor	CAV-FE	G	RORA	274	Gout and other crystal arthropathies	endocrine/metabolic	299	8942	0.144017	0.0948904	1.1549	0.129084	1	1
chr12.6845711.C.T	rs5443	T	protective	CAV	C	CDCA3	764	Sciatica	symptoms	591	7576	-0.11272	0.0742694	0.893401	0.129085	1	1
chr4.67963885.A.G	rs17088850	G	Possible functional consequences	FCP + IP	G	TMPRSS11A	456	Chronic venous insufficiency [CVI]	circulatory system	292	7634	0.161032	0.106102	1.17472	0.129086	1	1
chr4.111691870.C.T	rs112641600	C	Severity	CAV	T	-	495.2	Asthma with exacerbation	respiratory	391	6871	-0.281947	0.185773	0.754314	0.129091	1	1
chr3.141689849.A.G	rs6440031	G	Severity	CAV	A	LINC02618	614.5	Inflammatory disease of cervix, vagina, and vulva	genitourinary	293	7811	-0.500148	0.329546	0.606441	0.129093	1	1
chr5.157106730.T.C	rs35960726	C	Severity	CAV	C	HAVCR2	008.5	Bacterial enteritis	infectious diseases	121	9191	1.65986	1.09368	5.25857	0.129094	1	1
chr2.45584979.T.C	-	HLA-A*02:02	Protective	IP	T	HLA-A	440	Atherosclerosis	circulatory system	164	7963	-0.182041	0.119947	0.833567	0.129095	1	1
chr14.94566450.G.A	rs2093266	A	Risk factor for acute kidney injury	CAV	A	SERPINA4	367	Disorders of refraction and accommodation; blindness and low vision	sense organs	450	8095	0.123034	0.0810687	1.13092	0.129101	1	1
chrX.15566297.A.G	rs4646179	G	Severity	CAV	G	ACE2	743.11	Osteoporosis NOS	musculoskeletal	397	8616	-0.264377	0.174201	0.767684	0.129102	1	1
chr5.159315942.T.G	rs3212227	T	Severity	FCP	G	IL12B	745	Pain in joint	musculoskeletal	2633	5212	-0.0557627	0.036743	0.945764	0.129105	1	1
chr6.18015216.C.T	rs140247774	T	Severity	CAV	T	-	369.5	Conjunctivitis, infectious	sense organs	221	8049	-1.52019	1.00168	0.21867	0.129106	1	1
chr3.157438240.A.G	rs1840680	AG genotype)	Protective	CAV	A	PTX3	695	Erythematous conditions	dermatologic	406	7852	-0.123479	0.0813637	0.88384	0.12911	1	1
chr14.35401887.C.T	rs696	CC genotype	Severity	CAV	C	NFKBIA	427.9	Palpitations	circulatory system	562	6985	-0.100019	0.0659053	0.90482	0.129112	1	1
chr9.3320390.C.A	rs72699049	A	Severity	CAV	A	RFX3	550.5	Ventral hernia	digestive	191	8880	0.714052	0.470512	2.04225	0.129114	1	1
chr9.87724615.A.G	rs3128509	A;G	Possible functional consequences	FCP + IP	A	CTSL	287.3	Thrombocytopenia	hematopoietic	185	8532	-0.237367	0.156418	0.788702	0.129135	1	1
chr2.167953627.G.A	rs7595310	A	Severity	CAV-FE	G	STK39	414	Other forms of chronic heart disease	circulatory system	145	7919	0.202077	0.133165	1.22394	0.129141	1	1
chr4.111691870.C.T	rs112641600	C	Severity	CAV	T	-	733	Other disorders of bone and cartilage	musculoskeletal	378	7586	0.247693	0.163227	1.28107	0.129148	1	1
chr11.88436431.C.T	rs72953026	T	Severity	CAV-FE	T	-	371	Inflammation of the eye	sense organs	215	8053	-0.564243	0.371833	0.56879	0.12915	1	1
chr9.30504351.C.T	rs17775810	TT genotype	Protective	CAV	T	LINC01242	208	Benign neoplasm of colon	neoplasms	395	8405	0.276795	0.182412	1.3189	0.129163	1	1
chr3.61768231.T.A	rs672699	A	Severity	CAV	T	PTPRG	464	Acute sinusitis	respiratory	127	6568	-0.200052	0.131847	0.818688	0.12919	1	1
chr2.45584979.T.C	-	HLA-A*02:02	Protective	IP	T	HLA-A	596	Other disorders of bladder	genitourinary	188	9145	0.163215	0.107582	1.17729	0.129237	1	1
chr12.112919388.G.A	rs10774671	A	Severity (A allele); Protective (G allele)	CAV-FE	A	OAS1	720	Spinal stenosis	musculoskeletal	185	7694	-0.167871	0.110653	0.845463	0.129241	1	1
chrX.12889539.C.G	rs3853839	G	Severity; Risk factor	CAV-FE	G	TLR7	514	Abnormal findings examination of lungs	respiratory	250	8338	0.195931	0.129152	1.21644	0.129254	1	1
chrX.15564667.C.T	rs2074192	T	Severity (T allele); Severity for males > 50 y.o (T allele); Protective (C allele); Protective (CT genotype)	CAV	T	ACE2	593	Hematuria	genitourinary	291	7596	0.158499	0.104481	1.17175	0.129263	1	1
chr2.127137039.A.G	rs744373	G	Severity	CAV	G	-	427.21	Atrial fibrillation	circulatory system	335	7052	0.124302	0.0819416	1.13236	0.129277	1	1
chr21.41473715.C.A	rs2298661	A	Protective	CAV-FE	A	TMPRSS2	475.9	Postnasal drip	respiratory	213	6197	-0.192485	0.126889	0.824907	0.129278	1	1
chr5.21768177.G.A	-	HLA-A*02:02	Protective	IP	A	HLA-A	627.1	Postmenopausal bleeding	genitourinary	198	7262	0.29879	0.196975	1.34823	0.129294	1	1
chr6.147217556.A.G	rs116898161	G	Severity	CAV	G	STXBP5	443.9	Peripheral vascular disease, unspecified	circulatory system	593	8027	-0.793711	0.52325	0.452164	0.129295	1	1
chrX.15600857.A.G	rs73635825	G	Risk factor*Conflicting; Protective*Conflicting	FCP + IP	G	ACE2	371.3	Inflammation of eyelids	sense organs	109	8073	1.5872	1.04638	4.89006	0.129305	1	1
chr10.43519603.G.T	rs10793436	G	Severity	CAV	G	-	654	Other and unspecified complications of birth; puerperium affecting management of mother	pregnancy complications	102	8840	0.224109	0.147748	1.25121	0.129308	1	1
chr9.33426577.A.G	rs10813976	G	Severity	CAV	G	-	401.2	Hypertensive heart and/or renal disease	circulatory system	161	4133	-0.316627	0.208745	0.728603	0.129315	1	1
chr4.143999443.G.A	rs7683365	A	Risk factor	FCP + IP	A	GYPB	041	Bacterial infection NOS	infectious diseases	293	7608	-0.186215	0.122771	0.830095	0.129324	1	1
chr1.161517662.T.C	rs72717040	C	Risk factor	FCP + IP	C	FCGR2A	356	Hereditary and idiopathic peripheral neuropathy	neurological	154	8628	-1.09782	0.723785	0.333599	0.129324	1	1
chr10.28606315.C.T	rs12773860	T	Severity	CAV	T	WAC	276.1	Electrolyte imbalance	endocrine/metabolic	749	7971	-0.336743	0.22202	0.714092	0.129337	1	1
chr12.8608014.A.G	rs11613792	A	Severity	CAV	G	AICDA	041	Bacterial infection NOS	infectious diseases	293	7660	-0.136326	0.0898858	0.872558	0.129354	1	1
chr17.15965007.C.T	rs8081547	T	Risk factor	FCP + IP	T	ADORA2B	741	Symptoms and disorders of the joints	musculoskeletal	584	8225	0.147376	0.0971799	1.15879	0.129385	1	1
chr4.67910532.T.C	rs9998258	T	Possible functional consequences	FCP + IP	C	TMPRSS11A	196	Radiotherapy	neoplasms	124	8503	-0.88515	0.583684	0.412652	0.129396	1	1
chr6.31153649.G.A	rs143334143	A	Severity; Risk factor	CAV-FE	A	CCHCR1	550.5	Ventral hernia	digestive	192	8910	-0.431293	0.284406	0.649669	0.1294	1	1
chr1.161544752.A.C	rs396991	C	Severity	CAV-FE	C	FCGR3A	735.1	Flat foot	musculoskeletal	108	7768	0.214487	0.141439	1.23923	0.129403	1	1
chr1.154454494.A.C	rs2228145	A	Risk factor	CAV	C	IL6R	276	Disorders of fluid, electrolyte, and acid-base balance	endocrine/metabolic	798	7987	-0.129618	0.0854755	0.878431	0.129409	1	1
chr6.52200448.A.G	rs13192246	G	Severity	CAV	G	-	395.1	Nonrheumatic mitral valve disorders	circulatory system	148	8351	-0.244864	0.161478	0.782811	0.129419	1	1
chr1.87162490.C.T	rs10873821	C	Severity	CAV	C	LINC01140	695.42	Systemic lupus erythematosus	dermatologic	154	7759	0.179945	0.118666	1.19715	0.129421	1	1
chr12.47903511.T.C	rs11574018	C	Severity	CAV	C	VDR	244.1	Secondary hypothyroidism	endocrine/metabolic	185	7932	1.63947	1.08117	5.15244	0.129421	1	1
chr1.12207235.C.T	rs3397	T	Severity	CAV-FE	T	TNFRSF1B	244	Hypothyroidism	endocrine/metabolic	460	6704	0.1313	0.0865881	1.14031	0.129425	1	1
chr10.52340585.A.T	rs1441121	T	Severity	CAV	A	-	619	Noninflammatory female genital disorders	genitourinary	599	7886	-0.150182	0.0990414	0.860552	0.129431	1	1
chr17.9267091.C.T	rs34761447	C	Severity	CAV	T	STX8	386.9	Dizziness and giddiness (Light-headedness and vertigo)	sense organs	692	7969	-0.366922	0.241986	0.692864	0.129446	1	1
chr16.57636629.G.A	rs7499679	A	Severity	CAV	A	ADGRG1	783	Fever of unknown origin	symptoms	167	8833	0.169092	0.11152	1.18423	0.129455	1	1
chr4.188627868.CTCT.C	rs1734523522	C	Severity	CAV	C	LINC01060	433.2	Occlusion of cerebral arteries	circulatory system	433	8424	-0.152025	0.100264	0.858967	0.129456	1	1
chrX.15564667.C.T	rs2074192	T	Severity (T allele); Severity for males > 50 y.o (T allele); Protective (C allele); Protective (CT genotype)	CAV	T	ACE2	465.2	Acute pharyngitis	respiratory	329	6582	0.139102	0.0917408	1.14924	0.129457	1	1
chr9.131672331.T.G	rs12551879	G	Severity	CAV	G	RAPGEF1	295	Schizophrenia and other psychotic disorders	mental disorders	272	5856	-0.296825	0.19577	0.743174	0.12947	1	1
chr19.52830722.G.A	rs10411226	G	Severity	CAV	G	ZNF28	262	Mineral deficiency NEC	endocrine/metabolic	101	4549	0.225839	0.148952	1.25337	0.129471	1	1
chr4.5820150.T.C	rs3774881	T	Severity	CAV	T	CRMP1	465.2	Acute pharyngitis	respiratory	261	5379	-0.161379	0.106438	0.85097	0.129475	1	1
chr9.30504351.C.T	rs17775810	TT genotype	Protective	CAV	T	LINC01242	760	Back pain	symptoms	1995	6351	-0.163364	0.10775	0.849282	0.129483	1	1
chr9.4329170.T.C	rs3895472	C	Severity	CAV	T	GLIS3	614	Inflammatory diseases of female pelvic organs	genitourinary	338	8556	0.158253	0.10438	1.17146	0.129487	1	1
chr9.117713024.A.G	rs4986790	G	Severity	CAV	G	TLR4	379.2	Disorders of vitreous body	sense organs	287	7956	-0.267758	0.176607	0.765093	0.129489	1	1
chr2.112913801.G.T	rs3811046	T	Risk factor	CAV	T	IL37	792	Abnormal Papanicolaou smear of cervix and cervical HPV	genitourinary	155	8257	0.205348	0.135459	1.22795	0.129535	1	1
chr5.132485305.G.A	rs17622656	A	Risk factor	FCP + IP	A	IRF1	594.1	Calculus of kidney	genitourinary	209	9158	-0.317732	0.209598	0.727798	0.129541	1	1
chr17.49863303.C.T	rs77534576	T	Severity	CAV	T	-	276.13	Hyperpotassemia	endocrine/metabolic	344	8016	0.620556	0.409365	1.85996	0.129544	1	1
chr4.186082920.C.T	rs3775291	T	Risk factor; Severity	CAV-FE	T	TLR3	428.4	Heart failure with preserved EF [Diastolic heart failure]	circulatory system	244	8112	0.269316	0.177662	1.30907	0.129549	1	1
chr19.35687796.G.A	rs77127536	A	Severity	CAV	A	TYMSP2	690	Erythematosquamous dermatosis	dermatologic	144	7802	0.228237	0.15057	1.25638	0.129563	1	1
chr19.35687796.G.A	rs77127536	A	Severity	CAV	A	TYMSP2	690.1	Seborrheic dermatitis	dermatologic	144	7802	0.228237	0.15057	1.25638	0.129563	1	1
chr11.88436431.C.T	rs72953026	T	Severity	CAV-FE	T	-	270	Disorders of protein plasma/amino-acid transport and metabolism	endocrine/metabolic	134	8691	-0.790584	0.521559	0.45358	0.129567	1	1
chrX.15564667.C.T	rs2074192	T	Severity (T allele); Severity for males > 50 y.o (T allele); Protective (C allele); Protective (CT genotype)	CAV	T	ACE2	427.7	Tachycardia NOS	circulatory system	194	7009	0.18078	0.119263	1.19815	0.129568	1	1
chr6.45737076.T.A	rs16873740	A	Severity	CAV	A	-	427.7	Tachycardia NOS	circulatory system	195	7027	-0.203616	0.134329	0.815776	0.129571	1	1
chr19.52830722.G.A	rs10411226	G	Severity	CAV	G	ZNF28	345.3	Convulsions	neurological	186	6443	0.166572	0.109896	1.18125	0.129587	1	1
chr1.109740350.G.T	rs1332018	T	Risk factor; Severity	CAV	G	GSTM3	476	Allergic rhinitis	respiratory	1147	6314	0.0927217	0.0611751	1.09716	0.129601	1	1
chr9.4329170.T.C	rs3895472	C	Severity	CAV	T	GLIS3	215	Other benign neoplasm of connective and other soft tissue	neoplasms	193	8864	0.196186	0.12944	1.21675	0.129608	1	1
chr21.33252612.A.G	rs2236757	A	Severity	CAV-FE	A	IFNAR2	401.3	Other hypertensive complications	circulatory system	185	3905	0.197248	0.130141	1.21805	0.129608	1	1
chr14.94566450.G.A	rs2093266	A	Risk factor for acute kidney injury	CAV	A	SERPINA4	208	Benign neoplasm of colon	neoplasms	391	8379	0.132485	0.0874116	1.14166	0.12961	1	1
chr9.133257521.T.TC	rs8176719	TC	Severity; Risk factor	CAV-FE	TC	ABO	459.9	Circulatory disease NEC	circulatory system	144	8713	0.190058	0.125414	1.20932	0.129661	1	1
chr6.30887474.G.A	rs4618569	AG genotype	Severity	CAV	A	DDR1	593.1	Gross hematuria	genitourinary	102	7655	-0.257523	0.169937	0.772964	0.12967	1	1
chrX.12886851.C.T	rs5743781	T	Severity; Severity for males	CAV-FE	T	TLR7	454	Varicose veins	circulatory system	269	7756	1.70554	1.1255	5.50435	0.129681	1	1
chr6.18015216.C.T	rs140247774	T	Severity	CAV	T	-	465.2	Acute pharyngitis	respiratory	334	6614	0.490102	0.323427	1.63248	0.129686	1	1
chrX.15581240.G.A	rs147464721	A	Severity	CAV	A	ACE2	687.1	Rash and other nonspecific skin eruption	dermatologic	727	6831	-0.785315	0.518247	0.455976	0.129689	1	1
chr9.33426577.A.G	rs10813976	G	Severity	CAV	G	-	371.3	Inflammation of eyelids	sense organs	109	8022	0.289526	0.191065	1.33579	0.12969	1	1
chr19.24134099.G.A	rs10407383	A	Severity	CAV-FE	A	ZNF254	586	Other disorders of the kidney and ureters	genitourinary	499	7194	-0.105034	0.0693149	0.900294	0.129693	1	1
chr1.35908500.C.T	rs2765013	C	Severity	CAV	T	AGO1	053	Herpes zoster	infectious diseases	207	5903	-0.156776	0.103463	0.854896	0.1297	1	1
chr1.12207235.C.T	rs3397	T	Severity	CAV-FE	T	TNFRSF1B	512.8	Cough	respiratory	1155	4329	0.0933454	0.0616061	1.09784	0.129722	1	1
chr21.33252612.A.G	rs2236757	A	Severity	CAV-FE	A	IFNAR2	425	Cardiomyopathy	circulatory system	260	8558	0.15905	0.104973	1.1724	0.129733	1	1
chr6.147217556.A.G	rs116898161	G	Severity	CAV	G	STXBP5	274.1	Gout	endocrine/metabolic	292	9182	-1.53369	1.0123	0.215739	0.129761	1	1
chr11.320836.C.T	rs34481144	T	Severity	CAV	T	IFITM3	627	Menopausal and postmenopausal disorders	genitourinary	467	7236	0.175173	0.115623	1.19145	0.129762	1	1
chrX.15561454.T.C	rs142017934	C	Severity	CAV	C	ACE2	269	Proteinuria	endocrine/metabolic	493	8703	-0.687892	0.454051	0.502635	0.12977	1	1
chr1.161544752.A.C	rs396991	C	Severity	CAV-FE	C	FCGR3A	415	Pulmonary heart disease	circulatory system	284	8250	0.136871	0.0903451	1.14668	0.129776	1	1
chr15.34253720.A.G	rs2705343	G	Severity	CAV-FE	G	SLC12A6	250.24	Type 2 diabetes with neurological manifestations	endocrine/metabolic	463	5916	-0.167198	0.110365	0.846032	0.129786	1	1
chr10.130802064.T.G	rs12253652	G	Severity	CAV	G	-	414	Other forms of chronic heart disease	circulatory system	143	7693	-0.240209	0.158564	0.786464	0.129797	1	1
chrX.15587729.C.T	rs4646140	T	Severity	CAV	T	ACE2	261.2	Vitamin B-complex deficiencies	endocrine/metabolic	406	5944	0.178082	0.117554	1.19492	0.129801	1	1
chr4.44416575.T.C	rs35540967	C	Severity	CAV	C	KCTD8	722.1	Displacement of intervertebral disc	musculoskeletal	194	8023	-1.09027	0.719723	0.336125	0.12981	1	1
chr6.31153649.G.A	rs143334143	A	Severity; Risk factor	CAV-FE	A	CCHCR1	396	Abnormal heart sounds	circulatory system	303	8523	-0.330067	0.217889	0.718876	0.129812	1	1
chr6.30887474.G.A	rs4618569	AG genotype	Severity	CAV	A	DDR1	275.5	Disorders of calcium/phosphorus metabolism	endocrine/metabolic	100	8957	0.232353	0.153389	1.26156	0.129825	1	1
chr5.142872984.C.T	rs10039856	C	Severity	CAV	T	ARHGAP26	706.2	Sebaceous cyst	dermatologic	117	7609	0.207782	0.13717	1.23094	0.129828	1	1
chr1.20166359.C.T	rs72663004	T	Severity	CAV	T	PLA2G2C	740.9	Osteoarthrosis NOS	musculoskeletal	825	7204	-0.278225	0.183678	0.757126	0.129837	1	1
chr9.133257521.T.TC	rs8176719	TC	Severity; Risk factor	CAV-FE	TC	ABO	174	Breast cancer	neoplasms	296	8684	0.140015	0.092435	1.15029	0.129837	1	1
chr3.149000300.G.T	rs76488148	T	Severity	CAV	T	GYG1	411.2	Myocardial infarction	circulatory system	147	7888	-0.28928	0.190977	0.748803	0.129838	1	1
chr1.161517662.T.C	rs72717040	C	Risk factor	FCP + IP	C	FCGR2A	418	Nonspecific chest pain	circulatory system	1462	6663	-0.281246	0.185673	0.754843	0.129839	1	1
chr6.31575324.G.A	rs361525	G	Severity	CAV-FE	A	TNF	112	Candidiasis	infectious diseases	435	7130	-0.31236	0.20622	0.731718	0.12985	1	1
chr20.50152518.G.A	rs6020298	A	Severity	CAV	G	PEDS1-UBE2V1	110	Dermatophytosis / Dermatomycosis	infectious diseases	924	6865	-0.0978956	0.0646311	0.906744	0.129853	1	1
chr9.133251249.A.G	rs7849280	G	Protective	CAV	G	ABO	619.4	Noninflammatory disorders of vagina	genitourinary	291	8137	-0.160799	0.106161	0.851463	0.129856	1	1
chr17.9267091.C.T	rs34761447	C	Severity	CAV	T	STX8	770	Myalgia and myositis unspecified	symptoms	139	9342	-1.08373	0.715489	0.338331	0.129856	1	1
chr21.41465040.G.A	rs17001042	A	Possible functional consequences	FCP + IP	A	TMPRSS2	271.3	Intestinal disaccharidase deficiencies and disaccharide malabsorption	endocrine/metabolic	1403	7661	0.10273	0.0678259	1.10819	0.129869	1	1
chr1.196673103.G.A	rs800292	A	Severity	CAV	G	CFH	599.5	Frequency of urination and polyuria	genitourinary	622	6833	-0.111222	0.0734338	0.89474	0.129877	1	1
chr17.27263807.T.C	rs60811869	C	Severity	CAV	C	-	714.1	Rheumatoid arthritis	musculoskeletal	229	8857	-0.602909	0.398073	0.547217	0.129881	1	1
chr11.611919.C.G	rs702966	C	Severity in African-Americans	CAV	C	PHRF1	687	Symptoms affecting skin	dermatologic	123	6839	0.198144	0.130827	1.21914	0.129886	1	1
chr10.98166813.G.T	rs10786398	T	Severity	CAV	T	R3HCC1L	599.2	Retention of urine	genitourinary	143	6835	-0.400029	0.26413	0.670301	0.129895	1	1
chr4.71762286.C.T	rs113574864	T	Severity	CAV	T	GC	578.2	Blood in stool	digestive	105	8108	0.28602	0.18886	1.33112	0.12991	1	1
chr5.96909661.C.T	rs150892504	T	Severity	CAV	T	ERAP2	285.21	Anemia in chronic kidney disease	hematopoietic	196	6208	1.67556	1.10642	5.34177	0.129925	1	1
chr10.89010241.T.C	rs982764	T	Severity	CAV-FE	C	FAS	208	Benign neoplasm of colon	neoplasms	394	8371	0.124247	0.0820444	1.1323	0.129927	1	1
chr15.60810211.C.T	rs341419	T	Severity	CAV-FE	T	RORA	628	Ovarian cyst	genitourinary	100	7022	-0.259846	0.171593	0.77117	0.129945	1	1
chr2.196087686.G.A	rs2176724	A	Severity	CAV	A	-	429	Ill-defined descriptions and complications of heart disease	circulatory system	275	8069	-0.14242	0.0940489	0.867257	0.129946	1	1
chr9.87726151.C.T	rs41312184	C;T	Possible functional consequences	FCP + IP	T	CTSL	280.1	Iron deficiency anemias, unspecified or not due to blood loss	hematopoietic	748	6205	0.577919	0.381661	1.78232	0.12997	1	1
chr2.112913801.G.T	rs3811046	T	Risk factor	CAV	T	IL37	284	Aplastic anemia	hematopoietic	103	6202	0.252221	0.166569	1.28688	0.129973	1	1
chr5.142872984.C.T	rs10039856	C	Severity	CAV	T	ARHGAP26	464	Acute sinusitis	respiratory	124	6519	0.199202	0.131558	1.22043	0.129982	1	1
chr20.50152518.G.A	rs6020298	A	Severity	CAV	G	PEDS1-UBE2V1	578.8	Hemorrhage of rectum and anus	digestive	276	7928	0.159872	0.105585	1.17336	0.129986	1	1
chr1.3081749.G.A	rs12745140	A	Severity	CAV	A	PRDM16	735.2	Acquired toe deformities	musculoskeletal	177	8478	0.520176	0.343582	1.68232	0.130031	1	1
chr11.1219991.G.T	rs35705950	T	Protective	CAV	T	MUC5B	269	Proteinuria	endocrine/metabolic	494	8677	0.34912	0.230601	1.41782	0.130036	1	1
chrX.15602217.T.C	rs190509934	C	Protective	CAV	C	ACE2	596.5	Functional disorders of bladder	genitourinary	155	9206	0.90095	0.595099	2.46194	0.130038	1	1
chrX.12889539.C.G	rs3853839	G	Severity; Risk factor	CAV-FE	G	TLR7	427.1	Paroxysmal tachycardia, unspecified	circulatory system	180	6670	-0.274428	0.181267	0.760007	0.130041	1	1
chr1.155175305.G.A	rs7528026	A	Severity	CAV	A	TRIM46	316	Substance addiction and disorders	mental disorders	576	7153	0.505907	0.334168	1.65849	0.130043	1	1
chr3.38894643.C.T	rs33985936	T	Severity	CAV	T	SCN11A	433.31	Transient cerebral ischemia	circulatory system	194	8649	-0.272631	0.180082	0.761374	0.130044	1	1
chr6.18015216.C.T	rs140247774	T	Severity	CAV	T	-	528	Diseases of the oral soft tissues, excluding lesions specific for gingiva and tongue	digestive	102	9028	0.778796	0.514429	2.17885	0.13005	1	1
chr21.41465040.G.A	rs17001042	A	Possible functional consequences	FCP + IP	A	TMPRSS2	214	Lipoma	neoplasms	109	8951	-0.395527	0.261264	0.673325	0.130052	1	1
chr20.50172836.A.G	rs6122883	G	Severity	CAV-FE	G	LINC01273	275	Disorders of mineral metabolism	endocrine/metabolic	378	8835	0.154292	0.101921	1.16683	0.130068	1	1
chr10.8988345.A.T	rs71481792	A	Severity	CAV	T	-	442.1	Aortic aneurysm	circulatory system	115	7849	0.260127	0.171834	1.29709	0.130071	1	1
chr8.124324323.T.C	rs72711165	C	Severity	CAV-FE	C	TMEM65	290.1	Dementias	mental disorders	140	8467	0.447732	0.295764	1.56476	0.130073	1	1
chr22.49281538.G.A	rs62220604	G	Severity	CAV	A	-	627.1	Postmenopausal bleeding	genitourinary	198	7249	-0.500362	0.330532	0.606311	0.130074	1	1
chr3.148742201.A.C	rs5186	C	Severity	CAV	C	AGTR1	626.13	Irregular menstrual cycle	genitourinary	150	7398	-0.492797	0.325539	0.610915	0.13008	1	1
chr18.6461231.C.G	rs11659676	G	Severity	CAV-FE	C	RPL6P27	296	Mood disorders	mental disorders	1476	5306	0.0638455	0.0421779	1.06593	0.130098	1	1
chr21.41470664.C.T	rs61735794	T	Risk factor	CAV	T	TMPRSS2	375.1	Dry eyes	sense organs	453	7965	-1.53039	1.01103	0.216451	0.130104	1	1
chr9.4329170.T.C	rs3895472	C	Severity	CAV	T	GLIS3	355.1	Chronic pain syndrome	neurological	193	8342	0.195467	0.129133	1.21588	0.130105	1	1
chr10.52340585.A.T	rs1441121	T	Severity	CAV	A	-	477	Epistaxis or throat hemorrhage	respiratory	122	6097	-0.319796	0.211279	0.726297	0.130122	1	1
chr3.1052111.C.G	rs1504061	G	Severity	CAV	G	-	316	Substance addiction and disorders	mental disorders	574	7023	0.158115	0.104464	1.1713	0.130132	1	1
chr4.44416575.T.C	rs35540967	C	Severity	CAV	C	KCTD8	743	Osteoporosis, osteopenia and pathological fracture	musculoskeletal	472	8635	-0.519687	0.343353	0.594707	0.130136	1	1
chr12.8058591.T.C	rs7842	C	Risk factor; Severity	CAV	C	C3AR1	250.4	Abnormal glucose	endocrine/metabolic	702	5970	0.0908284	0.0600104	1.09508	0.130142	1	1
chr5.157106730.T.C	rs35960726	C	Severity	CAV	C	HAVCR2	627.1	Postmenopausal bleeding	genitourinary	201	7398	1.72936	1.1426	5.63703	0.130145	1	1
chr2.45584979.T.C	-	HLA-A*02:02	Protective	IP	T	HLA-A	454.11	Varicose veins of lower extremity, symptomtic	circulatory system	202	7697	0.158411	0.104665	1.17165	0.130151	1	1
chr4.68840276.G.A	rs115162070	G	Severity	CAV	A	-	586	Other disorders of the kidney and ureters	genitourinary	499	7202	0.435595	0.287813	1.54588	0.130161	1	1
chr11.71456403.G.T	rs12785878	G	Severity	CAV	T	NADSYN1	724.1	Disorders of sacrum	musculoskeletal	100	8032	-0.296833	0.19613	0.743168	0.130167	1	1
chr10.104263031.C.A	rs4925	A	Protective for neurological complications of long COVID	CAV	A	GSTO1	550.5	Ventral hernia	digestive	192	8905	0.240268	0.158759	1.27159	0.130174	1	1
chr4.188627868.CTCT.C	rs1734523522	C	Severity	CAV	C	LINC01060	272.11	Hypercholesterolemia	endocrine/metabolic	1188	5478	-0.100946	0.0667041	0.903982	0.130192	1	1
chrX.15566297.A.G	rs4646179	G	Severity	CAV	G	ACE2	261	Vitamin deficiency	endocrine/metabolic	2423	5950	0.114284	0.0755181	1.12107	0.130194	1	1
chr4.67964168.T.A	rs720009	A	Possible functional consequences	FCP + IP	A	TMPRSS11A	721	Spondylosis and allied disorders	musculoskeletal	586	7864	0.119343	0.0788618	1.12676	0.1302	1	1
chr3.157438240.A.G	rs1840680	AG genotype)	Protective	CAV	A	PTX3	053	Herpes zoster	infectious diseases	210	6153	-0.172289	0.113852	0.841736	0.130212	1	1
chr1.205208489.G.A	rs11240388	G	Severity	CAV-FE	A	DSTYK	433.3	Cerebral ischemia	circulatory system	201	8632	-0.223613	0.147771	0.799624	0.130218	1	1
chr13.102695866.A.G	rs599976	G	Severity	CAV-FE	G	METTL21C	282	Hereditary hemolytic anemias	hematopoietic	161	6188	0.226239	0.149508	1.25388	0.130222	1	1
chr17.27660155.T.C	rs117217714	C	Severity	CAV	C	NOS2P1	599.4	Urinary incontinence	genitourinary	412	6864	0.977286	0.645845	2.65723	0.130232	1	1
chr12.47879112.A.G	rs2228570	AG genotype	Severity	CAV	A	VDR	586	Other disorders of the kidney and ureters	genitourinary	470	6596	0.12937	0.0854973	1.13811	0.130243	1	1
chr5.1211624.A.G	rs76067074	G	Severity	CAV-FE	G	SLC6A19	497	Bronchitis	respiratory	164	6921	0.607098	0.401227	1.8351	0.130254	1	1
chr4.71762286.C.T	rs113574864	T	Severity	CAV	T	GC	252	Disorders of parathyroid gland	endocrine/metabolic	216	8427	0.20968	0.138577	1.23328	0.130256	1	1
chr1.161517662.T.C	rs72717040	C	Risk factor	FCP + IP	C	FCGR2A	464	Acute sinusitis	respiratory	126	6578	0.577497	0.381686	1.78157	0.130276	1	1
chr14.55263686.C.T	rs10140801	T	Severity	CAV-FE	C	FBXO34-AS1	429	Ill-defined descriptions and complications of heart disease	circulatory system	275	8010	0.179369	0.118551	1.19646	0.130277	1	1
chr10.52771475.C.T	rs1800450	T	Severity	CAV	T	MBL2	339	Other headache syndromes	neurological	537	8011	-0.340601	0.225118	0.711343	0.130282	1	1
chr6.147217556.A.G	rs116898161	G	Severity	CAV	G	STXBP5	714	Rheumatoid arthritis and other inflammatory polyarthropathies	musculoskeletal	258	8891	-1.529	1.0106	0.216752	0.13029	1	1
chr21.41464802.A.G	rs462574	A	Possible functional consequences	FCP + IP	A	TMPRSS2	721.1	Spondylosis without myelopathy	musculoskeletal	542	7927	-0.129123	0.0853525	0.878866	0.130327	1	1
chr1.90742957.A.C	rs2166172	C	Severity	CAV-FE	C	-	599.5	Frequency of urination and polyuria	genitourinary	622	6835	-0.143598	0.0949223	0.866236	0.130333	1	1
chr3.27146807.G.A	rs17317135	G	Severity	CAV	A	NEK10	290.1	Dementias	mental disorders	139	8446	0.814814	0.53862	2.25876	0.130335	1	1
chr1.35908500.C.T	rs2765013	C	Severity	CAV	T	AGO1	250.3	Insulin pump user	endocrine/metabolic	642	5726	0.0925112	0.0611533	1.09693	0.130337	1	1
chr6.18015216.C.T	rs140247774	T	Severity	CAV	T	-	512.7	Shortness of breath	respiratory	1832	5188	-0.329063	0.217523	0.719598	0.130338	1	1
chr5.159315942.T.G	rs3212227	T	Severity	FCP	G	IL12B	706.8	Other specified diseases of sebaceous glands	dermatologic	453	7685	-0.110532	0.0730671	0.895357	0.130342	1	1
chr7.128938247.T.G	rs10488631	TCTA haplotype	Severity in European-Americans	CAV	T	IRF5	339	Other headache syndromes	neurological	534	7896	-0.100384	0.0663596	0.90449	0.13035	1	1
chr21.33287378.C.T	rs8178521	T	Severity	CAV-FE	T	IL10RB	614.52	Vaginitis and vulvovaginitis	genitourinary	293	8580	-0.363024	0.23998	0.69557	0.13035	1	1
chr16.16924042.C.A	rs1453512	A	Severity	CAV	C	-	447	Other disorders of arteries and arterioles	circulatory system	117	7847	0.225637	0.14916	1.25312	0.130353	1	1
chr4.106022043.T.C	rs11729561	T	Severity	CAV	C	-	286.2	Encounter for long-term (current) use of anticoagulants	hematopoietic	191	8570	-0.461255	0.304924	0.630492	0.130359	1	1
chr12.57108399.C.T	rs324011	T	Risk factor; Severity	CAV	T	STAT6	599.3	Dysuria	genitourinary	390	6799	-0.166153	0.10984	0.846917	0.130361	1	1
chr1.35908500.C.T	rs2765013	C	Severity	CAV	T	AGO1	694.2	Other dyschromia	dermatologic	158	7539	0.177045	0.117043	1.19368	0.130371	1	1
chr19.50259161.A.G	rs1651553	G	Severity	CAV	A	MYH14	295.1	Schizophrenia	mental disorders	207	5638	-0.173705	0.114836	0.840545	0.130371	1	1
chr5.124614711.G.T	rs4240376	G	Severity	CAV	T	-	368	Visual disturbances	sense organs	311	8471	0.171706	0.113517	1.18733	0.130381	1	1
chr12.47844974.A.G	rs731236	AG and AA genotype	Severity	CAV	G	VDR	433	Cerebrovascular disease	circulatory system	675	8639	0.0967621	0.0639709	1.1016	0.130383	1	1
chr17.27263807.T.C	rs60811869	C	Severity	CAV	C	-	261	Vitamin deficiency	endocrine/metabolic	2421	5956	-0.174444	0.115328	0.839924	0.130383	1	1
chr6.52236941.T.C	rs763780	C	Protective	FCP	C	IL17F	327.32	Obstructive sleep apnea	neurological	754	7396	0.142707	0.0943463	1.15339	0.130385	1	1
chr1.244873270.T.C	rs12130553	C	Severity	CAV	T	-	574	Cholelithiasis and cholecystitis	digestive	151	7227	0.233487	0.154365	1.263	0.13039	1	1
chr1.155133406.T.G	rs4971066	G	Risk factor	CAV	G	EFNA1	272.13	Mixed hyperlipidemia	endocrine/metabolic	697	5583	0.239979	0.158658	1.27122	0.130393	1	1
chr19.35687796.G.A	rs77127536	A	Severity	CAV	A	TYMSP2	280.1	Iron deficiency anemias, unspecified or not due to blood loss	hematopoietic	743	6135	0.11113	0.0734737	1.11754	0.130403	1	1
chr2.60480453.A.G	rs1123573	A	Severity	CAV-FE	G	BCL11A	286.2	Encounter for long-term (current) use of anticoagulants	hematopoietic	197	8745	0.159007	0.105129	1.17235	0.130407	1	1
chr2.216660263.A.C	rs2270360	A	Severity	CAV	C	IGFBP2	433	Cerebrovascular disease	circulatory system	652	8246	-0.235787	0.155893	0.789949	0.130408	1	1
chr5.142872984.C.T	rs10039856	C	Severity	CAV	T	ARHGAP26	272.11	Hypercholesterolemia	endocrine/metabolic	1204	5522	-0.0767194	0.0507238	0.92615	0.130408	1	1
chr4.67963489.G.A	rs6552134	G	Possible functional consequences	FCP + IP	A	TMPRSS11A	600	Hyperplasia of prostate	genitourinary	452	8484	0.151336	0.100057	1.16339	0.130409	1	1
chr17.27263807.T.C	rs60811869	C	Severity	CAV	C	-	626.13	Irregular menstrual cycle	genitourinary	150	7368	-0.893827	0.590986	0.409087	0.130423	1	1
chr1.90742957.A.C	rs2166172	C	Severity	CAV-FE	C	-	289.4	Lymphadenitis	hematopoietic	154	8164	0.246649	0.163084	1.27973	0.13043	1	1
chr4.143996657.T.C	rs6840234	C	Protective	FCP + IP	T	GYPB	250.2	Type 2 diabetes	endocrine/metabolic	1810	4184	0.0678416	0.0448569	1.0702	0.130432	1	1
chr2.136948486.A.G	rs7605851	G	Severity	CAV-FE	G	THSD7B	350.1	Abnormal involuntary movements	neurological	265	7821	0.347947	0.230065	1.41616	0.130435	1	1
chr3.149000300.G.T	rs76488148	T	Severity	CAV	T	GYG1	366	Cataract	sense organs	845	7932	0.115966	0.0766797	1.12296	0.130445	1	1
chr6.31153649.G.A	rs143334143	A	Severity; Risk factor	CAV-FE	A	CCHCR1	704.1	Alopecia	dermatologic	205	8356	0.308238	0.203823	1.36103	0.130463	1	1
chr1.46309111.A.G	rs41292543	G	Severity	CAV-FE	G	UQCRH	440	Atherosclerosis	circulatory system	164	8027	-1.09323	0.722929	0.335131	0.130476	1	1
chr2.195519781.A.G	rs74417002	G	Severity	CAV	G	-	681.5	Cellulitis and abscess of leg, except foot	dermatologic	166	7960	-0.417559	0.276133	0.658653	0.130491	1	1
chr4.106022043.T.C	rs11729561	T	Severity	CAV	C	-	269	Proteinuria	endocrine/metabolic	483	8527	-0.261502	0.172936	0.769894	0.130501	1	1
chr13.23084699.A.G	rs1984162	G	Severity	CAV	G	-	261	Vitamin deficiency	endocrine/metabolic	2413	5959	0.0666752	0.0440938	1.06895	0.130503	1	1
chr15.33615902.C.T	rs12593288	C	Severity	CAV	T	RYR3	743.11	Osteoporosis NOS	musculoskeletal	392	8510	-0.317993	0.210298	0.727608	0.130506	1	1
chr2.6013310.G.A	rs73910904	A	Risk factor	CAV	A	-	695	Erythematous conditions	dermatologic	410	7865	0.280609	0.185576	1.32394	0.130508	1	1
chr10.89010241.T.C	rs982764	T	Severity	CAV-FE	C	FAS	440	Atherosclerosis	circulatory system	164	7953	0.1862	0.123142	1.20466	0.130515	1	1
chr4.5820150.T.C	rs3774881	T	Severity	CAV	T	CRMP1	286	Coagulation defects	hematopoietic	152	7109	-0.209602	0.138619	0.810907	0.130516	1	1
chr4.24511798.A.G	rs73246461	G	Severity	CAV	G	-	008.5	Bacterial enteritis	infectious diseases	115	8970	0.342705	0.226646	1.40875	0.130516	1	1
chr14.35401887.C.T	rs696	CC genotype	Severity	CAV	C	NFKBIA	532	Dysphagia	digestive	299	6727	-0.135607	0.0896833	0.873186	0.130518	1	1
chr1.109740350.G.T	rs1332018	T	Risk factor; Severity	CAV	G	GSTM3	316	Substance addiction and disorders	mental disorders	577	7158	-0.131189	0.0867618	0.877052	0.13052	1	1
chrX.15603134.G.A	rs7885856	G;A	Possible functional consequences	FCP + IP	A	ACE2	470	Septal Deviations/Turbinate Hypertrophy	respiratory	106	6314	-0.477254	0.31564	0.620485	0.130529	1	1
chr9.81442264.TCAG.T	rs1826292621	T	Severity	CAV	T	-	290	Delirium dementia and amnestic and other cognitive disorders	mental disorders	151	8420	0.225779	0.149324	1.2533	0.13053	1	1
chr1.155175305.G.A	rs7528026	A	Severity	CAV	A	TRIM46	578	Gastrointestinal hemorrhage	digestive	490	8207	-1.08781	0.719452	0.336954	0.130535	1	1
chr7.54580201.A.C	rs622568	C	Severity; Risk factor	CAV-FE	C	-	585.4	Chronic kidney disease, Stage I or II	genitourinary	219	7152	-0.152028	0.100549	0.858964	0.130538	1	1
chr11.611919.C.G	rs702966	C	Severity in African-Americans	CAV	C	PHRF1	495	Asthma	respiratory	1524	6961	-0.0615598	0.040717	0.940297	0.130561	1	1
chr1.3081749.G.A	rs12745140	A	Severity	CAV	A	PRDM16	512.8	Cough	respiratory	1315	5171	0.266584	0.176326	1.3055	0.130564	1	1
chr11.2872637.A.G	rs10766439	A	Severity	CAV	A	-	452.2	Deep vein thrombosis [DVT]	circulatory system	294	7471	-0.156786	0.103702	0.854887	0.130564	1	1
chr21.41473456.A.G	rs17854725	G	Severity	CAV	G	TMPRSS2	809	Fracture of unspecified bones	injuries & poisonings	125	8373	0.198022	0.130978	1.21899	0.130567	1	1
chr2.195519781.A.G	rs74417002	G	Severity	CAV	G	-	426.9	Cardiac pacemaker/device in situ	circulatory system	219	7051	-0.364707	0.241231	0.6944	0.13057	1	1
chr16.16924042.C.A	rs1453512	A	Severity	CAV	C	-	586.4	Stricture/obstruction of ureter	genitourinary	152	7053	-0.233875	0.154694	0.791461	0.130571	1	1
chr15.33615902.C.T	rs12593288	C	Severity	CAV	T	RYR3	741	Symptoms and disorders of the joints	musculoskeletal	589	8307	0.211563	0.139938	1.23561	0.130578	1	1
chr1.169597075.C.T	rs6127	T	Severity in males	CAV	C	SELP	295.1	Schizophrenia	mental disorders	215	5866	0.190771	0.126186	1.21018	0.130581	1	1
chr7.54580201.A.C	rs622568	C	Severity; Risk factor	CAV-FE	C	-	008	Intestinal infection	infectious diseases	141	9092	-0.188785	0.12488	0.827965	0.130603	1	1
chr10.52340585.A.T	rs1441121	T	Severity	CAV	A	-	735	Acquired foot deformities	musculoskeletal	336	8232	-0.190602	0.126083	0.826461	0.130606	1	1
chr17.31410594.G.A	rs178840	G	Severity	CAV	G	RAB11FIP4	110	Dermatophytosis / Dermatomycosis	infectious diseases	857	6316	0.0873491	0.0577825	1.09128	0.130613	1	1
chr7.54580201.A.C	rs622568	C	Severity; Risk factor	CAV-FE	C	-	197	Chemotherapy	neoplasms	408	8419	-0.111849	0.0739933	0.894179	0.130633	1	1
chr6.105878879.T.A	rs9386484	T	Severity	CAV	A	-	317	Alcohol-related disorders	mental disorders	231	5744	0.149824	0.0991177	1.16163	0.130643	1	1
chr5.142872984.C.T	rs10039856	C	Severity	CAV	T	ARHGAP26	277	Other disorders of metabolism	endocrine/metabolic	280	8709	0.133374	0.0882367	1.14268	0.13065	1	1
chr4.71742666.T.G	rs2282679	G	Severity	CAV	G	GC	216.1	Screening for malignant neoplasms of the skin	neoplasms	102	8947	-0.484525	0.320557	0.61599	0.130659	1	1
chr12.132489230.GC.G	rs56106917	G	Severity	CAV	G	FBRSL1	180	Cervical cancer and dysplasia	neoplasms	141	8213	-0.222225	0.147028	0.800735	0.130675	1	1
chr5.1211624.A.G	rs76067074	G	Severity	CAV-FE	G	SLC6A19	428	Congestive heart failure; nonhypertensive	circulatory system	693	8058	0.344899	0.228196	1.41185	0.130683	1	1
chr9.87726001.C.A	rs41307457	C;A	Possible functional consequences	FCP + IP	A	CTSL	930	Allergic reaction to food	injuries & poisonings	144	7418	0.231697	0.153301	1.26074	0.13069	1	1
chr4.25613313.G.A	-	HLA-A*02:02	Protective	IP	A	HLA-A	447	Other disorders of arteries and arterioles	circulatory system	117	8008	-0.29096	0.192518	0.747545	0.130702	1	1
chr7.117559590.ATCT.A	rs113993960	A	Severity	CAV	A	CFTR	008	Intestinal infection	infectious diseases	143	9181	1.11841	0.740051	3.05999	0.130721	1	1
chr15.60845514.G.A	rs17303202	A	Risk factor; Severity	CAV-FE	A	RORA	574.1	Cholelithiasis	digestive	147	9118	-0.226721	0.150023	0.797143	0.130727	1	1
chr11.34482745.G.A	rs61882275	G	Severity	CAV	A	ELF5	371.3	Inflammation of eyelids	sense organs	109	8027	0.240127	0.158897	1.27141	0.130735	1	1
chr21.41507982.C.A	rs75603675	A	Protective*Conflicting; Risk factor*Conflicting; Severity*Conflicting	CAV	A	TMPRSS2	415.11	Pulmonary embolism and infarction, acute	circulatory system	249	8674	0.14477	0.0957982	1.15577	0.130737	1	1
chr22.19963748.G.A	rs4680	A	Risk factor	FCP	A	COMT	429.3	Symptoms involving cardiovascular system	circulatory system	184	8109	-0.180173	0.119227	0.835125	0.130741	1	1
chr21.41494374.C.T	rs114363287	T	Risk factor	CAV	T	TMPRSS2	512.9	Other dyspnea	respiratory	1043	5197	-0.716734	0.474287	0.488345	0.130742	1	1
chr20.50172836.A.G	rs6122883	G	Severity	CAV-FE	G	LINC01273	594.1	Calculus of kidney	genitourinary	205	9066	0.198688	0.131479	1.2198	0.130743	1	1
chr9.3320390.C.A	rs72699049	A	Severity	CAV	A	RFX3	530.1	Esophagitis, GERD and related diseases	digestive	1820	6786	0.324258	0.214574	1.383	0.130744	1	1
chr7.22728630.G.T	rs2066992	T	Protective	CAV-FE	T	IL6	578.2	Blood in stool	digestive	107	8195	-0.471688	0.312141	0.623948	0.130754	1	1
chr16.57636629.G.A	rs7499679	A	Severity	CAV	A	ADGRG1	280	Iron deficiency anemias	hematopoietic	903	6068	0.0791116	0.0523541	1.08233	0.130766	1	1
chr6.41534945.A.C	rs1886814	C	Severity	CAV-FE	C	FOXP4-AS1	386.9	Dizziness and giddiness (Light-headedness and vertigo)	sense organs	695	7998	-0.170157	0.112607	0.843532	0.130772	1	1
chr19.50259161.A.G	rs1651553	G	Severity	CAV	A	MYH14	270.3	Disorders of plasma protein metabolism	endocrine/metabolic	116	8393	-0.232011	0.153543	0.792937	0.130774	1	1
chr13.41746691.T.A	rs10507497	A	Severity	CAV-FE	A	VWA8	539	Bariatric surgery	digestive	205	9291	0.172422	0.11411	1.18818	0.130783	1	1
chr12.132489230.GC.G	rs56106917	G	Severity	CAV	G	FBRSL1	090	Sexually transmitted infections (not HIV or hepatitis)	infectious diseases	266	9043	-0.160329	0.10611	0.851863	0.130794	1	1
chr1.156125675.T.C	rs581342	C	Severity	CAV	T	LMNA	531	Peptic ulcer (excl. esophageal)	digestive	145	9190	-0.192103	0.12714	0.825221	0.1308	1	1
chr1.161517662.T.C	rs72717040	C	Risk factor	FCP + IP	C	FCGR2A	433.2	Occlusion of cerebral arteries	circulatory system	440	8567	0.391928	0.259391	1.47983	0.1308	1	1
chr21.41464802.A.G	rs462574	A	Possible functional consequences	FCP + IP	A	TMPRSS2	592.11	Acute cystitis	genitourinary	107	7558	-0.293177	0.194035	0.74589	0.130801	1	1
chr9.30504351.C.T	rs17775810	TT genotype	Protective	CAV	T	LINC01242	593	Hematuria	genitourinary	291	7621	0.316804	0.209672	1.37273	0.130802	1	1
chr13.22495675.AG.A	rs10714879	A	Severity	CAV	A	-	241	Nontoxic nodular goiter	endocrine/metabolic	612	7736	0.120595	0.0798145	1.12817	0.130803	1	1
chr22.24011037.T.C	rs11090305	C	Severity	CAV	C	-	286.2	Encounter for long-term (current) use of anticoagulants	hematopoietic	187	8013	-0.16549	0.109528	0.847479	0.130806	1	1
chr2.196087686.G.A	rs2176724	A	Severity	CAV	A	-	270	Disorders of protein plasma/amino-acid transport and metabolism	endocrine/metabolic	134	8668	-0.204185	0.135143	0.815312	0.13082	1	1
chr1.20166359.C.T	rs72663004	T	Severity	CAV	T	PLA2G2C	395	Heart valve disorders	circulatory system	343	8523	-0.407649	0.269811	0.665213	0.130823	1	1
chr12.132489230.GC.G	rs56106917	G	Severity	CAV	G	FBRSL1	227	Benign neoplasm of other endocrine glands and related structures	neoplasms	118	9363	0.213788	0.141501	1.23836	0.130825	1	1
chr6.32623820.T.C	rs9271609	T	Severity	CAV	C	HLA-DQA1	339	Other headache syndromes	neurological	537	8013	-0.12398	0.082062	0.883397	0.130837	1	1
chr4.67910532.T.C	rs9998258	T	Possible functional consequences	FCP + IP	C	TMPRSS11A	480	Pneumonia	respiratory	405	8121	0.291648	0.193051	1.33863	0.130856	1	1
chr17.31410594.G.A	rs178840	G	Severity	CAV	G	RAB11FIP4	270	Disorders of protein plasma/amino-acid transport and metabolism	endocrine/metabolic	128	7732	-0.225183	0.149064	0.79837	0.130878	1	1
chr2.36677870.C.A	rs6714112	C	Severity	CAV	A	-	241	Nontoxic nodular goiter	endocrine/metabolic	609	7800	0.126849	0.0839699	1.13525	0.130879	1	1
chr10.76490426.T.C	rs114026383	C	Risk factor for European population	CAV	C	LRMDA	528	Diseases of the oral soft tissues, excluding lesions specific for gingiva and tongue	digestive	102	9026	0.421847	0.279278	1.52478	0.130918	1	1
chrX.15599938.A.G	rs2106809	G	Severity	CAV	G	ACE2	626.1	Irregular menstrual cycle/bleeding	genitourinary	568	7397	0.155119	0.102695	1.1678	0.130919	1	1
chr2.181488719.A.C	rs2034831	C	Severity	CAV	C	ITGA4	532	Dysphagia	digestive	301	6772	-0.77197	0.511092	0.462102	0.130933	1	1
chr1.155197995.A.G	rs41264915	A	Severity	CAV-FE	G	THBS3	288	Diseases of white blood cells	hematopoietic	105	8178	-0.267254	0.176943	0.765479	0.130942	1	1
chr11.611919.C.G	rs702966	C	Severity in African-Americans	CAV	C	PHRF1	479	Other upper respiratory disease	respiratory	385	6314	-0.114051	0.0755115	0.892212	0.130946	1	1
chr4.71762286.C.T	rs113574864	T	Severity	CAV	T	GC	280.1	Iron deficiency anemias, unspecified or not due to blood loss	hematopoietic	738	6120	-0.131892	0.0873243	0.876436	0.13095	1	1
chr6.18015216.C.T	rs140247774	T	Severity	CAV	T	-	250	Diabetes mellitus	endocrine/metabolic	2636	5970	-0.283027	0.187393	0.753499	0.130956	1	1
chr4.67963885.A.G	rs17088850	G	Possible functional consequences	FCP + IP	G	TMPRSS11A	269	Proteinuria	endocrine/metabolic	487	8582	-0.13554	0.0897481	0.873245	0.130987	1	1
chr21.41508701.T.G	rs4283504	T	Possible functional consequences	FCP + IP	T	TMPRSS2	599	Other symptoms/disorders or the urinary system	genitourinary	1265	6657	-0.17237	0.114136	0.841667	0.130987	1	1
chrX.15586459.TAAATC.T	rs755766792	T	Severity	CAV	T	ACE2	599	Other symptoms/disorders or the urinary system	genitourinary	1292	6876	1.53043	1.0134	4.62016	0.130995	1	1
chr14.72467521.C.T	rs12587980	T	Severity	CAV	T	RGS6	287.3	Thrombocytopenia	hematopoietic	187	8699	0.16276	0.107779	1.17675	0.13101	1	1
chr17.63488670.G.A	rs4343	G	Severity; Risk factor	CAV	G	ACE	709	Diffuse diseases of connective tissue	dermatologic	141	7788	0.205951	0.136389	1.22869	0.131035	1	1
chr11.114726432.A.T	rs1712779	T	Severity	CAV-FE	T	-	440	Atherosclerosis	circulatory system	164	8016	0.21638	0.143296	1.24157	0.131038	1	1
chr11.320836.C.T	rs34481144	T	Severity	CAV	T	IFITM3	687.4	Disturbance of skin sensation	dermatologic	483	6695	0.166151	0.110032	1.18075	0.131039	1	1
chr12.8058591.T.C	rs7842	C	Risk factor; Severity	CAV	C	C3AR1	285.2	Anemia of chronic disease	hematopoietic	289	6194	0.135283	0.0895936	1.14486	0.131053	1	1
chr3.148742201.A.C	rs5186	C	Severity	CAV	C	AGTR1	401.3	Other hypertensive complications	circulatory system	196	4158	-0.40981	0.27141	0.663776	0.131062	1	1
chr4.71762286.C.T	rs113574864	T	Severity	CAV	T	GC	250.1	Type 1 diabetes	endocrine/metabolic	125	5905	0.268498	0.177825	1.308	0.13107	1	1
chr1.3081749.G.A	rs12745140	A	Severity	CAV	A	PRDM16	735	Acquired foot deformities	musculoskeletal	341	8478	0.408579	0.27062	1.50468	0.131097	1	1
chr11.14893332.A.G	rs10741657	G	Severity	CAV	A	CYP2R1	580	Nephritis; nephrosis; renal sclerosis	genitourinary	230	7231	0.157941	0.104617	1.1711	0.131118	1	1
chr13.73984368.C.T	rs12871414	C	Severity	CAV	T	KLF12	275	Disorders of mineral metabolism	endocrine/metabolic	374	8765	0.163781	0.108489	1.17796	0.131131	1	1
chr22.49281538.G.A	rs62220604	G	Severity	CAV	A	-	356	Hereditary and idiopathic peripheral neuropathy	neurological	152	8531	0.375086	0.248462	1.45512	0.131137	1	1
chr12.8608014.A.G	rs11613792	A	Severity	CAV	G	AICDA	008.5	Bacterial enteritis	infectious diseases	111	8299	0.209075	0.138496	1.23254	0.131143	1	1
chr5.1211624.A.G	rs76067074	G	Severity	CAV-FE	G	SLC6A19	740.1	Osteoarthritis; localized	musculoskeletal	1210	7156	-0.367383	0.243368	0.692544	0.131151	1	1
chr5.123497022.T.C	rs62377777	T	Severity	CAV	C	-	327.3	Sleep apnea	neurological	832	7316	0.088428	0.0585794	1.09246	0.131161	1	1
chr21.41464802.A.G	rs462574	A	Possible functional consequences	FCP + IP	A	TMPRSS2	599.9	Other abnormality of urination	genitourinary	131	6781	-0.265544	0.175911	0.766789	0.131162	1	1
chr17.34252769.A.G	rs1024611	G	Risk factor	CAV	G	CCL2	456	Chronic venous insufficiency [CVI]	circulatory system	297	7725	0.156411	0.103617	1.16931	0.131168	1	1
chr3.1052111.C.G	rs1504061	G	Severity	CAV	G	-	433.21	Cerebral artery occlusion, with cerebral infarction	circulatory system	430	8499	0.18017	0.119359	1.19742	0.131176	1	1
chr3.38894643.C.T	rs33985936	T	Severity	CAV	T	SCN11A	454.11	Varicose veins of lower extremity, symptomtic	circulatory system	202	7758	-0.268547	0.177909	0.764489	0.131179	1	1
chr3.141689849.A.G	rs6440031	G	Severity	CAV	A	LINC02618	366.2	Senile cataract	sense organs	555	7314	0.257508	0.170597	1.2937	0.131183	1	1
chr17.35880776.C.T	rs2107538	T	Risk factor; Severity	FCP	T	CCL5	287	Purpura and other hemorrhagic conditions	hematopoietic	198	8655	0.154575	0.102408	1.16716	0.131194	1	1
chr4.153687301.A.G	rs1898830	G	Severity; Risk factor	CAV	G	TLR2	250.6	Polyneuropathy in diabetes	endocrine/metabolic	219	5948	0.210813	0.139668	1.23468	0.131199	1	1
chr4.166008836.A.T	rs17047200	TT genotype	Severity (TT genotype)*Conflicting; Risk factor (AA genotype)*Conflicting	CAV	T	TLL1	573.7	Abnormal results of function study of liver	digestive	147	7819	-0.206739	0.13697	0.813232	0.131202	1	1
chr5.132485305.G.A	rs17622656	A	Risk factor	FCP + IP	A	IRF1	455	Hemorrhoids	circulatory system	300	7726	-0.26932	0.178436	0.763899	0.131212	1	1
chr8.73355963.T.C	rs2010843	C	Severity	CAV	C	RDH10-AS1	429	Ill-defined descriptions and complications of heart disease	circulatory system	275	8022	0.201468	0.133485	1.2232	0.131224	1	1
chr13.22495675.AG.A	rs10714879	A	Severity	CAV	A	-	614	Inflammatory diseases of female pelvic organs	genitourinary	332	8462	-0.174036	0.115312	0.840267	0.131232	1	1
chr19.39248147.C.T	rs12979860	C	Severity (C allele)*Conflicting; Risk factor (T allele)*Conflicting	CAV	C	IFNL4	701	Other hypertrophic and atrophic conditions of skin	dermatologic	241	8609	-0.147237	0.0975576	0.863089	0.13124	1	1
chr5.180810828.C.T	rs113791144	T	Severity	CAV	T	-	366	Cataract	sense organs	859	8109	0.187342	0.124131	1.20604	0.131242	1	1
chr1.3081749.G.A	rs12745140	A	Severity	CAV	A	PRDM16	295	Schizophrenia and other psychotic disorders	mental disorders	272	5831	0.447494	0.296512	1.56439	0.131249	1	1
chr13.73984368.C.T	rs12871414	C	Severity	CAV	T	KLF12	627.2	Symptomatic menopause	genitourinary	165	7236	-0.282049	0.186894	0.754237	0.131264	1	1
chr1.244873270.T.C	rs12130553	C	Severity	CAV	T	-	697	Sarcoidosis	dermatologic	212	6194	0.20176	0.133694	1.22355	0.131269	1	1
chr4.111691870.C.T	rs112641600	C	Severity	CAV	T	-	196	Radiotherapy	neoplasms	123	8397	0.381203	0.252607	1.46405	0.13128	1	1
chr1.109740350.G.T	rs1332018	T	Risk factor; Severity	CAV	G	GSTM3	600	Hyperplasia of prostate	genitourinary	455	8674	0.157415	0.104316	1.17048	0.131293	1	1
chr17.45995618.A.G	rs112572874	G	Risk factor	CAV-FE	G	MAPT	626	Disorders of menstruation and other abnormal bleeding from female genital tract	genitourinary	729	7392	0.230119	0.152496	1.25875	0.131295	1	1
chrX.15561454.T.C	rs142017934	C	Severity	CAV	C	ACE2	681	Superficial cellulitis and abscess	dermatologic	474	7965	-0.686276	0.454787	0.503447	0.131297	1	1
chr2.196087686.G.A	rs2176724	A	Severity	CAV	A	-	327.3	Sleep apnea	neurological	830	7357	-0.0837492	0.0555015	0.919662	0.13131	1	1
chr3.27146807.G.A	rs17317135	G	Severity	CAV	A	NEK10	289.3	Personal history of diseases of blood and blood-forming organs	hematopoietic	217	8175	0.654213	0.433561	1.92363	0.131317	1	1
chr19.31533051.C.A	rs8105499	C	Severity	CAV	A	LINC02841	338.2	Chronic pain	neurological	1775	6454	0.073242	0.0485393	1.07599	0.131319	1	1
chr21.33252612.A.G	rs2236757	A	Severity	CAV-FE	A	IFNAR2	588	Disorders resulting from impaired renal function	genitourinary	176	6799	0.191986	0.127238	1.21165	0.131332	1	1
chr14.35401887.C.T	rs696	CC genotype	Severity	CAV	C	NFKBIA	536	Disorders of function of stomach	digestive	121	8723	-0.210285	0.139371	0.810353	0.131347	1	1
chr4.153687301.A.G	rs1898830	G	Severity; Risk factor	CAV	G	TLR2	788	Syncope and collapse	symptoms	342	8798	0.170383	0.112926	1.18576	0.131349	1	1
chr1.35908500.C.T	rs2765013	C	Severity	CAV	T	AGO1	429	Ill-defined descriptions and complications of heart disease	circulatory system	271	7761	0.135959	0.0901121	1.14563	0.131356	1	1
chr10.52771466.C.T	rs1800451	T	Potential functional effect on protein	FCP + IP	T	MBL2	318	Tobacco use disorder	mental disorders	1399	7041	0.0760964	0.0504365	1.07907	0.131361	1	1
chr5.1211624.A.G	rs76067074	G	Severity	CAV-FE	G	SLC6A19	433.31	Transient cerebral ischemia	circulatory system	192	8592	0.57322	0.37993	1.77397	0.131362	1	1
chr20.50152518.G.A	rs6020298	A	Severity	CAV	G	PEDS1-UBE2V1	599.3	Dysuria	genitourinary	384	6636	-0.146018	0.0967824	0.864142	0.131369	1	1
chr5.174562335.T.A	rs2220543	T	Severity	CAV	A	SUMO2P6	278.1	Obesity	endocrine/metabolic	2391	5421	0.055781	0.0369726	1.05737	0.131372	1	1
chr5.77379593.G.A	rs7715119	A	Severity	CAV-FE	A	PDE8B	153.3	Malignant neoplasm of rectum, rectosigmoid junction, and anus	neoplasms	214	8049	0.178613	0.11839	1.19556	0.131379	1	1
chr3.149000300.G.T	rs76488148	T	Severity	CAV	T	GYG1	477	Epistaxis or throat hemorrhage	respiratory	124	6158	-0.314689	0.208591	0.730016	0.131391	1	1
chr7.22728630.G.T	rs2066992	T	Protective	CAV-FE	T	IL6	338.1	Acute pain	neurological	285	6577	0.225513	0.149485	1.25297	0.1314	1	1
chr4.44416575.T.C	rs35540967	C	Severity	CAV	C	KCTD8	362	Other retinal disorders	sense organs	463	7784	0.404933	0.268419	1.4992	0.131404	1	1
chr5.123497022.T.C	rs62377777	T	Severity	CAV	C	-	593.1	Gross hematuria	genitourinary	102	7579	0.233318	0.154662	1.26278	0.131409	1	1
chr2.136948486.A.G	rs7605851	G	Severity	CAV-FE	G	THSD7B	362	Other retinal disorders	sense organs	461	7762	0.279434	0.185235	1.32238	0.131418	1	1
chr19.52830722.G.A	rs10411226	G	Severity	CAV	G	ZNF28	287	Purpura and other hemorrhagic conditions	hematopoietic	156	6740	0.178973	0.118648	1.19599	0.131443	1	1
chr4.67910402.G.A	rs4860265	G	Possible functional consequences	FCP + IP	G	TMPRSS11A	599.2	Retention of urine	genitourinary	139	6617	0.191786	0.127147	1.21141	0.131456	1	1
chr6.18015216.C.T	rs140247774	T	Severity	CAV	T	-	351	Other peripheral nerve disorders	neurological	358	8422	-0.880359	0.583651	0.414634	0.131461	1	1
chr5.1211624.A.G	rs76067074	G	Severity	CAV-FE	G	SLC6A19	731	Osteitis deformans and osteopathies associated with other disorders classified elsewhere	musculoskeletal	174	7650	-1.53722	1.01914	0.214977	0.131463	1	1
chr1.173115604.T.G	rs17300100	G	Severity	CAV	G	-	475.9	Postnasal drip	respiratory	220	6261	0.475611	0.315321	1.609	0.131467	1	1
chr4.186082920.C.T	rs3775291	T	Risk factor; Severity	CAV-FE	T	TLR3	627.2	Symptomatic menopause	genitourinary	176	7397	0.308099	0.204264	1.36084	0.131469	1	1
chr15.34253720.A.G	rs2705343	G	Severity	CAV-FE	G	SLC12A6	550.1	Inguinal hernia	digestive	144	8803	0.244682	0.162226	1.27722	0.131484	1	1
chr19.31533051.C.A	rs8105499	C	Severity	CAV	A	LINC02841	070	Viral hepatitis	infectious diseases	1098	6058	-0.0944918	0.0626505	0.909835	0.131494	1	1
chr19.35687796.G.A	rs77127536	A	Severity	CAV	A	TYMSP2	706	Diseases of sebaceous glands	dermatologic	755	7663	0.106569	0.0706585	1.11245	0.131496	1	1
chr14.76832814.C.CT	rs34279101	CT	Severity	CAV	CT	LRRC74A	242.1	Graves' disease	endocrine/metabolic	119	7718	-0.260446	0.172687	0.770708	0.131504	1	1
chr11.26675470.T.G	rs10835056	G	Severity	CAV	T	SLC5A12	289.3	Personal history of diseases of blood and blood-forming organs	hematopoietic	215	8082	0.150527	0.0998064	1.16245	0.131506	1	1
chrX.15586459.TAAATC.T	rs755766792	T	Severity	CAV	T	ACE2	174.11	Malignant neoplasm of female breast	neoplasms	250	8728	1.98056	1.31321	7.2468	0.131509	1	1
chr13.73984368.C.T	rs12871414	C	Severity	CAV	T	KLF12	532	Dysphagia	digestive	297	6653	-0.208434	0.138202	0.811855	0.131509	1	1
chr4.186082920.C.T	rs3775291	T	Risk factor; Severity	CAV-FE	T	TLR3	276.14	Hypopotassemia	endocrine/metabolic	369	8021	-0.269585	0.178753	0.763696	0.131517	1	1
chr1.31151182.G.C	rs12083278	C	Severity	CAV	G	-	318	Tobacco use disorder	mental disorders	1352	6702	0.0812346	0.0538649	1.08463	0.131524	1	1
chr11.88436431.C.T	rs72953026	T	Severity	CAV-FE	T	-	475.9	Postnasal drip	respiratory	221	6298	0.396641	0.263009	1.48682	0.131531	1	1
chr17.27263807.T.C	rs60811869	C	Severity	CAV	C	-	428	Congestive heart failure; nonhypertensive	circulatory system	693	8077	0.252961	0.167739	1.28783	0.131537	1	1
chr12.47879112.A.G	rs2228570	AG genotype	Severity	CAV	A	VDR	443.9	Peripheral vascular disease, unspecified	circulatory system	562	7339	0.119209	0.079048	1.12661	0.131539	1	1
chr19.50379362.T.C	rs1405655	C	Severity	CAV-FE	T	NR1H2	070.3	Viral hepatitis C	infectious diseases	961	6174	0.0768832	0.0509824	1.07992	0.131546	1	1
chr12.47902438.G.T	rs11574024	T	Severity	CAV	T	VDR	286.2	Encounter for long-term (current) use of anticoagulants	hematopoietic	196	8744	0.552827	0.366591	1.73816	0.131549	1	1
chr8.124324323.T.C	rs72711165	C	Severity	CAV-FE	C	TMEM65	614	Inflammatory diseases of female pelvic organs	genitourinary	341	8655	-0.40686	0.269799	0.665737	0.131551	1	1
chr2.167953627.G.A	rs7595310	A	Severity	CAV-FE	G	STK39	218	Benign neoplasm of uterus	neoplasms	368	8482	0.132515	0.0878755	1.1417	0.131557	1	1
chr2.167953627.G.A	rs7595310	A	Severity	CAV-FE	G	STK39	218.1	Uterine leiomyoma	neoplasms	368	8482	0.132515	0.0878755	1.1417	0.131557	1	1
chr1.205208489.G.A	rs11240388	G	Severity	CAV-FE	A	DSTYK	593.1	Gross hematuria	genitourinary	102	7649	-0.317941	0.210839	0.727646	0.131559	1	1
chr8.38996464.C.A	rs7840270	C	Severity	CAV-FE	A	ADAM9	304	Adjustment reaction	mental disorders	291	5625	0.156862	0.104023	1.16983	0.131565	1	1
chr12.112919388.G.A	rs10774671	A	Severity (A allele); Protective (G allele)	CAV-FE	A	OAS1	694	Dyschromia and Vitiligo	dermatologic	176	7547	0.163709	0.108564	1.17787	0.131567	1	1
chr2.127137039.A.G	rs744373	G	Severity	CAV	G	-	280.1	Iron deficiency anemias, unspecified or not due to blood loss	hematopoietic	746	6195	-0.0842504	0.0558718	0.919201	0.131574	1	1
chr1.46309111.A.G	rs41292543	G	Severity	CAV-FE	G	UQCRH	272	Disorders of lipoid metabolism	endocrine/metabolic	3328	5630	0.196193	0.130109	1.21676	0.131577	1	1
chr2.36677870.C.A	rs6714112	C	Severity	CAV	A	-	512	Other symptoms of respiratory system	respiratory	2668	5113	0.0752961	0.0499353	1.0782	0.131587	1	1
chrX.15600857.A.G	rs73635825	G	Risk factor*Conflicting; Protective*Conflicting	FCP + IP	G	ACE2	473.4	Voice disturbance	respiratory	211	6315	1.147	0.760726	3.14873	0.131614	1	1
chr1.244873270.T.C	rs12130553	C	Severity	CAV	T	-	300	Anxiety disorders	mental disorders	852	4556	-0.116688	0.0773918	0.889863	0.131616	1	1
chr2.6013310.G.A	rs73910904	A	Risk factor	CAV	A	-	558	Noninfectious gastroenteritis	digestive	158	6900	-0.685552	0.454696	0.503812	0.131628	1	1
chr21.41473456.A.G	rs17854725	G	Severity	CAV	G	TMPRSS2	627.1	Postmenopausal bleeding	genitourinary	195	7264	-0.167641	0.111194	0.845658	0.131645	1	1
chr20.50152518.G.A	rs6020298	A	Severity	CAV	G	PEDS1-UBE2V1	727.1	Synovitis and tenosynovitis	musculoskeletal	207	6573	-0.201611	0.133728	0.817413	0.131652	1	1
chr8.16932640.T.C	rs118072448	T	Severity	CAV	C	-	411.4	Coronary atherosclerosis	circulatory system	918	8058	-0.411619	0.273027	0.662577	0.131654	1	1
chr7.128938247.T.G	rs10488631	TCTA haplotype	Severity in European-Americans	CAV	T	IRF5	939	Atopic/contact dermatitis due to other or unspecified	dermatologic	645	7451	0.0895827	0.0594212	1.09372	0.13166	1	1
chr13.23084699.A.G	rs1984162	G	Severity	CAV	G	-	569	Other disorders of intestine	digestive	202	8608	0.185186	0.122838	1.20344	0.131667	1	1
chr20.50152518.G.A	rs6020298	A	Severity	CAV	G	PEDS1-UBE2V1	038	Septicemia	infectious diseases	113	8201	-0.27338	0.18134	0.760804	0.131669	1	1
chr17.35880776.C.T	rs2107538	T	Risk factor; Severity	FCP	T	CCL5	414	Other forms of chronic heart disease	circulatory system	145	8001	0.18183	0.120613	1.19941	0.131669	1	1
chr1.173115604.T.G	rs17300100	G	Severity	CAV	G	-	740.9	Osteoarthrosis NOS	musculoskeletal	819	7133	-0.391833	0.259919	0.675817	0.131678	1	1
chr8.38963809.A.G	rs10808999	G	Severity	CAV	A	PLEKHA2	694	Dyschromia and Vitiligo	dermatologic	188	7879	0.362786	0.240658	1.43733	0.131688	1	1
chr2.112913801.G.T	rs3811046	T	Risk factor	CAV	T	IL37	282	Hereditary hemolytic anemias	hematopoietic	161	6202	-0.216515	0.143628	0.805321	0.131691	1	1
chr13.102695866.A.G	rs599976	G	Severity	CAV-FE	G	METTL21C	218	Benign neoplasm of uterus	neoplasms	373	8644	0.156706	0.103957	1.16965	0.131706	1	1
chr13.102695866.A.G	rs599976	G	Severity	CAV-FE	G	METTL21C	218.1	Uterine leiomyoma	neoplasms	373	8644	0.156706	0.103957	1.16965	0.131706	1	1
chr12.8608014.A.G	rs11613792	A	Severity	CAV	G	AICDA	585.31	Renal dialysis	genitourinary	326	6478	0.125612	0.0833324	1.13384	0.131719	1	1
chr19.35687796.G.A	rs77127536	A	Severity	CAV	A	TYMSP2	470	Septal Deviations/Turbinate Hypertrophy	respiratory	105	6246	0.262401	0.17408	1.30005	0.131719	1	1
chr4.143996657.T.C	rs6840234	C	Protective	FCP + IP	T	GYPB	275.6	Hypercalcemia	endocrine/metabolic	154	6263	-0.191486	0.127035	0.825731	0.131723	1	1
chr3.148742201.A.C	rs5186	C	Severity	CAV	C	AGTR1	464	Acute sinusitis	respiratory	128	6637	0.379229	0.25159	1.46116	0.131726	1	1
chr2.162267541.C.T	rs1990760	T	Risk factor; Severity	CAV	T	IFIH1	244.2	Acquired hypothyroidism	endocrine/metabolic	139	7904	-0.274696	0.18225	0.759803	0.131747	1	1
chr5.86011821.T.G	rs4424029	G	Severity	CAV	G	-	483	Acute bronchitis and bronchiolitis	respiratory	117	8049	0.224171	0.14873	1.25128	0.13175	1	1
chr4.166008836.A.T	rs17047200	TT genotype	Severity (TT genotype)*Conflicting; Risk factor (AA genotype)*Conflicting	CAV	T	TLL1	287	Purpura and other hemorrhagic conditions	hematopoietic	195	8426	-0.179166	0.118871	0.835967	0.131752	1	1
chr9.78543197.A.G	rs7027911	A	Severity	CAV	G	-	599	Other symptoms/disorders or the urinary system	genitourinary	1288	6866	-0.094576	0.062752	0.909759	0.131775	1	1
chr1.154454494.A.C	rs2228145	A	Risk factor	CAV	C	IL6R	250.2	Type 2 diabetes	endocrine/metabolic	2605	5960	-0.0826493	0.0548386	0.920674	0.131775	1	1
chr19.50259161.A.G	rs1651553	G	Severity	CAV	A	MYH14	316	Substance addiction and disorders	mental disorders	554	6891	0.102916	0.0682862	1.1084	0.131777	1	1
chr4.67964168.T.A	rs720009	A	Possible functional consequences	FCP + IP	A	TMPRSS11A	681	Superficial cellulitis and abscess	dermatologic	466	7804	-0.139906	0.0928296	0.86944	0.131777	1	1
chr1.46309111.A.G	rs41292543	G	Severity	CAV-FE	G	UQCRH	362	Other retinal disorders	sense organs	463	7796	-0.498712	0.330908	0.607312	0.131784	1	1
chr4.166008836.A.T	rs17047200	TT genotype	Severity (TT genotype)*Conflicting; Risk factor (AA genotype)*Conflicting	CAV	T	TLL1	473	Diseases of the larynx and vocal cords	respiratory	245	6085	0.153748	0.102016	1.1662	0.131785	1	1
chr14.74952741.A.G	rs2268616	G	Risk factor	CAV	G	PGF	743	Osteoporosis, osteopenia and pathological fracture	musculoskeletal	465	8481	0.281402	0.186722	1.32499	0.131793	1	1
chr14.35401887.C.T	rs696	CC genotype	Severity	CAV	C	NFKBIA	442.1	Aortic aneurysm	circulatory system	117	7930	0.205924	0.136641	1.22866	0.1318	1	1
chr18.69541156.T.C	rs12958013	T	Severity	CAV	C	DOK6	496	Chronic airway obstruction	respiratory	622	6890	0.276938	0.183767	1.31908	0.13181	1	1
chr13.41746691.T.A	rs10507497	A	Severity	CAV-FE	A	VWA8	367.1	Myopia	sense organs	101	8109	0.238718	0.158412	1.26962	0.131824	1	1
chr10.89010241.T.C	rs982764	T	Severity	CAV-FE	C	FAS	721	Spondylosis and allied disorders	musculoskeletal	594	7968	0.101915	0.0676304	1.10729	0.131828	1	1
chr2.162044379.C.T	rs3788979	T	Risk factor	CAV	T	DPP4	681.5	Cellulitis and abscess of leg, except foot	dermatologic	166	7744	0.270913	0.179779	1.31116	0.131832	1	1
chr21.41470664.C.T	rs61735794	T	Risk factor	CAV	T	TMPRSS2	512.9	Other dyspnea	respiratory	1043	5204	-0.801843	0.532136	0.448502	0.131852	1	1
chr11.611919.C.G	rs702966	C	Severity in African-Americans	CAV	C	PHRF1	357	Inflammatory and toxic neuropathy	neurological	367	8708	-0.116235	0.0771398	0.890266	0.131859	1	1
chr17.31410594.G.A	rs178840	G	Severity	CAV	G	RAB11FIP4	090	Sexually transmitted infections (not HIV or hepatitis)	infectious diseases	235	8098	-0.166859	0.110737	0.846319	0.13186	1	1
chr12.52726315.TC.T	rs5798227	T	Risk factor	CAV	TC	-	706.1	Acne	dermatologic	231	7733	0.196274	0.13026	1.21686	0.131865	1	1
chr1.214663607.G.A	rs143976001	A	Severity	CAV	A	CENPF	338.2	Chronic pain	neurological	1791	6590	-1.13181	0.75114	0.32245	0.131866	1	1
chr9.133251249.A.G	rs7849280	G	Protective	CAV	G	ABO	550.5	Ventral hernia	digestive	191	8862	0.174405	0.115749	1.19054	0.131875	1	1
chr21.41508701.T.G	rs4283504	T	Possible functional consequences	FCP + IP	T	TMPRSS2	350.1	Abnormal involuntary movements	neurological	260	7611	0.295472	0.196101	1.34376	0.131879	1	1
chr9.3320390.C.A	rs72699049	A	Severity	CAV	A	RFX3	614.5	Inflammatory disease of cervix, vagina, and vulva	genitourinary	322	8641	0.606257	0.402369	1.83356	0.131883	1	1
chr3.101705614.T.C	rs11919389	C	Risk factor	CAV	C	PDCL3P4	288.1	Decreased white blood cell count	hematopoietic	187	8163	0.172528	0.114506	1.18831	0.131883	1	1
chr12.47879112.A.G	rs2228570	AG genotype	Severity	CAV	A	VDR	218	Benign neoplasm of uterus	neoplasms	343	7946	0.144422	0.0958577	1.15537	0.131905	1	1
chr12.47879112.A.G	rs2228570	AG genotype	Severity	CAV	A	VDR	218.1	Uterine leiomyoma	neoplasms	343	7946	0.144422	0.0958577	1.15537	0.131905	1	1
chr22.49281538.G.A	rs62220604	G	Severity	CAV	A	-	180	Cervical cancer and dysplasia	neoplasms	139	8094	0.397948	0.264134	1.48877	0.131909	1	1
chr1.161517662.T.C	rs72717040	C	Risk factor	FCP + IP	C	FCGR2A	272.13	Mixed hyperlipidemia	endocrine/metabolic	695	5572	-0.402588	0.267213	0.668588	0.131909	1	1
chr1.31151182.G.C	rs12083278	C	Severity	CAV	G	-	356	Hereditary and idiopathic peripheral neuropathy	neurological	148	8181	-0.254017	0.168602	0.775678	0.13191	1	1
chr22.49281538.G.A	rs62220604	G	Severity	CAV	A	-	458	Hypotension	circulatory system	116	8572	0.423124	0.280847	1.52672	0.131914	1	1
chr19.39248147.C.T	rs12979860	C	Severity (C allele)*Conflicting; Risk factor (T allele)*Conflicting	CAV	C	IFNL4	110	Dermatophytosis / Dermatomycosis	infectious diseases	947	7130	-0.077428	0.0513957	0.925494	0.131937	1	1
chr22.41925447.G.A	rs61756766	A	Severity	CAV	A	TNFRSF13C	250.2	Type 2 diabetes	endocrine/metabolic	2613	5989	-0.776533	0.515453	0.459998	0.131937	1	1
chr19.52830722.G.A	rs10411226	G	Severity	CAV	G	ZNF28	619	Noninflammatory female genital disorders	genitourinary	484	6307	-0.114895	0.076267	0.89146	0.131944	1	1
chr4.107694523.TG.T	rs70947091	T	Severity	CAV-FE	T	PAPSS1	180.3	Cervical intraepithelial neoplasia [CIN] [Cervical dysplasia]	neoplasms	122	8171	0.279324	0.185422	1.32224	0.131958	1	1
chr17.16948873.A.G	rs34557412	G	Severity	CAV	G	TNFRSF13B	741.2	Stiffness of joint	musculoskeletal	399	8442	1.16888	0.775932	3.21839	0.131959	1	1
chr6.105878879.T.A	rs9386484	T	Severity	CAV	A	-	293.1	Swelling, mass, or lump in head and neck [Space-occupying lesion, intracranial NOS]	mental disorders	109	7396	-0.227658	0.15113	0.796396	0.131972	1	1
chr6.52200448.A.G	rs13192246	G	Severity	CAV	G	-	300.11	Generalized anxiety disorder	mental disorders	221	5741	0.183378	0.121738	1.20127	0.131981	1	1
chr19.39248147.C.T	rs12979860	C	Severity (C allele)*Conflicting; Risk factor (T allele)*Conflicting	CAV	C	IFNL4	071	Human immunodeficiency virus [HIV] disease	infectious diseases	1032	6177	0.0760353	0.0504794	1.079	0.132	1	1
chr4.5820150.T.C	rs3774881	T	Severity	CAV	T	CRMP1	429.3	Symptoms involving cardiovascular system	circulatory system	159	6539	-0.20381	0.135315	0.815617	0.132018	1	1
chr4.68840276.G.A	rs115162070	G	Severity	CAV	A	-	475.9	Postnasal drip	respiratory	219	6295	0.539495	0.358194	1.71514	0.132028	1	1
chr2.127137039.A.G	rs744373	G	Severity	CAV	G	-	687.1	Rash and other nonspecific skin eruption	dermatologic	723	6830	-0.0839648	0.0557481	0.919464	0.132029	1	1
chr14.74952741.A.G	rs2268616	G	Risk factor	CAV	G	PGF	250.7	Diabetic retinopathy	endocrine/metabolic	190	7647	0.393365	0.261196	1.48196	0.132064	1	1
chr17.63488670.G.A	rs4343	G	Severity; Risk factor	CAV	G	ACE	274	Gout and other crystal arthropathies	endocrine/metabolic	310	9180	0.14448	0.0959366	1.15544	0.132068	1	1
chr11.320836.C.T	rs34481144	T	Severity	CAV	T	IFITM3	389	Hearing loss	sense organs	481	8385	0.165407	0.109834	1.17987	0.132073	1	1
chrX.15561454.T.C	rs142017934	C	Severity	CAV	C	ACE2	300	Anxiety disorders	mental disorders	1041	5859	-0.428437	0.284516	0.651527	0.132108	1	1
chr12.52726315.TC.T	rs5798227	T	Risk factor	CAV	TC	-	477	Epistaxis or throat hemorrhage	respiratory	125	6310	0.263097	0.174719	1.30095	0.132111	1	1
chr12.47844974.A.G	rs731236	AG and AA genotype	Severity	CAV	G	VDR	317.1	Alcoholism	mental disorders	226	7152	0.156118	0.103677	1.16896	0.132116	1	1
chr2.112913801.G.T	rs3811046	T	Risk factor	CAV	T	IL37	386.2	Peripheral or central vertigo	sense organs	109	8035	-0.26744	0.177605	0.765336	0.132116	1	1
chr8.124324323.T.C	rs72711165	C	Severity	CAV-FE	C	TMEM65	338.2	Chronic pain	neurological	1793	6578	0.154434	0.10256	1.167	0.13212	1	1
chr15.90866675.C.T	rs79742014	T	Protective	IP	T	FURIN	356	Hereditary and idiopathic peripheral neuropathy	neurological	151	8702	0.90648	0.602008	2.47559	0.132129	1	1
chr4.69615987.C.T	rs7688383	T	Loss of smell and taste	CAV	T	UGT2A1	599	Other symptoms/disorders or the urinary system	genitourinary	1242	6587	0.0718249	0.0477015	1.07447	0.13214	1	1
chr11.14893332.A.G	rs10741657	G	Severity	CAV	A	CYP2R1	790.6	Other abnormal blood chemistry	symptoms	803	7780	0.0892506	0.0592751	1.09335	0.132144	1	1
chr5.142872984.C.T	rs10039856	C	Severity	CAV	T	ARHGAP26	284	Aplastic anemia	hematopoietic	103	6090	0.218807	0.145334	1.24459	0.132184	1	1
chr15.33615902.C.T	rs12593288	C	Severity	CAV	T	RYR3	727.1	Synovitis and tenosynovitis	musculoskeletal	209	6710	0.332681	0.220984	1.3947	0.132208	1	1
chr9.87726151.C.T	rs41312184	C;T	Possible functional consequences	FCP + IP	T	CTSL	276.1	Electrolyte imbalance	endocrine/metabolic	753	8018	-0.908949	0.603809	0.402948	0.132232	1	1
chr21.41494374.C.T	rs114363287	T	Risk factor	CAV	T	TMPRSS2	284	Aplastic anemia	hematopoietic	103	6199	0.910902	0.60514	2.48656	0.132254	1	1
chr4.153687301.A.G	rs1898830	G	Severity; Risk factor	CAV	G	TLR2	242.1	Graves' disease	endocrine/metabolic	121	7888	-0.336738	0.223714	0.714096	0.132269	1	1
chr2.162267541.C.T	rs1990760	T	Risk factor; Severity	CAV	T	IFIH1	695.7	Prurigo and Lichen	dermatologic	130	7853	0.250913	0.166698	1.2852	0.132273	1	1
chr19.52830722.G.A	rs10411226	G	Severity	CAV	G	ZNF28	714	Rheumatoid arthritis and other inflammatory polyarthropathies	musculoskeletal	199	6858	-0.170954	0.113577	0.84286	0.132278	1	1
chr21.41464802.A.G	rs462574	A	Possible functional consequences	FCP + IP	A	TMPRSS2	459	Other disorders of circulatory system	circulatory system	233	8635	0.173774	0.115452	1.18979	0.132283	1	1
chr9.78543197.A.G	rs7027911	A	Severity	CAV	G	-	287	Purpura and other hemorrhagic conditions	hematopoietic	200	8743	-0.231992	0.154131	0.792953	0.132283	1	1
chr1.35908500.C.T	rs2765013	C	Severity	CAV	T	AGO1	709	Diffuse diseases of connective tissue	dermatologic	138	7448	0.188137	0.124997	1.207	0.132291	1	1
chr2.162267541.C.T	rs1990760	T	Risk factor; Severity	CAV	T	IFIH1	274	Gout and other crystal arthropathies	endocrine/metabolic	309	9152	-0.185952	0.123547	0.830314	0.132295	1	1
chr18.69541156.T.C	rs12958013	T	Severity	CAV	C	DOK6	278.1	Obesity	endocrine/metabolic	2407	5453	0.174216	0.11575	1.19031	0.132296	1	1
chr12.47844974.A.G	rs731236	AG and AA genotype	Severity	CAV	G	VDR	357	Inflammatory and toxic neuropathy	neurological	367	8702	0.123439	0.0820195	1.13138	0.132325	1	1
chr2.112913801.G.T	rs3811046	T	Risk factor	CAV	T	IL37	495.2	Asthma with exacerbation	respiratory	394	6960	-0.138332	0.0919154	0.870809	0.132326	1	1
chr5.124614711.G.T	rs4240376	G	Severity	CAV	T	-	681	Superficial cellulitis and abscess	dermatologic	474	7962	0.140621	0.0934366	1.15099	0.132327	1	1
chr11.34482745.G.A	rs61882275	G	Severity	CAV	A	ELF5	279.7	Other immunological findings	endocrine/metabolic	518	8666	-0.122258	0.0812354	0.88492	0.132329	1	1
chr19.24134099.G.A	rs10407383	A	Severity	CAV-FE	A	ZNF254	250.1	Type 1 diabetes	endocrine/metabolic	126	5955	0.19472	0.129407	1.21497	0.132398	1	1
chr2.60480453.A.G	rs1123573	A	Severity	CAV-FE	G	BCL11A	110	Dermatophytosis / Dermatomycosis	infectious diseases	947	7120	0.0765834	0.0508972	1.07959	0.13241	1	1
chr9.87726001.C.A	rs41307457	C;A	Possible functional consequences	FCP + IP	A	CTSL	792	Abnormal Papanicolaou smear of cervix and cervical HPV	genitourinary	153	8104	0.218975	0.145532	1.2448	0.132413	1	1
chr16.16924042.C.A	rs1453512	A	Severity	CAV	C	-	304	Adjustment reaction	mental disorders	293	5742	-0.153961	0.102328	0.857305	0.132431	1	1
chr4.5820150.T.C	rs3774881	T	Severity	CAV	T	CRMP1	433.3	Cerebral ischemia	circulatory system	173	7016	-0.197406	0.131209	0.820857	0.132447	1	1
chr11.34482745.G.A	rs61882275	G	Severity	CAV	A	ELF5	561	Symptoms involving digestive system	digestive	810	6870	-0.0998797	0.0663865	0.904946	0.132448	1	1
chr22.22210343.A.T	rs5757427	T	Severity	CAV	A	IGLV10-54	741	Symptoms and disorders of the joints	musculoskeletal	450	5813	0.147798	0.098238	1.15928	0.132456	1	1
chr12.57108399.C.T	rs324011	T	Risk factor; Severity	CAV	T	STAT6	626.1	Irregular menstrual cycle/bleeding	genitourinary	564	7312	-0.149082	0.0990945	0.861499	0.132469	1	1
chr14.55263686.C.T	rs10140801	T	Severity	CAV-FE	C	FBXO34-AS1	415.1	Acute pulmonary heart disease	circulatory system	253	8945	0.184927	0.122922	1.20313	0.132474	1	1
chr1.31151182.G.C	rs12083278	C	Severity	CAV	G	-	530.1	Esophagitis, GERD and related diseases	digestive	1731	6387	0.0758859	0.0504422	1.07884	0.132475	1	1
chr21.41509390.C.G	rs12626358	G	Possible functional consequences	FCP + IP	G	TMPRSS2	571.5	Other chronic nonalcoholic liver disease	digestive	477	7902	-0.117856	0.0783401	0.888824	0.132476	1	1
chr21.41426103.C.A	rs17000900	A	Severity	CAV-FE	A	MX1	586.2	Cyst of kidney, acquired	genitourinary	127	7138	0.223667	0.148676	1.25065	0.13248	1	1
chr17.8109899.C.T	rs151256885	T	Severity	CAV	T	ALOXE3	977	Personal history of allergy to medicinal agents	injuries & poisonings	197	8797	-0.40201	0.267227	0.668974	0.132484	1	1
chr4.143999443.G.A	rs7683365	A	Risk factor	FCP + IP	A	GYPB	285	Other anemias	hematopoietic	1612	5573	-0.0870041	0.0578347	0.916673	0.132489	1	1
chr9.87726001.C.A	rs41307457	C;A	Possible functional consequences	FCP + IP	A	CTSL	070	Viral hepatitis	infectious diseases	1105	6052	-0.0970964	0.0645437	0.907469	0.132491	1	1
chr10.130802064.T.G	rs12253652	G	Severity	CAV	G	-	250.23	Type 2 diabetes with ophthalmic manifestations	endocrine/metabolic	199	5700	-0.204429	0.135893	0.815113	0.132493	1	1
chr22.24011037.T.C	rs11090305	C	Severity	CAV	C	-	512.7	Shortness of breath	respiratory	1709	4736	0.0640022	0.0425463	1.06609	0.132506	1	1
chr18.69541156.T.C	rs12958013	T	Severity	CAV	C	DOK6	244.1	Secondary hypothyroidism	endocrine/metabolic	184	7845	-0.770207	0.512022	0.462917	0.132518	1	1
chr21.41508701.T.G	rs4283504	T	Possible functional consequences	FCP + IP	T	TMPRSS2	771.1	Swelling of limb	symptoms	418	7840	0.246354	0.163775	1.27935	0.132525	1	1
chr13.102695866.A.G	rs599976	G	Severity	CAV-FE	G	METTL21C	395	Heart valve disorders	circulatory system	343	8495	0.161187	0.107159	1.1749	0.132535	1	1
chr3.1052111.C.G	rs1504061	G	Severity	CAV	G	-	571.5	Other chronic nonalcoholic liver disease	digestive	477	7983	-0.193686	0.12877	0.823916	0.132549	1	1
chr18.69541156.T.C	rs12958013	T	Severity	CAV	C	DOK6	278.11	Morbid obesity	endocrine/metabolic	1127	5453	0.230803	0.153451	1.25961	0.13256	1	1
chr14.80203237.T.C	rs225014	C	Severity	CAV	C	DIO2	260	Protein-calorie malnutrition	endocrine/metabolic	180	5668	0.164733	0.109524	1.17908	0.132562	1	1
chr13.23084699.A.G	rs1984162	G	Severity	CAV	G	-	250.41	Impaired fasting glucose	endocrine/metabolic	168	5966	0.205964	0.136939	1.22871	0.132566	1	1
chr5.96909661.C.T	rs150892504	T	Severity	CAV	T	ERAP2	286.2	Encounter for long-term (current) use of anticoagulants	hematopoietic	197	8756	1.6011	1.06453	4.95848	0.132569	1	1
chr1.161517662.T.C	rs72717040	C	Risk factor	FCP + IP	C	FCGR2A	396	Abnormal heart sounds	circulatory system	298	8442	0.438037	0.291239	1.54966	0.13257	1	1
chr4.186082920.C.T	rs3775291	T	Risk factor; Severity	CAV-FE	T	TLR3	512.8	Cough	respiratory	1324	5205	0.131822	0.0876474	1.14091	0.13258	1	1
chr21.41465921.C.T	rs62217525	C	Possible functional consequences	FCP + IP	T	TMPRSS2	340	Migraine	neurological	391	7975	-0.888004	0.590442	0.411476	0.132591	1	1
chr8.97128242.T.C	rs7817272	C	Severity	CAV	C	CPQ	939	Atopic/contact dermatitis due to other or unspecified	dermatologic	649	7552	0.0895721	0.0595596	1.09371	0.132605	1	1
chr6.31575324.G.A	rs361525	G	Severity	CAV-FE	A	TNF	735.1	Flat foot	musculoskeletal	113	8531	0.432954	0.287892	1.54181	0.132614	1	1
chr7.22728630.G.T	rs2066992	T	Protective	CAV-FE	T	IL6	079.9	Viremia, NOS	infectious diseases	139	6161	0.30103	0.20017	1.35125	0.132614	1	1
chr4.186082920.C.T	rs3775291	T	Risk factor; Severity	CAV-FE	T	TLR3	729	Other disorders of soft tissues	musculoskeletal	425	6826	0.214637	0.142723	1.23941	0.132614	1	1
chr14.72467521.C.T	rs12587980	T	Severity	CAV	T	RGS6	428.3	Heart failure with reduced EF [Systolic or combined heart failure]	circulatory system	412	8057	-0.117951	0.0784315	0.88874	0.132615	1	1
chr11.88436431.C.T	rs72953026	T	Severity	CAV-FE	T	-	735.2	Acquired toe deformities	musculoskeletal	176	8507	-0.645157	0.428999	0.52458	0.132616	1	1
chr11.2872637.A.G	rs10766439	A	Severity	CAV	A	-	250.4	Abnormal glucose	endocrine/metabolic	679	5763	0.103075	0.0685463	1.10857	0.132651	1	1
chr15.90866675.C.T	rs79742014	T	Protective	IP	T	FURIN	300	Anxiety disorders	mental disorders	1039	5860	-0.653376	0.434508	0.520287	0.132655	1	1
chr12.6845711.C.T	rs5443	T	protective	CAV	C	CDCA3	242.1	Graves' disease	endocrine/metabolic	121	7930	-0.24546	0.163236	0.782345	0.132656	1	1
chr5.32750877.T.C	rs1173773	C	Protective	CAV	T	NPR3	690	Erythematosquamous dermatosis	dermatologic	143	7764	0.186242	0.123866	1.20471	0.132689	1	1
chr5.32750877.T.C	rs1173773	C	Protective	CAV	T	NPR3	690.1	Seborrheic dermatitis	dermatologic	143	7764	0.186242	0.123866	1.20471	0.132689	1	1
chr12.57108399.C.T	rs324011	T	Risk factor; Severity	CAV	T	STAT6	586	Other disorders of the kidney and ureters	genitourinary	493	7154	-0.153627	0.102174	0.857592	0.132691	1	1
chr14.80203237.T.C	rs225014	C	Severity	CAV	C	DIO2	427	Cardiac dysrhythmias	circulatory system	1183	6716	-0.0694751	0.0462079	0.932883	0.132701	1	1
chr1.154454494.A.C	rs2228145	A	Risk factor	CAV	C	IL6R	949	Allergies, other	injuries & poisonings	267	7529	0.19061	0.126778	1.20999	0.132713	1	1
chr19.35687796.G.A	rs77127536	A	Severity	CAV	A	TYMSP2	427	Cardiac dysrhythmias	circulatory system	1228	6985	0.0880918	0.0585917	1.09209	0.132714	1	1
chr10.36988942.A.G	rs2091431	G	Severity	CAV	A	-	585.4	Chronic kidney disease, Stage I or II	genitourinary	215	7102	0.1784	0.118659	1.1953	0.132718	1	1
chr1.206773552.T.C	rs1800896	C	Severity	FCP	C	IL10	483	Acute bronchitis and bronchiolitis	respiratory	117	8124	0.208453	0.138648	1.23177	0.132718	1	1
chr4.111691870.C.T	rs112641600	C	Severity	CAV	T	-	079.9	Viremia, NOS	infectious diseases	139	6093	0.361482	0.240436	1.43546	0.132724	1	1
chr2.127137039.A.G	rs744373	G	Severity	CAV	G	-	512.7	Shortness of breath	respiratory	1833	5196	0.0607272	0.0403959	1.06261	0.132761	1	1
chr16.78590128.A.G	rs72803978	A	Severity	CAV	G	WWOX	411.4	Coronary atherosclerosis	circulatory system	922	8078	0.347748	0.231328	1.41587	0.13277	1	1
chr17.9267091.C.T	rs34761447	C	Severity	CAV	T	STX8	285.21	Anemia in chronic kidney disease	hematopoietic	196	6144	-0.886449	0.589683	0.412116	0.132771	1	1
chr9.87726001.C.A	rs41307457	C;A	Possible functional consequences	FCP + IP	A	CTSL	368	Visual disturbances	sense organs	309	8327	0.156412	0.10405	1.16931	0.132775	1	1
chr17.63488670.G.A	rs4343	G	Severity; Risk factor	CAV	G	ACE	596	Other disorders of bladder	genitourinary	188	9210	0.179607	0.119481	1.19675	0.13278	1	1
chr13.23084699.A.G	rs1984162	G	Severity	CAV	G	-	295.1	Schizophrenia	mental disorders	215	5844	0.179855	0.119649	1.19704	0.132789	1	1
chr17.49863303.C.T	rs77534576	T	Severity	CAV	T	-	218	Benign neoplasm of uterus	neoplasms	374	8664	-1.52248	1.01285	0.21817	0.132795	1	1
chr17.49863303.C.T	rs77534576	T	Severity	CAV	T	-	218.1	Uterine leiomyoma	neoplasms	374	8664	-1.52248	1.01285	0.21817	0.132795	1	1
chr17.27660155.T.C	rs117217714	C	Severity	CAV	C	NOS2P1	317.1	Alcoholism	mental disorders	226	7147	1.12906	0.751136	3.09276	0.132802	1	1
chr5.132485305.G.A	rs17622656	A	Risk factor	FCP + IP	A	IRF1	706.2	Sebaceous cyst	dermatologic	117	7721	0.341036	0.226887	1.4064	0.132811	1	1
chr17.34252769.A.G	rs1024611	G	Risk factor	CAV	G	CCL2	300	Anxiety disorders	mental disorders	1039	5844	-0.0916371	0.0609662	0.912436	0.132818	1	1
chr9.3320390.C.A	rs72699049	A	Severity	CAV	A	RFX3	452	Other venous embolism and thrombosis	circulatory system	359	7733	-1.08153	0.71955	0.339076	0.132822	1	1
chr17.31410594.G.A	rs178840	G	Severity	CAV	G	RAB11FIP4	611	Abnormal findings on mammogram or breast exam	genitourinary	520	7049	0.111984	0.074505	1.11849	0.132831	1	1
chr13.22495675.AG.A	rs10714879	A	Severity	CAV	A	-	136	Other infectious and parasitic diseases	infectious diseases	130	8755	0.232456	0.154659	1.2617	0.132832	1	1
chrX.15564142.G.A	rs147311723	A	Severity	CAV	A	ACE2	496.1	Emphysema	respiratory	235	6962	0.562264	0.374134	1.75464	0.13288	1	1
chr21.33287378.C.T	rs8178521	T	Severity	CAV-FE	T	IL10RB	790.6	Other abnormal blood chemistry	symptoms	794	7702	-0.211331	0.140627	0.809506	0.132898	1	1
chrX.15564142.G.A	rs147311723	A	Severity	CAV	A	ACE2	454	Varicose veins	circulatory system	269	7756	0.517017	0.344047	1.67702	0.132903	1	1
chr13.41746691.T.A	rs10507497	A	Severity	CAV-FE	A	VWA8	475.9	Postnasal drip	respiratory	220	6275	0.167303	0.111333	1.18211	0.132909	1	1
chr9.3320390.C.A	rs72699049	A	Severity	CAV	A	RFX3	340	Migraine	neurological	390	7985	0.54273	0.361171	1.7207	0.132918	1	1
chr1.109740350.G.T	rs1332018	T	Risk factor; Severity	CAV	G	GSTM3	277	Other disorders of metabolism	endocrine/metabolic	284	8862	-0.182979	0.121768	0.832786	0.132921	1	1
chr3.101705614.T.C	rs11919389	C	Risk factor	CAV	C	PDCL3P4	250.7	Diabetic retinopathy	endocrine/metabolic	196	7746	-0.182933	0.12174	0.832824	0.132927	1	1
chr19.50259161.A.G	rs1651553	G	Severity	CAV	A	MYH14	555	Inflammatory bowel disease and other gastroenteritis and colitis	digestive	131	6658	-0.216662	0.144194	0.805202	0.132949	1	1
chr22.19963748.G.A	rs4680	A	Risk factor	FCP	A	COMT	476	Allergic rhinitis	respiratory	1147	6313	0.073974	0.0492317	1.07678	0.13295	1	1
chrX.15564142.G.A	rs147311723	A	Severity	CAV	A	ACE2	585	Renal failure	genitourinary	1371	7230	0.303826	0.202207	1.35503	0.132954	1	1
chr2.162044379.C.T	rs3788979	T	Risk factor	CAV	T	DPP4	288.1	Decreased white blood cell count	hematopoietic	183	7976	0.256017	0.170393	1.29177	0.132967	1	1
chr19.50259161.A.G	rs1651553	G	Severity	CAV	A	MYH14	766	Neuralgia, neuritis, and radiculitis NOS	symptoms	215	7305	0.157479	0.104814	1.17056	0.132977	1	1
chr12.106231175.T.A	rs12823094	A	Severity	CAV	A	-	599	Other symptoms/disorders or the urinary system	genitourinary	1251	6635	0.143756	0.0956857	1.1546	0.132999	1	1
chr14.102356233.A.G	rs11160678	G	Severity	CAV	G	CINP	459.9	Circulatory disease NEC	circulatory system	142	8600	-0.21658	0.144158	0.805268	0.133	1	1
chr3.27146807.G.A	rs17317135	G	Severity	CAV	A	NEK10	272.13	Mixed hyperlipidemia	endocrine/metabolic	697	5604	0.436966	0.290851	1.548	0.133002	1	1
chr9.33426577.A.G	rs10813976	G	Severity	CAV	G	-	386.9	Dizziness and giddiness (Light-headedness and vertigo)	sense organs	693	7989	0.126722	0.0843495	1.1351	0.133007	1	1
chr6.160731787.C.T	rs4252128	T	Potential functional effect on protein	FCP + IP	T	PLG	709	Diffuse diseases of connective tissue	dermatologic	141	7767	-1.50662	1.00288	0.221659	0.133022	1	1
chr18.69541156.T.C	rs12958013	T	Severity	CAV	C	DOK6	300.11	Generalized anxiety disorder	mental disorders	221	5802	0.395696	0.263402	1.48542	0.133031	1	1
chr5.21768177.G.A	-	HLA-A*02:02	Protective	IP	A	HLA-A	740.11	Osteoarthrosis, localized, primary	musculoskeletal	1159	7071	0.132401	0.0881361	1.14157	0.133037	1	1
chrX.12885540.A.T	rs179008	T	Severity; Risk factor	CAV	T	TLR7	591	Urinary tract infection	genitourinary	579	7442	-0.163573	0.108889	0.849104	0.133045	1	1
chr14.72467521.C.T	rs12587980	T	Severity	CAV	T	RGS6	574.1	Cholelithiasis	digestive	147	9079	-0.19147	0.127461	0.825744	0.133048	1	1
chr14.72467521.C.T	rs12587980	T	Severity	CAV	T	RGS6	495	Asthma	respiratory	1518	6914	0.0635919	0.0423343	1.06566	0.133062	1	1
chr8.38996464.C.A	rs7840270	C	Severity	CAV-FE	A	ADAM9	379.2	Disorders of vitreous body	sense organs	275	7655	-0.176192	0.117298	0.838457	0.133073	1	1
chr11.1219991.G.T	rs35705950	T	Protective	CAV	T	MUC5B	765	Cervical radiculitis	symptoms	305	7544	-0.683398	0.454971	0.504898	0.133079	1	1
chr16.3500977.C.G	rs2301762	G	Severity	CAV	G	CLUAP1	079	Viral infection	infectious diseases	238	6162	0.59827	0.398306	1.81897	0.133088	1	1
chr8.124324323.T.C	rs72711165	C	Severity	CAV-FE	C	TMEM65	761	Cervicalgia	symptoms	590	8477	-0.286417	0.19069	0.750949	0.133095	1	1
chr22.41925447.G.A	rs61756766	A	Severity	CAV	A	TNFRSF13C	357	Inflammatory and toxic neuropathy	neurological	367	8713	0.940028	0.625858	2.56005	0.133102	1	1
chr3.157438240.A.G	rs1840680	AG genotype)	Protective	CAV	A	PTX3	743	Osteoporosis, osteopenia and pathological fracture	musculoskeletal	471	8612	-0.118514	0.0789055	0.88824	0.133104	1	1
chr21.41426103.C.A	rs17000900	A	Severity	CAV-FE	A	MX1	532	Dysphagia	digestive	300	6719	-0.162424	0.108146	0.850081	0.133123	1	1
chr1.196673103.G.A	rs800292	A	Severity	CAV	G	CFH	261.2	Vitamin B-complex deficiencies	endocrine/metabolic	407	5935	-0.13848	0.0922046	0.87068	0.133128	1	1
chr6.31575254.G.A	rs1800629	A	Risk factor*Conflicting; Severity*Conflicting; Protective*Conflicting	CAV-FE	A	TNF	357	Inflammatory and toxic neuropathy	neurological	367	8707	0.166196	0.110659	1.1808	0.133131	1	1
chr21.41464802.A.G	rs462574	A	Possible functional consequences	FCP + IP	A	TMPRSS2	440	Atherosclerosis	circulatory system	163	7912	-0.236765	0.157648	0.789177	0.133133	1	1
chr20.50152518.G.A	rs6020298	A	Severity	CAV	G	PEDS1-UBE2V1	735.1	Flat foot	musculoskeletal	111	8233	-0.280061	0.186477	0.755737	0.133135	1	1
chr6.32623820.T.C	rs9271609	T	Severity	CAV	C	HLA-DQA1	714.1	Rheumatoid arthritis	musculoskeletal	231	8891	-0.189551	0.126213	0.82733	0.133138	1	1
chr19.52830722.G.A	rs10411226	G	Severity	CAV	G	ZNF28	614.52	Vaginitis and vulvovaginitis	genitourinary	231	6672	0.154075	0.102594	1.16658	0.133151	1	1
chr7.54580201.A.C	rs622568	C	Severity; Risk factor	CAV-FE	C	-	274.11	Gouty arthropathy	endocrine/metabolic	123	9084	-0.202837	0.135067	0.816411	0.133161	1	1
chr17.8109899.C.T	rs151256885	T	Severity	CAV	T	ALOXE3	250.3	Insulin pump user	endocrine/metabolic	644	5834	-0.214516	0.142848	0.806932	0.133173	1	1
chr16.85959043.C.T	rs12444486	C	Severity in African-Americans	CAV	C	-	721.1	Spondylosis without myelopathy	musculoskeletal	522	7523	-0.099381	0.0661796	0.905398	0.133178	1	1
chr4.67963885.A.G	rs17088850	G	Possible functional consequences	FCP + IP	G	TMPRSS11A	426.92	Cardiac defibrillator in situ	circulatory system	121	6952	0.242338	0.161379	1.27423	0.133182	1	1
chrX.15603134.G.A	rs7885856	G;A	Possible functional consequences	FCP + IP	A	ACE2	327.4	Insomnia	neurological	750	7392	-0.162592	0.108276	0.849938	0.133189	1	1
chr1.155133406.T.G	rs4971066	G	Risk factor	CAV	G	EFNA1	740.1	Osteoarthritis; localized	musculoskeletal	1210	7140	-0.20302	0.1352	0.816262	0.133193	1	1
chr17.9267091.C.T	rs34761447	C	Severity	CAV	T	STX8	153	Colorectal cancer	neoplasms	277	8171	0.398535	0.265405	1.48964	0.133198	1	1
chr20.23046984.T.C	rs1042580	C	Severity	CAV	C	THBD	174	Breast cancer	neoplasms	297	8715	0.15308	0.101948	1.16542	0.133213	1	1
chrX.12889539.C.G	rs3853839	G	Severity; Risk factor	CAV-FE	G	TLR7	374	Other disorders of eyelids	sense organs	111	7656	0.277234	0.184644	1.31947	0.13324	1	1
chr22.19963748.G.A	rs4680	A	Risk factor	FCP	A	COMT	250	Diabetes mellitus	endocrine/metabolic	2639	5984	0.0570854	0.0380216	1.05875	0.133254	1	1
chr7.22728408.A.G	rs2069837	G	Severity	CAV-FE	G	IL6	740.1	Osteoarthritis; localized	musculoskeletal	1216	7198	-0.108833	0.0724912	0.89688	0.13327	1	1
chr2.195499753.A.C	rs73060484	C	Severity	CAV	C	-	396	Abnormal heart sounds	circulatory system	300	8383	-0.236462	0.157507	0.789416	0.133283	1	1
chr4.143999443.G.A	rs7683365	A	Risk factor	FCP + IP	A	GYPB	530	Diseases of esophagus	digestive	1675	6120	0.0812303	0.054109	1.08462	0.133295	1	1
chr11.1219991.G.T	rs35705950	T	Protective	CAV	T	MUC5B	585.3	Chronic renal failure [CKD]	genitourinary	980	7204	-0.34305	0.228518	0.709603	0.133305	1	1
chr19.50259161.A.G	rs1651553	G	Severity	CAV	A	MYH14	261	Vitamin deficiency	endocrine/metabolic	2357	5749	-0.0588232	0.0391844	0.942873	0.133306	1	1
chr14.76832814.C.CT	rs34279101	CT	Severity	CAV	CT	LRRC74A	327.4	Insomnia	neurological	735	7200	0.0996986	0.0664147	1.10484	0.133316	1	1
chr2.127137039.A.G	rs744373	G	Severity	CAV	G	-	586.4	Stricture/obstruction of ureter	genitourinary	153	7217	0.185859	0.123816	1.20425	0.133333	1	1
chr21.41473715.C.A	rs2298661	A	Protective	CAV-FE	A	TMPRSS2	592	Cystitis and urethritis	genitourinary	141	7516	-0.232682	0.155009	0.792405	0.133334	1	1
chr4.67963885.A.G	rs17088850	G	Possible functional consequences	FCP + IP	G	TMPRSS11A	433.3	Cerebral ischemia	circulatory system	198	8511	-0.215768	0.143743	0.805923	0.133337	1	1
chr11.14893332.A.G	rs10741657	G	Severity	CAV	A	CYP2R1	041	Bacterial infection NOS	infectious diseases	318	8500	-0.143023	0.0952844	0.866734	0.133352	1	1
chr4.69615987.C.T	rs7688383	T	Loss of smell and taste	CAV	T	UGT2A1	269	Proteinuria	endocrine/metabolic	480	8349	0.106264	0.0707966	1.11212	0.133363	1	1
chr12.47902438.G.T	rs11574024	T	Severity	CAV	T	VDR	279.7	Other immunological findings	endocrine/metabolic	519	8704	-0.49946	0.332758	0.606858	0.133363	1	1
chr7.128938247.T.G	rs10488631	TCTA haplotype	Severity in European-Americans	CAV	T	IRF5	208	Benign neoplasm of colon	neoplasms	391	8329	-0.11614	0.0773768	0.89035	0.133363	1	1
chr12.57108399.C.T	rs324011	T	Risk factor; Severity	CAV	T	STAT6	714	Rheumatoid arthritis and other inflammatory polyarthropathies	musculoskeletal	255	8795	0.183383	0.122179	1.20127	0.133372	1	1
chr2.136948486.A.G	rs7605851	G	Severity	CAV-FE	G	THSD7B	250.7	Diabetic retinopathy	endocrine/metabolic	196	7762	-0.624631	0.416186	0.535459	0.133395	1	1
chrX.15564667.C.T	rs2074192	T	Severity (T allele); Severity for males > 50 y.o (T allele); Protective (C allele); Protective (CT genotype)	CAV	T	ACE2	472	Chronic pharyngitis and nasopharyngitis	respiratory	318	6263	0.141293	0.094143	1.15176	0.133399	1	1
chr21.41509390.C.G	rs12626358	G	Possible functional consequences	FCP + IP	G	TMPRSS2	379.2	Disorders of vitreous body	sense organs	280	7747	0.144087	0.0960107	1.15499	0.133422	1	1
chr12.106231175.T.A	rs12823094	A	Severity	CAV	A	-	292	Neurological disorders	mental disorders	429	8184	0.229337	0.152822	1.25777	0.133438	1	1
chr12.112919388.G.A	rs10774671	A	Severity (A allele); Protective (G allele)	CAV-FE	A	OAS1	596	Other disorders of bladder	genitourinary	183	8820	0.160921	0.107232	1.17459	0.133439	1	1
chr1.161517662.T.C	rs72717040	C	Risk factor	FCP + IP	C	FCGR2A	613	Other nonmalignant breast conditions	genitourinary	182	9005	-1.08699	0.724361	0.33723	0.133454	1	1
chr2.167953627.G.A	rs7595310	A	Severity	CAV-FE	G	STK39	287	Purpura and other hemorrhagic conditions	hematopoietic	198	8570	0.171134	0.114043	1.18665	0.133456	1	1
chr1.90742957.A.C	rs2166172	C	Severity	CAV-FE	C	-	613	Other nonmalignant breast conditions	genitourinary	183	9040	0.232872	0.155186	1.26222	0.133459	1	1
chr21.41494374.C.T	rs114363287	T	Risk factor	CAV	T	TMPRSS2	316	Substance addiction and disorders	mental disorders	577	7149	0.549522	0.366207	1.73242	0.133465	1	1
chr1.46309111.A.G	rs41292543	G	Severity	CAV-FE	G	UQCRH	949	Allergies, other	injuries & poisonings	267	7562	0.428154	0.285335	1.53442	0.133477	1	1
chr4.107694523.TG.T	rs70947091	T	Severity	CAV-FE	T	PAPSS1	411.2	Myocardial infarction	circulatory system	148	8006	0.256222	0.170757	1.29204	0.133482	1	1
chr10.52340585.A.T	rs1441121	T	Severity	CAV	A	-	840	Sprains and strains	injuries & poisonings	110	8467	-0.345465	0.230236	0.707891	0.133489	1	1
chr7.22548762.C.T	rs13227460	T	Severity	CAV	T	STEAP1B	695.42	Systemic lupus erythematosus	dermatologic	152	7713	0.309443	0.206229	1.36267	0.133489	1	1
chr12.8608014.A.G	rs11613792	A	Severity	CAV	G	AICDA	280.2	Iron deficiency anemia secondary to blood loss (chronic)	hematopoietic	325	5575	0.126246	0.084137	1.13456	0.13349	1	1
chr11.71456403.G.T	rs12785878	G	Severity	CAV	T	NADSYN1	475	Chronic sinusitis	respiratory	480	6316	-0.131163	0.087418	0.877075	0.133507	1	1
chr2.113129630.T.C	rs419598	C	Risk factor	CAV	C	IL1RN	426.9	Cardiac pacemaker/device in situ	circulatory system	220	7008	0.285427	0.190233	1.33033	0.133508	1	1
chr21.41660268.A.T	rs2252109	A	Severity	CAV	A	-	427.9	Palpitations	circulatory system	516	6321	0.109845	0.0732121	1.11611	0.133518	1	1
chr12.8058591.T.C	rs7842	C	Risk factor; Severity	CAV	C	C3AR1	512.1	Wheezing	respiratory	116	5190	0.20645	0.137601	1.22931	0.133523	1	1
chr1.155197995.A.G	rs41264915	A	Severity	CAV-FE	G	THBS3	401.1	Essential hypertension	circulatory system	4987	4139	0.0608702	0.0405707	1.06276	0.133524	1	1
chr21.41464802.A.G	rs462574	A	Possible functional consequences	FCP + IP	A	TMPRSS2	455	Hemorrhoids	circulatory system	299	7652	-0.169588	0.113032	0.844012	0.133524	1	1
chr21.33287378.C.T	rs8178521	T	Severity	CAV-FE	T	IL10RB	574.1	Cholelithiasis	digestive	145	9048	0.378153	0.252044	1.45959	0.133525	1	1
chr13.102695866.A.G	rs599976	G	Severity	CAV-FE	G	METTL21C	350	Abnormal movement	neurological	1083	7831	-0.104571	0.0696991	0.900711	0.133532	1	1
chr9.30504351.C.T	rs17775810	TT genotype	Protective	CAV	T	LINC01242	429	Ill-defined descriptions and complications of heart disease	circulatory system	277	8073	-0.412983	0.275265	0.661674	0.133535	1	1
chrX.15599938.A.G	rs2106809	G	Severity	CAV	G	ACE2	368	Visual disturbances	sense organs	313	8486	0.199002	0.132642	1.22018	0.133536	1	1
chr10.104263031.C.A	rs4925	A	Protective for neurological complications of long COVID	CAV	A	GSTO1	395.1	Nonrheumatic mitral valve disorders	circulatory system	151	8518	0.274258	0.182812	1.31555	0.133558	1	1
chr17.45422978.G.C	rs1230082	G	Severity	CAV	C	ARHGAP27	261.4	Vitamin D deficiency	endocrine/metabolic	2199	5778	-0.0552981	0.0368623	0.946203	0.133582	1	1
chr1.12192898.T.G	rs1061622	T	Severity	CAV-FE	G	TNFRSF1B	252.1	Hyperparathyroidism	endocrine/metabolic	199	8522	-0.198517	0.132335	0.819946	0.133587	1	1
chr9.87726151.C.T	rs41312184	C;T	Possible functional consequences	FCP + IP	T	CTSL	427	Cardiac dysrhythmias	circulatory system	1236	7064	-0.661266	0.440823	0.516197	0.133596	1	1
chr9.131672331.T.G	rs12551879	G	Severity	CAV	G	RAPGEF1	694.2	Other dyschromia	dermatologic	169	7861	-0.386538	0.25769	0.679405	0.133611	1	1
chr5.174562335.T.A	rs2220543	T	Severity	CAV	A	SUMO2P6	512	Other symptoms of respiratory system	respiratory	2661	5109	0.0546284	0.0364203	1.05615	0.13363	1	1
chr1.154454494.A.C	rs2228145	A	Risk factor	CAV	C	IL6R	070.3	Viral hepatitis C	infectious diseases	959	6146	0.114289	0.0761977	1.12108	0.13364	1	1
chr1.87162490.C.T	rs10873821	C	Severity	CAV	C	LINC01140	288	Diseases of white blood cells	hematopoietic	106	8138	0.213074	0.142059	1.23748	0.133643	1	1
chr4.106022043.T.C	rs11729561	T	Severity	CAV	C	-	580	Nephritis; nephrosis; renal sclerosis	genitourinary	227	7071	0.295449	0.196983	1.34373	0.133649	1	1
chr10.104263031.C.A	rs4925	A	Protective for neurological complications of long COVID	CAV	A	GSTO1	530	Diseases of esophagus	digestive	1872	6806	-0.099286	0.0661965	0.905484	0.133649	1	1
chr10.51197961.C.A	rs7897633	A	Severity in European-Americans	CAV	C	PRKG1	578.2	Blood in stool	digestive	107	8211	0.270024	0.180034	1.31	0.133653	1	1
chr1.206773552.T.C	rs1800896	C	Severity	FCP	C	IL10	574.1	Cholelithiasis	digestive	147	9130	-0.197257	0.131518	0.82098	0.133655	1	1
chr2.191909428.G.A	rs147509469	A	Risk factor for females	CAV	A	CAVIN2-AS1	571.5	Other chronic nonalcoholic liver disease	digestive	485	8098	0.523945	0.349335	1.68868	0.133657	1	1
chr21.33252612.A.G	rs2236757	A	Severity	CAV-FE	A	IFNAR2	250.6	Polyneuropathy in diabetes	endocrine/metabolic	212	5623	-0.192122	0.128096	0.825206	0.13366	1	1
chr6.41534945.A.C	rs1886814	C	Severity	CAV-FE	C	FOXP4-AS1	274.1	Gout	endocrine/metabolic	290	9136	-0.270734	0.180511	0.76282	0.133662	1	1
chr3.27146807.G.A	rs17317135	G	Severity	CAV	A	NEK10	706.8	Other specified diseases of sebaceous glands	dermatologic	455	7712	0.489886	0.326638	1.63213	0.13367	1	1
chr11.14893332.A.G	rs10741657	G	Severity	CAV	A	CYP2R1	763	Thoracic or lumbosacral neuritis or radiculitis, unspecified	symptoms	614	7574	0.100951	0.0673105	1.10622	0.133671	1	1
chr1.87162490.C.T	rs10873821	C	Severity	CAV	C	LINC01140	278.1	Obesity	endocrine/metabolic	2408	5474	0.0550953	0.036739	1.05664	0.133708	1	1
chr4.68840276.G.A	rs115162070	G	Severity	CAV	A	-	536	Disorders of function of stomach	digestive	121	8792	0.703667	0.469296	2.02115	0.133767	1	1
chr2.113129630.T.C	rs419598	C	Risk factor	CAV	C	IL1RN	578.2	Blood in stool	digestive	106	8153	-0.556565	0.371193	0.573175	0.133771	1	1
chr2.162044379.C.T	rs3788979	T	Risk factor	CAV	T	DPP4	250.2	Type 2 diabetes	endocrine/metabolic	2540	5822	-0.0967534	0.0645296	0.90778	0.133779	1	1
chr4.143999443.G.A	rs7683365	A	Risk factor	FCP + IP	A	GYPB	530.11	GERD	digestive	1622	6120	0.0822044	0.0548284	1.08568	0.133795	1	1
chr16.78590128.A.G	rs72803978	A	Severity	CAV	G	WWOX	153	Colorectal cancer	neoplasms	278	8227	0.502311	0.335044	1.65254	0.133811	1	1
chr10.43519603.G.T	rs10793436	G	Severity	CAV	G	-	282	Hereditary hemolytic anemias	hematopoietic	153	5850	-0.178671	0.119181	0.836381	0.133831	1	1
chr19.24134099.G.A	rs10407383	A	Severity	CAV-FE	A	ZNF254	428	Congestive heart failure; nonhypertensive	circulatory system	691	8071	-0.0874624	0.0583415	0.916253	0.133836	1	1
chr10.36988942.A.G	rs2091431	G	Severity	CAV	A	-	949	Allergies, other	injuries & poisonings	262	7423	-0.177113	0.118147	0.837685	0.133852	1	1
chr4.111691870.C.T	rs112641600	C	Severity	CAV	T	-	070	Viral hepatitis	infectious diseases	1105	6093	0.156173	0.104179	1.16903	0.133853	1	1
chr10.28606315.C.T	rs12773860	T	Severity	CAV	T	WAC	368	Visual disturbances	sense organs	311	8434	0.38336	0.255732	1.46721	0.133855	1	1
chr15.60810211.C.T	rs341419	T	Severity	CAV-FE	T	RORA	371.3	Inflammation of eyelids	sense organs	106	7661	-0.248268	0.16562	0.780151	0.133868	1	1
chr11.611919.C.G	rs702966	C	Severity in African-Americans	CAV	C	PHRF1	428.4	Heart failure with preserved EF [Diastolic heart failure]	circulatory system	244	8109	-0.143713	0.0958711	0.866136	0.133868	1	1
chr11.88824823.A.G	rs10831496	G	Severity	CAV-FE	A	GRM5	721.1	Spondylosis without myelopathy	musculoskeletal	545	8022	0.122067	0.0814325	1.12983	0.133874	1	1
chrX.15603134.G.A	rs7885856	G;A	Possible functional consequences	FCP + IP	A	ACE2	350.1	Abnormal involuntary movements	neurological	265	7851	-0.274682	0.183244	0.759814	0.133874	1	1
chr3.148742201.A.C	rs5186	C	Severity	CAV	C	AGTR1	741.2	Stiffness of joint	musculoskeletal	399	8445	-0.257803	0.171985	0.772747	0.133878	1	1
chr17.15965007.C.T	rs8081547	T	Risk factor	FCP + IP	T	ADORA2B	296.2	Depression	mental disorders	1410	5707	-0.10945	0.0730179	0.896327	0.133889	1	1
chr1.12207235.C.T	rs3397	T	Severity	CAV-FE	T	TNFRSF1B	427.7	Tachycardia NOS	circulatory system	168	5930	-0.230488	0.15377	0.794146	0.133895	1	1
chr1.155197995.A.G	rs41264915	A	Severity	CAV-FE	G	THBS3	345	Epilepsy, recurrent seizures, convulsions	neurological	308	8371	-0.149933	0.100029	0.860766	0.133901	1	1
chr16.57636629.G.A	rs7499679	A	Severity	CAV	A	ADGRG1	611	Abnormal findings on mammogram or breast exam	genitourinary	557	7762	0.0980723	0.0654298	1.10304	0.133901	1	1
chr1.156125675.T.C	rs581342	C	Severity	CAV	T	LMNA	241	Nontoxic nodular goiter	endocrine/metabolic	611	7791	0.0958527	0.0639492	1.1006	0.133902	1	1
chr21.41464802.A.G	rs462574	A	Possible functional consequences	FCP + IP	A	TMPRSS2	592	Cystitis and urethritis	genitourinary	143	7558	-0.249003	0.166126	0.779577	0.133904	1	1
chr17.15965007.C.T	rs8081547	T	Risk factor	FCP + IP	T	ADORA2B	707.2	Chronic ulcer of leg or foot	dermatologic	231	8831	0.22109	0.147517	1.24744	0.13394	1	1
chr4.67910402.G.A	rs4860265	G	Possible functional consequences	FCP + IP	G	TMPRSS11A	389	Hearing loss	sense organs	472	8242	0.105481	0.0703847	1.11124	0.133969	1	1
chr16.85959043.C.T	rs12444486	C	Severity in African-Americans	CAV	C	-	338.1	Acute pain	neurological	269	6157	-0.136061	0.0907927	0.872789	0.133979	1	1
chr19.50259161.A.G	rs1651553	G	Severity	CAV	A	MYH14	569	Other disorders of intestine	digestive	199	8332	-0.173944	0.116073	0.840344	0.133983	1	1
chr12.52726315.TC.T	rs5798227	T	Risk factor	CAV	TC	-	241.1	Nontoxic uninodular goiter	endocrine/metabolic	387	7916	0.15492	0.103378	1.16756	0.133986	1	1
chr21.41473456.A.G	rs17854725	G	Severity	CAV	G	TMPRSS2	070.3	Viral hepatitis C	infectious diseases	944	6063	-0.0812618	0.0542271	0.921952	0.133991	1	1
chr4.24511798.A.G	rs73246461	G	Severity	CAV	G	-	053	Herpes zoster	infectious diseases	206	6016	-0.314785	0.210061	0.729946	0.133991	1	1
chr8.38996464.C.A	rs7840270	C	Severity	CAV-FE	A	ADAM9	443.9	Peripheral vascular disease, unspecified	circulatory system	577	7699	0.118391	0.0790082	1.12568	0.134013	1	1
chr13.112889041.C.T	rs9577175	T	Severity	CAV	T	ATP11A	771.1	Swelling of limb	symptoms	414	8004	0.152891	0.10204	1.1652	0.134045	1	1
chr9.133257521.T.TC	rs8176719	TC	Severity; Risk factor	CAV-FE	TC	ABO	271	Disorders of carbohydrate transport and metabolism	endocrine/metabolic	1405	7644	-0.0683888	0.0456435	0.933897	0.134049	1	1
chr2.216660263.A.C	rs2270360	A	Severity	CAV	C	IGFBP2	379.2	Disorders of vitreous body	sense organs	275	7593	0.286918	0.191498	1.33231	0.134061	1	1
chr17.34252769.A.G	rs1024611	G	Risk factor	CAV	G	CCL2	740.11	Osteoarthrosis, localized, primary	musculoskeletal	1174	7170	-0.0908336	0.0606256	0.91317	0.134063	1	1
chr17.9267091.C.T	rs34761447	C	Severity	CAV	T	STX8	380.4	Impacted cerumen	sense organs	262	8586	0.411602	0.274727	1.50923	0.134076	1	1
chr12.132489230.GC.G	rs56106917	G	Severity	CAV	G	FBRSL1	586	Other disorders of the kidney and ureters	genitourinary	496	7191	0.113066	0.0754669	1.11971	0.134077	1	1
chr6.18015216.C.T	rs140247774	T	Severity	CAV	T	-	588	Disorders resulting from impaired renal function	genitourinary	184	7210	-1.49231	0.996072	0.224854	0.134084	1	1
chr4.67964168.T.A	rs720009	A	Possible functional consequences	FCP + IP	A	TMPRSS11A	586.2	Cyst of kidney, acquired	genitourinary	126	7070	-0.277398	0.18519	0.757753	0.134157	1	1
chr10.98166813.G.T	rs10786398	T	Severity	CAV	T	R3HCC1L	443.9	Peripheral vascular disease, unspecified	circulatory system	591	7981	-0.196251	0.13102	0.821806	0.134165	1	1
chr16.16924042.C.A	rs1453512	A	Severity	CAV	C	-	296.1	Bipolar	mental disorders	202	5742	-0.184158	0.122946	0.831805	0.134166	1	1
chr11.320772.A.G	rs12252	G	Severity; Risk factor	CAV	G	IFITM3	599.5	Frequency of urination and polyuria	genitourinary	572	6101	-0.114414	0.0763841	0.891889	0.134167	1	1
chr1.205208489.G.A	rs11240388	G	Severity	CAV-FE	A	DSTYK	428.1	Congestive heart failure (CHF) NOS	circulatory system	369	8097	-0.165981	0.110812	0.847062	0.134168	1	1
chr6.160731787.C.T	rs4252128	T	Potential functional effect on protein	FCP + IP	T	PLG	475.9	Postnasal drip	respiratory	220	6304	-0.871275	0.581706	0.418418	0.134187	1	1
chr6.41534945.A.C	rs1886814	C	Severity	CAV-FE	C	FOXP4-AS1	709	Diffuse diseases of connective tissue	dermatologic	140	7748	-0.402131	0.2685	0.668893	0.134213	1	1
chr1.230710048.A.G	rs699	G	Severity	CAV	A	AGT	654	Other and unspecified complications of birth; puerperium affecting management of mother	pregnancy complications	113	9347	0.277503	0.18529	1.31983	0.134219	1	1
chr3.38894643.C.T	rs33985936	T	Severity	CAV	T	SCN11A	593	Hematuria	genitourinary	292	7661	0.18643	0.124483	1.20494	0.134227	1	1
chr1.27373964.C.T	rs141300199	T	Severity	CAV	T	FCN3	550.1	Inguinal hernia	digestive	145	8908	1.72218	1.14993	5.59669	0.134227	1	1
chr14.55263686.C.T	rs10140801	T	Severity	CAV-FE	C	FBXO34-AS1	695.42	Systemic lupus erythematosus	dermatologic	153	7727	0.230218	0.153721	1.25887	0.134228	1	1
chr8.38996464.C.A	rs7840270	C	Severity	CAV-FE	A	ADAM9	350.2	Abnormality of gait	neurological	856	7529	0.0996613	0.0665474	1.1048	0.134238	1	1
chr1.155197995.A.G	rs41264915	A	Severity	CAV-FE	G	THBS3	251.1	Hypoglycemia	endocrine/metabolic	102	5530	0.238389	0.159183	1.2692	0.134242	1	1
chr1.161544752.A.C	rs396991	C	Severity	CAV-FE	C	FCGR3A	338.2	Chronic pain	neurological	1670	5992	-0.0646522	0.0431716	0.937393	0.134247	1	1
chr14.76832814.C.CT	rs34279101	CT	Severity	CAV	CT	LRRC74A	720	Spinal stenosis	musculoskeletal	185	7821	-0.204885	0.136823	0.814741	0.134279	1	1
chr22.19963748.G.A	rs4680	A	Risk factor	FCP	A	COMT	741.4	Joint effusions	musculoskeletal	119	8438	-0.22208	0.148308	0.800852	0.134285	1	1
chr15.60845514.G.A	rs17303202	A	Risk factor; Severity	CAV-FE	A	RORA	252.1	Hyperparathyroidism	endocrine/metabolic	199	8517	-0.19501	0.130231	0.822827	0.134287	1	1
chr1.244873270.T.C	rs12130553	C	Severity	CAV	T	-	687.1	Rash and other nonspecific skin eruption	dermatologic	597	5326	0.12921	0.0862932	1.13793	0.134305	1	1
chr10.43519603.G.T	rs10793436	G	Severity	CAV	G	-	250.2	Type 2 diabetes	endocrine/metabolic	2490	5634	-0.0554948	0.0370629	0.946017	0.134312	1	1
chr21.41509390.C.G	rs12626358	G	Possible functional consequences	FCP + IP	G	TMPRSS2	389.1	Sensorineural hearing loss	sense organs	290	8329	0.142586	0.0952292	1.15325	0.134317	1	1
chr2.196087686.G.A	rs2176724	A	Severity	CAV	A	-	706.8	Other specified diseases of sebaceous glands	dermatologic	455	7702	0.108395	0.0723948	1.11449	0.134323	1	1
chr10.52771466.C.T	rs1800451	T	Potential functional effect on protein	FCP + IP	T	MBL2	532	Dysphagia	digestive	300	6699	-0.159309	0.106401	0.852733	0.134328	1	1
chr3.149000300.G.T	rs76488148	T	Severity	CAV	T	GYG1	573.7	Abnormal results of function study of liver	digestive	146	7929	0.237407	0.158563	1.26796	0.134332	1	1
chr20.50152518.G.A	rs6020298	A	Severity	CAV	G	PEDS1-UBE2V1	196	Radiotherapy	neoplasms	119	8226	-0.266378	0.177917	0.766149	0.13434	1	1
chr15.60810211.C.T	rs341419	T	Severity	CAV-FE	T	RORA	766	Neuralgia, neuritis, and radiculitis NOS	symptoms	209	7195	0.162634	0.108625	1.17661	0.13434	1	1
chr13.22495675.AG.A	rs10714879	A	Severity	CAV	A	-	496	Chronic airway obstruction	respiratory	621	6798	-0.125132	0.0835788	0.88238	0.134348	1	1
chr4.67964168.T.A	rs720009	A	Possible functional consequences	FCP + IP	A	TMPRSS11A	278.11	Morbid obesity	endocrine/metabolic	1117	5393	-0.0954292	0.063741	0.908983	0.134357	1	1
chr8.97128242.T.C	rs7817272	C	Severity	CAV	C	CPQ	054	Herpes simplex	infectious diseases	342	6169	-0.124343	0.0830546	0.883077	0.134362	1	1
chr9.4329170.T.C	rs3895472	C	Severity	CAV	T	GLIS3	571	Chronic liver disease and cirrhosis	digestive	500	8010	-0.135772	0.0906974	0.873042	0.1344	1	1
chr6.52236941.T.C	rs763780	C	Protective	FCP	C	IL17F	425	Cardiomyopathy	circulatory system	266	9094	0.221953	0.148269	1.24851	0.134403	1	1
chrX.15564667.C.T	rs2074192	T	Severity (T allele); Severity for males > 50 y.o (T allele); Protective (C allele); Protective (CT genotype)	CAV	T	ACE2	327	Sleep disorders	neurological	875	7332	0.0892185	0.0596016	1.09332	0.134415	1	1
chr1.173115604.T.G	rs17300100	G	Severity	CAV	G	-	580	Nephritis; nephrosis; renal sclerosis	genitourinary	230	7160	0.479184	0.320116	1.61476	0.134417	1	1
chr17.31410594.G.A	rs178840	G	Severity	CAV	G	RAB11FIP4	727	Other disorders of synovium, tendon, and bursa	musculoskeletal	338	6023	0.133163	0.088961	1.14244	0.134427	1	1
chr21.41494374.C.T	rs114363287	T	Risk factor	CAV	T	TMPRSS2	687.1	Rash and other nonspecific skin eruption	dermatologic	726	6833	-0.88089	0.588488	0.414414	0.134427	1	1
chr4.166008836.A.T	rs17047200	TT genotype	Severity (TT genotype)*Conflicting; Risk factor (AA genotype)*Conflicting	CAV	T	TLL1	550.5	Ventral hernia	digestive	188	8579	-0.181741	0.121415	0.833817	0.13443	1	1
chr21.41473456.A.G	rs17854725	G	Severity	CAV	G	TMPRSS2	272.13	Mixed hyperlipidemia	endocrine/metabolic	690	5515	-0.0942317	0.0629534	0.910072	0.134433	1	1
chr19.52830722.G.A	rs10411226	G	Severity	CAV	G	ZNF28	722.1	Displacement of intervertebral disc	musculoskeletal	168	6159	0.173362	0.11582	1.1893	0.134437	1	1
chr6.18015216.C.T	rs140247774	T	Severity	CAV	T	-	743.1	Osteoporosis	musculoskeletal	403	8621	-0.779717	0.52092	0.458536	0.134443	1	1
chr4.153687301.A.G	rs1898830	G	Severity; Risk factor	CAV	G	TLR2	280.2	Iron deficiency anemia secondary to blood loss (chronic)	hematopoietic	365	6169	0.166581	0.111293	1.18126	0.134453	1	1
chr11.320772.A.G	rs12252	G	Severity; Risk factor	CAV	G	IFITM3	690	Erythematosquamous dermatosis	dermatologic	139	7013	0.204251	0.136461	1.22661	0.134453	1	1
chr11.320772.A.G	rs12252	G	Severity; Risk factor	CAV	G	IFITM3	690.1	Seborrheic dermatitis	dermatologic	139	7013	0.204251	0.136461	1.22661	0.134453	1	1
chr22.49281538.G.A	rs62220604	G	Severity	CAV	A	-	415.1	Acute pulmonary heart disease	circulatory system	250	8873	0.314813	0.210333	1.37	0.134462	1	1
chr14.94566450.G.A	rs2093266	A	Risk factor for acute kidney injury	CAV	A	SERPINA4	465	Acute upper respiratory infections of multiple or unspecified sites	respiratory	1158	6582	0.0823979	0.0550526	1.08589	0.134468	1	1
chr13.23084699.A.G	rs1984162	G	Severity	CAV	G	-	695.7	Prurigo and Lichen	dermatologic	130	7851	0.225523	0.150682	1.25298	0.134475	1	1
chr10.89010241.T.C	rs982764	T	Severity	CAV-FE	C	FAS	293.1	Swelling, mass, or lump in head and neck [Space-occupying lesion, intracranial NOS]	mental disorders	122	9092	0.207673	0.138759	1.23081	0.134486	1	1
chr5.86011821.T.G	rs4424029	G	Severity	CAV	G	-	700	Corns and callosities	dermatologic	195	8525	-0.193676	0.129408	0.823925	0.134489	1	1
chr3.38894643.C.T	rs33985936	T	Severity	CAV	T	SCN11A	454.1	Varicose veins of lower extremity	circulatory system	259	7758	-0.233759	0.156194	0.791553	0.134499	1	1
chr3.38894643.C.T	rs33985936	T	Severity	CAV	T	SCN11A	244.2	Acquired hypothyroidism	endocrine/metabolic	139	7930	-0.321707	0.214961	0.724911	0.134502	1	1
chr19.52830722.G.A	rs10411226	G	Severity	CAV	G	ZNF28	704.1	Alopecia	dermatologic	167	6405	-0.18415	0.123049	0.831811	0.134509	1	1
chr1.20166359.C.T	rs72663004	T	Severity	CAV	T	PLA2G2C	562.1	Diverticulosis	digestive	141	6917	0.461989	0.308704	1.58723	0.134512	1	1
chr16.16924042.C.A	rs1453512	A	Severity	CAV	C	-	250.3	Insulin pump user	endocrine/metabolic	660	5852	-0.106475	0.0711512	0.898998	0.134534	1	1
chr13.41746691.T.A	rs10507497	A	Severity	CAV-FE	A	VWA8	306	Other mental disorder	mental disorders	206	5838	0.169936	0.113562	1.18523	0.134545	1	1
chr11.14893332.A.G	rs10741657	G	Severity	CAV	A	CYP2R1	614.52	Vaginitis and vulvovaginitis	genitourinary	297	8668	-0.150418	0.100519	0.860348	0.134546	1	1
chr1.155133406.T.G	rs4971066	G	Risk factor	CAV	G	EFNA1	592	Cystitis and urethritis	genitourinary	143	7594	0.433168	0.289476	1.54214	0.134553	1	1
chr10.8988345.A.T	rs71481792	A	Severity	CAV	T	-	496.1	Emphysema	respiratory	235	6801	0.185621	0.124051	1.20397	0.134569	1	1
chr1.155133406.T.G	rs4971066	G	Risk factor	CAV	G	EFNA1	425	Cardiomyopathy	circulatory system	265	9019	-0.489428	0.327093	0.612977	0.134576	1	1
chr11.88436431.C.T	rs72953026	T	Severity	CAV-FE	T	-	729	Other disorders of soft tissues	musculoskeletal	424	6806	0.313697	0.20965	1.36848	0.134578	1	1
chr21.41464802.A.G	rs462574	A	Possible functional consequences	FCP + IP	A	TMPRSS2	721	Spondylosis and allied disorders	musculoskeletal	594	7927	-0.121912	0.081482	0.885226	0.134606	1	1
chr13.22495675.AG.A	rs10714879	A	Severity	CAV	A	-	735	Acquired foot deformities	musculoskeletal	335	8317	0.154556	0.103305	1.16714	0.134627	1	1
chr3.149000300.G.T	rs76488148	T	Severity	CAV	T	GYG1	375.1	Dry eyes	sense organs	444	7769	0.146087	0.0976474	1.1573	0.134638	1	1
chr17.8109899.C.T	rs151256885	T	Severity	CAV	T	ALOXE3	745	Pain in joint	musculoskeletal	2591	5114	0.116097	0.0776043	1.1231	0.13465	1	1
chr3.61768231.T.A	rs672699	A	Severity	CAV	T	PTPRG	593.1	Gross hematuria	genitourinary	101	7589	0.218737	0.146217	1.2445	0.13466	1	1
chr20.23046984.T.C	rs1042580	C	Severity	CAV	C	THBD	949	Allergies, other	injuries & poisonings	266	7551	0.154642	0.103377	1.16724	0.13468	1	1
chr8.97128242.T.C	rs7817272	C	Severity	CAV	C	CPQ	296.22	Major depressive disorder	mental disorders	1410	5862	0.065241	0.0436138	1.06742	0.134685	1	1
chr17.34252769.A.G	rs1024611	G	Risk factor	CAV	G	CCL2	473	Diseases of the larynx and vocal cords	respiratory	254	6296	-0.182079	0.121722	0.833536	0.134692	1	1
chr15.90879313.T.C	rs8039305	C	Risk factor	CAV-FE	T	FURIN	250.23	Type 2 diabetes with ophthalmic manifestations	endocrine/metabolic	205	5584	0.195911	0.130976	1.21642	0.134712	1	1
chr9.30504351.C.T	rs17775810	TT genotype	Protective	CAV	T	LINC01242	496.1	Emphysema	respiratory	234	6932	-0.430635	0.287908	0.650096	0.134722	1	1
chr1.90742957.A.C	rs2166172	C	Severity	CAV-FE	C	-	295.1	Schizophrenia	mental disorders	214	5831	0.210626	0.140818	1.23445	0.134723	1	1
chr21.41473456.A.G	rs17854725	G	Severity	CAV	G	TMPRSS2	530.1	Esophagitis, GERD and related diseases	digestive	1801	6671	-0.0606907	0.0405759	0.941114	0.134723	1	1
chr22.24011037.T.C	rs11090305	C	Severity	CAV	C	-	153	Colorectal cancer	neoplasms	255	7530	-0.139296	0.0931321	0.86997	0.134735	1	1
chr4.67910532.T.C	rs9998258	T	Possible functional consequences	FCP + IP	C	TMPRSS11A	707.2	Chronic ulcer of leg or foot	dermatologic	240	9054	0.364009	0.243386	1.43909	0.134757	1	1
chr11.88824823.A.G	rs10831496	G	Severity	CAV-FE	A	GRM5	252	Disorders of parathyroid gland	endocrine/metabolic	218	8526	0.184691	0.123491	1.20285	0.134761	1	1
chr4.67910402.G.A	rs4860265	G	Possible functional consequences	FCP + IP	G	TMPRSS11A	276	Disorders of fluid, electrolyte, and acid-base balance	endocrine/metabolic	772	7718	0.0849231	0.056783	1.08863	0.134765	1	1
chr1.156125675.T.C	rs581342	C	Severity	CAV	T	LMNA	292.4	Altered mental status	mental disorders	105	8324	0.224181	0.149897	1.2513	0.134766	1	1
chr9.133251249.A.G	rs7849280	G	Protective	CAV	G	ABO	470	Septal Deviations/Turbinate Hypertrophy	respiratory	107	6286	-0.25432	0.17005	0.775443	0.134768	1	1
chr22.49281538.G.A	rs62220604	G	Severity	CAV	A	-	612	Breast conditions, congenital or relating to hormones	genitourinary	101	7793	-0.685507	0.458365	0.503835	0.134771	1	1
chr4.166008836.A.T	rs17047200	TT genotype	Severity (TT genotype)*Conflicting; Risk factor (AA genotype)*Conflicting	CAV	T	TLL1	472	Chronic pharyngitis and nasopharyngitis	respiratory	311	6085	-0.143203	0.0957551	0.866578	0.13478	1	1
chr12.47902438.G.T	rs11574024	T	Severity	CAV	T	VDR	285.21	Anemia in chronic kidney disease	hematopoietic	196	6199	-1.07968	0.721964	0.339703	0.134789	1	1
chr9.133251249.A.G	rs7849280	G	Protective	CAV	G	ABO	626.1	Irregular menstrual cycle/bleeding	genitourinary	561	7364	-0.121959	0.0815523	0.885184	0.134791	1	1
chr8.38963809.A.G	rs10808999	G	Severity	CAV	A	PLEKHA2	761	Cervicalgia	symptoms	591	8488	0.225702	0.150923	1.2532	0.134791	1	1
chr21.41473456.A.G	rs17854725	G	Severity	CAV	G	TMPRSS2	596	Other disorders of bladder	genitourinary	184	9038	0.162965	0.108974	1.177	0.134796	1	1
chr2.181488719.A.C	rs2034831	C	Severity	CAV	C	ITGA4	244.4	Hypothyroidism NOS	endocrine/metabolic	436	7892	-0.550017	0.3678	0.57694	0.134804	1	1
chr1.90742957.A.C	rs2166172	C	Severity	CAV-FE	C	-	706.2	Sebaceous cyst	dermatologic	117	7706	0.281187	0.188032	1.3247	0.134804	1	1
chr14.80203237.T.C	rs225014	C	Severity	CAV	C	DIO2	789	Nausea and vomiting	symptoms	466	7986	0.102698	0.0686762	1.10816	0.134811	1	1
chr21.41494374.C.T	rs114363287	T	Risk factor	CAV	T	TMPRSS2	276.13	Hyperpotassemia	endocrine/metabolic	343	8011	0.655705	0.438491	1.9265	0.134818	1	1
chr5.1211624.A.G	rs76067074	G	Severity	CAV-FE	G	SLC6A19	479	Other upper respiratory disease	respiratory	383	6290	-0.689269	0.46094	0.501943	0.134821	1	1
chr8.97128242.T.C	rs7817272	C	Severity	CAV	C	CPQ	740.11	Osteoarthrosis, localized, primary	musculoskeletal	1174	7195	0.073039	0.0488445	1.07577	0.134826	1	1
chrX.15564142.G.A	rs147311723	A	Severity	CAV	A	ACE2	593	Hematuria	genitourinary	292	7659	-1.06837	0.714468	0.343568	0.134827	1	1
chr1.109740350.G.T	rs1332018	T	Risk factor; Severity	CAV	G	GSTM3	292	Neurological disorders	mental disorders	438	8478	-0.151427	0.101266	0.85948	0.134827	1	1
chr21.41464802.A.G	rs462574	A	Possible functional consequences	FCP + IP	A	TMPRSS2	165	Cancer within the respiratory system	neoplasms	105	9365	0.251141	0.167957	1.28549	0.134845	1	1
chr21.41464802.A.G	rs462574	A	Possible functional consequences	FCP + IP	A	TMPRSS2	165.1	Cancer of bronchus; lung	neoplasms	105	9365	0.251141	0.167957	1.28549	0.134845	1	1
chr11.88436431.C.T	rs72953026	T	Severity	CAV-FE	T	-	327.3	Sleep apnea	neurological	832	7374	0.225137	0.150568	1.25249	0.134847	1	1
chr7.128954129.T.C	rs10488631	TCTA haplotype	Severity in European-Americans	CAV	C	IRF5	573.9	Abnormal serum enzyme levels	digestive	286	8119	-0.580748	0.388403	0.559479	0.134857	1	1
chr4.143996657.T.C	rs6840234	C	Protective	FCP + IP	T	GYPB	626.13	Irregular menstrual cycle	genitourinary	104	5182	0.224974	0.150465	1.25229	0.134866	1	1
chr6.52200448.A.G	rs13192246	G	Severity	CAV	G	-	357	Inflammatory and toxic neuropathy	neurological	365	8534	-0.151046	0.101023	0.859808	0.13487	1	1
chr1.109740350.G.T	rs1332018	T	Risk factor; Severity	CAV	G	GSTM3	613.5	Mastodynia	genitourinary	122	9088	0.249076	0.166588	1.28284	0.134872	1	1
chr19.52830722.G.A	rs10411226	G	Severity	CAV	G	ZNF28	585.1	Acute renal failure	genitourinary	459	5506	0.110214	0.0737145	1.11652	0.134878	1	1
chr18.69541156.T.C	rs12958013	T	Severity	CAV	C	DOK6	136	Other infectious and parasitic diseases	infectious diseases	132	8870	-0.879751	0.588427	0.414886	0.134892	1	1
chr3.149000300.G.T	rs76488148	T	Severity	CAV	T	GYG1	588.2	Secondary hyperparathyroidism (of renal origin)	genitourinary	167	7048	0.227992	0.152506	1.25608	0.134922	1	1
chr5.21768177.G.A	-	HLA-A*02:02	Protective	IP	A	HLA-A	153	Colorectal cancer	neoplasms	275	8103	-0.264304	0.1768	0.76774	0.134931	1	1
chr7.54580201.A.C	rs622568	C	Severity; Risk factor	CAV-FE	C	-	586	Other disorders of the kidney and ureters	genitourinary	494	7152	-0.105438	0.0705311	0.89993	0.134935	1	1
chr10.52771475.C.T	rs1800450	T	Severity	CAV	T	MBL2	287.3	Thrombocytopenia	hematopoietic	188	8757	-0.580379	0.388238	0.559686	0.134939	1	1
chr21.41660268.A.T	rs2252109	A	Severity	CAV	A	-	296.2	Depression	mental disorders	1329	5234	-0.075588	0.0505639	0.927198	0.13494	1	1
chr19.35687796.G.A	rs77127536	A	Severity	CAV	A	TYMSP2	244.1	Secondary hypothyroidism	endocrine/metabolic	182	7847	0.201563	0.134834	1.22331	0.134942	1	1
chr5.123497022.T.C	rs62377777	T	Severity	CAV	C	-	483	Acute bronchitis and bronchiolitis	respiratory	116	8040	-0.240327	0.160777	0.786371	0.13497	1	1
chrX.12885540.A.T	rs179008	T	Severity; Risk factor	CAV	T	TLR7	260	Protein-calorie malnutrition	endocrine/metabolic	181	5793	0.25732	0.172147	1.29346	0.134973	1	1
chr2.196087686.G.A	rs2176724	A	Severity	CAV	A	-	272.12	Hyperglyceridemia	endocrine/metabolic	115	5600	0.21037	0.140738	1.23413	0.134978	1	1
chr4.143999443.G.A	rs7683365	A	Risk factor	FCP + IP	A	GYPB	252.1	Hyperparathyroidism	endocrine/metabolic	178	7659	-0.235945	0.157854	0.789824	0.134991	1	1
chr3.101705614.T.C	rs11919389	C	Risk factor	CAV	C	PDCL3P4	278.4	Abnormal weight gain	endocrine/metabolic	161	5477	0.185979	0.124436	1.2044	0.135027	1	1
chr12.6845711.C.T	rs5443	T	protective	CAV	C	CDCA3	345.3	Convulsions	neurological	215	8404	0.167962	0.112382	1.18289	0.13503	1	1
chr2.45584979.T.C	-	HLA-A*02:02	Protective	IP	T	HLA-A	733	Other disorders of bone and cartilage	musculoskeletal	379	7640	0.120757	0.0807991	1.12835	0.135036	1	1
chr9.117713024.A.G	rs4986790	G	Severity	CAV	G	TLR4	792.1	Papanicolaou smear of cervix or vagina with atypical squamous cells	genitourinary	120	8258	0.321273	0.214973	1.37888	0.135051	1	1
chr8.73355963.T.C	rs2010843	C	Severity	CAV	C	RDH10-AS1	295	Schizophrenia and other psychotic disorders	mental disorders	272	5801	-0.227441	0.152189	0.79657	0.135056	1	1
chrX.15599938.A.G	rs2106809	G	Severity	CAV	G	ACE2	290.1	Dementias	mental disorders	140	8483	0.305814	0.204637	1.35773	0.135065	1	1
chr2.181488719.A.C	rs2034831	C	Severity	CAV	C	ITGA4	295	Schizophrenia and other psychotic disorders	mental disorders	273	5837	0.459445	0.307454	1.5832	0.135083	1	1
chr1.154454494.A.C	rs2228145	A	Risk factor	CAV	C	IL6R	290	Delirium dementia and amnestic and other cognitive disorders	mental disorders	151	8448	0.272895	0.182628	1.31376	0.135106	1	1
chr14.35401887.C.T	rs696	CC genotype	Severity	CAV	C	NFKBIA	411.4	Coronary atherosclerosis	circulatory system	917	8000	-0.0813906	0.0544686	0.921834	0.135106	1	1
chr1.20166359.C.T	rs72663004	T	Severity	CAV	T	PLA2G2C	241	Nontoxic nodular goiter	endocrine/metabolic	624	7932	0.242405	0.162233	1.27431	0.135127	1	1
chr6.30887474.G.A	rs4618569	AG genotype	Severity	CAV	A	DDR1	110.12	Althete's foot	infectious diseases	290	7125	-0.147997	0.0990557	0.862434	0.135156	1	1
chrX.15564142.G.A	rs147311723	A	Severity	CAV	A	ACE2	289.4	Lymphadenitis	hematopoietic	154	8208	0.621347	0.415876	1.86143	0.135158	1	1
chr17.45714244.T.C	rs113661667	C	Risk factor	CAV-FE	C	LINC02210-CRHR1	476	Allergic rhinitis	respiratory	1136	6270	-0.180318	0.120691	0.835005	0.135163	1	1
chr17.42362183.A.G	rs744166	G	Risk factor; Severity	CAV	A	STAT3	454.11	Varicose veins of lower extremity, symptomtic	circulatory system	200	7735	0.164945	0.110404	1.17933	0.135172	1	1
chr1.155197995.A.G	rs41264915	A	Severity	CAV-FE	G	THBS3	726	Peripheral enthesopathies and allied syndromes	musculoskeletal	745	6798	0.096579	0.064648	1.1014	0.135196	1	1
chr6.30887474.G.A	rs4618569	AG genotype	Severity	CAV	A	DDR1	530	Diseases of esophagus	digestive	1870	6805	-0.0641274	0.0429258	0.937885	0.135198	1	1
chr7.54580201.A.C	rs622568	C	Severity; Risk factor	CAV-FE	C	-	427.1	Paroxysmal tachycardia, unspecified	circulatory system	186	6989	-0.164582	0.110169	0.848248	0.135199	1	1
chr1.90742957.A.C	rs2166172	C	Severity	CAV-FE	C	-	772.3	Muscle weakness	symptoms	233	8622	0.202477	0.135539	1.22443	0.13521	1	1
chr2.195499753.A.C	rs73060484	C	Severity	CAV	C	-	112	Candidiasis	infectious diseases	428	7013	-0.199287	0.133405	0.819315	0.135216	1	1
chrX.15561454.T.C	rs142017934	C	Severity	CAV	C	ACE2	295.1	Schizophrenia	mental disorders	215	5859	-1.50103	1.00483	0.2229	0.135223	1	1
chr9.4329170.T.C	rs3895472	C	Severity	CAV	T	GLIS3	362.9	Retinal edema	sense organs	119	7689	-0.283945	0.190082	0.752808	0.135226	1	1
chr6.12216733.A.G	rs10755709	A	Severity	CAV	G	-	241.1	Nontoxic uninodular goiter	endocrine/metabolic	374	7555	0.118025	0.0790131	1.12527	0.135244	1	1
chr8.73355963.T.C	rs2010843	C	Severity	CAV	C	RDH10-AS1	380.4	Impacted cerumen	sense organs	256	8575	0.210373	0.14084	1.23414	0.135256	1	1
chr21.41465921.C.T	rs62217525	C	Possible functional consequences	FCP + IP	T	TMPRSS2	454.1	Varicose veins of lower extremity	circulatory system	258	7721	0.604688	0.404877	1.83068	0.135303	1	1
chr16.16924042.C.A	rs1453512	A	Severity	CAV	C	-	429.3	Symptoms involving cardiovascular system	circulatory system	182	7926	-0.195037	0.130596	0.822804	0.135323	1	1
chrX.12886851.C.T	rs5743781	T	Severity; Severity for males	CAV-FE	T	TLR7	290	Delirium dementia and amnestic and other cognitive disorders	mental disorders	151	8481	2.53224	1.69561	12.5817	0.13533	1	1
chr21.33252612.A.G	rs2236757	A	Severity	CAV-FE	A	IFNAR2	930	Allergic reaction to food	injuries & poisonings	136	7125	-0.239479	0.16036	0.787038	0.135338	1	1
chr6.32623820.T.C	rs9271609	T	Severity	CAV	C	HLA-DQA1	090	Sexually transmitted infections (not HIV or hepatitis)	infectious diseases	268	9092	0.160894	0.107741	1.17456	0.135347	1	1
chr4.143996657.T.C	rs6840234	C	Protective	FCP + IP	T	GYPB	473.4	Voice disturbance	respiratory	140	4410	-0.198219	0.132736	0.82019	0.13535	1	1
chr4.67963885.A.G	rs17088850	G	Possible functional consequences	FCP + IP	G	TMPRSS11A	249	Secondary diabetes mellitus	endocrine/metabolic	378	5892	-0.154586	0.103518	0.85677	0.135351	1	1
chr6.31575324.G.A	rs361525	G	Severity	CAV-FE	A	TNF	530	Diseases of esophagus	digestive	1872	6811	-0.150221	0.100603	0.860518	0.135384	1	1
chrX.15581240.G.A	rs147464721	A	Severity	CAV	A	ACE2	727	Other disorders of synovium, tendon, and bursa	musculoskeletal	371	6815	-1.51096	1.01195	0.220697	0.135407	1	1
chr6.12216733.A.G	rs10755709	A	Severity	CAV	G	-	480	Pneumonia	respiratory	392	7739	-0.117871	0.0789437	0.888811	0.135412	1	1
chrX.12889539.C.G	rs3853839	G	Severity; Risk factor	CAV-FE	G	TLR7	626	Disorders of menstruation and other abnormal bleeding from female genital tract	genitourinary	684	7018	0.126738	0.0848842	1.13512	0.135419	1	1
chr16.16924042.C.A	rs1453512	A	Severity	CAV	C	-	626.1	Irregular menstrual cycle/bleeding	genitourinary	558	7238	-0.118798	0.0795669	0.887987	0.135422	1	1
chr13.23084699.A.G	rs1984162	G	Severity	CAV	G	-	250.2	Type 2 diabetes	endocrine/metabolic	2603	5966	0.0673595	0.0451155	1.06968	0.135425	1	1
chr14.55263686.C.T	rs10140801	T	Severity	CAV-FE	C	FBXO34-AS1	426.92	Cardiac defibrillator in situ	circulatory system	119	6985	0.259498	0.173806	1.29628	0.135429	1	1
chr6.147217556.A.G	rs116898161	G	Severity	CAV	G	STXBP5	585.31	Renal dialysis	genitourinary	353	7234	-1.51027	1.01156	0.22085	0.135435	1	1
chr10.52340585.A.T	rs1441121	T	Severity	CAV	A	-	196	Radiotherapy	neoplasms	121	8216	-0.339594	0.227462	0.712059	0.135445	1	1
chr15.60902209.A.G	rs4774377	G	Risk factor	CAV-FE	G	RORA	284	Aplastic anemia	hematopoietic	102	6044	-0.267339	0.179067	0.765413	0.135448	1	1
chr21.33252612.A.G	rs2236757	A	Severity	CAV-FE	A	IFNAR2	761	Cervicalgia	symptoms	560	8003	-0.117118	0.078447	0.88948	0.135449	1	1
chrX.15564142.G.A	rs147311723	A	Severity	CAV	A	ACE2	250.42	Other abnormal glucose	endocrine/metabolic	564	5986	-0.589978	0.395199	0.55434	0.135473	1	1
chr8.73355963.T.C	rs2010843	C	Severity	CAV	C	RDH10-AS1	369	Infection of the eye	sense organs	247	7984	0.208454	0.139635	1.23177	0.135475	1	1
chr1.155133406.T.G	rs4971066	G	Risk factor	CAV	G	EFNA1	596.5	Functional disorders of bladder	genitourinary	156	9139	0.403234	0.270113	1.49666	0.135481	1	1
chr21.41508701.T.G	rs4283504	T	Possible functional consequences	FCP + IP	T	TMPRSS2	293.1	Swelling, mass, or lump in head and neck [Space-occupying lesion, intracranial NOS]	mental disorders	122	8895	-0.626411	0.419619	0.534507	0.135487	1	1
chr17.31410594.G.A	rs178840	G	Severity	CAV	G	RAB11FIP4	110.11	Dermatophytosis of nail	infectious diseases	580	6316	0.102658	0.0687709	1.10811	0.135504	1	1
chr1.161544752.A.C	rs396991	C	Severity	CAV-FE	C	FCGR3A	278	Overweight, obesity and other hyperalimentation	endocrine/metabolic	2651	5018	-0.0563889	0.0377759	0.945172	0.13551	1	1
chr3.38894643.C.T	rs33985936	T	Severity	CAV	T	SCN11A	366	Cataract	sense organs	859	8130	-0.131838	0.0883225	0.876483	0.13552	1	1
chr4.67910532.T.C	rs9998258	T	Possible functional consequences	FCP + IP	C	TMPRSS11A	244.1	Secondary hypothyroidism	endocrine/metabolic	185	7922	0.383169	0.256702	1.46693	0.135526	1	1
chr17.45422978.G.C	rs1230082	G	Severity	CAV	C	ARHGAP27	611.1	Abnormal mammogram	genitourinary	480	7698	-0.105533	0.0707019	0.899844	0.135528	1	1
chrX.12885540.A.T	rs179008	T	Severity; Risk factor	CAV	T	TLR7	586.4	Stricture/obstruction of ureter	genitourinary	152	7016	-0.4522	0.302954	0.636227	0.135532	1	1
chr13.41746691.T.A	rs10507497	A	Severity	CAV-FE	A	VWA8	327.41	Organic or persistent insomnia	neurological	149	7348	-0.223578	0.149787	0.799653	0.135533	1	1
chr11.71456403.G.T	rs12785878	G	Severity	CAV	T	NADSYN1	530.11	GERD	digestive	1811	6807	-0.0736444	0.0493389	0.929002	0.135536	1	1
chr14.55263686.C.T	rs10140801	T	Severity	CAV-FE	C	FBXO34-AS1	255	Disorders of adrenal glands	endocrine/metabolic	112	8432	0.262839	0.176093	1.30062	0.13554	1	1
chr11.320836.C.T	rs34481144	T	Severity	CAV	T	IFITM3	250.4	Abnormal glucose	endocrine/metabolic	688	5857	-0.152927	0.102458	0.858192	0.135544	1	1
chr10.89010241.T.C	rs982764	T	Severity	CAV-FE	C	FAS	619	Noninflammatory female genital disorders	genitourinary	615	8111	0.104808	0.0702194	1.1105	0.135549	1	1
chr10.89010241.T.C	rs982764	T	Severity	CAV-FE	C	FAS	339	Other headache syndromes	neurological	534	7948	0.106043	0.0710472	1.11187	0.135549	1	1
chr21.41507982.C.A	rs75603675	A	Protective*Conflicting; Risk factor*Conflicting; Severity*Conflicting	CAV	A	TMPRSS2	740.9	Osteoarthrosis NOS	musculoskeletal	788	6898	-0.093437	0.0626016	0.910795	0.135551	1	1
chrX.15600857.A.G	rs73635825	G	Risk factor*Conflicting; Protective*Conflicting	FCP + IP	G	ACE2	586	Other disorders of the kidney and ureters	genitourinary	500	7231	0.985847	0.660508	2.68008	0.135553	1	1
chr4.188627868.CTCT.C	rs1734523522	C	Severity	CAV	C	LINC01060	528	Diseases of the oral soft tissues, excluding lesions specific for gingiva and tongue	digestive	101	8821	-0.317995	0.213059	0.727607	0.135562	1	1
chr4.71742666.T.G	rs2282679	G	Severity	CAV	G	GC	695.7	Prurigo and Lichen	dermatologic	130	7882	-0.401044	0.268705	0.669621	0.135567	1	1
chr19.50379362.T.C	rs1405655	C	Severity	CAV-FE	T	NR1H2	596.5	Functional disorders of bladder	genitourinary	156	9207	-0.170684	0.114362	0.843088	0.135569	1	1
chr9.87726151.C.T	rs41312184	C;T	Possible functional consequences	FCP + IP	T	CTSL	550	Abdominal hernia	digestive	484	8905	0.607836	0.407265	1.83645	0.135572	1	1
chr2.191909428.G.A	rs147509469	A	Risk factor for females	CAV	A	CAVIN2-AS1	788	Syncope and collapse	symptoms	341	8823	-1.50938	1.01132	0.221047	0.135573	1	1
chr21.41507982.C.A	rs75603675	A	Protective*Conflicting; Risk factor*Conflicting; Severity*Conflicting	CAV	A	TMPRSS2	626.12	Excessive or frequent menstruation	genitourinary	252	7089	-0.154876	0.103772	0.856521	0.135578	1	1
chr1.196673103.G.A	rs800292	A	Severity	CAV	G	CFH	766	Neuralgia, neuritis, and radiculitis NOS	symptoms	221	7538	-0.178673	0.119721	0.83638	0.135591	1	1
chrX.15587729.C.T	rs4646140	T	Severity	CAV	T	ACE2	276.1	Electrolyte imbalance	endocrine/metabolic	750	7984	0.134135	0.0898796	1.14355	0.135598	1	1
chr12.47902438.G.T	rs11574024	T	Severity	CAV	T	VDR	287	Purpura and other hemorrhagic conditions	hematopoietic	199	8744	-1.07586	0.720911	0.341004	0.135605	1	1
chr17.27263807.T.C	rs60811869	C	Severity	CAV	C	-	296.1	Bipolar	mental disorders	202	5845	0.409004	0.274067	1.50532	0.135607	1	1
chr4.68840276.G.A	rs115162070	G	Severity	CAV	A	-	783	Fever of unknown origin	symptoms	172	9014	0.593832	0.39794	1.81091	0.13563	1	1
chr12.47903511.T.C	rs11574018	C	Severity	CAV	C	VDR	250.41	Impaired fasting glucose	endocrine/metabolic	168	5989	1.63688	1.09693	5.13909	0.135638	1	1
chr6.12216733.A.G	rs10755709	A	Severity	CAV	G	-	274	Gout and other crystal arthropathies	endocrine/metabolic	297	8752	-0.135713	0.0909465	0.873093	0.135638	1	1
chr2.162044379.C.T	rs3788979	T	Risk factor	CAV	T	DPP4	041	Bacterial infection NOS	infectious diseases	309	8258	0.202567	0.13575	1.22454	0.135646	1	1
chr13.73984368.C.T	rs12871414	C	Severity	CAV	T	KLF12	766	Neuralgia, neuritis, and radiculitis NOS	symptoms	221	7408	-0.235296	0.157689	0.790337	0.135658	1	1
chr2.195499753.A.C	rs73060484	C	Severity	CAV	C	-	276	Disorders of fluid, electrolyte, and acid-base balance	endocrine/metabolic	792	7885	0.133004	0.0891359	1.14225	0.135661	1	1
chr6.147217556.A.G	rs116898161	G	Severity	CAV	G	STXBP5	214	Lipoma	neoplasms	110	8979	0.89977	0.603043	2.45904	0.135686	1	1
chr2.195519781.A.G	rs74417002	G	Severity	CAV	G	-	428.1	Congestive heart failure (CHF) NOS	circulatory system	370	8095	0.228902	0.153418	1.25722	0.135695	1	1
chr12.47903511.T.C	rs11574018	C	Severity	CAV	C	VDR	562	Diverticulosis and diverticulitis	digestive	191	6917	1.67173	1.12047	5.32138	0.135702	1	1
chr10.28606315.C.T	rs12773860	T	Severity	CAV	T	WAC	707.2	Chronic ulcer of leg or foot	dermatologic	239	9007	0.401815	0.26932	1.49453	0.135709	1	1
chr5.1211624.A.G	rs76067074	G	Severity	CAV-FE	G	SLC6A19	512	Other symptoms of respiratory system	respiratory	2689	5164	-0.240067	0.160907	0.786575	0.135711	1	1
chr15.33615902.C.T	rs12593288	C	Severity	CAV	T	RYR3	599	Other symptoms/disorders or the urinary system	genitourinary	1269	6771	0.155164	0.104001	1.16785	0.135712	1	1
chr17.45995618.A.G	rs112572874	G	Risk factor	CAV-FE	G	MAPT	282	Hereditary hemolytic anemias	hematopoietic	160	6205	0.386235	0.258886	1.47143	0.135722	1	1
chr11.784340.C.G	rs7104929	G	Severity	CAV-FE	G	-	562.1	Diverticulosis	digestive	141	6824	0.245765	0.164733	1.2786	0.135726	1	1
chr16.16924042.C.A	rs1453512	A	Severity	CAV	C	-	415.11	Pulmonary embolism and infarction, acute	circulatory system	253	8855	0.15162	0.101632	1.16372	0.135736	1	1
chr17.42362183.A.G	rs744166	G	Risk factor; Severity	CAV	A	STAT3	512.1	Wheezing	respiratory	116	5191	0.216	0.144786	1.2411	0.135737	1	1
chrX.12885540.A.T	rs179008	T	Severity; Risk factor	CAV	T	TLR7	599.3	Dysuria	genitourinary	387	6662	-0.198955	0.133366	0.819587	0.135751	1	1
chr2.45584979.T.C	-	HLA-A*02:02	Protective	IP	T	HLA-A	555	Inflammatory bowel disease and other gastroenteritis and colitis	digestive	132	6864	0.191682	0.128506	1.21129	0.135798	1	1
chr11.611919.C.G	rs702966	C	Severity in African-Americans	CAV	C	PHRF1	442	Other aneurysm	circulatory system	152	8022	-0.177776	0.119183	0.83713	0.135798	1	1
chr5.77379593.G.A	rs7715119	A	Severity	CAV-FE	A	PDE8B	379.2	Disorders of vitreous body	sense organs	283	7772	-0.173958	0.116623	0.840332	0.135798	1	1
chr17.15965007.C.T	rs8081547	T	Risk factor	FCP + IP	T	ADORA2B	695	Erythematous conditions	dermatologic	407	7669	0.170552	0.114348	1.18596	0.135825	1	1
chr9.78543197.A.G	rs7027911	A	Severity	CAV	G	-	610	Benign mammary dysplasias	genitourinary	131	7947	-0.289956	0.194409	0.748296	0.135837	1	1
chr17.42362183.A.G	rs744166	G	Risk factor; Severity	CAV	A	STAT3	366	Cataract	sense organs	860	8101	-0.0895527	0.0600434	0.91434	0.135839	1	1
chr8.40324459.C.A	rs11779911	C	Severity	CAV	A	SIRLNT	465	Acute upper respiratory infections of multiple or unspecified sites	respiratory	1110	6345	-0.08337	0.0558992	0.920011	0.135848	1	1
chr2.167953627.G.A	rs7595310	A	Severity	CAV-FE	G	STK39	550	Abdominal hernia	digestive	475	8728	-0.116723	0.078263	0.889832	0.135852	1	1
chr2.195994321.C.T	rs191631470	T	Severity	CAV	T	DNAH7	366.2	Senile cataract	sense organs	603	8118	0.827164	0.554639	2.28682	0.135868	1	1
chrX.15581240.G.A	rs147464721	A	Severity	CAV	A	ACE2	280.2	Iron deficiency anemia secondary to blood loss (chronic)	hematopoietic	365	6196	-1.50711	1.01057	0.221549	0.13587	1	1
chr2.167953627.G.A	rs7595310	A	Severity	CAV-FE	G	STK39	681.5	Cellulitis and abscess of leg, except foot	dermatologic	163	7807	0.185316	0.124261	1.2036	0.135871	1	1
chr19.50259161.A.G	rs1651553	G	Severity	CAV	A	MYH14	277	Other disorders of metabolism	endocrine/metabolic	273	8552	-0.148022	0.099255	0.862412	0.135875	1	1
chr21.41426103.C.A	rs17000900	A	Severity	CAV-FE	A	MX1	427.9	Palpitations	circulatory system	559	6970	-0.119652	0.0802326	0.887229	0.135878	1	1
chr15.33615902.C.T	rs12593288	C	Severity	CAV	T	RYR3	429.3	Symptoms involving cardiovascular system	circulatory system	182	7977	-0.492097	0.329975	0.611343	0.135878	1	1
chr8.40324459.C.A	rs11779911	C	Severity	CAV	A	SIRLNT	610	Benign mammary dysplasias	genitourinary	128	7589	0.216243	0.145005	1.2414	0.135887	1	1
chr12.47879112.A.G	rs2228570	AG genotype	Severity	CAV	A	VDR	369.5	Conjunctivitis, infectious	sense organs	209	7375	-0.192343	0.128982	0.825024	0.135896	1	1
chr9.81442264.TCAG.T	rs1826292621	T	Severity	CAV	T	-	592	Cystitis and urethritis	genitourinary	144	7603	0.214889	0.144106	1.23972	0.135914	1	1
chr1.31151182.G.C	rs12083278	C	Severity	CAV	G	-	282	Hereditary hemolytic anemias	hematopoietic	147	5799	0.217466	0.145836	1.24292	0.135918	1	1
chr1.155197995.A.G	rs41264915	A	Severity	CAV-FE	G	THBS3	599.9	Other abnormality of urination	genitourinary	132	6843	-0.236319	0.158481	0.789529	0.135922	1	1
chr16.16924042.C.A	rs1453512	A	Severity	CAV	C	-	763	Thoracic or lumbosacral neuritis or radiculitis, unspecified	symptoms	603	7407	0.103474	0.0693926	1.10902	0.135924	1	1
chr10.52340585.A.T	rs1441121	T	Severity	CAV	A	-	165	Cancer within the respiratory system	neoplasms	105	9156	0.298719	0.200332	1.34813	0.13593	1	1
chr10.52340585.A.T	rs1441121	T	Severity	CAV	A	-	165.1	Cancer of bronchus; lung	neoplasms	105	9156	0.298719	0.200332	1.34813	0.13593	1	1
chr21.33252612.A.G	rs2236757	A	Severity	CAV-FE	A	IFNAR2	350.1	Abnormal involuntary movements	neurological	257	7387	-0.171765	0.115194	0.842177	0.135937	1	1
chr11.88824823.A.G	rs10831496	G	Severity	CAV-FE	A	GRM5	766	Neuralgia, neuritis, and radiculitis NOS	symptoms	223	7567	0.18118	0.121509	1.19863	0.135939	1	1
chr12.8608014.A.G	rs11613792	A	Severity	CAV	G	AICDA	578.9	Hemorrhage of gastrointestinal tract	digestive	162	7403	0.173147	0.116123	1.18904	0.135944	1	1
chr17.45995618.A.G	rs112572874	G	Risk factor	CAV-FE	G	MAPT	495.2	Asthma with exacerbation	respiratory	392	6962	-0.315197	0.211393	0.729645	0.13595	1	1
chr6.45737076.T.A	rs16873740	A	Severity	CAV	A	-	289	Other diseases of blood and blood-forming organs	hematopoietic	290	8165	0.151444	0.101572	1.16351	0.135961	1	1
chr15.60902209.A.G	rs4774377	G	Risk factor	CAV-FE	G	RORA	613	Other nonmalignant breast conditions	genitourinary	179	8850	-0.194269	0.130297	0.823436	0.13597	1	1
chr22.24011037.T.C	rs11090305	C	Severity	CAV	C	-	427.6	Premature beats	circulatory system	110	6450	-0.215291	0.1444	0.806307	0.135979	1	1
chr9.81442264.TCAG.T	rs1826292621	T	Severity	CAV	T	-	350	Abnormal movement	neurological	1079	7796	0.0901335	0.0604549	1.09432	0.135982	1	1
chr15.90866675.C.T	rs79742014	T	Protective	IP	T	FURIN	279.7	Other immunological findings	endocrine/metabolic	518	8706	0.56331	0.377835	1.75648	0.135991	1	1
chr4.67910532.T.C	rs9998258	T	Possible functional consequences	FCP + IP	C	TMPRSS11A	396	Abnormal heart sounds	circulatory system	303	8512	-0.443864	0.297727	0.641552	0.136002	1	1
chr6.30887474.G.A	rs4618569	AG genotype	Severity	CAV	A	DDR1	272.11	Hypercholesterolemia	endocrine/metabolic	1216	5627	-0.0812719	0.0545162	0.921943	0.136018	1	1
chr20.50152518.G.A	rs6020298	A	Severity	CAV	G	PEDS1-UBE2V1	345.3	Convulsions	neurological	209	8113	0.178502	0.119738	1.19543	0.136021	1	1
chr11.34482745.G.A	rs61882275	G	Severity	CAV	A	ELF5	681	Superficial cellulitis and abscess	dermatologic	474	7929	-0.127007	0.0852019	0.880727	0.13605	1	1
chrX.15566297.A.G	rs4646179	G	Severity	CAV	G	ACE2	338.1	Acute pain	neurological	286	6566	0.253247	0.16989	1.2882	0.136052	1	1
chr9.4329170.T.C	rs3895472	C	Severity	CAV	T	GLIS3	473	Diseases of the larynx and vocal cords	respiratory	253	6234	-0.190876	0.12805	0.826235	0.136059	1	1
chr5.123497022.T.C	rs62377777	T	Severity	CAV	C	-	440	Atherosclerosis	circulatory system	164	7939	0.185902	0.124717	1.2043	0.13607	1	1
chr3.38894643.C.T	rs33985936	T	Severity	CAV	T	SCN11A	250.25	Diabetes type 2 with peripheral circulatory disorders	endocrine/metabolic	337	5989	-0.205595	0.137932	0.814163	0.136078	1	1
chr8.16932640.T.C	rs118072448	T	Severity	CAV	C	-	278	Overweight, obesity and other hyperalimentation	endocrine/metabolic	2876	5485	-0.238157	0.159778	0.788079	0.136081	1	1
chr19.24134099.G.A	rs10407383	A	Severity	CAV-FE	A	ZNF254	338.1	Acute pain	neurological	285	6556	-0.130937	0.0878466	0.877273	0.136087	1	1
chr5.174562335.T.A	rs2220543	T	Severity	CAV	A	SUMO2P6	709	Diffuse diseases of connective tissue	dermatologic	138	7656	-0.191852	0.128715	0.825429	0.136087	1	1
chr1.155133406.T.G	rs4971066	G	Risk factor	CAV	G	EFNA1	362.9	Retinal edema	sense organs	119	7725	-0.767513	0.514932	0.464166	0.13609	1	1
chr2.181488719.A.C	rs2034831	C	Severity	CAV	C	ITGA4	428	Congestive heart failure; nonhypertensive	circulatory system	692	8072	-0.438341	0.294088	0.645106	0.13609	1	1
chr10.52771466.C.T	rs1800451	T	Potential functional effect on protein	FCP + IP	T	MBL2	340	Migraine	neurological	386	7884	0.130601	0.0876237	1.13951	0.136099	1	1
chr17.42362183.A.G	rs744166	G	Risk factor; Severity	CAV	A	STAT3	763	Thoracic or lumbosacral neuritis or radiculitis, unspecified	symptoms	613	7550	-0.100231	0.0672517	0.904628	0.136121	1	1
chr4.153687301.A.G	rs1898830	G	Severity; Risk factor	CAV	G	TLR2	694.2	Other dyschromia	dermatologic	167	7840	-0.272706	0.182978	0.761317	0.136125	1	1
chr9.131672331.T.G	rs12551879	G	Severity	CAV	G	RAPGEF1	250.24	Type 2 diabetes with neurological manifestations	endocrine/metabolic	464	5974	-0.225813	0.151516	0.797867	0.13613	1	1
chr12.47902438.G.T	rs11574024	T	Severity	CAV	T	VDR	395.1	Nonrheumatic mitral valve disorders	circulatory system	151	8507	-1.50379	1.00903	0.222287	0.136136	1	1
chr2.6013310.G.A	rs73910904	A	Risk factor	CAV	A	-	296.2	Depression	mental disorders	1436	5859	0.173017	0.116095	1.18889	0.136144	1	1
chr22.24011037.T.C	rs11090305	C	Severity	CAV	C	-	497	Bronchitis	respiratory	149	6355	0.17739	0.11903	1.1941	0.136148	1	1
chr17.27660155.T.C	rs117217714	C	Severity	CAV	C	NOS2P1	496.2	Chronic bronchitis	respiratory	263	6952	1.15057	0.772048	3.16	0.136149	1	1
chrX.15587729.C.T	rs4646140	T	Severity	CAV	T	ACE2	709	Diffuse diseases of connective tissue	dermatologic	141	7748	0.261786	0.175663	1.29925	0.136151	1	1
chr9.30504351.C.T	rs17775810	TT genotype	Protective	CAV	T	LINC01242	371.3	Inflammation of eyelids	sense organs	109	8036	-0.772463	0.518351	0.461874	0.136163	1	1
chr4.67963489.G.A	rs6552134	G	Possible functional consequences	FCP + IP	A	TMPRSS11A	497	Bronchitis	respiratory	159	6810	-0.22054	0.147995	0.802086	0.136174	1	1
chr15.100233816.G.A	rs143434383	A	Risk factor	CAV	A	ADAMTS17	610	Benign mammary dysplasias	genitourinary	131	7949	1.60934	1.07999	4.99954	0.136185	1	1
chr6.147217556.A.G	rs116898161	G	Severity	CAV	G	STXBP5	766	Neuralgia, neuritis, and radiculitis NOS	symptoms	224	7577	0.648438	0.435161	1.91255	0.136195	1	1
chr4.143999443.G.A	rs7683365	A	Risk factor	FCP + IP	A	GYPB	530.1	Esophagitis, GERD and related diseases	digestive	1634	6120	0.0814312	0.0546488	1.08484	0.136202	1	1
chr3.141689849.A.G	rs6440031	G	Severity	CAV	A	LINC02618	260.6	Anorexia	endocrine/metabolic	115	5358	0.492931	0.33082	1.63711	0.136217	1	1
chr1.156125675.T.C	rs581342	C	Severity	CAV	T	LMNA	611	Abnormal findings on mammogram or breast exam	genitourinary	562	7813	-0.101811	0.0683288	0.9032	0.13622	1	1
chr17.45422978.G.C	rs1230082	G	Severity	CAV	C	ARHGAP27	727.1	Synovitis and tenosynovitis	musculoskeletal	205	6598	-0.154275	0.103545	0.857037	0.136242	1	1
chr13.23084699.A.G	rs1984162	G	Severity	CAV	G	-	246	Other disorders of thyroid	endocrine/metabolic	152	7901	0.207271	0.139119	1.23032	0.136254	1	1
chr1.154454494.A.C	rs2228145	A	Risk factor	CAV	C	IL6R	276.1	Electrolyte imbalance	endocrine/metabolic	751	7987	-0.131446	0.0882303	0.876826	0.136275	1	1
chr4.71742666.T.G	rs2282679	G	Severity	CAV	G	GC	415	Pulmonary heart disease	circulatory system	309	9053	-0.262392	0.176125	0.769209	0.136276	1	1
chr2.112913801.G.T	rs3811046	T	Risk factor	CAV	T	IL37	078	Viral warts & HPV	infectious diseases	327	6172	0.142182	0.095439	1.15279	0.136284	1	1
chr5.132485305.G.A	rs17622656	A	Risk factor	FCP + IP	A	IRF1	090	Sexually transmitted infections (not HIV or hepatitis)	infectious diseases	268	9053	-0.272046	0.18261	0.761819	0.136285	1	1
chr4.68840276.G.A	rs115162070	G	Severity	CAV	A	-	614	Inflammatory diseases of female pelvic organs	genitourinary	341	8634	0.469358	0.315055	1.59897	0.136286	1	1
chr11.126292948.C.T	rs8177374	T	Protective	CAV	T	TIRAP	745	Pain in joint	musculoskeletal	2655	5254	0.169871	0.114029	1.18515	0.136301	1	1
chr8.97128242.T.C	rs7817272	C	Severity	CAV	C	CPQ	465.2	Acute pharyngitis	respiratory	334	6625	0.122387	0.0821621	1.13019	0.136335	1	1
chr6.45737076.T.A	rs16873740	A	Severity	CAV	A	-	740	Osteoarthrosis	musculoskeletal	1664	7164	-0.0773894	0.0519544	0.925529	0.136339	1	1
chr6.30887474.G.A	rs4618569	AG genotype	Severity	CAV	A	DDR1	531	Peptic ulcer (excl. esophageal)	digestive	146	9350	-0.208601	0.140042	0.811719	0.136341	1	1
chr14.72467521.C.T	rs12587980	T	Severity	CAV	T	RGS6	338.2	Chronic pain	neurological	1787	6546	0.0597872	0.0401378	1.06161	0.136343	1	1
chr10.52771466.C.T	rs1800451	T	Potential functional effect on protein	FCP + IP	T	MBL2	735.21	Hammer toe (acquired)	musculoskeletal	149	8386	0.204482	0.137281	1.22689	0.136352	1	1
chr1.196673103.G.A	rs800292	A	Severity	CAV	G	CFH	250	Diabetes mellitus	endocrine/metabolic	2633	5945	-0.0632865	0.042488	0.938675	0.136352	1	1
chr1.35908500.C.T	rs2765013	C	Severity	CAV	T	AGO1	276.1	Electrolyte imbalance	endocrine/metabolic	736	7662	-0.0855981	0.0574674	0.917963	0.136354	1	1
chr1.3081749.G.A	rs12745140	A	Severity	CAV	A	PRDM16	627.1	Postmenopausal bleeding	genitourinary	201	7353	0.516234	0.346593	1.6757	0.136368	1	1
chr8.124324323.T.C	rs72711165	C	Severity	CAV-FE	C	TMEM65	771.1	Swelling of limb	symptoms	420	8080	0.264952	0.177886	1.30337	0.136369	1	1
chr1.156125675.T.C	rs581342	C	Severity	CAV	T	LMNA	338.1	Acute pain	neurological	283	6473	-0.137351	0.0922202	0.871664	0.136388	1	1
chr9.87726151.C.T	rs41312184	C;T	Possible functional consequences	FCP + IP	T	CTSL	694.2	Other dyschromia	dermatologic	169	7878	0.901744	0.605463	2.4639	0.136396	1	1
chr16.16924042.C.A	rs1453512	A	Severity	CAV	C	-	241	Nontoxic nodular goiter	endocrine/metabolic	612	7754	-0.108115	0.0725927	0.897524	0.136399	1	1
chr10.52771475.C.T	rs1800450	T	Severity	CAV	T	MBL2	599.4	Urinary incontinence	genitourinary	413	6875	-0.373536	0.250818	0.688296	0.136416	1	1
chr1.154454494.A.C	rs2228145	A	Risk factor	CAV	C	IL6R	429.3	Symptoms involving cardiovascular system	circulatory system	184	8078	-0.265931	0.178569	0.766492	0.136425	1	1
chr10.36988942.A.G	rs2091431	G	Severity	CAV	A	-	654	Other and unspecified complications of birth; puerperium affecting management of mother	pregnancy complications	112	9169	0.245673	0.164967	1.27848	0.136428	1	1
chr9.117713024.A.G	rs4986790	G	Severity	CAV	G	TLR4	038	Septicemia	infectious diseases	114	8493	0.326494	0.219243	1.3861	0.136438	1	1
chrX.15599938.A.G	rs2106809	G	Severity	CAV	G	ACE2	244.2	Acquired hypothyroidism	endocrine/metabolic	138	7932	-0.339708	0.22812	0.711978	0.136445	1	1
chr15.60902209.A.G	rs4774377	G	Risk factor	CAV-FE	G	RORA	687	Symptoms affecting skin	dermatologic	120	6651	0.213672	0.143486	1.23822	0.136447	1	1
chr6.52200448.A.G	rs13192246	G	Severity	CAV	G	-	300.4	Dysthymic disorder	mental disorders	168	5741	0.206139	0.138438	1.22892	0.136477	1	1
chr1.155197995.A.G	rs41264915	A	Severity	CAV-FE	G	THBS3	571.5	Other chronic nonalcoholic liver disease	digestive	485	8081	-0.120178	0.0807112	0.886763	0.136491	1	1
chr7.128954129.T.C	rs10488631	TCTA haplotype	Severity in European-Americans	CAV	C	IRF5	250.24	Type 2 diabetes with neurological manifestations	endocrine/metabolic	466	5988	-0.410548	0.275733	0.663287	0.136505	1	1
chr10.43519603.G.T	rs10793436	G	Severity	CAV	G	-	459.9	Circulatory disease NEC	circulatory system	136	8263	-0.188818	0.126819	0.827937	0.136519	1	1
chr17.42362183.A.G	rs744166	G	Risk factor; Severity	CAV	A	STAT3	090	Sexually transmitted infections (not HIV or hepatitis)	infectious diseases	267	9060	-0.149616	0.100489	0.861039	0.136522	1	1
chr5.132485305.G.A	rs17622656	A	Risk factor	FCP + IP	A	IRF1	274.1	Gout	endocrine/metabolic	291	9143	-0.263151	0.176745	0.768626	0.136522	1	1
chr8.16932640.T.C	rs118072448	T	Severity	CAV	C	-	721	Spondylosis and allied disorders	musculoskeletal	594	7998	0.361029	0.242492	1.4348	0.136532	1	1
chr4.25613313.G.A	-	HLA-A*02:02	Protective	IP	A	HLA-A	296	Mood disorders	mental disorders	1590	5852	-0.0803906	0.0539966	0.922756	0.136538	1	1
chr12.47844974.A.G	rs731236	AG and AA genotype	Severity	CAV	G	VDR	246	Other disorders of thyroid	endocrine/metabolic	152	7923	-0.201777	0.135537	0.817277	0.136559	1	1
chr15.60902209.A.G	rs4774377	G	Risk factor	CAV-FE	G	RORA	539	Bariatric surgery	digestive	204	9103	0.169936	0.114154	1.18523	0.136576	1	1
chr4.143996657.T.C	rs6840234	C	Protective	FCP + IP	T	GYPB	586.4	Stricture/obstruction of ureter	genitourinary	112	5092	-0.229254	0.154001	0.795127	0.136579	1	1
chr1.155066988.C.T	rs114301457	T	Severity	CAV	T	EFNA4	706	Diseases of sebaceous glands	dermatologic	762	7750	1.2104	0.813086	3.35482	0.13658	1	1
chr1.12192898.T.G	rs1061622	T	Severity	CAV-FE	G	TNFRSF1B	550	Abdominal hernia	digestive	484	8890	-0.125984	0.0846303	0.881629	0.136583	1	1
chr10.43519603.G.T	rs10793436	G	Severity	CAV	G	-	454.11	Varicose veins of lower extremity, symptomtic	circulatory system	191	7340	-0.160752	0.107992	0.851503	0.136606	1	1
chr22.19963748.G.A	rs4680	A	Risk factor	FCP	A	COMT	586.2	Cyst of kidney, acquired	genitourinary	127	7229	-0.219302	0.147326	0.803079	0.136606	1	1
chr2.36677870.C.A	rs6714112	C	Severity	CAV	A	-	350	Abnormal movement	neurological	1069	7720	0.0992527	0.0666783	1.10435	0.136611	1	1
chr5.86011821.T.G	rs4424029	G	Severity	CAV	G	-	798	Malaise and fatigue	symptoms	1086	7213	0.08163	0.0548401	1.08505	0.136617	1	1
chr18.69541156.T.C	rs12958013	T	Severity	CAV	C	DOK6	371.3	Inflammation of eyelids	sense organs	104	7990	0.577613	0.388056	1.78178	0.136625	1	1
chr15.60810211.C.T	rs341419	T	Severity	CAV-FE	T	RORA	411.2	Myocardial infarction	circulatory system	145	7661	0.195287	0.131199	1.21566	0.136625	1	1
chr6.158608455.C.T	rs117665206	T	Severity	CAV	T	TMEM181	599.5	Frequency of urination and polyuria	genitourinary	624	6874	0.852816	0.57295	2.34624	0.136628	1	1
chr13.112889041.C.T	rs9577175	T	Severity	CAV	T	ATP11A	726	Peripheral enthesopathies and allied syndromes	musculoskeletal	742	6747	0.118082	0.0793346	1.12534	0.136644	1	1
chr5.142872984.C.T	rs10039856	C	Severity	CAV	T	ARHGAP26	514.2	Solitary pulmonary nodule	respiratory	306	8668	-0.131507	0.0883545	0.876773	0.136645	1	1
chr1.154454494.A.C	rs2228145	A	Risk factor	CAV	C	IL6R	327.32	Obstructive sleep apnea	neurological	752	7365	0.12001	0.0806332	1.12751	0.13666	1	1
chr8.38963809.A.G	rs10808999	G	Severity	CAV	A	PLEKHA2	496.21	Obstructive chronic bronchitis	respiratory	185	6963	-0.51751	0.347725	0.596002	0.136678	1	1
chr19.50259161.A.G	rs1651553	G	Severity	CAV	A	MYH14	789	Nausea and vomiting	symptoms	475	8082	-0.1123	0.0754571	0.893776	0.136682	1	1
chr6.105878879.T.A	rs9386484	T	Severity	CAV	A	-	771	Musculoskeletal symptoms referable to limbs	symptoms	369	6497	0.118486	0.0796139	1.12579	0.136683	1	1
chr1.155133406.T.G	rs4971066	G	Risk factor	CAV	G	EFNA1	706.1	Acne	dermatologic	231	7683	-0.498488	0.334955	0.607448	0.136692	1	1
chr17.49863303.C.T	rs77534576	T	Severity	CAV	T	-	497	Bronchitis	respiratory	164	6959	0.782745	0.525975	2.18747	0.136703	1	1
chr14.102356233.A.G	rs11160678	G	Severity	CAV	G	CINP	442	Other aneurysm	circulatory system	151	7877	-0.207038	0.139125	0.812989	0.136712	1	1
chr4.111691870.C.T	rs112641600	C	Severity	CAV	T	-	215	Other benign neoplasm of connective and other soft tissue	neoplasms	190	8859	0.323272	0.217245	1.38164	0.136737	1	1
chr8.73355963.T.C	rs2010843	C	Severity	CAV	C	RDH10-AS1	681	Superficial cellulitis and abscess	dermatologic	472	7883	0.158494	0.106511	1.17174	0.136738	1	1
chr2.196087686.G.A	rs2176724	A	Severity	CAV	A	-	338.1	Acute pain	neurological	285	6560	-0.138693	0.0932055	0.870495	0.13674	1	1
chr21.41507982.C.A	rs75603675	A	Protective*Conflicting; Risk factor*Conflicting; Severity*Conflicting	CAV	A	TMPRSS2	079	Viral infection	infectious diseases	233	5911	-0.155255	0.104338	0.856197	0.136753	1	1
chr21.41465040.G.A	rs17001042	A	Possible functional consequences	FCP + IP	A	TMPRSS2	287	Purpura and other hemorrhagic conditions	hematopoietic	199	8733	0.22986	0.154487	1.25842	0.13678	1	1
chr9.133251249.A.G	rs7849280	G	Protective	CAV	G	ABO	249	Secondary diabetes mellitus	endocrine/metabolic	384	5954	-0.134774	0.0905813	0.873913	0.136782	1	1
chr15.90879313.T.C	rs8039305	C	Risk factor	CAV-FE	T	FURIN	694.2	Other dyschromia	dermatologic	156	7366	0.213162	0.143269	1.23758	0.136792	1	1
chr14.55263686.C.T	rs10140801	T	Severity	CAV-FE	C	FBXO34-AS1	580	Nephritis; nephrosis; renal sclerosis	genitourinary	228	7137	-0.21108	0.141869	0.80971	0.136792	1	1
chr6.31575324.G.A	rs361525	G	Severity	CAV-FE	A	TNF	070.3	Viral hepatitis C	infectious diseases	961	6177	0.187149	0.125797	1.20581	0.136828	1	1
chr9.133251249.A.G	rs7849280	G	Protective	CAV	G	ABO	350	Abnormal movement	neurological	1080	7814	-0.0830071	0.0557993	0.920345	0.136856	1	1
chr17.42362183.A.G	rs744166	G	Risk factor; Severity	CAV	A	STAT3	250.1	Type 1 diabetes	endocrine/metabolic	126	5967	0.201283	0.13531	1.22297	0.136865	1	1
chr6.6924962.A.C	rs6933436	C	Severity	CAV	C	-	350	Abnormal movement	neurological	1036	7416	0.083018	0.0558081	1.08656	0.136866	1	1
chr2.136948486.A.G	rs7605851	G	Severity	CAV-FE	G	THSD7B	078	Viral warts & HPV	infectious diseases	328	6148	0.308232	0.207211	1.36102	0.136874	1	1
chr17.27660155.T.C	rs117217714	C	Severity	CAV	C	NOS2P1	740	Osteoarthrosis	musculoskeletal	1674	7192	0.649647	0.436728	1.91486	0.136875	1	1
chr5.174562335.T.A	rs2220543	T	Severity	CAV	A	SUMO2P6	249	Secondary diabetes mellitus	endocrine/metabolic	381	5881	0.115335	0.0775346	1.12225	0.136877	1	1
chr4.69615987.C.T	rs7688383	T	Loss of smell and taste	CAV	T	UGT2A1	415.1	Acute pulmonary heart disease	circulatory system	245	8686	0.14377	0.0966535	1.15462	0.13689	1	1
chr11.114726432.A.T	rs1712779	T	Severity	CAV-FE	T	-	592.1	Cystitis	genitourinary	124	7650	0.237308	0.159546	1.26783	0.136909	1	1
chr5.123497022.T.C	rs62377777	T	Severity	CAV	C	-	605	Erectile dysfunction [ED]	genitourinary	548	8119	-0.120055	0.0807239	0.886872	0.136954	1	1
chr1.35908500.C.T	rs2765013	C	Severity	CAV	T	AGO1	277	Other disorders of metabolism	endocrine/metabolic	277	8484	-0.132038	0.0887817	0.876308	0.136957	1	1
chr11.114726432.A.T	rs1712779	T	Severity	CAV-FE	T	-	514	Abnormal findings examination of lungs	respiratory	261	8814	0.168602	0.113372	1.18365	0.136972	1	1
chr6.31575324.G.A	rs361525	G	Severity	CAV-FE	A	TNF	605	Erectile dysfunction [ED]	genitourinary	558	8198	0.253586	0.170521	1.28864	0.136982	1	1
chr1.244873270.T.C	rs12130553	C	Severity	CAV	T	-	250.6	Polyneuropathy in diabetes	endocrine/metabolic	181	4627	0.216949	0.145887	1.24228	0.136986	1	1
chr12.52726315.TC.T	rs5798227	T	Risk factor	CAV	TC	-	470	Septal Deviations/Turbinate Hypertrophy	respiratory	107	6310	0.276879	0.186189	1.31901	0.136993	1	1
chr9.87726151.C.T	rs41312184	C;T	Possible functional consequences	FCP + IP	T	CTSL	257	Testicular dysfunction	endocrine/metabolic	110	8537	1.14536	0.770245	3.14357	0.137013	1	1
chr9.87726151.C.T	rs41312184	C;T	Possible functional consequences	FCP + IP	T	CTSL	257.1	Testicular hypofunction	endocrine/metabolic	110	8537	1.14536	0.770245	3.14357	0.137013	1	1
chr12.8608014.A.G	rs11613792	A	Severity	CAV	G	AICDA	278.11	Morbid obesity	endocrine/metabolic	1043	4969	0.0769141	0.0517265	1.07995	0.137032	1	1
chr5.124614711.G.T	rs4240376	G	Severity	CAV	T	-	415.1	Acute pulmonary heart disease	circulatory system	259	9037	0.183996	0.12375	1.20201	0.137057	1	1
chr11.34482745.G.A	rs61882275	G	Severity	CAV	A	ELF5	246	Other disorders of thyroid	endocrine/metabolic	152	7886	0.202012	0.135869	1.22386	0.137064	1	1
chr19.39248147.C.T	rs12979860	C	Severity (C allele)*Conflicting; Risk factor (T allele)*Conflicting	CAV	C	IFNL4	592	Cystitis and urethritis	genitourinary	144	7662	0.180509	0.121414	1.19783	0.13709	1	1
chr7.128938247.T.G	rs10488631	TCTA haplotype	Severity in European-Americans	CAV	T	IRF5	512.1	Wheezing	respiratory	114	5130	0.202391	0.136136	1.22433	0.1371	1	1
chr11.1219991.G.T	rs35705950	T	Protective	CAV	T	MUC5B	327	Sleep disorders	neurological	880	7365	0.267369	0.179849	1.30652	0.137112	1	1
chr19.52830722.G.A	rs10411226	G	Severity	CAV	G	ZNF28	276.14	Hypopotassemia	endocrine/metabolic	302	6155	-0.13635	0.0917203	0.872537	0.137124	1	1
chr4.71742666.T.G	rs2282679	G	Severity	CAV	G	GC	475.9	Postnasal drip	respiratory	221	6318	0.247147	0.166252	1.28037	0.137126	1	1
chr11.784340.C.G	rs7104929	G	Severity	CAV-FE	G	-	251.1	Hypoglycemia	endocrine/metabolic	100	5484	0.283685	0.190835	1.32801	0.137136	1	1
chr10.22439346.T.C	-	HLA-A*02:02	Protective	IP	C	HLA-A	496.1	Emphysema	respiratory	235	6938	-0.886907	0.596628	0.411928	0.137138	1	1
chr17.63488670.G.A	rs4343	G	Severity; Risk factor	CAV	G	ACE	586.2	Cyst of kidney, acquired	genitourinary	127	7233	0.216505	0.145646	1.24173	0.137143	1	1
chr18.6461231.C.G	rs11659676	G	Severity	CAV-FE	C	RPL6P27	496.1	Emphysema	respiratory	214	6317	-0.149116	0.100317	0.86147	0.137161	1	1
chr9.4329170.T.C	rs3895472	C	Severity	CAV	T	GLIS3	427.21	Atrial fibrillation	circulatory system	331	6985	-0.166953	0.112323	0.846239	0.137183	1	1
chr4.111691870.C.T	rs112641600	C	Severity	CAV	T	-	740	Osteoarthrosis	musculoskeletal	1663	7093	0.13696	0.0921447	1.14678	0.137186	1	1
chr2.195519781.A.G	rs74417002	G	Severity	CAV	G	-	760	Back pain	symptoms	1998	6369	0.110934	0.0746357	1.11732	0.137188	1	1
chr10.52771475.C.T	rs1800450	T	Severity	CAV	T	MBL2	250.22	Type 2 diabetes with renal manifestations	endocrine/metabolic	512	5988	0.266781	0.17949	1.30575	0.137192	1	1
chr9.81442264.TCAG.T	rs1826292621	T	Severity	CAV	T	-	396	Abnormal heart sounds	circulatory system	302	8460	0.15299	0.102932	1.16531	0.137193	1	1
chr14.74952741.A.G	rs2268616	G	Risk factor	CAV	G	PGF	765	Cervical radiculitis	symptoms	302	7428	0.310829	0.209151	1.36456	0.137241	1	1
chr11.88824823.A.G	rs10831496	G	Severity	CAV-FE	A	GRM5	250.3	Insulin pump user	endocrine/metabolic	663	5975	0.113404	0.0763116	1.12008	0.137264	1	1
chr11.34482745.G.A	rs61882275	G	Severity	CAV	A	ELF5	772.3	Muscle weakness	symptoms	232	8620	-0.181552	0.12217	0.833975	0.137264	1	1
chr5.142872984.C.T	rs10039856	C	Severity	CAV	T	ARHGAP26	626.12	Excessive or frequent menstruation	genitourinary	254	7258	-0.148537	0.0999584	0.861968	0.137281	1	1
chr2.127137039.A.G	rs744373	G	Severity	CAV	G	-	411.4	Coronary atherosclerosis	circulatory system	921	8077	0.0772288	0.0519714	1.08029	0.137283	1	1
chr5.159315942.T.G	rs3212227	T	Severity	FCP	G	IL12B	722.1	Displacement of intervertebral disc	musculoskeletal	192	7968	-0.16606	0.111753	0.846995	0.137292	1	1
chr3.38894643.C.T	rs33985936	T	Severity	CAV	T	SCN11A	218	Benign neoplasm of uterus	neoplasms	374	8667	-0.196353	0.132143	0.821722	0.137301	1	1
chr3.38894643.C.T	rs33985936	T	Severity	CAV	T	SCN11A	218.1	Uterine leiomyoma	neoplasms	374	8667	-0.196353	0.132143	0.821722	0.137301	1	1
chr6.31575324.G.A	rs361525	G	Severity	CAV-FE	A	TNF	250.6	Polyneuropathy in diabetes	endocrine/metabolic	219	5989	0.334433	0.225071	1.39715	0.137305	1	1
chr4.44416575.T.C	rs35540967	C	Severity	CAV	C	KCTD8	275.6	Hypercalcemia	endocrine/metabolic	237	8952	-0.881625	0.593333	0.414109	0.137309	1	1
chr7.22728408.A.G	rs2069837	G	Severity	CAV-FE	G	IL6	585.3	Chronic renal failure [CKD]	genitourinary	985	7228	0.11177	0.0752225	1.11826	0.137317	1	1
chr10.89010241.T.C	rs982764	T	Severity	CAV-FE	C	FAS	300	Anxiety disorders	mental disorders	1030	5814	0.079779	0.0536926	1.08305	0.13732	1	1
chr5.131995059.C.T	rs56162149	T	Severity	CAV-FE	C	ACSL6	165	Cancer within the respiratory system	neoplasms	103	8966	0.239099	0.160923	1.2701	0.137333	1	1
chr5.131995059.C.T	rs56162149	T	Severity	CAV-FE	C	ACSL6	165.1	Cancer of bronchus; lung	neoplasms	103	8966	0.239099	0.160923	1.2701	0.137333	1	1
chr10.104263031.C.A	rs4925	A	Protective for neurological complications of long COVID	CAV	A	GSTO1	427.2	Atrial fibrillation and flutter	circulatory system	364	7064	-0.206104	0.138731	0.813748	0.137375	1	1
chr4.67910532.T.C	rs9998258	T	Possible functional consequences	FCP + IP	C	TMPRSS11A	272	Disorders of lipoid metabolism	endocrine/metabolic	3325	5622	-0.153494	0.103322	0.857706	0.137389	1	1
chr19.24134099.G.A	rs10407383	A	Severity	CAV-FE	A	ZNF254	614	Inflammatory diseases of female pelvic organs	genitourinary	337	8627	0.123369	0.0830454	1.1313	0.137395	1	1
chrX.15566297.A.G	rs4646179	G	Severity	CAV	G	ACE2	426.7	Abnormal electrocardiogram [ECG] [EKG]	circulatory system	229	7041	-0.364323	0.245243	0.694667	0.137395	1	1
chr1.206773552.T.C	rs1800896	C	Severity	FCP	C	IL10	300.9	Posttraumatic stress disorder	mental disorders	123	5860	0.203649	0.137089	1.22587	0.137405	1	1
chr4.24511798.A.G	rs73246461	G	Severity	CAV	G	-	720	Spinal stenosis	musculoskeletal	183	7838	0.269438	0.181377	1.30923	0.137409	1	1
chr1.155197995.A.G	rs41264915	A	Severity	CAV-FE	G	THBS3	574.1	Cholelithiasis	digestive	146	9099	-0.219499	0.147765	0.802921	0.137421	1	1
chr9.87726001.C.A	rs41307457	C;A	Possible functional consequences	FCP + IP	A	CTSL	411.3	Angina pectoris	circulatory system	253	7934	0.172385	0.116054	1.18813	0.137443	1	1
chr2.181488719.A.C	rs2034831	C	Severity	CAV	C	ITGA4	840	Sprains and strains	injuries & poisonings	115	8727	0.598949	0.403233	1.82021	0.137446	1	1
chr5.1211624.A.G	rs76067074	G	Severity	CAV-FE	G	SLC6A19	286	Coagulation defects	hematopoietic	172	8701	0.592273	0.398752	1.80809	0.13746	1	1
chr19.50259161.A.G	rs1651553	G	Severity	CAV	A	MYH14	628	Ovarian cyst	genitourinary	101	7123	-0.248576	0.167356	0.77991	0.13746	1	1
chr22.43928847.C.G	rs738409	G	Protective*Conflicting; Severity*Conflicting	CAV	G	PNPLA3	395	Heart valve disorders	circulatory system	342	8425	0.166393	0.112029	1.18104	0.137473	1	1
chr4.24511798.A.G	rs73246461	G	Severity	CAV	G	-	208	Benign neoplasm of colon	neoplasms	389	8237	0.192882	0.129876	1.21274	0.137513	1	1
chr1.35908500.C.T	rs2765013	C	Severity	CAV	T	AGO1	300	Anxiety disorders	mental disorders	984	5627	-0.0753812	0.0507598	0.92739	0.137529	1	1
chr1.3081749.G.A	rs12745140	A	Severity	CAV	A	PRDM16	427.7	Tachycardia NOS	circulatory system	195	7028	-1.0544	0.71001	0.348401	0.13753	1	1
chr3.141689849.A.G	rs6440031	G	Severity	CAV	A	LINC02618	415.11	Pulmonary embolism and infarction, acute	circulatory system	232	8164	0.363919	0.245074	1.43896	0.137562	1	1
chr9.132278286.T.C	rs11243705	C	Severity	CAV	C	SETX	426.9	Cardiac pacemaker/device in situ	circulatory system	210	6804	0.233384	0.157168	1.26287	0.137563	1	1
chr12.47903511.T.C	rs11574018	C	Severity	CAV	C	VDR	740.11	Osteoarthrosis, localized, primary	musculoskeletal	1177	7204	1.25824	0.847356	3.51922	0.13757	1	1
chrX.12889539.C.G	rs3853839	G	Severity; Risk factor	CAV-FE	G	TLR7	285.2	Anemia of chronic disease	hematopoietic	280	5863	-0.21302	0.143458	0.80814	0.137572	1	1
chr10.52771482.G.A	rs5030737	A	Potential functional effect on protein	FCP + IP	A	MBL2	250.22	Type 2 diabetes with renal manifestations	endocrine/metabolic	513	5988	0.441681	0.297451	1.55532	0.137574	1	1
chr19.52830722.G.A	rs10411226	G	Severity	CAV	G	ZNF28	278	Overweight, obesity and other hyperalimentation	endocrine/metabolic	2303	4210	0.0602361	0.0405666	1.06209	0.137578	1	1
chr12.52726315.TC.T	rs5798227	T	Risk factor	CAV	TC	-	275	Disorders of mineral metabolism	endocrine/metabolic	382	8946	0.152957	0.103016	1.16527	0.137601	1	1
chr21.41508701.T.G	rs4283504	T	Possible functional consequences	FCP + IP	T	TMPRSS2	722.1	Displacement of intervertebral disc	musculoskeletal	192	7785	0.330758	0.222774	1.39202	0.137618	1	1
chr8.73355963.T.C	rs2010843	C	Severity	CAV	C	RDH10-AS1	550.4	Umbilical hernia	digestive	109	8809	0.316396	0.213105	1.37217	0.137624	1	1
chr9.132278286.T.C	rs11243705	C	Severity	CAV	C	SETX	427.6	Premature beats	circulatory system	111	6804	0.299709	0.201865	1.34947	0.137624	1	1
chr3.101705614.T.C	rs11919389	C	Risk factor	CAV	C	PDCL3P4	977	Personal history of allergy to medicinal agents	injuries & poisonings	200	8966	0.164881	0.111054	1.17925	0.137626	1	1
chr21.41507982.C.A	rs75603675	A	Protective*Conflicting; Risk factor*Conflicting; Severity*Conflicting	CAV	A	TMPRSS2	442	Other aneurysm	circulatory system	148	7676	0.183063	0.123306	1.20089	0.137645	1	1
chr13.73984368.C.T	rs12871414	C	Severity	CAV	T	KLF12	626.13	Irregular menstrual cycle	genitourinary	148	7236	0.264378	0.178081	1.30262	0.137652	1	1
chr14.80203237.T.C	rs225014	C	Severity	CAV	C	DIO2	798	Malaise and fatigue	symptoms	1046	6937	0.0716162	0.0482415	1.07424	0.137667	1	1
chr5.77379593.G.A	rs7715119	A	Severity	CAV-FE	A	PDE8B	591	Urinary tract infection	genitourinary	577	7478	-0.119977	0.0808212	0.886941	0.137684	1	1
chr2.113129630.T.C	rs419598	C	Risk factor	CAV	C	IL1RN	593.1	Gross hematuria	genitourinary	101	7602	0.397351	0.267683	1.48788	0.137701	1	1
chr4.106022043.T.C	rs11729561	T	Severity	CAV	C	-	530	Diseases of esophagus	digestive	1833	6663	-0.135258	0.0911199	0.87349	0.137703	1	1
chr12.132489230.GC.G	rs56106917	G	Severity	CAV	G	FBRSL1	709	Diffuse diseases of connective tissue	dermatologic	141	7745	-0.215479	0.145165	0.806155	0.137709	1	1
chr15.33615902.C.T	rs12593288	C	Severity	CAV	T	RYR3	627.2	Symptomatic menopause	genitourinary	175	7275	0.362511	0.24422	1.43693	0.137712	1	1
chr17.8109899.C.T	rs151256885	T	Severity	CAV	T	ALOXE3	255	Disorders of adrenal glands	endocrine/metabolic	112	8322	-0.575614	0.387787	0.56236	0.137715	1	1
chr21.41660268.A.T	rs2252109	A	Severity	CAV	A	-	475	Chronic sinusitis	respiratory	431	5652	-0.125245	0.0843771	0.88228	0.137716	1	1
chrX.15564667.C.T	rs2074192	T	Severity (T allele); Severity for males > 50 y.o (T allele); Protective (C allele); Protective (CT genotype)	CAV	T	ACE2	592.1	Cystitis	genitourinary	123	7596	0.210992	0.142145	1.2349	0.137718	1	1
chr19.39248147.C.T	rs12979860	C	Severity (C allele)*Conflicting; Risk factor (T allele)*Conflicting	CAV	C	IFNL4	571.5	Other chronic nonalcoholic liver disease	digestive	487	8120	-0.103575	0.0697788	0.901608	0.137719	1	1
chr13.102695866.A.G	rs599976	G	Severity	CAV-FE	G	METTL21C	740	Osteoarthrosis	musculoskeletal	1674	7180	-0.0891437	0.060058	0.914714	0.137731	1	1
chr5.132485305.G.A	rs17622656	A	Risk factor	FCP + IP	A	IRF1	761	Cervicalgia	symptoms	587	8459	0.16661	0.11225	1.18129	0.137736	1	1
chr4.153687301.A.G	rs1898830	G	Severity; Risk factor	CAV	G	TLR2	071	Human immunodeficiency virus [HIV] disease	infectious diseases	1028	6143	0.107331	0.0723127	1.1133	0.137739	1	1
chr2.195519781.A.G	rs74417002	G	Severity	CAV	G	-	218	Benign neoplasm of uterus	neoplasms	374	8650	0.214831	0.144745	1.23965	0.137755	1	1
chr2.195519781.A.G	rs74417002	G	Severity	CAV	G	-	218.1	Uterine leiomyoma	neoplasms	374	8650	0.214831	0.144745	1.23965	0.137755	1	1
chr6.31575254.G.A	rs1800629	A	Risk factor*Conflicting; Severity*Conflicting; Protective*Conflicting	CAV-FE	A	TNF	722	Intervertebral disc disorders	musculoskeletal	364	8029	0.164358	0.110749	1.17864	0.137795	1	1
chr10.52771466.C.T	rs1800451	T	Potential functional effect on protein	FCP + IP	T	MBL2	765	Cervical radiculitis	symptoms	302	7447	0.145237	0.0978655	1.15631	0.137796	1	1
chrX.15564142.G.A	rs147311723	A	Severity	CAV	A	ACE2	578.9	Hemorrhage of gastrointestinal tract	digestive	167	8213	0.623166	0.419916	1.86482	0.137803	1	1
chr5.123497022.T.C	rs62377777	T	Severity	CAV	C	-	296.1	Bipolar	mental disorders	201	5811	0.16719	0.112662	1.18198	0.137812	1	1
chr1.230710048.A.G	rs699	G	Severity	CAV	A	AGT	627	Menopausal and postmenopausal disorders	genitourinary	471	7398	-0.154389	0.104037	0.856939	0.137813	1	1
chr6.105878879.T.A	rs9386484	T	Severity	CAV	A	-	720	Spinal stenosis	musculoskeletal	155	6461	-0.187827	0.12657	0.828758	0.137815	1	1
chr21.41465040.G.A	rs17001042	A	Possible functional consequences	FCP + IP	A	TMPRSS2	726	Peripheral enthesopathies and allied syndromes	musculoskeletal	748	6806	0.131842	0.0888462	1.14093	0.137826	1	1
chr21.41473715.C.A	rs2298661	A	Protective	CAV-FE	A	TMPRSS2	366.2	Senile cataract	sense organs	596	7975	-0.113881	0.076743	0.892364	0.137829	1	1
chr13.23084699.A.G	rs1984162	G	Severity	CAV	G	-	565	Anal and rectal conditions	digestive	352	8608	0.142093	0.0957589	1.15268	0.137845	1	1
chr3.101705614.T.C	rs11919389	C	Risk factor	CAV	C	PDCL3P4	351	Other peripheral nerve disorders	neurological	358	8399	-0.132667	0.0894084	0.875757	0.137853	1	1
chr1.161517662.T.C	rs72717040	C	Risk factor	FCP + IP	C	FCGR2A	809	Fracture of unspecified bones	injuries & poisonings	126	8460	-1.50075	1.01143	0.222963	0.137866	1	1
chr2.195499753.A.C	rs73060484	C	Severity	CAV	C	-	272.11	Hypercholesterolemia	endocrine/metabolic	1200	5526	0.121606	0.0819569	1.12931	0.137867	1	1
chr21.41473715.C.A	rs2298661	A	Protective	CAV-FE	A	TMPRSS2	429.3	Symptoms involving cardiovascular system	circulatory system	183	7955	-0.199869	0.134702	0.818838	0.137868	1	1
chr11.320836.C.T	rs34481144	T	Severity	CAV	T	IFITM3	300.4	Dysthymic disorder	mental disorders	166	5742	0.25735	0.173445	1.2935	0.137873	1	1
chr9.133251249.A.G	rs7849280	G	Protective	CAV	G	ABO	257	Testicular dysfunction	endocrine/metabolic	109	8494	0.227339	0.153219	1.25526	0.137874	1	1
chr9.133251249.A.G	rs7849280	G	Protective	CAV	G	ABO	257.1	Testicular hypofunction	endocrine/metabolic	109	8494	0.227339	0.153219	1.25526	0.137874	1	1
chr7.22728408.A.G	rs2069837	G	Severity	CAV-FE	G	IL6	726.1	Enthesopathy	musculoskeletal	396	6823	-0.178638	0.120398	0.836409	0.137881	1	1
chr19.50259161.A.G	rs1651553	G	Severity	CAV	A	MYH14	426	Cardiac conduction disorders	circulatory system	487	6810	0.107939	0.0727494	1.11398	0.137885	1	1
chr14.102356233.A.G	rs11160678	G	Severity	CAV	G	CINP	743	Osteoporosis, osteopenia and pathological fracture	musculoskeletal	466	8489	0.116468	0.0784983	1.12352	0.137887	1	1
chr3.146517122.G.A	rs343320	A	Severity	CAV-FE	A	PLSCR1	153	Colorectal cancer	neoplasms	275	8197	-0.755199	0.508999	0.469917	0.137889	1	1
chr2.195519781.A.G	rs74417002	G	Severity	CAV	G	-	681	Superficial cellulitis and abscess	dermatologic	474	7960	-0.22429	0.15117	0.799084	0.13789	1	1
chr8.73355963.T.C	rs2010843	C	Severity	CAV	C	RDH10-AS1	428.4	Heart failure with preserved EF [Diastolic heart failure]	circulatory system	242	8022	-0.240796	0.162305	0.786002	0.137914	1	1
chr19.39248147.C.T	rs12979860	C	Severity (C allele)*Conflicting; Risk factor (T allele)*Conflicting	CAV	C	IFNL4	290	Delirium dementia and amnestic and other cognitive disorders	mental disorders	151	8484	0.187652	0.126485	1.20641	0.137915	1	1
chr3.141689849.A.G	rs6440031	G	Severity	CAV	A	LINC02618	614	Inflammatory diseases of female pelvic organs	genitourinary	311	7811	-0.468257	0.315639	0.626093	0.137936	1	1
chr21.41426103.C.A	rs17000900	A	Severity	CAV-FE	A	MX1	250.2	Type 2 diabetes	endocrine/metabolic	2589	5901	-0.0663511	0.044726	0.935802	0.137942	1	1
chr11.126292948.C.T	rs8177374	T	Protective	CAV	T	TIRAP	244.2	Acquired hypothyroidism	endocrine/metabolic	139	7931	-0.878002	0.59185	0.415613	0.137945	1	1
chr5.21768177.G.A	-	HLA-A*02:02	Protective	IP	A	HLA-A	727.1	Synovitis and tenosynovitis	musculoskeletal	205	6706	0.26378	0.177813	1.30184	0.13795	1	1
chr6.31153649.G.A	rs143334143	A	Severity; Risk factor	CAV-FE	A	CCHCR1	443.9	Peripheral vascular disease, unspecified	circulatory system	593	8027	0.198701	0.133944	1.21982	0.13795	1	1
chr1.155197995.A.G	rs41264915	A	Severity	CAV-FE	G	THBS3	110.12	Althete's foot	infectious diseases	289	7096	0.143404	0.0966691	1.1542	0.137955	1	1
chr1.196673103.G.A	rs800292	A	Severity	CAV	G	CFH	180.3	Cervical intraepithelial neoplasia [CIN] [Cervical dysplasia]	neoplasms	121	8218	-0.245583	0.165559	0.782248	0.13798	1	1
chr21.41473715.C.A	rs2298661	A	Protective	CAV-FE	A	TMPRSS2	586.4	Stricture/obstruction of ureter	genitourinary	150	7083	-0.230177	0.155174	0.794393	0.137982	1	1
chr4.106022043.T.C	rs11729561	T	Severity	CAV	C	-	611	Abnormal findings on mammogram or breast exam	genitourinary	557	7788	0.202506	0.136522	1.22447	0.137989	1	1
chr1.230710048.A.G	rs699	G	Severity	CAV	A	AGT	250.42	Other abnormal glucose	endocrine/metabolic	564	5989	0.131881	0.0889126	1.14097	0.138004	1	1
chr20.23046984.T.C	rs1042580	C	Severity	CAV	C	THBD	476	Allergic rhinitis	respiratory	1145	6309	-0.0843463	0.0568657	0.919113	0.138007	1	1
chr11.611919.C.G	rs702966	C	Severity in African-Americans	CAV	C	PHRF1	760	Back pain	symptoms	2000	6377	-0.0554276	0.0373697	0.946081	0.138015	1	1
chrX.15581269.T.C	rs138390800	C	May destabilize ACE2 protein structure	FCP + IP	C	ACE2	338	Pain	neurological	1925	6591	-0.549464	0.370453	0.577259	0.138015	1	1
chr1.155133406.T.G	rs4971066	G	Risk factor	CAV	G	EFNA1	411.3	Angina pectoris	circulatory system	254	8034	-0.452316	0.304967	0.636153	0.13803	1	1
chr9.87726001.C.A	rs41307457	C;A	Possible functional consequences	FCP + IP	A	CTSL	458	Hypotension	circulatory system	114	8588	0.242685	0.163632	1.27467	0.138045	1	1
chr4.44416575.T.C	rs35540967	C	Severity	CAV	C	KCTD8	562.1	Diverticulosis	digestive	141	6907	0.621706	0.419195	1.8621	0.138049	1	1
chr2.195519781.A.G	rs74417002	G	Severity	CAV	G	-	550.5	Ventral hernia	digestive	192	8890	0.288769	0.194707	1.33478	0.13805	1	1
chr9.21131628.G.C	rs12236000	G	Severity	CAV	C	-	588	Disorders resulting from impaired renal function	genitourinary	182	7164	-0.31605	0.213108	0.729023	0.13806	1	1
chr4.71742666.T.G	rs2282679	G	Severity	CAV	G	GC	274	Gout and other crystal arthropathies	endocrine/metabolic	309	9182	0.216804	0.14619	1.2421	0.138068	1	1
chr16.89196249.G.A	rs117169628	A	Severity	CAV	A	SLC22A31	627.2	Symptomatic menopause	genitourinary	176	7388	-0.765779	0.516368	0.464971	0.138072	1	1
chr3.38894643.C.T	rs33985936	T	Severity	CAV	T	SCN11A	586.2	Cyst of kidney, acquired	genitourinary	127	7233	-0.336141	0.226665	0.714522	0.138078	1	1
chr4.69615987.C.T	rs7688383	T	Loss of smell and taste	CAV	T	UGT2A1	599.3	Dysuria	genitourinary	377	6587	0.118476	0.0798958	1.12578	0.138105	1	1
chr10.43519603.G.T	rs10793436	G	Severity	CAV	G	-	427.2	Atrial fibrillation and flutter	circulatory system	342	6668	-0.124434	0.0839164	0.882996	0.138117	1	1
chr15.60845514.G.A	rs17303202	A	Risk factor; Severity	CAV-FE	A	RORA	290.1	Dementias	mental disorders	140	8462	-0.243059	0.163919	0.784225	0.138127	1	1
chr17.63488670.G.A	rs4343	G	Severity; Risk factor	CAV	G	ACE	562.1	Diverticulosis	digestive	141	6915	-0.226026	0.152434	0.797697	0.138133	1	1
chr22.24011037.T.C	rs11090305	C	Severity	CAV	C	-	687	Symptoms affecting skin	dermatologic	116	6250	-0.206428	0.13922	0.813485	0.138142	1	1
chr6.105878879.T.A	rs9386484	T	Severity	CAV	A	-	250.3	Insulin pump user	endocrine/metabolic	557	4794	0.100256	0.0676156	1.10545	0.138145	1	1
chr1.87162490.C.T	rs10873821	C	Severity	CAV	C	LINC01140	257	Testicular dysfunction	endocrine/metabolic	109	8470	-0.218954	0.147669	0.803359	0.138146	1	1
chr1.87162490.C.T	rs10873821	C	Severity	CAV	C	LINC01140	257.1	Testicular hypofunction	endocrine/metabolic	109	8470	-0.218954	0.147669	0.803359	0.138146	1	1
chr9.133257521.T.TC	rs8176719	TC	Severity; Risk factor	CAV-FE	TC	ABO	427.7	Tachycardia NOS	circulatory system	194	7034	-0.172246	0.116169	0.841772	0.13815	1	1
chr9.30504351.C.T	rs17775810	TT genotype	Protective	CAV	T	LINC01242	195	Cancer, suspected or other	neoplasms	135	8470	0.44071	0.297241	1.55381	0.138162	1	1
chr9.133257521.T.TC	rs8176719	TC	Severity; Risk factor	CAV-FE	TC	ABO	704.1	Alopecia	dermatologic	204	8311	0.16041	0.108191	1.17399	0.138165	1	1
chr17.63488670.G.A	rs4343	G	Severity; Risk factor	CAV	G	ACE	070	Viral hepatitis	infectious diseases	1122	6175	-0.0848475	0.057227	0.918652	0.138168	1	1
chr10.98166813.G.T	rs10786398	T	Severity	CAV	T	R3HCC1L	379	Other disorders of eye	sense organs	324	7923	0.221126	0.149143	1.24748	0.138168	1	1
chr3.101705614.T.C	rs11919389	C	Risk factor	CAV	C	PDCL3P4	275.6	Hypercalcemia	endocrine/metabolic	237	8908	0.152867	0.103105	1.16517	0.138172	1	1
chr21.41465921.C.T	rs62217525	C	Possible functional consequences	FCP + IP	T	TMPRSS2	276.13	Hyperpotassemia	endocrine/metabolic	343	7983	-1.07215	0.723146	0.342271	0.138175	1	1
chr8.16932640.T.C	rs118072448	T	Severity	CAV	C	-	765	Cervical radiculitis	symptoms	304	7540	0.47215	0.318457	1.60344	0.138176	1	1
chr15.90866675.C.T	rs79742014	T	Protective	IP	T	FURIN	456	Chronic venous insufficiency [CVI]	circulatory system	298	7745	0.651065	0.439134	1.91758	0.138178	1	1
chr8.16932640.T.C	rs118072448	T	Severity	CAV	C	-	428.3	Heart failure with reduced EF [Systolic or combined heart failure]	circulatory system	413	8075	-0.625713	0.422049	0.53488	0.138191	1	1
chr2.181488719.A.C	rs2034831	C	Severity	CAV	C	ITGA4	286	Coagulation defects	hematopoietic	172	8716	-1.49465	1.00816	0.224326	0.138194	1	1
chr22.22210343.A.T	rs5757427	T	Severity	CAV	A	IGLV10-54	338.1	Acute pain	neurological	223	4472	0.198281	0.133749	1.2193	0.138211	1	1
chr13.73984368.C.T	rs12871414	C	Severity	CAV	T	KLF12	464	Acute sinusitis	respiratory	126	6482	-0.327299	0.22078	0.720868	0.138215	1	1
chr14.72467521.C.T	rs12587980	T	Severity	CAV	T	RGS6	440	Atherosclerosis	circulatory system	164	7969	0.175525	0.118401	1.19187	0.138216	1	1
chr9.133251249.A.G	rs7849280	G	Protective	CAV	G	ABO	701	Other hypertrophic and atrophic conditions of skin	dermatologic	241	8562	-0.16592	0.111923	0.847114	0.138221	1	1
chr19.24134099.G.A	rs10407383	A	Severity	CAV-FE	A	ZNF254	613	Other nonmalignant breast conditions	genitourinary	182	9050	0.158349	0.106817	1.17157	0.138225	1	1
chr12.47902438.G.T	rs11574024	T	Severity	CAV	T	VDR	722.1	Displacement of intervertebral disc	musculoskeletal	193	8023	0.512319	0.345605	1.66916	0.138238	1	1
chr17.45995618.A.G	rs112572874	G	Risk factor	CAV-FE	G	MAPT	327.32	Obstructive sleep apnea	neurological	754	7390	-0.220309	0.148619	0.802271	0.13824	1	1
chr4.71762286.C.T	rs113574864	T	Severity	CAV	T	GC	246	Other disorders of thyroid	endocrine/metabolic	151	7827	0.246447	0.166257	1.27947	0.138255	1	1
chr7.128954129.T.C	rs10488631	TCTA haplotype	Severity in European-Americans	CAV	C	IRF5	300.11	Generalized anxiety disorder	mental disorders	224	5869	0.412273	0.278128	1.51025	0.138256	1	1
chr14.76832814.C.CT	rs34279101	CT	Severity	CAV	CT	LRRC74A	586.2	Cyst of kidney, acquired	genitourinary	127	7039	-0.25079	0.169189	0.778186	0.138258	1	1
chr5.123497022.T.C	rs62377777	T	Severity	CAV	C	-	070.2	Viral hepatitis B	infectious diseases	194	6109	-0.185282	0.124997	0.83087	0.138262	1	1
chr11.88824823.A.G	rs10831496	G	Severity	CAV-FE	A	GRM5	396	Abnormal heart sounds	circulatory system	303	8509	-0.163937	0.110605	0.848795	0.138292	1	1
chr4.67963885.A.G	rs17088850	G	Possible functional consequences	FCP + IP	G	TMPRSS11A	704.1	Alopecia	dermatologic	205	8224	-0.205928	0.138936	0.813891	0.138292	1	1
chr12.8058591.T.C	rs7842	C	Risk factor; Severity	CAV	C	C3AR1	697	Sarcoidosis	dermatologic	253	7865	-0.144629	0.0975904	0.865343	0.13834	1	1
chr11.71456403.G.T	rs12785878	G	Severity	CAV	T	NADSYN1	626.12	Excessive or frequent menstruation	genitourinary	256	7395	-0.18606	0.125546	0.830224	0.138341	1	1
chr6.31153649.G.A	rs143334143	A	Severity; Risk factor	CAV-FE	A	CCHCR1	562	Diverticulosis and diverticulitis	digestive	191	6917	0.320383	0.216186	1.37765	0.138346	1	1
chr15.60810211.C.T	rs341419	T	Severity	CAV-FE	T	RORA	455	Hemorrhoids	circulatory system	290	7369	0.13732	0.0926618	1.1472	0.138355	1	1
chrX.15603134.G.A	rs7885856	G;A	Possible functional consequences	FCP + IP	A	ACE2	726.1	Enthesopathy	musculoskeletal	395	6823	-0.214918	0.145025	0.806607	0.138356	1	1
chr4.5820150.T.C	rs3774881	T	Severity	CAV	T	CRMP1	296.2	Depression	mental disorders	1213	4724	-0.0786303	0.0530617	0.924382	0.138376	1	1
chr10.130802064.T.G	rs12253652	G	Severity	CAV	G	-	939	Atopic/contact dermatitis due to other or unspecified	dermatologic	618	7198	0.1055	0.071196	1.11127	0.138386	1	1
chr7.107967457.C.T	rs2237698	T	Severity	CAV	T	LAMB1	227	Benign neoplasm of other endocrine glands and related structures	neoplasms	118	9395	0.328288	0.221545	1.38859	0.138391	1	1
chr2.162044379.C.T	rs3788979	T	Risk factor	CAV	T	DPP4	743	Osteoporosis, osteopenia and pathological fracture	musculoskeletal	463	8397	0.17351	0.117097	1.18947	0.138405	1	1
chr11.611919.C.G	rs702966	C	Severity in African-Americans	CAV	C	PHRF1	707.2	Chronic ulcer of leg or foot	dermatologic	240	9058	-0.139676	0.0942692	0.86964	0.138429	1	1
chr4.143999443.G.A	rs7683365	A	Risk factor	FCP + IP	A	GYPB	289.4	Lymphadenitis	hematopoietic	141	7380	-0.266394	0.179796	0.766137	0.138434	1	1
chr12.106231175.T.A	rs12823094	A	Severity	CAV	A	-	316	Substance addiction and disorders	mental disorders	554	6909	0.193177	0.130382	1.2131	0.138441	1	1
chr11.2872637.A.G	rs10766439	A	Severity	CAV	A	-	626.13	Irregular menstrual cycle	genitourinary	147	7117	-0.230992	0.155906	0.793745	0.138443	1	1
chr17.27263807.T.C	rs60811869	C	Severity	CAV	C	-	290.1	Dementias	mental disorders	138	8450	0.487214	0.328843	1.62777	0.138447	1	1
chr5.32750877.T.C	rs1173773	C	Protective	CAV	T	NPR3	452	Other venous embolism and thrombosis	circulatory system	355	7631	-0.122659	0.0827896	0.884565	0.138452	1	1
chr14.80203237.T.C	rs225014	C	Severity	CAV	C	DIO2	578.8	Hemorrhage of rectum and anus	digestive	273	7823	0.131324	0.0886404	1.14034	0.138462	1	1
chr1.244873270.T.C	rs12130553	C	Severity	CAV	T	-	289.3	Personal history of diseases of blood and blood-forming organs	hematopoietic	171	6480	0.219753	0.148329	1.24577	0.138467	1	1
chr17.35880776.C.T	rs2107538	T	Risk factor; Severity	FCP	T	CCL5	241.1	Nontoxic uninodular goiter	endocrine/metabolic	383	7845	0.11178	0.0754511	1.11827	0.138475	1	1
chr11.34482745.G.A	rs61882275	G	Severity	CAV	A	ELF5	613	Other nonmalignant breast conditions	genitourinary	183	9037	-0.205047	0.138406	0.814609	0.138475	1	1
chr2.136948486.A.G	rs7605851	G	Severity	CAV-FE	G	THSD7B	706	Diseases of sebaceous glands	dermatologic	759	7713	-0.26679	0.180085	0.765834	0.138482	1	1
chr11.320772.A.G	rs12252	G	Severity; Risk factor	CAV	G	IFITM3	401.3	Other hypertensive complications	circulatory system	175	3638	0.18901	0.127585	1.20805	0.138488	1	1
chr14.102356233.A.G	rs11160678	G	Severity	CAV	G	CINP	496	Chronic airway obstruction	respiratory	618	6835	0.0998123	0.0673763	1.10496	0.138496	1	1
chr13.73984368.C.T	rs12871414	C	Severity	CAV	T	KLF12	555	Inflammatory bowel disease and other gastroenteritis and colitis	digestive	131	6755	-0.314471	0.212285	0.730175	0.13851	1	1
chr10.28606315.C.T	rs12773860	T	Severity	CAV	T	WAC	571.5	Other chronic nonalcoholic liver disease	digestive	486	8063	0.302503	0.204221	1.35324	0.138539	1	1
chr19.39248147.C.T	rs12979860	C	Severity (C allele)*Conflicting; Risk factor (T allele)*Conflicting	CAV	C	IFNL4	614.52	Vaginitis and vulvovaginitis	genitourinary	297	8671	-0.13569	0.0916084	0.873113	0.138554	1	1
chr19.39248147.C.T	rs12979860	C	Severity (C allele)*Conflicting; Risk factor (T allele)*Conflicting	CAV	C	IFNL4	454	Varicose veins	circulatory system	269	7759	-0.137265	0.092675	0.871739	0.138568	1	1
chr5.77379593.G.A	rs7715119	A	Severity	CAV-FE	A	PDE8B	411	Ischemic Heart Disease	circulatory system	1012	7900	-0.0949856	0.0641301	0.909386	0.13857	1	1
chr16.85959043.C.T	rs12444486	C	Severity in African-Americans	CAV	C	-	764	Sciatica	symptoms	550	7097	-0.0957266	0.0646306	0.908712	0.13857	1	1
chr5.86011821.T.G	rs4424029	G	Severity	CAV	G	-	452.2	Deep vein thrombosis [DVT]	circulatory system	302	7682	-0.151997	0.102622	0.858991	0.138571	1	1
chr9.131672331.T.G	rs12551879	G	Severity	CAV	G	RAPGEF1	788	Syncope and collapse	symptoms	340	8825	-0.255337	0.172396	0.774655	0.138577	1	1
chr4.143996657.T.C	rs6840234	C	Protective	FCP + IP	T	GYPB	428.3	Heart failure with reduced EF [Systolic or combined heart failure]	circulatory system	292	5683	-0.138697	0.0936496	0.870492	0.1386	1	1
chr17.34252769.A.G	rs1024611	G	Risk factor	CAV	G	CCL2	338.1	Acute pain	neurological	285	6567	-0.167194	0.112892	0.846035	0.138604	1	1
chr11.34482745.G.A	rs61882275	G	Severity	CAV	A	ELF5	401	Hypertension	circulatory system	5001	4125	-0.0630846	0.042598	0.938864	0.138626	1	1
chr21.41465921.C.T	rs62217525	C	Possible functional consequences	FCP + IP	T	TMPRSS2	591	Urinary tract infection	genitourinary	584	7623	-0.684109	0.461956	0.504539	0.138634	1	1
chr10.76490426.T.C	rs114026383	C	Risk factor for European population	CAV	C	LRMDA	362	Other retinal disorders	sense organs	461	7769	-0.269426	0.181936	0.763818	0.138636	1	1
chr18.69541156.T.C	rs12958013	T	Severity	CAV	C	DOK6	475	Chronic sinusitis	respiratory	477	6253	0.300707	0.203059	1.35081	0.138637	1	1
chr9.78543197.A.G	rs7027911	A	Severity	CAV	G	-	289.3	Personal history of diseases of blood and blood-forming organs	hematopoietic	218	8197	-0.211379	0.142748	0.809467	0.138662	1	1
chr22.49281538.G.A	rs62220604	G	Severity	CAV	A	-	550.1	Inguinal hernia	digestive	142	8730	-0.540098	0.364739	0.582691	0.138665	1	1
chr4.111691870.C.T	rs112641600	C	Severity	CAV	T	-	694.2	Other dyschromia	dermatologic	168	7770	-0.442568	0.298879	0.642385	0.138671	1	1
chr14.74952741.A.G	rs2268616	G	Risk factor	CAV	G	PGF	695.42	Systemic lupus erythematosus	dermatologic	152	7676	-0.679184	0.458675	0.507031	0.138673	1	1
chr4.153687301.A.G	rs1898830	G	Severity; Risk factor	CAV	G	TLR2	071.1	HIV infection, symptomatic	infectious diseases	945	6143	0.110245	0.0744537	1.11655	0.138681	1	1
chr3.148742201.A.C	rs5186	C	Severity	CAV	C	AGTR1	318	Tobacco use disorder	mental disorders	1418	7161	0.129964	0.0877736	1.13879	0.138693	1	1
chr1.90742957.A.C	rs2166172	C	Severity	CAV-FE	C	-	613.5	Mastodynia	genitourinary	122	9040	0.279266	0.188612	1.32216	0.138704	1	1
chr1.3081749.G.A	rs12745140	A	Severity	CAV	A	PRDM16	585.33	Chronic Kidney Disease, Stage III	genitourinary	114	7189	0.64361	0.434688	1.90334	0.138707	1	1
chr5.77379593.G.A	rs7715119	A	Severity	CAV-FE	A	PDE8B	411.4	Coronary atherosclerosis	circulatory system	907	7900	-0.0997112	0.0673482	0.905099	0.138731	1	1
chr22.49281538.G.A	rs62220604	G	Severity	CAV	A	-	599.5	Frequency of urination and polyuria	genitourinary	612	6734	-0.232129	0.15679	0.792844	0.138737	1	1
chr4.25613313.G.A	-	HLA-A*02:02	Protective	IP	A	HLA-A	536	Disorders of function of stomach	digestive	121	8806	-0.278673	0.188234	0.756787	0.13875	1	1
chr1.87162490.C.T	rs10873821	C	Severity	CAV	C	LINC01140	428	Congestive heart failure; nonhypertensive	circulatory system	690	8041	0.0877101	0.0592491	1.09167	0.138777	1	1
chr17.63488670.G.A	rs4343	G	Severity; Risk factor	CAV	G	ACE	697	Sarcoidosis	dermatologic	253	7881	0.153994	0.104025	1.16648	0.138778	1	1
chrX.15589409.C.T	rs148771870	T	interindividual clinical variability; may destabilize ACE2 protein structure	CAV-FE	T	ACE2	279.7	Other immunological findings	endocrine/metabolic	520	8720	1.84452	1.246	6.32509	0.138778	1	1
chr12.132489230.GC.G	rs56106917	G	Severity	CAV	G	FBRSL1	286.2	Encounter for long-term (current) use of anticoagulants	hematopoietic	195	8710	-0.180747	0.122098	0.834647	0.138782	1	1
chr17.27263807.T.C	rs60811869	C	Severity	CAV	C	-	706.8	Other specified diseases of sebaceous glands	dermatologic	454	7717	0.289519	0.195578	1.33579	0.138786	1	1
chr9.131672331.T.G	rs12551879	G	Severity	CAV	G	RAPGEF1	285	Other anemias	hematopoietic	1803	6197	-0.118855	0.0802908	0.887937	0.138792	1	1
chr4.69615987.C.T	rs7688383	T	Loss of smell and taste	CAV	T	UGT2A1	296.1	Bipolar	mental disorders	199	5631	-0.168545	0.113863	0.844893	0.138807	1	1
chrX.12888602.G.A	rs147244662	A	Severity; Severity for males	CAV-FE	A	TLR7	345	Epilepsy, recurrent seizures, convulsions	neurological	311	8406	1.62474	1.09763	5.07711	0.138812	1	1
chr9.81442264.TCAG.T	rs1826292621	T	Severity	CAV	T	-	512.1	Wheezing	respiratory	112	5155	-0.285629	0.192971	0.751541	0.13883	1	1
chr9.30504351.C.T	rs17775810	TT genotype	Protective	CAV	T	LINC01242	250	Diabetes mellitus	endocrine/metabolic	2625	5960	-0.147934	0.0999449	0.862488	0.138833	1	1
chr2.216660263.A.C	rs2270360	A	Severity	CAV	C	IGFBP2	411.2	Myocardial infarction	circulatory system	148	7718	-0.551065	0.372318	0.576336	0.138849	1	1
chr1.3081749.G.A	rs12745140	A	Severity	CAV	A	PRDM16	272	Disorders of lipoid metabolism	endocrine/metabolic	3310	5592	0.203328	0.137379	1.22547	0.13886	1	1
chrX.15600835.T.C	rs4646116	C	Risk factor	FCP + IP	C	ACE2	580	Nephritis; nephrosis; renal sclerosis	genitourinary	230	7233	1.59636	1.07862	4.93504	0.138871	1	1
chr11.611919.C.G	rs702966	C	Severity in African-Americans	CAV	C	PHRF1	452.2	Deep vein thrombosis [DVT]	circulatory system	305	7753	-0.125023	0.0844766	0.882477	0.138882	1	1
chr14.76832814.C.CT	rs34279101	CT	Severity	CAV	CT	LRRC74A	379	Other disorders of eye	sense organs	316	7759	0.144029	0.0973224	1.15492	0.138896	1	1
chr12.6845711.C.T	rs5443	T	protective	CAV	C	CDCA3	580	Nephritis; nephrosis; renal sclerosis	genitourinary	230	7233	-0.175171	0.118366	0.839313	0.138897	1	1
chr7.22548762.C.T	rs13227460	T	Severity	CAV	T	STEAP1B	532	Dysphagia	digestive	297	6705	0.230373	0.15567	1.25907	0.138904	1	1
chr18.6461231.C.G	rs11659676	G	Severity	CAV-FE	C	RPL6P27	694.2	Other dyschromia	dermatologic	155	7157	-0.173259	0.117078	0.840919	0.13891	1	1
chr13.73984368.C.T	rs12871414	C	Severity	CAV	T	KLF12	274.11	Gouty arthropathy	endocrine/metabolic	121	8977	0.274762	0.185668	1.31622	0.138911	1	1
chr1.35908500.C.T	rs2765013	C	Severity	CAV	T	AGO1	694	Dyschromia and Vitiligo	dermatologic	177	7539	0.163941	0.110782	1.17814	0.138912	1	1
chr5.180810828.C.T	rs113791144	T	Severity	CAV	T	-	428	Congestive heart failure; nonhypertensive	circulatory system	694	8093	-0.229304	0.154954	0.795086	0.13892	1	1
chr12.6845711.C.T	rs5443	T	protective	CAV	C	CDCA3	257	Testicular dysfunction	endocrine/metabolic	110	8539	0.225946	0.152693	1.25351	0.138942	1	1
chr12.6845711.C.T	rs5443	T	protective	CAV	C	CDCA3	257.1	Testicular hypofunction	endocrine/metabolic	110	8539	0.225946	0.152693	1.25351	0.138942	1	1
chr2.162044379.C.T	rs3788979	T	Risk factor	CAV	T	DPP4	706.2	Sebaceous cyst	dermatologic	116	7533	-0.410478	0.277399	0.663333	0.138943	1	1
chr10.130802064.T.G	rs12253652	G	Severity	CAV	G	-	512.8	Cough	respiratory	1275	4930	0.0832299	0.056247	1.08679	0.138948	1	1
chr22.49281538.G.A	rs62220604	G	Severity	CAV	A	-	599	Other symptoms/disorders or the urinary system	genitourinary	1269	6734	-0.165039	0.11154	0.847861	0.138971	1	1
chr2.162267541.C.T	rs1990760	T	Risk factor; Severity	CAV	T	IFIH1	285.2	Anemia of chronic disease	hematopoietic	289	6193	-0.192933	0.130393	0.824538	0.138972	1	1
chr9.4329170.T.C	rs3895472	C	Severity	CAV	T	GLIS3	071	Human immunodeficiency virus [HIV] disease	infectious diseases	1013	6100	0.0949598	0.0641817	1.09961	0.138994	1	1
chr5.159315942.T.G	rs3212227	T	Severity	FCP	G	IL12B	452.2	Deep vein thrombosis [DVT]	circulatory system	304	7695	0.126909	0.0857762	1.13531	0.138997	1	1
chr10.89010241.T.C	rs982764	T	Severity	CAV-FE	C	FAS	241.2	Nontoxic multinodular goiter	endocrine/metabolic	269	7860	0.145888	0.0986087	1.15707	0.139017	1	1
chr3.27146807.G.A	rs17317135	G	Severity	CAV	A	NEK10	573.7	Abnormal results of function study of liver	digestive	150	8082	0.774194	0.523295	2.16884	0.139018	1	1
chr12.8058591.T.C	rs7842	C	Risk factor; Severity	CAV	C	C3AR1	280	Iron deficiency anemias	hematopoietic	918	6194	-0.079841	0.053967	0.923263	0.139023	1	1
chr1.196673103.G.A	rs800292	A	Severity	CAV	G	CFH	495.2	Asthma with exacerbation	respiratory	393	6924	-0.134005	0.0905781	0.874586	0.139024	1	1
chr11.34482745.G.A	rs61882275	G	Severity	CAV	A	ELF5	288.1	Decreased white blood cell count	hematopoietic	186	8161	-0.20184	0.136431	0.817226	0.139025	1	1
chr14.80203237.T.C	rs225014	C	Severity	CAV	C	DIO2	741.2	Stiffness of joint	musculoskeletal	383	8031	0.110936	0.0749854	1.11732	0.139025	1	1
chr11.611919.C.G	rs702966	C	Severity in African-Americans	CAV	C	PHRF1	977	Personal history of allergy to medicinal agents	injuries & poisonings	201	9016	-0.151148	0.102167	0.859721	0.139027	1	1
chr4.188627868.CTCT.C	rs1734523522	C	Severity	CAV	C	LINC01060	592.1	Cystitis	genitourinary	124	7460	0.238041	0.160902	1.26876	0.139028	1	1
chr12.47879112.A.G	rs2228570	AG genotype	Severity	CAV	A	VDR	287	Purpura and other hemorrhagic conditions	hematopoietic	190	8021	-0.200811	0.135737	0.818067	0.139031	1	1
chr1.155175305.G.A	rs7528026	A	Severity	CAV	A	TRIM46	447	Other disorders of arteries and arterioles	circulatory system	118	8019	0.908654	0.614206	2.48098	0.139034	1	1
chr11.71456403.G.T	rs12785878	G	Severity	CAV	T	NADSYN1	740	Osteoarthrosis	musculoskeletal	1675	7200	-0.0786254	0.0531486	0.924386	0.139046	1	1
chr11.71456403.G.T	rs12785878	G	Severity	CAV	T	NADSYN1	714.1	Rheumatoid arthritis	musculoskeletal	231	8887	-0.187491	0.126741	0.829037	0.139055	1	1
chr17.34252769.A.G	rs1024611	G	Risk factor	CAV	G	CCL2	733	Other disorders of bone and cartilage	musculoskeletal	379	7662	-0.152434	0.10305	0.858615	0.139079	1	1
chrX.12885540.A.T	rs179008	T	Severity; Risk factor	CAV	T	TLR7	208	Benign neoplasm of colon	neoplasms	385	8202	-0.200204	0.135344	0.818563	0.13908	1	1
chr16.57636629.G.A	rs7499679	A	Severity	CAV	A	ADGRG1	260.6	Anorexia	endocrine/metabolic	124	5815	-0.200885	0.13582	0.818007	0.139125	1	1
chr1.31151182.G.C	rs12083278	C	Severity	CAV	G	-	530.11	GERD	digestive	1717	6387	0.0749095	0.0506469	1.07779	0.139126	1	1
chrX.12889539.C.G	rs3853839	G	Severity; Risk factor	CAV-FE	G	TLR7	110.12	Althete's foot	infectious diseases	282	6719	0.192223	0.129972	1.21194	0.139152	1	1
chrX.15561454.T.C	rs142017934	C	Severity	CAV	C	ACE2	379	Other disorders of eye	sense organs	326	7955	-0.855695	0.578609	0.424988	0.139172	1	1
chr11.1219991.G.T	rs35705950	T	Protective	CAV	T	MUC5B	250.4	Abnormal glucose	endocrine/metabolic	700	5959	-0.375525	0.253928	0.686928	0.139177	1	1
chr13.41746691.T.A	rs10507497	A	Severity	CAV-FE	A	VWA8	694.2	Other dyschromia	dermatologic	169	7830	-0.203863	0.137857	0.815574	0.139193	1	1
chr11.611919.C.G	rs702966	C	Severity in African-Americans	CAV	C	PHRF1	611	Abnormal findings on mammogram or breast exam	genitourinary	567	7956	-0.0961681	0.0650315	0.908311	0.139195	1	1
chr6.6924962.A.C	rs6933436	C	Severity	CAV	C	-	594.1	Calculus of kidney	genitourinary	203	8693	-0.177259	0.119868	0.837563	0.139199	1	1
chr4.67910402.G.A	rs4860265	G	Possible functional consequences	FCP + IP	G	TMPRSS11A	783	Fever of unknown origin	symptoms	162	8719	0.170745	0.115464	1.18619	0.139201	1	1
chr5.124614711.G.T	rs4240376	G	Severity	CAV	T	-	433	Cerebrovascular disease	circulatory system	675	8631	-0.130318	0.0881305	0.877817	0.139223	1	1
chr11.88436431.C.T	rs72953026	T	Severity	CAV-FE	T	-	592	Cystitis and urethritis	genitourinary	144	7639	-0.771849	0.521988	0.462158	0.139228	1	1
chr21.33287378.C.T	rs8178521	T	Severity	CAV-FE	T	IL10RB	714.1	Rheumatoid arthritis	musculoskeletal	230	8795	-0.414689	0.280447	0.660546	0.139228	1	1
chr21.41473715.C.A	rs2298661	A	Protective	CAV-FE	A	TMPRSS2	426.7	Abnormal electrocardiogram [ECG] [EKG]	circulatory system	229	6925	-0.178339	0.120608	0.836658	0.13923	1	1
chr16.57636629.G.A	rs7499679	A	Severity	CAV	A	ADGRG1	626.12	Excessive or frequent menstruation	genitourinary	246	7217	0.143988	0.0973792	1.15487	0.139239	1	1
chr9.21206606.C.G	rs28368148	G	Severity	CAV-FE	G	IFNA10	504	Other alveolar and parietoalveolar pneumonopathy	respiratory	103	8942	1.54208	1.04295	4.67428	0.139255	1	1
chr21.33252612.A.G	rs2236757	A	Severity	CAV-FE	A	IFNAR2	695.42	Systemic lupus erythematosus	dermatologic	142	7360	0.209999	0.142029	1.23368	0.139256	1	1
chr1.3081749.G.A	rs12745140	A	Severity	CAV	A	PRDM16	722	Intervertebral disc disorders	musculoskeletal	361	7982	0.389343	0.263327	1.47601	0.13926	1	1
chr1.161544752.A.C	rs396991	C	Severity	CAV-FE	C	FCGR3A	426.9	Cardiac pacemaker/device in situ	circulatory system	203	6423	-0.167125	0.113033	0.846094	0.13926	1	1
chr4.186082920.C.T	rs3775291	T	Risk factor; Severity	CAV-FE	T	TLR3	569	Other disorders of intestine	digestive	202	8643	-0.33881	0.22915	0.712618	0.13926	1	1
chr13.23084699.A.G	rs1984162	G	Severity	CAV	G	-	535.9	Gastritis and duodenitis, NOS	digestive	167	8792	-0.222373	0.150402	0.800617	0.139268	1	1
chr17.8109899.C.T	rs151256885	T	Severity	CAV	T	ALOXE3	379	Other disorders of eye	sense organs	320	7764	0.24386	0.164935	1.27617	0.139268	1	1
chr21.33287378.C.T	rs8178521	T	Severity	CAV-FE	T	IL10RB	695.42	Systemic lupus erythematosus	dermatologic	153	7748	0.37051	0.250596	1.44847	0.13927	1	1
chr6.31575254.G.A	rs1800629	A	Risk factor*Conflicting; Severity*Conflicting; Protective*Conflicting	CAV-FE	A	TNF	426.9	Cardiac pacemaker/device in situ	circulatory system	220	7065	0.203462	0.137612	1.22564	0.139271	1	1
chr11.611919.C.G	rs702966	C	Severity in African-Americans	CAV	C	PHRF1	574	Cholelithiasis and cholecystitis	digestive	193	9134	0.154384	0.104423	1.16694	0.139289	1	1
chr13.33129529.C.G	rs34425674	G	Risk factor	CAV	G	STARD13	271.3	Intestinal disaccharidase deficiencies and disaccharide malabsorption	endocrine/metabolic	1406	7682	0.394299	0.2667	1.48334	0.139291	1	1
chr5.132485305.G.A	rs17622656	A	Risk factor	FCP + IP	A	IRF1	350	Abnormal movement	neurological	1081	7821	-0.140396	0.0949634	0.869014	0.139296	1	1
chr17.8109899.C.T	rs151256885	T	Severity	CAV	T	ALOXE3	356	Hereditary and idiopathic peripheral neuropathy	neurological	149	8490	0.33665	0.22771	1.40025	0.139296	1	1
chr18.6461231.C.G	rs11659676	G	Severity	CAV-FE	C	RPL6P27	008.5	Bacterial enteritis	infectious diseases	109	8352	0.202743	0.137142	1.22476	0.139317	1	1
chr21.41473456.A.G	rs17854725	G	Severity	CAV	G	TMPRSS2	741.4	Joint effusions	musculoskeletal	118	8283	-0.208298	0.1409	0.811965	0.139318	1	1
chr9.133257521.T.TC	rs8176719	TC	Severity; Risk factor	CAV-FE	TC	ABO	531	Peptic ulcer (excl. esophageal)	digestive	146	9312	-0.198374	0.134188	0.820063	0.13932	1	1
chr1.230710048.A.G	rs699	G	Severity	CAV	A	AGT	476	Allergic rhinitis	respiratory	1147	6319	0.0952435	0.0644281	1.09993	0.13933	1	1
chrX.12885540.A.T	rs179008	T	Severity; Risk factor	CAV	T	TLR7	720	Spinal stenosis	musculoskeletal	185	7801	-0.294442	0.19918	0.744947	0.139334	1	1
chr1.155197995.A.G	rs41264915	A	Severity	CAV-FE	G	THBS3	530.1	Esophagitis, GERD and related diseases	digestive	1821	6776	0.0660612	0.0446899	1.06829	0.139351	1	1
chr16.89196249.G.A	rs117169628	A	Severity	CAV	A	SLC22A31	504	Other alveolar and parietoalveolar pneumonopathy	respiratory	102	8934	-1.49082	1.00853	0.225188	0.139353	1	1
chr10.28606315.C.T	rs12773860	T	Severity	CAV	T	WAC	495	Asthma	respiratory	1512	6925	0.203942	0.137966	1.22623	0.139353	1	1
chr18.69541156.T.C	rs12958013	T	Severity	CAV	C	DOK6	427.3	Other specified cardiac dysrhythmias	circulatory system	123	6989	-1.07233	0.725436	0.342211	0.139358	1	1
chr5.180810828.C.T	rs113791144	T	Severity	CAV	T	-	218.1	Uterine leiomyoma	neoplasms	374	8648	0.244849	0.165643	1.27743	0.13936	1	1
chr5.180810828.C.T	rs113791144	T	Severity	CAV	T	-	218	Benign neoplasm of uterus	neoplasms	374	8648	0.244849	0.165643	1.27743	0.13936	1	1
chr12.132489230.GC.G	rs56106917	G	Severity	CAV	G	FBRSL1	700	Corns and callosities	dermatologic	196	8559	-0.179243	0.12126	0.835903	0.139362	1	1
chr12.57108399.C.T	rs324011	T	Risk factor; Severity	CAV	T	STAT6	278.1	Obesity	endocrine/metabolic	2409	5449	-0.0758287	0.0512991	0.926975	0.139363	1	1
chr11.1219991.G.T	rs35705950	T	Protective	CAV	T	MUC5B	585.31	Renal dialysis	genitourinary	350	7204	-0.617748	0.417919	0.539157	0.139367	1	1
chr10.51197961.C.A	rs7897633	A	Severity in European-Americans	CAV	C	PRKG1	216.1	Screening for malignant neoplasms of the skin	neoplasms	102	8942	-0.323106	0.21859	0.723897	0.139371	1	1
chr2.195499753.A.C	rs73060484	C	Severity	CAV	C	-	426.7	Abnormal electrocardiogram [ECG] [EKG]	circulatory system	223	6947	0.22681	0.153447	1.25459	0.139382	1	1
chr11.88824823.A.G	rs10831496	G	Severity	CAV-FE	A	GRM5	366.2	Senile cataract	sense organs	602	8118	-0.121846	0.0824372	0.885285	0.139397	1	1
chr13.102695866.A.G	rs599976	G	Severity	CAV-FE	G	METTL21C	496.21	Obstructive chronic bronchitis	respiratory	185	6940	0.208881	0.141323	1.2323	0.139397	1	1
chr4.166008836.A.T	rs17047200	TT genotype	Severity (TT genotype)*Conflicting; Risk factor (AA genotype)*Conflicting	CAV	T	TLL1	571.5	Other chronic nonalcoholic liver disease	digestive	469	7819	-0.114077	0.0771815	0.892189	0.139399	1	1
chr2.36677870.C.A	rs6714112	C	Severity	CAV	A	-	289.4	Lymphadenitis	hematopoietic	148	8072	0.23004	0.155641	1.25865	0.139404	1	1
chr3.38894643.C.T	rs33985936	T	Severity	CAV	T	SCN11A	371	Inflammation of the eye	sense organs	215	8075	-0.252321	0.170723	0.776995	0.13942	1	1
chr12.8058591.T.C	rs7842	C	Risk factor; Severity	CAV	C	C3AR1	454.11	Varicose veins of lower extremity, symptomtic	circulatory system	202	7741	0.154966	0.104854	1.16762	0.139429	1	1
chr4.67964168.T.A	rs720009	A	Possible functional consequences	FCP + IP	A	TMPRSS11A	362.4	Retinal vascular changes and abnomalities	sense organs	128	7623	0.235797	0.159547	1.26592	0.13943	1	1
chr22.43928847.C.G	rs738409	G	Protective*Conflicting; Severity*Conflicting	CAV	G	PNPLA3	427.9	Palpitations	circulatory system	559	6992	0.129633	0.0877134	1.13841	0.139431	1	1
chr22.49281538.G.A	rs62220604	G	Severity	CAV	A	-	442.1	Aortic aneurysm	circulatory system	115	7852	-0.63082	0.42686	0.532155	0.139458	1	1
chr5.157106730.T.C	rs35960726	C	Severity	CAV	C	HAVCR2	770	Myalgia and myositis unspecified	symptoms	139	9427	1.58745	1.0742	4.89125	0.139462	1	1
chr9.132278286.T.C	rs11243705	C	Severity	CAV	C	SETX	054	Herpes simplex	infectious diseases	322	5945	-0.22066	0.149318	0.801989	0.139465	1	1
chr9.21131628.G.C	rs12236000	G	Severity	CAV	C	-	427.21	Atrial fibrillation	circulatory system	333	6996	-0.225624	0.152682	0.798018	0.139477	1	1
chr10.104263031.C.A	rs4925	A	Protective for neurological complications of long COVID	CAV	A	GSTO1	079.9	Viremia, NOS	infectious diseases	139	6173	-0.337741	0.228553	0.71338	0.139478	1	1
chr3.149000300.G.T	rs76488148	T	Severity	CAV	T	GYG1	215	Other benign neoplasm of connective and other soft tissue	neoplasms	191	8760	-0.245189	0.165931	0.782557	0.1395	1	1
chr22.24011037.T.C	rs11090305	C	Severity	CAV	C	-	483	Acute bronchitis and bronchiolitis	respiratory	109	7431	0.206449	0.139717	1.2293	0.139509	1	1
chr12.8058591.T.C	rs7842	C	Risk factor; Severity	CAV	C	C3AR1	496.21	Obstructive chronic bronchitis	respiratory	185	6948	0.162629	0.110065	1.1766	0.139522	1	1
chr6.31575324.G.A	rs361525	G	Severity	CAV-FE	A	TNF	110	Dermatophytosis / Dermatomycosis	infectious diseases	947	7130	0.17492	0.118384	1.19115	0.139523	1	1
chr11.34482745.G.A	rs61882275	G	Severity	CAV	A	ELF5	401.1	Essential hypertension	circulatory system	4984	4125	-0.063019	0.042651	0.938926	0.139528	1	1
chr9.133257521.T.TC	rs8176719	TC	Severity; Risk factor	CAV-FE	TC	ABO	574	Cholelithiasis and cholecystitis	digestive	193	9094	-0.173491	0.117418	0.840725	0.139529	1	1
chr11.88824823.A.G	rs10831496	G	Severity	CAV-FE	A	GRM5	614.52	Vaginitis and vulvovaginitis	genitourinary	297	8660	0.161082	0.109023	1.17478	0.139542	1	1
chr14.72467521.C.T	rs12587980	T	Severity	CAV	T	RGS6	280.1	Iron deficiency anemias, unspecified or not due to blood loss	hematopoietic	744	6164	0.0862346	0.0583679	1.09006	0.13956	1	1
chr1.155175305.G.A	rs7528026	A	Severity	CAV	A	TRIM46	694.2	Other dyschromia	dermatologic	168	7878	0.776168	0.525375	2.17313	0.139579	1	1
chr4.111691870.C.T	rs112641600	C	Severity	CAV	T	-	338	Pain	neurological	1899	6507	0.120791	0.0817641	1.12839	0.139593	1	1
chrX.15600857.A.G	rs73635825	G	Risk factor*Conflicting; Protective*Conflicting	FCP + IP	G	ACE2	257	Testicular dysfunction	endocrine/metabolic	109	8536	1.65279	1.11884	5.22151	0.139614	1	1
chrX.15600857.A.G	rs73635825	G	Risk factor*Conflicting; Protective*Conflicting	FCP + IP	G	ACE2	257.1	Testicular hypofunction	endocrine/metabolic	109	8536	1.65279	1.11884	5.22151	0.139614	1	1
chr7.22548762.C.T	rs13227460	T	Severity	CAV	T	STEAP1B	070.3	Viral hepatitis C	infectious diseases	949	6075	0.14017	0.0948882	1.15047	0.139618	1	1
chr18.6461231.C.G	rs11659676	G	Severity	CAV-FE	C	RPL6P27	429.3	Symptoms involving cardiovascular system	circulatory system	164	7343	0.165436	0.111993	1.17991	0.139621	1	1
chr16.3500977.C.G	rs2301762	G	Severity	CAV	G	CLUAP1	414	Other forms of chronic heart disease	circulatory system	146	8073	0.688571	0.466135	1.99087	0.139624	1	1
chr3.61768231.T.A	rs672699	A	Severity	CAV	T	PTPRG	411.2	Myocardial infarction	circulatory system	149	8009	-0.181812	0.123084	0.833758	0.139639	1	1
chr1.46309111.A.G	rs41292543	G	Severity	CAV-FE	G	UQCRH	496	Chronic airway obstruction	respiratory	626	6966	0.310676	0.210326	1.36435	0.139645	1	1
chr6.52200448.A.G	rs13192246	G	Severity	CAV	G	-	327.32	Obstructive sleep apnea	neurological	747	7239	0.10285	0.0696302	1.10833	0.139651	1	1
chr19.50379362.T.C	rs1405655	C	Severity	CAV-FE	T	NR1H2	626.13	Irregular menstrual cycle	genitourinary	150	7395	-0.178423	0.120798	0.836588	0.139664	1	1
chr17.35880776.C.T	rs2107538	T	Risk factor; Severity	FCP	T	CCL5	227	Benign neoplasm of other endocrine glands and related structures	neoplasms	116	9306	-0.199438	0.13503	0.819191	0.139677	1	1
chr6.45737076.T.A	rs16873740	A	Severity	CAV	A	-	745	Pain in joint	musculoskeletal	2641	5222	-0.0642879	0.0435268	0.937735	0.139682	1	1
chr6.41534945.A.C	rs1886814	C	Severity	CAV-FE	C	FOXP4-AS1	241.2	Nontoxic multinodular goiter	endocrine/metabolic	270	7889	-0.274025	0.185531	0.760313	0.139682	1	1
chr1.155197995.A.G	rs41264915	A	Severity	CAV-FE	G	THBS3	427.21	Atrial fibrillation	circulatory system	332	7037	-0.149214	0.101027	0.861385	0.139685	1	1
chr16.89196249.G.A	rs117169628	A	Severity	CAV	A	SLC22A31	613	Other nonmalignant breast conditions	genitourinary	183	9082	-0.751346	0.508712	0.471731	0.139687	1	1
chr10.76490426.T.C	rs114026383	C	Risk factor for European population	CAV	C	LRMDA	366.2	Senile cataract	sense organs	602	8106	-0.238308	0.161356	0.78796	0.1397	1	1
chr7.117559590.ATCT.A	rs113993960	A	Severity	CAV	A	CFTR	386	Vertiginous syndromes and other disorders of vestibular system	sense organs	125	8031	1.13428	0.768033	3.10893	0.139713	1	1
chr13.73984368.C.T	rs12871414	C	Severity	CAV	T	KLF12	350	Abnormal movement	neurological	1066	7673	-0.11237	0.0760873	0.893714	0.139716	1	1
chr4.5820150.T.C	rs3774881	T	Severity	CAV	T	CRMP1	250.25	Diabetes type 2 with peripheral circulatory disorders	endocrine/metabolic	295	4785	-0.152234	0.103081	0.858787	0.139717	1	1
chr20.50172836.A.G	rs6122883	G	Severity	CAV-FE	G	LINC01273	574.1	Cholelithiasis	digestive	146	9003	0.229996	0.155736	1.25859	0.139722	1	1
chr1.154454494.A.C	rs2228145	A	Risk factor	CAV	C	IL6R	475	Chronic sinusitis	respiratory	478	6293	0.144344	0.0977401	1.15528	0.139726	1	1
chr2.216660263.A.C	rs2270360	A	Severity	CAV	C	IGFBP2	375.1	Dry eyes	sense organs	436	7593	0.233579	0.158167	1.26311	0.139733	1	1
chr12.57108399.C.T	rs324011	T	Risk factor; Severity	CAV	T	STAT6	681.5	Cellulitis and abscess of leg, except foot	dermatologic	166	7887	-0.252799	0.171186	0.776624	0.139743	1	1
chrX.15561454.T.C	rs142017934	C	Severity	CAV	C	ACE2	242	Thyrotoxicosis with or without goiter	endocrine/metabolic	274	7921	0.523541	0.354545	1.68799	0.139767	1	1
chr15.60845514.G.A	rs17303202	A	Risk factor; Severity	CAV-FE	A	RORA	459.9	Circulatory disease NEC	circulatory system	144	8737	0.205671	0.139282	1.22835	0.13977	1	1
chr12.57108399.C.T	rs324011	T	Risk factor; Severity	CAV	T	STAT6	426.9	Cardiac pacemaker/device in situ	circulatory system	217	6987	-0.222152	0.150444	0.800794	0.139773	1	1
chr2.136948486.A.G	rs7605851	G	Severity	CAV-FE	G	THSD7B	244.1	Secondary hypothyroidism	endocrine/metabolic	184	7898	0.401534	0.271929	1.49411	0.13978	1	1
chr13.41746691.T.A	rs10507497	A	Severity	CAV-FE	A	VWA8	727	Other disorders of synovium, tendon, and bursa	musculoskeletal	369	6786	-0.13936	0.0943816	0.869914	0.139793	1	1
chr8.16932640.T.C	rs118072448	T	Severity	CAV	C	-	599.4	Urinary incontinence	genitourinary	412	6843	-0.69029	0.467504	0.501431	0.139799	1	1
chr1.31151182.G.C	rs12083278	C	Severity	CAV	G	-	580	Nephritis; nephrosis; renal sclerosis	genitourinary	221	6760	-0.199344	0.135009	0.819268	0.139804	1	1
chr9.133257521.T.TC	rs8176719	TC	Severity; Risk factor	CAV-FE	TC	ABO	275.6	Hypercalcemia	endocrine/metabolic	236	8918	-0.157307	0.10654	0.854442	0.139809	1	1
chr2.162267541.C.T	rs1990760	T	Risk factor; Severity	CAV	T	IFIH1	561	Symptoms involving digestive system	digestive	812	6893	0.108175	0.0732678	1.11424	0.139827	1	1
chr5.1211624.A.G	rs76067074	G	Severity	CAV-FE	G	SLC6A19	289.4	Lymphadenitis	hematopoietic	153	8156	0.587046	0.397617	1.79867	0.139834	1	1
chr5.21768177.G.A	-	HLA-A*02:02	Protective	IP	A	HLA-A	792	Abnormal Papanicolaou smear of cervix and cervical HPV	genitourinary	153	8119	0.31174	0.211157	1.3658	0.139852	1	1
chr9.33426577.A.G	rs10813976	G	Severity	CAV	G	-	654	Other and unspecified complications of birth; puerperium affecting management of mother	pregnancy complications	111	9284	-0.364445	0.24686	0.694582	0.139857	1	1
chr1.156125675.T.C	rs581342	C	Severity	CAV	T	LMNA	694.2	Other dyschromia	dermatologic	164	7737	0.17278	0.117037	1.1886	0.139866	1	1
chr1.156125675.T.C	rs581342	C	Severity	CAV	T	LMNA	949	Allergies, other	injuries & poisonings	262	7429	0.137754	0.0933134	1.14769	0.139876	1	1
chr19.50379362.T.C	rs1405655	C	Severity	CAV-FE	T	NR1H2	214	Lipoma	neoplasms	110	8975	-0.202153	0.136939	0.81697	0.139882	1	1
chr19.50379362.T.C	rs1405655	C	Severity	CAV-FE	T	NR1H2	280.2	Iron deficiency anemia secondary to blood loss (chronic)	hematopoietic	367	6207	-0.112887	0.0764714	0.893252	0.139891	1	1
chr1.196673103.G.A	rs800292	A	Severity	CAV	G	CFH	599.3	Dysuria	genitourinary	394	6833	-0.133972	0.0907549	0.874615	0.139891	1	1
chr7.22728408.A.G	rs2069837	G	Severity	CAV-FE	G	IL6	727	Other disorders of synovium, tendon, and bursa	musculoskeletal	371	6823	0.16461	0.11151	1.17893	0.139893	1	1
chr21.41509390.C.G	rs12626358	G	Possible functional consequences	FCP + IP	G	TMPRSS2	698	Pruritus and related conditions	dermatologic	320	8623	-0.139488	0.0944945	0.869803	0.139904	1	1
chr12.8058591.T.C	rs7842	C	Risk factor; Severity	CAV	C	C3AR1	496	Chronic airway obstruction	respiratory	626	6948	0.092781	0.0628546	1.09722	0.139911	1	1
chr10.52771475.C.T	rs1800450	T	Severity	CAV	T	MBL2	197	Chemotherapy	neoplasms	411	8513	-0.364526	0.246954	0.694526	0.13992	1	1
chr1.196673103.G.A	rs800292	A	Severity	CAV	G	CFH	949	Allergies, other	injuries & poisonings	265	7518	-0.162582	0.110147	0.849946	0.13993	1	1
chr1.161517662.T.C	rs72717040	C	Risk factor	FCP + IP	C	FCGR2A	571.5	Other chronic nonalcoholic liver disease	digestive	481	8043	0.351084	0.237864	1.42061	0.139947	1	1
chr1.87162490.C.T	rs10873821	C	Severity	CAV	C	LINC01140	722.1	Displacement of intervertebral disc	musculoskeletal	192	7956	0.156859	0.106275	1.16983	0.139949	1	1
chr1.12207235.C.T	rs3397	T	Severity	CAV-FE	T	TNFRSF1B	704.1	Alopecia	dermatologic	180	7044	0.199707	0.135307	1.22104	0.139957	1	1
chrX.12889539.C.G	rs3853839	G	Severity; Risk factor	CAV-FE	G	TLR7	327.3	Sleep apnea	neurological	801	6966	0.112561	0.0762638	1.11914	0.139957	1	1
chr10.8988345.A.T	rs71481792	A	Severity	CAV	T	-	426	Cardiac conduction disorders	circulatory system	490	6903	0.131835	0.0893231	1.14092	0.139963	1	1
chr14.35401887.C.T	rs696	CC genotype	Severity	CAV	C	NFKBIA	250.22	Type 2 diabetes with renal manifestations	endocrine/metabolic	511	5908	-0.104554	0.0708405	0.900726	0.139969	1	1
chr12.112919388.G.A	rs10774671	A	Severity (A allele); Protective (G allele)	CAV-FE	A	OAS1	571.5	Other chronic nonalcoholic liver disease	digestive	466	7788	0.102947	0.0697524	1.10843	0.139972	1	1
chr1.161517662.T.C	rs72717040	C	Risk factor	FCP + IP	C	FCGR2A	727	Other disorders of synovium, tendon, and bursa	musculoskeletal	370	6758	0.406698	0.275565	1.50185	0.139979	1	1
chr5.157106730.T.C	rs35960726	C	Severity	CAV	C	HAVCR2	585.3	Chronic renal failure [CKD]	genitourinary	985	7234	1.10926	0.75163	3.0321	0.139997	1	1
chr10.52771475.C.T	rs1800450	T	Severity	CAV	T	MBL2	599.3	Dysuria	genitourinary	395	6875	-0.340059	0.230432	0.711728	0.140013	1	1
chr9.87724615.A.G	rs3128509	A;G	Possible functional consequences	FCP + IP	A	CTSL	714.1	Rheumatoid arthritis	musculoskeletal	230	8658	0.184206	0.124825	1.20226	0.140019	1	1
chr21.41473715.C.A	rs2298661	A	Protective	CAV-FE	A	TMPRSS2	218	Benign neoplasm of uterus	neoplasms	364	8505	0.134368	0.091054	1.14381	0.140027	1	1
chr21.41473715.C.A	rs2298661	A	Protective	CAV-FE	A	TMPRSS2	218.1	Uterine leiomyoma	neoplasms	364	8505	0.134368	0.091054	1.14381	0.140027	1	1
chr4.166008836.A.T	rs17047200	TT genotype	Severity (TT genotype)*Conflicting; Risk factor (AA genotype)*Conflicting	CAV	T	TLL1	280.1	Iron deficiency anemias, unspecified or not due to blood loss	hematopoietic	731	5971	-0.0938024	0.0635684	0.910463	0.140048	1	1
chr15.33615902.C.T	rs12593288	C	Severity	CAV	T	RYR3	426.7	Abnormal electrocardiogram [ECG] [EKG]	circulatory system	224	6950	-0.414016	0.280582	0.66099	0.140061	1	1
chr3.1052111.C.G	rs1504061	G	Severity	CAV	G	-	694.2	Other dyschromia	dermatologic	165	7750	0.260827	0.176767	1.298	0.140067	1	1
chr5.86011821.T.G	rs4424029	G	Severity	CAV	G	-	729	Other disorders of soft tissues	musculoskeletal	424	6755	-0.131363	0.0890309	0.876899	0.140083	1	1
chr4.44416575.T.C	rs35540967	C	Severity	CAV	C	KCTD8	599.2	Retention of urine	genitourinary	144	6867	0.660914	0.447935	1.93656	0.140087	1	1
chr11.14893332.A.G	rs10741657	G	Severity	CAV	A	CYP2R1	694.2	Other dyschromia	dermatologic	169	7880	-0.193582	0.131201	0.824002	0.140088	1	1
chr12.132489230.GC.G	rs56106917	G	Severity	CAV	G	FBRSL1	720	Spinal stenosis	musculoskeletal	187	7991	0.169662	0.11499	1.1849	0.140092	1	1
chr10.76490426.T.C	rs114026383	C	Risk factor for European population	CAV	C	LRMDA	350.2	Abnormality of gait	neurological	874	7828	-0.196004	0.132848	0.822009	0.140103	1	1
chr14.74952741.A.G	rs2268616	G	Risk factor	CAV	G	PGF	562.1	Diverticulosis	digestive	140	6790	0.441877	0.299509	1.55562	0.140122	1	1
chrX.15587729.C.T	rs4646140	T	Severity	CAV	T	ACE2	276	Disorders of fluid, electrolyte, and acid-base balance	endocrine/metabolic	797	7984	0.129518	0.0877892	1.13828	0.140123	1	1
chrX.15603134.G.A	rs7885856	G;A	Possible functional consequences	FCP + IP	A	ACE2	765	Cervical radiculitis	symptoms	305	7572	-0.252921	0.171436	0.776529	0.140129	1	1
chr17.16948873.A.G	rs34557412	G	Severity	CAV	G	TNFRSF13B	706.2	Sebaceous cyst	dermatologic	118	7747	1.56448	1.06051	4.7802	0.140153	1	1
chr4.188627868.CTCT.C	rs1734523522	C	Severity	CAV	C	LINC01060	977	Personal history of allergy to medicinal agents	injuries & poisonings	196	8785	-0.216859	0.147004	0.805043	0.140161	1	1
chr1.214663607.G.A	rs143976001	A	Severity	CAV	A	CENPF	426	Cardiac conduction disorders	circulatory system	499	7065	0.990971	0.671764	2.69385	0.140165	1	1
chr6.31153649.G.A	rs143334143	A	Severity; Risk factor	CAV-FE	A	CCHCR1	278.4	Abnormal weight gain	endocrine/metabolic	161	5519	0.345394	0.234138	1.41255	0.140166	1	1
chr15.33615902.C.T	rs12593288	C	Severity	CAV	T	RYR3	250.7	Diabetic retinopathy	endocrine/metabolic	192	7671	0.342664	0.232293	1.4087	0.140176	1	1
chr1.27373964.C.T	rs141300199	T	Severity	CAV	T	FCN3	700	Corns and callosities	dermatologic	197	8607	1.62284	1.10014	5.06745	0.140182	1	1
chr11.126292948.C.T	rs8177374	T	Protective	CAV	T	TIRAP	562	Diverticulosis and diverticulitis	digestive	191	6917	-0.69121	0.468588	0.500969	0.140188	1	1
chr9.4329170.T.C	rs3895472	C	Severity	CAV	T	GLIS3	476	Allergic rhinitis	respiratory	1135	6234	-0.0919342	0.0623274	0.912165	0.140207	1	1
chr17.8109899.C.T	rs151256885	T	Severity	CAV	T	ALOXE3	401	Hypertension	circulatory system	4913	4036	0.115863	0.0785548	1.12284	0.140232	1	1
chr1.20166359.C.T	rs72663004	T	Severity	CAV	T	PLA2G2C	282.5	Sickle cell anemia	hematopoietic	102	6210	0.496108	0.336361	1.64232	0.140233	1	1
chr7.128954129.T.C	rs10488631	TCTA haplotype	Severity in European-Americans	CAV	C	IRF5	428	Congestive heart failure; nonhypertensive	circulatory system	694	8114	-0.330702	0.22422	0.718419	0.140239	1	1
chr17.27660155.T.C	rs117217714	C	Severity	CAV	C	NOS2P1	290.1	Dementias	mental disorders	140	8471	1.63485	1.10845	5.12869	0.14024	1	1
chr10.28606315.C.T	rs12773860	T	Severity	CAV	T	WAC	614.52	Vaginitis and vulvovaginitis	genitourinary	295	8613	0.395139	0.26791	1.48459	0.140241	1	1
chr4.106022043.T.C	rs11729561	T	Severity	CAV	C	-	316	Substance addiction and disorders	mental disorders	568	6992	0.193353	0.131096	1.21331	0.140241	1	1
chr2.113129630.T.C	rs419598	C	Risk factor	CAV	C	IL1RN	476	Allergic rhinitis	respiratory	1138	6265	-0.151287	0.102575	0.859601	0.140243	1	1
chr21.41507982.C.A	rs75603675	A	Protective*Conflicting; Risk factor*Conflicting; Severity*Conflicting	CAV	A	TMPRSS2	374	Other disorders of eyelids	sense organs	113	7741	-0.224646	0.152314	0.798799	0.140244	1	1
chrX.15566297.A.G	rs4646179	G	Severity	CAV	G	ACE2	241.1	Nontoxic uninodular goiter	endocrine/metabolic	386	7904	0.212403	0.14402	1.23665	0.140263	1	1
chr17.34252769.A.G	rs1024611	G	Risk factor	CAV	G	CCL2	783	Fever of unknown origin	symptoms	172	9010	-0.214632	0.145535	0.806839	0.140272	1	1
chr17.31410594.G.A	rs178840	G	Severity	CAV	G	RAB11FIP4	735.2	Acquired toe deformities	musculoskeletal	166	7568	0.180801	0.1226	1.19818	0.140289	1	1
chr17.45995618.A.G	rs112572874	G	Risk factor	CAV-FE	G	MAPT	350.2	Abnormality of gait	neurological	874	7851	-0.211968	0.143735	0.808991	0.14029	1	1
chr8.40324459.C.A	rs11779911	C	Severity	CAV	A	SIRLNT	763	Thoracic or lumbosacral neuritis or radiculitis, unspecified	symptoms	591	7228	-0.109175	0.0740314	0.896573	0.14029	1	1
chr21.41660268.A.T	rs2252109	A	Severity	CAV	A	-	772.2	Spasm of muscle	symptoms	185	7770	0.171819	0.116511	1.18746	0.140292	1	1
chr5.32750877.T.C	rs1173773	C	Protective	CAV	T	NPR3	763	Thoracic or lumbosacral neuritis or radiculitis, unspecified	symptoms	603	7448	-0.0955633	0.0648017	0.908861	0.140292	1	1
chr4.153687301.A.G	rs1898830	G	Severity; Risk factor	CAV	G	TLR2	345	Epilepsy, recurrent seizures, convulsions	neurological	310	8357	0.175682	0.119136	1.19206	0.14031	1	1
chr11.2872637.A.G	rs10766439	A	Severity	CAV	A	-	580	Nephritis; nephrosis; renal sclerosis	genitourinary	222	6955	-0.177218	0.12018	0.837597	0.14032	1	1
chrX.15581269.T.C	rs138390800	C	May destabilize ACE2 protein structure	FCP + IP	C	ACE2	255	Disorders of adrenal glands	endocrine/metabolic	114	8539	1.07841	0.73133	2.93999	0.140325	1	1
chr1.12192898.T.G	rs1061622	T	Severity	CAV-FE	G	TNFRSF1B	628	Ovarian cyst	genitourinary	104	7384	-0.286197	0.19409	0.751114	0.140331	1	1
chr2.181488719.A.C	rs2034831	C	Severity	CAV	C	ITGA4	514.2	Solitary pulmonary nodule	respiratory	308	8780	-0.675876	0.458386	0.508711	0.140355	1	1
chr6.6924962.A.C	rs6933436	C	Severity	CAV	C	-	766	Neuralgia, neuritis, and radiculitis NOS	symptoms	214	7148	-0.174478	0.118336	0.839895	0.140368	1	1
chr7.22728408.A.G	rs2069837	G	Severity	CAV-FE	G	IL6	357	Inflammatory and toxic neuropathy	neurological	367	8707	-0.180332	0.122309	0.834993	0.140374	1	1
chr9.3320390.C.A	rs72699049	A	Severity	CAV	A	RFX3	586	Other disorders of the kidney and ureters	genitourinary	499	7207	-0.77879	0.528236	0.458961	0.140394	1	1
chr14.74952741.A.G	rs2268616	G	Risk factor	CAV	G	PGF	586.2	Cyst of kidney, acquired	genitourinary	124	7094	-0.760557	0.515888	0.467406	0.14041	1	1
chr12.132489230.GC.G	rs56106917	G	Severity	CAV	G	FBRSL1	300.1	Anxiety disorder	mental disorders	843	5831	-0.0882764	0.0598782	0.915508	0.14041	1	1
chr17.27263807.T.C	rs60811869	C	Severity	CAV	C	-	735.1	Flat foot	musculoskeletal	113	8496	-1.05374	0.714755	0.348633	0.140411	1	1
chr21.33252612.A.G	rs2236757	A	Severity	CAV-FE	A	IFNAR2	180	Cervical cancer and dysplasia	neoplasms	134	7775	0.214623	0.145584	1.2394	0.140422	1	1
chr18.69541156.T.C	rs12958013	T	Severity	CAV	C	DOK6	079.9	Viremia, NOS	infectious diseases	139	6119	0.470167	0.318933	1.60026	0.140431	1	1
chr1.155133406.T.G	rs4971066	G	Risk factor	CAV	G	EFNA1	110	Dermatophytosis / Dermatomycosis	infectious diseases	942	7068	-0.218501	0.148222	0.803723	0.140443	1	1
chr21.41470664.C.T	rs61735794	T	Risk factor	CAV	T	TMPRSS2	561	Symptoms involving digestive system	digestive	814	6914	-0.765046	0.518977	0.465313	0.140444	1	1
chr22.43928847.C.G	rs738409	G	Protective*Conflicting; Severity*Conflicting	CAV	G	PNPLA3	585.1	Acute renal failure	genitourinary	552	7149	0.133201	0.0903619	1.14248	0.140458	1	1
chr2.162044379.C.T	rs3788979	T	Risk factor	CAV	T	DPP4	689	Disorder of skin and subcutaneous tissue NOS	dermatologic	162	8770	-0.342063	0.232052	0.710303	0.14046	1	1
chr10.36988942.A.G	rs2091431	G	Severity	CAV	A	-	512.9	Other dyspnea	respiratory	1032	5094	-0.0935072	0.0634359	0.910731	0.14047	1	1
chr15.34253720.A.G	rs2705343	G	Severity	CAV-FE	G	SLC12A6	695.42	Systemic lupus erythematosus	dermatologic	151	7735	0.236793	0.160643	1.26718	0.140472	1	1
chr14.76832814.C.CT	rs34279101	CT	Severity	CAV	CT	LRRC74A	292.3	Memory loss	mental disorders	196	8265	-0.200259	0.13586	0.818519	0.140479	1	1
chr12.8058591.T.C	rs7842	C	Risk factor; Severity	CAV	C	C3AR1	689	Disorder of skin and subcutaneous tissue NOS	dermatologic	162	9007	-0.179076	0.121492	0.836042	0.14049	1	1
chr19.50379362.T.C	rs1405655	C	Severity	CAV-FE	T	NR1H2	580	Nephritis; nephrosis; renal sclerosis	genitourinary	230	7229	-0.140348	0.095219	0.869056	0.140497	1	1
chr1.205208489.G.A	rs11240388	G	Severity	CAV-FE	A	DSTYK	720	Spinal stenosis	musculoskeletal	188	8018	-0.225949	0.153297	0.797759	0.140501	1	1
chr5.21768177.G.A	-	HLA-A*02:02	Protective	IP	A	HLA-A	174.11	Malignant neoplasm of female breast	neoplasms	241	8576	-0.295769	0.200672	0.743959	0.14051	1	1
chr21.41464802.A.G	rs462574	A	Possible functional consequences	FCP + IP	A	TMPRSS2	371	Inflammation of the eye	sense organs	215	7967	-0.198458	0.13465	0.819994	0.140513	1	1
chr4.67964168.T.A	rs720009	A	Possible functional consequences	FCP + IP	A	TMPRSS11A	242.1	Graves' disease	endocrine/metabolic	118	7762	0.24028	0.163026	1.2716	0.140515	1	1
chr10.104263031.C.A	rs4925	A	Protective for neurological complications of long COVID	CAV	A	GSTO1	386.9	Dizziness and giddiness (Light-headedness and vertigo)	sense organs	697	8037	-0.149611	0.101511	0.861043	0.140525	1	1
chr4.67964168.T.A	rs720009	A	Possible functional consequences	FCP + IP	A	TMPRSS11A	292.4	Altered mental status	mental disorders	105	8302	-0.304052	0.206309	0.737823	0.140544	1	1
chr17.9267091.C.T	rs34761447	C	Severity	CAV	T	STX8	627.1	Postmenopausal bleeding	genitourinary	198	7328	-0.872061	0.591734	0.418089	0.140552	1	1
chr11.1219991.G.T	rs35705950	T	Protective	CAV	T	MUC5B	261.4	Vitamin D deficiency	endocrine/metabolic	2260	5947	-0.221127	0.150055	0.801615	0.14058	1	1
chr6.6924962.A.C	rs6933436	C	Severity	CAV	C	-	316	Substance addiction and disorders	mental disorders	549	6745	-0.109159	0.0740764	0.896588	0.140591	1	1
chr17.34252769.A.G	rs1024611	G	Risk factor	CAV	G	CCL2	369	Infection of the eye	sense organs	247	8043	0.161974	0.10992	1.17583	0.140599	1	1
chr13.112889041.C.T	rs9577175	T	Severity	CAV	T	ATP11A	611	Abnormal findings on mammogram or breast exam	genitourinary	563	7872	0.136363	0.0925398	1.1461	0.1406	1	1
chr1.46309111.A.G	rs41292543	G	Severity	CAV-FE	G	UQCRH	272.13	Mixed hyperlipidemia	endocrine/metabolic	702	5630	0.318916	0.216431	1.37564	0.140611	1	1
chr22.49281538.G.A	rs62220604	G	Severity	CAV	A	-	714	Rheumatoid arthritis and other inflammatory polyarthropathies	musculoskeletal	252	8709	0.293072	0.198895	1.34054	0.140616	1	1
chr7.128954129.T.C	rs10488631	TCTA haplotype	Severity in European-Americans	CAV	C	IRF5	433.1	Occlusion and stenosis of precerebral arteries	circulatory system	142	8650	0.482489	0.327447	1.6201	0.14062	1	1
chrX.15564667.C.T	rs2074192	T	Severity (T allele); Severity for males > 50 y.o (T allele); Protective (C allele); Protective (CT genotype)	CAV	T	ACE2	574.1	Cholelithiasis	digestive	144	9065	0.192164	0.130416	1.21187	0.140624	1	1
chr21.41508701.T.G	rs4283504	T	Possible functional consequences	FCP + IP	T	TMPRSS2	721.1	Spondylosis without myelopathy	musculoskeletal	534	7785	-0.261362	0.177385	0.770002	0.14064	1	1
chr22.43928847.C.G	rs738409	G	Protective*Conflicting; Severity*Conflicting	CAV	G	PNPLA3	613	Other nonmalignant breast conditions	genitourinary	180	8996	-0.253018	0.171731	0.776454	0.140659	1	1
chr4.67910532.T.C	rs9998258	T	Possible functional consequences	FCP + IP	C	TMPRSS11A	464	Acute sinusitis	respiratory	127	6630	0.453997	0.308163	1.57459	0.140687	1	1
chr1.169597075.C.T	rs6127	T	Severity in males	CAV	C	SELP	262	Mineral deficiency NEC	endocrine/metabolic	128	5971	0.243805	0.16549	1.2761	0.140688	1	1
chr6.160731787.C.T	rs4252128	T	Potential functional effect on protein	FCP + IP	T	PLG	564	Functional digestive disorders	digestive	217	6895	-0.858437	0.58269	0.423824	0.140689	1	1
chr12.47879112.A.G	rs2228570	AG genotype	Severity	CAV	A	VDR	292.3	Memory loss	mental disorders	186	7767	-0.207859	0.141095	0.812322	0.1407	1	1
chr13.112889041.C.T	rs9577175	T	Severity	CAV	T	ATP11A	707.2	Chronic ulcer of leg or foot	dermatologic	241	8962	-0.21913	0.148751	0.803217	0.140715	1	1
chr2.6013310.G.A	rs73910904	A	Risk factor	CAV	A	-	296.22	Major depressive disorder	mental disorders	1409	5859	0.172397	0.117027	1.18815	0.140716	1	1
chr3.61768231.T.A	rs672699	A	Severity	CAV	T	PTPRG	770	Myalgia and myositis unspecified	symptoms	138	9327	-0.186346	0.126499	0.829986	0.140722	1	1
chr11.320836.C.T	rs34481144	T	Severity	CAV	T	IFITM3	611	Abnormal findings on mammogram or breast exam	genitourinary	557	7782	0.156937	0.106536	1.16992	0.140728	1	1
chr4.67910532.T.C	rs9998258	T	Possible functional consequences	FCP + IP	C	TMPRSS11A	695.42	Systemic lupus erythematosus	dermatologic	153	7821	-0.673675	0.457327	0.509832	0.140732	1	1
chr8.16932640.T.C	rs118072448	T	Severity	CAV	C	-	371	Inflammation of the eye	sense organs	212	8037	-1.05107	0.71355	0.349564	0.140747	1	1
chr8.38963809.A.G	rs10808999	G	Severity	CAV	A	PLEKHA2	414	Other forms of chronic heart disease	circulatory system	146	8095	-0.615516	0.417867	0.540362	0.140752	1	1
chr1.90742957.A.C	rs2166172	C	Severity	CAV-FE	C	-	585.3	Chronic renal failure [CKD]	genitourinary	981	7193	-0.1168	0.0792953	0.889763	0.140759	1	1
chr11.114726432.A.T	rs1712779	T	Severity	CAV-FE	T	-	278.1	Obesity	endocrine/metabolic	2424	5511	-0.069864	0.047432	0.932521	0.14077	1	1
chr1.161544752.A.C	rs396991	C	Severity	CAV-FE	C	FCGR3A	536	Disorders of function of stomach	digestive	112	8051	-0.22339	0.151665	0.799803	0.140775	1	1
chr5.174562335.T.A	rs2220543	T	Severity	CAV	A	SUMO2P6	196	Radiotherapy	neoplasms	122	8358	0.193306	0.131247	1.21325	0.140795	1	1
chr15.100233816.G.A	rs143434383	A	Risk factor	CAV	A	ADAMTS17	197	Chemotherapy	neoplasms	410	8502	1.13862	0.773095	3.12245	0.140804	1	1
chr14.72467521.C.T	rs12587980	T	Severity	CAV	T	RGS6	578.2	Blood in stool	digestive	107	8161	0.207517	0.1409	1.23062	0.140805	1	1
chr19.24134099.G.A	rs10407383	A	Severity	CAV-FE	A	ZNF254	792.1	Papanicolaou smear of cervix or vagina with atypical squamous cells	genitourinary	120	8222	0.195897	0.13301	1.2164	0.140805	1	1
chrX.15566297.A.G	rs4646179	G	Severity	CAV	G	ACE2	255	Disorders of adrenal glands	endocrine/metabolic	114	8507	-0.536793	0.364474	0.58462	0.140808	1	1
chrX.15586459.TAAATC.T	rs755766792	T	Severity	CAV	T	ACE2	296.1	Bipolar	mental disorders	203	5870	1.73506	1.17808	5.66925	0.140809	1	1
chr18.69541156.T.C	rs12958013	T	Severity	CAV	C	DOK6	440	Atherosclerosis	circulatory system	162	7933	-0.765788	0.519968	0.464967	0.140815	1	1
chrX.15603134.G.A	rs7885856	G;A	Possible functional consequences	FCP + IP	A	ACE2	473	Diseases of the larynx and vocal cords	respiratory	254	6314	-0.274255	0.186223	0.760138	0.140825	1	1
chr12.57108399.C.T	rs324011	T	Risk factor; Severity	CAV	T	STAT6	304	Adjustment reaction	mental disorders	300	5806	0.167994	0.11407	1.18293	0.140826	1	1
chr3.141689849.A.G	rs6440031	G	Severity	CAV	A	LINC02618	415.1	Acute pulmonary heart disease	circulatory system	233	8164	0.360952	0.245096	1.43469	0.140834	1	1
chr3.157438240.A.G	rs1840680	AG genotype)	Protective	CAV	A	PTX3	727	Other disorders of synovium, tendon, and bursa	musculoskeletal	370	6796	-0.127812	0.0867886	0.880019	0.140837	1	1
chr1.155133406.T.G	rs4971066	G	Risk factor	CAV	G	EFNA1	614.52	Vaginitis and vulvovaginitis	genitourinary	294	8601	-0.410079	0.278459	0.663598	0.140839	1	1
chr17.27263807.T.C	rs60811869	C	Severity	CAV	C	-	262	Mineral deficiency NEC	endocrine/metabolic	127	5956	-0.866803	0.588591	0.420293	0.140839	1	1
chr22.24011037.T.C	rs11090305	C	Severity	CAV	C	-	627	Menopausal and postmenopausal disorders	genitourinary	429	6775	-0.111155	0.0754788	0.8948	0.14084	1	1
chr5.124614711.G.T	rs4240376	G	Severity	CAV	T	-	274.1	Gout	endocrine/metabolic	290	9165	-0.195591	0.132814	0.822349	0.14084	1	1
chr4.186082920.C.T	rs3775291	T	Risk factor; Severity	CAV-FE	T	TLR3	174.1	Breast cancer [female]	neoplasms	283	8725	0.246746	0.167562	1.27985	0.140868	1	1
chr12.8058591.T.C	rs7842	C	Risk factor; Severity	CAV	C	C3AR1	695.42	Systemic lupus erythematosus	dermatologic	153	7813	0.177344	0.120437	1.19404	0.140886	1	1
chr1.12207235.C.T	rs3397	T	Severity	CAV-FE	T	TNFRSF1B	250.41	Impaired fasting glucose	endocrine/metabolic	138	4992	-0.257792	0.175075	0.772756	0.140895	1	1
chr22.22210343.A.T	rs5757427	T	Severity	CAV	A	IGLV10-54	574	Cholelithiasis and cholecystitis	digestive	142	6353	0.243917	0.165655	1.27624	0.140902	1	1
chr16.3500977.C.G	rs2301762	G	Severity	CAV	G	CLUAP1	706.1	Acne	dermatologic	232	7727	0.594318	0.403633	1.81179	0.140908	1	1
chr19.50259161.A.G	rs1651553	G	Severity	CAV	A	MYH14	947	Urticaria	dermatologic	113	7288	0.211363	0.143553	1.23536	0.140922	1	1
chr19.50379362.T.C	rs1405655	C	Severity	CAV-FE	T	NR1H2	249	Secondary diabetes mellitus	endocrine/metabolic	389	5986	-0.111285	0.0755823	0.894684	0.140923	1	1
chr6.6924962.A.C	rs6933436	C	Severity	CAV	C	-	562.1	Diverticulosis	digestive	134	6518	0.20189	0.137123	1.22371	0.140931	1	1
chrX.15564667.C.T	rs2074192	T	Severity (T allele); Severity for males > 50 y.o (T allele); Protective (C allele); Protective (CT genotype)	CAV	T	ACE2	300.4	Dysthymic disorder	mental disorders	168	5823	0.192793	0.130948	1.21263	0.140943	1	1
chr8.73355963.T.C	rs2010843	C	Severity	CAV	C	RDH10-AS1	495.2	Asthma with exacerbation	respiratory	390	6890	-0.188295	0.127894	0.828371	0.140947	1	1
chr17.27263807.T.C	rs60811869	C	Severity	CAV	C	-	585.34	Chronic Kidney Disease, Stage IV	genitourinary	349	7204	-0.44136	0.299782	0.643161	0.140948	1	1
chr8.40324459.C.A	rs11779911	C	Severity	CAV	A	SIRLNT	296	Mood disorders	mental disorders	1535	5594	-0.072187	0.0490329	0.930357	0.140963	1	1
chr16.57636629.G.A	rs7499679	A	Severity	CAV	A	ADGRG1	587	Kidney replaced by transpant	genitourinary	144	7056	0.178633	0.12134	1.19558	0.140975	1	1
chr2.196087686.G.A	rs2176724	A	Severity	CAV	A	-	561	Symptoms involving digestive system	digestive	811	6874	0.0819566	0.0556722	1.08541	0.140986	1	1
chr4.68840276.G.A	rs115162070	G	Severity	CAV	A	-	340	Migraine	neurological	390	7982	0.427255	0.290234	1.53304	0.140993	1	1
chr4.111691870.C.T	rs112641600	C	Severity	CAV	T	-	592.1	Cystitis	genitourinary	123	7558	-0.53763	0.365217	0.584131	0.140998	1	1
chr11.611919.C.G	rs702966	C	Severity in African-Americans	CAV	C	PHRF1	594.1	Calculus of kidney	genitourinary	209	9192	-0.148249	0.10071	0.862217	0.14101	1	1
chr2.162267541.C.T	rs1990760	T	Risk factor; Severity	CAV	T	IFIH1	296.1	Bipolar	mental disorders	203	5848	0.202817	0.137781	1.22485	0.141015	1	1
chr9.4329170.T.C	rs3895472	C	Severity	CAV	T	GLIS3	496.2	Chronic bronchitis	respiratory	260	6876	-0.18548	0.126005	0.830705	0.14102	1	1
chr9.87726001.C.A	rs41307457	C;A	Possible functional consequences	FCP + IP	A	CTSL	288.1	Decreased white blood cell count	hematopoietic	183	8059	-0.218488	0.14843	0.803733	0.141021	1	1
chrX.15600835.T.C	rs4646116	C	Risk factor	FCP + IP	C	ACE2	279.7	Other immunological findings	endocrine/metabolic	520	8719	1.15733	0.786236	3.18142	0.141025	1	1
chr2.60480453.A.G	rs1123573	A	Severity	CAV-FE	G	BCL11A	613	Other nonmalignant breast conditions	genitourinary	183	9078	-0.166374	0.113031	0.846729	0.141039	1	1
chr6.18015216.C.T	rs140247774	T	Severity	CAV	T	-	250.4	Abnormal glucose	endocrine/metabolic	701	5970	-0.49732	0.337885	0.608159	0.141059	1	1
chr13.73984368.C.T	rs12871414	C	Severity	CAV	T	KLF12	785	Abdominal pain	symptoms	1554	6117	-0.0931325	0.0632756	0.911073	0.14106	1	1
chr17.45995618.A.G	rs112572874	G	Risk factor	CAV-FE	G	MAPT	459	Other disorders of circulatory system	circulatory system	233	8751	0.313132	0.212755	1.3677	0.141075	1	1
chr5.132485305.G.A	rs17622656	A	Risk factor	FCP + IP	A	IRF1	470	Septal Deviations/Turbinate Hypertrophy	respiratory	106	6288	0.351255	0.238669	1.42085	0.141095	1	1
chr6.6924962.A.C	rs6933436	C	Severity	CAV	C	-	153.3	Malignant neoplasm of rectum, rectosigmoid junction, and anus	neoplasms	209	7785	-0.175095	0.118973	0.839377	0.141095	1	1
chr10.98166813.G.T	rs10786398	T	Severity	CAV	T	R3HCC1L	574.1	Cholelithiasis	digestive	146	9092	0.307391	0.208865	1.35987	0.141096	1	1
chr12.47902438.G.T	rs11574024	T	Severity	CAV	T	VDR	733	Other disorders of bone and cartilage	musculoskeletal	378	7685	0.434759	0.295415	1.54459	0.141105	1	1
chr20.50172836.A.G	rs6122883	G	Severity	CAV-FE	G	LINC01273	599.5	Frequency of urination and polyuria	genitourinary	613	6770	-0.131049	0.089048	0.877175	0.141111	1	1
chr21.33287378.C.T	rs8178521	T	Severity	CAV-FE	T	IL10RB	550.4	Umbilical hernia	digestive	108	8816	-0.674001	0.458003	0.509665	0.141127	1	1
chr17.49863303.C.T	rs77534576	T	Severity	CAV	T	-	443	Peripheral vascular disease	circulatory system	783	8022	-0.773203	0.525438	0.461533	0.141145	1	1
chr1.3081749.G.A	rs12745140	A	Severity	CAV	A	PRDM16	396	Abnormal heart sounds	circulatory system	303	8467	0.410567	0.279014	1.50767	0.141158	1	1
chr7.54580201.A.C	rs622568	C	Severity; Risk factor	CAV-FE	C	-	792	Abnormal Papanicolaou smear of cervix and cervical HPV	genitourinary	152	8176	0.177675	0.120745	1.19444	0.141158	1	1
chr18.69541156.T.C	rs12958013	T	Severity	CAV	C	DOK6	241.1	Nontoxic uninodular goiter	endocrine/metabolic	384	7845	-0.447532	0.304138	0.639204	0.141163	1	1
chrX.15599938.A.G	rs2106809	G	Severity	CAV	G	ACE2	428.4	Heart failure with preserved EF [Diastolic heart failure]	circulatory system	244	8114	-0.256206	0.174116	0.773983	0.141165	1	1
chrX.15600857.A.G	rs73635825	G	Risk factor*Conflicting; Protective*Conflicting	FCP + IP	G	ACE2	369	Infection of the eye	sense organs	248	8073	1.11081	0.754921	3.03683	0.141174	1	1
chr11.34482745.G.A	rs61882275	G	Severity	CAV	A	ELF5	300.1	Anxiety disorder	mental disorders	843	5833	0.0926659	0.0629799	1.0971	0.141195	1	1
chr1.173115604.T.G	rs17300100	G	Severity	CAV	G	-	300.4	Dysthymic disorder	mental disorders	167	5815	0.528045	0.358888	1.69561	0.141201	1	1
chr11.784340.C.G	rs7104929	G	Severity	CAV-FE	G	-	733	Other disorders of bone and cartilage	musculoskeletal	376	7601	0.15913	0.108158	1.17249	0.141215	1	1
chr10.76490426.T.C	rs114026383	C	Risk factor for European population	CAV	C	LRMDA	599.4	Urinary incontinence	genitourinary	412	6850	-0.288829	0.196321	0.74914	0.141234	1	1
chr5.77379593.G.A	rs7715119	A	Severity	CAV-FE	A	PDE8B	196	Radiotherapy	neoplasms	122	8305	-0.259067	0.176101	0.771771	0.141256	1	1
chr2.181488719.A.C	rs2034831	C	Severity	CAV	C	ITGA4	605	Erectile dysfunction [ED]	genitourinary	554	8156	0.387279	0.263252	1.47297	0.141256	1	1
chr19.50379362.T.C	rs1405655	C	Severity	CAV-FE	T	NR1H2	274.11	Gouty arthropathy	endocrine/metabolic	124	9177	-0.192305	0.13072	0.825055	0.14126	1	1
chr16.3500977.C.G	rs2301762	G	Severity	CAV	G	CLUAP1	535	Gastritis and duodenitis	digestive	214	8800	0.57693	0.392177	1.78056	0.141265	1	1
chr8.73355963.T.C	rs2010843	C	Severity	CAV	C	RDH10-AS1	289	Other diseases of blood and blood-forming organs	hematopoietic	290	8118	-0.213466	0.145107	0.80778	0.141267	1	1
chr2.136948486.A.G	rs7605851	G	Severity	CAV-FE	G	THSD7B	479	Other upper respiratory disease	respiratory	383	6289	-0.379754	0.258146	0.684029	0.141268	1	1
chr22.49281538.G.A	rs62220604	G	Severity	CAV	A	-	947	Urticaria	dermatologic	118	7407	-0.617581	0.419823	0.539247	0.141277	1	1
chr2.60480453.A.G	rs1123573	A	Severity	CAV-FE	G	BCL11A	428.3	Heart failure with reduced EF [Systolic or combined heart failure]	circulatory system	414	8102	0.109512	0.0744444	1.11573	0.141277	1	1
chr9.33426577.A.G	rs10813976	G	Severity	CAV	G	-	788	Syncope and collapse	symptoms	342	8783	0.169287	0.115088	1.18446	0.14131	1	1
chr17.42362183.A.G	rs744166	G	Risk factor; Severity	CAV	A	STAT3	735.2	Acquired toe deformities	musculoskeletal	177	8503	-0.180954	0.123022	0.834474	0.141317	1	1
chr16.16924042.C.A	rs1453512	A	Severity	CAV	C	-	357	Inflammatory and toxic neuropathy	neurological	360	8518	0.127588	0.0867418	1.13609	0.141319	1	1
chrX.15603134.G.A	rs7885856	G;A	Possible functional consequences	FCP + IP	A	ACE2	272.13	Mixed hyperlipidemia	endocrine/metabolic	701	5628	0.166425	0.113146	1.18107	0.141321	1	1
chr18.69541156.T.C	rs12958013	T	Severity	CAV	C	DOK6	278	Overweight, obesity and other hyperalimentation	endocrine/metabolic	2857	5453	0.161127	0.109545	1.17483	0.141326	1	1
chr5.159315942.T.G	rs3212227	T	Severity	FCP	G	IL12B	585.4	Chronic kidney disease, Stage I or II	genitourinary	218	7170	-0.154016	0.104714	0.857258	0.141337	1	1
chr22.24011037.T.C	rs11090305	C	Severity	CAV	C	-	770	Myalgia and myositis unspecified	symptoms	131	8622	-0.19165	0.130301	0.825596	0.141339	1	1
chr2.113129630.T.C	rs419598	C	Risk factor	CAV	C	IL1RN	531	Peptic ulcer (excl. esophageal)	digestive	145	9290	0.336257	0.228618	1.3997	0.141339	1	1
chr8.40324459.C.A	rs11779911	C	Severity	CAV	A	SIRLNT	271.3	Intestinal disaccharidase deficiencies and disaccharide malabsorption	endocrine/metabolic	1354	7333	-0.0744636	0.0506277	0.928241	0.141343	1	1
chr15.90879313.T.C	rs8039305	C	Risk factor	CAV-FE	T	FURIN	327.4	Insomnia	neurological	703	6931	0.106974	0.0727319	1.11291	0.141344	1	1
chr6.41534945.A.C	rs1886814	C	Severity	CAV-FE	C	FOXP4-AS1	473.4	Voice disturbance	respiratory	209	6283	0.250063	0.170021	1.28411	0.141352	1	1
chr11.88824823.A.G	rs10831496	G	Severity	CAV-FE	A	GRM5	571.51	Cirrhosis of liver without mention of alcohol	digestive	291	8106	0.157863	0.107335	1.17101	0.141357	1	1
chr1.173115604.T.G	rs17300100	G	Severity	CAV	G	-	070.3	Viral hepatitis C	infectious diseases	953	6118	0.285616	0.194198	1.33058	0.14136	1	1
chr6.160716758.G.A	rs4252187	A	Potential functional effect on protein	FCP + IP	A	PLG	367	Disorders of refraction and accommodation; blindness and low vision	sense organs	454	8154	1.15429	0.784838	3.17177	0.141363	1	1
chr11.71456403.G.T	rs12785878	G	Severity	CAV	T	NADSYN1	619	Noninflammatory female genital disorders	genitourinary	616	8176	-0.118046	0.0802658	0.888655	0.141374	1	1
chr17.27263807.T.C	rs60811869	C	Severity	CAV	C	-	626	Disorders of menstruation and other abnormal bleeding from female genital tract	genitourinary	729	7368	-0.320909	0.218211	0.725489	0.141389	1	1
chr4.153687301.A.G	rs1898830	G	Severity; Risk factor	CAV	G	TLR2	599.4	Urinary incontinence	genitourinary	412	6834	0.155045	0.105427	1.16771	0.141389	1	1
chr1.31151182.G.C	rs12083278	C	Severity	CAV	G	-	389	Hearing loss	sense organs	470	8029	0.126014	0.0856882	1.1343	0.141396	1	1
chr11.14893332.A.G	rs10741657	G	Severity	CAV	A	CYP2R1	274	Gout and other crystal arthropathies	endocrine/metabolic	310	9179	0.13673	0.0929767	1.14652	0.141404	1	1
chr17.63488670.G.A	rs4343	G	Severity; Risk factor	CAV	G	ACE	695.42	Systemic lupus erythematosus	dermatologic	154	7829	0.192497	0.130902	1.21227	0.141414	1	1
chr2.216660263.A.C	rs2270360	A	Severity	CAV	C	IGFBP2	766	Neuralgia, neuritis, and radiculitis NOS	symptoms	218	7213	-0.415031	0.282241	0.66032	0.14143	1	1
chr9.33426577.A.G	rs10813976	G	Severity	CAV	G	-	368	Visual disturbances	sense organs	312	8430	0.17611	0.119767	1.19257	0.141442	1	1
chr3.61768231.T.A	rs672699	A	Severity	CAV	T	PTPRG	054	Herpes simplex	infectious diseases	340	6112	0.118601	0.0806573	1.12592	0.141444	1	1
chr11.1219991.G.T	rs35705950	T	Protective	CAV	T	MUC5B	300.4	Dysthymic disorder	mental disorders	167	5848	0.508887	0.346081	1.66344	0.141445	1	1
chr1.90742957.A.C	rs2166172	C	Severity	CAV-FE	C	-	316	Substance addiction and disorders	mental disorders	576	7115	0.13378	0.0909837	1.14314	0.141462	1	1
chr14.74952741.A.G	rs2268616	G	Risk factor	CAV	G	PGF	300.9	Posttraumatic stress disorder	mental disorders	120	5752	0.464322	0.315794	1.59094	0.141472	1	1
chr1.109740350.G.T	rs1332018	T	Risk factor; Severity	CAV	G	GSTM3	724	Other and unspecified disorders of back	musculoskeletal	191	8030	0.196583	0.133701	1.21724	0.141476	1	1
chr21.41508701.T.G	rs4283504	T	Possible functional consequences	FCP + IP	T	TMPRSS2	578.9	Hemorrhage of gastrointestinal tract	digestive	161	7969	-0.534866	0.363776	0.585748	0.141477	1	1
chr16.3500977.C.G	rs2301762	G	Severity	CAV	G	CLUAP1	277	Other disorders of metabolism	endocrine/metabolic	284	8841	0.515162	0.350378	1.67391	0.14148	1	1
chr14.80203237.T.C	rs225014	C	Severity	CAV	C	DIO2	276.13	Hyperpotassemia	endocrine/metabolic	331	7626	-0.121651	0.0827408	0.885457	0.141488	1	1
chrX.15564175.T.C	rs41303171	C	Severity; Risk factor	CAV	C	ACE2	571.5	Other chronic nonalcoholic liver disease	digestive	487	8120	0.722959	0.491721	2.06052	0.141491	1	1
chrX.15600835.T.C	rs4646116	C	Risk factor	FCP + IP	C	ACE2	562.1	Diverticulosis	digestive	141	6916	1.73281	1.17858	5.65655	0.141492	1	1
chr1.154454494.A.C	rs2228145	A	Risk factor	CAV	C	IL6R	792.1	Papanicolaou smear of cervix or vagina with atypical squamous cells	genitourinary	120	8234	0.268498	0.182619	1.308	0.141492	1	1
chr7.54580201.A.C	rs622568	C	Severity; Risk factor	CAV-FE	C	-	426	Cardiac conduction disorders	circulatory system	497	6989	-0.100836	0.0685858	0.904081	0.141503	1	1
chr5.159315942.T.G	rs3212227	T	Severity	FCP	G	IL12B	433.3	Cerebral ischemia	circulatory system	200	8579	-0.161486	0.109838	0.850879	0.141503	1	1
chr14.94566450.G.A	rs2093266	A	Risk factor for acute kidney injury	CAV	A	SERPINA4	695.42	Systemic lupus erythematosus	dermatologic	153	7770	-0.223167	0.151798	0.799981	0.141518	1	1
chr22.19963748.G.A	rs4680	A	Risk factor	FCP	A	COMT	250.2	Type 2 diabetes	endocrine/metabolic	2612	5984	0.05623	0.0382476	1.05784	0.141519	1	1
chr14.94566450.G.A	rs2093266	A	Risk factor for acute kidney injury	CAV	A	SERPINA4	285.2	Anemia of chronic disease	hematopoietic	289	6159	0.149683	0.101814	1.16147	0.141519	1	1
chr12.112919388.G.A	rs10774671	A	Severity (A allele); Protective (G allele)	CAV-FE	A	OAS1	285.21	Anemia in chronic kidney disease	hematopoietic	190	5947	0.156093	0.106176	1.16894	0.141523	1	1
chr8.73355963.T.C	rs2010843	C	Severity	CAV	C	RDH10-AS1	071	Human immunodeficiency virus [HIV] disease	infectious diseases	1021	6106	-0.119486	0.0812808	0.887377	0.141552	1	1
chr21.41473715.C.A	rs2298661	A	Protective	CAV-FE	A	TMPRSS2	278.1	Obesity	endocrine/metabolic	2389	5413	-0.0635955	0.0432625	0.938385	0.141565	1	1
chr6.32623820.T.C	rs9271609	T	Severity	CAV	C	HLA-DQA1	585.1	Acute renal failure	genitourinary	554	7234	0.114789	0.0780886	1.12164	0.141565	1	1
chr15.60845514.G.A	rs17303202	A	Risk factor; Severity	CAV-FE	A	RORA	726	Peripheral enthesopathies and allied syndromes	musculoskeletal	748	6808	-0.0999542	0.0679975	0.904879	0.14157	1	1
chr1.109740350.G.T	rs1332018	T	Risk factor; Severity	CAV	G	GSTM3	374	Other disorders of eyelids	sense organs	118	8071	-0.281758	0.191678	0.754457	0.141576	1	1
chr10.104263031.C.A	rs4925	A	Protective for neurological complications of long COVID	CAV	A	GSTO1	250.23	Type 2 diabetes with ophthalmic manifestations	endocrine/metabolic	215	5987	0.237789	0.161769	1.26844	0.141582	1	1
chr4.143999443.G.A	rs7683365	A	Risk factor	FCP + IP	A	GYPB	555	Inflammatory bowel disease and other gastroenteritis and colitis	digestive	119	6217	0.240107	0.163347	1.27139	0.141583	1	1
chr21.41660268.A.T	rs2252109	A	Severity	CAV	A	-	295.1	Schizophrenia	mental disorders	199	5234	-0.177543	0.120788	0.837325	0.141597	1	1
chrX.15564667.C.T	rs2074192	T	Severity (T allele); Severity for males > 50 y.o (T allele); Protective (C allele); Protective (CT genotype)	CAV	T	ACE2	705	Disorders of sweat glands	dermatologic	108	7683	0.230573	0.156869	1.25932	0.141605	1	1
chr4.107694523.TG.T	rs70947091	T	Severity	CAV-FE	T	PAPSS1	272.1	Hyperlipidemia	endocrine/metabolic	3265	5561	0.0787366	0.053569	1.08192	0.141611	1	1
chr10.8988345.A.T	rs71481792	A	Severity	CAV	T	-	480	Pneumonia	respiratory	396	7943	0.140876	0.0958465	1.15128	0.141613	1	1
chr4.71762286.C.T	rs113574864	T	Severity	CAV	T	GC	362	Other retinal disorders	sense organs	458	7690	-0.161393	0.109805	0.850958	0.141614	1	1
chr2.195994321.C.T	rs191631470	T	Severity	CAV	T	DNAH7	327.32	Obstructive sleep apnea	neurological	754	7385	0.73158	0.497744	2.07836	0.141618	1	1
chr11.1219991.G.T	rs35705950	T	Protective	CAV	T	MUC5B	008	Intestinal infection	infectious diseases	141	9154	-1.47367	1.00265	0.229083	0.141623	1	1
chr1.161517662.T.C	rs72717040	C	Risk factor	FCP + IP	C	FCGR2A	286	Coagulation defects	hematopoietic	172	8671	0.512012	0.348364	1.66865	0.141627	1	1
chr17.31410594.G.A	rs178840	G	Severity	CAV	G	RAB11FIP4	476	Allergic rhinitis	respiratory	1038	5577	0.0792368	0.0539115	1.08246	0.141628	1	1
chr13.102695866.A.G	rs599976	G	Severity	CAV-FE	G	METTL21C	415	Pulmonary heart disease	circulatory system	309	9027	-0.183193	0.124642	0.832608	0.14163	1	1
chr9.78543197.A.G	rs7027911	A	Severity	CAV	G	-	428.4	Heart failure with preserved EF [Diastolic heart failure]	circulatory system	244	8100	0.184558	0.125573	1.20269	0.141635	1	1
chr14.102356233.A.G	rs11160678	G	Severity	CAV	G	CINP	425.1	Primary/intrinsic cardiomyopathies	circulatory system	240	8927	0.149493	0.101723	1.16125	0.141668	1	1
chr11.1219991.G.T	rs35705950	T	Protective	CAV	T	MUC5B	930	Allergic reaction to food	injuries & poisonings	145	7529	-1.47917	1.00652	0.227826	0.141673	1	1
chr10.43519603.G.T	rs10793436	G	Severity	CAV	G	-	276.14	Hypopotassemia	endocrine/metabolic	358	7559	-0.11795	0.0802621	0.888741	0.141682	1	1
chr6.31153649.G.A	rs143334143	A	Severity; Risk factor	CAV-FE	A	CCHCR1	475	Chronic sinusitis	respiratory	480	6319	-0.249394	0.169718	0.779273	0.141708	1	1
chr10.43519603.G.T	rs10793436	G	Severity	CAV	G	-	796	Elevated prostate specific antigen [PSA]	genitourinary	175	8199	-0.177119	0.120538	0.83768	0.141724	1	1
chr4.166008836.A.T	rs17047200	TT genotype	Severity (TT genotype)*Conflicting; Risk factor (AA genotype)*Conflicting	CAV	T	TLL1	614.5	Inflammatory disease of cervix, vagina, and vulva	genitourinary	306	8352	-0.144239	0.0981654	0.865681	0.14174	1	1
chr22.19963748.G.A	rs4680	A	Risk factor	FCP	A	COMT	735.1	Flat foot	musculoskeletal	113	8524	0.206231	0.140356	1.22904	0.141741	1	1
chr21.41464802.A.G	rs462574	A	Possible functional consequences	FCP + IP	A	TMPRSS2	698	Pruritus and related conditions	dermatologic	320	8742	-0.160083	0.108951	0.852073	0.141747	1	1
chr5.157106730.T.C	rs35960726	C	Severity	CAV	C	HAVCR2	250.7	Diabetic retinopathy	endocrine/metabolic	196	7796	1.66547	1.1335	5.28815	0.141748	1	1
chr3.148742201.A.C	rs5186	C	Severity	CAV	C	AGTR1	687.1	Rash and other nonspecific skin eruption	dermatologic	727	6844	-0.19964	0.135878	0.819026	0.141763	1	1
chr6.12216733.A.G	rs10755709	A	Severity	CAV	G	-	472	Chronic pharyngitis and nasopharyngitis	respiratory	308	6018	-0.130705	0.0889611	0.877476	0.141768	1	1
chr2.45584979.T.C	-	HLA-A*02:02	Protective	IP	T	HLA-A	317.1	Alcoholism	mental disorders	224	7107	0.146063	0.0994139	1.15727	0.141768	1	1
chr1.161544752.A.C	rs396991	C	Severity	CAV-FE	C	FCGR3A	496.21	Obstructive chronic bronchitis	respiratory	175	6320	0.169902	0.115643	1.18519	0.141781	1	1
chr12.6845711.C.T	rs5443	T	protective	CAV	C	CDCA3	512.1	Wheezing	respiratory	116	5206	0.223754	0.152298	1.25076	0.141783	1	1
chr4.67963885.A.G	rs17088850	G	Possible functional consequences	FCP + IP	G	TMPRSS11A	427.7	Tachycardia NOS	circulatory system	194	6952	-0.210995	0.143614	0.809778	0.141784	1	1
chr20.50172836.A.G	rs6122883	G	Severity	CAV-FE	G	LINC01273	279.7	Other immunological findings	endocrine/metabolic	513	8591	0.128742	0.0876304	1.1374	0.141791	1	1
chr20.50172836.A.G	rs6122883	G	Severity	CAV-FE	G	LINC01273	110.1	Dermatophytosis	infectious diseases	870	7015	0.103911	0.070729	1.1095	0.141792	1	1
chr11.114726432.A.T	rs1712779	T	Severity	CAV-FE	T	-	735	Acquired foot deformities	musculoskeletal	342	8518	-0.158114	0.107626	0.853753	0.141806	1	1
chr11.14893332.A.G	rs10741657	G	Severity	CAV	A	CYP2R1	600	Hyperplasia of prostate	genitourinary	456	8676	0.132382	0.0901134	1.14154	0.141816	1	1
chr6.147217556.A.G	rs116898161	G	Severity	CAV	G	STXBP5	368	Visual disturbances	sense organs	313	8488	-1.48393	1.01014	0.226745	0.141824	1	1
chr9.78543197.A.G	rs7027911	A	Severity	CAV	G	-	414	Other forms of chronic heart disease	circulatory system	146	8082	-0.276475	0.188204	0.758453	0.141829	1	1
chr6.31575324.G.A	rs361525	G	Severity	CAV-FE	A	TNF	577	Diseases of pancreas	digestive	126	9404	0.41034	0.279332	1.50733	0.141832	1	1
chr4.71762286.C.T	rs113574864	T	Severity	CAV	T	GC	401.1	Essential hypertension	circulatory system	4951	4099	-0.0773674	0.0526672	0.92555	0.141837	1	1
chr9.33426577.A.G	rs10813976	G	Severity	CAV	G	-	443.7	Peripheral angiopathy in diseases classified elsewhere	circulatory system	283	7971	-0.208515	0.141948	0.811789	0.141846	1	1
chr3.149000300.G.T	rs76488148	T	Severity	CAV	T	GYG1	613	Other nonmalignant breast conditions	genitourinary	182	8869	0.215063	0.146408	1.23994	0.141851	1	1
chr12.47844974.A.G	rs731236	AG and AA genotype	Severity	CAV	G	VDR	706.1	Acne	dermatologic	232	7740	0.150648	0.102557	1.16259	0.141853	1	1
chr20.50172836.A.G	rs6122883	G	Severity	CAV-FE	G	LINC01273	766	Neuralgia, neuritis, and radiculitis NOS	symptoms	222	7457	-0.217252	0.147899	0.804727	0.141853	1	1
chr2.36677870.C.A	rs6714112	C	Severity	CAV	A	-	949	Allergies, other	injuries & poisonings	266	7431	0.174708	0.118937	1.1909	0.141855	1	1
chr22.24011037.T.C	rs11090305	C	Severity	CAV	C	-	456	Chronic venous insufficiency [CVI]	circulatory system	272	7084	0.13159	0.0895834	1.14064	0.141857	1	1
chr1.169597075.C.T	rs6127	T	Severity in males	CAV	C	SELP	275	Disorders of mineral metabolism	endocrine/metabolic	382	8961	-0.155751	0.106032	0.855772	0.141859	1	1
chr2.196087686.G.A	rs2176724	A	Severity	CAV	A	-	740.1	Osteoarthritis; localized	musculoskeletal	1209	7165	-0.0727745	0.049544	0.92981	0.141864	1	1
chr2.191909428.G.A	rs147509469	A	Risk factor for females	CAV	A	CAVIN2-AS1	456	Chronic venous insufficiency [CVI]	circulatory system	297	7739	-1.49078	1.01492	0.225197	0.141868	1	1
chr15.90879313.T.C	rs8039305	C	Risk factor	CAV-FE	T	FURIN	555	Inflammatory bowel disease and other gastroenteritis and colitis	digestive	124	6467	0.233739	0.159132	1.26331	0.141877	1	1
chr15.90866675.C.T	rs79742014	T	Protective	IP	T	FURIN	619	Noninflammatory female genital disorders	genitourinary	619	8161	-0.886396	0.60347	0.412139	0.141879	1	1
chr8.73355963.T.C	rs2010843	C	Severity	CAV	C	RDH10-AS1	242	Thyrotoxicosis with or without goiter	endocrine/metabolic	271	7846	-0.230397	0.156859	0.794219	0.141884	1	1
chr8.40324459.C.A	rs11779911	C	Severity	CAV	A	SIRLNT	271	Disorders of carbohydrate transport and metabolism	endocrine/metabolic	1356	7333	-0.0743164	0.0505981	0.928378	0.141899	1	1
chrX.15599938.A.G	rs2106809	G	Severity	CAV	G	ACE2	571.5	Other chronic nonalcoholic liver disease	digestive	487	8118	-0.189359	0.12893	0.82749	0.141914	1	1
chr12.106231175.T.A	rs12823094	A	Severity	CAV	A	-	327.4	Insomnia	neurological	729	7131	-0.194095	0.132155	0.82358	0.141917	1	1
chr4.186082920.C.T	rs3775291	T	Risk factor; Severity	CAV-FE	T	TLR3	573.7	Abnormal results of function study of liver	digestive	151	8117	0.318465	0.216847	1.37502	0.141937	1	1
chr21.41508701.T.G	rs4283504	T	Possible functional consequences	FCP + IP	T	TMPRSS2	153.3	Malignant neoplasm of rectum, rectosigmoid junction, and anus	neoplasms	213	7990	0.318655	0.216977	1.37528	0.141939	1	1
chr5.32750877.T.C	rs1173773	C	Protective	CAV	T	NPR3	426.92	Cardiac defibrillator in situ	circulatory system	122	6948	-0.206887	0.140873	0.813112	0.141939	1	1
chr3.27146807.G.A	rs17317135	G	Severity	CAV	A	NEK10	286	Coagulation defects	hematopoietic	171	8720	0.689679	0.469615	1.99308	0.14194	1	1
chr7.107967457.C.T	rs2237698	T	Severity	CAV	T	LAMB1	569	Other disorders of intestine	digestive	202	8626	0.261282	0.177912	1.29859	0.141942	1	1
chr22.49281538.G.A	rs62220604	G	Severity	CAV	A	-	550	Abdominal hernia	digestive	473	8730	-0.262855	0.178994	0.768854	0.141965	1	1
chr9.131672331.T.G	rs12551879	G	Severity	CAV	G	RAPGEF1	257	Testicular dysfunction	endocrine/metabolic	109	8518	-0.484913	0.330208	0.615751	0.141966	1	1
chr9.131672331.T.G	rs12551879	G	Severity	CAV	G	RAPGEF1	257.1	Testicular hypofunction	endocrine/metabolic	109	8518	-0.484913	0.330208	0.615751	0.141966	1	1
chr2.127137039.A.G	rs744373	G	Severity	CAV	G	-	496	Chronic airway obstruction	respiratory	624	6948	0.0886152	0.060344	1.09266	0.141968	1	1
chr11.611919.C.G	rs702966	C	Severity in African-Americans	CAV	C	PHRF1	569	Other disorders of intestine	digestive	202	8639	-0.150003	0.102147	0.860706	0.14197	1	1
chr14.80203237.T.C	rs225014	C	Severity	CAV	C	DIO2	300.4	Dysthymic disorder	mental disorders	160	5585	0.168135	0.114496	1.1831	0.141976	1	1
chr21.41465921.C.T	rs62217525	C	Possible functional consequences	FCP + IP	T	TMPRSS2	366	Cataract	sense organs	852	8097	0.415668	0.283067	1.51538	0.141983	1	1
chrX.15587729.C.T	rs4646140	T	Severity	CAV	T	ACE2	255	Disorders of adrenal glands	endocrine/metabolic	113	8496	0.298056	0.202974	1.34724	0.141984	1	1
chr17.9267091.C.T	rs34761447	C	Severity	CAV	T	STX8	714	Rheumatoid arthritis and other inflammatory polyarthropathies	musculoskeletal	254	8812	-0.615457	0.419135	0.540394	0.141996	1	1
chr1.206773552.T.C	rs1800896	C	Severity	FCP	C	IL10	443	Peripheral vascular disease	circulatory system	784	8015	-0.0883235	0.0601497	0.915465	0.141997	1	1
chr6.160731787.C.T	rs4252128	T	Potential functional effect on protein	FCP + IP	T	PLG	512	Other symptoms of respiratory system	respiratory	2694	5190	-0.213058	0.145097	0.808109	0.142	1	1
chr21.41470664.C.T	rs61735794	T	Risk factor	CAV	T	TMPRSS2	279.7	Other immunological findings	endocrine/metabolic	520	8717	0.557504	0.379682	1.74631	0.142011	1	1
chrX.15586459.TAAATC.T	rs755766792	T	Severity	CAV	T	ACE2	619	Noninflammatory female genital disorders	genitourinary	619	8178	2.10147	1.43126	8.17819	0.142032	1	1
chr3.101705614.T.C	rs11919389	C	Risk factor	CAV	C	PDCL3P4	110.12	Althete's foot	infectious diseases	290	7083	-0.146066	0.0994838	0.864101	0.14204	1	1
chr2.127137039.A.G	rs744373	G	Severity	CAV	G	-	788	Syncope and collapse	symptoms	342	8825	0.115825	0.0788879	1.1228	0.142043	1	1
chr15.60810211.C.T	rs341419	T	Severity	CAV-FE	T	RORA	610	Benign mammary dysplasias	genitourinary	126	7556	-0.222182	0.151327	0.80077	0.142044	1	1
chr11.1219991.G.T	rs35705950	T	Protective	CAV	T	MUC5B	285	Other anemias	hematopoietic	1803	6184	-0.253958	0.17297	0.775724	0.142045	1	1
chr17.16948873.A.G	rs34557412	G	Severity	CAV	G	TNFRSF13B	624.9	stress incontinence, female	genitourinary	111	9237	1.58082	1.07672	4.85894	0.142056	1	1
chr8.73355963.T.C	rs2010843	C	Severity	CAV	C	RDH10-AS1	743	Osteoporosis, osteopenia and pathological fracture	musculoskeletal	468	8551	0.161572	0.11005	1.17536	0.142059	1	1
chr16.78590128.A.G	rs72803978	A	Severity	CAV	G	WWOX	596.5	Functional disorders of bladder	genitourinary	156	9188	0.631709	0.430277	1.88082	0.142065	1	1
chr10.52340585.A.T	rs1441121	T	Severity	CAV	A	-	574	Cholelithiasis and cholecystitis	digestive	186	8820	-0.245534	0.167242	0.782286	0.142068	1	1
chr6.45737076.T.A	rs16873740	A	Severity	CAV	A	-	411	Ischemic Heart Disease	circulatory system	1025	8050	-0.091596	0.0623902	0.912474	0.142073	1	1
chr12.8058591.T.C	rs7842	C	Risk factor; Severity	CAV	C	C3AR1	153	Colorectal cancer	neoplasms	276	8227	-0.136909	0.0932557	0.87205	0.142076	1	1
chr8.38963809.A.G	rs10808999	G	Severity	CAV	A	PLEKHA2	428.1	Congestive heart failure (CHF) NOS	circulatory system	370	8111	-0.359607	0.244958	0.697951	0.142095	1	1
chr14.94566450.G.A	rs2093266	A	Risk factor for acute kidney injury	CAV	A	SERPINA4	512.8	Cough	respiratory	1314	5166	0.0797858	0.0543494	1.08305	0.1421	1	1
chr12.132489230.GC.G	rs56106917	G	Severity	CAV	G	FBRSL1	327	Sleep disorders	neurological	881	7354	-0.085079	0.0579568	0.91844	0.142111	1	1
chr13.112889041.C.T	rs9577175	T	Severity	CAV	T	ATP11A	295	Schizophrenia and other psychotic disorders	mental disorders	270	5799	0.178723	0.121749	1.19569	0.142115	1	1
chr10.52771466.C.T	rs1800451	T	Potential functional effect on protein	FCP + IP	T	MBL2	433.31	Transient cerebral ischemia	circulatory system	194	8507	-0.190546	0.129804	0.826508	0.142117	1	1
chr17.27263807.T.C	rs60811869	C	Severity	CAV	C	-	296.2	Depression	mental disorders	1432	5845	0.18838	0.128332	1.20729	0.142127	1	1
chr1.155133406.T.G	rs4971066	G	Risk factor	CAV	G	EFNA1	395	Heart valve disorders	circulatory system	339	8455	0.293741	0.200107	1.34144	0.142127	1	1
chr13.112889041.C.T	rs9577175	T	Severity	CAV	T	ATP11A	792.1	Papanicolaou smear of cervix or vagina with atypical squamous cells	genitourinary	119	8169	-0.316898	0.215885	0.728405	0.142131	1	1
chr16.3500977.C.G	rs2301762	G	Severity	CAV	G	CLUAP1	272.12	Hyperglyceridemia	endocrine/metabolic	115	5612	0.711497	0.484711	2.03704	0.142137	1	1
chrX.12886851.C.T	rs5743781	T	Severity; Severity for males	CAV-FE	T	TLR7	261.2	Vitamin B-complex deficiencies	endocrine/metabolic	408	5974	1.7732	1.20802	5.88968	0.142144	1	1
chr17.45422978.G.C	rs1230082	G	Severity	CAV	C	ARHGAP27	690	Erythematosquamous dermatosis	dermatologic	142	7621	-0.17936	0.122194	0.835805	0.142152	1	1
chr17.45422978.G.C	rs1230082	G	Severity	CAV	C	ARHGAP27	690.1	Seborrheic dermatitis	dermatologic	142	7621	-0.17936	0.122194	0.835805	0.142152	1	1
chr1.244873270.T.C	rs12130553	C	Severity	CAV	T	-	586	Other disorders of the kidney and ureters	genitourinary	421	5639	0.150791	0.102735	1.16275	0.142166	1	1
chr3.157438240.A.G	rs1840680	AG genotype)	Protective	CAV	A	PTX3	286	Coagulation defects	hematopoietic	171	8722	-0.184883	0.125966	0.831202	0.14218	1	1
chr17.63488670.G.A	rs4343	G	Severity; Risk factor	CAV	G	ACE	426.92	Cardiac defibrillator in situ	circulatory system	122	7067	0.217293	0.148056	1.24271	0.1422	1	1
chr11.71456403.G.T	rs12785878	G	Severity	CAV	T	NADSYN1	327	Sleep disorders	neurological	881	7394	-0.0968655	0.0660031	0.907678	0.142215	1	1
chr5.174562335.T.A	rs2220543	T	Severity	CAV	A	SUMO2P6	110	Dermatophytosis / Dermatomycosis	infectious diseases	928	6998	-0.0761964	0.0519194	0.926634	0.142215	1	1
chr12.47844974.A.G	rs731236	AG and AA genotype	Severity	CAV	G	VDR	174.1	Breast cancer [female]	neoplasms	282	8718	-0.146468	0.0998017	0.863754	0.142216	1	1
chr6.41534945.A.C	rs1886814	C	Severity	CAV-FE	C	FOXP4-AS1	401.1	Essential hypertension	circulatory system	4984	4137	0.0935544	0.0637471	1.09807	0.142216	1	1
chr4.67963885.A.G	rs17088850	G	Possible functional consequences	FCP + IP	G	TMPRSS11A	695.7	Prurigo and Lichen	dermatologic	129	7761	0.227925	0.155306	1.25599	0.142217	1	1
chr11.114726432.A.T	rs1712779	T	Severity	CAV-FE	T	-	514.2	Solitary pulmonary nodule	respiratory	308	8814	0.153776	0.104781	1.16623	0.142218	1	1
chr9.4329170.T.C	rs3895472	C	Severity	CAV	T	GLIS3	411.4	Coronary atherosclerosis	circulatory system	915	7988	-0.102054	0.0695401	0.902981	0.142226	1	1
chr3.38894643.C.T	rs33985936	T	Severity	CAV	T	SCN11A	729	Other disorders of soft tissues	musculoskeletal	424	6827	-0.174492	0.118901	0.839884	0.142228	1	1
chr21.41464802.A.G	rs462574	A	Possible functional consequences	FCP + IP	A	TMPRSS2	295	Schizophrenia and other psychotic disorders	mental disorders	273	5787	-0.173311	0.118109	0.840876	0.142273	1	1
chr13.33129529.C.G	rs34425674	G	Risk factor	CAV	G	STARD13	271	Disorders of carbohydrate transport and metabolism	endocrine/metabolic	1409	7682	0.391332	0.266689	1.47895	0.142276	1	1
chr13.22495675.AG.A	rs10714879	A	Severity	CAV	A	-	564	Functional digestive disorders	digestive	212	6745	-0.204081	0.139081	0.815396	0.14228	1	1
chr7.107967457.C.T	rs2237698	T	Severity	CAV	T	LAMB1	433.31	Transient cerebral ischemia	circulatory system	193	8630	-0.335111	0.228379	0.715258	0.142282	1	1
chr13.112889041.C.T	rs9577175	T	Severity	CAV	T	ATP11A	250.1	Type 1 diabetes	endocrine/metabolic	124	5917	0.253529	0.17279	1.28856	0.142304	1	1
chr21.33287378.C.T	rs8178521	T	Severity	CAV-FE	T	IL10RB	714	Rheumatoid arthritis and other inflammatory polyarthropathies	musculoskeletal	257	8795	-0.375069	0.255638	0.687242	0.142325	1	1
chrX.15581240.G.A	rs147464721	A	Severity	CAV	A	ACE2	071.1	HIV infection, symptomatic	infectious diseases	944	6167	-0.766527	0.522451	0.464624	0.142329	1	1
chr17.8109899.C.T	rs151256885	T	Severity	CAV	T	ALOXE3	136	Other infectious and parasitic diseases	infectious diseases	132	8749	-0.504673	0.343976	0.603703	0.142329	1	1
chr22.24011037.T.C	rs11090305	C	Severity	CAV	C	-	261.4	Vitamin D deficiency	endocrine/metabolic	2093	5433	0.0560354	0.0381938	1.05764	0.14234	1	1
chr10.89010241.T.C	rs982764	T	Severity	CAV-FE	C	FAS	241.1	Nontoxic uninodular goiter	endocrine/metabolic	387	7860	0.121605	0.0828875	1.12931	0.142348	1	1
chr19.24134099.G.A	rs10407383	A	Severity	CAV-FE	A	ZNF254	743	Osteoporosis, osteopenia and pathological fracture	musculoskeletal	471	8606	-0.104929	0.0715213	0.900389	0.14235	1	1
chr2.216660263.A.C	rs2270360	A	Severity	CAV	C	IGFBP2	585.3	Chronic renal failure [CKD]	genitourinary	947	6881	0.174186	0.118731	1.19028	0.142358	1	1
chr20.23046984.T.C	rs1042580	C	Severity	CAV	C	THBD	241.2	Nontoxic multinodular goiter	endocrine/metabolic	271	7920	-0.168667	0.114969	0.84479	0.142358	1	1
chr10.104263031.C.A	rs4925	A	Protective for neurological complications of long COVID	CAV	A	GSTO1	495	Asthma	respiratory	1525	6961	-0.103983	0.070881	0.901241	0.142374	1	1
chr19.50259161.A.G	rs1651553	G	Severity	CAV	A	MYH14	136	Other infectious and parasitic diseases	infectious diseases	127	8656	0.197692	0.134759	1.21859	0.142375	1	1
chr3.61768231.T.A	rs672699	A	Severity	CAV	T	PTPRG	274	Gout and other crystal arthropathies	endocrine/metabolic	307	9084	-0.127851	0.0871513	0.879985	0.142376	1	1
chr5.142872984.C.T	rs10039856	C	Severity	CAV	T	ARHGAP26	536	Disorders of function of stomach	digestive	121	8668	0.195093	0.132994	1.21542	0.142394	1	1
chr22.19963748.G.A	rs4680	A	Risk factor	FCP	A	COMT	250.25	Diabetes type 2 with peripheral circulatory disorders	endocrine/metabolic	337	5984	0.127236	0.08674	1.13568	0.142413	1	1
chr11.126292948.C.T	rs8177374	T	Protective	CAV	T	TIRAP	681.5	Cellulitis and abscess of leg, except foot	dermatologic	167	7976	0.459713	0.313398	1.58362	0.142413	1	1
chr17.34252769.A.G	rs1024611	G	Risk factor	CAV	G	CCL2	512.8	Cough	respiratory	1318	5184	-0.0842202	0.0574173	0.919229	0.142428	1	1
chr1.20166359.C.T	rs72663004	T	Severity	CAV	T	PLA2G2C	053	Herpes zoster	infectious diseases	213	6177	0.366537	0.249897	1.44273	0.142444	1	1
chr21.41508701.T.G	rs4283504	T	Possible functional consequences	FCP + IP	T	TMPRSS2	185	Cancer of prostate	neoplasms	194	8416	-0.519071	0.353891	0.595073	0.142444	1	1
chr10.89010241.T.C	rs982764	T	Severity	CAV-FE	C	FAS	613.5	Mastodynia	genitourinary	122	9014	0.207959	0.141786	1.23116	0.142456	1	1
chr10.52771475.C.T	rs1800450	T	Severity	CAV	T	MBL2	578.2	Blood in stool	digestive	107	8214	-0.861153	0.587136	0.422675	0.142457	1	1
chr9.131672331.T.G	rs12551879	G	Severity	CAV	G	RAPGEF1	290	Delirium dementia and amnestic and other cognitive disorders	mental disorders	151	8462	-0.414611	0.282684	0.660597	0.14246	1	1
chr11.2872637.A.G	rs10766439	A	Severity	CAV	A	-	743.11	Osteoporosis NOS	musculoskeletal	389	8331	0.130772	0.0891627	1.13971	0.142466	1	1
chr10.22439346.T.C	-	HLA-A*02:02	Protective	IP	C	HLA-A	269	Proteinuria	endocrine/metabolic	494	8684	-0.571561	0.389706	0.564643	0.142471	1	1
chr17.27660155.T.C	rs117217714	C	Severity	CAV	C	NOS2P1	573.9	Abnormal serum enzyme levels	digestive	286	8106	1.10099	0.75069	3.00715	0.142474	1	1
chr9.78543197.A.G	rs7027911	A	Severity	CAV	G	-	401.2	Hypertensive heart and/or renal disease	circulatory system	162	4148	0.236528	0.161282	1.26684	0.142497	1	1
chr4.68840276.G.A	rs115162070	G	Severity	CAV	A	-	198	Secondary malignant neoplasm	neoplasms	113	8481	0.769924	0.525022	2.1596	0.142523	1	1
chr4.67910532.T.C	rs9998258	T	Possible functional consequences	FCP + IP	C	TMPRSS11A	338.2	Chronic pain	neurological	1792	6585	-0.172745	0.117798	0.841352	0.142524	1	1
chr10.51197961.C.A	rs7897633	A	Severity in European-Americans	CAV	C	PRKG1	244.1	Secondary hypothyroidism	endocrine/metabolic	184	7928	-0.23836	0.162543	0.787919	0.142527	1	1
chr2.195499753.A.C	rs73060484	C	Severity	CAV	C	-	578.9	Hemorrhage of gastrointestinal tract	digestive	165	8078	0.2606	0.177718	1.29771	0.142548	1	1
chr9.133251249.A.G	rs7849280	G	Protective	CAV	G	ABO	300.11	Generalized anxiety disorder	mental disorders	224	5837	0.160958	0.109768	1.17464	0.142552	1	1
chr1.173115604.T.G	rs17300100	G	Severity	CAV	G	-	476	Allergic rhinitis	respiratory	1138	6261	0.257092	0.175328	1.29316	0.142553	1	1
chr11.71456403.G.T	rs12785878	G	Severity	CAV	T	NADSYN1	571.51	Cirrhosis of liver without mention of alcohol	digestive	291	8118	-0.165197	0.11266	0.847727	0.14256	1	1
chr20.50152518.G.A	rs6020298	A	Severity	CAV	G	PEDS1-UBE2V1	722.1	Displacement of intervertebral disc	musculoskeletal	187	7760	-0.205064	0.13985	0.814595	0.142564	1	1
chr20.23046984.T.C	rs1042580	C	Severity	CAV	C	THBD	279.7	Other immunological findings	endocrine/metabolic	519	8708	0.111707	0.0761831	1.11819	0.142567	1	1
chr1.205208489.G.A	rs11240388	G	Severity	CAV-FE	A	DSTYK	840	Sprains and strains	injuries & poisonings	115	8751	0.251091	0.171249	1.28543	0.142586	1	1
chr10.43519603.G.T	rs10793436	G	Severity	CAV	G	-	415.1	Acute pulmonary heart disease	circulatory system	248	8558	-0.13813	0.0942089	0.870986	0.142592	1	1
chr14.102356233.A.G	rs11160678	G	Severity	CAV	G	CINP	771	Musculoskeletal symptoms referable to limbs	symptoms	435	7942	-0.11876	0.0809984	0.88802	0.142592	1	1
chr2.45584979.T.C	-	HLA-A*02:02	Protective	IP	T	HLA-A	512.1	Wheezing	respiratory	114	5163	0.204636	0.139587	1.22708	0.142646	1	1
chr1.46309111.A.G	rs41292543	G	Severity	CAV-FE	G	UQCRH	496.2	Chronic bronchitis	respiratory	263	6966	0.431642	0.294435	1.53978	0.142648	1	1
chr6.31153649.G.A	rs143334143	A	Severity; Risk factor	CAV-FE	A	CCHCR1	443	Peripheral vascular disease	circulatory system	784	8027	0.174777	0.119222	1.19098	0.142654	1	1
chr7.128954129.T.C	rs10488631	TCTA haplotype	Severity in European-Americans	CAV	C	IRF5	585.34	Chronic Kidney Disease, Stage IV	genitourinary	350	7233	-0.486486	0.331852	0.614783	0.142655	1	1
chr13.102695866.A.G	rs599976	G	Severity	CAV-FE	G	METTL21C	573.9	Abnormal serum enzyme levels	digestive	286	8095	-0.188605	0.12866	0.828113	0.14267	1	1
chrX.12885540.A.T	rs179008	T	Severity; Risk factor	CAV	T	TLR7	426.9	Cardiac pacemaker/device in situ	circulatory system	217	6852	-0.275612	0.188019	0.759107	0.142683	1	1
chr5.96909661.C.T	rs150892504	T	Severity	CAV	T	ERAP2	174	Breast cancer	neoplasms	297	8725	1.68183	1.14735	5.37538	0.142692	1	1
chrX.15587729.C.T	rs4646140	T	Severity	CAV	T	ACE2	496	Chronic airway obstruction	respiratory	619	6938	0.147399	0.100558	1.15882	0.142699	1	1
chr5.21768177.G.A	-	HLA-A*02:02	Protective	IP	A	HLA-A	278.1	Obesity	endocrine/metabolic	2387	5420	0.0994571	0.0678512	1.10457	0.142699	1	1
chr15.34253720.A.G	rs2705343	G	Severity	CAV-FE	G	SLC12A6	272.12	Hyperglyceridemia	endocrine/metabolic	114	5561	0.266435	0.181777	1.3053	0.142722	1	1
chr1.173115604.T.G	rs17300100	G	Severity	CAV	G	-	809	Fracture of unspecified bones	injuries & poisonings	128	8454	-1.47757	1.00809	0.22819	0.142724	1	1
chr17.45995618.A.G	rs112572874	G	Risk factor	CAV-FE	G	MAPT	480	Pneumonia	respiratory	404	8128	-0.298373	0.203579	0.742024	0.142747	1	1
chr14.80203237.T.C	rs225014	C	Severity	CAV	C	DIO2	592	Cystitis and urethritis	genitourinary	140	7286	0.178874	0.122046	1.19587	0.14275	1	1
chr13.41746691.T.A	rs10507497	A	Severity	CAV-FE	A	VWA8	038	Septicemia	infectious diseases	114	8448	-0.250461	0.170891	0.778441	0.142751	1	1
chr6.45737076.T.A	rs16873740	A	Severity	CAV	A	-	274.1	Gout	endocrine/metabolic	290	9131	-0.163091	0.11128	0.849514	0.14276	1	1
chr4.67910402.G.A	rs4860265	G	Possible functional consequences	FCP + IP	G	TMPRSS11A	611	Abnormal findings on mammogram or breast exam	genitourinary	550	7652	-0.0995035	0.0678932	0.905287	0.142761	1	1
chr21.41508701.T.G	rs4283504	T	Possible functional consequences	FCP + IP	T	TMPRSS2	470	Septal Deviations/Turbinate Hypertrophy	respiratory	104	6117	-0.673507	0.459556	0.509917	0.142768	1	1
chr12.6845711.C.T	rs5443	T	protective	CAV	C	CDCA3	443	Peripheral vascular disease	circulatory system	784	8026	-0.0975539	0.0665656	0.907053	0.142776	1	1
chr17.42362183.A.G	rs744166	G	Risk factor; Severity	CAV	A	STAT3	626.13	Irregular menstrual cycle	genitourinary	149	7371	-0.2041	0.13927	0.815381	0.142784	1	1
chr6.18015216.C.T	rs140247774	T	Severity	CAV	T	-	743.11	Osteoporosis NOS	musculoskeletal	397	8621	-0.763763	0.521163	0.46591	0.142785	1	1
chr11.320772.A.G	rs12252	G	Severity; Risk factor	CAV	G	IFITM3	285.2	Anemia of chronic disease	hematopoietic	258	5488	0.152829	0.10429	1.16513	0.142804	1	1
chr5.86011821.T.G	rs4424029	G	Severity	CAV	G	-	293.1	Swelling, mass, or lump in head and neck [Space-occupying lesion, intracranial NOS]	mental disorders	122	9080	0.21651	0.147749	1.24174	0.142816	1	1
chr4.166008836.A.T	rs17047200	TT genotype	Severity (TT genotype)*Conflicting; Risk factor (AA genotype)*Conflicting	CAV	T	TLL1	261	Vitamin deficiency	endocrine/metabolic	2354	5744	-0.0584816	0.0399096	0.943196	0.142826	1	1
chr4.188627868.CTCT.C	rs1734523522	C	Severity	CAV	C	LINC01060	368	Visual disturbances	sense organs	306	8265	0.157008	0.107147	1.17	0.142828	1	1
chrX.12888602.G.A	rs147244662	A	Severity; Severity for males	CAV-FE	A	TLR7	280.1	Iron deficiency anemias, unspecified or not due to blood loss	hematopoietic	748	6210	1.74238	1.1891	5.71092	0.142842	1	1
chr10.43519603.G.T	rs10793436	G	Severity	CAV	G	-	241.1	Nontoxic uninodular goiter	endocrine/metabolic	375	7490	-0.114467	0.0781199	0.891842	0.142847	1	1
chr19.50259161.A.G	rs1651553	G	Severity	CAV	A	MYH14	586.2	Cyst of kidney, acquired	genitourinary	125	6965	0.20078	0.137027	1.22236	0.142851	1	1
chr6.32623820.T.C	rs9271609	T	Severity	CAV	C	HLA-DQA1	389	Hearing loss	sense organs	490	8562	-0.125699	0.0857874	0.88188	0.142855	1	1
chr5.123497022.T.C	rs62377777	T	Severity	CAV	C	-	289.4	Lymphadenitis	hematopoietic	152	8129	0.186444	0.127245	1.20496	0.142856	1	1
chr1.169597075.C.T	rs6127	T	Severity in males	CAV	C	SELP	796	Elevated prostate specific antigen [PSA]	genitourinary	178	8675	0.226204	0.154383	1.25383	0.142862	1	1
chr13.23084699.A.G	rs1984162	G	Severity	CAV	G	-	709	Diffuse diseases of connective tissue	dermatologic	139	7760	-0.247152	0.168688	0.781022	0.142882	1	1
chr3.148742201.A.C	rs5186	C	Severity	CAV	C	AGTR1	578.2	Blood in stool	digestive	107	8216	-0.580117	0.39596	0.559833	0.142897	1	1
chr22.43928847.C.G	rs738409	G	Protective*Conflicting; Severity*Conflicting	CAV	G	PNPLA3	174.1	Breast cancer [female]	neoplasms	281	8634	-0.204349	0.139479	0.815178	0.142898	1	1
chr8.38996464.C.A	rs7840270	C	Severity	CAV-FE	A	ADAM9	687	Symptoms affecting skin	dermatologic	115	6569	-0.269082	0.183669	0.764081	0.14291	1	1
chr4.67910532.T.C	rs9998258	T	Possible functional consequences	FCP + IP	C	TMPRSS11A	740.9	Osteoarthrosis NOS	musculoskeletal	824	7196	-0.264629	0.180629	0.767491	0.14291	1	1
chr16.57636629.G.A	rs7499679	A	Severity	CAV	A	ADGRG1	293.1	Swelling, mass, or lump in head and neck [Space-occupying lesion, intracranial NOS]	mental disorders	123	8948	0.190442	0.129996	1.20978	0.142927	1	1
chrX.15566297.A.G	rs4646179	G	Severity	CAV	G	ACE2	743.1	Osteoporosis	musculoskeletal	403	8616	-0.252168	0.172132	0.777114	0.142929	1	1
chr2.216660263.A.C	rs2270360	A	Severity	CAV	C	IGFBP2	455	Hemorrhoids	circulatory system	293	7399	0.274018	0.187048	1.31524	0.142931	1	1
chr5.21768177.G.A	-	HLA-A*02:02	Protective	IP	A	HLA-A	599.9	Other abnormality of urination	genitourinary	129	6748	0.316964	0.216374	1.37295	0.142951	1	1
chr11.71456403.G.T	rs12785878	G	Severity	CAV	T	NADSYN1	586	Other disorders of the kidney and ureters	genitourinary	500	7230	0.126382	0.0862836	1.13472	0.142994	1	1
chr12.132489230.GC.G	rs56106917	G	Severity	CAV	G	FBRSL1	569.2	Gastrointestinal complications	digestive	113	8594	-0.236031	0.161143	0.789756	0.142995	1	1
chr17.63488670.G.A	rs4343	G	Severity; Risk factor	CAV	G	ACE	798	Malaise and fatigue	symptoms	1093	7284	0.0802179	0.0547667	1.08352	0.142997	1	1
chr2.162267541.C.T	rs1990760	T	Risk factor; Severity	CAV	T	IFIH1	288	Diseases of white blood cells	hematopoietic	106	8189	0.264463	0.180572	1.30273	0.143033	1	1
chr2.195499753.A.C	rs73060484	C	Severity	CAV	C	-	428.4	Heart failure with preserved EF [Diastolic heart failure]	circulatory system	242	7973	0.219104	0.149601	1.24496	0.143033	1	1
chrX.12888602.G.A	rs147244662	A	Severity; Severity for males	CAV-FE	A	TLR7	250.6	Polyneuropathy in diabetes	endocrine/metabolic	219	5989	1.76814	1.20727	5.85992	0.143036	1	1
chr7.117559590.ATCT.A	rs113993960	A	Severity	CAV	A	CFTR	195	Cancer, suspected or other	neoplasms	134	8506	1.09716	0.74917	2.99563	0.143059	1	1
chr21.41464802.A.G	rs462574	A	Possible functional consequences	FCP + IP	A	TMPRSS2	241	Nontoxic nodular goiter	endocrine/metabolic	620	7830	-0.117377	0.0801496	0.88925	0.143063	1	1
chr4.107694523.TG.T	rs70947091	T	Severity	CAV-FE	T	PAPSS1	569	Other disorders of intestine	digestive	200	8547	0.217422	0.148465	1.24287	0.143068	1	1
chr4.166008836.A.T	rs17047200	TT genotype	Severity (TT genotype)*Conflicting; Risk factor (AA genotype)*Conflicting	CAV	T	TLL1	414	Other forms of chronic heart disease	circulatory system	145	7779	-0.203073	0.138669	0.816219	0.143072	1	1
chr3.157438240.A.G	rs1840680	AG genotype)	Protective	CAV	A	PTX3	379	Other disorders of eye	sense organs	324	7937	0.128534	0.0877699	1.13716	0.143073	1	1
chr5.142872984.C.T	rs10039856	C	Severity	CAV	T	ARHGAP26	706.8	Other specified diseases of sebaceous glands	dermatologic	448	7609	-0.106912	0.0730064	0.898605	0.14308	1	1
chr3.148742201.A.C	rs5186	C	Severity	CAV	C	AGTR1	735.1	Flat foot	musculoskeletal	113	8531	-0.583677	0.398586	0.557843	0.143093	1	1
chrX.15587729.C.T	rs4646140	T	Severity	CAV	T	ACE2	626.11	Absent or infrequent menstruation	genitourinary	144	7364	0.257933	0.17614	1.29425	0.143094	1	1
chr14.94566450.G.A	rs2093266	A	Risk factor for acute kidney injury	CAV	A	SERPINA4	367.1	Myopia	sense organs	101	8095	0.240427	0.16419	1.27179	0.143105	1	1
chr13.41746691.T.A	rs10507497	A	Severity	CAV-FE	A	VWA8	153.3	Malignant neoplasm of rectum, rectosigmoid junction, and anus	neoplasms	218	8199	-0.176346	0.120429	0.838328	0.143109	1	1
chr4.143996657.T.C	rs6840234	C	Protective	FCP + IP	T	GYPB	316	Substance addiction and disorders	mental disorders	406	5016	0.112072	0.0765375	1.11859	0.143118	1	1
chr2.6013310.G.A	rs73910904	A	Risk factor	CAV	A	-	415	Pulmonary heart disease	circulatory system	308	9034	0.309525	0.211385	1.36278	0.143119	1	1
chr19.50379362.T.C	rs1405655	C	Severity	CAV-FE	T	NR1H2	626.11	Absent or infrequent menstruation	genitourinary	145	7395	-0.181155	0.123718	0.834306	0.143122	1	1
chr5.86011821.T.G	rs4424029	G	Severity	CAV	G	-	071.1	HIV infection, symptomatic	infectious diseases	936	6119	-0.0901802	0.0615892	0.913767	0.143134	1	1
chr1.244873270.T.C	rs12130553	C	Severity	CAV	T	-	443	Peripheral vascular disease	circulatory system	670	6261	0.122607	0.0837353	1.13044	0.143134	1	1
chr5.124614711.G.T	rs4240376	G	Severity	CAV	T	-	260	Protein-calorie malnutrition	endocrine/metabolic	188	5964	-0.247778	0.169228	0.780533	0.143148	1	1
chr8.124324323.T.C	rs72711165	C	Severity	CAV-FE	C	TMEM65	571.5	Other chronic nonalcoholic liver disease	digestive	486	8106	-0.318434	0.217485	0.727287	0.143149	1	1
chr21.33252612.A.G	rs2236757	A	Severity	CAV-FE	A	IFNAR2	614	Inflammatory diseases of female pelvic organs	genitourinary	320	8168	0.146552	0.100093	1.15783	0.143153	1	1
chr7.107967457.C.T	rs2237698	T	Severity	CAV	T	LAMB1	452.2	Deep vein thrombosis [DVT]	circulatory system	305	7742	0.217125	0.148297	1.2425	0.14316	1	1
chr11.1219991.G.T	rs35705950	T	Protective	CAV	T	MUC5B	565	Anal and rectal conditions	digestive	353	8610	0.386474	0.263973	1.47178	0.143177	1	1
chr9.131672331.T.G	rs12551879	G	Severity	CAV	G	RAPGEF1	250.3	Insulin pump user	endocrine/metabolic	662	5974	-0.183733	0.125497	0.832158	0.143183	1	1
chr2.36677870.C.A	rs6714112	C	Severity	CAV	A	-	427.6	Premature beats	circulatory system	114	6952	-0.320975	0.219248	0.725441	0.1432	1	1
chr22.41925447.G.A	rs61756766	A	Severity	CAV	A	TNFRSF13C	153.3	Malignant neoplasm of rectum, rectosigmoid junction, and anus	neoplasms	219	8249	1.0948	0.747834	2.98859	0.143204	1	1
chr4.153687301.A.G	rs1898830	G	Severity; Risk factor	CAV	G	TLR2	278.4	Abnormal weight gain	endocrine/metabolic	161	5483	-0.268776	0.183598	0.764314	0.14321	1	1
chr21.41465040.G.A	rs17001042	A	Possible functional consequences	FCP + IP	A	TMPRSS2	153.3	Malignant neoplasm of rectum, rectosigmoid junction, and anus	neoplasms	218	8221	-0.261091	0.178348	0.770211	0.143212	1	1
chr21.41473456.A.G	rs17854725	G	Severity	CAV	G	TMPRSS2	690	Erythematosquamous dermatosis	dermatologic	142	7739	-0.187763	0.12826	0.828811	0.143216	1	1
chr21.41473456.A.G	rs17854725	G	Severity	CAV	G	TMPRSS2	690.1	Seborrheic dermatitis	dermatologic	142	7739	-0.187763	0.12826	0.828811	0.143216	1	1
chr19.50259161.A.G	rs1651553	G	Severity	CAV	A	MYH14	580	Nephritis; nephrosis; renal sclerosis	genitourinary	227	6965	0.149356	0.102034	1.16109	0.143252	1	1
chr2.162044379.C.T	rs3788979	T	Risk factor	CAV	T	DPP4	442.1	Aortic aneurysm	circulatory system	115	7793	-0.426176	0.291154	0.653002	0.143264	1	1
chr4.67963489.G.A	rs6552134	G	Possible functional consequences	FCP + IP	A	TMPRSS11A	571	Chronic liver disease and cirrhosis	digestive	493	7934	-0.122514	0.0837	0.884693	0.143267	1	1
chr13.23084699.A.G	rs1984162	G	Severity	CAV	G	-	695.4	Lupus (localized and systemic)	dermatologic	170	7799	0.199314	0.13617	1.22056	0.143273	1	1
chr10.104263031.C.A	rs4925	A	Protective for neurological complications of long COVID	CAV	A	GSTO1	530.1	Esophagitis, GERD and related diseases	digestive	1826	6806	-0.0979398	0.0669125	0.906703	0.143276	1	1
chr1.205208489.G.A	rs11240388	G	Severity	CAV-FE	A	DSTYK	275	Disorders of mineral metabolism	endocrine/metabolic	381	8948	0.146578	0.100148	1.15787	0.143297	1	1
chr10.36988942.A.G	rs2091431	G	Severity	CAV	A	-	720	Spinal stenosis	musculoskeletal	184	7886	0.186004	0.127086	1.20443	0.1433	1	1
chr11.26675470.T.G	rs10835056	G	Severity	CAV	T	SLC5A12	110.11	Dermatophytosis of nail	infectious diseases	626	7017	0.0879845	0.0601153	1.09197	0.143305	1	1
chr17.8109899.C.T	rs151256885	T	Severity	CAV	T	ALOXE3	296.2	Depression	mental disorders	1404	5712	0.133726	0.0913695	1.14308	0.143309	1	1
chr5.174562335.T.A	rs2220543	T	Severity	CAV	A	SUMO2P6	690	Erythematosquamous dermatosis	dermatologic	141	7746	-0.18561	0.12682	0.830598	0.143312	1	1
chr5.174562335.T.A	rs2220543	T	Severity	CAV	A	SUMO2P6	690.1	Seborrheic dermatitis	dermatologic	141	7746	-0.18561	0.12682	0.830598	0.143312	1	1
chr17.63488670.G.A	rs4343	G	Severity; Risk factor	CAV	G	ACE	977	Personal history of allergy to medicinal agents	injuries & poisonings	201	9020	0.169395	0.115743	1.18459	0.143317	1	1
chr9.87724615.A.G	rs3128509	A;G	Possible functional consequences	FCP + IP	A	CTSL	079	Viral infection	infectious diseases	236	6015	-0.200103	0.136731	0.818646	0.143336	1	1
chr10.43519603.G.T	rs10793436	G	Severity	CAV	G	-	465	Acute upper respiratory infections of multiple or unspecified sites	respiratory	1110	6261	-0.0703324	0.0480592	0.932084	0.143343	1	1
chr21.41508701.T.G	rs4283504	T	Possible functional consequences	FCP + IP	T	TMPRSS2	339	Other headache syndromes	neurological	521	7786	-0.262196	0.179166	0.76936	0.143351	1	1
chr19.35687796.G.A	rs77127536	A	Severity	CAV	A	TYMSP2	733	Other disorders of bone and cartilage	musculoskeletal	378	7605	-0.160249	0.109504	0.851932	0.143357	1	1
chr4.67963885.A.G	rs17088850	G	Possible functional consequences	FCP + IP	G	TMPRSS11A	433.31	Transient cerebral ischemia	circulatory system	191	8511	-0.213913	0.146179	0.807418	0.143368	1	1
chr1.161517662.T.C	rs72717040	C	Risk factor	FCP + IP	C	FCGR2A	427.21	Atrial fibrillation	circulatory system	330	7002	-0.603179	0.412205	0.54707	0.143386	1	1
chr21.41507982.C.A	rs75603675	A	Protective*Conflicting; Risk factor*Conflicting; Severity*Conflicting	CAV	A	TMPRSS2	433.2	Occlusion of cerebral arteries	circulatory system	433	8271	0.109952	0.0751403	1.11622	0.14339	1	1
chr6.32623820.T.C	rs9271609	T	Severity	CAV	C	HLA-DQA1	771	Musculoskeletal symptoms referable to limbs	symptoms	439	8096	-0.132509	0.0905579	0.875895	0.143399	1	1
chr8.38996464.C.A	rs7840270	C	Severity	CAV-FE	A	ADAM9	296.2	Depression	mental disorders	1404	5625	0.0787538	0.0538219	1.08194	0.143405	1	1
chr1.35908500.C.T	rs2765013	C	Severity	CAV	T	AGO1	627.1	Postmenopausal bleeding	genitourinary	195	7071	0.158579	0.108377	1.17184	0.143408	1	1
chr12.132489230.GC.G	rs56106917	G	Severity	CAV	G	FBRSL1	389	Hearing loss	sense organs	488	8513	-0.113128	0.0773151	0.893037	0.143411	1	1
chr14.74952741.A.G	rs2268616	G	Risk factor	CAV	G	PGF	578.8	Hemorrhage of rectum and anus	digestive	277	8060	0.323936	0.22139	1.38256	0.143415	1	1
chr2.60480453.A.G	rs1123573	A	Severity	CAV-FE	G	BCL11A	599.2	Retention of urine	genitourinary	144	6867	0.17975	0.122848	1.19692	0.143417	1	1
chr1.87162490.C.T	rs10873821	C	Severity	CAV	C	LINC01140	155	Cancer of liver and intrahepatic bile duct	neoplasms	102	8808	0.21356	0.145956	1.23808	0.143418	1	1
chr8.97128242.T.C	rs7817272	C	Severity	CAV	C	CPQ	452	Other venous embolism and thrombosis	circulatory system	362	7750	0.115744	0.079106	1.12271	0.143425	1	1
chr4.143999443.G.A	rs7683365	A	Risk factor	FCP + IP	A	GYPB	741	Symptoms and disorders of the joints	musculoskeletal	548	7567	-0.130424	0.0891407	0.877723	0.143433	1	1
chr2.112913801.G.T	rs3811046	T	Risk factor	CAV	T	IL37	504	Other alveolar and parietoalveolar pneumonopathy	respiratory	103	8937	-0.269945	0.184502	0.763421	0.143439	1	1
chr10.98166813.G.T	rs10786398	T	Severity	CAV	T	R3HCC1L	357	Inflammatory and toxic neuropathy	neurological	366	8664	-0.232895	0.15918	0.792237	0.143443	1	1
chr17.42362183.A.G	rs744166	G	Risk factor; Severity	CAV	A	STAT3	327.3	Sleep apnea	neurological	833	7370	-0.0850472	0.0581294	0.918469	0.143449	1	1
chr8.16932640.T.C	rs118072448	T	Severity	CAV	C	-	714.1	Rheumatoid arthritis	musculoskeletal	230	8848	-1.04995	0.717641	0.349955	0.143451	1	1
chr21.41507982.C.A	rs75603675	A	Protective*Conflicting; Risk factor*Conflicting; Severity*Conflicting	CAV	A	TMPRSS2	386.2	Peripheral or central vertigo	sense organs	104	7700	-0.228706	0.156322	0.795563	0.143456	1	1
chr5.86011821.T.G	rs4424029	G	Severity	CAV	G	-	443	Peripheral vascular disease	circulatory system	781	7944	-0.0978711	0.0668976	0.906766	0.143468	1	1
chr6.32623820.T.C	rs9271609	T	Severity	CAV	C	HLA-DQA1	306	Other mental disorder	mental disorders	207	5870	-0.193254	0.132096	0.824272	0.14347	1	1
chr8.16932640.T.C	rs118072448	T	Severity	CAV	C	-	327.41	Organic or persistent insomnia	neurological	150	7357	0.598099	0.408823	1.81866	0.143473	1	1
chr2.195519781.A.G	rs74417002	G	Severity	CAV	G	-	741.4	Joint effusions	musculoskeletal	119	8425	-0.501597	0.342866	0.605563	0.14348	1	1
chr2.162267541.C.T	rs1990760	T	Risk factor; Severity	CAV	T	IFIH1	585.1	Acute renal failure	genitourinary	554	7212	-0.137566	0.0940335	0.871477	0.143481	1	1
chr1.155175305.G.A	rs7528026	A	Severity	CAV	A	TRIM46	939	Atopic/contact dermatitis due to other or unspecified	dermatologic	651	7552	0.480247	0.328294	1.61647	0.143507	1	1
chr1.31151182.G.C	rs12083278	C	Severity	CAV	G	-	530	Diseases of esophagus	digestive	1771	6387	0.0731662	0.0500167	1.07591	0.143512	1	1
chr2.195994321.C.T	rs191631470	T	Severity	CAV	T	DNAH7	532	Dysphagia	digestive	302	6799	0.916561	0.626582	2.50068	0.143523	1	1
chrX.15603134.G.A	rs7885856	G;A	Possible functional consequences	FCP + IP	A	ACE2	740.9	Osteoarthrosis NOS	musculoskeletal	825	7199	-0.153431	0.10489	0.85776	0.143525	1	1
chr19.52830722.G.A	rs10411226	G	Severity	CAV	G	ZNF28	380.4	Impacted cerumen	sense organs	219	6660	0.149351	0.102103	1.16108	0.143538	1	1
chr5.159315942.T.G	rs3212227	T	Severity	FCP	G	IL12B	476	Allergic rhinitis	respiratory	1139	6264	-0.071411	0.0488199	0.931079	0.143538	1	1
chr10.36988942.A.G	rs2091431	G	Severity	CAV	A	-	427.1	Paroxysmal tachycardia, unspecified	circulatory system	184	6934	-0.202103	0.13818	0.817011	0.143575	1	1
chr1.109740350.G.T	rs1332018	T	Risk factor; Severity	CAV	G	GSTM3	250.23	Type 2 diabetes with ophthalmic manifestations	endocrine/metabolic	215	5985	0.186556	0.127551	1.20509	0.143576	1	1
chr21.41660268.A.T	rs2252109	A	Severity	CAV	A	-	735.1	Flat foot	musculoskeletal	105	7652	-0.248697	0.170047	0.779816	0.1436	1	1
chr4.5820150.T.C	rs3774881	T	Severity	CAV	T	CRMP1	512.9	Other dyspnea	respiratory	893	4117	-0.0912092	0.0623669	0.912827	0.143615	1	1
chr10.28606315.C.T	rs12773860	T	Severity	CAV	T	WAC	418	Nonspecific chest pain	circulatory system	1470	6681	-0.2356	0.1611	0.790097	0.14362	1	1
chr6.32623820.T.C	rs9271609	T	Severity	CAV	C	HLA-DQA1	079	Viral infection	infectious diseases	242	6177	0.162885	0.111381	1.1769	0.14363	1	1
chr10.52771475.C.T	rs1800450	T	Severity	CAV	T	MBL2	386.9	Dizziness and giddiness (Light-headedness and vertigo)	sense organs	696	8041	-0.272987	0.186681	0.761102	0.143653	1	1
chr4.107694523.TG.T	rs70947091	T	Severity	CAV-FE	T	PAPSS1	599.4	Urinary incontinence	genitourinary	411	6791	-0.177088	0.121106	0.837706	0.143671	1	1
chr2.195519781.A.G	rs74417002	G	Severity	CAV	G	-	740.11	Osteoarthrosis, localized, primary	musculoskeletal	1174	7187	0.139754	0.0955792	1.14999	0.143692	1	1
chr6.6924962.A.C	rs6933436	C	Severity	CAV	C	-	512.7	Shortness of breath	respiratory	1762	4897	0.0690464	0.047222	1.07149	0.143696	1	1
chr5.132485305.G.A	rs17622656	A	Risk factor	FCP + IP	A	IRF1	731	Osteitis deformans and osteopathies associated with other disorders classified elsewhere	musculoskeletal	175	7663	-0.337764	0.231017	0.713364	0.14372	1	1
chr8.97128242.T.C	rs7817272	C	Severity	CAV	C	CPQ	250.7	Diabetic retinopathy	endocrine/metabolic	196	7785	0.155191	0.106145	1.16788	0.143723	1	1
chr21.41473456.A.G	rs17854725	G	Severity	CAV	G	TMPRSS2	613	Other nonmalignant breast conditions	genitourinary	181	8922	-0.167867	0.114817	0.845466	0.143729	1	1
chr7.22728408.A.G	rs2069837	G	Severity	CAV-FE	G	IL6	694	Dyschromia and Vitiligo	dermatologic	188	7877	0.217898	0.149043	1.24346	0.143748	1	1
chr21.41508701.T.G	rs4283504	T	Possible functional consequences	FCP + IP	T	TMPRSS2	367	Disorders of refraction and accommodation; blindness and low vision	sense organs	448	7897	-0.284281	0.194461	0.752555	0.143771	1	1
chr9.33426577.A.G	rs10813976	G	Severity	CAV	G	-	681	Superficial cellulitis and abscess	dermatologic	474	7919	-0.161028	0.110154	0.851268	0.143783	1	1
chr15.33615902.C.T	rs12593288	C	Severity	CAV	T	RYR3	428.3	Heart failure with reduced EF [Systolic or combined heart failure]	circulatory system	414	7977	-0.301075	0.205956	0.740022	0.143785	1	1
chr21.41507982.C.A	rs75603675	A	Protective*Conflicting; Risk factor*Conflicting; Severity*Conflicting	CAV	A	TMPRSS2	433.31	Transient cerebral ischemia	circulatory system	193	8271	0.159799	0.109325	1.17328	0.143825	1	1
chrX.15564667.C.T	rs2074192	T	Severity (T allele); Severity for males > 50 y.o (T allele); Protective (C allele); Protective (CT genotype)	CAV	T	ACE2	426.9	Cardiac pacemaker/device in situ	circulatory system	217	7009	0.170871	0.1169	1.18634	0.143828	1	1
chr4.44416575.T.C	rs35540967	C	Severity	CAV	C	KCTD8	497	Bronchitis	respiratory	164	6953	0.567635	0.388368	1.76409	0.143854	1	1
chr7.22548762.C.T	rs13227460	T	Severity	CAV	T	STEAP1B	271	Disorders of carbohydrate transport and metabolism	endocrine/metabolic	1391	7571	0.116848	0.0799463	1.12395	0.143855	1	1
chr21.41660268.A.T	rs2252109	A	Severity	CAV	A	-	300	Anxiety disorders	mental disorders	960	5234	-0.0833977	0.0570602	0.919985	0.143858	1	1
chr7.128954129.T.C	rs10488631	TCTA haplotype	Severity in European-Americans	CAV	C	IRF5	741.2	Stiffness of joint	musculoskeletal	399	8444	-0.438953	0.30033	0.644711	0.14386	1	1
chr4.67964168.T.A	rs720009	A	Possible functional consequences	FCP + IP	A	TMPRSS11A	473.4	Voice disturbance	respiratory	207	6165	-0.20621	0.14109	0.813662	0.143865	1	1
chr16.89196249.G.A	rs117169628	A	Severity	CAV	A	SLC22A31	418	Nonspecific chest pain	circulatory system	1479	6715	0.197423	0.135083	1.21826	0.143881	1	1
chr10.51197961.C.A	rs7897633	A	Severity in European-Americans	CAV	C	PRKG1	550.5	Ventral hernia	digestive	192	8905	0.202309	0.138427	1.22423	0.143882	1	1
chr1.87162490.C.T	rs10873821	C	Severity	CAV	C	LINC01140	740.11	Osteoarthrosis, localized, primary	musculoskeletal	1167	7137	0.070673	0.0483576	1.07323	0.143888	1	1
chr17.34252769.A.G	rs1024611	G	Risk factor	CAV	G	CCL2	591	Urinary tract infection	genitourinary	586	7627	0.10951	0.0749325	1.11573	0.143891	1	1
chr17.31410594.G.A	rs178840	G	Severity	CAV	G	RAB11FIP4	458	Hypotension	circulatory system	108	7768	0.21916	0.149961	1.24503	0.143893	1	1
chr10.36988942.A.G	rs2091431	G	Severity	CAV	A	-	840	Sprains and strains	injuries & poisonings	115	8601	0.2282	0.156149	1.25634	0.1439	1	1
chr3.27146807.G.A	rs17317135	G	Severity	CAV	A	NEK10	512.1	Wheezing	respiratory	116	5180	0.781818	0.534983	2.18544	0.143909	1	1
chr2.112913801.G.T	rs3811046	T	Risk factor	CAV	T	IL37	613.5	Mastodynia	genitourinary	122	9084	-0.245249	0.167822	0.78251	0.143916	1	1
chr5.132485305.G.A	rs17622656	A	Risk factor	FCP + IP	A	IRF1	587	Kidney replaced by transpant	genitourinary	145	7206	0.321476	0.219995	1.37916	0.143935	1	1
chr22.49281538.G.A	rs62220604	G	Severity	CAV	A	-	411.4	Coronary atherosclerosis	circulatory system	912	7922	0.174358	0.119321	1.19048	0.143946	1	1
chr5.86011821.T.G	rs4424029	G	Severity	CAV	G	-	290.1	Dementias	mental disorders	139	8397	0.216914	0.148444	1.24224	0.143947	1	1
chr22.24011037.T.C	rs11090305	C	Severity	CAV	C	-	619.4	Noninflammatory disorders of vagina	genitourinary	274	7485	0.132981	0.0910054	1.14223	0.143949	1	1
chr12.8608014.A.G	rs11613792	A	Severity	CAV	G	AICDA	480	Pneumonia	respiratory	376	7313	0.114023	0.0780356	1.12078	0.143968	1	1
chr1.196673103.G.A	rs800292	A	Severity	CAV	G	CFH	619	Noninflammatory female genital disorders	genitourinary	615	8133	-0.112544	0.0770235	0.893558	0.143971	1	1
chr2.6013310.G.A	rs73910904	A	Risk factor	CAV	A	-	318	Tobacco use disorder	mental disorders	1415	7146	0.169356	0.11591	1.18454	0.143989	1	1
chr1.155133406.T.G	rs4971066	G	Risk factor	CAV	G	EFNA1	340	Migraine	neurological	389	7943	-0.344508	0.235794	0.708569	0.144001	1	1
chr1.214663607.G.A	rs143976001	A	Severity	CAV	A	CENPF	796	Elevated prostate specific antigen [PSA]	genitourinary	178	8673	1.90405	1.30322	6.713	0.144006	1	1
chr21.41507982.C.A	rs75603675	A	Protective*Conflicting; Risk factor*Conflicting; Severity*Conflicting	CAV	A	TMPRSS2	278.1	Obesity	endocrine/metabolic	2338	5269	-0.0569541	0.0389822	0.944637	0.144007	1	1
chr13.102695866.A.G	rs599976	G	Severity	CAV-FE	G	METTL21C	252	Disorders of parathyroid gland	endocrine/metabolic	218	8516	-0.218949	0.149863	0.803362	0.144015	1	1
chr10.43519603.G.T	rs10793436	G	Severity	CAV	G	-	415.11	Pulmonary embolism and infarction, acute	circulatory system	247	8558	-0.137913	0.0943968	0.871175	0.144018	1	1
chr4.143996657.T.C	rs6840234	C	Protective	FCP + IP	T	GYPB	565	Anal and rectal conditions	digestive	241	6017	0.142031	0.0972189	1.15261	0.144032	1	1
chrX.15564175.T.C	rs41303171	C	Severity; Risk factor	CAV	C	ACE2	275	Disorders of mineral metabolism	endocrine/metabolic	382	8965	0.796743	0.545368	2.2183	0.144036	1	1
chr12.132489230.GC.G	rs56106917	G	Severity	CAV	G	FBRSL1	782.3	Edema	symptoms	729	8031	-0.0940356	0.0643675	0.91025	0.144038	1	1
chrX.15581269.T.C	rs138390800	C	May destabilize ACE2 protein structure	FCP + IP	C	ACE2	565	Anal and rectal conditions	digestive	353	8644	0.770341	0.527302	2.1605	0.14404	1	1
chr11.88436431.C.T	rs72953026	T	Severity	CAV-FE	T	-	721	Spondylosis and allied disorders	musculoskeletal	596	8010	-0.319566	0.218753	0.726464	0.144056	1	1
chr1.109740350.G.T	rs1332018	T	Risk factor; Severity	CAV	G	GSTM3	365	Glaucoma	sense organs	837	7900	-0.108412	0.0742154	0.897258	0.144076	1	1
chr1.46309111.A.G	rs41292543	G	Severity	CAV-FE	G	UQCRH	722	Intervertebral disc disorders	musculoskeletal	364	8036	-0.534409	0.365855	0.586016	0.144095	1	1
chr6.32623820.T.C	rs9271609	T	Severity	CAV	C	HLA-DQA1	296.22	Major depressive disorder	mental disorders	1413	5870	-0.0784691	0.0537234	0.924531	0.144121	1	1
chr8.16932640.T.C	rs118072448	T	Severity	CAV	C	-	573.7	Abnormal results of function study of liver	digestive	150	8081	0.622784	0.426408	1.86411	0.144143	1	1
chr13.23084699.A.G	rs1984162	G	Severity	CAV	G	-	592.11	Acute cystitis	genitourinary	108	7629	-0.279394	0.1913	0.756242	0.144152	1	1
chrX.15566297.A.G	rs4646179	G	Severity	CAV	G	ACE2	687.1	Rash and other nonspecific skin eruption	dermatologic	723	6817	0.165717	0.113467	1.18024	0.144154	1	1
chr9.30504351.C.T	rs17775810	TT genotype	Protective	CAV	T	LINC01242	796	Elevated prostate specific antigen [PSA]	genitourinary	176	8636	-0.631955	0.432707	0.531551	0.144161	1	1
chr1.196673103.G.A	rs800292	A	Severity	CAV	G	CFH	593.1	Gross hematuria	genitourinary	102	7618	-0.264431	0.181063	0.767642	0.144169	1	1
chr15.90866675.C.T	rs79742014	T	Protective	IP	T	FURIN	599.5	Frequency of urination and polyuria	genitourinary	622	6863	0.512537	0.350953	1.66952	0.144176	1	1
chr21.33252612.A.G	rs2236757	A	Severity	CAV-FE	A	IFNAR2	550.4	Umbilical hernia	digestive	104	8385	-0.269557	0.184577	0.763718	0.14418	1	1
chr2.191909428.G.A	rs147509469	A	Risk factor for females	CAV	A	CAVIN2-AS1	401	Hypertension	circulatory system	5010	4148	-0.336013	0.230085	0.714613	0.144183	1	1
chr15.33615902.C.T	rs12593288	C	Severity	CAV	T	RYR3	270	Disorders of protein plasma/amino-acid transport and metabolism	endocrine/metabolic	134	8573	0.396358	0.271414	1.4864	0.144195	1	1
chr7.128938247.T.G	rs10488631	TCTA haplotype	Severity in European-Americans	CAV	T	IRF5	241.2	Nontoxic multinodular goiter	endocrine/metabolic	265	7827	-0.135775	0.0929748	0.873039	0.144195	1	1
chr2.196087686.G.A	rs2176724	A	Severity	CAV	A	-	174.1	Breast cancer [female]	neoplasms	279	8680	-0.139592	0.0955889	0.869713	0.144199	1	1
chr11.71456403.G.T	rs12785878	G	Severity	CAV	T	NADSYN1	272.11	Hypercholesterolemia	endocrine/metabolic	1217	5627	0.0876845	0.0600445	1.09164	0.1442	1	1
chr10.52340585.A.T	rs1441121	T	Severity	CAV	A	-	411.4	Coronary atherosclerosis	circulatory system	906	7797	-0.118713	0.0812926	0.888063	0.144204	1	1
chr15.33615902.C.T	rs12593288	C	Severity	CAV	T	RYR3	292	Neurological disorders	mental disorders	432	8348	0.248036	0.169851	1.28151	0.144205	1	1
chr11.611919.C.G	rs702966	C	Severity in African-Americans	CAV	C	PHRF1	530.11	GERD	digestive	1810	6806	-0.0566747	0.0388105	0.944901	0.14421	1	1
chr21.41494374.C.T	rs114363287	T	Risk factor	CAV	T	TMPRSS2	740.1	Osteoarthritis; localized	musculoskeletal	1214	7191	-0.563266	0.38573	0.569346	0.144219	1	1
chr5.174562335.T.A	rs2220543	T	Severity	CAV	A	SUMO2P6	371.3	Inflammation of eyelids	sense organs	109	7922	0.202565	0.138719	1.22454	0.144221	1	1
chr6.12216733.A.G	rs10755709	A	Severity	CAV	G	-	594.1	Calculus of kidney	genitourinary	198	8767	-0.161035	0.110279	0.851262	0.144222	1	1
chr6.158608455.C.T	rs117665206	T	Severity	CAV	T	TMEM181	626.11	Absent or infrequent menstruation	genitourinary	145	7396	1.59515	1.09238	4.92907	0.144223	1	1
chr10.104263031.C.A	rs4925	A	Protective for neurological complications of long COVID	CAV	A	GSTO1	425.1	Primary/intrinsic cardiomyopathies	circulatory system	245	9089	-0.253087	0.17332	0.7764	0.144226	1	1
chr10.52340585.A.T	rs1441121	T	Severity	CAV	A	-	745	Pain in joint	musculoskeletal	2579	5058	-0.0794608	0.0544166	0.923614	0.144227	1	1
chr1.87162490.C.T	rs10873821	C	Severity	CAV	C	LINC01140	514.2	Solitary pulmonary nodule	respiratory	308	8746	-0.126153	0.0863962	0.88148	0.144245	1	1
chr14.74952741.A.G	rs2268616	G	Risk factor	CAV	G	PGF	701	Other hypertrophic and atrophic conditions of skin	dermatologic	238	8439	0.345285	0.236483	1.41239	0.144267	1	1
chr2.60480453.A.G	rs1123573	A	Severity	CAV-FE	G	BCL11A	429.3	Symptoms involving cardiovascular system	circulatory system	184	8102	0.158484	0.108546	1.17173	0.144273	1	1
chr16.3500977.C.G	rs2301762	G	Severity	CAV	G	CLUAP1	300.12	Agorophobia, social phobia, and panic disorder	mental disorders	132	5853	0.684976	0.469155	1.98372	0.144284	1	1
chr12.6845711.C.T	rs5443	T	protective	CAV	C	CDCA3	250.2	Type 2 diabetes	endocrine/metabolic	2612	5988	-0.0619023	0.042399	0.939975	0.144292	1	1
chr8.38963809.A.G	rs10808999	G	Severity	CAV	A	PLEKHA2	396	Abnormal heart sounds	circulatory system	303	8519	0.301035	0.206192	1.35126	0.144298	1	1
chr21.41473715.C.A	rs2298661	A	Protective	CAV-FE	A	TMPRSS2	288.1	Decreased white blood cell count	hematopoietic	185	8057	-0.192987	0.132192	0.824492	0.144318	1	1
chr9.21131628.G.C	rs12236000	G	Severity	CAV	C	-	300.4	Dysthymic disorder	mental disorders	168	5810	-0.31865	0.218277	0.72713	0.144333	1	1
chr5.124614711.G.T	rs4240376	G	Severity	CAV	T	-	626.12	Excessive or frequent menstruation	genitourinary	256	7386	-0.209862	0.143761	0.810696	0.144347	1	1
chr2.216660263.A.C	rs2270360	A	Severity	CAV	C	IGFBP2	790.6	Other abnormal blood chemistry	symptoms	771	7417	0.180272	0.123492	1.19754	0.144348	1	1
chr9.87724615.A.G	rs3128509	A;G	Possible functional consequences	FCP + IP	A	CTSL	735.2	Acquired toe deformities	musculoskeletal	176	8312	-0.231796	0.158791	0.793108	0.144357	1	1
chr22.22210343.A.T	rs5757427	T	Severity	CAV	A	IGLV10-54	274.1	Gout	endocrine/metabolic	204	6390	0.202143	0.138478	1.22402	0.144358	1	1
chr9.132278286.T.C	rs11243705	C	Severity	CAV	C	SETX	280.2	Iron deficiency anemia secondary to blood loss (chronic)	hematopoietic	354	5963	0.180806	0.123862	1.19818	0.144364	1	1
chr22.19963748.G.A	rs4680	A	Risk factor	FCP	A	COMT	599.3	Dysuria	genitourinary	395	6869	0.113761	0.0779342	1.12048	0.144369	1	1
chr12.112919388.G.A	rs10774671	A	Severity (A allele); Protective (G allele)	CAV-FE	A	OAS1	586	Other disorders of the kidney and ureters	genitourinary	478	6927	-0.106234	0.0727784	0.899214	0.144373	1	1
chr9.30504351.C.T	rs17775810	TT genotype	Protective	CAV	T	LINC01242	741.4	Joint effusions	musculoskeletal	119	8404	-0.678251	0.464653	0.507504	0.144374	1	1
chr12.47879112.A.G	rs2228570	AG genotype	Severity	CAV	A	VDR	249	Secondary diabetes mellitus	endocrine/metabolic	359	5466	0.138554	0.0949204	1.14861	0.144375	1	1
chr5.174562335.T.A	rs2220543	T	Severity	CAV	A	SUMO2P6	110.1	Dermatophytosis	infectious diseases	865	6998	-0.078306	0.0536457	0.924681	0.144375	1	1
chr10.28606315.C.T	rs12773860	T	Severity	CAV	T	WAC	300.12	Agorophobia, social phobia, and panic disorder	mental disorders	132	5831	-0.865182	0.592738	0.420975	0.14439	1	1
chr14.55263686.C.T	rs10140801	T	Severity	CAV-FE	C	FBXO34-AS1	433	Cerebrovascular disease	circulatory system	670	8539	-0.124623	0.0853834	0.88283	0.144409	1	1
chr10.36988942.A.G	rs2091431	G	Severity	CAV	A	-	442.1	Aortic aneurysm	circulatory system	116	7868	-0.259296	0.177662	0.771595	0.14443	1	1
chr20.50172836.A.G	rs6122883	G	Severity	CAV-FE	G	LINC01273	594	Urinary calculus	genitourinary	219	9066	0.18594	0.127403	1.20435	0.14444	1	1
chr11.2872637.A.G	rs10766439	A	Severity	CAV	A	-	743.1	Osteoporosis	musculoskeletal	395	8331	0.129102	0.0884651	1.13781	0.144466	1	1
chr6.52200448.A.G	rs13192246	G	Severity	CAV	G	-	687.4	Disturbance of skin sensation	dermatologic	484	6704	-0.129405	0.088674	0.878618	0.144472	1	1
chr3.1052111.C.G	rs1504061	G	Severity	CAV	G	-	571	Chronic liver disease and cirrhosis	digestive	494	7983	-0.184196	0.12622	0.831773	0.144475	1	1
chr8.124324323.T.C	rs72711165	C	Severity	CAV-FE	C	TMEM65	257	Testicular dysfunction	endocrine/metabolic	109	8526	0.500712	0.343129	1.6499	0.144495	1	1
chr8.124324323.T.C	rs72711165	C	Severity	CAV-FE	C	TMEM65	257.1	Testicular hypofunction	endocrine/metabolic	109	8526	0.500712	0.343129	1.6499	0.144495	1	1
chr5.1211624.A.G	rs76067074	G	Severity	CAV-FE	G	SLC6A19	112	Candidiasis	infectious diseases	432	7084	-0.616223	0.422292	0.53998	0.144501	1	1
chrX.15599938.A.G	rs2106809	G	Severity	CAV	G	ACE2	531	Peptic ulcer (excl. esophageal)	digestive	146	9357	-0.355432	0.243578	0.70087	0.144506	1	1
chr19.31533051.C.A	rs8105499	C	Severity	CAV	A	LINC02841	252.1	Hyperparathyroidism	endocrine/metabolic	196	8389	0.183281	0.125603	1.20115	0.144508	1	1
chr5.124614711.G.T	rs4240376	G	Severity	CAV	T	-	340	Migraine	neurological	390	7999	0.147906	0.101364	1.1594	0.144521	1	1
chr5.96909661.C.T	rs150892504	T	Severity	CAV	T	ERAP2	279.7	Other immunological findings	endocrine/metabolic	520	8717	1.13416	0.777296	3.10857	0.144534	1	1
chr1.173115604.T.G	rs17300100	G	Severity	CAV	G	-	599.2	Retention of urine	genitourinary	144	6808	0.576509	0.39511	1.77981	0.144534	1	1
chr9.30504351.C.T	rs17775810	TT genotype	Protective	CAV	T	LINC01242	286	Coagulation defects	hematopoietic	172	8716	-0.541739	0.371282	0.581736	0.144536	1	1
chr8.97128242.T.C	rs7817272	C	Severity	CAV	C	CPQ	296.1	Bipolar	mental disorders	203	5862	0.150707	0.103292	1.16266	0.144553	1	1
chr2.113129630.T.C	rs419598	C	Risk factor	CAV	C	IL1RN	415	Pulmonary heart disease	circulatory system	304	8988	0.247283	0.169484	1.28054	0.144556	1	1
chr9.30504351.C.T	rs17775810	TT genotype	Protective	CAV	T	LINC01242	743.1	Osteoporosis	musculoskeletal	403	8603	0.264387	0.181215	1.30263	0.144574	1	1
chr14.94566450.G.A	rs2093266	A	Risk factor for acute kidney injury	CAV	A	SERPINA4	153.3	Malignant neoplasm of rectum, rectosigmoid junction, and anus	neoplasms	216	8186	-0.181671	0.124523	0.833876	0.144583	1	1
chr17.63488670.G.A	rs4343	G	Severity; Risk factor	CAV	G	ACE	110.11	Dermatophytosis of nail	infectious diseases	633	7128	-0.104977	0.0719552	0.900345	0.144585	1	1
chr8.40324459.C.A	rs11779911	C	Severity	CAV	A	SIRLNT	340	Migraine	neurological	379	7646	-0.134488	0.0921839	0.874164	0.14459	1	1
chr20.50172836.A.G	rs6122883	G	Severity	CAV-FE	G	LINC01273	274	Gout and other crystal arthropathies	endocrine/metabolic	307	9046	-0.182144	0.124854	0.833481	0.144605	1	1
chr21.41509390.C.G	rs12626358	G	Possible functional consequences	FCP + IP	G	TMPRSS2	760	Back pain	symptoms	1956	6204	-0.0622717	0.0426869	0.939628	0.144619	1	1
chr6.12216733.A.G	rs10755709	A	Severity	CAV	G	-	257	Testicular dysfunction	endocrine/metabolic	102	8129	-0.228592	0.156699	0.795653	0.14462	1	1
chr6.12216733.A.G	rs10755709	A	Severity	CAV	G	-	257.1	Testicular hypofunction	endocrine/metabolic	102	8129	-0.228592	0.156699	0.795653	0.14462	1	1
chr4.69615987.C.T	rs7688383	T	Loss of smell and taste	CAV	T	UGT2A1	415.11	Pulmonary embolism and infarction, acute	circulatory system	244	8686	0.141317	0.0968725	1.15179	0.144621	1	1
chr4.106022043.T.C	rs11729561	T	Severity	CAV	C	-	687.1	Rash and other nonspecific skin eruption	dermatologic	718	6684	0.175343	0.120198	1.19165	0.144626	1	1
chr11.1219991.G.T	rs35705950	T	Protective	CAV	T	MUC5B	569	Other disorders of intestine	digestive	201	8610	-0.851983	0.584058	0.426568	0.144639	1	1
chr21.41508701.T.G	rs4283504	T	Possible functional consequences	FCP + IP	T	TMPRSS2	562.1	Diverticulosis	digestive	139	6694	-0.569377	0.390324	0.565878	0.14464	1	1
chr5.142872984.C.T	rs10039856	C	Severity	CAV	T	ARHGAP26	761	Cervicalgia	symptoms	584	8341	-0.0929469	0.063718	0.911242	0.144641	1	1
chr3.27146807.G.A	rs17317135	G	Severity	CAV	A	NEK10	578.8	Hemorrhage of rectum and anus	digestive	284	8179	0.58309	0.399737	1.79157	0.144652	1	1
chr2.136948486.A.G	rs7605851	G	Severity	CAV-FE	G	THSD7B	277	Other disorders of metabolism	endocrine/metabolic	284	8830	0.318879	0.218609	1.37559	0.144656	1	1
chr4.153687301.A.G	rs1898830	G	Severity; Risk factor	CAV	G	TLR2	327.4	Insomnia	neurological	750	7350	-0.123256	0.0845021	0.884037	0.144671	1	1
chr12.47879112.A.G	rs2228570	AG genotype	Severity	CAV	A	VDR	562	Diverticulosis and diverticulitis	digestive	181	6313	0.190181	0.13039	1.20947	0.144687	1	1
chr1.20166359.C.T	rs72663004	T	Severity	CAV	T	PLA2G2C	218	Benign neoplasm of uterus	neoplasms	374	8670	0.299828	0.205571	1.34963	0.144698	1	1
chr1.20166359.C.T	rs72663004	T	Severity	CAV	T	PLA2G2C	218.1	Uterine leiomyoma	neoplasms	374	8670	0.299828	0.205571	1.34963	0.144698	1	1
chr6.105878879.T.A	rs9386484	T	Severity	CAV	A	-	514	Abnormal findings examination of lungs	respiratory	222	7107	0.147678	0.101253	1.15914	0.144702	1	1
chr12.52726315.TC.T	rs5798227	T	Risk factor	CAV	TC	-	447	Other disorders of arteries and arterioles	circulatory system	118	8009	-0.305772	0.209649	0.736555	0.144704	1	1
chr9.133257521.T.TC	rs8176719	TC	Severity; Risk factor	CAV-FE	TC	ABO	512	Other symptoms of respiratory system	respiratory	2689	5177	0.0553277	0.0379352	1.05689	0.144709	1	1
chr4.106022043.T.C	rs11729561	T	Severity	CAV	C	-	539	Bariatric surgery	digestive	204	9146	-0.395167	0.270955	0.673567	0.144724	1	1
chr3.149000300.G.T	rs76488148	T	Severity	CAV	T	GYG1	282	Hereditary hemolytic anemias	hematopoietic	161	6056	-0.26339	0.180608	0.768442	0.144743	1	1
chr17.27263807.T.C	rs60811869	C	Severity	CAV	C	-	539	Bariatric surgery	digestive	206	9310	-0.665552	0.456386	0.51399	0.144755	1	1
chr7.54580201.A.C	rs622568	C	Severity; Risk factor	CAV-FE	C	-	697	Sarcoidosis	dermatologic	251	7792	-0.136519	0.0936278	0.87239	0.144813	1	1
chr10.52340585.A.T	rs1441121	T	Severity	CAV	A	-	362	Other retinal disorders	sense organs	449	7526	-0.160997	0.110417	0.851294	0.144816	1	1
chr2.60480453.A.G	rs1123573	A	Severity	CAV-FE	G	BCL11A	789	Nausea and vomiting	symptoms	481	8379	0.100186	0.0687114	1.10538	0.14482	1	1
chr12.8608014.A.G	rs11613792	A	Severity	CAV	G	AICDA	356	Hereditary and idiopathic peripheral neuropathy	neurological	144	7842	-0.186582	0.127966	0.829791	0.144826	1	1
chr2.136948486.A.G	rs7605851	G	Severity	CAV-FE	G	THSD7B	195	Cancer, suspected or other	neoplasms	135	8476	-0.742876	0.509501	0.475744	0.144827	1	1
chr4.67964168.T.A	rs720009	A	Possible functional consequences	FCP + IP	A	TMPRSS11A	782.3	Edema	symptoms	724	7901	-0.111285	0.0763249	0.894684	0.144829	1	1
chr6.41534945.A.C	rs1886814	C	Severity	CAV-FE	C	FOXP4-AS1	300.1	Anxiety disorder	mental disorders	841	5840	0.136654	0.0937248	1.14643	0.14483	1	1
chr16.85959043.C.T	rs12444486	C	Severity in African-Americans	CAV	C	-	427.7	Tachycardia NOS	circulatory system	183	6621	-0.159667	0.10951	0.852427	0.144835	1	1
chr4.67910532.T.C	rs9998258	T	Possible functional consequences	FCP + IP	C	TMPRSS11A	375.1	Dry eyes	sense organs	453	7958	-0.343266	0.23544	0.709449	0.144847	1	1
chr9.117713024.A.G	rs4986790	G	Severity	CAV	G	TLR4	433.3	Cerebral ischemia	circulatory system	200	8640	0.251702	0.172641	1.28621	0.144854	1	1
chr15.60902209.A.G	rs4774377	G	Risk factor	CAV-FE	G	RORA	727.1	Synovitis and tenosynovitis	musculoskeletal	208	6640	0.164752	0.113017	1.1791	0.144906	1	1
chr9.4329170.T.C	rs3895472	C	Severity	CAV	T	GLIS3	366.2	Senile cataract	sense organs	595	8025	-0.123537	0.0847443	0.883789	0.144906	1	1
chr12.47902438.G.T	rs11574024	T	Severity	CAV	T	VDR	411.4	Coronary atherosclerosis	circulatory system	921	8083	0.294893	0.202302	1.34298	0.144927	1	1
chr4.111691870.C.T	rs112641600	C	Severity	CAV	T	-	427.2	Atrial fibrillation and flutter	circulatory system	360	6967	-0.285536	0.195889	0.751611	0.144939	1	1
chr7.22728630.G.T	rs2066992	T	Protective	CAV-FE	T	IL6	250.4	Abnormal glucose	endocrine/metabolic	701	5974	0.152317	0.1045	1.16453	0.144957	1	1
chr13.41746691.T.A	rs10507497	A	Severity	CAV-FE	A	VWA8	562	Diverticulosis and diverticulitis	digestive	190	6874	-0.192457	0.132039	0.82493	0.144958	1	1
chr5.21768177.G.A	-	HLA-A*02:02	Protective	IP	A	HLA-A	275.6	Hypercalcemia	endocrine/metabolic	235	8807	-0.289465	0.198597	0.748664	0.144964	1	1
chr11.2872637.A.G	rs10766439	A	Severity	CAV	A	-	271.3	Intestinal disaccharidase deficiencies and disaccharide malabsorption	endocrine/metabolic	1366	7405	0.0712906	0.0489114	1.07389	0.144965	1	1
chr12.47902438.G.T	rs11574024	T	Severity	CAV	T	VDR	338.1	Acute pain	neurological	286	6581	0.445111	0.305396	1.56066	0.144981	1	1
chr5.77379593.G.A	rs7715119	A	Severity	CAV-FE	A	PDE8B	260.6	Anorexia	endocrine/metabolic	123	5822	-0.258292	0.177219	0.77237	0.144987	1	1
chr8.37849759.C.T	rs138763430	T	Severity	CAV	T	BRF2	427.7	Tachycardia NOS	circulatory system	195	7069	1.60546	1.10157	4.98014	0.144998	1	1
chr8.38996464.C.A	rs7840270	C	Severity	CAV-FE	A	ADAM9	288	Diseases of white blood cells	hematopoietic	103	7876	0.241235	0.165528	1.27282	0.145014	1	1
chr1.155197995.A.G	rs41264915	A	Severity	CAV-FE	G	THBS3	571	Chronic liver disease and cirrhosis	digestive	502	8081	-0.115654	0.0793585	0.890783	0.145016	1	1
chr1.109740350.G.T	rs1332018	T	Risk factor; Severity	CAV	G	GSTM3	345	Epilepsy, recurrent seizures, convulsions	neurological	311	8400	-0.169272	0.116153	0.844279	0.145029	1	1
chr1.12192898.T.G	rs1061622	T	Severity	CAV-FE	G	TNFRSF1B	415.1	Acute pulmonary heart disease	circulatory system	259	9034	0.15409	0.105736	1.1666	0.145033	1	1
chr15.60902209.A.G	rs4774377	G	Risk factor	CAV-FE	G	RORA	110.12	Althete's foot	infectious diseases	281	6933	0.143894	0.0987401	1.15476	0.145033	1	1
chr16.3500977.C.G	rs2301762	G	Severity	CAV	G	CLUAP1	327.3	Sleep apnea	neurological	833	7374	0.355936	0.244249	1.42752	0.145043	1	1
chr9.33426577.A.G	rs10813976	G	Severity	CAV	G	-	274	Gout and other crystal arthropathies	endocrine/metabolic	308	9120	-0.201246	0.138109	0.817711	0.145072	1	1
chr20.50152518.G.A	rs6020298	A	Severity	CAV	G	PEDS1-UBE2V1	745	Pain in joint	musculoskeletal	2575	5062	-0.0654318	0.0449046	0.936663	0.145081	1	1
chr15.90866675.C.T	rs79742014	T	Protective	IP	T	FURIN	721.1	Spondylosis without myelopathy	musculoskeletal	546	8021	0.502872	0.345112	1.65346	0.145082	1	1
chr3.101705614.T.C	rs11919389	C	Risk factor	CAV	C	PDCL3P4	386.2	Peripheral or central vertigo	sense organs	108	7989	0.218531	0.149975	1.24425	0.145083	1	1
chr10.43519603.G.T	rs10793436	G	Severity	CAV	G	-	440	Atherosclerosis	circulatory system	155	7574	-0.176487	0.121121	0.83821	0.145084	1	1
chr1.230710048.A.G	rs699	G	Severity	CAV	A	AGT	110.12	Althete's foot	infectious diseases	290	7130	0.17016	0.116783	1.18549	0.145098	1	1
chr8.97128242.T.C	rs7817272	C	Severity	CAV	C	CPQ	564	Functional digestive disorders	digestive	217	6905	0.14598	0.100188	1.15717	0.1451	1	1
chrX.12885540.A.T	rs179008	T	Severity; Risk factor	CAV	T	TLR7	285.21	Anemia in chronic kidney disease	hematopoietic	186	6029	-0.298796	0.205068	0.741711	0.145101	1	1
chr19.39248147.C.T	rs12979860	C	Severity (C allele)*Conflicting; Risk factor (T allele)*Conflicting	CAV	C	IFNL4	729	Other disorders of soft tissues	musculoskeletal	425	6828	-0.110288	0.0756954	0.895576	0.145118	1	1
chr1.155175305.G.A	rs7528026	A	Severity	CAV	A	TRIM46	771.1	Swelling of limb	symptoms	421	8088	-1.05228	0.722226	0.349142	0.145119	1	1
chr5.132485305.G.A	rs17622656	A	Risk factor	FCP + IP	A	IRF1	564	Functional digestive disorders	digestive	216	6883	-0.291915	0.200355	0.746832	0.14512	1	1
chr17.35880776.C.T	rs2107538	T	Risk factor; Severity	FCP	T	CCL5	428.1	Congestive heart failure (CHF) NOS	circulatory system	363	8019	-0.114371	0.0785056	0.891927	0.145158	1	1
chr7.22728630.G.T	rs2066992	T	Protective	CAV-FE	T	IL6	415.1	Acute pulmonary heart disease	circulatory system	259	9033	-0.279396	0.191784	0.75624	0.145165	1	1
chr22.19963748.G.A	rs4680	A	Risk factor	FCP	A	COMT	949	Allergies, other	injuries & poisonings	267	7555	0.135975	0.0933378	1.14565	0.145171	1	1
chrX.15599938.A.G	rs2106809	G	Severity	CAV	G	ACE2	496.1	Emphysema	respiratory	235	6964	-0.268053	0.184004	0.764867	0.145176	1	1
chr10.36988942.A.G	rs2091431	G	Severity	CAV	A	-	318	Tobacco use disorder	mental disorders	1399	7017	0.0745789	0.051195	1.07743	0.145182	1	1
chr19.50379362.T.C	rs1405655	C	Severity	CAV-FE	T	NR1H2	535	Gastritis and duodenitis	digestive	214	8824	-0.142313	0.0976967	0.867349	0.145203	1	1
chr13.23084699.A.G	rs1984162	G	Severity	CAV	G	-	380.4	Impacted cerumen	sense organs	260	8631	0.158224	0.10862	1.17143	0.145207	1	1
chr21.33287378.C.T	rs8178521	T	Severity	CAV-FE	T	IL10RB	296.1	Bipolar	mental disorders	202	5806	-0.41908	0.287701	0.657652	0.145212	1	1
chr14.94566450.G.A	rs2093266	A	Risk factor for acute kidney injury	CAV	A	SERPINA4	289	Other diseases of blood and blood-forming organs	hematopoietic	292	8144	0.145466	0.0998646	1.15658	0.145218	1	1
chr1.206773552.T.C	rs1800896	C	Severity	FCP	C	IL10	588.2	Secondary hyperparathyroidism (of renal origin)	genitourinary	172	7223	0.170449	0.117018	1.18584	0.145227	1	1
chr17.49863303.C.T	rs77534576	T	Severity	CAV	T	-	110.11	Dermatophytosis of nail	infectious diseases	632	7126	0.500403	0.343542	1.64939	0.145228	1	1
chr13.23084699.A.G	rs1984162	G	Severity	CAV	G	-	426.9	Cardiac pacemaker/device in situ	circulatory system	219	7037	-0.194558	0.133571	0.823199	0.14523	1	1
chr14.74952741.A.G	rs2268616	G	Risk factor	CAV	G	PGF	215	Other benign neoplasm of connective and other soft tissue	neoplasms	191	8809	0.374946	0.257422	1.45491	0.145242	1	1
chr10.52771475.C.T	rs1800450	T	Severity	CAV	T	MBL2	626.1	Irregular menstrual cycle/bleeding	genitourinary	568	7396	-0.341147	0.234224	0.710954	0.145254	1	1
chr13.41746691.T.A	rs10507497	A	Severity	CAV-FE	A	VWA8	428.3	Heart failure with reduced EF [Systolic or combined heart failure]	circulatory system	414	8061	-0.129248	0.0887415	0.878756	0.145267	1	1
chr5.159315942.T.G	rs3212227	T	Severity	FCP	G	IL12B	840	Sprains and strains	injuries & poisonings	113	8700	-0.213415	0.146536	0.807821	0.145282	1	1
chr1.35908500.C.T	rs2765013	C	Severity	CAV	T	AGO1	197	Chemotherapy	neoplasms	395	8157	0.108854	0.0747425	1.115	0.145286	1	1
chr14.35401887.C.T	rs696	CC genotype	Severity	CAV	C	NFKBIA	428.1	Congestive heart failure (CHF) NOS	circulatory system	369	8019	-0.117859	0.0809282	0.888821	0.145298	1	1
chr17.35880776.C.T	rs2107538	T	Risk factor; Severity	FCP	T	CCL5	495	Asthma	respiratory	1505	6882	0.0595868	0.0409167	1.0614	0.145311	1	1
chr11.114726432.A.T	rs1712779	T	Severity	CAV-FE	T	-	280.1	Iron deficiency anemias, unspecified or not due to blood loss	hematopoietic	748	6199	-0.109544	0.0752215	0.896243	0.145314	1	1
chr8.38963809.A.G	rs10808999	G	Severity	CAV	A	PLEKHA2	771.1	Swelling of limb	symptoms	421	8092	-0.323378	0.222057	0.723701	0.145314	1	1
chr21.41426103.C.A	rs17000900	A	Severity	CAV-FE	A	MX1	689	Disorder of skin and subcutaneous tissue NOS	dermatologic	163	8907	0.191896	0.131771	1.21154	0.145316	1	1
chrX.15581240.G.A	rs147464721	A	Severity	CAV	A	ACE2	614.52	Vaginitis and vulvovaginitis	genitourinary	296	8656	0.649404	0.445949	1.9144	0.145329	1	1
chrX.15599938.A.G	rs2106809	G	Severity	CAV	G	ACE2	195	Cancer, suspected or other	neoplasms	135	8513	-0.365927	0.251286	0.693553	0.145333	1	1
chr14.94566450.G.A	rs2093266	A	Risk factor for acute kidney injury	CAV	A	SERPINA4	316	Substance addiction and disorders	mental disorders	571	7097	0.107856	0.07407	1.11389	0.145354	1	1
chr12.52726315.TC.T	rs5798227	T	Risk factor	CAV	TC	-	697	Sarcoidosis	dermatologic	252	7868	0.181336	0.124536	1.19882	0.145367	1	1
chr5.86011821.T.G	rs4424029	G	Severity	CAV	G	-	433.2	Occlusion of cerebral arteries	circulatory system	440	8566	-0.125689	0.0863238	0.881889	0.145388	1	1
chr4.143999443.G.A	rs7683365	A	Risk factor	FCP + IP	A	GYPB	290.1	Dementias	mental disorders	122	7605	0.254341	0.174685	1.28961	0.145394	1	1
chr4.186082920.C.T	rs3775291	T	Risk factor; Severity	CAV-FE	T	TLR3	345	Epilepsy, recurrent seizures, convulsions	neurological	311	8403	0.231108	0.158729	1.25999	0.145397	1	1
chr11.611919.C.G	rs702966	C	Severity in African-Americans	CAV	C	PHRF1	539	Bariatric surgery	digestive	206	9344	-0.148546	0.102027	0.86196	0.145407	1	1
chr15.60845514.G.A	rs17303202	A	Risk factor; Severity	CAV-FE	A	RORA	351	Other peripheral nerve disorders	neurological	358	8430	0.131614	0.0904018	1.14067	0.145425	1	1
chrX.15586459.TAAATC.T	rs755766792	T	Severity	CAV	T	ACE2	367	Disorders of refraction and accommodation; blindness and low vision	sense organs	454	8155	1.81957	1.24985	6.16923	0.145437	1	1
chr18.6461231.C.G	rs11659676	G	Severity	CAV-FE	C	RPL6P27	339	Other headache syndromes	neurological	485	7270	-0.098523	0.0676749	0.906175	0.14544	1	1
chr4.107694523.TG.T	rs70947091	T	Severity	CAV-FE	T	PAPSS1	428.4	Heart failure with preserved EF [Diastolic heart failure]	circulatory system	242	8018	-0.230493	0.158325	0.794142	0.145443	1	1
chr7.22548762.C.T	rs13227460	T	Severity	CAV	T	STEAP1B	626.12	Excessive or frequent menstruation	genitourinary	253	7283	0.27201	0.186844	1.3126	0.145445	1	1
chr18.6461231.C.G	rs11659676	G	Severity	CAV-FE	C	RPL6P27	286	Coagulation defects	hematopoietic	152	7952	-0.171134	0.117554	0.842709	0.145452	1	1
chr17.27263807.T.C	rs60811869	C	Severity	CAV	C	-	379	Other disorders of eye	sense organs	324	7931	0.331657	0.227824	1.39327	0.145459	1	1
chr17.63488670.G.A	rs4343	G	Severity; Risk factor	CAV	G	ACE	442.1	Aortic aneurysm	circulatory system	117	8025	-0.247263	0.169857	0.780936	0.145473	1	1
chr21.41465921.C.T	rs62217525	C	Possible functional consequences	FCP + IP	T	TMPRSS2	689	Disorder of skin and subcutaneous tissue NOS	dermatologic	164	8985	0.683818	0.469755	1.98143	0.145478	1	1
chr1.3081749.G.A	rs12745140	A	Severity	CAV	A	PRDM16	709	Diffuse diseases of connective tissue	dermatologic	141	7738	0.570721	0.392066	1.76954	0.145482	1	1
chr13.73984368.C.T	rs12871414	C	Severity	CAV	T	KLF12	428	Congestive heart failure; nonhypertensive	circulatory system	688	7927	0.1247	0.0856666	1.13281	0.14549	1	1
chr9.132278286.T.C	rs11243705	C	Severity	CAV	C	SETX	287.3	Thrombocytopenia	hematopoietic	179	8426	-0.301153	0.206889	0.739965	0.145497	1	1
chr10.22439346.T.C	-	HLA-A*02:02	Protective	IP	C	HLA-A	733	Other disorders of bone and cartilage	musculoskeletal	380	7668	-0.553453	0.380225	0.574961	0.145505	1	1
chr4.71762286.C.T	rs113574864	T	Severity	CAV	T	GC	571.51	Cirrhosis of liver without mention of alcohol	digestive	284	8016	-0.202887	0.139389	0.81637	0.145519	1	1
chr7.107967457.C.T	rs2237698	T	Severity	CAV	T	LAMB1	483	Acute bronchitis and bronchiolitis	respiratory	117	8112	0.324631	0.223043	1.38352	0.14554	1	1
chrX.15566297.A.G	rs4646179	G	Severity	CAV	G	ACE2	250.7	Diabetic retinopathy	endocrine/metabolic	196	7767	0.293953	0.201966	1.34172	0.145541	1	1
chr2.162044379.C.T	rs3788979	T	Risk factor	CAV	T	DPP4	250.24	Type 2 diabetes with neurological manifestations	endocrine/metabolic	457	5822	-0.192923	0.132551	0.824546	0.145542	1	1
chr8.16932640.T.C	rs118072448	T	Severity	CAV	C	-	532	Dysphagia	digestive	300	6774	-0.859144	0.5903	0.423525	0.145549	1	1
chr13.41746691.T.A	rs10507497	A	Severity	CAV-FE	A	VWA8	369.5	Conjunctivitis, infectious	sense organs	220	8026	-0.176639	0.121366	0.838082	0.145551	1	1
chr11.14893332.A.G	rs10741657	G	Severity	CAV	A	CYP2R1	374	Other disorders of eyelids	sense organs	118	8073	0.208737	0.143423	1.23212	0.14556	1	1
chr11.114726432.A.T	rs1712779	T	Severity	CAV-FE	T	-	289	Other diseases of blood and blood-forming organs	hematopoietic	292	8199	-0.167594	0.115156	0.845697	0.145568	1	1
chr21.41465040.G.A	rs17001042	A	Possible functional consequences	FCP + IP	A	TMPRSS2	090	Sexually transmitted infections (not HIV or hepatitis)	infectious diseases	267	9065	-0.234903	0.161411	0.790647	0.145584	1	1
chr9.87726001.C.A	rs41307457	C;A	Possible functional consequences	FCP + IP	A	CTSL	327.4	Insomnia	neurological	739	7249	0.103453	0.0710876	1.10899	0.145589	1	1
chr6.32623820.T.C	rs9271609	T	Severity	CAV	C	HLA-DQA1	585.33	Chronic Kidney Disease, Stage III	genitourinary	115	7234	-0.268042	0.184186	0.764876	0.145591	1	1
chr11.611919.C.G	rs702966	C	Severity in African-Americans	CAV	C	PHRF1	628	Ovarian cyst	genitourinary	104	7392	0.209928	0.144256	1.23359	0.145599	1	1
chr8.124324323.T.C	rs72711165	C	Severity	CAV-FE	C	TMEM65	289	Other diseases of blood and blood-forming organs	hematopoietic	292	8196	0.306124	0.210367	1.35815	0.145617	1	1
chr1.156125675.T.C	rs581342	C	Severity	CAV	T	LMNA	288.1	Decreased white blood cell count	hematopoietic	183	8055	-0.166009	0.114086	0.847038	0.145636	1	1
chr17.15965007.C.T	rs8081547	T	Risk factor	FCP + IP	T	ADORA2B	288.1	Decreased white blood cell count	hematopoietic	186	8009	0.23942	0.164542	1.27051	0.145651	1	1
chr3.38894643.C.T	rs33985936	T	Severity	CAV	T	SCN11A	246	Other disorders of thyroid	endocrine/metabolic	152	7930	-0.29209	0.200741	0.746701	0.145653	1	1
chr22.19963748.G.A	rs4680	A	Risk factor	FCP	A	COMT	374	Other disorders of eyelids	sense organs	118	8069	0.201046	0.13817	1.22268	0.145654	1	1
chr17.35880776.C.T	rs2107538	T	Risk factor; Severity	FCP	T	CCL5	512.1	Wheezing	respiratory	113	5153	-0.2007	0.137937	0.818158	0.145664	1	1
chr11.320836.C.T	rs34481144	T	Severity	CAV	T	IFITM3	610	Benign mammary dysplasias	genitourinary	129	7782	0.293797	0.201924	1.34151	0.145672	1	1
chr6.52200448.A.G	rs13192246	G	Severity	CAV	G	-	260	Protein-calorie malnutrition	endocrine/metabolic	186	5842	0.198331	0.136312	1.21937	0.145676	1	1
chr17.9267091.C.T	rs34761447	C	Severity	CAV	T	STX8	379.2	Disorders of vitreous body	sense organs	283	7894	0.394801	0.27135	1.48409	0.145682	1	1
chr1.46309111.A.G	rs41292543	G	Severity	CAV-FE	G	UQCRH	772.3	Muscle weakness	symptoms	234	8673	0.444546	0.305552	1.55978	0.145699	1	1
chr4.106022043.T.C	rs11729561	T	Severity	CAV	C	-	735.2	Acquired toe deformities	musculoskeletal	172	8344	0.312663	0.214912	1.36706	0.145714	1	1
chr11.784340.C.G	rs7104929	G	Severity	CAV-FE	G	-	433.31	Transient cerebral ischemia	circulatory system	194	8542	0.20682	0.14216	1.22976	0.145716	1	1
chr5.96909661.C.T	rs150892504	T	Severity	CAV	T	ERAP2	772.3	Muscle weakness	symptoms	234	8670	1.58775	1.09138	4.89274	0.14572	1	1
chrX.15561454.T.C	rs142017934	C	Severity	CAV	C	ACE2	295	Schizophrenia and other psychotic disorders	mental disorders	273	5859	-1.03779	0.713364	0.354236	0.145728	1	1
chr1.169597075.C.T	rs6127	T	Severity in males	CAV	C	SELP	276.13	Hyperpotassemia	endocrine/metabolic	344	8019	0.148942	0.102382	1.16061	0.145732	1	1
chr3.148742201.A.C	rs5186	C	Severity	CAV	C	AGTR1	261	Vitamin deficiency	endocrine/metabolic	2434	5975	0.111006	0.0763051	1.1174	0.145733	1	1
chr10.98166813.G.T	rs10786398	T	Severity	CAV	T	R3HCC1L	735.21	Hammer toe (acquired)	musculoskeletal	150	8483	0.295917	0.203418	1.34436	0.145745	1	1
chr4.107694523.TG.T	rs70947091	T	Severity	CAV-FE	T	PAPSS1	427.3	Other specified cardiac dysrhythmias	circulatory system	123	6994	-0.32917	0.226278	0.719521	0.145749	1	1
chr7.117559590.ATCT.A	rs113993960	A	Severity	CAV	A	CFTR	535.9	Gastritis and duodenitis, NOS	digestive	166	8820	1.08248	0.744118	2.95198	0.145749	1	1
chr11.114726432.A.T	rs1712779	T	Severity	CAV-FE	T	-	743	Osteoporosis, osteopenia and pathological fracture	musculoskeletal	472	8637	-0.13914	0.0956488	0.870106	0.145752	1	1
chr15.60902209.A.G	rs4774377	G	Risk factor	CAV-FE	G	RORA	250.7	Diabetic retinopathy	endocrine/metabolic	194	7580	0.170246	0.117035	1.1856	0.145763	1	1
chr22.19963748.G.A	rs4680	A	Risk factor	FCP	A	COMT	588.2	Secondary hyperparathyroidism (of renal origin)	genitourinary	172	7229	0.170201	0.117004	1.18554	0.145763	1	1
chr16.89196249.G.A	rs117169628	A	Severity	CAV	A	SLC22A31	261	Vitamin deficiency	endocrine/metabolic	2431	5967	-0.17741	0.121961	0.837437	0.145769	1	1
chr3.141689849.A.G	rs6440031	G	Severity	CAV	A	LINC02618	275.6	Hypercalcemia	endocrine/metabolic	220	8061	0.359125	0.246884	1.43208	0.145772	1	1
chr16.16924042.C.A	rs1453512	A	Severity	CAV	C	-	429	Ill-defined descriptions and complications of heart disease	circulatory system	277	7926	-0.153947	0.105842	0.857318	0.14581	1	1
chr14.80203237.T.C	rs225014	C	Severity	CAV	C	DIO2	588.2	Secondary hyperparathyroidism (of renal origin)	genitourinary	165	6876	-0.169052	0.116229	0.844465	0.145813	1	1
chr15.34253720.A.G	rs2705343	G	Severity	CAV-FE	G	SLC12A6	788	Syncope and collapse	symptoms	339	8744	-0.183333	0.126048	0.832491	0.145816	1	1
chr20.50152518.G.A	rs6020298	A	Severity	CAV	G	PEDS1-UBE2V1	427.2	Atrial fibrillation and flutter	circulatory system	353	6816	-0.151191	0.103951	0.859683	0.145825	1	1
chr10.51197961.C.A	rs7897633	A	Severity in European-Americans	CAV	C	PRKG1	728.7	Fasciitis	musculoskeletal	199	6822	0.19926	0.137001	1.2205	0.145825	1	1
chr10.28606315.C.T	rs12773860	T	Severity	CAV	T	WAC	613.5	Mastodynia	genitourinary	122	9034	-1.47394	1.01343	0.229022	0.145836	1	1
chr15.90879313.T.C	rs8039305	C	Risk factor	CAV-FE	T	FURIN	743	Osteoporosis, osteopenia and pathological fracture	musculoskeletal	448	8100	-0.139828	0.0961418	0.869507	0.145836	1	1
chr10.43519603.G.T	rs10793436	G	Severity	CAV	G	-	496	Chronic airway obstruction	respiratory	601	6567	0.0908784	0.0624854	1.09514	0.145837	1	1
chr17.45714244.T.C	rs113661667	C	Risk factor	CAV-FE	C	LINC02210-CRHR1	276.14	Hypopotassemia	endocrine/metabolic	367	7959	-0.326994	0.224833	0.721088	0.145839	1	1
chr11.126292948.C.T	rs8177374	T	Protective	CAV	T	TIRAP	345.3	Convulsions	neurological	215	8405	-0.614303	0.422381	0.541018	0.14584	1	1
chr8.16932640.T.C	rs118072448	T	Severity	CAV	C	-	244.1	Secondary hypothyroidism	endocrine/metabolic	185	7895	-1.46368	1.00639	0.231384	0.145842	1	1
chr11.114726432.A.T	rs1712779	T	Severity	CAV-FE	T	-	550.5	Ventral hernia	digestive	192	8897	-0.210709	0.144882	0.81001	0.145849	1	1
chr1.87162490.C.T	rs10873821	C	Severity	CAV	C	LINC01140	735.1	Flat foot	musculoskeletal	113	8453	0.197975	0.136127	1.21893	0.145851	1	1
chr2.196087686.G.A	rs2176724	A	Severity	CAV	A	-	261.4	Vitamin D deficiency	endocrine/metabolic	2255	5942	-0.0554083	0.0380985	0.946099	0.145852	1	1
chr9.81442264.TCAG.T	rs1826292621	T	Severity	CAV	T	-	930	Allergic reaction to food	injuries & poisonings	146	7503	0.216666	0.148992	1.24193	0.145886	1	1
chr7.128938247.T.G	rs10488631	TCTA haplotype	Severity in European-Americans	CAV	T	IRF5	454.11	Varicose veins of lower extremity, symptomtic	circulatory system	202	7646	0.149566	0.102851	1.16133	0.145892	1	1
chr2.45584979.T.C	-	HLA-A*02:02	Protective	IP	T	HLA-A	454.1	Varicose veins of lower extremity	circulatory system	259	7697	0.135109	0.0929107	1.14466	0.145895	1	1
chr12.52726315.TC.T	rs5798227	T	Risk factor	CAV	TC	-	280.1	Iron deficiency anemias, unspecified or not due to blood loss	hematopoietic	746	6198	0.112367	0.0772724	1.11892	0.145899	1	1
chr4.153687301.A.G	rs1898830	G	Severity; Risk factor	CAV	G	TLR2	269	Proteinuria	endocrine/metabolic	492	8669	0.139612	0.0960144	1.14983	0.145926	1	1
chr17.9267091.C.T	rs34761447	C	Severity	CAV	T	STX8	782.3	Edema	symptoms	731	7999	-0.34567	0.23773	0.707746	0.145933	1	1
chr9.131672331.T.G	rs12551879	G	Severity	CAV	G	RAPGEF1	587	Kidney replaced by transpant	genitourinary	144	7216	-0.402026	0.276498	0.668964	0.145948	1	1
chr11.71456403.G.T	rs12785878	G	Severity	CAV	T	NADSYN1	578	Gastrointestinal hemorrhage	digestive	490	8214	-0.126837	0.0872354	0.880877	0.145955	1	1
chr21.33252612.A.G	rs2236757	A	Severity	CAV-FE	A	IFNAR2	411.2	Myocardial infarction	circulatory system	147	7610	-0.223913	0.154003	0.799385	0.145959	1	1
chr8.73355963.T.C	rs2010843	C	Severity	CAV	C	RDH10-AS1	792.1	Papanicolaou smear of cervix or vagina with atypical squamous cells	genitourinary	119	8175	-0.345224	0.237455	0.708062	0.145988	1	1
chr14.35401887.C.T	rs696	CC genotype	Severity	CAV	C	NFKBIA	180	Cervical cancer and dysplasia	neoplasms	140	8169	0.182872	0.125795	1.20066	0.146019	1	1
chr4.106022043.T.C	rs11729561	T	Severity	CAV	C	-	153.3	Malignant neoplasm of rectum, rectosigmoid junction, and anus	neoplasms	213	8065	0.29019	0.19962	1.33668	0.146025	1	1
chr16.89196249.G.A	rs117169628	A	Severity	CAV	A	SLC22A31	165	Cancer within the respiratory system	neoplasms	105	9475	-1.46531	1.00799	0.231006	0.14603	1	1
chr16.89196249.G.A	rs117169628	A	Severity	CAV	A	SLC22A31	165.1	Cancer of bronchus; lung	neoplasms	105	9475	-1.46531	1.00799	0.231006	0.14603	1	1
chr1.155175305.G.A	rs7528026	A	Severity	CAV	A	TRIM46	614.5	Inflammatory disease of cervix, vagina, and vulva	genitourinary	322	8662	0.651999	0.448522	1.91937	0.146041	1	1
chr10.104263031.C.A	rs4925	A	Protective for neurological complications of long COVID	CAV	A	GSTO1	709	Diffuse diseases of connective tissue	dermatologic	141	7785	-0.348926	0.240057	0.705445	0.146082	1	1
chr10.52771466.C.T	rs1800451	T	Potential functional effect on protein	FCP + IP	T	MBL2	588	Disorders resulting from impaired renal function	genitourinary	185	7109	-0.200891	0.138213	0.818001	0.146088	1	1
chr4.111691870.C.T	rs112641600	C	Severity	CAV	T	-	296.1	Bipolar	mental disorders	198	5776	-0.390059	0.268362	0.677017	0.146091	1	1
chr21.41507982.C.A	rs75603675	A	Protective*Conflicting; Risk factor*Conflicting; Severity*Conflicting	CAV	A	TMPRSS2	772.2	Spasm of muscle	symptoms	197	8303	-0.163931	0.112788	0.848801	0.1461	1	1
chr14.72467521.C.T	rs12587980	T	Severity	CAV	T	RGS6	930	Allergic reaction to food	injuries & poisonings	144	7509	0.178179	0.122591	1.19504	0.1461	1	1
chrX.12888602.G.A	rs147244662	A	Severity; Severity for males	CAV-FE	A	TLR7	454.11	Varicose veins of lower extremity, symptomtic	circulatory system	202	7759	1.70098	1.17031	5.47929	0.1461	1	1
chr1.173115604.T.G	rs17300100	G	Severity	CAV	G	-	196	Radiotherapy	neoplasms	124	8435	-1.46737	1.00959	0.230532	0.146106	1	1
chr2.195994321.C.T	rs191631470	T	Severity	CAV	T	DNAH7	720	Spinal stenosis	musculoskeletal	188	8022	1.10167	0.757983	3.00918	0.146107	1	1
chr12.6845711.C.T	rs5443	T	protective	CAV	C	CDCA3	345	Epilepsy, recurrent seizures, convulsions	neurological	311	8404	0.138097	0.0950153	1.14809	0.146107	1	1
chr6.147217556.A.G	rs116898161	G	Severity	CAV	G	STXBP5	316	Substance addiction and disorders	mental disorders	577	7161	-0.756288	0.520351	0.469406	0.146108	1	1
chr1.196673103.G.A	rs800292	A	Severity	CAV	G	CFH	280	Iron deficiency anemias	hematopoietic	917	6169	-0.0908216	0.0624888	0.913181	0.146111	1	1
chr22.49281538.G.A	rs62220604	G	Severity	CAV	A	-	327.32	Obstructive sleep apnea	neurological	742	7228	-0.213557	0.146937	0.807706	0.146114	1	1
chr4.143996657.T.C	rs6840234	C	Protective	FCP + IP	T	GYPB	250	Diabetes mellitus	endocrine/metabolic	1830	4184	0.0648272	0.0446043	1.06697	0.146117	1	1
chr1.155197995.A.G	rs41264915	A	Severity	CAV-FE	G	THBS3	427.2	Atrial fibrillation and flutter	circulatory system	361	7037	-0.14036	0.0965755	0.869046	0.146122	1	1
chr2.6013310.G.A	rs73910904	A	Risk factor	CAV	A	-	433.2	Occlusion of cerebral arteries	circulatory system	442	8631	-0.342488	0.235654	0.710001	0.146126	1	1
chr20.50172836.A.G	rs6122883	G	Severity	CAV-FE	G	LINC01273	318	Tobacco use disorder	mental disorders	1406	7045	-0.0871922	0.0599942	0.916501	0.146128	1	1
chr3.157438240.A.G	rs1840680	AG genotype)	Protective	CAV	A	PTX3	627	Menopausal and postmenopausal disorders	genitourinary	470	7366	0.109037	0.0750297	1.1152	0.146155	1	1
chr10.76490426.T.C	rs114026383	C	Risk factor for European population	CAV	C	LRMDA	427.9	Palpitations	circulatory system	565	7040	0.199634	0.137372	1.22096	0.14616	1	1
chr15.33615902.C.T	rs12593288	C	Severity	CAV	T	RYR3	427.9	Palpitations	circulatory system	558	6950	-0.243661	0.167672	0.783753	0.146168	1	1
chr2.191909428.G.A	rs147509469	A	Risk factor for females	CAV	A	CAVIN2-AS1	401.1	Essential hypertension	circulatory system	4993	4148	-0.334504	0.23019	0.715693	0.146177	1	1
chr3.38894643.C.T	rs33985936	T	Severity	CAV	T	SCN11A	704	Diseases of hair and hair follicles	dermatologic	289	8355	-0.211394	0.145471	0.809455	0.146178	1	1
chr11.88436431.C.T	rs72953026	T	Severity	CAV-FE	T	-	362.2	Degeneration of macula and posterior pole of retina	sense organs	196	7769	-0.555734	0.382432	0.573651	0.146179	1	1
chr5.86011821.T.G	rs4424029	G	Severity	CAV	G	-	741.2	Stiffness of joint	musculoskeletal	394	8365	0.12343	0.0849396	1.13137	0.146181	1	1
chr18.69541156.T.C	rs12958013	T	Severity	CAV	C	DOK6	261.2	Vitamin B-complex deficiencies	endocrine/metabolic	407	5902	0.310341	0.213577	1.36389	0.146207	1	1
chr3.157438240.A.G	rs1840680	AG genotype)	Protective	CAV	A	PTX3	571.51	Cirrhosis of liver without mention of alcohol	digestive	290	8085	0.135078	0.092961	1.14463	0.146208	1	1
chr9.30504351.C.T	rs17775810	TT genotype	Protective	CAV	T	LINC01242	599.4	Urinary incontinence	genitourinary	413	6838	-0.339324	0.233532	0.712252	0.146221	1	1
chr11.1219991.G.T	rs35705950	T	Protective	CAV	T	MUC5B	690	Erythematosquamous dermatosis	dermatologic	146	7851	-1.04127	0.716642	0.353005	0.146226	1	1
chr11.1219991.G.T	rs35705950	T	Protective	CAV	T	MUC5B	690.1	Seborrheic dermatitis	dermatologic	146	7851	-1.04127	0.716642	0.353005	0.146226	1	1
chr1.161517662.T.C	rs72717040	C	Risk factor	FCP + IP	C	FCGR2A	252.1	Hyperparathyroidism	endocrine/metabolic	197	8454	0.522457	0.359574	1.68617	0.146226	1	1
chr1.12192898.T.G	rs1061622	T	Severity	CAV-FE	G	TNFRSF1B	740	Osteoarthrosis	musculoskeletal	1675	7188	0.0732389	0.0504072	1.07599	0.14624	1	1
chr5.174562335.T.A	rs2220543	T	Severity	CAV	A	SUMO2P6	722.1	Displacement of intervertebral disc	musculoskeletal	192	7883	-0.159417	0.10972	0.852641	0.14624	1	1
chr8.40324459.C.A	rs11779911	C	Severity	CAV	A	SIRLNT	706.2	Sebaceous cyst	dermatologic	114	7406	0.219989	0.15141	1.24606	0.146241	1	1
chr12.8058591.T.C	rs7842	C	Risk factor; Severity	CAV	C	C3AR1	257	Testicular dysfunction	endocrine/metabolic	109	8519	-0.221502	0.152456	0.801314	0.146253	1	1
chr12.8058591.T.C	rs7842	C	Risk factor; Severity	CAV	C	C3AR1	257.1	Testicular hypofunction	endocrine/metabolic	109	8519	-0.221502	0.152456	0.801314	0.146253	1	1
chr5.86011821.T.G	rs4424029	G	Severity	CAV	G	-	395.1	Nonrheumatic mitral valve disorders	circulatory system	149	8440	-0.211319	0.145447	0.809516	0.146253	1	1
chr7.107967457.C.T	rs2237698	T	Severity	CAV	T	LAMB1	070	Viral hepatitis	infectious diseases	1122	6164	0.127659	0.0878659	1.13617	0.146255	1	1
chrX.15566297.A.G	rs4646179	G	Severity	CAV	G	ACE2	599.4	Urinary incontinence	genitourinary	413	6847	0.209964	0.144517	1.23363	0.146261	1	1
chr8.37849759.C.T	rs138763430	T	Severity	CAV	T	BRF2	681	Superficial cellulitis and abscess	dermatologic	475	7977	1.1559	0.795601	3.17688	0.146262	1	1
chrX.15581269.T.C	rs138390800	C	May destabilize ACE2 protein structure	FCP + IP	C	ACE2	174	Breast cancer	neoplasms	297	8727	0.709844	0.48859	2.03367	0.146268	1	1
chr8.97128242.T.C	rs7817272	C	Severity	CAV	C	CPQ	528	Diseases of the oral soft tissues, excluding lesions specific for gingiva and tongue	digestive	102	9043	0.209673	0.144327	1.23328	0.146288	1	1
chr19.35687796.G.A	rs77127536	A	Severity	CAV	A	TYMSP2	153	Colorectal cancer	neoplasms	276	8161	0.159396	0.109724	1.1728	0.146307	1	1
chr9.3320390.C.A	rs72699049	A	Severity	CAV	A	RFX3	443.7	Peripheral angiopathy in diseases classified elsewhere	circulatory system	285	8000	-1.46916	1.01138	0.230119	0.146327	1	1
chr2.216660263.A.C	rs2270360	A	Severity	CAV	C	IGFBP2	694	Dyschromia and Vitiligo	dermatologic	181	7516	-0.414676	0.285472	0.660554	0.146336	1	1
chr6.31575324.G.A	rs361525	G	Severity	CAV-FE	A	TNF	110.11	Dermatophytosis of nail	infectious diseases	633	7130	0.204918	0.141072	1.22742	0.14634	1	1
chr2.60480453.A.G	rs1123573	A	Severity	CAV-FE	G	BCL11A	495.2	Asthma with exacerbation	respiratory	392	6956	0.109074	0.0750896	1.11524	0.146341	1	1
chr19.35687796.G.A	rs77127536	A	Severity	CAV	A	TYMSP2	276.14	Hypopotassemia	endocrine/metabolic	367	7932	0.143753	0.0989696	1.1546	0.146363	1	1
chr2.162267541.C.T	rs1990760	T	Risk factor; Severity	CAV	T	IFIH1	350.1	Abnormal involuntary movements	neurological	264	7834	-0.194854	0.134151	0.822955	0.146364	1	1
chr7.117559590.ATCT.A	rs113993960	A	Severity	CAV	A	CFTR	530	Diseases of esophagus	digestive	1871	6803	0.486433	0.334907	1.6265	0.146379	1	1
chr3.146517122.G.A	rs343320	A	Severity	CAV-FE	A	PLSCR1	796	Elevated prostate specific antigen [PSA]	genitourinary	178	8627	0.681828	0.469479	1.97749	0.146416	1	1
chr16.3500977.C.G	rs2301762	G	Severity	CAV	G	CLUAP1	241	Nontoxic nodular goiter	endocrine/metabolic	623	7908	0.38757	0.266871	1.4734	0.146424	1	1
chr10.52771475.C.T	rs1800450	T	Severity	CAV	T	MBL2	426.9	Cardiac pacemaker/device in situ	circulatory system	220	7067	-0.50923	0.350645	0.600958	0.146427	1	1
chr21.41660268.A.T	rs2252109	A	Severity	CAV	A	-	729	Other disorders of soft tissues	musculoskeletal	394	6080	-0.129262	0.0890073	0.878743	0.146428	1	1
chr2.60480453.A.G	rs1123573	A	Severity	CAV-FE	G	BCL11A	362.4	Retinal vascular changes and abnomalities	sense organs	131	7782	0.1854	0.127664	1.2037	0.146431	1	1
chr5.142872984.C.T	rs10039856	C	Severity	CAV	T	ARHGAP26	280	Iron deficiency anemias	hematopoietic	909	6090	-0.0781215	0.0537951	0.924852	0.146445	1	1
chr2.167953627.G.A	rs7595310	A	Severity	CAV-FE	G	STK39	180.3	Cervical intraepithelial neoplasia [CIN] [Cervical dysplasia]	neoplasms	122	8087	-0.230067	0.158435	0.794481	0.146468	1	1
chr4.188627868.CTCT.C	rs1734523522	C	Severity	CAV	C	LINC01060	626.13	Irregular menstrual cycle	genitourinary	142	7198	-0.267626	0.184314	0.765194	0.146499	1	1
chr19.50259161.A.G	rs1651553	G	Severity	CAV	A	MYH14	433.31	Transient cerebral ischemia	circulatory system	186	8338	0.165072	0.113687	1.17948	0.146506	1	1
chr2.195994321.C.T	rs191631470	T	Severity	CAV	T	DNAH7	586	Other disorders of the kidney and ureters	genitourinary	499	7223	0.823743	0.567344	2.27901	0.146521	1	1
chr2.196087686.G.A	rs2176724	A	Severity	CAV	A	-	282	Hereditary hemolytic anemias	hematopoietic	161	6175	-0.177894	0.122526	0.837031	0.146535	1	1
chr4.5820150.T.C	rs3774881	T	Severity	CAV	T	CRMP1	588	Disorders resulting from impaired renal function	genitourinary	157	5809	-0.197094	0.135752	0.821114	0.146539	1	1
chr4.69615987.C.T	rs7688383	T	Loss of smell and taste	CAV	T	UGT2A1	454	Varicose veins	circulatory system	255	7446	-0.145837	0.100451	0.864299	0.14655	1	1
chr19.35687796.G.A	rs77127536	A	Severity	CAV	A	TYMSP2	278.4	Abnormal weight gain	endocrine/metabolic	160	5458	-0.243209	0.167522	0.784108	0.146557	1	1
chr13.102695866.A.G	rs599976	G	Severity	CAV-FE	G	METTL21C	292.3	Memory loss	mental disorders	201	8457	-0.230924	0.159072	0.7938	0.146585	1	1
chr7.107967457.C.T	rs2237698	T	Severity	CAV	T	LAMB1	452	Other venous embolism and thrombosis	circulatory system	362	7742	0.199501	0.137426	1.22079	0.146586	1	1
chr21.33252612.A.G	rs2236757	A	Severity	CAV-FE	A	IFNAR2	340	Migraine	neurological	369	7550	-0.140078	0.0964973	0.86929	0.146605	1	1
chr11.71456403.G.T	rs12785878	G	Severity	CAV	T	NADSYN1	241	Nontoxic nodular goiter	endocrine/metabolic	624	7927	0.10855	0.0747786	1.11466	0.146606	1	1
chr2.195519781.A.G	rs74417002	G	Severity	CAV	G	-	763	Thoracic or lumbosacral neuritis or radiculitis, unspecified	symptoms	612	7561	0.176796	0.121793	1.19339	0.146609	1	1
chr1.31151182.G.C	rs12083278	C	Severity	CAV	G	-	296.1	Bipolar	mental disorders	193	5501	0.188173	0.129631	1.20704	0.146612	1	1
chr15.100233816.G.A	rs143434383	A	Risk factor	CAV	A	ADAMTS17	464	Acute sinusitis	respiratory	128	6628	1.55602	1.07196	4.73991	0.146624	1	1
chr22.43928847.C.G	rs738409	G	Protective*Conflicting; Severity*Conflicting	CAV	G	PNPLA3	442	Other aneurysm	circulatory system	152	7943	-0.276491	0.190479	0.75844	0.146625	1	1
chr6.160731787.C.T	rs4252128	T	Potential functional effect on protein	FCP + IP	T	PLG	627.2	Symptomatic menopause	genitourinary	176	7374	0.501054	0.345188	1.65046	0.14663	1	1
chr12.57108399.C.T	rs324011	T	Risk factor; Severity	CAV	T	STAT6	357	Inflammatory and toxic neuropathy	neurological	364	8615	-0.164349	0.113225	0.848446	0.146634	1	1
chr6.52200448.A.G	rs13192246	G	Severity	CAV	G	-	792	Abnormal Papanicolaou smear of cervix and cervical HPV	genitourinary	152	8104	-0.242619	0.167153	0.784571	0.146647	1	1
chr20.50172836.A.G	rs6122883	G	Severity	CAV-FE	G	LINC01273	250.41	Impaired fasting glucose	endocrine/metabolic	166	5900	-0.256441	0.176677	0.773801	0.146651	1	1
chr12.8058591.T.C	rs7842	C	Risk factor; Severity	CAV	C	C3AR1	442	Other aneurysm	circulatory system	152	8005	0.175701	0.121052	1.19208	0.146654	1	1
chr7.22728630.G.T	rs2066992	T	Protective	CAV-FE	T	IL6	587	Kidney replaced by transpant	genitourinary	145	7217	-0.380818	0.262381	0.683302	0.14667	1	1
chr7.22548762.C.T	rs13227460	T	Severity	CAV	T	STEAP1B	695.4	Lupus (localized and systemic)	dermatologic	168	7713	0.288842	0.199012	1.33488	0.146675	1	1
chr8.40324459.C.A	rs11779911	C	Severity	CAV	A	SIRLNT	285.21	Anemia in chronic kidney disease	hematopoietic	195	5913	0.17419	0.120022	1.19028	0.146693	1	1
chr9.78543197.A.G	rs7027911	A	Severity	CAV	G	-	578.2	Blood in stool	digestive	107	8201	-0.315762	0.21757	0.729233	0.146693	1	1
chr1.90742957.A.C	rs2166172	C	Severity	CAV-FE	C	-	350.1	Abnormal involuntary movements	neurological	265	7813	0.186911	0.128788	1.20552	0.146694	1	1
chr19.24134099.G.A	rs10407383	A	Severity	CAV-FE	A	ZNF254	270.3	Disorders of plasma protein metabolism	endocrine/metabolic	122	8669	0.187593	0.129258	1.20634	0.146695	1	1
chr2.112913801.G.T	rs3811046	T	Risk factor	CAV	T	IL37	792.1	Papanicolaou smear of cervix or vagina with atypical squamous cells	genitourinary	120	8257	0.221981	0.152955	1.24855	0.146701	1	1
chr14.80203237.T.C	rs225014	C	Severity	CAV	C	DIO2	772.3	Muscle weakness	symptoms	224	8255	-0.144251	0.0993957	0.865671	0.146702	1	1
chr5.21768177.G.A	-	HLA-A*02:02	Protective	IP	A	HLA-A	174.1	Breast cancer [female]	neoplasms	274	8576	-0.272822	0.18799	0.761228	0.146708	1	1
chr6.18015216.C.T	rs140247774	T	Severity	CAV	T	-	339	Other headache syndromes	neurological	537	7986	-0.606422	0.417867	0.545298	0.146715	1	1
chr16.57636629.G.A	rs7499679	A	Severity	CAV	A	ADGRG1	709	Diffuse diseases of connective tissue	dermatologic	141	7593	0.176468	0.121603	1.193	0.146729	1	1
chr12.57108399.C.T	rs324011	T	Risk factor; Severity	CAV	T	STAT6	705	Disorders of sweat glands	dermatologic	109	7667	-0.316673	0.218225	0.728569	0.146743	1	1
chr6.6924962.A.C	rs6933436	C	Severity	CAV	C	-	195	Cancer, suspected or other	neoplasms	129	8046	-0.221824	0.152869	0.801056	0.146759	1	1
chr1.3081749.G.A	rs12745140	A	Severity	CAV	A	PRDM16	070.3	Viral hepatitis C	infectious diseases	957	6136	-0.330922	0.228073	0.718261	0.146795	1	1
chr4.111691870.C.T	rs112641600	C	Severity	CAV	T	-	276	Disorders of fluid, electrolyte, and acid-base balance	endocrine/metabolic	787	7914	0.168832	0.116361	1.18392	0.1468	1	1
chr12.8058591.T.C	rs7842	C	Risk factor; Severity	CAV	C	C3AR1	588	Disorders resulting from impaired renal function	genitourinary	185	7216	0.159075	0.109642	1.17243	0.146818	1	1
chr6.31575254.G.A	rs1800629	A	Risk factor*Conflicting; Severity*Conflicting; Protective*Conflicting	CAV-FE	A	TNF	300.4	Dysthymic disorder	mental disorders	169	5865	0.225868	0.15568	1.25341	0.14682	1	1
chrX.15599938.A.G	rs2106809	G	Severity	CAV	G	ACE2	429.3	Symptoms involving cardiovascular system	circulatory system	184	8114	-0.300366	0.207034	0.740547	0.146834	1	1
chr9.87726001.C.A	rs41307457	C;A	Possible functional consequences	FCP + IP	A	CTSL	287	Purpura and other hemorrhagic conditions	hematopoietic	197	8589	0.185222	0.127669	1.20349	0.146835	1	1
chr11.14893332.A.G	rs10741657	G	Severity	CAV	A	CYP2R1	250.6	Polyneuropathy in diabetes	endocrine/metabolic	219	5986	0.158816	0.10947	1.17212	0.146842	1	1
chrX.15564142.G.A	rs147311723	A	Severity	CAV	A	ACE2	338	Pain	neurological	1925	6590	0.242332	0.16704	1.27422	0.146853	1	1
chr1.154454494.A.C	rs2228145	A	Risk factor	CAV	C	IL6R	594.1	Calculus of kidney	genitourinary	209	9160	0.204726	0.141121	1.22719	0.146859	1	1
chr17.34252769.A.G	rs1024611	G	Risk factor	CAV	G	CCL2	286	Coagulation defects	hematopoietic	171	8725	-0.213055	0.146862	0.808112	0.14686	1	1
chr10.76490426.T.C	rs114026383	C	Risk factor for European population	CAV	C	LRMDA	274.11	Gouty arthropathy	endocrine/metabolic	124	9150	0.377637	0.260312	1.45883	0.146862	1	1
chr5.124614711.G.T	rs4240376	G	Severity	CAV	T	-	495.2	Asthma with exacerbation	respiratory	393	6952	0.147764	0.101858	1.15924	0.146869	1	1
chr9.133257521.T.TC	rs8176719	TC	Severity; Risk factor	CAV-FE	TC	ABO	840	Sprains and strains	injuries & poisonings	114	8723	0.203391	0.140206	1.22555	0.146875	1	1
chr19.35687796.G.A	rs77127536	A	Severity	CAV	A	TYMSP2	185	Cancer of prostate	neoplasms	198	8588	-0.225918	0.15574	0.797783	0.146887	1	1
chr1.12207235.C.T	rs3397	T	Severity	CAV-FE	T	TNFRSF1B	285.2	Anemia of chronic disease	hematopoietic	252	5196	0.16607	0.114484	1.18066	0.146891	1	1
chr2.36677870.C.A	rs6714112	C	Severity	CAV	A	-	578.8	Hemorrhage of rectum and anus	digestive	279	8081	-0.192109	0.132435	0.825217	0.146895	1	1
chr8.40324459.C.A	rs11779911	C	Severity	CAV	A	SIRLNT	079.9	Viremia, NOS	infectious diseases	129	5898	-0.233846	0.161212	0.791484	0.146906	1	1
chr12.57108399.C.T	rs324011	T	Risk factor; Severity	CAV	T	STAT6	735.1	Flat foot	musculoskeletal	113	8435	-0.305142	0.210366	0.737019	0.146911	1	1
chr6.6924962.A.C	rs6933436	C	Severity	CAV	C	-	367	Disorders of refraction and accommodation; blindness and low vision	sense organs	438	7697	-0.120499	0.0830747	0.886478	0.146921	1	1
chr13.102695866.A.G	rs599976	G	Severity	CAV-FE	G	METTL21C	415.1	Acute pulmonary heart disease	circulatory system	259	9027	-0.197732	0.136321	0.820589	0.146921	1	1
chr22.24011037.T.C	rs11090305	C	Severity	CAV	C	-	740.11	Osteoarthrosis, localized, primary	musculoskeletal	1097	6569	0.0725094	0.049992	1.0752	0.146941	1	1
chr3.27146807.G.A	rs17317135	G	Severity	CAV	A	NEK10	180	Cervical cancer and dysplasia	neoplasms	141	8229	0.770607	0.531321	2.16108	0.146958	1	1
chr21.33252612.A.G	rs2236757	A	Severity	CAV-FE	A	IFNAR2	395.1	Nonrheumatic mitral valve disorders	circulatory system	146	8030	0.199921	0.137859	1.22131	0.147006	1	1
chr2.196087686.G.A	rs2176724	A	Severity	CAV	A	-	296	Mood disorders	mental disorders	1579	5840	-0.0626867	0.0432266	0.939238	0.147006	1	1
chr3.149000300.G.T	rs76488148	T	Severity	CAV	T	GYG1	789	Nausea and vomiting	symptoms	472	8192	0.136354	0.0940292	1.14609	0.147024	1	1
chr12.8608014.A.G	rs11613792	A	Severity	CAV	G	AICDA	260.6	Anorexia	endocrine/metabolic	116	5347	-0.207244	0.142917	0.812822	0.147031	1	1
chr3.1052111.C.G	rs1504061	G	Severity	CAV	G	-	287.3	Thrombocytopenia	hematopoietic	186	8605	0.245411	0.169241	1.27815	0.147039	1	1
chr10.28606315.C.T	rs12773860	T	Severity	CAV	T	WAC	327.41	Organic or persistent insomnia	neurological	151	7350	0.525478	0.362381	1.69127	0.147039	1	1
chr10.8988345.A.T	rs71481792	A	Severity	CAV	T	-	705	Disorders of sweat glands	dermatologic	103	7582	0.259275	0.178803	1.29599	0.147041	1	1
chr17.45714244.T.C	rs113661667	C	Risk factor	CAV-FE	C	LINC02210-CRHR1	300.11	Generalized anxiety disorder	mental disorders	223	5819	-0.404044	0.278654	0.667615	0.147062	1	1
chr11.320772.A.G	rs12252	G	Severity; Risk factor	CAV	G	IFITM3	727.1	Synovitis and tenosynovitis	musculoskeletal	192	6056	-0.190969	0.131706	0.826158	0.147067	1	1
chr17.45714244.T.C	rs113661667	C	Risk factor	CAV-FE	C	LINC02210-CRHR1	573.9	Abnormal serum enzyme levels	digestive	285	8052	-0.375573	0.259032	0.686896	0.147083	1	1
chr14.55263686.C.T	rs10140801	T	Severity	CAV-FE	C	FBXO34-AS1	250.4	Abnormal glucose	endocrine/metabolic	695	5911	-0.12053	0.08313	0.88645	0.147086	1	1
chr20.50152518.G.A	rs6020298	A	Severity	CAV	G	PEDS1-UBE2V1	735	Acquired foot deformities	musculoskeletal	334	8233	-0.15043	0.103754	0.860338	0.147094	1	1
chr5.124614711.G.T	rs4240376	G	Severity	CAV	T	-	475	Chronic sinusitis	respiratory	478	6307	-0.148133	0.10217	0.862316	0.147094	1	1
chr10.104263031.C.A	rs4925	A	Protective for neurological complications of long COVID	CAV	A	GSTO1	530.11	GERD	digestive	1812	6806	-0.0974061	0.0671827	0.907188	0.147095	1	1
chr8.40324459.C.A	rs11779911	C	Severity	CAV	A	SIRLNT	250.4	Abnormal glucose	endocrine/metabolic	680	5709	-0.103782	0.071583	0.901421	0.147109	1	1
chr9.87724615.A.G	rs3128509	A;G	Possible functional consequences	FCP + IP	A	CTSL	250.41	Impaired fasting glucose	endocrine/metabolic	161	5825	-0.249038	0.171774	0.77955	0.147113	1	1
chr5.123497022.T.C	rs62377777	T	Severity	CAV	C	-	771.1	Swelling of limb	symptoms	415	8009	-0.122863	0.0847477	0.884385	0.147129	1	1
chrX.12885540.A.T	rs179008	T	Severity; Risk factor	CAV	T	TLR7	070.2	Viral hepatitis B	infectious diseases	193	5998	0.271232	0.187091	1.31158	0.147133	1	1
chr11.88824823.A.G	rs10831496	G	Severity	CAV-FE	A	GRM5	316	Substance addiction and disorders	mental disorders	576	7148	-0.118267	0.0815801	0.888458	0.147139	1	1
chr17.31410594.G.A	rs178840	G	Severity	CAV	G	RAB11FIP4	514	Abnormal findings examination of lungs	respiratory	242	7822	0.147976	0.102075	1.15948	0.14715	1	1
chr6.45737076.T.A	rs16873740	A	Severity	CAV	A	-	418	Nonspecific chest pain	circulatory system	1470	6686	-0.0752853	0.0519327	0.927479	0.147151	1	1
chr2.112913801.G.T	rs3811046	T	Risk factor	CAV	T	IL37	282.5	Sickle cell anemia	hematopoietic	102	6202	-0.264289	0.18231	0.767751	0.147152	1	1
chr11.320836.C.T	rs34481144	T	Severity	CAV	T	IFITM3	278	Overweight, obesity and other hyperalimentation	endocrine/metabolic	2839	5389	0.0837632	0.0577812	1.08737	0.147153	1	1
chr5.86011821.T.G	rs4424029	G	Severity	CAV	G	-	288.1	Decreased white blood cell count	hematopoietic	188	8131	-0.190163	0.131182	0.826824	0.147167	1	1
chr11.320836.C.T	rs34481144	T	Severity	CAV	T	IFITM3	366	Cataract	sense organs	847	7955	-0.139068	0.0959361	0.870169	0.147174	1	1
chr19.39248147.C.T	rs12979860	C	Severity (C allele)*Conflicting; Risk factor (T allele)*Conflicting	CAV	C	IFNL4	282.5	Sickle cell anemia	hematopoietic	102	6210	0.212502	0.146598	1.23677	0.147181	1	1
chr4.67963885.A.G	rs17088850	G	Possible functional consequences	FCP + IP	G	TMPRSS11A	695	Erythematous conditions	dermatologic	405	7761	0.134062	0.0924847	1.14346	0.147182	1	1
chr12.47879112.A.G	rs2228570	AG genotype	Severity	CAV	A	VDR	535	Gastritis and duodenitis	digestive	201	8094	0.174737	0.120545	1.19093	0.147183	1	1
chr6.147217556.A.G	rs116898161	G	Severity	CAV	G	STXBP5	284	Aplastic anemia	hematopoietic	103	6210	0.895454	0.617748	2.44845	0.147185	1	1
chr6.45737076.T.A	rs16873740	A	Severity	CAV	A	-	250.4	Abnormal glucose	endocrine/metabolic	696	5955	-0.106805	0.0736842	0.898701	0.147199	1	1
chr5.174562335.T.A	rs2220543	T	Severity	CAV	A	SUMO2P6	261.4	Vitamin D deficiency	endocrine/metabolic	2219	5874	0.05398	0.0372407	1.05546	0.147201	1	1
chr1.87162490.C.T	rs10873821	C	Severity	CAV	C	LINC01140	741.4	Joint effusions	musculoskeletal	118	8369	0.193354	0.133399	1.21331	0.147216	1	1
chr4.186082920.C.T	rs3775291	T	Risk factor; Severity	CAV-FE	T	TLR3	285.2	Anemia of chronic disease	hematopoietic	289	6208	0.238514	0.164557	1.26936	0.147218	1	1
chr22.49281538.G.A	rs62220604	G	Severity	CAV	A	-	295	Schizophrenia and other psychotic disorders	mental disorders	267	5754	-0.355622	0.245371	0.700738	0.147248	1	1
chr21.33252612.A.G	rs2236757	A	Severity	CAV-FE	A	IFNAR2	735.21	Hammer toe (acquired)	musculoskeletal	139	8027	0.204894	0.141375	1.22739	0.147256	1	1
chr9.87726001.C.A	rs41307457	C;A	Possible functional consequences	FCP + IP	A	CTSL	271	Disorders of carbohydrate transport and metabolism	endocrine/metabolic	1372	7552	-0.0814303	0.0561868	0.921797	0.14726	1	1
chr3.38894643.C.T	rs33985936	T	Severity	CAV	T	SCN11A	705	Disorders of sweat glands	dermatologic	109	7749	0.285926	0.197292	1.33099	0.147266	1	1
chr3.1052111.C.G	rs1504061	G	Severity	CAV	G	-	110.1	Dermatophytosis	infectious diseases	868	6998	0.124955	0.0862225	1.1331	0.147276	1	1
chr9.4329170.T.C	rs3895472	C	Severity	CAV	T	GLIS3	411	Ischemic Heart Disease	circulatory system	1020	7988	-0.0960877	0.0663037	0.908384	0.14728	1	1
chr20.23046984.T.C	rs1042580	C	Severity	CAV	C	THBD	532	Dysphagia	digestive	302	6800	0.144699	0.099848	1.15569	0.147282	1	1
chr18.69541156.T.C	rs12958013	T	Severity	CAV	C	DOK6	279.7	Other immunological findings	endocrine/metabolic	516	8625	-0.349756	0.241347	0.70486	0.147286	1	1
chr11.88824823.A.G	rs10831496	G	Severity	CAV-FE	A	GRM5	054	Herpes simplex	infectious diseases	342	6164	0.145205	0.1002	1.15628	0.147295	1	1
chr8.38996464.C.A	rs7840270	C	Severity	CAV-FE	A	ADAM9	977	Personal history of allergy to medicinal agents	injuries & poisonings	194	8675	0.180806	0.124769	1.19818	0.147302	1	1
chr6.45737076.T.A	rs16873740	A	Severity	CAV	A	-	740.1	Osteoarthritis; localized	musculoskeletal	1208	7164	-0.0847314	0.0584715	0.918759	0.147308	1	1
chr14.102356233.A.G	rs11160678	G	Severity	CAV	G	CINP	366.2	Senile cataract	sense organs	597	7978	0.101643	0.0701418	1.10699	0.147308	1	1
chr13.22495675.AG.A	rs10714879	A	Severity	CAV	A	-	362.4	Retinal vascular changes and abnomalities	sense organs	127	7602	-0.269765	0.186162	0.763559	0.147314	1	1
chr8.37849759.C.T	rs138763430	T	Severity	CAV	T	BRF2	550.1	Inguinal hernia	digestive	145	8910	1.58538	1.09408	4.88114	0.147324	1	1
chr10.43519603.G.T	rs10793436	G	Severity	CAV	G	-	292.3	Memory loss	mental disorders	194	8010	-0.157743	0.108862	0.854069	0.147332	1	1
chr11.320836.C.T	rs34481144	T	Severity	CAV	T	IFITM3	289	Other diseases of blood and blood-forming organs	hematopoietic	288	8041	-0.228526	0.157715	0.795705	0.147343	1	1
chr12.112919388.G.A	rs10774671	A	Severity (A allele); Protective (G allele)	CAV-FE	A	OAS1	250.23	Type 2 diabetes with ophthalmic manifestations	endocrine/metabolic	204	5722	0.15276	0.105429	1.16505	0.147353	1	1
chr3.148742201.A.C	rs5186	C	Severity	CAV	C	AGTR1	783	Fever of unknown origin	symptoms	172	9051	0.317174	0.218904	1.37324	0.147361	1	1
chr21.33287378.C.T	rs8178521	T	Severity	CAV-FE	T	IL10RB	564	Functional digestive disorders	digestive	211	6840	-0.382189	0.263783	0.682366	0.147373	1	1
chr11.320836.C.T	rs34481144	T	Severity	CAV	T	IFITM3	292.4	Altered mental status	mental disorders	103	8309	-0.418747	0.289033	0.65787	0.147397	1	1
chr15.90866675.C.T	rs79742014	T	Protective	IP	T	FURIN	289.3	Personal history of diseases of blood and blood-forming organs	hematopoietic	218	8196	0.768166	0.53022	2.15581	0.147402	1	1
chr9.117713024.A.G	rs4986790	G	Severity	CAV	G	TLR4	153	Colorectal cancer	neoplasms	276	8241	0.216668	0.149554	1.24193	0.147405	1	1
chr5.32750877.T.C	rs1173773	C	Protective	CAV	T	NPR3	198	Secondary malignant neoplasm	neoplasms	110	8373	-0.215926	0.149048	0.805795	0.147421	1	1
chr2.6013310.G.A	rs73910904	A	Risk factor	CAV	A	-	740.9	Osteoarthrosis NOS	musculoskeletal	825	7188	0.221551	0.152932	1.24801	0.147426	1	1
chrX.15602217.T.C	rs190509934	C	Protective	CAV	C	ACE2	368	Visual disturbances	sense organs	313	8481	0.681177	0.470212	1.9762	0.147433	1	1
chr11.88824823.A.G	rs10831496	G	Severity	CAV-FE	A	GRM5	250.24	Type 2 diabetes with neurological manifestations	endocrine/metabolic	466	5975	0.12948	0.0893794	1.13824	0.147435	1	1
chr7.22728408.A.G	rs2069837	G	Severity	CAV-FE	G	IL6	792	Abnormal Papanicolaou smear of cervix and cervical HPV	genitourinary	155	8259	-0.285908	0.197369	0.751332	0.147451	1	1
chr10.89010241.T.C	rs982764	T	Severity	CAV-FE	C	FAS	401.1	Essential hypertension	circulatory system	4971	4114	0.0568995	0.0392798	1.05855	0.147458	1	1
chr9.30504351.C.T	rs17775810	TT genotype	Protective	CAV	T	LINC01242	071.1	HIV infection, symptomatic	infectious diseases	943	6146	-0.209562	0.144669	0.810939	0.14746	1	1
chr15.60810211.C.T	rs341419	T	Severity	CAV-FE	T	RORA	512.8	Cough	respiratory	1275	4923	0.0743058	0.0512967	1.07714	0.147464	1	1
chr1.196673103.G.A	rs800292	A	Severity	CAV	G	CFH	930	Allergic reaction to food	injuries & poisonings	144	7518	-0.216378	0.149378	0.805431	0.147471	1	1
chr1.230710048.A.G	rs699	G	Severity	CAV	A	AGT	447	Other disorders of arteries and arterioles	circulatory system	118	8027	0.255614	0.17647	1.29125	0.147482	1	1
chr16.16924042.C.A	rs1453512	A	Severity	CAV	C	-	528	Diseases of the oral soft tissues, excluding lesions specific for gingiva and tongue	digestive	101	8856	0.224663	0.155103	1.2519	0.147484	1	1
chr15.34253720.A.G	rs2705343	G	Severity	CAV-FE	G	SLC12A6	277	Other disorders of metabolism	endocrine/metabolic	281	8762	0.173455	0.11975	1.18941	0.147487	1	1
chr6.160716758.G.A	rs4252187	A	Potential functional effect on protein	FCP + IP	A	PLG	745	Pain in joint	musculoskeletal	2656	5254	-1.5168	1.0472	0.219414	0.147495	1	1
chr1.230710048.A.G	rs699	G	Severity	CAV	A	AGT	443	Peripheral vascular disease	circulatory system	784	8027	0.111788	0.0771808	1.11828	0.147509	1	1
chr7.22728630.G.T	rs2066992	T	Protective	CAV-FE	T	IL6	278	Overweight, obesity and other hyperalimentation	endocrine/metabolic	2877	5507	0.0895785	0.0618501	1.09371	0.147529	1	1
chr16.89196249.G.A	rs117169628	A	Severity	CAV	A	SLC22A31	401.3	Other hypertensive complications	circulatory system	196	4148	0.446955	0.308607	1.56354	0.147533	1	1
chr1.154454494.A.C	rs2228145	A	Risk factor	CAV	C	IL6R	585.4	Chronic kidney disease, Stage I or II	genitourinary	217	7202	0.211084	0.145747	1.23502	0.147536	1	1
chr11.14893332.A.G	rs10741657	G	Severity	CAV	A	CYP2R1	250	Diabetes mellitus	endocrine/metabolic	2640	5986	-0.0585374	0.0404195	0.943143	0.147549	1	1
chr14.35401887.C.T	rs696	CC genotype	Severity	CAV	C	NFKBIA	580	Nephritis; nephrosis; renal sclerosis	genitourinary	228	7148	-0.147245	0.101672	0.863082	0.147549	1	1
chr8.38963809.A.G	rs10808999	G	Severity	CAV	A	PLEKHA2	550	Abdominal hernia	digestive	484	8906	0.239772	0.165561	1.27096	0.147551	1	1
chr9.117713024.A.G	rs4986790	G	Severity	CAV	G	TLR4	252	Disorders of parathyroid gland	endocrine/metabolic	218	8530	0.239095	0.165098	1.2701	0.147562	1	1
chr8.40324459.C.A	rs11779911	C	Severity	CAV	A	SIRLNT	580	Nephritis; nephrosis; renal sclerosis	genitourinary	225	6885	0.159517	0.11015	1.17294	0.147567	1	1
chr11.1219991.G.T	rs35705950	T	Protective	CAV	T	MUC5B	429	Ill-defined descriptions and complications of heart disease	circulatory system	278	8081	-0.661526	0.456801	0.516063	0.147569	1	1
chr6.45737076.T.A	rs16873740	A	Severity	CAV	A	-	274	Gout and other crystal arthropathies	endocrine/metabolic	308	9131	-0.156231	0.107886	0.855362	0.147585	1	1
chr1.46309111.A.G	rs41292543	G	Severity	CAV-FE	G	UQCRH	562	Diverticulosis and diverticulitis	digestive	191	6917	-0.860962	0.594542	0.422755	0.147587	1	1
chr15.90879313.T.C	rs8039305	C	Risk factor	CAV-FE	T	FURIN	694	Dyschromia and Vitiligo	dermatologic	174	7366	0.197049	0.136074	1.2178	0.14759	1	1
chr16.3500977.C.G	rs2301762	G	Severity	CAV	G	CLUAP1	512.7	Shortness of breath	respiratory	1832	5190	0.289741	0.200085	1.33608	0.147592	1	1
chr19.50379362.T.C	rs1405655	C	Severity	CAV-FE	T	NR1H2	296	Mood disorders	mental disorders	1590	5868	-0.0584954	0.0403954	0.943183	0.147597	1	1
chrX.15564142.G.A	rs147311723	A	Severity	CAV	A	ACE2	241.2	Nontoxic multinodular goiter	endocrine/metabolic	271	7928	-0.846088	0.584287	0.42909	0.147598	1	1
chr5.159315942.T.G	rs3212227	T	Severity	FCP	G	IL12B	613.5	Mastodynia	genitourinary	122	9018	-0.206177	0.142383	0.813689	0.147605	1	1
chr5.142872984.C.T	rs10039856	C	Severity	CAV	T	ARHGAP26	418	Nonspecific chest pain	circulatory system	1465	6600	-0.0627706	0.0433492	0.939159	0.14761	1	1
chr2.195994321.C.T	rs191631470	T	Severity	CAV	T	DNAH7	357	Inflammatory and toxic neuropathy	neurological	366	8700	0.904744	0.624832	2.4713	0.147623	1	1
chr4.44416575.T.C	rs35540967	C	Severity	CAV	C	KCTD8	427.3	Other specified cardiac dysrhythmias	circulatory system	123	7056	-1.47608	1.01943	0.228531	0.14763	1	1
chrX.15587729.C.T	rs4646140	T	Severity	CAV	T	ACE2	840	Sprains and strains	injuries & poisonings	115	8725	0.296697	0.204911	1.34541	0.147637	1	1
chrX.15603134.G.A	rs7885856	G;A	Possible functional consequences	FCP + IP	A	ACE2	731	Osteitis deformans and osteopathies associated with other disorders classified elsewhere	musculoskeletal	175	7690	0.262065	0.180994	1.29961	0.147638	1	1
chr15.90866675.C.T	rs79742014	T	Protective	IP	T	FURIN	355.1	Chronic pain syndrome	neurological	194	8436	0.759318	0.524444	2.13682	0.147658	1	1
chr10.52771466.C.T	rs1800451	T	Potential functional effect on protein	FCP + IP	T	MBL2	155	Cancer of liver and intrahepatic bile duct	neoplasms	101	8734	0.24173	0.16696	1.27345	0.147664	1	1
chr5.124614711.G.T	rs4240376	G	Severity	CAV	T	-	735	Acquired foot deformities	musculoskeletal	342	8514	0.156386	0.108014	1.16928	0.147666	1	1
chr17.27263807.T.C	rs60811869	C	Severity	CAV	C	-	165	Cancer within the respiratory system	neoplasms	105	9447	-1.03658	0.715973	0.354665	0.147675	1	1
chr17.27263807.T.C	rs60811869	C	Severity	CAV	C	-	165.1	Cancer of bronchus; lung	neoplasms	105	9447	-1.03658	0.715973	0.354665	0.147675	1	1
chr10.89010241.T.C	rs982764	T	Severity	CAV-FE	C	FAS	765	Cervical radiculitis	symptoms	296	7515	0.134213	0.092704	1.14364	0.147684	1	1
chr2.136948486.A.G	rs7605851	G	Severity	CAV-FE	G	THSD7B	261.2	Vitamin B-complex deficiencies	endocrine/metabolic	407	5945	0.287544	0.198615	1.33315	0.147688	1	1
chr21.41465040.G.A	rs17001042	A	Possible functional consequences	FCP + IP	A	TMPRSS2	585.3	Chronic renal failure [CKD]	genitourinary	985	7213	0.117132	0.0809068	1.12427	0.147691	1	1
chr11.88824823.A.G	rs10831496	G	Severity	CAV-FE	A	GRM5	614	Inflammatory diseases of female pelvic organs	genitourinary	341	8660	0.149352	0.103165	1.16108	0.147699	1	1
chr14.74952741.A.G	rs2268616	G	Risk factor	CAV	G	PGF	599.4	Urinary incontinence	genitourinary	409	6739	0.276889	0.191262	1.31902	0.147703	1	1
chr7.22728630.G.T	rs2066992	T	Protective	CAV-FE	T	IL6	782.3	Edema	symptoms	731	8056	-0.162362	0.112156	0.850134	0.147716	1	1
chr15.60845514.G.A	rs17303202	A	Risk factor; Severity	CAV-FE	A	RORA	362.4	Retinal vascular changes and abnomalities	sense organs	131	7776	-0.234562	0.162031	0.790917	0.147718	1	1
chr2.45584979.T.C	-	HLA-A*02:02	Protective	IP	T	HLA-A	707	Chronic ulcer of skin	dermatologic	326	9001	0.120022	0.082909	1.12752	0.14772	1	1
chr10.130802064.T.G	rs12253652	G	Severity	CAV	G	-	426	Cardiac conduction disorders	circulatory system	486	6732	0.118228	0.081673	1.1255	0.147734	1	1
chr21.41465921.C.T	rs62217525	C	Possible functional consequences	FCP + IP	T	TMPRSS2	599.3	Dysuria	genitourinary	395	6840	-0.854926	0.590606	0.425315	0.147746	1	1
chr6.31575254.G.A	rs1800629	A	Risk factor*Conflicting; Severity*Conflicting; Protective*Conflicting	CAV-FE	A	TNF	079	Viral infection	infectious diseases	242	6172	-0.225737	0.155949	0.797928	0.147755	1	1
chr1.173115604.T.G	rs17300100	G	Severity	CAV	G	-	599.9	Other abnormality of urination	genitourinary	129	6808	0.561832	0.388141	1.75388	0.147759	1	1
chr21.41508701.T.G	rs4283504	T	Possible functional consequences	FCP + IP	T	TMPRSS2	585.34	Chronic Kidney Disease, Stage IV	genitourinary	343	7012	0.260027	0.179644	1.29696	0.14777	1	1
chr9.33426577.A.G	rs10813976	G	Severity	CAV	G	-	250.24	Type 2 diabetes with neurological manifestations	endocrine/metabolic	463	5952	-0.163534	0.112986	0.849137	0.14779	1	1
chr1.3081749.G.A	rs12745140	A	Severity	CAV	A	PRDM16	443.7	Peripheral angiopathy in diseases classified elsewhere	circulatory system	283	7971	-0.731414	0.505338	0.481228	0.147792	1	1
chr15.33615902.C.T	rs12593288	C	Severity	CAV	T	RYR3	594	Urinary calculus	genitourinary	221	9051	0.297611	0.205621	1.34664	0.147792	1	1
chr17.27263807.T.C	rs60811869	C	Severity	CAV	C	-	722	Intervertebral disc disorders	musculoskeletal	363	7999	-0.423657	0.29271	0.654649	0.147797	1	1
chr11.14893332.A.G	rs10741657	G	Severity	CAV	A	CYP2R1	454.1	Varicose veins of lower extremity	circulatory system	259	7756	-0.153369	0.105966	0.857814	0.147802	1	1
chr7.128938247.T.G	rs10488631	TCTA haplotype	Severity in European-Americans	CAV	T	IRF5	706	Diseases of sebaceous glands	dermatologic	750	7637	0.0803086	0.0554895	1.08362	0.147819	1	1
chr4.44416575.T.C	rs35540967	C	Severity	CAV	C	KCTD8	771.1	Swelling of limb	symptoms	420	8084	0.386786	0.267257	1.47224	0.147829	1	1
chr11.2872637.A.G	rs10766439	A	Severity	CAV	A	-	389	Hearing loss	sense organs	476	8243	0.113399	0.0783551	1.12008	0.14783	1	1
chr2.136948486.A.G	rs7605851	G	Severity	CAV-FE	G	THSD7B	578.8	Hemorrhage of rectum and anus	digestive	283	8183	-0.468321	0.323602	0.626052	0.147838	1	1
chr17.9267091.C.T	rs34761447	C	Severity	CAV	T	STX8	574.1	Cholelithiasis	digestive	146	9059	0.508314	0.351242	1.66249	0.147844	1	1
chr12.112919388.G.A	rs10774671	A	Severity (A allele); Protective (G allele)	CAV-FE	A	OAS1	535	Gastritis and duodenitis	digestive	205	8452	-0.151218	0.104491	0.859661	0.147846	1	1
chr16.3500977.C.G	rs2301762	G	Severity	CAV	G	CLUAP1	272.13	Mixed hyperlipidemia	endocrine/metabolic	700	5612	0.386127	0.266823	1.47127	0.147862	1	1
chr8.16932640.T.C	rs118072448	T	Severity	CAV	C	-	427.7	Tachycardia NOS	circulatory system	195	7030	0.531392	0.367217	1.7013	0.147875	1	1
chr8.97128242.T.C	rs7817272	C	Severity	CAV	C	CPQ	165	Cancer within the respiratory system	neoplasms	105	9475	0.206661	0.142814	1.22957	0.147879	1	1
chr8.97128242.T.C	rs7817272	C	Severity	CAV	C	CPQ	165.1	Cancer of bronchus; lung	neoplasms	105	9475	0.206661	0.142814	1.22957	0.147879	1	1
chrX.15581240.G.A	rs147464721	A	Severity	CAV	A	ACE2	573.7	Abnormal results of function study of liver	digestive	151	8107	0.8653	0.597986	2.37572	0.14789	1	1
chr12.8608014.A.G	rs11613792	A	Severity	CAV	G	AICDA	694.2	Other dyschromia	dermatologic	146	7108	-0.185081	0.127906	0.831037	0.147896	1	1
chrX.15564667.C.T	rs2074192	T	Severity (T allele); Severity for males > 50 y.o (T allele); Protective (C allele); Protective (CT genotype)	CAV	T	ACE2	726	Peripheral enthesopathies and allied syndromes	musculoskeletal	744	6767	-0.0952331	0.0658161	0.909161	0.147909	1	1
chr9.87726151.C.T	rs41312184	C;T	Possible functional consequences	FCP + IP	T	CTSL	411.4	Coronary atherosclerosis	circulatory system	922	8094	-0.711629	0.491821	0.490844	0.147917	1	1
chr13.33129529.C.G	rs34425674	G	Risk factor	CAV	G	STARD13	558	Noninfectious gastroenteritis	digestive	158	6915	0.783558	0.541544	2.18925	0.147926	1	1
chr12.8608014.A.G	rs11613792	A	Severity	CAV	G	AICDA	427.2	Atrial fibrillation and flutter	circulatory system	332	6377	0.122797	0.0848693	1.13065	0.147926	1	1
chr19.31533051.C.A	rs8105499	C	Severity	CAV	A	LINC02841	569.2	Gastrointestinal complications	digestive	113	8487	0.232193	0.160478	1.26136	0.147928	1	1
chr3.141689849.A.G	rs6440031	G	Severity	CAV	A	LINC02618	282	Hereditary hemolytic anemias	hematopoietic	147	5560	-0.73112	0.505337	0.48137	0.147954	1	1
chr14.102356233.A.G	rs11160678	G	Severity	CAV	G	CINP	276.1	Electrolyte imbalance	endocrine/metabolic	744	7874	0.0895414	0.0618905	1.09367	0.147961	1	1
chr4.143996657.T.C	rs6840234	C	Protective	FCP + IP	T	GYPB	250.24	Type 2 diabetes with neurological manifestations	endocrine/metabolic	329	4184	0.125864	0.0869972	1.13413	0.147964	1	1
chrX.15564175.T.C	rs41303171	C	Severity; Risk factor	CAV	C	ACE2	531	Peptic ulcer (excl. esophageal)	digestive	146	9359	1.07807	0.745161	2.939	0.147965	1	1
chr12.47903511.T.C	rs11574018	C	Severity	CAV	C	VDR	740.1	Osteoarthritis; localized	musculoskeletal	1216	7204	1.22459	0.846449	3.40277	0.147971	1	1
chr18.6461231.C.G	rs11659676	G	Severity	CAV-FE	C	RPL6P27	580	Nephritis; nephrosis; renal sclerosis	genitourinary	210	6557	0.144145	0.0996351	1.15505	0.147974	1	1
chr11.126292948.C.T	rs8177374	T	Protective	CAV	T	TIRAP	433.1	Occlusion and stenosis of precerebral arteries	circulatory system	142	8649	0.486973	0.336609	1.62738	0.14798	1	1
chr12.8608014.A.G	rs11613792	A	Severity	CAV	G	AICDA	443	Peripheral vascular disease	circulatory system	728	7211	0.0850411	0.0587865	1.08876	0.148007	1	1
chr4.68840276.G.A	rs115162070	G	Severity	CAV	A	-	809	Fracture of unspecified bones	injuries & poisonings	127	8501	0.684126	0.472922	1.98204	0.14801	1	1
chr15.100233816.G.A	rs143434383	A	Risk factor	CAV	A	ADAMTS17	550	Abdominal hernia	digestive	484	8896	1.11293	0.76935	3.04327	0.148012	1	1
chr3.146517122.G.A	rs343320	A	Severity	CAV-FE	A	PLSCR1	785	Abdominal pain	symptoms	1576	6213	0.228739	0.158129	1.25701	0.148028	1	1
chr21.41509390.C.G	rs12626358	G	Possible functional consequences	FCP + IP	G	TMPRSS2	599.2	Retention of urine	genitourinary	139	6689	0.19762	0.136619	1.2185	0.148036	1	1
chr1.155133406.T.G	rs4971066	G	Risk factor	CAV	G	EFNA1	250.25	Diabetes type 2 with peripheral circulatory disorders	endocrine/metabolic	335	5937	-0.408881	0.282671	0.664393	0.14804	1	1
chrX.15561454.T.C	rs142017934	C	Severity	CAV	C	ACE2	279.7	Other immunological findings	endocrine/metabolic	519	8707	0.406794	0.28123	1.50199	0.148042	1	1
chr4.67963489.G.A	rs6552134	G	Possible functional consequences	FCP + IP	A	TMPRSS11A	350	Abnormal movement	neurological	1063	7675	0.085927	0.059405	1.08973	0.148048	1	1
chr19.31533051.C.A	rs8105499	C	Severity	CAV	A	LINC02841	585.31	Renal dialysis	genitourinary	350	7093	-0.149323	0.103237	0.861291	0.148062	1	1
chr3.101705614.T.C	rs11919389	C	Risk factor	CAV	C	PDCL3P4	530.11	GERD	digestive	1805	6762	-0.0637042	0.0440433	0.938282	0.148065	1	1
chr19.35687796.G.A	rs77127536	A	Severity	CAV	A	TYMSP2	300.1	Anxiety disorder	mental disorders	839	5798	0.100937	0.0697942	1.10621	0.14812	1	1
chr11.126292948.C.T	rs8177374	T	Protective	CAV	T	TIRAP	577	Diseases of pancreas	digestive	126	9403	0.524169	0.362453	1.68905	0.14813	1	1
chr17.45422978.G.C	rs1230082	G	Severity	CAV	C	ARHGAP27	079	Viral infection	infectious diseases	237	5978	-0.138443	0.095732	0.870713	0.148134	1	1
chr10.52771466.C.T	rs1800451	T	Potential functional effect on protein	FCP + IP	T	MBL2	371.3	Inflammation of eyelids	sense organs	104	7950	-0.264079	0.182616	0.767913	0.148152	1	1
chr10.22439346.T.C	-	HLA-A*02:02	Protective	IP	C	HLA-A	740.11	Osteoarthrosis, localized, primary	musculoskeletal	1174	7177	-0.34649	0.239633	0.707166	0.148199	1	1
chr11.71456403.G.T	rs12785878	G	Severity	CAV	T	NADSYN1	465	Acute upper respiratory infections of multiple or unspecified sites	respiratory	1165	6635	-0.0842418	0.0582624	0.919209	0.148204	1	1
chr16.16924042.C.A	rs1453512	A	Severity	CAV	C	-	721	Spondylosis and allied disorders	musculoskeletal	584	7858	0.101408	0.0701388	1.10673	0.148229	1	1
chr9.4329170.T.C	rs3895472	C	Severity	CAV	T	GLIS3	395.1	Nonrheumatic mitral valve disorders	circulatory system	150	8414	-0.241005	0.166692	0.785838	0.148231	1	1
chr10.28606315.C.T	rs12773860	T	Severity	CAV	T	WAC	809	Fracture of unspecified bones	injuries & poisonings	127	8482	-1.042	0.720721	0.352749	0.148241	1	1
chr2.196087686.G.A	rs2176724	A	Severity	CAV	A	-	714	Rheumatoid arthritis and other inflammatory polyarthropathies	musculoskeletal	257	8840	0.137017	0.0947714	1.14685	0.148244	1	1
chr11.88824823.A.G	rs10831496	G	Severity	CAV-FE	A	GRM5	530.11	GERD	digestive	1809	6801	0.071835	0.0496894	1.07448	0.148266	1	1
chr1.90742957.A.C	rs2166172	C	Severity	CAV-FE	C	-	578.9	Hemorrhage of gastrointestinal tract	digestive	166	8169	-0.274305	0.189744	0.7601	0.148273	1	1
chr2.113129630.T.C	rs419598	C	Risk factor	CAV	C	IL1RN	591	Urinary tract infection	genitourinary	583	7602	0.179497	0.124165	1.19662	0.148281	1	1
chr16.16924042.C.A	rs1453512	A	Severity	CAV	C	-	366	Cataract	sense organs	848	7944	-0.0927511	0.0641598	0.91142	0.148282	1	1
chr4.71762286.C.T	rs113574864	T	Severity	CAV	T	GC	165	Cancer within the respiratory system	neoplasms	105	9365	-0.343507	0.237631	0.709279	0.148305	1	1
chr4.71762286.C.T	rs113574864	T	Severity	CAV	T	GC	165.1	Cancer of bronchus; lung	neoplasms	105	9365	-0.343507	0.237631	0.709279	0.148305	1	1
chr6.31575324.G.A	rs361525	G	Severity	CAV-FE	A	TNF	380.4	Impacted cerumen	sense organs	262	8664	0.295484	0.204417	1.34378	0.148318	1	1
chr8.16932640.T.C	rs118072448	T	Severity	CAV	C	-	530.11	GERD	digestive	1808	6774	-0.283437	0.196086	0.753191	0.148326	1	1
chr2.195499753.A.C	rs73060484	C	Severity	CAV	C	-	371.3	Inflammation of eyelids	sense organs	108	7943	0.304712	0.210805	1.35623	0.148327	1	1
chr7.54580201.A.C	rs622568	C	Severity; Risk factor	CAV-FE	C	-	577	Diseases of pancreas	digestive	125	9304	0.188898	0.130684	1.20792	0.148329	1	1
chr21.41426103.C.A	rs17000900	A	Severity	CAV-FE	A	MX1	165	Cancer within the respiratory system	neoplasms	105	9359	-0.269017	0.186116	0.76413	0.148339	1	1
chr21.41426103.C.A	rs17000900	A	Severity	CAV-FE	A	MX1	165.1	Cancer of bronchus; lung	neoplasms	105	9359	-0.269017	0.186116	0.76413	0.148339	1	1
chr21.33287378.C.T	rs8178521	T	Severity	CAV-FE	T	IL10RB	729	Other disorders of soft tissues	musculoskeletal	424	6751	-0.296366	0.205039	0.743515	0.148341	1	1
chr12.57108399.C.T	rs324011	T	Risk factor; Severity	CAV	T	STAT6	731	Osteitis deformans and osteopathies associated with other disorders classified elsewhere	musculoskeletal	172	7608	-0.248403	0.171871	0.780046	0.148378	1	1
chr1.12192898.T.G	rs1061622	T	Severity	CAV-FE	G	TNFRSF1B	300	Anxiety disorders	mental disorders	1042	5856	-0.0866624	0.0599636	0.916987	0.148388	1	1
chr19.35687796.G.A	rs77127536	A	Severity	CAV	A	TYMSP2	428.3	Heart failure with reduced EF [Systolic or combined heart failure]	circulatory system	413	8022	0.133876	0.0926315	1.14325	0.148388	1	1
chr8.73355963.T.C	rs2010843	C	Severity	CAV	C	RDH10-AS1	338.2	Chronic pain	neurological	1777	6513	-0.0920286	0.0636777	0.912079	0.148395	1	1
chr17.45714244.T.C	rs113661667	C	Risk factor	CAV-FE	C	LINC02210-CRHR1	743.1	Osteoporosis	musculoskeletal	398	8585	0.252508	0.174722	1.28725	0.148401	1	1
chr17.42362183.A.G	rs744166	G	Risk factor; Severity	CAV	A	STAT3	071	Human immunodeficiency virus [HIV] disease	infectious diseases	1028	6156	-0.0788864	0.0545856	0.924145	0.148405	1	1
chr8.40324459.C.A	rs11779911	C	Severity	CAV	A	SIRLNT	278.4	Abnormal weight gain	endocrine/metabolic	151	5277	-0.211115	0.146083	0.809681	0.14841	1	1
chr6.31575254.G.A	rs1800629	A	Risk factor*Conflicting; Severity*Conflicting; Protective*Conflicting	CAV-FE	A	TNF	619	Noninflammatory female genital disorders	genitourinary	618	8173	0.134145	0.092823	1.14356	0.14841	1	1
chr2.216660263.A.C	rs2270360	A	Severity	CAV	C	IGFBP2	411.3	Angina pectoris	circulatory system	242	7718	-0.361595	0.250211	0.696564	0.148412	1	1
chr9.30504351.C.T	rs17775810	TT genotype	Protective	CAV	T	LINC01242	277	Other disorders of metabolism	endocrine/metabolic	282	8824	0.301208	0.208426	1.35149	0.148415	1	1
chr11.784340.C.G	rs7104929	G	Severity	CAV-FE	G	-	371.3	Inflammation of eyelids	sense organs	107	7983	-0.320513	0.221806	0.725777	0.148454	1	1
chr12.52726315.TC.T	rs5798227	T	Risk factor	CAV	TC	-	208	Benign neoplasm of colon	neoplasms	397	8427	-0.163576	0.1132	0.849102	0.148455	1	1
chr15.60845514.G.A	rs17303202	A	Risk factor; Severity	CAV-FE	A	RORA	586	Other disorders of the kidney and ureters	genitourinary	499	7215	-0.123407	0.0854025	0.883903	0.148455	1	1
chr5.132485305.G.A	rs17622656	A	Risk factor	FCP + IP	A	IRF1	195	Cancer, suspected or other	neoplasms	134	8481	-0.390896	0.270519	0.67645	0.148462	1	1
chr21.41507982.C.A	rs75603675	A	Protective*Conflicting; Risk factor*Conflicting; Severity*Conflicting	CAV	A	TMPRSS2	415.1	Acute pulmonary heart disease	circulatory system	250	8674	0.138263	0.0956862	1.14828	0.148468	1	1
chr2.195499753.A.C	rs73060484	C	Severity	CAV	C	-	380.4	Impacted cerumen	sense organs	257	8518	0.212207	0.146865	1.2364	0.148482	1	1
chr15.60810211.C.T	rs341419	T	Severity	CAV-FE	T	RORA	300.9	Posttraumatic stress disorder	mental disorders	117	5570	-0.22706	0.157146	0.796873	0.148486	1	1
chr4.107694523.TG.T	rs70947091	T	Severity	CAV-FE	T	PAPSS1	427.9	Palpitations	circulatory system	561	6994	-0.148419	0.102721	0.86207	0.148492	1	1
chr2.45584979.T.C	-	HLA-A*02:02	Protective	IP	T	HLA-A	473	Diseases of the larynx and vocal cords	respiratory	253	6275	0.135645	0.0938805	1.14528	0.148494	1	1
chr19.50379362.T.C	rs1405655	C	Severity	CAV-FE	T	NR1H2	195	Cancer, suspected or other	neoplasms	135	8510	-0.178417	0.123483	0.836594	0.148496	1	1
chr1.31151182.G.C	rs12083278	C	Severity	CAV	G	-	345.3	Convulsions	neurological	208	7884	0.176289	0.122011	1.19278	0.148498	1	1
chr21.41426103.C.A	rs17000900	A	Severity	CAV-FE	A	MX1	208	Benign neoplasm of colon	neoplasms	392	8333	-0.137489	0.0951578	0.871544	0.148498	1	1
chr4.111691870.C.T	rs112641600	C	Severity	CAV	T	-	455	Hemorrhoids	circulatory system	297	7652	0.249515	0.172708	1.2834	0.148536	1	1
chr11.1219991.G.T	rs35705950	T	Protective	CAV	T	MUC5B	174	Breast cancer	neoplasms	296	8691	0.423207	0.292946	1.52685	0.148554	1	1
chr2.195519781.A.G	rs74417002	G	Severity	CAV	G	-	214	Lipoma	neoplasms	110	8958	0.3534	0.244628	1.4239	0.148559	1	1
chr21.41473456.A.G	rs17854725	G	Severity	CAV	G	TMPRSS2	368	Visual disturbances	sense organs	308	8324	-0.126832	0.0877978	0.880881	0.148571	1	1
chr21.41464802.A.G	rs462574	A	Possible functional consequences	FCP + IP	A	TMPRSS2	362.4	Retinal vascular changes and abnomalities	sense organs	129	7692	-0.255981	0.177203	0.774157	0.148581	1	1
chr14.35401887.C.T	rs696	CC genotype	Severity	CAV	C	NFKBIA	722.1	Displacement of intervertebral disc	musculoskeletal	193	7943	0.154166	0.106722	1.16668	0.148581	1	1
chr14.94566450.G.A	rs2093266	A	Risk factor for acute kidney injury	CAV	A	SERPINA4	694	Dyschromia and Vitiligo	dermatologic	186	7822	-0.194427	0.134595	0.823307	0.148589	1	1
chr5.132485305.G.A	rs17622656	A	Risk factor	FCP + IP	A	IRF1	459	Other disorders of circulatory system	circulatory system	234	8717	-0.287743	0.199199	0.749955	0.1486	1	1
chr17.35880776.C.T	rs2107538	T	Risk factor; Severity	FCP	T	CCL5	350	Abnormal movement	neurological	1063	7768	0.0699992	0.048462	1.07251	0.148622	1	1
chr9.87724615.A.G	rs3128509	A;G	Possible functional consequences	FCP + IP	A	CTSL	599.4	Urinary incontinence	genitourinary	405	6690	0.142843	0.0988944	1.15355	0.148628	1	1
chr6.158608455.C.T	rs117665206	T	Severity	CAV	T	TMEM181	153	Colorectal cancer	neoplasms	278	8247	1.0854	0.751466	2.96061	0.148634	1	1
chr17.35880776.C.T	rs2107538	T	Risk factor; Severity	FCP	T	CCL5	473	Diseases of the larynx and vocal cords	respiratory	251	6244	0.132711	0.0918834	1.14192	0.148642	1	1
chr11.114726432.A.T	rs1712779	T	Severity	CAV-FE	T	-	724	Other and unspecified disorders of back	musculoskeletal	191	8025	-0.212763	0.14731	0.808348	0.148649	1	1
chr21.41465040.G.A	rs17001042	A	Possible functional consequences	FCP + IP	A	TMPRSS2	690	Erythematosquamous dermatosis	dermatologic	145	7861	-0.324831	0.224917	0.722649	0.148675	1	1
chr21.41465040.G.A	rs17001042	A	Possible functional consequences	FCP + IP	A	TMPRSS2	690.1	Seborrheic dermatitis	dermatologic	145	7861	-0.324831	0.224917	0.722649	0.148675	1	1
chr2.216660263.A.C	rs2270360	A	Severity	CAV	C	IGFBP2	276.1	Electrolyte imbalance	endocrine/metabolic	727	7647	0.187468	0.129806	1.20619	0.148678	1	1
chr19.31533051.C.A	rs8105499	C	Severity	CAV	A	LINC02841	280.2	Iron deficiency anemia secondary to blood loss (chronic)	hematopoietic	362	6091	-0.14696	0.101759	0.863328	0.148681	1	1
chr7.107967457.C.T	rs2237698	T	Severity	CAV	T	LAMB1	458	Hypotension	circulatory system	117	8736	-0.469884	0.325363	0.625075	0.148687	1	1
chr21.41473715.C.A	rs2298661	A	Protective	CAV-FE	A	TMPRSS2	495	Asthma	respiratory	1500	6827	0.0700971	0.0485378	1.07261	0.14869	1	1
chrX.15602217.T.C	rs190509934	C	Protective	CAV	C	ACE2	772.3	Muscle weakness	symptoms	234	8667	0.747902	0.5179	2.11256	0.14871	1	1
chr4.71742666.T.G	rs2282679	G	Severity	CAV	G	GC	317	Alcohol-related disorders	mental disorders	295	7160	0.216725	0.150087	1.242	0.148741	1	1
chr21.41473456.A.G	rs17854725	G	Severity	CAV	G	TMPRSS2	530.11	GERD	digestive	1787	6671	-0.0587934	0.0407159	0.942902	0.148742	1	1
chr1.155133406.T.G	rs4971066	G	Risk factor	CAV	G	EFNA1	586	Other disorders of the kidney and ureters	genitourinary	496	7176	0.250901	0.173758	1.28518	0.148747	1	1
chr12.8058591.T.C	rs7842	C	Risk factor; Severity	CAV	C	C3AR1	371	Inflammation of the eye	sense organs	215	8053	0.146393	0.101383	1.15765	0.148749	1	1
chr8.38963809.A.G	rs10808999	G	Severity	CAV	A	PLEKHA2	571	Chronic liver disease and cirrhosis	digestive	504	8116	0.230507	0.159636	1.25924	0.148751	1	1
chrX.15566297.A.G	rs4646179	G	Severity	CAV	G	ACE2	362.2	Degeneration of macula and posterior pole of retina	sense organs	196	7767	0.290153	0.200946	1.33663	0.148757	1	1
chrX.12889539.C.G	rs3853839	G	Severity; Risk factor	CAV-FE	G	TLR7	596	Other disorders of bladder	genitourinary	179	8710	0.221177	0.153182	1.24754	0.148772	1	1
chr11.2872637.A.G	rs10766439	A	Severity	CAV	A	-	770	Myalgia and myositis unspecified	symptoms	136	9087	0.198282	0.137334	1.21931	0.148797	1	1
chr1.214663607.G.A	rs143976001	A	Severity	CAV	A	CENPF	271.3	Intestinal disaccharidase deficiencies and disaccharide malabsorption	endocrine/metabolic	1406	7681	0.662833	0.459111	1.94028	0.148815	1	1
chr1.12207235.C.T	rs3397	T	Severity	CAV-FE	T	TNFRSF1B	285.21	Anemia in chronic kidney disease	hematopoietic	170	5196	0.19853	0.137518	1.21961	0.148832	1	1
chr21.41473456.A.G	rs17854725	G	Severity	CAV	G	TMPRSS2	008.5	Bacterial enteritis	infectious diseases	117	9020	-0.204745	0.141828	0.814855	0.148846	1	1
chr12.6845711.C.T	rs5443	T	protective	CAV	C	CDCA3	428.1	Congestive heart failure (CHF) NOS	circulatory system	370	8115	-0.137346	0.0951439	0.871669	0.148862	1	1
chr3.61768231.T.A	rs672699	A	Severity	CAV	T	PTPRG	585.33	Chronic Kidney Disease, Stage III	genitourinary	115	7159	-0.207043	0.143426	0.812984	0.148864	1	1
chr4.186082920.C.T	rs3775291	T	Risk factor; Severity	CAV-FE	T	TLR3	949	Allergies, other	injuries & poisonings	267	7559	-0.302899	0.209835	0.738674	0.148877	1	1
chr2.181488719.A.C	rs2034831	C	Severity	CAV	C	ITGA4	389	Hearing loss	sense organs	488	8518	0.361901	0.250715	1.43606	0.148886	1	1
chr4.24511798.A.G	rs73246461	G	Severity	CAV	G	-	809	Fracture of unspecified bones	injuries & poisonings	124	8324	0.309768	0.214603	1.36311	0.148894	1	1
chr6.41534945.A.C	rs1886814	C	Severity	CAV-FE	C	FOXP4-AS1	454.1	Varicose veins of lower extremity	circulatory system	258	7715	-0.268925	0.186311	0.7642	0.148903	1	1
chr2.60480453.A.G	rs1123573	A	Severity	CAV-FE	G	BCL11A	735	Acquired foot deformities	musculoskeletal	342	8516	-0.119081	0.0825	0.887736	0.148905	1	1
chr11.34482745.G.A	rs61882275	G	Severity	CAV	A	ELF5	261	Vitamin deficiency	endocrine/metabolic	2425	5935	0.0618087	0.0428232	1.06376	0.148922	1	1
chrX.15581240.G.A	rs147464721	A	Severity	CAV	A	ACE2	561	Symptoms involving digestive system	digestive	813	6903	0.463176	0.320905	1.58911	0.148924	1	1
chr4.24511798.A.G	rs73246461	G	Severity	CAV	G	-	574	Cholelithiasis and cholecystitis	digestive	190	8920	-0.31648	0.219273	0.72871	0.148932	1	1
chr3.148742201.A.C	rs5186	C	Severity	CAV	C	AGTR1	425.1	Primary/intrinsic cardiomyopathies	circulatory system	245	9094	0.281626	0.195126	1.32528	0.148934	1	1
chr2.6013310.G.A	rs73910904	A	Risk factor	CAV	A	-	705	Disorders of sweat glands	dermatologic	108	7735	-0.839997	0.581997	0.431712	0.148936	1	1
chr14.72467521.C.T	rs12587980	T	Severity	CAV	T	RGS6	687.4	Disturbance of skin sensation	dermatologic	492	6796	-0.102068	0.0707223	0.902968	0.148956	1	1
chr2.191909428.G.A	rs147509469	A	Risk factor for females	CAV	A	CAVIN2-AS1	079	Viral infection	infectious diseases	242	6158	0.638225	0.442221	1.89312	0.148957	1	1
chr21.41426103.C.A	rs17000900	A	Severity	CAV-FE	A	MX1	735.21	Hammer toe (acquired)	musculoskeletal	149	8417	0.199095	0.137951	1.2203	0.148957	1	1
chr9.133251249.A.G	rs7849280	G	Protective	CAV	G	ABO	269	Proteinuria	endocrine/metabolic	491	8669	-0.112371	0.0778613	0.893713	0.148958	1	1
chr1.161517662.T.C	rs72717040	C	Risk factor	FCP + IP	C	FCGR2A	495	Asthma	respiratory	1510	6896	-0.247509	0.171503	0.780743	0.148971	1	1
chr15.90866675.C.T	rs79742014	T	Protective	IP	T	FURIN	626	Disorders of menstruation and other abnormal bleeding from female genital tract	genitourinary	730	7383	-0.793978	0.550166	0.452043	0.148975	1	1
chr17.45422978.G.C	rs1230082	G	Severity	CAV	C	ARHGAP27	249	Secondary diabetes mellitus	endocrine/metabolic	381	5782	0.111851	0.077507	1.11835	0.148992	1	1
chr4.106022043.T.C	rs11729561	T	Severity	CAV	C	-	614.52	Vaginitis and vulvovaginitis	genitourinary	288	8489	0.257197	0.178233	1.2933	0.14901	1	1
chr13.22495675.AG.A	rs10714879	A	Severity	CAV	A	-	345	Epilepsy, recurrent seizures, convulsions	neurological	303	8195	0.154145	0.106824	1.16666	0.149027	1	1
chr9.78543197.A.G	rs7027911	A	Severity	CAV	G	-	470	Septal Deviations/Turbinate Hypertrophy	respiratory	107	6309	-0.298977	0.207196	0.741576	0.149029	1	1
chr4.186082920.C.T	rs3775291	T	Risk factor; Severity	CAV-FE	T	TLR3	356	Hereditary and idiopathic peripheral neuropathy	neurological	154	8710	0.308518	0.213808	1.36141	0.149031	1	1
chr22.19963748.G.A	rs4680	A	Risk factor	FCP	A	COMT	550.1	Inguinal hernia	digestive	145	8903	-0.193343	0.133991	0.824199	0.149033	1	1
chr4.67910532.T.C	rs9998258	T	Possible functional consequences	FCP + IP	C	TMPRSS11A	386.2	Peripheral or central vertigo	sense organs	109	8032	-0.851162	0.589879	0.426918	0.149036	1	1
chr17.27263807.T.C	rs60811869	C	Severity	CAV	C	-	687.1	Rash and other nonspecific skin eruption	dermatologic	723	6815	0.23684	0.164145	1.26724	0.149057	1	1
chr4.71742666.T.G	rs2282679	G	Severity	CAV	G	GC	772.2	Spasm of muscle	symptoms	203	8672	-0.298021	0.206555	0.742286	0.149071	1	1
chr7.107967457.C.T	rs2237698	T	Severity	CAV	T	LAMB1	433.3	Cerebral ischemia	circulatory system	200	8630	-0.322164	0.223288	0.724579	0.149072	1	1
chr17.42362183.A.G	rs744166	G	Risk factor; Severity	CAV	A	STAT3	250.22	Type 2 diabetes with renal manifestations	endocrine/metabolic	513	5967	-0.109378	0.07581	0.896392	0.14908	1	1
chr3.149000300.G.T	rs76488148	T	Severity	CAV	T	GYG1	763	Thoracic or lumbosacral neuritis or radiculitis, unspecified	symptoms	607	7387	0.122807	0.085118	1.13067	0.14908	1	1
chr9.87726001.C.A	rs41307457	C;A	Possible functional consequences	FCP + IP	A	CTSL	271.3	Intestinal disaccharidase deficiencies and disaccharide malabsorption	endocrine/metabolic	1369	7552	-0.0811371	0.0562367	0.922067	0.149083	1	1
chrX.12885540.A.T	rs179008	T	Severity; Risk factor	CAV	T	TLR7	452	Other venous embolism and thrombosis	circulatory system	355	7521	-0.20592	0.142728	0.813898	0.149092	1	1
chr2.60480453.A.G	rs1123573	A	Severity	CAV-FE	G	BCL11A	260	Protein-calorie malnutrition	endocrine/metabolic	188	5965	0.156996	0.108819	1.16999	0.149096	1	1
chr4.5820150.T.C	rs3774881	T	Severity	CAV	T	CRMP1	687.4	Disturbance of skin sensation	dermatologic	412	5525	-0.121406	0.0841523	0.885674	0.149106	1	1
chr4.71762286.C.T	rs113574864	T	Severity	CAV	T	GC	585.34	Chronic Kidney Disease, Stage IV	genitourinary	347	7135	-0.180747	0.125284	0.834646	0.149106	1	1
chr5.142872984.C.T	rs10039856	C	Severity	CAV	T	ARHGAP26	362.4	Retinal vascular changes and abnomalities	sense organs	129	7659	-0.196195	0.135995	0.821852	0.149114	1	1
chr15.33615902.C.T	rs12593288	C	Severity	CAV	T	RYR3	038	Septicemia	infectious diseases	112	8366	-0.606244	0.420228	0.545396	0.149118	1	1
chr2.112913801.G.T	rs3811046	T	Risk factor	CAV	T	IL37	250.7	Diabetic retinopathy	endocrine/metabolic	196	7789	-0.187766	0.130163	0.828809	0.14915	1	1
chr10.52340585.A.T	rs1441121	T	Severity	CAV	A	-	351	Other peripheral nerve disorders	neurological	352	8152	-0.17958	0.124489	0.835621	0.149151	1	1
chr4.25613313.G.A	-	HLA-A*02:02	Protective	IP	A	HLA-A	286.2	Encounter for long-term (current) use of anticoagulants	hematopoietic	197	8738	0.183601	0.127277	1.20154	0.149154	1	1
chr17.35880776.C.T	rs2107538	T	Risk factor; Severity	FCP	T	CCL5	550	Abdominal hernia	digestive	480	8801	0.096878	0.067159	1.10173	0.149157	1	1
chr21.41465921.C.T	rs62217525	C	Possible functional consequences	FCP + IP	T	TMPRSS2	539	Bariatric surgery	digestive	206	9307	0.622875	0.431804	1.86428	0.149163	1	1
chr6.45737076.T.A	rs16873740	A	Severity	CAV	A	-	278	Overweight, obesity and other hyperalimentation	endocrine/metabolic	2868	5490	-0.0600452	0.041629	0.941722	0.149193	1	1
chr7.54580201.A.C	rs622568	C	Severity; Risk factor	CAV-FE	C	-	452	Other venous embolism and thrombosis	circulatory system	355	7679	-0.115375	0.0799892	0.891032	0.149194	1	1
chr3.61768231.T.A	rs672699	A	Severity	CAV	T	PTPRG	289.4	Lymphadenitis	hematopoietic	151	8126	-0.172482	0.119581	0.841573	0.149194	1	1
chr7.22548762.C.T	rs13227460	T	Severity	CAV	T	STEAP1B	375.1	Dry eyes	sense organs	446	7845	0.187384	0.129914	1.20609	0.149198	1	1
chr5.1211624.A.G	rs76067074	G	Severity	CAV-FE	G	SLC6A19	555	Inflammatory bowel disease and other gastroenteritis and colitis	digestive	131	6874	0.580285	0.402316	1.78655	0.149201	1	1
chr14.94566450.G.A	rs2093266	A	Risk factor for acute kidney injury	CAV	A	SERPINA4	272.12	Hyperglyceridemia	endocrine/metabolic	113	5583	-0.259831	0.180143	0.771182	0.149201	1	1
chr9.87724615.A.G	rs3128509	A;G	Possible functional consequences	FCP + IP	A	CTSL	721.1	Spondylosis without myelopathy	musculoskeletal	533	7824	0.123978	0.0859602	1.13199	0.149225	1	1
chr11.784340.C.G	rs7104929	G	Severity	CAV-FE	G	-	300.9	Posttraumatic stress disorder	mental disorders	121	5799	-0.302762	0.209921	0.738775	0.149226	1	1
chr7.22728630.G.T	rs2066992	T	Protective	CAV-FE	T	IL6	250	Diabetes mellitus	endocrine/metabolic	2635	5974	0.0931059	0.0645558	1.09758	0.149231	1	1
chr3.27146807.G.A	rs17317135	G	Severity	CAV	A	NEK10	053	Herpes zoster	infectious diseases	213	6146	0.627474	0.435067	1.87287	0.149233	1	1
chr17.42362183.A.G	rs744166	G	Risk factor; Severity	CAV	A	STAT3	704.1	Alopecia	dermatologic	205	8328	0.157248	0.109031	1.17029	0.149235	1	1
chr2.112913801.G.T	rs3811046	T	Risk factor	CAV	T	IL37	244.4	Hypothyroidism NOS	endocrine/metabolic	439	7925	0.119981	0.0831922	1.12748	0.149242	1	1
chr7.128938247.T.G	rs10488631	TCTA haplotype	Severity in European-Americans	CAV	T	IRF5	153	Colorectal cancer	neoplasms	274	8137	0.128244	0.0889226	1.13683	0.149247	1	1
chr10.76490426.T.C	rs114026383	C	Risk factor for European population	CAV	C	LRMDA	250.7	Diabetic retinopathy	endocrine/metabolic	196	7769	-0.429565	0.297863	0.650792	0.149259	1	1
chr1.244873270.T.C	rs12130553	C	Severity	CAV	T	-	580	Nephritis; nephrosis; renal sclerosis	genitourinary	186	5639	0.206792	0.143394	1.22973	0.149268	1	1
chr11.26675470.T.G	rs10835056	G	Severity	CAV	T	SLC5A12	571.5	Other chronic nonalcoholic liver disease	digestive	482	7995	-0.0983837	0.0682227	0.906301	0.149275	1	1
chr9.133257521.T.TC	rs8176719	TC	Severity; Risk factor	CAV-FE	TC	ABO	681.5	Cellulitis and abscess of leg, except foot	dermatologic	167	7934	0.168847	0.117085	1.18394	0.149277	1	1
chr9.4329170.T.C	rs3895472	C	Severity	CAV	T	GLIS3	443.7	Peripheral angiopathy in diseases classified elsewhere	circulatory system	284	7917	0.156867	0.108781	1.16984	0.149291	1	1
chr21.41426103.C.A	rs17000900	A	Severity	CAV-FE	A	MX1	588	Disorders resulting from impaired renal function	genitourinary	184	7138	-0.20011	0.138769	0.818641	0.149292	1	1
chr5.142872984.C.T	rs10039856	C	Severity	CAV	T	ARHGAP26	379	Other disorders of eye	sense organs	320	7824	0.122119	0.0846881	1.12989	0.149307	1	1
chr1.46309111.A.G	rs41292543	G	Severity	CAV-FE	G	UQCRH	304	Adjustment reaction	mental disorders	302	5870	-0.605298	0.41977	0.545912	0.149309	1	1
chr14.74952741.A.G	rs2268616	G	Risk factor	CAV	G	PGF	250.23	Type 2 diabetes with ophthalmic manifestations	endocrine/metabolic	208	5878	0.357315	0.247796	1.42949	0.14931	1	1
chr16.16924042.C.A	rs1453512	A	Severity	CAV	C	-	282.5	Sickle cell anemia	hematopoietic	101	6064	-0.258837	0.179507	0.771949	0.149323	1	1
chr1.155197995.A.G	rs41264915	A	Severity	CAV-FE	G	THBS3	300.12	Agorophobia, social phobia, and panic disorder	mental disorders	132	5840	-0.225155	0.15615	0.798392	0.149326	1	1
chr5.174562335.T.A	rs2220543	T	Severity	CAV	A	SUMO2P6	536	Disorders of function of stomach	digestive	120	8660	-0.199555	0.138397	0.819095	0.149328	1	1
chr2.6013310.G.A	rs73910904	A	Risk factor	CAV	A	-	694	Dyschromia and Vitiligo	dermatologic	187	7865	0.376302	0.260984	1.45689	0.149342	1	1
chr1.156125675.T.C	rs581342	C	Severity	CAV	T	LMNA	454.1	Varicose veins of lower extremity	circulatory system	255	7622	-0.139639	0.096847	0.869672	0.149343	1	1
chr4.67910532.T.C	rs9998258	T	Possible functional consequences	FCP + IP	C	TMPRSS11A	338	Pain	neurological	1924	6585	-0.164621	0.114174	0.848215	0.149347	1	1
chr3.149000300.G.T	rs76488148	T	Severity	CAV	T	GYG1	155	Cancer of liver and intrahepatic bile duct	neoplasms	101	8668	0.275554	0.191113	1.31726	0.149349	1	1
chr2.6013310.G.A	rs73910904	A	Risk factor	CAV	A	-	136	Other infectious and parasitic diseases	infectious diseases	134	8953	0.434893	0.301628	1.5448	0.149353	1	1
chr9.3320390.C.A	rs72699049	A	Severity	CAV	A	RFX3	280.1	Iron deficiency anemias, unspecified or not due to blood loss	hematopoietic	744	6188	0.403785	0.280054	1.49748	0.149356	1	1
chr5.123497022.T.C	rs62377777	T	Severity	CAV	C	-	740.11	Osteoarthrosis, localized, primary	musculoskeletal	1170	7117	0.0767656	0.053245	1.07979	0.149374	1	1
chr1.27373964.C.T	rs141300199	T	Severity	CAV	T	FCN3	327.4	Insomnia	neurological	750	7395	1.18493	0.821879	3.27047	0.149376	1	1
chr7.128938247.T.G	rs10488631	TCTA haplotype	Severity in European-Americans	CAV	T	IRF5	569.2	Gastrointestinal complications	digestive	114	8526	-0.202232	0.140272	0.816906	0.149383	1	1
chr6.52236941.T.C	rs763780	C	Protective	FCP	C	IL17F	745	Pain in joint	musculoskeletal	2656	5254	0.0906537	0.0628803	1.09489	0.149391	1	1
chr7.128938247.T.G	rs10488631	TCTA haplotype	Severity in European-Americans	CAV	T	IRF5	771	Musculoskeletal symptoms referable to limbs	symptoms	434	7977	0.103247	0.0716158	1.10877	0.149392	1	1
chr3.101705614.T.C	rs11919389	C	Risk factor	CAV	C	PDCL3P4	279.7	Other immunological findings	endocrine/metabolic	517	8669	-0.107139	0.0743186	0.898401	0.149411	1	1
chr12.106231175.T.A	rs12823094	A	Severity	CAV	A	-	706	Diseases of sebaceous glands	dermatologic	731	7486	0.172045	0.119342	1.18773	0.149412	1	1
chrX.15561454.T.C	rs142017934	C	Severity	CAV	C	ACE2	626	Disorders of menstruation and other abnormal bleeding from female genital tract	genitourinary	730	7386	0.398069	0.276128	1.48895	0.149413	1	1
chr16.16924042.C.A	rs1453512	A	Severity	CAV	C	-	613	Other nonmalignant breast conditions	genitourinary	179	8890	0.173361	0.120258	1.1893	0.14942	1	1
chr5.159315942.T.G	rs3212227	T	Severity	FCP	G	IL12B	272.11	Hypercholesterolemia	endocrine/metabolic	1204	5580	-0.0740277	0.0513519	0.928646	0.149422	1	1
chr1.155197995.A.G	rs41264915	A	Severity	CAV-FE	G	THBS3	401.2	Hypertensive heart and/or renal disease	circulatory system	161	4139	0.201463	0.139753	1.22319	0.149426	1	1
chr1.12207235.C.T	rs3397	T	Severity	CAV-FE	T	TNFRSF1B	295.1	Schizophrenia	mental disorders	183	4935	0.192799	0.133745	1.21264	0.149433	1	1
chr3.38894643.C.T	rs33985936	T	Severity	CAV	T	SCN11A	599.5	Frequency of urination and polyuria	genitourinary	623	6875	-0.141113	0.0978914	0.868392	0.149438	1	1
chr2.195519781.A.G	rs74417002	G	Severity	CAV	G	-	300.1	Anxiety disorder	mental disorders	843	5855	0.149649	0.103818	1.16143	0.149454	1	1
chr2.127137039.A.G	rs744373	G	Severity	CAV	G	-	246	Other disorders of thyroid	endocrine/metabolic	152	7914	-0.168695	0.117032	0.844766	0.149459	1	1
chr9.30504351.C.T	rs17775810	TT genotype	Protective	CAV	T	LINC01242	296.1	Bipolar	mental disorders	203	5837	0.359395	0.249335	1.43246	0.149469	1	1
chr5.180810828.C.T	rs113791144	T	Severity	CAV	T	-	079.9	Viremia, NOS	infectious diseases	138	6164	0.372621	0.258518	1.45153	0.149479	1	1
chr10.98166813.G.T	rs10786398	T	Severity	CAV	T	R3HCC1L	475	Chronic sinusitis	respiratory	472	6289	-0.201496	0.139801	0.817506	0.149498	1	1
chr20.50172836.A.G	rs6122883	G	Severity	CAV-FE	G	LINC01273	295	Schizophrenia and other psychotic disorders	mental disorders	269	5776	0.170948	0.118608	1.18643	0.149506	1	1
chr17.45995618.A.G	rs112572874	G	Risk factor	CAV-FE	G	MAPT	242	Thyrotoxicosis with or without goiter	endocrine/metabolic	273	7927	0.29312	0.203386	1.3406	0.149528	1	1
chr7.22728630.G.T	rs2066992	T	Protective	CAV-FE	T	IL6	155	Cancer of liver and intrahepatic bile duct	neoplasms	103	8859	0.340132	0.236007	1.40513	0.14953	1	1
chr1.244873270.T.C	rs12130553	C	Severity	CAV	T	-	512.1	Wheezing	respiratory	100	3996	0.279524	0.193961	1.3225	0.149546	1	1
chr5.132485305.G.A	rs17622656	A	Risk factor	FCP + IP	A	IRF1	599.4	Urinary incontinence	genitourinary	410	6847	-0.217222	0.150731	0.804752	0.149549	1	1
chr17.27263807.T.C	rs60811869	C	Severity	CAV	C	-	426.7	Abnormal electrocardiogram [ECG] [EKG]	circulatory system	230	7038	0.383796	0.266322	1.46785	0.149558	1	1
chr3.149000300.G.T	rs76488148	T	Severity	CAV	T	GYG1	250	Diabetes mellitus	endocrine/metabolic	2583	5839	0.073872	0.051262	1.07667	0.149565	1	1
chr3.101705614.T.C	rs11919389	C	Risk factor	CAV	C	PDCL3P4	386	Vertiginous syndromes and other disorders of vestibular system	sense organs	124	7989	0.203082	0.140929	1.22517	0.149579	1	1
chr6.30887474.G.A	rs4618569	AG genotype	Severity	CAV	A	DDR1	626.11	Absent or infrequent menstruation	genitourinary	144	7392	0.196078	0.13607	1.21662	0.149582	1	1
chr22.24011037.T.C	rs11090305	C	Severity	CAV	C	-	475.9	Postnasal drip	respiratory	204	5758	-0.152085	0.105542	0.858915	0.149586	1	1
chr14.55263686.C.T	rs10140801	T	Severity	CAV-FE	C	FBXO34-AS1	428.4	Heart failure with preserved EF [Diastolic heart failure]	circulatory system	242	8010	-0.203116	0.140957	0.816183	0.149591	1	1
chr11.784340.C.G	rs7104929	G	Severity	CAV-FE	G	-	174.11	Malignant neoplasm of female breast	neoplasms	248	8626	-0.208104	0.144419	0.812123	0.149591	1	1
chr4.106022043.T.C	rs11729561	T	Severity	CAV	C	-	249	Secondary diabetes mellitus	endocrine/metabolic	379	5862	0.234136	0.162486	1.26382	0.149596	1	1
chr3.141689849.A.G	rs6440031	G	Severity	CAV	A	LINC02618	401.2	Hypertensive heart and/or renal disease	circulatory system	143	3692	-0.738859	0.512764	0.477658	0.149603	1	1
chr13.112889041.C.T	rs9577175	T	Severity	CAV	T	ATP11A	288	Diseases of white blood cells	hematopoietic	106	8119	0.266322	0.18483	1.30515	0.149612	1	1
chr4.143996657.T.C	rs6840234	C	Protective	FCP + IP	T	GYPB	473	Diseases of the larynx and vocal cords	respiratory	170	4410	-0.17316	0.120178	0.841003	0.149621	1	1
chr21.41507982.C.A	rs75603675	A	Protective*Conflicting; Risk factor*Conflicting; Severity*Conflicting	CAV	A	TMPRSS2	415	Pulmonary heart disease	circulatory system	300	8674	0.126624	0.0878819	1.13499	0.149629	1	1
chr2.113129630.T.C	rs419598	C	Risk factor	CAV	C	IL1RN	280	Iron deficiency anemias	hematopoietic	917	6157	-0.167982	0.116586	0.845369	0.149631	1	1
chr4.67963885.A.G	rs17088850	G	Possible functional consequences	FCP + IP	G	TMPRSS11A	475	Chronic sinusitis	respiratory	469	6211	0.125533	0.0871254	1.13375	0.149633	1	1
chr10.52340585.A.T	rs1441121	T	Severity	CAV	A	-	365	Glaucoma	sense organs	806	7633	-0.121205	0.084122	0.885852	0.149634	1	1
chr9.133257521.T.TC	rs8176719	TC	Severity; Risk factor	CAV-FE	TC	ABO	250.25	Diabetes type 2 with peripheral circulatory disorders	endocrine/metabolic	336	5955	0.126076	0.0875047	1.13437	0.149643	1	1
chr11.71456403.G.T	rs12785878	G	Severity	CAV	T	NADSYN1	495.2	Asthma with exacerbation	respiratory	394	6963	-0.138803	0.0963399	0.8704	0.149653	1	1
chr13.23084699.A.G	rs1984162	G	Severity	CAV	G	-	386.2	Peripheral or central vertigo	sense organs	108	8008	-0.272224	0.188945	0.761684	0.149653	1	1
chr16.85959043.C.T	rs12444486	C	Severity in African-Americans	CAV	C	-	695.42	Systemic lupus erythematosus	dermatologic	146	7319	-0.175942	0.122119	0.838666	0.149657	1	1
chr7.22548762.C.T	rs13227460	T	Severity	CAV	T	STEAP1B	174.1	Breast cancer [female]	neoplasms	273	8604	0.238464	0.165524	1.2693	0.149679	1	1
chr11.784340.C.G	rs7104929	G	Severity	CAV-FE	G	-	596	Other disorders of bladder	genitourinary	187	9101	0.204685	0.142078	1.22714	0.149682	1	1
chr9.78543197.A.G	rs7027911	A	Severity	CAV	G	-	289.4	Lymphadenitis	hematopoietic	154	8197	-0.246175	0.170879	0.781785	0.149686	1	1
chr10.28606315.C.T	rs12773860	T	Severity	CAV	T	WAC	251.1	Hypoglycemia	endocrine/metabolic	102	5522	0.562534	0.390488	1.75511	0.1497	1	1
chr21.41660268.A.T	rs2252109	A	Severity	CAV	A	-	939	Atopic/contact dermatitis due to other or unspecified	dermatologic	593	6778	0.0974705	0.0676625	1.10238	0.149715	1	1
chr9.87726151.C.T	rs41312184	C;T	Possible functional consequences	FCP + IP	T	CTSL	789	Nausea and vomiting	symptoms	483	8386	-1.45668	1.01124	0.233009	0.149728	1	1
chr19.35687796.G.A	rs77127536	A	Severity	CAV	A	TYMSP2	368	Visual disturbances	sense organs	310	8392	0.153751	0.106736	1.1662	0.14973	1	1
chr15.60902209.A.G	rs4774377	G	Risk factor	CAV-FE	G	RORA	433.2	Occlusion of cerebral arteries	circulatory system	439	8412	0.115675	0.0803038	1.12263	0.149736	1	1
chrX.15587729.C.T	rs4646140	T	Severity	CAV	T	ACE2	600	Hyperplasia of prostate	genitourinary	453	8637	0.237149	0.164637	1.26763	0.149745	1	1
chr6.12216733.A.G	rs10755709	A	Severity	CAV	G	-	724	Other and unspecified disorders of back	musculoskeletal	184	7658	0.157598	0.109411	1.17069	0.149751	1	1
chrX.15599938.A.G	rs2106809	G	Severity	CAV	G	ACE2	764	Sciatica	symptoms	591	7575	0.143879	0.0998877	1.15474	0.149753	1	1
chr1.206773552.T.C	rs1800896	C	Severity	FCP	C	IL10	425	Cardiomyopathy	circulatory system	265	9082	0.134595	0.0934486	1.14407	0.14978	1	1
chr14.35401887.C.T	rs696	CC genotype	Severity	CAV	C	NFKBIA	578	Gastrointestinal hemorrhage	digestive	486	8119	0.0990617	0.0687789	1.10413	0.149785	1	1
chr5.1211624.A.G	rs76067074	G	Severity	CAV-FE	G	SLC6A19	345.3	Convulsions	neurological	215	8350	-1.03324	0.717391	0.355854	0.149792	1	1
chr2.167953627.G.A	rs7595310	A	Severity	CAV-FE	G	STK39	741.4	Joint effusions	musculoskeletal	115	8266	-0.231042	0.160416	0.793706	0.149792	1	1
chr17.45422978.G.C	rs1230082	G	Severity	CAV	C	ARHGAP27	535.9	Gastritis and duodenitis, NOS	digestive	165	8531	0.162432	0.112782	1.17637	0.149802	1	1
chr12.8058591.T.C	rs7842	C	Risk factor; Severity	CAV	C	C3AR1	930	Allergic reaction to food	injuries & poisonings	146	7543	-0.186912	0.129779	0.829517	0.149803	1	1
chr1.27373964.C.T	rs141300199	T	Severity	CAV	T	FCN3	215	Other benign neoplasm of connective and other soft tissue	neoplasms	195	8977	1.63095	1.13243	5.1087	0.149806	1	1
chrX.15566297.A.G	rs4646179	G	Severity	CAV	G	ACE2	174.1	Breast cancer [female]	neoplasms	281	8696	0.229235	0.159168	1.25764	0.149808	1	1
chr10.98166813.G.T	rs10786398	T	Severity	CAV	T	R3HCC1L	296.1	Bipolar	mental disorders	202	5837	0.256742	0.17828	1.29271	0.149838	1	1
chrX.15566297.A.G	rs4646179	G	Severity	CAV	G	ACE2	587	Kidney replaced by transpant	genitourinary	144	7207	-0.523662	0.363634	0.592348	0.149845	1	1
chr17.35880776.C.T	rs2107538	T	Risk factor; Severity	FCP	T	CCL5	599	Other symptoms/disorders or the urinary system	genitourinary	1270	6806	0.0636427	0.044194	1.06571	0.149846	1	1
chr19.39248147.C.T	rs12979860	C	Severity (C allele)*Conflicting; Risk factor (T allele)*Conflicting	CAV	C	IFNL4	626.12	Excessive or frequent menstruation	genitourinary	257	7398	-0.143857	0.0998979	0.866011	0.149856	1	1
chr6.160731787.C.T	rs4252128	T	Potential functional effect on protein	FCP + IP	T	PLG	447	Other disorders of arteries and arterioles	circulatory system	118	8006	-1.43964	0.999739	0.237013	0.149863	1	1
chr2.136948486.A.G	rs7605851	G	Severity	CAV-FE	G	THSD7B	706.1	Acne	dermatologic	232	7713	-0.52095	0.361772	0.593956	0.149869	1	1
chr2.195499753.A.C	rs73060484	C	Severity	CAV	C	-	366.2	Senile cataract	sense organs	596	7997	0.146562	0.10178	1.15785	0.149871	1	1
chr11.320836.C.T	rs34481144	T	Severity	CAV	T	IFITM3	250.42	Other abnormal glucose	endocrine/metabolic	552	5857	-0.163296	0.113402	0.84934	0.149876	1	1
chr14.102356233.A.G	rs11160678	G	Severity	CAV	G	CINP	512	Other symptoms of respiratory system	respiratory	2659	5099	-0.0572531	0.0397621	0.944355	0.149898	1	1
chrX.15596127.G.T	rs146598386	T	Severity	CAV	T	ACE2	369.5	Conjunctivitis, infectious	sense organs	221	8071	1.07903	0.749386	2.94182	0.1499	1	1
chr4.69615987.C.T	rs7688383	T	Loss of smell and taste	CAV	T	UGT2A1	338.1	Acute pain	neurological	279	6304	0.132493	0.0920168	1.14167	0.149903	1	1
chr13.41746691.T.A	rs10507497	A	Severity	CAV-FE	A	VWA8	585.34	Chronic Kidney Disease, Stage IV	genitourinary	347	7190	-0.140922	0.0978712	0.868557	0.149905	1	1
chr2.162267541.C.T	rs1990760	T	Risk factor; Severity	CAV	T	IFIH1	771	Musculoskeletal symptoms referable to limbs	symptoms	438	8071	-0.146994	0.102093	0.863299	0.149921	1	1
chrX.15561454.T.C	rs142017934	C	Severity	CAV	C	ACE2	782.3	Edema	symptoms	730	8064	0.351319	0.244009	1.42094	0.14993	1	1
chr13.102695866.A.G	rs599976	G	Severity	CAV-FE	G	METTL21C	136	Other infectious and parasitic diseases	infectious diseases	134	8945	-0.280806	0.19504	0.755175	0.149942	1	1
chr10.98166813.G.T	rs10786398	T	Severity	CAV	T	R3HCC1L	763	Thoracic or lumbosacral neuritis or radiculitis, unspecified	symptoms	613	7534	0.160974	0.11181	1.17465	0.149949	1	1
chr6.105878879.T.A	rs9386484	T	Severity	CAV	A	-	418	Nonspecific chest pain	circulatory system	1261	5356	0.0681241	0.0473184	1.0705	0.149954	1	1
chr6.32623820.T.C	rs9271609	T	Severity	CAV	C	HLA-DQA1	591	Urinary tract infection	genitourinary	587	7662	0.106287	0.0738292	1.11214	0.149972	1	1
chr4.25613313.G.A	-	HLA-A*02:02	Protective	IP	A	HLA-A	433.3	Cerebral ischemia	circulatory system	201	8628	0.183879	0.12773	1.20187	0.149984	1	1
chr7.128954129.T.C	rs10488631	TCTA haplotype	Severity in European-Americans	CAV	C	IRF5	345	Epilepsy, recurrent seizures, convulsions	neurological	311	8406	-0.524283	0.364218	0.59198	0.150016	1	1
chr4.25613313.G.A	-	HLA-A*02:02	Protective	IP	A	HLA-A	112	Candidiasis	infectious diseases	435	7113	-0.138809	0.0964323	0.870395	0.150026	1	1
chr10.36988942.A.G	rs2091431	G	Severity	CAV	A	-	495	Asthma	respiratory	1491	6835	-0.0746502	0.0518612	0.928068	0.15003	1	1
chr4.111691870.C.T	rs112641600	C	Severity	CAV	T	-	411.3	Angina pectoris	circulatory system	255	7978	-0.343317	0.238512	0.709413	0.150034	1	1
chr6.6924962.A.C	rs6933436	C	Severity	CAV	C	-	585	Renal failure	genitourinary	1308	6825	0.0738619	0.0513141	1.07666	0.150035	1	1
chr5.132485305.G.A	rs17622656	A	Risk factor	FCP + IP	A	IRF1	250.1	Type 1 diabetes	endocrine/metabolic	127	5963	-0.391972	0.272323	0.675723	0.150047	1	1
chr20.23046984.T.C	rs1042580	C	Severity	CAV	C	THBD	282.5	Sickle cell anemia	hematopoietic	102	6201	-0.272842	0.189562	0.761213	0.150057	1	1
chr4.71742666.T.G	rs2282679	G	Severity	CAV	G	GC	355.1	Chronic pain syndrome	neurological	194	8450	-0.316957	0.220213	0.728362	0.150059	1	1
chr3.1052111.C.G	rs1504061	G	Severity	CAV	G	-	578.2	Blood in stool	digestive	105	8072	0.312051	0.216806	1.36622	0.150063	1	1
chr19.50259161.A.G	rs1651553	G	Severity	CAV	A	MYH14	255	Disorders of adrenal glands	endocrine/metabolic	111	8236	-0.222839	0.154837	0.800243	0.150097	1	1
chr17.45714244.T.C	rs113661667	C	Risk factor	CAV-FE	C	LINC02210-CRHR1	596	Other disorders of bladder	genitourinary	185	9140	-0.471646	0.327717	0.623975	0.150098	1	1
chr9.133257521.T.TC	rs8176719	TC	Severity; Risk factor	CAV-FE	TC	ABO	473.4	Voice disturbance	respiratory	210	6287	-0.16293	0.113213	0.849651	0.150111	1	1
chr17.63488670.G.A	rs4343	G	Severity; Risk factor	CAV	G	ACE	531	Peptic ulcer (excl. esophageal)	digestive	146	9357	-0.216046	0.150124	0.805698	0.150116	1	1
chr1.35908500.C.T	rs2765013	C	Severity	CAV	T	AGO1	300.1	Anxiety disorder	mental disorders	796	5627	-0.0803074	0.0558033	0.922833	0.150118	1	1
chr6.41534945.A.C	rs1886814	C	Severity	CAV-FE	C	FOXP4-AS1	714.1	Rheumatoid arthritis	musculoskeletal	229	8847	-0.291376	0.20247	0.747234	0.150119	1	1
chr5.86011821.T.G	rs4424029	G	Severity	CAV	G	-	250.1	Type 1 diabetes	endocrine/metabolic	125	5923	-0.232761	0.161745	0.792343	0.150132	1	1
chr12.47844974.A.G	rs731236	AG and AA genotype	Severity	CAV	G	VDR	761	Cervicalgia	symptoms	591	8482	-0.0986264	0.0685358	0.906081	0.150137	1	1
chr15.34253720.A.G	rs2705343	G	Severity	CAV-FE	G	SLC12A6	296	Mood disorders	mental disorders	1573	5796	-0.0888711	0.0617578	0.914963	0.150143	1	1
chr8.73355963.T.C	rs2010843	C	Severity	CAV	C	RDH10-AS1	429.3	Symptoms involving cardiovascular system	circulatory system	181	8022	0.232748	0.16174	1.26206	0.150144	1	1
chr1.154454494.A.C	rs2228145	A	Risk factor	CAV	C	IL6R	735.1	Flat foot	musculoskeletal	112	8494	-0.339409	0.235879	0.712191	0.150175	1	1
chr6.52200448.A.G	rs13192246	G	Severity	CAV	G	-	255	Disorders of adrenal glands	endocrine/metabolic	112	8380	0.240635	0.167235	1.27206	0.150177	1	1
chr1.109740350.G.T	rs1332018	T	Risk factor; Severity	CAV	G	GSTM3	198	Secondary malignant neoplasm	neoplasms	113	8509	0.25073	0.174252	1.28496	0.15018	1	1
chr3.146517122.G.A	rs343320	A	Severity	CAV-FE	A	PLSCR1	741	Symptoms and disorders of the joints	musculoskeletal	596	8389	0.325809	0.226435	1.38515	0.15019	1	1
chrX.15564142.G.A	rs147311723	A	Severity	CAV	A	ACE2	700	Corns and callosities	dermatologic	197	8605	-1.4455	1.00462	0.235629	0.150194	1	1
chr12.57108399.C.T	rs324011	T	Risk factor; Severity	CAV	T	STAT6	425.1	Primary/intrinsic cardiomyopathies	circulatory system	244	8994	-0.204736	0.142296	0.814862	0.150205	1	1
chr5.159315942.T.G	rs3212227	T	Severity	FCP	G	IL12B	528	Diseases of the oral soft tissues, excluding lesions specific for gingiva and tongue	digestive	101	8981	-0.221218	0.153751	0.801542	0.150205	1	1
chr8.73355963.T.C	rs2010843	C	Severity	CAV	C	RDH10-AS1	369.5	Conjunctivitis, infectious	sense organs	220	7984	0.211126	0.146741	1.23507	0.150216	1	1
chr8.124324323.T.C	rs72711165	C	Severity	CAV-FE	C	TMEM65	596	Other disorders of bladder	genitourinary	188	9195	0.362902	0.252234	1.4375	0.150221	1	1
chr11.34482745.G.A	rs61882275	G	Severity	CAV	A	ELF5	327.32	Obstructive sleep apnea	neurological	753	7345	-0.0985357	0.0684878	0.906163	0.150226	1	1
chr11.611919.C.G	rs702966	C	Severity in African-Americans	CAV	C	PHRF1	512.8	Cough	respiratory	1324	5202	-0.0652712	0.045368	0.936813	0.150234	1	1
chr13.102695866.A.G	rs599976	G	Severity	CAV-FE	G	METTL21C	512	Other symptoms of respiratory system	respiratory	2700	5184	0.0705404	0.0490306	1.07309	0.150235	1	1
chr7.22548762.C.T	rs13227460	T	Severity	CAV	T	STEAP1B	700	Corns and callosities	dermatologic	196	8476	-0.328446	0.228294	0.720042	0.150237	1	1
chrX.12885540.A.T	rs179008	T	Severity; Risk factor	CAV	T	TLR7	250.1	Type 1 diabetes	endocrine/metabolic	125	5795	-0.371266	0.258058	0.689861	0.150238	1	1
chr15.60845514.G.A	rs17303202	A	Risk factor; Severity	CAV-FE	A	RORA	619	Noninflammatory female genital disorders	genitourinary	618	8158	-0.110422	0.0767519	0.895456	0.150239	1	1
chr11.126292948.C.T	rs8177374	T	Protective	CAV	T	TIRAP	362	Other retinal disorders	sense organs	463	7795	0.312744	0.217386	1.36717	0.150247	1	1
chr3.101705614.T.C	rs11919389	C	Risk factor	CAV	C	PDCL3P4	292.3	Memory loss	mental disorders	201	8435	-0.175988	0.122335	0.838628	0.150271	1	1
chr2.162044379.C.T	rs3788979	T	Risk factor	CAV	T	DPP4	690	Erythematosquamous dermatosis	dermatologic	143	7654	0.274456	0.190784	1.31582	0.150272	1	1
chr2.162044379.C.T	rs3788979	T	Risk factor	CAV	T	DPP4	690.1	Seborrheic dermatitis	dermatologic	143	7654	0.274456	0.190784	1.31582	0.150272	1	1
chr14.94566450.G.A	rs2093266	A	Risk factor for acute kidney injury	CAV	A	SERPINA4	276.13	Hyperpotassemia	endocrine/metabolic	341	7961	0.133377	0.092717	1.14268	0.150282	1	1
chr6.45737076.T.A	rs16873740	A	Severity	CAV	A	-	155	Cancer of liver and intrahepatic bile duct	neoplasms	102	8832	0.239598	0.166567	1.27074	0.150307	1	1
chr19.24134099.G.A	rs10407383	A	Severity	CAV-FE	A	ZNF254	038	Septicemia	infectious diseases	113	8458	-0.197551	0.13735	0.820738	0.150346	1	1
chr2.167953627.G.A	rs7595310	A	Severity	CAV-FE	G	STK39	930	Allergic reaction to food	injuries & poisonings	144	7402	-0.208029	0.144635	0.812183	0.150347	1	1
chr9.117713024.A.G	rs4986790	G	Severity	CAV	G	TLR4	379	Other disorders of eye	sense organs	326	7956	-0.236186	0.164213	0.789634	0.150353	1	1
chr1.205208489.G.A	rs11240388	G	Severity	CAV-FE	A	DSTYK	136	Other infectious and parasitic diseases	infectious diseases	134	8955	-0.258684	0.179856	0.772067	0.150353	1	1
chr11.1219991.G.T	rs35705950	T	Protective	CAV	T	MUC5B	731	Osteitis deformans and osteopathies associated with other disorders classified elsewhere	musculoskeletal	174	7663	-0.877116	0.609853	0.415981	0.150366	1	1
chr10.104263031.C.A	rs4925	A	Protective for neurological complications of long COVID	CAV	A	GSTO1	276	Disorders of fluid, electrolyte, and acid-base balance	endocrine/metabolic	800	8018	0.126872	0.0882146	1.13527	0.150372	1	1
chr1.90742957.A.C	rs2166172	C	Severity	CAV-FE	C	-	285.2	Anemia of chronic disease	hematopoietic	288	6178	-0.203182	0.141274	0.81613	0.150375	1	1
chrX.15561454.T.C	rs142017934	C	Severity	CAV	C	ACE2	415.1	Acute pulmonary heart disease	circulatory system	259	9040	-1.02106	0.709965	0.360212	0.150381	1	1
chr3.148742201.A.C	rs5186	C	Severity	CAV	C	AGTR1	788	Syncope and collapse	symptoms	342	8847	-0.272529	0.189498	0.761451	0.150387	1	1
chr21.33287378.C.T	rs8178521	T	Severity	CAV-FE	T	IL10RB	764	Sciatica	symptoms	584	7492	0.203165	0.141268	1.22527	0.15039	1	1
chr5.32750877.T.C	rs1173773	C	Protective	CAV	T	NPR3	695	Erythematous conditions	dermatologic	396	7764	0.110599	0.0769072	1.11695	0.150409	1	1
chr5.157106730.T.C	rs35960726	C	Severity	CAV	C	HAVCR2	580	Nephritis; nephrosis; renal sclerosis	genitourinary	230	7234	1.56668	1.08945	4.79072	0.150421	1	1
chr4.68840276.G.A	rs115162070	G	Severity	CAV	A	-	512.1	Wheezing	respiratory	116	5181	0.713022	0.495828	2.04015	0.150422	1	1
chr16.85959043.C.T	rs12444486	C	Severity in African-Americans	CAV	C	-	596.5	Functional disorders of bladder	genitourinary	148	8642	0.170366	0.118472	1.18574	0.150425	1	1
chr22.43928847.C.G	rs738409	G	Protective*Conflicting; Severity*Conflicting	CAV	G	PNPLA3	475.9	Postnasal drip	respiratory	221	6241	-0.216635	0.150657	0.805224	0.150451	1	1
chr2.167953627.G.A	rs7595310	A	Severity	CAV-FE	G	STK39	594	Urinary calculus	genitourinary	221	9006	-0.163392	0.11363	0.849258	0.150453	1	1
chr21.41508701.T.G	rs4283504	T	Possible functional consequences	FCP + IP	T	TMPRSS2	599.2	Retention of urine	genitourinary	139	6657	-0.537419	0.373745	0.584254	0.150454	1	1
chr4.68840276.G.A	rs115162070	G	Severity	CAV	A	-	366.2	Senile cataract	sense organs	602	8097	0.39037	0.271483	1.47753	0.150457	1	1
chrX.15599938.A.G	rs2106809	G	Severity	CAV	G	ACE2	763	Thoracic or lumbosacral neuritis or radiculitis, unspecified	symptoms	614	7575	-0.15751	0.109542	0.854268	0.150463	1	1
chr11.26675470.T.G	rs10835056	G	Severity	CAV	T	SLC5A12	706.8	Other specified diseases of sebaceous glands	dermatologic	446	7631	0.100673	0.0700147	1.10592	0.150466	1	1
chr3.27146807.G.A	rs17317135	G	Severity	CAV	A	NEK10	386.2	Peripheral or central vertigo	sense organs	109	8004	0.769117	0.534907	2.15786	0.150476	1	1
chr10.43519603.G.T	rs10793436	G	Severity	CAV	G	-	569	Other disorders of intestine	digestive	194	8177	-0.153988	0.107099	0.857282	0.150488	1	1
chr12.57108399.C.T	rs324011	T	Risk factor; Severity	CAV	T	STAT6	624.9	stress incontinence, female	genitourinary	110	9137	-0.309844	0.215506	0.733562	0.150504	1	1
chr1.173115604.T.G	rs17300100	G	Severity	CAV	G	-	687.1	Rash and other nonspecific skin eruption	dermatologic	725	6772	0.290558	0.202098	1.33717	0.150517	1	1
chr21.41509390.C.G	rs12626358	G	Possible functional consequences	FCP + IP	G	TMPRSS2	280.2	Iron deficiency anemia secondary to blood loss (chronic)	hematopoietic	361	6040	-0.129386	0.089995	0.878635	0.150518	1	1
chr3.38894643.C.T	rs33985936	T	Severity	CAV	T	SCN11A	707	Chronic ulcer of skin	dermatologic	327	9061	-0.195863	0.136234	0.822125	0.150521	1	1
chr20.50152518.G.A	rs6020298	A	Severity	CAV	G	PEDS1-UBE2V1	558	Noninfectious gastroenteritis	digestive	154	6678	0.198919	0.13836	1.22008	0.150522	1	1
chr15.34253720.A.G	rs2705343	G	Severity	CAV-FE	G	SLC12A6	626	Disorders of menstruation and other abnormal bleeding from female genital tract	genitourinary	723	7311	-0.134784	0.0937518	0.873905	0.15053	1	1
chr2.45584979.T.C	-	HLA-A*02:02	Protective	IP	T	HLA-A	610	Benign mammary dysplasias	genitourinary	130	7906	-0.190748	0.132681	0.826341	0.150535	1	1
chr2.195994321.C.T	rs191631470	T	Severity	CAV	T	DNAH7	475.9	Postnasal drip	respiratory	219	6310	1.0909	0.758821	2.97696	0.15054	1	1
chr1.205208489.G.A	rs11240388	G	Severity	CAV-FE	A	DSTYK	483	Acute bronchitis and bronchiolitis	respiratory	116	8115	0.245017	0.170432	1.27764	0.15054	1	1
chr10.22439346.T.C	-	HLA-A*02:02	Protective	IP	C	HLA-A	443.7	Peripheral angiopathy in diseases classified elsewhere	circulatory system	285	7996	0.471105	0.327703	1.60176	0.150549	1	1
chr21.41473456.A.G	rs17854725	G	Severity	CAV	G	TMPRSS2	257	Testicular dysfunction	endocrine/metabolic	105	8387	-0.217085	0.151007	0.804862	0.150553	1	1
chr21.41473456.A.G	rs17854725	G	Severity	CAV	G	TMPRSS2	257.1	Testicular hypofunction	endocrine/metabolic	105	8387	-0.217085	0.151007	0.804862	0.150553	1	1
chr2.196087686.G.A	rs2176724	A	Severity	CAV	A	-	706	Diseases of sebaceous glands	dermatologic	761	7702	0.0817968	0.0569016	1.08524	0.150573	1	1
chr4.186082920.C.T	rs3775291	T	Risk factor; Severity	CAV-FE	T	TLR3	771.1	Swelling of limb	symptoms	421	8093	0.202347	0.140765	1.22427	0.15058	1	1
chr22.19963748.G.A	rs4680	A	Risk factor	FCP	A	COMT	250.24	Type 2 diabetes with neurological manifestations	endocrine/metabolic	466	5984	0.106801	0.0742975	1.11271	0.150582	1	1
chr10.51197961.C.A	rs7897633	A	Severity in European-Americans	CAV	C	PRKG1	386.2	Peripheral or central vertigo	sense organs	109	8037	0.259409	0.180463	1.29616	0.150587	1	1
chr4.106022043.T.C	rs11729561	T	Severity	CAV	C	-	295.1	Schizophrenia	mental disorders	213	5742	-0.40221	0.279807	0.66884	0.150588	1	1
chr5.174562335.T.A	rs2220543	T	Severity	CAV	A	SUMO2P6	681.5	Cellulitis and abscess of leg, except foot	dermatologic	164	7832	0.163611	0.113821	1.17776	0.150592	1	1
chr13.112889041.C.T	rs9577175	T	Severity	CAV	T	ATP11A	947	Urticaria	dermatologic	118	7472	0.254613	0.177129	1.28996	0.150593	1	1
chrX.15564667.C.T	rs2074192	T	Severity (T allele); Severity for males > 50 y.o (T allele); Protective (C allele); Protective (CT genotype)	CAV	T	ACE2	585.31	Renal dialysis	genitourinary	352	7173	-0.142319	0.0990103	0.867344	0.150599	1	1
chr4.71742666.T.G	rs2282679	G	Severity	CAV	G	GC	426.92	Cardiac defibrillator in situ	circulatory system	121	7069	0.324028	0.225436	1.38269	0.150621	1	1
chr21.41464802.A.G	rs462574	A	Possible functional consequences	FCP + IP	A	TMPRSS2	292.3	Memory loss	mental disorders	200	8371	-0.204367	0.142186	0.815163	0.150626	1	1
chr21.41509390.C.G	rs12626358	G	Possible functional consequences	FCP + IP	G	TMPRSS2	611	Abnormal findings on mammogram or breast exam	genitourinary	557	7741	-0.106687	0.0742274	0.898807	0.150633	1	1
chr12.47844974.A.G	rs731236	AG and AA genotype	Severity	CAV	G	VDR	764	Sciatica	symptoms	591	7567	0.0959082	0.0667294	1.10066	0.150641	1	1
chr21.41509390.C.G	rs12626358	G	Possible functional consequences	FCP + IP	G	TMPRSS2	681.5	Cellulitis and abscess of leg, except foot	dermatologic	160	7765	-0.193219	0.134435	0.824301	0.150642	1	1
chr17.45995618.A.G	rs112572874	G	Risk factor	CAV-FE	G	MAPT	300.11	Generalized anxiety disorder	mental disorders	224	5866	-0.400952	0.278973	0.669682	0.150649	1	1
chr15.33615902.C.T	rs12593288	C	Severity	CAV	T	RYR3	362	Other retinal disorders	sense organs	459	7671	0.231507	0.161077	1.2605	0.15065	1	1
chr9.21131628.G.C	rs12236000	G	Severity	CAV	C	-	782.3	Edema	symptoms	724	7997	-0.147122	0.102367	0.863189	0.150663	1	1
chr17.16948873.A.G	rs34557412	G	Severity	CAV	G	TNFRSF13B	654	Other and unspecified complications of birth; puerperium affecting management of mother	pregnancy complications	113	9344	1.55943	1.08505	4.7561	0.150664	1	1
chr6.31575324.G.A	rs361525	G	Severity	CAV-FE	A	TNF	741.4	Joint effusions	musculoskeletal	119	8445	0.402846	0.280306	1.49608	0.150671	1	1
chr17.45714244.T.C	rs113661667	C	Risk factor	CAV-FE	C	LINC02210-CRHR1	695	Erythematous conditions	dermatologic	404	7820	-0.30014	0.208845	0.740714	0.150678	1	1
chr4.186082920.C.T	rs3775291	T	Risk factor; Severity	CAV-FE	T	TLR3	585.3	Chronic renal failure [CKD]	genitourinary	984	7233	0.148397	0.103258	1.15997	0.150679	1	1
chr8.73355963.T.C	rs2010843	C	Severity	CAV	C	RDH10-AS1	260.6	Anorexia	endocrine/metabolic	124	5905	0.288507	0.200763	1.33443	0.150703	1	1
chr12.6845711.C.T	rs5443	T	protective	CAV	C	CDCA3	726.1	Enthesopathy	musculoskeletal	396	6827	-0.129883	0.0903825	0.878199	0.150709	1	1
chr21.41426103.C.A	rs17000900	A	Severity	CAV-FE	A	MX1	427.3	Other specified cardiac dysrhythmias	circulatory system	120	6970	0.22215	0.154597	1.24876	0.150727	1	1
chr5.124614711.G.T	rs4240376	G	Severity	CAV	T	-	218	Benign neoplasm of uterus	neoplasms	373	8654	-0.168108	0.116991	0.845263	0.150738	1	1
chr5.124614711.G.T	rs4240376	G	Severity	CAV	T	-	218.1	Uterine leiomyoma	neoplasms	373	8654	-0.168108	0.116991	0.845263	0.150738	1	1
chr14.72467521.C.T	rs12587980	T	Severity	CAV	T	RGS6	425	Cardiomyopathy	circulatory system	264	9034	-0.136527	0.0950165	0.872383	0.150754	1	1
chr21.41509390.C.G	rs12626358	G	Possible functional consequences	FCP + IP	G	TMPRSS2	276	Disorders of fluid, electrolyte, and acid-base balance	endocrine/metabolic	786	7805	-0.0896361	0.0623845	0.914264	0.150765	1	1
chr13.41746691.T.A	rs10507497	A	Severity	CAV-FE	A	VWA8	592.11	Acute cystitis	genitourinary	108	7621	0.221131	0.153904	1.24749	0.150771	1	1
chr9.133257521.T.TC	rs8176719	TC	Severity; Risk factor	CAV-FE	TC	ABO	374	Other disorders of eyelids	sense organs	118	8037	0.20083	0.13978	1.22242	0.150787	1	1
chr8.124324323.T.C	rs72711165	C	Severity	CAV-FE	C	TMEM65	401.1	Essential hypertension	circulatory system	5001	4149	0.138397	0.0963334	1.14843	0.150818	1	1
chr7.22728408.A.G	rs2069837	G	Severity	CAV-FE	G	IL6	594	Urinary calculus	genitourinary	224	9193	-0.228591	0.159115	0.795654	0.15082	1	1
chr1.87162490.C.T	rs10873821	C	Severity	CAV	C	LINC01140	705	Disorders of sweat glands	dermatologic	108	7686	-0.208383	0.145056	0.811896	0.150842	1	1
chr8.38996464.C.A	rs7840270	C	Severity	CAV-FE	A	ADAM9	251.1	Hypoglycemia	endocrine/metabolic	102	5323	0.245843	0.171139	1.2787	0.150856	1	1
chr19.50379362.T.C	rs1405655	C	Severity	CAV-FE	T	NR1H2	592	Cystitis and urethritis	genitourinary	144	7658	-0.171661	0.1195	0.842265	0.150861	1	1
chr5.142872984.C.T	rs10039856	C	Severity	CAV	T	ARHGAP26	362	Other retinal disorders	sense organs	454	7659	-0.105486	0.0734326	0.899888	0.150862	1	1
chr6.31575324.G.A	rs361525	G	Severity	CAV-FE	A	TNF	401.3	Other hypertensive complications	circulatory system	196	4158	0.364926	0.254044	1.44041	0.15087	1	1
chr12.106231175.T.A	rs12823094	A	Severity	CAV	A	-	535.9	Gastritis and duodenitis, NOS	digestive	163	8526	0.332141	0.231225	1.39395	0.150876	1	1
chr11.2872637.A.G	rs10766439	A	Severity	CAV	A	-	743	Osteoporosis, osteopenia and pathological fracture	musculoskeletal	462	8331	0.11785	0.082046	1.12508	0.150892	1	1
chr19.35687796.G.A	rs77127536	A	Severity	CAV	A	TYMSP2	610	Benign mammary dysplasias	genitourinary	129	7871	-0.264797	0.184349	0.767362	0.150892	1	1
chr4.186082920.C.T	rs3775291	T	Risk factor; Severity	CAV-FE	T	TLR3	351	Other peripheral nerve disorders	neurological	358	8448	0.214234	0.149149	1.23891	0.150894	1	1
chr4.24511798.A.G	rs73246461	G	Severity	CAV	G	-	766	Neuralgia, neuritis, and radiculitis NOS	symptoms	221	7385	0.245439	0.170873	1.27818	0.150894	1	1
chr6.147217556.A.G	rs116898161	G	Severity	CAV	G	STXBP5	724	Other and unspecified disorders of back	musculoskeletal	191	8036	0.678149	0.472126	1.97023	0.150896	1	1
chr4.71762286.C.T	rs113574864	T	Severity	CAV	T	GC	401	Hypertension	circulatory system	4968	4099	-0.0755487	0.0525972	0.927235	0.150899	1	1
chr3.148742201.A.C	rs5186	C	Severity	CAV	C	AGTR1	362.4	Retinal vascular changes and abnomalities	sense organs	131	7796	-0.46758	0.325533	0.626516	0.150902	1	1
chr12.52726315.TC.T	rs5798227	T	Risk factor	CAV	TC	-	695.4	Lupus (localized and systemic)	dermatologic	170	7816	0.215737	0.1502	1.24078	0.150907	1	1
chr14.102356233.A.G	rs11160678	G	Severity	CAV	G	CINP	110.1	Dermatophytosis	infectious diseases	867	6999	-0.0845618	0.0588739	0.918915	0.150911	1	1
chr12.57108399.C.T	rs324011	T	Risk factor; Severity	CAV	T	STAT6	241.1	Nontoxic uninodular goiter	endocrine/metabolic	382	7847	0.148374	0.103302	1.15995	0.150913	1	1
chr8.73355963.T.C	rs2010843	C	Severity	CAV	C	RDH10-AS1	763	Thoracic or lumbosacral neuritis or radiculitis, unspecified	symptoms	611	7488	0.137042	0.0954138	1.14688	0.150919	1	1
chr4.186082920.C.T	rs3775291	T	Risk factor; Severity	CAV-FE	T	TLR3	317	Alcohol-related disorders	mental disorders	295	7158	0.231321	0.161062	1.26026	0.150938	1	1
chr15.90879313.T.C	rs8039305	C	Risk factor	CAV-FE	T	FURIN	741.4	Joint effusions	musculoskeletal	114	7909	-0.277207	0.193011	0.757897	0.150938	1	1
chr1.20166359.C.T	rs72663004	T	Severity	CAV	T	PLA2G2C	365	Glaucoma	sense organs	837	7905	-0.245079	0.170642	0.782643	0.150941	1	1
chr2.45584979.T.C	-	HLA-A*02:02	Protective	IP	T	HLA-A	594.1	Calculus of kidney	genitourinary	207	9134	-0.150868	0.105048	0.859961	0.15095	1	1
chr6.160731787.C.T	rs4252128	T	Potential functional effect on protein	FCP + IP	T	PLG	571	Chronic liver disease and cirrhosis	digestive	504	8095	-0.447329	0.311479	0.639334	0.150961	1	1
chr10.8988345.A.T	rs71481792	A	Severity	CAV	T	-	262	Mineral deficiency NEC	endocrine/metabolic	122	5841	-0.274424	0.191085	0.76001	0.150964	1	1
chr11.71456403.G.T	rs12785878	G	Severity	CAV	T	NADSYN1	295	Schizophrenia and other psychotic disorders	mental disorders	273	5867	-0.163049	0.113534	0.84955	0.150968	1	1
chr21.41473456.A.G	rs17854725	G	Severity	CAV	G	TMPRSS2	153.3	Malignant neoplasm of rectum, rectosigmoid junction, and anus	neoplasms	214	8094	-0.150395	0.104733	0.860368	0.151005	1	1
chr2.6013310.G.A	rs73910904	A	Risk factor	CAV	A	-	573.7	Abnormal results of function study of liver	digestive	150	8103	0.415161	0.289115	1.51461	0.15101	1	1
chrX.15602217.T.C	rs190509934	C	Protective	CAV	C	ACE2	574.1	Cholelithiasis	digestive	147	9135	0.845991	0.58915	2.33029	0.151016	1	1
chr17.35880776.C.T	rs2107538	T	Risk factor; Severity	FCP	T	CCL5	090	Sexually transmitted infections (not HIV or hepatitis)	infectious diseases	262	8988	0.129748	0.0903574	1.13854	0.151019	1	1
chr17.45995618.A.G	rs112572874	G	Risk factor	CAV-FE	G	MAPT	276.14	Hypopotassemia	endocrine/metabolic	368	8016	-0.32352	0.225306	0.723597	0.151027	1	1
chrX.15561454.T.C	rs142017934	C	Severity	CAV	C	ACE2	415.11	Pulmonary embolism and infarction, acute	circulatory system	258	9040	-1.01937	0.709919	0.360821	0.15103	1	1
chr3.148742201.A.C	rs5186	C	Severity	CAV	C	AGTR1	395.2	Nonrheumatic aortic valve disorders	circulatory system	169	8523	0.32947	0.229454	1.39023	0.151034	1	1
chr1.109740350.G.T	rs1332018	T	Risk factor; Severity	CAV	G	GSTM3	695	Erythematous conditions	dermatologic	410	7878	-0.145631	0.101423	0.864476	0.151035	1	1
chr1.87162490.C.T	rs10873821	C	Severity	CAV	C	LINC01140	689	Disorder of skin and subcutaneous tissue NOS	dermatologic	164	8950	-0.168315	0.117221	0.845088	0.151039	1	1
chr16.89196249.G.A	rs117169628	A	Severity	CAV	A	SLC22A31	411.2	Myocardial infarction	circulatory system	150	8086	-0.846135	0.589288	0.42907	0.151042	1	1
chr4.67964168.T.A	rs720009	A	Possible functional consequences	FCP + IP	A	TMPRSS11A	600	Hyperplasia of prostate	genitourinary	450	8496	-0.154259	0.107435	0.85705	0.151051	1	1
chr20.23046984.T.C	rs1042580	C	Severity	CAV	C	THBD	681	Superficial cellulitis and abscess	dermatologic	474	7965	-0.121399	0.0845528	0.88568	0.151064	1	1
chr19.52830722.G.A	rs10411226	G	Severity	CAV	G	ZNF28	389.1	Sensorineural hearing loss	sense organs	239	6593	0.142871	0.0995098	1.15358	0.151073	1	1
chr15.60902209.A.G	rs4774377	G	Risk factor	CAV-FE	G	RORA	327	Sleep disorders	neurological	869	7182	0.0840756	0.0585598	1.08771	0.151082	1	1
chr17.31410594.G.A	rs178840	G	Severity	CAV	G	RAB11FIP4	727.1	Synovitis and tenosynovitis	musculoskeletal	189	6023	0.168281	0.117211	1.18327	0.151086	1	1
chr19.31533051.C.A	rs8105499	C	Severity	CAV	A	LINC02841	110.11	Dermatophytosis of nail	infectious diseases	622	6994	-0.113138	0.0788043	0.893027	0.151091	1	1
chr19.31533051.C.A	rs8105499	C	Severity	CAV	A	LINC02841	274.11	Gouty arthropathy	endocrine/metabolic	122	9016	0.225184	0.156848	1.25255	0.151093	1	1
chr16.57636629.G.A	rs7499679	A	Severity	CAV	A	ADGRG1	195	Cancer, suspected or other	neoplasms	131	8312	-0.188805	0.131513	0.827948	0.151106	1	1
chr21.41508701.T.G	rs4283504	T	Possible functional consequences	FCP + IP	T	TMPRSS2	790.6	Other abnormal blood chemistry	symptoms	780	7549	-0.205854	0.143389	0.813952	0.151106	1	1
chr8.97128242.T.C	rs7817272	C	Severity	CAV	C	CPQ	216.1	Screening for malignant neoplasms of the skin	neoplasms	102	8935	0.208793	0.145442	1.23219	0.151121	1	1
chr18.69541156.T.C	rs12958013	T	Severity	CAV	C	DOK6	280	Iron deficiency anemias	hematopoietic	917	6134	0.232737	0.162122	1.26205	0.151125	1	1
chr4.67963885.A.G	rs17088850	G	Possible functional consequences	FCP + IP	G	TMPRSS11A	078	Viral warts & HPV	infectious diseases	322	6081	0.147766	0.102934	1.15924	0.151131	1	1
chr4.67910402.G.A	rs4860265	G	Possible functional consequences	FCP + IP	G	TMPRSS11A	197	Chemotherapy	neoplasms	400	8189	0.107668	0.075004	1.11368	0.151144	1	1
chr2.195499753.A.C	rs73060484	C	Severity	CAV	C	-	249	Secondary diabetes mellitus	endocrine/metabolic	387	5879	0.172234	0.119984	1.18796	0.151151	1	1
chr16.3500977.C.G	rs2301762	G	Severity	CAV	G	CLUAP1	078	Viral warts & HPV	infectious diseases	325	6162	0.509664	0.355051	1.66473	0.151154	1	1
chr10.8988345.A.T	rs71481792	A	Severity	CAV	T	-	722	Intervertebral disc disorders	musculoskeletal	358	7850	-0.158339	0.110305	0.85356	0.151155	1	1
chr13.73984368.C.T	rs12871414	C	Severity	CAV	T	KLF12	244.4	Hypothyroidism NOS	endocrine/metabolic	433	7751	0.149633	0.10424	1.16141	0.151155	1	1
chr8.16932640.T.C	rs118072448	T	Severity	CAV	C	-	443.9	Peripheral vascular disease, unspecified	circulatory system	589	7987	-0.508533	0.354265	0.601377	0.151156	1	1
chr1.156125675.T.C	rs581342	C	Severity	CAV	T	LMNA	112	Candidiasis	infectious diseases	427	7002	-0.108849	0.0758286	0.896866	0.151157	1	1
chr17.45714244.T.C	rs113661667	C	Risk factor	CAV-FE	C	LINC02210-CRHR1	599	Other symptoms/disorders or the urinary system	genitourinary	1278	6824	-0.165959	0.115617	0.847081	0.151167	1	1
chr17.34252769.A.G	rs1024611	G	Risk factor	CAV	G	CCL2	367.1	Myopia	sense organs	100	8119	-0.279011	0.194381	0.756531	0.151178	1	1
chr9.87726151.C.T	rs41312184	C;T	Possible functional consequences	FCP + IP	T	CTSL	427.2	Atrial fibrillation and flutter	circulatory system	364	7064	-1.48526	1.03478	0.226443	0.151191	1	1
chr8.124324323.T.C	rs72711165	C	Severity	CAV-FE	C	TMEM65	401	Hypertension	circulatory system	5018	4149	0.138095	0.0962115	1.14809	0.151193	1	1
chr4.67910402.G.A	rs4860265	G	Possible functional consequences	FCP + IP	G	TMPRSS11A	136	Other infectious and parasitic diseases	infectious diseases	130	8643	-0.194363	0.135421	0.823359	0.151217	1	1
chr1.214663607.G.A	rs143976001	A	Severity	CAV	A	CENPF	271	Disorders of carbohydrate transport and metabolism	endocrine/metabolic	1409	7681	0.658909	0.459126	1.93268	0.151248	1	1
chr10.36988942.A.G	rs2091431	G	Severity	CAV	A	-	274.11	Gouty arthropathy	endocrine/metabolic	122	9008	-0.247749	0.172631	0.780556	0.151248	1	1
chr7.22548762.C.T	rs13227460	T	Severity	CAV	T	STEAP1B	290	Delirium dementia and amnestic and other cognitive disorders	mental disorders	148	8358	-0.431753	0.30087	0.64937	0.151283	1	1
chrX.12886851.C.T	rs5743781	T	Severity; Severity for males	CAV-FE	T	TLR7	292	Neurological disorders	mental disorders	438	8481	1.61787	1.12745	5.04233	0.151291	1	1
chrX.15586459.TAAATC.T	rs755766792	T	Severity	CAV	T	ACE2	174	Breast cancer	neoplasms	297	8728	1.87753	1.30841	6.53736	0.151295	1	1
chrX.15561454.T.C	rs142017934	C	Severity	CAV	C	ACE2	427.7	Tachycardia NOS	circulatory system	195	7056	-1.44032	1.00377	0.236851	0.151313	1	1
chr1.230710048.A.G	rs699	G	Severity	CAV	A	AGT	244.2	Acquired hypothyroidism	endocrine/metabolic	139	7932	0.235185	0.163902	1.26514	0.151314	1	1
chr9.87724615.A.G	rs3128509	A;G	Possible functional consequences	FCP + IP	A	CTSL	735.21	Hammer toe (acquired)	musculoskeletal	149	8312	-0.248838	0.173418	0.779706	0.151316	1	1
chr1.109740350.G.T	rs1332018	T	Risk factor; Severity	CAV	G	GSTM3	275.6	Hypercalcemia	endocrine/metabolic	237	8959	-0.196335	0.136829	0.821737	0.151317	1	1
chr15.60902209.A.G	rs4774377	G	Risk factor	CAV-FE	G	RORA	577	Diseases of pancreas	digestive	125	9155	0.204254	0.142349	1.22661	0.151322	1	1
chr5.96909661.C.T	rs150892504	T	Severity	CAV	T	ERAP2	495	Asthma	respiratory	1524	6965	0.876675	0.610979	2.4029	0.151324	1	1
chr6.18015216.C.T	rs140247774	T	Severity	CAV	T	-	588.2	Secondary hyperparathyroidism (of renal origin)	genitourinary	171	7210	-1.4266	0.994262	0.240124	0.151334	1	1
chrX.15603134.G.A	rs7885856	G;A	Possible functional consequences	FCP + IP	A	ACE2	512.8	Cough	respiratory	1324	5203	-0.124128	0.0865107	0.883267	0.151335	1	1
chr21.41494374.C.T	rs114363287	T	Risk factor	CAV	T	TMPRSS2	195	Cancer, suspected or other	neoplasms	135	8501	0.831711	0.579682	2.29725	0.151352	1	1
chr6.12216733.A.G	rs10755709	A	Severity	CAV	G	-	288.1	Decreased white blood cell count	hematopoietic	182	7811	0.156509	0.109085	1.16942	0.15136	1	1
chr12.8058591.T.C	rs7842	C	Risk factor; Severity	CAV	C	C3AR1	596.5	Functional disorders of bladder	genitourinary	156	9190	0.168053	0.117133	1.183	0.151366	1	1
chr22.22210343.A.T	rs5757427	T	Severity	CAV	A	IGLV10-54	687.1	Rash and other nonspecific skin eruption	dermatologic	537	4651	0.13228	0.0922014	1.14143	0.151377	1	1
chr6.147217556.A.G	rs116898161	G	Severity	CAV	G	STXBP5	626.1	Irregular menstrual cycle/bleeding	genitourinary	568	7398	0.523081	0.364613	1.68722	0.151395	1	1
chr8.38963809.A.G	rs10808999	G	Severity	CAV	A	PLEKHA2	296.2	Depression	mental disorders	1438	5868	0.157499	0.109787	1.17058	0.151404	1	1
chr11.26675470.T.G	rs10835056	G	Severity	CAV	T	SLC5A12	571	Chronic liver disease and cirrhosis	digestive	498	7995	-0.0964159	0.0672088	0.908086	0.151409	1	1
chr2.45584979.T.C	-	HLA-A*02:02	Protective	IP	T	HLA-A	735.1	Flat foot	musculoskeletal	113	8467	-0.204402	0.142483	0.815135	0.15141	1	1
chr11.2872637.A.G	rs10766439	A	Severity	CAV	A	-	433.3	Cerebral ischemia	circulatory system	195	8328	0.170875	0.119114	1.18634	0.151417	1	1
chr10.52771482.G.A	rs5030737	A	Potential functional effect on protein	FCP + IP	A	MBL2	443	Peripheral vascular disease	circulatory system	784	8026	0.358557	0.249946	1.43126	0.151418	1	1
chr21.41464802.A.G	rs462574	A	Possible functional consequences	FCP + IP	A	TMPRSS2	339	Other headache syndromes	neurological	534	7908	-0.122494	0.0853895	0.884711	0.151421	1	1
chr4.186082920.C.T	rs3775291	T	Risk factor; Severity	CAV-FE	T	TLR3	414	Other forms of chronic heart disease	circulatory system	146	8097	0.322663	0.224933	1.3808	0.151434	1	1
chr4.71762286.C.T	rs113574864	T	Severity	CAV	T	GC	250.23	Type 2 diabetes with ophthalmic manifestations	endocrine/metabolic	211	5905	-0.237234	0.16538	0.788807	0.151438	1	1
chr4.67963885.A.G	rs17088850	G	Possible functional consequences	FCP + IP	G	TMPRSS11A	473.4	Voice disturbance	respiratory	203	6211	0.181665	0.126643	1.19921	0.151439	1	1
chr6.30887474.G.A	rs4618569	AG genotype	Severity	CAV	A	DDR1	578.9	Hemorrhage of gastrointestinal tract	digestive	166	8211	-0.190154	0.132569	0.826832	0.151466	1	1
chr11.88824823.A.G	rs10831496	G	Severity	CAV-FE	A	GRM5	574	Cholelithiasis and cholecystitis	digestive	192	9127	-0.198124	0.138126	0.820268	0.151466	1	1
chr7.128954129.T.C	rs10488631	TCTA haplotype	Severity in European-Americans	CAV	C	IRF5	327.4	Insomnia	neurological	750	7396	0.244478	0.170449	1.27696	0.151482	1	1
chr12.132489230.GC.G	rs56106917	G	Severity	CAV	G	FBRSL1	174	Breast cancer	neoplasms	297	8677	0.135707	0.094621	1.14535	0.151509	1	1
chr16.85959043.C.T	rs12444486	C	Severity in African-Americans	CAV	C	-	741	Symptoms and disorders of the joints	musculoskeletal	569	7897	-0.090432	0.0630536	0.913536	0.151513	1	1
chrX.15603134.G.A	rs7885856	G;A	Possible functional consequences	FCP + IP	A	ACE2	687	Symptoms affecting skin	dermatologic	123	6841	0.304997	0.21267	1.35662	0.151533	1	1
chr13.102695866.A.G	rs599976	G	Severity	CAV-FE	G	METTL21C	596	Other disorders of bladder	genitourinary	187	9185	-0.231831	0.161652	0.793081	0.151535	1	1
chr16.16924042.C.A	rs1453512	A	Severity	CAV	C	-	415.1	Acute pulmonary heart disease	circulatory system	254	8855	0.145649	0.10156	1.15679	0.151539	1	1
chr6.6924962.A.C	rs6933436	C	Severity	CAV	C	-	619.4	Noninflammatory disorders of vagina	genitourinary	282	7741	0.14464	0.100859	1.15562	0.151548	1	1
chr8.40324459.C.A	rs11779911	C	Severity	CAV	A	SIRLNT	356	Hereditary and idiopathic peripheral neuropathy	neurological	149	8315	0.190348	0.132733	1.20967	0.151554	1	1
chr7.22728630.G.T	rs2066992	T	Protective	CAV-FE	T	IL6	721.1	Spondylosis without myelopathy	musculoskeletal	546	8016	0.161025	0.11229	1.17471	0.151571	1	1
chr2.6013310.G.A	rs73910904	A	Risk factor	CAV	A	-	704.1	Alopecia	dermatologic	205	8337	0.354838	0.247445	1.42595	0.151571	1	1
chr12.6845711.C.T	rs5443	T	protective	CAV	C	CDCA3	599.2	Retention of urine	genitourinary	144	6875	-0.219095	0.152787	0.803245	0.151574	1	1
chr13.33129529.C.G	rs34425674	G	Risk factor	CAV	G	STARD13	722	Intervertebral disc disorders	musculoskeletal	364	8034	-1.45173	1.0124	0.234164	0.151586	1	1
chr12.47879112.A.G	rs2228570	AG genotype	Severity	CAV	A	VDR	208	Benign neoplasm of colon	neoplasms	367	7749	-0.142886	0.099647	0.866853	0.151594	1	1
chr11.320836.C.T	rs34481144	T	Severity	CAV	T	IFITM3	371.3	Inflammation of eyelids	sense organs	108	7906	-0.384608	0.268224	0.680717	0.151599	1	1
chr5.124614711.G.T	rs4240376	G	Severity	CAV	T	-	379	Other disorders of eye	sense organs	326	7949	0.159789	0.111438	1.17326	0.151608	1	1
chr13.102695866.A.G	rs599976	G	Severity	CAV-FE	G	METTL21C	766	Neuralgia, neuritis, and radiculitis NOS	symptoms	224	7554	-0.211586	0.147573	0.809299	0.151635	1	1
chr1.12207235.C.T	rs3397	T	Severity	CAV-FE	T	TNFRSF1B	295	Schizophrenia and other psychotic disorders	mental disorders	231	4935	0.172132	0.120055	1.18783	0.151638	1	1
chr9.21131628.G.C	rs12236000	G	Severity	CAV	C	-	587	Kidney replaced by transpant	genitourinary	143	7164	-0.352553	0.2459	0.702892	0.15165	1	1
chr4.24511798.A.G	rs73246461	G	Severity	CAV	G	-	721.1	Spondylosis without myelopathy	musculoskeletal	535	7838	0.163942	0.114348	1.17815	0.151654	1	1
chr20.50172836.A.G	rs6122883	G	Severity	CAV-FE	G	LINC01273	271.3	Intestinal disaccharidase deficiencies and disaccharide malabsorption	endocrine/metabolic	1392	7562	-0.0868571	0.0605831	0.916808	0.151662	1	1
chr15.60845514.G.A	rs17303202	A	Risk factor; Severity	CAV-FE	A	RORA	591	Urinary tract infection	genitourinary	585	7642	-0.107779	0.0751764	0.897826	0.151663	1	1
chr9.33426577.A.G	rs10813976	G	Severity	CAV	G	-	427.6	Premature beats	circulatory system	116	7021	0.264612	0.18457	1.30293	0.151668	1	1
chr22.41925447.G.A	rs61756766	A	Severity	CAV	A	TNFRSF13C	285	Other anemias	hematopoietic	1808	6210	-0.897527	0.626082	0.407576	0.151697	1	1
chr16.3500977.C.G	rs2301762	G	Severity	CAV	G	CLUAP1	271.3	Intestinal disaccharidase deficiencies and disaccharide malabsorption	endocrine/metabolic	1406	7658	0.288102	0.200984	1.33389	0.151727	1	1
chr4.111691870.C.T	rs112641600	C	Severity	CAV	T	-	694	Dyschromia and Vitiligo	dermatologic	187	7770	-0.397864	0.277564	0.671754	0.15174	1	1
chr6.6924962.A.C	rs6933436	C	Severity	CAV	C	-	558	Noninfectious gastroenteritis	digestive	150	6518	0.185065	0.129112	1.2033	0.151751	1	1
chr3.146517122.G.A	rs343320	A	Severity	CAV-FE	A	PLSCR1	174	Breast cancer	neoplasms	296	8672	-0.671527	0.468504	0.510928	0.15176	1	1
chr6.31153649.G.A	rs143334143	A	Severity; Risk factor	CAV-FE	A	CCHCR1	733	Other disorders of bone and cartilage	musculoskeletal	380	7697	0.237286	0.165556	1.2678	0.151782	1	1
chr13.102695866.A.G	rs599976	G	Severity	CAV-FE	G	METTL21C	512.9	Other dyspnea	respiratory	1043	5184	0.0985659	0.0687722	1.10359	0.151794	1	1
chr19.35687796.G.A	rs77127536	A	Severity	CAV	A	TYMSP2	418	Nonspecific chest pain	circulatory system	1465	6657	0.0779881	0.0544153	1.08111	0.151801	1	1
chr17.63488670.G.A	rs4343	G	Severity; Risk factor	CAV	G	ACE	272	Disorders of lipoid metabolism	endocrine/metabolic	3327	5629	-0.0586458	0.0409195	0.943041	0.151801	1	1
chr10.89010241.T.C	rs982764	T	Severity	CAV-FE	C	FAS	272.1	Hyperlipidemia	endocrine/metabolic	3276	5573	0.0555587	0.0387659	1.05713	0.151805	1	1
chr7.117559590.ATCT.A	rs113993960	A	Severity	CAV	A	CFTR	459.9	Circulatory disease NEC	circulatory system	144	8747	1.07375	0.749207	2.92633	0.151806	1	1
chr12.52726315.TC.T	rs5798227	T	Risk factor	CAV	TC	-	427.9	Palpitations	circulatory system	566	7056	-0.134544	0.0938794	0.874114	0.151811	1	1
chr7.54580201.A.C	rs622568	C	Severity; Risk factor	CAV-FE	C	-	288.1	Decreased white blood cell count	hematopoietic	184	8124	-0.155563	0.108546	0.855933	0.151814	1	1
chr21.41464802.A.G	rs462574	A	Possible functional consequences	FCP + IP	A	TMPRSS2	079	Viral infection	infectious diseases	240	6101	0.16234	0.113275	1.17626	0.151814	1	1
chr8.124324323.T.C	rs72711165	C	Severity	CAV-FE	C	TMEM65	571	Chronic liver disease and cirrhosis	digestive	503	8106	-0.305277	0.213013	0.736919	0.151819	1	1
chr5.1211624.A.G	rs76067074	G	Severity	CAV-FE	G	SLC6A19	261.4	Vitamin D deficiency	endocrine/metabolic	2252	5934	0.222738	0.155431	1.24949	0.151848	1	1
chr21.33287378.C.T	rs8178521	T	Severity	CAV-FE	T	IL10RB	733	Other disorders of bone and cartilage	musculoskeletal	377	7613	0.252999	0.176556	1.28788	0.151866	1	1
chr19.31533051.C.A	rs8105499	C	Severity	CAV	A	LINC02841	110.12	Althete's foot	infectious diseases	286	6994	-0.164743	0.114966	0.848112	0.151867	1	1
chr11.126292948.C.T	rs8177374	T	Protective	CAV	T	TIRAP	585.1	Acute renal failure	genitourinary	554	7233	-0.365431	0.255026	0.693898	0.151881	1	1
chr4.25613313.G.A	-	HLA-A*02:02	Protective	IP	A	HLA-A	368	Visual disturbances	sense organs	311	8469	-0.164027	0.114472	0.848719	0.151886	1	1
chr6.105878879.T.A	rs9386484	T	Severity	CAV	A	-	079.9	Viremia, NOS	infectious diseases	117	4995	-0.211734	0.147766	0.80918	0.151887	1	1
chr13.73984368.C.T	rs12871414	C	Severity	CAV	T	KLF12	619	Noninflammatory female genital disorders	genitourinary	606	7997	-0.148199	0.103428	0.86226	0.151894	1	1
chr2.216660263.A.C	rs2270360	A	Severity	CAV	C	IGFBP2	479	Other upper respiratory disease	respiratory	365	6009	0.242	0.168894	1.27379	0.1519	1	1
chr11.611919.C.G	rs702966	C	Severity in African-Americans	CAV	C	PHRF1	705	Disorders of sweat glands	dermatologic	109	7745	0.195493	0.136441	1.21591	0.151914	1	1
chr10.76490426.T.C	rs114026383	C	Risk factor for European population	CAV	C	LRMDA	687.4	Disturbance of skin sensation	dermatologic	493	6824	-0.255468	0.178301	0.774554	0.151917	1	1
chr11.26675470.T.G	rs10835056	G	Severity	CAV	T	SLC5A12	714	Rheumatoid arthritis and other inflammatory polyarthropathies	musculoskeletal	257	8747	-0.131748	0.0919538	0.876562	0.151927	1	1
chrX.15561454.T.C	rs142017934	C	Severity	CAV	C	ACE2	274.1	Gout	endocrine/metabolic	292	9168	-1.01429	0.707939	0.36266	0.151933	1	1
chrX.15566297.A.G	rs4646179	G	Severity	CAV	G	ACE2	426	Cardiac conduction disorders	circulatory system	498	7041	-0.23437	0.163587	0.791069	0.151945	1	1
chr8.97128242.T.C	rs7817272	C	Severity	CAV	C	CPQ	743.1	Osteoporosis	musculoskeletal	401	8639	-0.116977	0.0816492	0.889606	0.151951	1	1
chr5.174562335.T.A	rs2220543	T	Severity	CAV	A	SUMO2P6	809	Fracture of unspecified bones	injuries & poisonings	126	8377	0.185296	0.129336	1.20357	0.151954	1	1
chr1.155197995.A.G	rs41264915	A	Severity	CAV-FE	G	THBS3	292.3	Memory loss	mental disorders	201	8446	0.169202	0.118104	1.18436	0.151957	1	1
chr21.41660268.A.T	rs2252109	A	Severity	CAV	A	-	722.1	Displacement of intervertebral disc	musculoskeletal	180	7205	0.17012	0.118748	1.18545	0.151968	1	1
chrX.15561454.T.C	rs142017934	C	Severity	CAV	C	ACE2	585.1	Acute renal failure	genitourinary	553	7223	-0.609636	0.425553	0.543549	0.15198	1	1
chr1.230710048.A.G	rs699	G	Severity	CAV	A	AGT	443.9	Peripheral vascular disease, unspecified	circulatory system	593	8027	0.125532	0.0876277	1.13375	0.151985	1	1
chr17.35880776.C.T	rs2107538	T	Risk factor; Severity	FCP	T	CCL5	535.9	Gastritis and duodenitis, NOS	digestive	167	8723	0.158961	0.110965	1.17229	0.15199	1	1
chr9.78543197.A.G	rs7027911	A	Severity	CAV	G	-	704	Diseases of hair and hair follicles	dermatologic	289	8341	-0.182742	0.127566	0.832983	0.151993	1	1
chr12.112919388.G.A	rs10774671	A	Severity (A allele); Protective (G allele)	CAV-FE	A	OAS1	695	Erythematous conditions	dermatologic	396	7547	-0.107791	0.0752459	0.897815	0.151995	1	1
chr11.126292948.C.T	rs8177374	T	Protective	CAV	T	TIRAP	395	Heart valve disorders	circulatory system	343	8522	-0.475396	0.331867	0.621639	0.152004	1	1
chr20.50172836.A.G	rs6122883	G	Severity	CAV-FE	G	LINC01273	369.5	Conjunctivitis, infectious	sense organs	217	7954	0.18655	0.130232	1.20508	0.152019	1	1
chr8.73355963.T.C	rs2010843	C	Severity	CAV	C	RDH10-AS1	798	Malaise and fatigue	symptoms	1081	7203	0.107768	0.075237	1.11379	0.152034	1	1
chr21.33287378.C.T	rs8178521	T	Severity	CAV-FE	T	IL10RB	771.1	Swelling of limb	symptoms	420	8009	-0.292268	0.204051	0.746568	0.15205	1	1
chr9.4329170.T.C	rs3895472	C	Severity	CAV	T	GLIS3	512.1	Wheezing	respiratory	116	5137	-0.278911	0.194727	0.756607	0.152053	1	1
chr9.81442264.TCAG.T	rs1826292621	T	Severity	CAV	T	-	587	Kidney replaced by transpant	genitourinary	144	7174	-0.241457	0.168579	0.785482	0.152056	1	1
chr12.132489230.GC.G	rs56106917	G	Severity	CAV	G	FBRSL1	587	Kidney replaced by transpant	genitourinary	145	7191	0.187198	0.130698	1.20587	0.15206	1	1
chr11.611919.C.G	rs702966	C	Severity in African-Americans	CAV	C	PHRF1	274	Gout and other crystal arthropathies	endocrine/metabolic	310	9176	-0.121623	0.0849171	0.885482	0.152069	1	1
chr21.41470664.C.T	rs61735794	T	Risk factor	CAV	T	TMPRSS2	433.2	Occlusion of cerebral arteries	circulatory system	442	8648	-1.45516	1.01602	0.233363	0.152084	1	1
chr6.31575254.G.A	rs1800629	A	Risk factor*Conflicting; Severity*Conflicting; Protective*Conflicting	CAV-FE	A	TNF	261	Vitamin deficiency	endocrine/metabolic	2431	5971	0.0763127	0.0532918	1.0793	0.15215	1	1
chr7.54580201.A.C	rs622568	C	Severity; Risk factor	CAV-FE	C	-	700	Corns and callosities	dermatologic	196	8517	-0.150487	0.105093	0.860289	0.152158	1	1
chr11.320772.A.G	rs12252	G	Severity; Risk factor	CAV	G	IFITM3	375.1	Dry eyes	sense organs	414	7079	-0.126652	0.088451	0.88104	0.152175	1	1
chr4.188627868.CTCT.C	rs1734523522	C	Severity	CAV	C	LINC01060	278	Overweight, obesity and other hyperalimentation	endocrine/metabolic	2816	5364	-0.0656742	0.0458659	0.936436	0.15218	1	1
chr2.127137039.A.G	rs744373	G	Severity	CAV	G	-	251.1	Hypoglycemia	endocrine/metabolic	102	5545	0.204828	0.14305	1.22731	0.152184	1	1
chr15.33615902.C.T	rs12593288	C	Severity	CAV	T	RYR3	550.5	Ventral hernia	digestive	189	8768	-0.428988	0.299614	0.651168	0.1522	1	1
chr15.34253720.A.G	rs2705343	G	Severity	CAV-FE	G	SLC12A6	427.7	Tachycardia NOS	circulatory system	194	6980	-0.237789	0.166077	0.788369	0.152203	1	1
chr12.57108399.C.T	rs324011	T	Risk factor; Severity	CAV	T	STAT6	318	Tobacco use disorder	mental disorders	1406	7081	-0.0860169	0.0600785	0.917579	0.152218	1	1
chr5.123497022.T.C	rs62377777	T	Severity	CAV	C	-	700	Corns and callosities	dermatologic	193	8527	-0.176226	0.123089	0.838428	0.152231	1	1
chr17.9267091.C.T	rs34761447	C	Severity	CAV	T	STX8	198	Secondary malignant neoplasm	neoplasms	113	8437	-1.44119	1.00664	0.236647	0.152235	1	1
chr9.87726001.C.A	rs41307457	C;A	Possible functional consequences	FCP + IP	A	CTSL	277	Other disorders of metabolism	endocrine/metabolic	279	8697	0.15691	0.109599	1.16989	0.152236	1	1
chr2.162267541.C.T	rs1990760	T	Risk factor; Severity	CAV	T	IFIH1	196	Radiotherapy	neoplasms	123	8487	-0.287426	0.200763	0.750192	0.15224	1	1
chr4.44416575.T.C	rs35540967	C	Severity	CAV	C	KCTD8	619	Noninflammatory female genital disorders	genitourinary	619	8165	0.341217	0.238345	1.40666	0.152255	1	1
chr8.97128242.T.C	rs7817272	C	Severity	CAV	C	CPQ	790.6	Other abnormal blood chemistry	symptoms	803	7771	0.0775955	0.0542019	1.08069	0.152258	1	1
chr21.41509390.C.G	rs12626358	G	Possible functional consequences	FCP + IP	G	TMPRSS2	244	Hypothyroidism	endocrine/metabolic	524	7711	-0.107294	0.0749472	0.898261	0.152259	1	1
chr16.3500977.C.G	rs2301762	G	Severity	CAV	G	CLUAP1	599	Other symptoms/disorders or the urinary system	genitourinary	1290	6856	0.297825	0.208039	1.34693	0.152264	1	1
chr11.88436431.C.T	rs72953026	T	Severity	CAV-FE	T	-	429	Ill-defined descriptions and complications of heart disease	circulatory system	279	8088	-0.46259	0.323133	0.629651	0.152264	1	1
chr6.31575254.G.A	rs1800629	A	Risk factor*Conflicting; Severity*Conflicting; Protective*Conflicting	CAV-FE	A	TNF	465	Acute upper respiratory infections of multiple or unspecified sites	respiratory	1166	6630	-0.102147	0.0713557	0.902897	0.152283	1	1
chr3.148742201.A.C	rs5186	C	Severity	CAV	C	AGTR1	456	Chronic venous insufficiency [CVI]	circulatory system	298	7759	-0.293704	0.205173	0.745497	0.152288	1	1
chr6.45737076.T.A	rs16873740	A	Severity	CAV	A	-	586.2	Cyst of kidney, acquired	genitourinary	125	7193	-0.247624	0.172993	0.780653	0.152311	1	1
chr1.155133406.T.G	rs4971066	G	Risk factor	CAV	G	EFNA1	295.1	Schizophrenia	mental disorders	214	5818	0.3306	0.230975	1.3918	0.152338	1	1
chrX.15587729.C.T	rs4646140	T	Severity	CAV	T	ACE2	285.2	Anemia of chronic disease	hematopoietic	289	6182	-0.233191	0.162923	0.792002	0.152345	1	1
chr9.133251249.A.G	rs7849280	G	Protective	CAV	G	ABO	071	Human immunodeficiency virus [HIV] disease	infectious diseases	1028	6142	0.0799844	0.0558825	1.08327	0.152346	1	1
chr10.89010241.T.C	rs982764	T	Severity	CAV-FE	C	FAS	366.2	Senile cataract	sense organs	598	8060	0.0990872	0.0692295	1.10416	0.152348	1	1
chr4.68840276.G.A	rs115162070	G	Severity	CAV	A	-	765	Cervical radiculitis	symptoms	305	7541	0.459384	0.320967	1.5831	0.152358	1	1
chr11.71456403.G.T	rs12785878	G	Severity	CAV	T	NADSYN1	278.4	Abnormal weight gain	endocrine/metabolic	160	5518	-0.216018	0.150937	0.805721	0.152378	1	1
chr21.41660268.A.T	rs2252109	A	Severity	CAV	A	-	591	Urinary tract infection	genitourinary	530	6867	0.103663	0.0724337	1.10923	0.152391	1	1
chr2.162044379.C.T	rs3788979	T	Risk factor	CAV	T	DPP4	345	Epilepsy, recurrent seizures, convulsions	neurological	304	8173	-0.231589	0.161823	0.793272	0.152395	1	1
chr21.33252612.A.G	rs2236757	A	Severity	CAV-FE	A	IFNAR2	587	Kidney replaced by transpant	genitourinary	142	6799	0.201781	0.140998	1.22358	0.152404	1	1
chr5.32750877.T.C	rs1173773	C	Protective	CAV	T	NPR3	153.3	Malignant neoplasm of rectum, rectosigmoid junction, and anus	neoplasms	216	8110	-0.149826	0.104695	0.860858	0.15241	1	1
chr15.60845514.G.A	rs17303202	A	Risk factor; Severity	CAV-FE	A	RORA	290	Delirium dementia and amnestic and other cognitive disorders	mental disorders	151	8462	-0.224777	0.157084	0.798694	0.152448	1	1
chr9.4329170.T.C	rs3895472	C	Severity	CAV	T	GLIS3	375.1	Dry eyes	sense organs	448	7861	0.12773	0.0892643	1.13625	0.152452	1	1
chr1.12207235.C.T	rs3397	T	Severity	CAV-FE	T	TNFRSF1B	350.2	Abnormality of gait	neurological	781	6587	0.10221	0.0714293	1.10762	0.152452	1	1
chr6.45737076.T.A	rs16873740	A	Severity	CAV	A	-	459.9	Circulatory disease NEC	circulatory system	144	8706	0.201818	0.141041	1.22363	0.152453	1	1
chr16.85959043.C.T	rs12444486	C	Severity in African-Americans	CAV	C	-	386.2	Peripheral or central vertigo	sense organs	101	7541	0.204142	0.142666	1.22647	0.152458	1	1
chr11.34482745.G.A	rs61882275	G	Severity	CAV	A	ELF5	272	Disorders of lipoid metabolism	endocrine/metabolic	3312	5591	-0.0605142	0.0422914	0.94128	0.152462	1	1
chr16.3500977.C.G	rs2301762	G	Severity	CAV	G	CLUAP1	250.42	Other abnormal glucose	endocrine/metabolic	562	5969	0.410779	0.287087	1.50799	0.152472	1	1
chr21.41464802.A.G	rs462574	A	Possible functional consequences	FCP + IP	A	TMPRSS2	090	Sexually transmitted infections (not HIV or hepatitis)	infectious diseases	262	8977	-0.172097	0.120277	0.841898	0.152478	1	1
chr1.161517662.T.C	rs72717040	C	Risk factor	FCP + IP	C	FCGR2A	433	Cerebrovascular disease	circulatory system	669	8567	0.315945	0.220816	1.37155	0.152485	1	1
chr15.33615902.C.T	rs12593288	C	Severity	CAV	T	RYR3	512.7	Shortness of breath	respiratory	1815	5115	0.14236	0.0994973	1.15299	0.15249	1	1
chr11.71456403.G.T	rs12785878	G	Severity	CAV	T	NADSYN1	701	Other hypertrophic and atrophic conditions of skin	dermatologic	241	8604	-0.176905	0.123642	0.837859	0.152493	1	1
chr14.35401887.C.T	rs696	CC genotype	Severity	CAV	C	NFKBIA	459.9	Circulatory disease NEC	circulatory system	143	8653	0.175192	0.122448	1.19148	0.152504	1	1
chr1.90742957.A.C	rs2166172	C	Severity	CAV-FE	C	-	790.6	Other abnormal blood chemistry	symptoms	802	7739	0.112425	0.0785794	1.11899	0.152509	1	1
chr11.2872637.A.G	rs10766439	A	Severity	CAV	A	-	153	Colorectal cancer	neoplasms	267	7957	0.143854	0.100551	1.15472	0.152529	1	1
chr4.67910402.G.A	rs4860265	G	Possible functional consequences	FCP + IP	G	TMPRSS11A	008.5	Bacterial enteritis	infectious diseases	115	8851	0.194078	0.135659	1.21419	0.152537	1	1
chr7.22728630.G.T	rs2066992	T	Protective	CAV-FE	T	IL6	415.11	Pulmonary embolism and infarction, acute	circulatory system	258	9033	-0.274401	0.191806	0.760027	0.152539	1	1
chr21.41465040.G.A	rs17001042	A	Possible functional consequences	FCP + IP	A	TMPRSS2	706.1	Acne	dermatologic	232	7722	-0.245226	0.171435	0.782528	0.152593	1	1
chr10.52771466.C.T	rs1800451	T	Potential functional effect on protein	FCP + IP	T	MBL2	287	Purpura and other hemorrhagic conditions	hematopoietic	200	8607	-0.184636	0.129079	0.831406	0.152598	1	1
chrX.15564142.G.A	rs147311723	A	Severity	CAV	A	ACE2	722.1	Displacement of intervertebral disc	musculoskeletal	194	8033	0.561118	0.392295	1.75263	0.152618	1	1
chr2.112913801.G.T	rs3811046	T	Risk factor	CAV	T	IL37	250.23	Type 2 diabetes with ophthalmic manifestations	endocrine/metabolic	215	5985	-0.18164	0.126991	0.833902	0.15262	1	1
chr6.6924962.A.C	rs6933436	C	Severity	CAV	C	-	706.8	Other specified diseases of sebaceous glands	dermatologic	431	7316	0.113566	0.079399	1.12027	0.152625	1	1
chr8.37849759.C.T	rs138763430	T	Severity	CAV	T	BRF2	244.2	Acquired hypothyroidism	endocrine/metabolic	139	7932	1.58456	1.10786	4.87713	0.152634	1	1
chr12.8608014.A.G	rs11613792	A	Severity	CAV	G	AICDA	772.2	Spasm of muscle	symptoms	187	7815	0.154382	0.107937	1.16694	0.152634	1	1
chr19.50379362.T.C	rs1405655	C	Severity	CAV-FE	T	NR1H2	112	Candidiasis	infectious diseases	435	7126	0.100478	0.070253	1.1057	0.15265	1	1
chr17.45422978.G.C	rs1230082	G	Severity	CAV	C	ARHGAP27	761	Cervicalgia	symptoms	574	8219	-0.0890739	0.0622801	0.914778	0.152656	1	1
chr21.41473456.A.G	rs17854725	G	Severity	CAV	G	TMPRSS2	272	Disorders of lipoid metabolism	endocrine/metabolic	3268	5515	-0.0518352	0.0362436	0.949485	0.152663	1	1
chr2.6013310.G.A	rs73910904	A	Risk factor	CAV	A	-	593.1	Gross hematuria	genitourinary	102	7644	0.501561	0.350702	1.6513	0.152671	1	1
chr5.174562335.T.A	rs2220543	T	Severity	CAV	A	SUMO2P6	714	Rheumatoid arthritis and other inflammatory polyarthropathies	musculoskeletal	253	8728	-0.137384	0.0960631	0.871635	0.152674	1	1
chr3.146517122.G.A	rs343320	A	Severity	CAV-FE	A	PLSCR1	792.1	Papanicolaou smear of cervix or vagina with atypical squamous cells	genitourinary	120	8208	0.636296	0.444928	1.88947	0.152686	1	1
chr10.130802064.T.G	rs12253652	G	Severity	CAV	G	-	452.2	Deep vein thrombosis [DVT]	circulatory system	293	7394	-0.15724	0.109952	0.854499	0.152694	1	1
chr16.16924042.C.A	rs1453512	A	Severity	CAV	C	-	495.2	Asthma with exacerbation	respiratory	389	6809	-0.127839	0.0893929	0.879995	0.152694	1	1
chr9.117713024.A.G	rs4986790	G	Severity	CAV	G	TLR4	947	Urticaria	dermatologic	118	7554	0.31179	0.218029	1.36587	0.152706	1	1
chr1.205208489.G.A	rs11240388	G	Severity	CAV-FE	A	DSTYK	275.5	Disorders of calcium/phosphorus metabolism	endocrine/metabolic	100	8948	0.260115	0.181895	1.29708	0.152708	1	1
chr21.41465921.C.T	rs62217525	C	Possible functional consequences	FCP + IP	T	TMPRSS2	594	Urinary calculus	genitourinary	222	9157	-1.44237	1.00863	0.236367	0.152711	1	1
chr14.102356233.A.G	rs11160678	G	Severity	CAV	G	CINP	411.2	Myocardial infarction	circulatory system	147	7944	-0.201473	0.140891	0.817525	0.152718	1	1
chr8.124324323.T.C	rs72711165	C	Severity	CAV-FE	C	TMEM65	289.3	Personal history of diseases of blood and blood-forming organs	hematopoietic	218	8196	0.345178	0.241385	1.41224	0.15272	1	1
chr22.24011037.T.C	rs11090305	C	Severity	CAV	C	-	512	Other symptoms of respiratory system	respiratory	2511	4736	0.0529139	0.0370037	1.05434	0.152728	1	1
chr11.611919.C.G	rs702966	C	Severity in African-Americans	CAV	C	PHRF1	274.1	Gout	endocrine/metabolic	292	9176	-0.124898	0.0873441	0.882587	0.15273	1	1
chr13.33129529.C.G	rs34425674	G	Risk factor	CAV	G	STARD13	585.34	Chronic Kidney Disease, Stage IV	genitourinary	350	7232	0.64758	0.452877	1.91091	0.152739	1	1
chr17.15965007.C.T	rs8081547	T	Risk factor	FCP + IP	T	ADORA2B	038	Septicemia	infectious diseases	112	8274	0.287833	0.201298	1.33353	0.15275	1	1
chr17.27660155.T.C	rs117217714	C	Severity	CAV	C	NOS2P1	514	Abnormal findings examination of lungs	respiratory	262	8811	1.09057	0.762699	2.97597	0.152751	1	1
chr1.205208489.G.A	rs11240388	G	Severity	CAV-FE	A	DSTYK	700	Corns and callosities	dermatologic	197	8591	0.195526	0.136745	1.21595	0.152757	1	1
chr6.160731787.C.T	rs4252128	T	Potential functional effect on protein	FCP + IP	T	PLG	585.1	Acute renal failure	genitourinary	553	7214	-0.435075	0.304285	0.647216	0.152767	1	1
chr2.162267541.C.T	rs1990760	T	Risk factor; Severity	CAV	T	IFIH1	809	Fracture of unspecified bones	injuries & poisonings	127	8510	-0.282499	0.197577	0.753898	0.15277	1	1
chr2.181488719.A.C	rs2034831	C	Severity	CAV	C	ITGA4	599.5	Frequency of urination and polyuria	genitourinary	623	6841	-0.42307	0.295894	0.655033	0.152773	1	1
chr22.19963748.G.A	rs4680	A	Risk factor	FCP	A	COMT	726.1	Enthesopathy	musculoskeletal	396	6821	0.111844	0.0782236	1.11834	0.152775	1	1
chr1.35908500.C.T	rs2765013	C	Severity	CAV	T	AGO1	289	Other diseases of blood and blood-forming organs	hematopoietic	284	7850	-0.12629	0.0883274	0.881359	0.152777	1	1
chr20.50152518.G.A	rs6020298	A	Severity	CAV	G	PEDS1-UBE2V1	369.5	Conjunctivitis, infectious	sense organs	216	7796	-0.183884	0.12861	0.832032	0.152778	1	1
chr14.55263686.C.T	rs10140801	T	Severity	CAV-FE	C	FBXO34-AS1	261.2	Vitamin B-complex deficiencies	endocrine/metabolic	404	5897	0.144538	0.101097	1.15551	0.152804	1	1
chr9.4329170.T.C	rs3895472	C	Severity	CAV	T	GLIS3	386.2	Peripheral or central vertigo	sense organs	107	7941	0.245961	0.172041	1.27885	0.152813	1	1
chr16.85959043.C.T	rs12444486	C	Severity in African-Americans	CAV	C	-	442	Other aneurysm	circulatory system	141	7532	-0.18151	0.12696	0.83401	0.152814	1	1
chr12.47879112.A.G	rs2228570	AG genotype	Severity	CAV	A	VDR	512.7	Shortness of breath	respiratory	1717	4730	-0.0743363	0.0519972	0.928359	0.152826	1	1
chr1.206773552.T.C	rs1800896	C	Severity	FCP	C	IL10	425.1	Primary/intrinsic cardiomyopathies	circulatory system	244	9082	0.139132	0.0973219	1.14928	0.15283	1	1
chr7.117559590.ATCT.A	rs113993960	A	Severity	CAV	A	CFTR	250	Diabetes mellitus	endocrine/metabolic	2637	5982	-0.561747	0.39294	0.570212	0.152832	1	1
chr21.33252612.A.G	rs2236757	A	Severity	CAV-FE	A	IFNAR2	277	Other disorders of metabolism	endocrine/metabolic	271	8355	0.148453	0.103844	1.16004	0.152839	1	1
chrX.12885540.A.T	rs179008	T	Severity; Risk factor	CAV	T	TLR7	288	Diseases of white blood cells	hematopoietic	100	7977	-0.392282	0.274411	0.675513	0.152848	1	1
chr4.111691870.C.T	rs112641600	C	Severity	CAV	T	-	558	Noninfectious gastroenteritis	digestive	154	6828	0.329677	0.230622	1.39052	0.152858	1	1
chr3.101705614.T.C	rs11919389	C	Risk factor	CAV	C	PDCL3P4	564	Functional digestive disorders	digestive	217	6874	0.153523	0.107396	1.16593	0.15286	1	1
chr10.98166813.G.T	rs10786398	T	Severity	CAV	T	R3HCC1L	295	Schizophrenia and other psychotic disorders	mental disorders	272	5837	0.230433	0.161203	1.25915	0.152871	1	1
chr9.131672331.T.G	rs12551879	G	Severity	CAV	G	RAPGEF1	327.41	Organic or persistent insomnia	neurological	151	7378	0.294348	0.205918	1.34225	0.152878	1	1
chr21.41426103.C.A	rs17000900	A	Severity	CAV-FE	A	MX1	008.5	Bacterial enteritis	infectious diseases	119	9071	-0.247383	0.173063	0.780841	0.152879	1	1
chr9.33426577.A.G	rs10813976	G	Severity	CAV	G	-	153	Colorectal cancer	neoplasms	277	8192	0.180591	0.126341	1.19792	0.152892	1	1
chr1.12192898.T.G	rs1061622	T	Severity	CAV-FE	G	TNFRSF1B	428.3	Heart failure with reduced EF [Systolic or combined heart failure]	circulatory system	415	8097	-0.131383	0.0919176	0.876882	0.152901	1	1
chr10.36988942.A.G	rs2091431	G	Severity	CAV	A	-	317.1	Alcoholism	mental disorders	221	7017	0.16496	0.11541	1.17935	0.152906	1	1
chr2.113129630.T.C	rs419598	C	Risk factor	CAV	C	IL1RN	627.1	Postmenopausal bleeding	genitourinary	198	7342	-0.35839	0.250742	0.6988	0.152912	1	1
chr5.124614711.G.T	rs4240376	G	Severity	CAV	T	-	241.1	Nontoxic uninodular goiter	endocrine/metabolic	388	7914	0.148915	0.104187	1.16057	0.152918	1	1
chr11.88824823.A.G	rs10831496	G	Severity	CAV-FE	A	GRM5	411	Ischemic Heart Disease	circulatory system	1028	8084	0.0902421	0.0631377	1.09444	0.152921	1	1
chr9.133251249.A.G	rs7849280	G	Protective	CAV	G	ABO	110	Dermatophytosis / Dermatomycosis	infectious diseases	944	7092	-0.082821	0.057946	0.920516	0.152925	1	1
chr3.1052111.C.G	rs1504061	G	Severity	CAV	G	-	289.3	Personal history of diseases of blood and blood-forming organs	hematopoietic	217	8065	0.225193	0.157558	1.25256	0.152927	1	1
chr3.148742201.A.C	rs5186	C	Severity	CAV	C	AGTR1	599.9	Other abnormality of urination	genitourinary	132	6876	0.356652	0.24954	1.42854	0.152936	1	1
chr15.60902209.A.G	rs4774377	G	Risk factor	CAV-FE	G	RORA	008.5	Bacterial enteritis	infectious diseases	118	8950	0.209582	0.146642	1.23316	0.152944	1	1
chr2.181488719.A.C	rs2034831	C	Severity	CAV	C	ITGA4	496	Chronic airway obstruction	respiratory	624	6928	-0.424916	0.297311	0.653825	0.152948	1	1
chr5.157106730.T.C	rs35960726	C	Severity	CAV	C	HAVCR2	286.2	Encounter for long-term (current) use of anticoagulants	hematopoietic	197	8759	1.55942	1.09115	4.75605	0.152961	1	1
chr10.130802064.T.G	rs12253652	G	Severity	CAV	G	-	574	Cholelithiasis and cholecystitis	digestive	184	8707	0.180339	0.126192	1.19762	0.152981	1	1
chr21.41473715.C.A	rs2298661	A	Protective	CAV-FE	A	TMPRSS2	727.1	Synovitis and tenosynovitis	musculoskeletal	207	6687	0.169198	0.118399	1.18435	0.152989	1	1
chr7.107967457.C.T	rs2237698	T	Severity	CAV	T	LAMB1	280	Iron deficiency anemias	hematopoietic	922	6191	-0.145438	0.101774	0.864643	0.152994	1	1
chr9.21131628.G.C	rs12236000	G	Severity	CAV	C	-	389	Hearing loss	sense organs	486	8478	-0.173263	0.121248	0.840916	0.153003	1	1
chr18.69541156.T.C	rs12958013	T	Severity	CAV	C	DOK6	573.7	Abnormal results of function study of liver	digestive	150	8032	-0.840163	0.587943	0.43164	0.153008	1	1
chr7.54580201.A.C	rs622568	C	Severity; Risk factor	CAV-FE	C	-	782.3	Edema	symptoms	722	7991	-0.0832127	0.0582337	0.920155	0.15302	1	1
chr10.52340585.A.T	rs1441121	T	Severity	CAV	A	-	654	Other and unspecified complications of birth; puerperium affecting management of mother	pregnancy complications	106	9025	-0.32261	0.225782	0.724256	0.153045	1	1
chr15.90866675.C.T	rs79742014	T	Protective	IP	T	FURIN	070.2	Viral hepatitis B	infectious diseases	199	6171	0.87703	0.6138	2.40375	0.153047	1	1
chr11.2872637.A.G	rs10766439	A	Severity	CAV	A	-	300	Anxiety disorders	mental disorders	1012	5638	0.0807456	0.0565108	1.0841	0.153047	1	1
chrX.15600857.A.G	rs73635825	G	Risk factor*Conflicting; Protective*Conflicting	FCP + IP	G	ACE2	366.2	Senile cataract	sense organs	603	8128	0.917828	0.642381	2.50385	0.153064	1	1
chrX.12885540.A.T	rs179008	T	Severity; Risk factor	CAV	T	TLR7	070.3	Viral hepatitis C	infectious diseases	940	5998	0.13132	0.0919111	1.14033	0.153071	1	1
chr5.159315942.T.G	rs3212227	T	Severity	FCP	G	IL12B	269	Proteinuria	endocrine/metabolic	493	8641	-0.0993622	0.0695441	0.905415	0.153072	1	1
chr7.128938247.T.G	rs10488631	TCTA haplotype	Severity in European-Americans	CAV	T	IRF5	564	Functional digestive disorders	digestive	216	6819	-0.146469	0.10252	0.863752	0.153093	1	1
chr3.1052111.C.G	rs1504061	G	Severity	CAV	G	-	425.1	Primary/intrinsic cardiomyopathies	circulatory system	241	8936	-0.260522	0.182354	0.770649	0.153102	1	1
chr21.41473715.C.A	rs2298661	A	Protective	CAV-FE	A	TMPRSS2	578.9	Hemorrhage of gastrointestinal tract	digestive	163	8060	-0.204746	0.143323	0.814854	0.153129	1	1
chr9.30504351.C.T	rs17775810	TT genotype	Protective	CAV	T	LINC01242	714.1	Rheumatoid arthritis	musculoskeletal	230	8848	-0.437516	0.306264	0.645639	0.153131	1	1
chr20.50152518.G.A	rs6020298	A	Severity	CAV	G	PEDS1-UBE2V1	599.5	Frequency of urination and polyuria	genitourinary	606	6636	-0.112198	0.0785402	0.893867	0.153137	1	1
chr9.131672331.T.G	rs12551879	G	Severity	CAV	G	RAPGEF1	110.1	Dermatophytosis	infectious diseases	880	7109	-0.152464	0.106728	0.85859	0.153139	1	1
chr1.46309111.A.G	rs41292543	G	Severity	CAV-FE	G	UQCRH	720	Spinal stenosis	musculoskeletal	188	8036	-0.846289	0.592431	0.429004	0.153147	1	1
chr1.230710048.A.G	rs699	G	Severity	CAV	A	AGT	371.3	Inflammation of eyelids	sense organs	109	8076	0.257852	0.180509	1.29415	0.153156	1	1
chr8.124324323.T.C	rs72711165	C	Severity	CAV-FE	C	TMEM65	772.3	Muscle weakness	symptoms	234	8656	-0.459504	0.321677	0.631597	0.153159	1	1
chr12.8608014.A.G	rs11613792	A	Severity	CAV	G	AICDA	276.1	Electrolyte imbalance	endocrine/metabolic	705	7198	0.0847122	0.0593048	1.0884	0.153171	1	1
chr12.6845711.C.T	rs5443	T	protective	CAV	C	CDCA3	741.2	Stiffness of joint	musculoskeletal	399	8444	0.121463	0.0850352	1.12915	0.15318	1	1
chr10.28606315.C.T	rs12773860	T	Severity	CAV	T	WAC	454.11	Varicose veins of lower extremity, symptomtic	circulatory system	201	7705	0.401147	0.28085	1.49354	0.153196	1	1
chr2.112913801.G.T	rs3811046	T	Risk factor	CAV	T	IL37	338.2	Chronic pain	neurological	1792	6585	0.0656599	0.0459729	1.06786	0.153226	1	1
chr11.320772.A.G	rs12252	G	Severity; Risk factor	CAV	G	IFITM3	300.1	Anxiety disorder	mental disorders	767	5196	0.0915859	0.0641258	1.09591	0.153228	1	1
chr8.124324323.T.C	rs72711165	C	Severity	CAV-FE	C	TMEM65	561	Symptoms involving digestive system	digestive	813	6903	-0.224952	0.157506	0.798555	0.153231	1	1
chr1.196673103.G.A	rs800292	A	Severity	CAV	G	CFH	573.9	Abnormal serum enzyme levels	digestive	284	8076	-0.1508	0.105588	0.86002	0.153234	1	1
chr14.35401887.C.T	rs696	CC genotype	Severity	CAV	C	NFKBIA	562	Diverticulosis and diverticulitis	digestive	189	6832	0.156205	0.109373	1.16907	0.153241	1	1
chr12.112919388.G.A	rs10774671	A	Severity (A allele); Protective (G allele)	CAV-FE	A	OAS1	293.1	Swelling, mass, or lump in head and neck [Space-occupying lesion, intracranial NOS]	mental disorders	121	8776	0.18759	0.131351	1.20634	0.153247	1	1
chr1.196673103.G.A	rs800292	A	Severity	CAV	G	CFH	250.23	Type 2 diabetes with ophthalmic manifestations	endocrine/metabolic	215	5945	-0.177765	0.124474	0.837139	0.153255	1	1
chr14.76832814.C.CT	rs34279101	CT	Severity	CAV	CT	LRRC74A	619	Noninflammatory female genital disorders	genitourinary	604	7958	0.107254	0.0751013	1.11322	0.153258	1	1
chr10.89010241.T.C	rs982764	T	Severity	CAV-FE	C	FAS	592	Cystitis and urethritis	genitourinary	144	7589	-0.201304	0.140961	0.817664	0.153269	1	1
chr10.76490426.T.C	rs114026383	C	Risk factor for European population	CAV	C	LRMDA	614.5	Inflammatory disease of cervix, vagina, and vulva	genitourinary	323	8640	0.263351	0.184412	1.30128	0.153277	1	1
chr22.24011037.T.C	rs11090305	C	Severity	CAV	C	-	443.9	Peripheral vascular disease, unspecified	circulatory system	560	7318	-0.0957898	0.0670786	0.908655	0.153285	1	1
chr13.112889041.C.T	rs9577175	T	Severity	CAV	T	ATP11A	809	Fracture of unspecified bones	injuries & poisonings	127	8439	0.24804	0.173696	1.28151	0.153289	1	1
chr2.162267541.C.T	rs1990760	T	Risk factor; Severity	CAV	T	IFIH1	514.2	Solitary pulmonary nodule	respiratory	307	8796	-0.174525	0.122229	0.839856	0.153336	1	1
chr21.33252612.A.G	rs2236757	A	Severity	CAV-FE	A	IFNAR2	276.14	Hypopotassemia	endocrine/metabolic	357	7541	-0.140453	0.098368	0.868964	0.153339	1	1
chr3.148742201.A.C	rs5186	C	Severity	CAV	C	AGTR1	442	Other aneurysm	circulatory system	152	8027	0.342344	0.23977	1.40825	0.153349	1	1
chr4.106022043.T.C	rs11729561	T	Severity	CAV	C	-	530.1	Esophagitis, GERD and related diseases	digestive	1788	6663	-0.131137	0.0918465	0.877098	0.153354	1	1
chr11.34482745.G.A	rs61882275	G	Severity	CAV	A	ELF5	287	Purpura and other hemorrhagic conditions	hematopoietic	197	8709	0.171709	0.120264	1.18733	0.15336	1	1
chr10.28606315.C.T	rs12773860	T	Severity	CAV	T	WAC	535	Gastritis and duodenitis	digestive	211	8773	-0.733346	0.513642	0.480299	0.153368	1	1
chr16.89196249.G.A	rs117169628	A	Severity	CAV	A	SLC22A31	535.9	Gastritis and duodenitis, NOS	digestive	168	8817	-0.837355	0.586506	0.432854	0.153378	1	1
chr20.50172836.A.G	rs6122883	G	Severity	CAV-FE	G	LINC01273	727	Other disorders of synovium, tendon, and bursa	musculoskeletal	362	6716	0.153505	0.107519	1.16591	0.153379	1	1
chr4.71742666.T.G	rs2282679	G	Severity	CAV	G	GC	227	Benign neoplasm of other endocrine glands and related structures	neoplasms	118	9415	0.320651	0.224597	1.37803	0.153386	1	1
chr10.8988345.A.T	rs71481792	A	Severity	CAV	T	-	250.41	Impaired fasting glucose	endocrine/metabolic	164	5863	0.210552	0.147481	1.23436	0.15339	1	1
chr17.9267091.C.T	rs34761447	C	Severity	CAV	T	STX8	532	Dysphagia	digestive	301	6744	-0.555064	0.388794	0.574035	0.153391	1	1
chr11.26675470.T.G	rs10835056	G	Severity	CAV	T	SLC5A12	262	Mineral deficiency NEC	endocrine/metabolic	122	5871	0.188314	0.131906	1.20721	0.153397	1	1
chr13.33129529.C.G	rs34425674	G	Risk factor	CAV	G	STARD13	428	Congestive heart failure; nonhypertensive	circulatory system	694	8111	0.504982	0.353729	1.65696	0.153408	1	1
chr4.186082920.C.T	rs3775291	T	Risk factor; Severity	CAV-FE	T	TLR3	345.3	Convulsions	neurological	215	8403	0.265073	0.185684	1.30353	0.153423	1	1
chrX.15581269.T.C	rs138390800	C	May destabilize ACE2 protein structure	FCP + IP	C	ACE2	585	Renal failure	genitourinary	1370	7233	-0.754854	0.528787	0.470079	0.15343	1	1
chr9.87726001.C.A	rs41307457	C;A	Possible functional consequences	FCP + IP	A	CTSL	599.2	Retention of urine	genitourinary	140	6743	0.218484	0.153055	1.24419	0.153439	1	1
chr1.31151182.G.C	rs12083278	C	Severity	CAV	G	-	250.41	Impaired fasting glucose	endocrine/metabolic	160	5613	0.203749	0.142743	1.22599	0.15347	1	1
chr2.195499753.A.C	rs73060484	C	Severity	CAV	C	-	275.6	Hypercalcemia	endocrine/metabolic	235	8817	0.213798	0.149784	1.23837	0.153472	1	1
chr9.4329170.T.C	rs3895472	C	Severity	CAV	T	GLIS3	292.3	Memory loss	mental disorders	199	8371	-0.208468	0.146053	0.811827	0.15348	1	1
chr17.45714244.T.C	rs113661667	C	Risk factor	CAV-FE	C	LINC02210-CRHR1	276	Disorders of fluid, electrolyte, and acid-base balance	endocrine/metabolic	797	7959	-0.213377	0.149494	0.807852	0.153485	1	1
chr10.28606315.C.T	rs12773860	T	Severity	CAV	T	WAC	578.8	Hemorrhage of rectum and anus	digestive	285	8163	-0.557745	0.390764	0.572498	0.153487	1	1
chr6.6924962.A.C	rs6933436	C	Severity	CAV	C	-	242	Thyrotoxicosis with or without goiter	endocrine/metabolic	260	7494	-0.153023	0.107211	0.85811	0.153493	1	1
chr21.41473715.C.A	rs2298661	A	Protective	CAV-FE	A	TMPRSS2	788	Syncope and collapse	symptoms	336	8682	-0.141369	0.0990476	0.868169	0.153498	1	1
chr4.106022043.T.C	rs11729561	T	Severity	CAV	C	-	426.92	Cardiac defibrillator in situ	circulatory system	117	6913	0.374617	0.262476	1.45443	0.15351	1	1
chr21.41426103.C.A	rs17000900	A	Severity	CAV-FE	A	MX1	218	Benign neoplasm of uterus	neoplasms	362	8558	-0.142026	0.099516	0.867599	0.153532	1	1
chr21.41426103.C.A	rs17000900	A	Severity	CAV-FE	A	MX1	218.1	Uterine leiomyoma	neoplasms	362	8558	-0.142026	0.099516	0.867599	0.153532	1	1
chrX.12889539.C.G	rs3853839	G	Severity; Risk factor	CAV-FE	G	TLR7	530	Diseases of esophagus	digestive	1795	6416	0.0806715	0.0565259	1.08401	0.153534	1	1
chr1.27373964.C.T	rs141300199	T	Severity	CAV	T	FCN3	443	Peripheral vascular disease	circulatory system	784	8025	1.54948	1.08577	4.709	0.153557	1	1
chr10.104263031.C.A	rs4925	A	Protective for neurological complications of long COVID	CAV	A	GSTO1	761	Cervicalgia	symptoms	591	8487	0.141548	0.0991911	1.15206	0.153572	1	1
chr11.114726432.A.T	rs1712779	T	Severity	CAV-FE	T	-	300.9	Posttraumatic stress disorder	mental disorders	123	5860	-0.256937	0.180054	0.773417	0.15358	1	1
chrX.15581269.T.C	rs138390800	C	May destabilize ACE2 protein structure	FCP + IP	C	ACE2	401.1	Essential hypertension	circulatory system	5006	4157	-0.437423	0.306534	0.645698	0.153581	1	1
chr13.22495675.AG.A	rs10714879	A	Severity	CAV	A	-	687	Symptoms affecting skin	dermatologic	120	6669	-0.275183	0.192841	0.759433	0.153582	1	1
chr1.27373964.C.T	rs141300199	T	Severity	CAV	T	FCN3	290.1	Dementias	mental disorders	140	8482	2.2568	1.58151	9.55243	0.153584	1	1
chr5.157106730.T.C	rs35960726	C	Severity	CAV	C	HAVCR2	110.1	Dermatophytosis	infectious diseases	881	7130	1.25531	0.879717	3.50892	0.153595	1	1
chr4.143999443.G.A	rs7683365	A	Risk factor	FCP + IP	A	GYPB	473	Diseases of the larynx and vocal cords	respiratory	224	5668	-0.200147	0.140266	0.81861	0.153606	1	1
chr2.113129630.T.C	rs419598	C	Risk factor	CAV	C	IL1RN	078	Viral warts & HPV	infectious diseases	327	6123	0.231848	0.162486	1.26093	0.153615	1	1
chrX.15564667.C.T	rs2074192	T	Severity (T allele); Severity for males > 50 y.o (T allele); Protective (C allele); Protective (CT genotype)	CAV	T	ACE2	733	Other disorders of bone and cartilage	musculoskeletal	378	7630	0.122816	0.0860738	1.13068	0.153619	1	1
chr4.143999443.G.A	rs7683365	A	Risk factor	FCP + IP	A	GYPB	477	Epistaxis or throat hemorrhage	respiratory	110	5668	-0.289806	0.203108	0.748409	0.153621	1	1
chr6.45737076.T.A	rs16873740	A	Severity	CAV	A	-	459	Other disorders of circulatory system	circulatory system	233	8706	0.160736	0.112656	1.17437	0.153642	1	1
chr7.54580201.A.C	rs622568	C	Severity; Risk factor	CAV-FE	C	-	740	Osteoarthrosis	musculoskeletal	1666	7120	-0.0606487	0.0425084	0.941154	0.153653	1	1
chr21.41508701.T.G	rs4283504	T	Possible functional consequences	FCP + IP	T	TMPRSS2	573.9	Abnormal serum enzyme levels	digestive	279	7875	-0.358543	0.251303	0.698694	0.153657	1	1
chr2.127137039.A.G	rs744373	G	Severity	CAV	G	-	289.4	Lymphadenitis	hematopoietic	154	8191	0.164128	0.115038	1.17837	0.153657	1	1
chr1.155133406.T.G	rs4971066	G	Risk factor	CAV	G	EFNA1	599.4	Urinary incontinence	genitourinary	413	6813	0.274023	0.192065	1.31525	0.15366	1	1
chr4.143996657.T.C	rs6840234	C	Protective	FCP + IP	T	GYPB	627.2	Symptomatic menopause	genitourinary	120	5182	0.194958	0.136648	1.21526	0.153662	1	1
chr19.39248147.C.T	rs12979860	C	Severity (C allele)*Conflicting; Risk factor (T allele)*Conflicting	CAV	C	IFNL4	605	Erectile dysfunction [ED]	genitourinary	558	8198	0.101569	0.071195	1.10691	0.153685	1	1
chrX.15564667.C.T	rs2074192	T	Severity (T allele); Severity for males > 50 y.o (T allele); Protective (C allele); Protective (CT genotype)	CAV	T	ACE2	809	Fracture of unspecified bones	injuries & poisonings	125	8466	0.205255	0.143877	1.22784	0.153695	1	1
chr7.22728630.G.T	rs2066992	T	Protective	CAV-FE	T	IL6	593	Hematuria	genitourinary	292	7643	0.211028	0.147928	1.23495	0.153706	1	1
chr1.154454494.A.C	rs2228145	A	Risk factor	CAV	C	IL6R	365	Glaucoma	sense organs	835	7871	0.114248	0.0800863	1.12103	0.153707	1	1
chr12.47879112.A.G	rs2228570	AG genotype	Severity	CAV	A	VDR	196	Radiotherapy	neoplasms	111	7797	-0.257961	0.180828	0.772626	0.153709	1	1
chr12.57108399.C.T	rs324011	T	Risk factor; Severity	CAV	T	STAT6	585.34	Chronic Kidney Disease, Stage IV	genitourinary	350	7154	-0.168108	0.117842	0.845263	0.15371	1	1
chr5.142872984.C.T	rs10039856	C	Severity	CAV	T	ARHGAP26	741.2	Stiffness of joint	musculoskeletal	392	8297	-0.110881	0.0777276	0.895045	0.153713	1	1
chr5.32750877.T.C	rs1173773	C	Protective	CAV	T	NPR3	614	Inflammatory diseases of female pelvic organs	genitourinary	331	8527	0.123159	0.0863373	1.13106	0.153727	1	1
chr2.127137039.A.G	rs744373	G	Severity	CAV	G	-	327.3	Sleep apnea	neurological	833	7382	0.0742254	0.052034	1.07705	0.15373	1	1
chr5.86011821.T.G	rs4424029	G	Severity	CAV	G	-	428.1	Congestive heart failure (CHF) NOS	circulatory system	369	8029	-0.135147	0.0947428	0.873588	0.153736	1	1
chr10.36988942.A.G	rs2091431	G	Severity	CAV	A	-	728.7	Fasciitis	musculoskeletal	197	6682	0.175191	0.122821	1.19147	0.153754	1	1
chr1.87162490.C.T	rs10873821	C	Severity	CAV	C	LINC01140	079	Viral infection	infectious diseases	240	6115	-0.139445	0.0977617	0.869841	0.15376	1	1
chr6.31575254.G.A	rs1800629	A	Risk factor*Conflicting; Severity*Conflicting; Protective*Conflicting	CAV-FE	A	TNF	473	Diseases of the larynx and vocal cords	respiratory	254	6313	0.185779	0.130246	1.20416	0.153762	1	1
chr15.60810211.C.T	rs341419	T	Severity	CAV-FE	T	RORA	624.9	stress incontinence, female	genitourinary	110	8767	0.210238	0.147395	1.23397	0.153763	1	1
chr11.34482745.G.A	rs61882275	G	Severity	CAV	A	ELF5	427.3	Other specified cardiac dysrhythmias	circulatory system	124	7026	0.216577	0.151839	1.24182	0.153765	1	1
chr20.50172836.A.G	rs6122883	G	Severity	CAV-FE	G	LINC01273	271	Disorders of carbohydrate transport and metabolism	endocrine/metabolic	1395	7562	-0.0863217	0.0605207	0.917299	0.153777	1	1
chr11.26675470.T.G	rs10835056	G	Severity	CAV	T	SLC5A12	153.3	Malignant neoplasm of rectum, rectosigmoid junction, and anus	neoplasms	215	8114	0.142301	0.0997715	1.15292	0.153789	1	1
chr6.52236941.T.C	rs763780	C	Protective	FCP	C	IL17F	473.4	Voice disturbance	respiratory	211	6318	0.240304	0.168488	1.27164	0.1538	1	1
chr6.160731787.C.T	rs4252128	T	Potential functional effect on protein	FCP + IP	T	PLG	477	Epistaxis or throat hemorrhage	respiratory	124	6304	-1.4372	1.00771	0.237591	0.153809	1	1
chr3.157438240.A.G	rs1840680	AG genotype)	Protective	CAV	A	PTX3	483	Acute bronchitis and bronchiolitis	respiratory	115	8095	-0.217701	0.152649	0.804366	0.153825	1	1
chr5.142872984.C.T	rs10039856	C	Severity	CAV	T	ARHGAP26	496.1	Emphysema	respiratory	234	6839	0.141617	0.0993038	1.15214	0.153839	1	1
chr9.117713024.A.G	rs4986790	G	Severity	CAV	G	TLR4	415	Pulmonary heart disease	circulatory system	309	9044	-0.238006	0.166896	0.788198	0.153847	1	1
chr6.31575324.G.A	rs361525	G	Severity	CAV-FE	A	TNF	512.1	Wheezing	respiratory	116	5206	-0.66078	0.463359	0.516448	0.15385	1	1
chr7.22728630.G.T	rs2066992	T	Protective	CAV-FE	T	IL6	174	Breast cancer	neoplasms	295	8710	0.222802	0.156241	1.24957	0.153865	1	1
chr11.34482745.G.A	rs61882275	G	Severity	CAV	A	ELF5	261.4	Vitamin D deficiency	endocrine/metabolic	2260	5935	0.0625942	0.0438954	1.06459	0.153873	1	1
chr1.161517662.T.C	rs72717040	C	Risk factor	FCP + IP	C	FCGR2A	327.3	Sleep apnea	neurological	827	7329	-0.341853	0.239738	0.710452	0.153884	1	1
chr21.41465921.C.T	rs62217525	C	Possible functional consequences	FCP + IP	T	TMPRSS2	599.4	Urinary incontinence	genitourinary	413	6840	-0.855331	0.599854	0.425143	0.153898	1	1
chr7.22728408.A.G	rs2069837	G	Severity	CAV-FE	G	IL6	244.1	Secondary hypothyroidism	endocrine/metabolic	185	7926	-0.253053	0.177469	0.776427	0.153898	1	1
chr10.98166813.G.T	rs10786398	T	Severity	CAV	T	R3HCC1L	427	Cardiac dysrhythmias	circulatory system	1229	7030	-0.124766	0.0875049	0.882703	0.153921	1	1
chr20.50172836.A.G	rs6122883	G	Severity	CAV-FE	G	LINC01273	695.42	Systemic lupus erythematosus	dermatologic	153	7711	0.219223	0.153757	1.24511	0.153932	1	1
chr17.49863303.C.T	rs77534576	T	Severity	CAV	T	-	798	Malaise and fatigue	symptoms	1091	7282	0.382848	0.268535	1.46645	0.153958	1	1
chr8.73355963.T.C	rs2010843	C	Severity	CAV	C	RDH10-AS1	599.5	Frequency of urination and polyuria	genitourinary	620	6789	-0.143835	0.100893	0.866031	0.153976	1	1
chr8.38963809.A.G	rs10808999	G	Severity	CAV	A	PLEKHA2	596.5	Functional disorders of bladder	genitourinary	156	9208	0.373373	0.261903	1.45263	0.153979	1	1
chr6.18015216.C.T	rs140247774	T	Severity	CAV	T	-	496.1	Emphysema	respiratory	234	6943	-1.01556	0.712371	0.3622	0.153983	1	1
chr10.8988345.A.T	rs71481792	A	Severity	CAV	T	-	714.1	Rheumatoid arthritis	musculoskeletal	226	8691	-0.200146	0.1404	0.818611	0.154002	1	1
chr1.155133406.T.G	rs4971066	G	Risk factor	CAV	G	EFNA1	731	Osteitis deformans and osteopathies associated with other disorders classified elsewhere	musculoskeletal	174	7628	-0.537081	0.376761	0.584452	0.154007	1	1
chr8.40324459.C.A	rs11779911	C	Severity	CAV	A	SIRLNT	614.5	Inflammatory disease of cervix, vagina, and vulva	genitourinary	313	8287	-0.14749	0.103466	0.862871	0.154012	1	1
chr15.33615902.C.T	rs12593288	C	Severity	CAV	T	RYR3	687.4	Disturbance of skin sensation	dermatologic	487	6727	-0.265758	0.186434	0.766625	0.154019	1	1
chr11.88824823.A.G	rs10831496	G	Severity	CAV-FE	A	GRM5	788	Syncope and collapse	symptoms	342	8833	-0.149931	0.10518	0.860767	0.154022	1	1
chr10.52771466.C.T	rs1800451	T	Potential functional effect on protein	FCP + IP	T	MBL2	396	Abnormal heart sounds	circulatory system	302	8377	-0.149783	0.105077	0.860895	0.154025	1	1
chr6.158608455.C.T	rs117665206	T	Severity	CAV	T	TMEM181	740.11	Osteoarthrosis, localized, primary	musculoskeletal	1177	7202	0.763505	0.53563	2.14578	0.154032	1	1
chr16.85959043.C.T	rs12444486	C	Severity in African-Americans	CAV	C	-	292.3	Memory loss	mental disorders	192	7948	-0.153535	0.107714	0.857671	0.154044	1	1
chr16.78590128.A.G	rs72803978	A	Severity	CAV	G	WWOX	578.8	Hemorrhage of rectum and anus	digestive	285	8195	0.50375	0.353417	1.65492	0.15405	1	1
chr2.195499753.A.C	rs73060484	C	Severity	CAV	C	-	782.3	Edema	symptoms	725	7944	0.132944	0.0932731	1.14219	0.154066	1	1
chr17.9267091.C.T	rs34761447	C	Severity	CAV	T	STX8	292.4	Altered mental status	mental disorders	106	8402	-1.4405	1.01066	0.236809	0.154067	1	1
chr4.67963885.A.G	rs17088850	G	Possible functional consequences	FCP + IP	G	TMPRSS11A	689	Disorder of skin and subcutaneous tissue NOS	dermatologic	161	8884	0.201384	0.141294	1.22309	0.154076	1	1
chr12.132489230.GC.G	rs56106917	G	Severity	CAV	G	FBRSL1	763	Thoracic or lumbosacral neuritis or radiculitis, unspecified	symptoms	609	7536	0.0952454	0.066827	1.09993	0.154084	1	1
chr2.216660263.A.C	rs2270360	A	Severity	CAV	C	IGFBP2	289.3	Personal history of diseases of blood and blood-forming organs	hematopoietic	206	7833	0.310528	0.217876	1.36415	0.154085	1	1
chr1.196673103.G.A	rs800292	A	Severity	CAV	G	CFH	275.6	Hypercalcemia	endocrine/metabolic	236	8917	0.158551	0.111245	1.17181	0.154086	1	1
chr1.244873270.T.C	rs12130553	C	Severity	CAV	T	-	110	Dermatophytosis / Dermatomycosis	infectious diseases	792	5583	0.108572	0.0761778	1.11469	0.154086	1	1
chr1.90742957.A.C	rs2166172	C	Severity	CAV-FE	C	-	626.1	Irregular menstrual cycle/bleeding	genitourinary	565	7351	0.146454	0.102758	1.15772	0.154089	1	1
chr19.35687796.G.A	rs77127536	A	Severity	CAV	A	TYMSP2	286.2	Encounter for long-term (current) use of anticoagulants	hematopoietic	196	8661	-0.208296	0.146149	0.811966	0.15409	1	1
chr4.69615987.C.T	rs7688383	T	Loss of smell and taste	CAV	T	UGT2A1	840	Sprains and strains	injuries & poisonings	108	8408	-0.218089	0.153023	0.804054	0.154099	1	1
chr4.143999443.G.A	rs7683365	A	Risk factor	FCP + IP	A	GYPB	300.1	Anxiety disorder	mental disorders	766	5245	0.103018	0.0722852	1.10851	0.15411	1	1
chr6.160731787.C.T	rs4252128	T	Potential functional effect on protein	FCP + IP	T	PLG	380.4	Impacted cerumen	sense organs	260	8637	-0.724049	0.508051	0.484785	0.154113	1	1
chr21.33287378.C.T	rs8178521	T	Severity	CAV-FE	T	IL10RB	599.9	Other abnormality of urination	genitourinary	132	6799	0.374074	0.262481	1.45364	0.154116	1	1
chr9.81442264.TCAG.T	rs1826292621	T	Severity	CAV	T	-	798	Malaise and fatigue	symptoms	1087	7226	0.0848217	0.0595191	1.08852	0.154124	1	1
chr8.97128242.T.C	rs7817272	C	Severity	CAV	C	CPQ	427.7	Tachycardia NOS	circulatory system	195	7060	0.150155	0.105364	1.16201	0.154128	1	1
chr19.52830722.G.A	rs10411226	G	Severity	CAV	G	ZNF28	070	Viral hepatitis	infectious diseases	855	4757	-0.0831415	0.058341	0.920221	0.154129	1	1
chr6.6924962.A.C	rs6933436	C	Severity	CAV	C	-	626	Disorders of menstruation and other abnormal bleeding from female genital tract	genitourinary	685	6996	0.104451	0.0732939	1.1101	0.15413	1	1
chr1.244873270.T.C	rs12130553	C	Severity	CAV	T	-	578	Gastrointestinal hemorrhage	digestive	403	6464	-0.156906	0.110103	0.854785	0.154135	1	1
chr16.89196249.G.A	rs117169628	A	Severity	CAV	A	SLC22A31	562.1	Diverticulosis	digestive	141	6907	0.474195	0.332753	1.60672	0.154138	1	1
chr13.22495675.AG.A	rs10714879	A	Severity	CAV	A	-	772.2	Spasm of muscle	symptoms	198	8458	0.184245	0.129289	1.20231	0.154139	1	1
chr21.41465921.C.T	rs62217525	C	Possible functional consequences	FCP + IP	T	TMPRSS2	611	Abnormal findings on mammogram or breast exam	genitourinary	566	7923	0.448336	0.314611	1.5657	0.154144	1	1
chr4.67963885.A.G	rs17088850	G	Possible functional consequences	FCP + IP	G	TMPRSS11A	477	Epistaxis or throat hemorrhage	respiratory	125	6211	0.227197	0.159432	1.25508	0.154145	1	1
chr7.107967457.C.T	rs2237698	T	Severity	CAV	T	LAMB1	433	Cerebrovascular disease	circulatory system	674	8630	-0.170519	0.119664	0.843227	0.154162	1	1
chr19.35687796.G.A	rs77127536	A	Severity	CAV	A	TYMSP2	338.2	Chronic pain	neurological	1776	6521	0.0722249	0.0506874	1.0749	0.154184	1	1
chr19.52830722.G.A	rs10411226	G	Severity	CAV	G	ZNF28	596	Other disorders of bladder	genitourinary	139	7115	-0.189487	0.132983	0.827383	0.154186	1	1
chr4.68840276.G.A	rs115162070	G	Severity	CAV	A	-	614.5	Inflammatory disease of cervix, vagina, and vulva	genitourinary	323	8634	0.463977	0.325625	1.59039	0.154191	1	1
chr21.33252612.A.G	rs2236757	A	Severity	CAV-FE	A	IFNAR2	425.1	Primary/intrinsic cardiomyopathies	circulatory system	239	8558	0.156069	0.109532	1.16891	0.154196	1	1
chr13.112889041.C.T	rs9577175	T	Severity	CAV	T	ATP11A	295.1	Schizophrenia	mental disorders	212	5799	0.193053	0.135493	1.21295	0.154211	1	1
chr11.114726432.A.T	rs1712779	T	Severity	CAV-FE	T	-	195	Cancer, suspected or other	neoplasms	135	8501	-0.252627	0.177307	0.776757	0.154214	1	1
chr15.34253720.A.G	rs2705343	G	Severity	CAV-FE	G	SLC12A6	427.1	Paroxysmal tachycardia, unspecified	circulatory system	184	6980	0.21051	0.147747	1.23431	0.154217	1	1
chrX.15603134.G.A	rs7885856	G;A	Possible functional consequences	FCP + IP	A	ACE2	512	Other symptoms of respiratory system	respiratory	2700	5203	-0.095645	0.0671298	0.908787	0.154222	1	1
chr7.128938247.T.G	rs10488631	TCTA haplotype	Severity in European-Americans	CAV	T	IRF5	090	Sexually transmitted infections (not HIV or hepatitis)	infectious diseases	265	8966	0.13034	0.0914819	1.13922	0.154226	1	1
chr21.41660268.A.T	rs2252109	A	Severity	CAV	A	-	476	Allergic rhinitis	respiratory	1043	5652	0.0778167	0.0546182	1.08092	0.154233	1	1
chr8.40324459.C.A	rs11779911	C	Severity	CAV	A	SIRLNT	401.2	Hypertensive heart and/or renal disease	circulatory system	158	3945	-0.212944	0.149464	0.808201	0.154238	1	1
chr4.44416575.T.C	rs35540967	C	Severity	CAV	C	KCTD8	627	Menopausal and postmenopausal disorders	genitourinary	471	7384	-0.511324	0.358907	0.599701	0.154252	1	1
chr2.167953627.G.A	rs7595310	A	Severity	CAV-FE	G	STK39	475.9	Postnasal drip	respiratory	219	6175	0.155954	0.109469	1.16877	0.154262	1	1
chr6.30887474.G.A	rs4618569	AG genotype	Severity	CAV	A	DDR1	379.2	Disorders of vitreous body	sense organs	286	7961	-0.14217	0.0998016	0.867474	0.154294	1	1
chr4.186082920.C.T	rs3775291	T	Risk factor; Severity	CAV-FE	T	TLR3	250.23	Type 2 diabetes with ophthalmic manifestations	endocrine/metabolic	215	5987	-0.332259	0.233242	0.717302	0.154295	1	1
chr21.41507982.C.A	rs75603675	A	Protective*Conflicting; Risk factor*Conflicting; Severity*Conflicting	CAV	A	TMPRSS2	395.2	Nonrheumatic aortic valve disorders	circulatory system	166	8160	0.167576	0.117641	1.18243	0.154313	1	1
chrX.15586459.TAAATC.T	rs755766792	T	Severity	CAV	T	ACE2	174.1	Breast cancer [female]	neoplasms	283	8728	1.88415	1.32276	6.58073	0.154329	1	1
chr6.45737076.T.A	rs16873740	A	Severity	CAV	A	-	724	Other and unspecified disorders of back	musculoskeletal	191	7988	0.174798	0.12272	1.19101	0.15434	1	1
chr11.88824823.A.G	rs10831496	G	Severity	CAV-FE	A	GRM5	614.5	Inflammatory disease of cervix, vagina, and vulva	genitourinary	323	8660	0.149986	0.105302	1.16182	0.154348	1	1
chr6.158608455.C.T	rs117665206	T	Severity	CAV	T	TMEM181	495	Asthma	respiratory	1525	6964	0.681578	0.478527	1.977	0.154353	1	1
chr1.196673103.G.A	rs800292	A	Severity	CAV	G	CFH	090	Sexually transmitted infections (not HIV or hepatitis)	infectious diseases	266	9042	-0.155024	0.108842	0.856395	0.15436	1	1
chr1.3081749.G.A	rs12745140	A	Severity	CAV	A	PRDM16	300.11	Generalized anxiety disorder	mental disorders	224	5831	-0.834864	0.586171	0.433934	0.154369	1	1
chr9.30504351.C.T	rs17775810	TT genotype	Protective	CAV	T	LINC01242	427.1	Paroxysmal tachycardia, unspecified	circulatory system	186	7034	-0.457926	0.321517	0.632594	0.15437	1	1
chr12.47902438.G.T	rs11574024	T	Severity	CAV	T	VDR	785	Abdominal pain	symptoms	1576	6249	0.243002	0.170616	1.27507	0.15437	1	1
chr9.117713024.A.G	rs4986790	G	Severity	CAV	G	TLR4	340	Migraine	neurological	391	8003	-0.212663	0.149317	0.808429	0.154376	1	1
chr15.60810211.C.T	rs341419	T	Severity	CAV-FE	T	RORA	090	Sexually transmitted infections (not HIV or hepatitis)	infectious diseases	258	8637	0.140875	0.0989159	1.15128	0.154391	1	1
chr10.36988942.A.G	rs2091431	G	Severity	CAV	A	-	395.1	Nonrheumatic mitral valve disorders	circulatory system	148	8361	0.198901	0.139663	1.22006	0.154403	1	1
chr10.52771466.C.T	rs1800451	T	Potential functional effect on protein	FCP + IP	T	MBL2	624.9	stress incontinence, female	genitourinary	110	9092	-0.253422	0.177949	0.77614	0.154409	1	1
chr17.27660155.T.C	rs117217714	C	Severity	CAV	C	NOS2P1	443	Peripheral vascular disease	circulatory system	783	8015	0.72582	0.509662	2.06643	0.154412	1	1
chr17.9267091.C.T	rs34761447	C	Severity	CAV	T	STX8	480	Pneumonia	respiratory	405	8058	0.333944	0.234499	1.39647	0.154425	1	1
chr11.1219991.G.T	rs35705950	T	Protective	CAV	T	MUC5B	276.1	Electrolyte imbalance	endocrine/metabolic	750	7991	-0.365386	0.256578	0.693929	0.154425	1	1
chr9.30504351.C.T	rs17775810	TT genotype	Protective	CAV	T	LINC01242	740	Osteoarthrosis	musculoskeletal	1668	7170	-0.16851	0.118331	0.844922	0.154428	1	1
chr17.42362183.A.G	rs744166	G	Risk factor; Severity	CAV	A	STAT3	270	Disorders of protein plasma/amino-acid transport and metabolism	endocrine/metabolic	132	8687	-0.203351	0.142797	0.815992	0.154431	1	1
chr22.49281538.G.A	rs62220604	G	Severity	CAV	A	-	428.3	Heart failure with reduced EF [Systolic or combined heart failure]	circulatory system	409	7940	0.232408	0.163203	1.26163	0.154433	1	1
chr21.41508701.T.G	rs4283504	T	Possible functional consequences	FCP + IP	T	TMPRSS2	440	Atherosclerosis	circulatory system	158	7773	-0.522965	0.367252	0.59276	0.154448	1	1
chr21.33287378.C.T	rs8178521	T	Severity	CAV-FE	T	IL10RB	429	Ill-defined descriptions and complications of heart disease	circulatory system	277	8027	0.275155	0.193231	1.31674	0.154455	1	1
chr17.63488670.G.A	rs4343	G	Severity; Risk factor	CAV	G	ACE	585.32	End stage renal disease	genitourinary	508	7233	-0.115471	0.0810928	0.890946	0.154465	1	1
chr2.216660263.A.C	rs2270360	A	Severity	CAV	C	IGFBP2	586	Other disorders of the kidney and ureters	genitourinary	484	6881	-0.255796	0.179644	0.7743	0.154474	1	1
chr1.12192898.T.G	rs1061622	T	Severity	CAV-FE	G	TNFRSF1B	079	Viral infection	infectious diseases	242	6164	0.157147	0.110364	1.17017	0.154476	1	1
chr1.173115604.T.G	rs17300100	G	Severity	CAV	G	-	531	Peptic ulcer (excl. esophageal)	digestive	145	9273	0.537073	0.377188	1.71099	0.154479	1	1
chrX.15564667.C.T	rs2074192	T	Severity (T allele); Severity for males > 50 y.o (T allele); Protective (C allele); Protective (CT genotype)	CAV	T	ACE2	433.2	Occlusion of cerebral arteries	circulatory system	439	8579	0.118447	0.0831871	1.12575	0.154485	1	1
chr5.123497022.T.C	rs62377777	T	Severity	CAV	C	-	593	Hematuria	genitourinary	292	7579	0.1343	0.094321	1.14374	0.154488	1	1
chr5.32750877.T.C	rs1173773	C	Protective	CAV	T	NPR3	174.1	Breast cancer [female]	neoplasms	280	8580	0.131947	0.0926731	1.14105	0.154509	1	1
chr11.126292948.C.T	rs8177374	T	Protective	CAV	T	TIRAP	792	Abnormal Papanicolaou smear of cervix and cervical HPV	genitourinary	155	8264	0.466899	0.327928	1.59504	0.154509	1	1
chr12.8608014.A.G	rs11613792	A	Severity	CAV	G	AICDA	196	Radiotherapy	neoplasms	112	7672	0.196495	0.138009	1.21713	0.15451	1	1
chr5.1211624.A.G	rs76067074	G	Severity	CAV-FE	G	SLC6A19	261	Vitamin deficiency	endocrine/metabolic	2418	5934	0.216993	0.152409	1.24233	0.154519	1	1
chr6.30887474.G.A	rs4618569	AG genotype	Severity	CAV	A	DDR1	136	Other infectious and parasitic diseases	infectious diseases	134	8962	0.191043	0.134184	1.21051	0.154522	1	1
chr11.2872637.A.G	rs10766439	A	Severity	CAV	A	-	262	Mineral deficiency NEC	endocrine/metabolic	121	5741	0.207538	0.145773	1.23065	0.154531	1	1
chr16.57636629.G.A	rs7499679	A	Severity	CAV	A	ADGRG1	550	Abdominal hernia	digestive	472	8692	-0.0992796	0.0697339	0.90549	0.154536	1	1
chr4.188627868.CTCT.C	rs1734523522	C	Severity	CAV	C	LINC01060	443	Peripheral vascular disease	circulatory system	769	7806	-0.109231	0.0767273	0.896523	0.154554	1	1
chr1.161517662.T.C	rs72717040	C	Risk factor	FCP + IP	C	FCGR2A	512.1	Wheezing	respiratory	116	5153	-1.44288	1.01352	0.236247	0.154555	1	1
chr10.52771466.C.T	rs1800451	T	Potential functional effect on protein	FCP + IP	T	MBL2	110	Dermatophytosis / Dermatomycosis	infectious diseases	933	7012	-0.0872957	0.0613196	0.916406	0.154557	1	1
chr3.141689849.A.G	rs6440031	G	Severity	CAV	A	LINC02618	318	Tobacco use disorder	mental disorders	1309	6429	-0.189688	0.133247	0.827217	0.154566	1	1
chr7.22728630.G.T	rs2066992	T	Protective	CAV-FE	T	IL6	379.2	Disorders of vitreous body	sense organs	287	7949	0.218123	0.153225	1.24374	0.154577	1	1
chrX.12888602.G.A	rs147244662	A	Severity; Severity for males	CAV-FE	A	TLR7	550.1	Inguinal hernia	digestive	145	8910	1.64049	1.15241	5.1577	0.154583	1	1
chr21.41660268.A.T	rs2252109	A	Severity	CAV	A	-	300.4	Dysthymic disorder	mental disorders	149	5234	-0.199659	0.140259	0.81901	0.15459	1	1
chr4.25613313.G.A	-	HLA-A*02:02	Protective	IP	A	HLA-A	495.2	Asthma with exacerbation	respiratory	392	6949	0.132896	0.0933619	1.14213	0.154607	1	1
chr12.47879112.A.G	rs2228570	AG genotype	Severity	CAV	A	VDR	350.2	Abnormality of gait	neurological	833	7164	0.0934901	0.0656802	1.098	0.154617	1	1
chr3.148742201.A.C	rs5186	C	Severity	CAV	C	AGTR1	280.1	Iron deficiency anemias, unspecified or not due to blood loss	hematopoietic	748	6210	0.170827	0.120015	1.18629	0.154626	1	1
chr8.124324323.T.C	rs72711165	C	Severity	CAV-FE	C	TMEM65	459.9	Circulatory disease NEC	circulatory system	144	8742	0.397815	0.279489	1.48857	0.15463	1	1
chr11.784340.C.G	rs7104929	G	Severity	CAV-FE	G	-	041	Bacterial infection NOS	infectious diseases	314	8395	-0.181246	0.12734	0.83423	0.154642	1	1
chr2.112913801.G.T	rs3811046	T	Risk factor	CAV	T	IL37	318	Tobacco use disorder	mental disorders	1417	7154	0.0706695	0.0496514	1.07323	0.154646	1	1
chr4.71742666.T.G	rs2282679	G	Severity	CAV	G	GC	317.1	Alcoholism	mental disorders	226	7160	0.238687	0.167699	1.26958	0.154648	1	1
chr10.52771475.C.T	rs1800450	T	Severity	CAV	T	MBL2	284	Aplastic anemia	hematopoietic	103	6208	-0.832979	0.585263	0.434752	0.154662	1	1
chr21.41426103.C.A	rs17000900	A	Severity	CAV-FE	A	MX1	136	Other infectious and parasitic diseases	infectious diseases	132	8850	0.206539	0.145122	1.22942	0.154674	1	1
chr1.90742957.A.C	rs2166172	C	Severity	CAV-FE	C	-	250.3	Insulin pump user	endocrine/metabolic	661	5959	0.127741	0.0897564	1.13626	0.15468	1	1
chr9.133251249.A.G	rs7849280	G	Protective	CAV	G	ABO	287	Purpura and other hemorrhagic conditions	hematopoietic	199	8716	0.161479	0.113467	1.17525	0.154696	1	1
chr9.78543197.A.G	rs7027911	A	Severity	CAV	G	-	153.3	Malignant neoplasm of rectum, rectosigmoid junction, and anus	neoplasms	218	8233	-0.205631	0.144497	0.814133	0.154713	1	1
chr4.69615987.C.T	rs7688383	T	Loss of smell and taste	CAV	T	UGT2A1	695.42	Systemic lupus erythematosus	dermatologic	145	7503	0.179705	0.126279	1.19686	0.154713	1	1
chr6.45737076.T.A	rs16873740	A	Severity	CAV	A	-	429	Ill-defined descriptions and complications of heart disease	circulatory system	278	8069	0.150057	0.105446	1.1619	0.154716	1	1
chr4.67963489.G.A	rs6552134	G	Possible functional consequences	FCP + IP	A	TMPRSS11A	619.4	Noninflammatory disorders of vagina	genitourinary	287	8005	-0.159122	0.11182	0.852893	0.154731	1	1
chr6.6924962.A.C	rs6933436	C	Severity	CAV	C	-	695.4	Lupus (localized and systemic)	dermatologic	160	7396	0.180837	0.127084	1.19822	0.154744	1	1
chr6.160731787.C.T	rs4252128	T	Potential functional effect on protein	FCP + IP	T	PLG	300.9	Posttraumatic stress disorder	mental disorders	122	5853	-1.42901	1.0043	0.239547	0.154769	1	1
chr4.153687301.A.G	rs1898830	G	Severity; Risk factor	CAV	G	TLR2	110.11	Dermatophytosis of nail	infectious diseases	633	7086	-0.131477	0.0924043	0.876799	0.154781	1	1
chr3.61768231.T.A	rs672699	A	Severity	CAV	T	PTPRG	287	Purpura and other hemorrhagic conditions	hematopoietic	198	8662	-0.149134	0.104815	0.861453	0.154784	1	1
chr13.41746691.T.A	rs10507497	A	Severity	CAV-FE	A	VWA8	495	Asthma	respiratory	1515	6924	0.0673811	0.0473585	1.0697	0.154798	1	1
chr4.106022043.T.C	rs11729561	T	Severity	CAV	C	-	599.2	Retention of urine	genitourinary	140	6732	-0.504101	0.354306	0.604048	0.154798	1	1
chr3.38894643.C.T	rs33985936	T	Severity	CAV	T	SCN11A	483	Acute bronchitis and bronchiolitis	respiratory	117	8130	-0.33551	0.23582	0.714974	0.154813	1	1
chr4.69615987.C.T	rs7688383	T	Loss of smell and taste	CAV	T	UGT2A1	594.1	Calculus of kidney	genitourinary	200	8819	-0.160199	0.112604	0.851974	0.154828	1	1
chr12.6845711.C.T	rs5443	T	protective	CAV	C	CDCA3	614.52	Vaginitis and vulvovaginitis	genitourinary	297	8669	-0.151253	0.106319	0.85963	0.154842	1	1
chr4.166008836.A.T	rs17047200	TT genotype	Severity (TT genotype)*Conflicting; Risk factor (AA genotype)*Conflicting	CAV	T	TLL1	585.31	Renal dialysis	genitourinary	346	6956	-0.126983	0.0892637	0.880748	0.154863	1	1
chr11.14893332.A.G	rs10741657	G	Severity	CAV	A	CYP2R1	454	Varicose veins	circulatory system	269	7756	-0.147821	0.103915	0.862585	0.154877	1	1
chr7.22728630.G.T	rs2066992	T	Protective	CAV-FE	T	IL6	054	Herpes simplex	infectious diseases	342	6161	0.19103	0.134291	1.2105	0.15488	1	1
chr5.21768177.G.A	-	HLA-A*02:02	Protective	IP	A	HLA-A	599.3	Dysuria	genitourinary	390	6748	0.189483	0.133206	1.20863	0.154885	1	1
chr17.63488670.G.A	rs4343	G	Severity; Risk factor	CAV	G	ACE	599	Other symptoms/disorders or the urinary system	genitourinary	1292	6874	0.0729589	0.0512907	1.07569	0.154893	1	1
chr9.33426577.A.G	rs10813976	G	Severity	CAV	G	-	771.1	Swelling of limb	symptoms	420	8037	-0.166446	0.117013	0.846668	0.154893	1	1
chr19.50259161.A.G	rs1651553	G	Severity	CAV	A	MYH14	295	Schizophrenia and other psychotic disorders	mental disorders	262	5638	-0.144877	0.101851	0.865129	0.154898	1	1
chr8.40324459.C.A	rs11779911	C	Severity	CAV	A	SIRLNT	300.12	Agorophobia, social phobia, and panic disorder	mental disorders	125	5594	-0.226581	0.159292	0.797255	0.154902	1	1
chr5.180810828.C.T	rs113791144	T	Severity	CAV	T	-	411.3	Angina pectoris	circulatory system	255	8078	0.283041	0.19899	1.32716	0.154913	1	1
chr1.206773552.T.C	rs1800896	C	Severity	FCP	C	IL10	362	Other retinal disorders	sense organs	462	7786	-0.107422	0.075524	0.898146	0.154922	1	1
chr6.160731787.C.T	rs4252128	T	Potential functional effect on protein	FCP + IP	T	PLG	443.9	Peripheral vascular disease, unspecified	circulatory system	589	8006	-0.41708	0.293243	0.658968	0.15494	1	1
chr21.33287378.C.T	rs8178521	T	Severity	CAV-FE	T	IL10RB	495.2	Asthma with exacerbation	respiratory	393	6887	0.234311	0.164742	1.26404	0.154942	1	1
chr9.4329170.T.C	rs3895472	C	Severity	CAV	T	GLIS3	174	Breast cancer	neoplasms	296	8616	0.154796	0.108837	1.16742	0.154949	1	1
chr4.71762286.C.T	rs113574864	T	Severity	CAV	T	GC	619.4	Noninflammatory disorders of vagina	genitourinary	290	8069	0.182896	0.128596	1.20069	0.154953	1	1
chr17.49863303.C.T	rs77534576	T	Severity	CAV	T	-	733	Other disorders of bone and cartilage	musculoskeletal	380	7692	0.593527	0.417315	1.81036	0.154953	1	1
chr9.21131628.G.C	rs12236000	G	Severity	CAV	C	-	626.13	Irregular menstrual cycle	genitourinary	147	7331	0.28278	0.198826	1.32681	0.154955	1	1
chr12.57108399.C.T	rs324011	T	Risk factor; Severity	CAV	T	STAT6	249	Secondary diabetes mellitus	endocrine/metabolic	384	5910	-0.162546	0.114291	0.849977	0.154965	1	1
chr21.41507982.C.A	rs75603675	A	Protective*Conflicting; Risk factor*Conflicting; Severity*Conflicting	CAV	A	TMPRSS2	041	Bacterial infection NOS	infectious diseases	306	8153	-0.128281	0.0901995	0.879606	0.154971	1	1
chr16.57636629.G.A	rs7499679	A	Severity	CAV	A	ADGRG1	244.2	Acquired hypothyroidism	endocrine/metabolic	139	7731	-0.181914	0.127914	0.833673	0.154978	1	1
chr8.40324459.C.A	rs11779911	C	Severity	CAV	A	SIRLNT	611	Abnormal findings on mammogram or breast exam	genitourinary	547	7589	0.10769	0.0757226	1.1137	0.154979	1	1
chr9.131672331.T.G	rs12551879	G	Severity	CAV	G	RAPGEF1	350	Abnormal movement	neurological	1079	7838	-0.138039	0.0970638	0.871064	0.154983	1	1
chr20.23046984.T.C	rs1042580	C	Severity	CAV	C	THBD	174.1	Breast cancer [female]	neoplasms	283	8715	0.14859	0.104486	1.1602	0.154997	1	1
chr11.2872637.A.G	rs10766439	A	Severity	CAV	A	-	289	Other diseases of blood and blood-forming organs	hematopoietic	275	7924	-0.150487	0.105821	0.860289	0.155003	1	1
chr21.33287378.C.T	rs8178521	T	Severity	CAV-FE	T	IL10RB	216.1	Screening for malignant neoplasms of the skin	neoplasms	100	8856	-0.621346	0.436932	0.537221	0.155007	1	1
chr11.14893332.A.G	rs10741657	G	Severity	CAV	A	CYP2R1	279.7	Other immunological findings	endocrine/metabolic	520	8717	0.101519	0.0713888	1.10685	0.155008	1	1
chrX.15581240.G.A	rs147464721	A	Severity	CAV	A	ACE2	197	Chemotherapy	neoplasms	411	8499	-1.43292	1.00765	0.238611	0.155014	1	1
chr15.33615902.C.T	rs12593288	C	Severity	CAV	T	RYR3	698	Pruritus and related conditions	dermatologic	325	8715	-0.326643	0.2297	0.721342	0.155014	1	1
chr10.52771475.C.T	rs1800450	T	Severity	CAV	T	MBL2	765	Cervical radiculitis	symptoms	305	7576	-0.411394	0.289302	0.662726	0.15502	1	1
chr1.154454494.A.C	rs2228145	A	Risk factor	CAV	C	IL6R	401.3	Other hypertensive complications	circulatory system	194	4135	-0.243637	0.171333	0.783772	0.155024	1	1
chr7.54580201.A.C	rs622568	C	Severity; Risk factor	CAV-FE	C	-	792.1	Papanicolaou smear of cervix or vagina with atypical squamous cells	genitourinary	119	8176	0.193255	0.135907	1.21319	0.155035	1	1
chr12.47902438.G.T	rs11574024	T	Severity	CAV	T	VDR	704	Diseases of hair and hair follicles	dermatologic	290	8342	0.428518	0.301358	1.53498	0.155038	1	1
chr19.31533051.C.A	rs8105499	C	Severity	CAV	A	LINC02841	350.1	Abnormal involuntary movements	neurological	264	7707	-0.1704	0.119835	0.843328	0.155038	1	1
chr14.55263686.C.T	rs10140801	T	Severity	CAV-FE	C	FBXO34-AS1	512.7	Shortness of breath	respiratory	1822	5129	-0.0816872	0.0574477	0.92156	0.155044	1	1
chrX.15602217.T.C	rs190509934	C	Protective	CAV	C	ACE2	279.7	Other immunological findings	endocrine/metabolic	520	8713	-1.43119	1.00653	0.239023	0.155051	1	1
chr5.132485305.G.A	rs17622656	A	Risk factor	FCP + IP	A	IRF1	458	Hypotension	circulatory system	117	8717	-0.415626	0.292302	0.659927	0.155055	1	1
chr9.133251249.A.G	rs7849280	G	Protective	CAV	G	ABO	555	Inflammatory bowel disease and other gastroenteritis and colitis	digestive	132	6881	0.19905	0.139993	1.22024	0.155069	1	1
chr2.136948486.A.G	rs7605851	G	Severity	CAV-FE	G	THSD7B	288	Diseases of white blood cells	hematopoietic	106	8176	-0.830892	0.58438	0.435661	0.155074	1	1
chr21.41473456.A.G	rs17854725	G	Severity	CAV	G	TMPRSS2	476	Allergic rhinitis	respiratory	1129	6193	0.0690544	0.0485678	1.07149	0.15508	1	1
chr15.60845514.G.A	rs17303202	A	Risk factor; Severity	CAV-FE	A	RORA	350.1	Abnormal involuntary movements	neurological	263	7839	0.147469	0.103719	1.1589	0.155081	1	1
chr17.15965007.C.T	rs8081547	T	Risk factor	FCP + IP	T	ADORA2B	272	Disorders of lipoid metabolism	endocrine/metabolic	3259	5459	0.0831792	0.0585024	1.08674	0.155081	1	1
chr5.124614711.G.T	rs4240376	G	Severity	CAV	T	-	475.9	Postnasal drip	respiratory	221	6307	-0.213541	0.150191	0.807719	0.155085	1	1
chr6.160716758.G.A	rs4252187	A	Potential functional effect on protein	FCP + IP	A	PLG	288.1	Decreased white blood cell count	hematopoietic	188	8210	1.50513	1.05862	4.50475	0.155086	1	1
chr2.127137039.A.G	rs744373	G	Severity	CAV	G	-	454.11	Varicose veins of lower extremity, symptomtic	circulatory system	202	7741	0.14567	0.102455	1.15681	0.155088	1	1
chr7.22548762.C.T	rs13227460	T	Severity	CAV	T	STEAP1B	687.4	Disturbance of skin sensation	dermatologic	485	6741	0.173842	0.122277	1.18987	0.155113	1	1
chr1.155133406.T.G	rs4971066	G	Risk factor	CAV	G	EFNA1	721	Spondylosis and allied disorders	musculoskeletal	595	7967	-0.262714	0.18479	0.768962	0.155116	1	1
chrX.15564142.G.A	rs147311723	A	Severity	CAV	A	ACE2	338.1	Acute pain	neurological	286	6590	0.473236	0.332869	1.60518	0.155116	1	1
chr4.71762286.C.T	rs113574864	T	Severity	CAV	T	GC	530	Diseases of esophagus	digestive	1854	6716	-0.083857	0.0589851	0.919563	0.155124	1	1
chr1.156125675.T.C	rs581342	C	Severity	CAV	T	LMNA	272.11	Hypercholesterolemia	endocrine/metabolic	1195	5519	-0.0733831	0.0516179	0.929245	0.155125	1	1
chr5.142872984.C.T	rs10039856	C	Severity	CAV	T	ARHGAP26	550.1	Inguinal hernia	digestive	143	8750	0.174337	0.122642	1.19046	0.155169	1	1
chrX.15561454.T.C	rs142017934	C	Severity	CAV	C	ACE2	272.12	Hyperglyceridemia	endocrine/metabolic	115	5620	0.727373	0.511723	2.06964	0.155195	1	1
chr4.143999443.G.A	rs7683365	A	Risk factor	FCP + IP	A	GYPB	252	Disorders of parathyroid gland	endocrine/metabolic	195	7659	-0.213458	0.150175	0.807786	0.155201	1	1
chr10.89010241.T.C	rs982764	T	Severity	CAV-FE	C	FAS	401.2	Hypertensive heart and/or renal disease	circulatory system	160	4114	0.187465	0.131898	1.20619	0.155233	1	1
chr11.114726432.A.T	rs1712779	T	Severity	CAV-FE	T	-	743.11	Osteoporosis NOS	musculoskeletal	397	8637	-0.148815	0.104707	0.861728	0.155243	1	1
chr1.156125675.T.C	rs581342	C	Severity	CAV	T	LMNA	512.8	Cough	respiratory	1310	5098	-0.0680113	0.0478545	0.93425	0.155256	1	1
chrX.15600857.A.G	rs73635825	G	Risk factor*Conflicting; Protective*Conflicting	FCP + IP	G	ACE2	697	Sarcoidosis	dermatologic	253	7878	1.07017	0.75302	2.91587	0.155268	1	1
chr16.89196249.G.A	rs117169628	A	Severity	CAV	A	SLC22A31	153.3	Malignant neoplasm of rectum, rectosigmoid junction, and anus	neoplasms	219	8237	0.402188	0.283002	1.49509	0.155274	1	1
chr9.131672331.T.G	rs12551879	G	Severity	CAV	G	RAPGEF1	300.1	Anxiety disorder	mental disorders	841	5856	-0.157694	0.110962	0.854112	0.155275	1	1
chr14.80203237.T.C	rs225014	C	Severity	CAV	C	DIO2	592.11	Acute cystitis	genitourinary	106	7286	0.198948	0.139992	1.22012	0.155277	1	1
chr15.60902209.A.G	rs4774377	G	Risk factor	CAV-FE	G	RORA	613.5	Mastodynia	genitourinary	120	8850	-0.227535	0.160109	0.796495	0.155281	1	1
chr13.102695866.A.G	rs599976	G	Severity	CAV-FE	G	METTL21C	415.11	Pulmonary embolism and infarction, acute	circulatory system	258	9027	-0.193766	0.136348	0.823851	0.155286	1	1
chr15.60902209.A.G	rs4774377	G	Risk factor	CAV-FE	G	RORA	339	Other headache syndromes	neurological	523	7803	0.105283	0.0740861	1.11102	0.155291	1	1
chr6.31575254.G.A	rs1800629	A	Risk factor*Conflicting; Severity*Conflicting; Protective*Conflicting	CAV-FE	A	TNF	599.3	Dysuria	genitourinary	395	6870	0.153788	0.108219	1.16624	0.155293	1	1
chr9.21131628.G.C	rs12236000	G	Severity	CAV	C	-	599.2	Retention of urine	genitourinary	141	6812	0.276121	0.194307	1.31801	0.155299	1	1
chr3.61768231.T.A	rs672699	A	Severity	CAV	T	PTPRG	782.3	Edema	symptoms	725	7990	0.0821021	0.0577754	1.08557	0.1553	1	1
chr11.611919.C.G	rs702966	C	Severity in African-Americans	CAV	C	PHRF1	626.12	Excessive or frequent menstruation	genitourinary	257	7392	-0.135733	0.0955174	0.873075	0.155307	1	1
chr1.154454494.A.C	rs2228145	A	Risk factor	CAV	C	IL6R	070	Viral hepatitis	infectious diseases	1119	6146	0.102074	0.071831	1.10747	0.155309	1	1
chr16.89196249.G.A	rs117169628	A	Severity	CAV	A	SLC22A31	612	Breast conditions, congenital or relating to hormones	genitourinary	100	7952	0.530754	0.373513	1.70021	0.155323	1	1
chr6.160731787.C.T	rs4252128	T	Potential functional effect on protein	FCP + IP	T	PLG	218	Benign neoplasm of uterus	neoplasms	372	8645	-0.551341	0.388002	0.576177	0.155324	1	1
chr6.160731787.C.T	rs4252128	T	Potential functional effect on protein	FCP + IP	T	PLG	218.1	Uterine leiomyoma	neoplasms	372	8645	-0.551341	0.388002	0.576177	0.155324	1	1
chr18.69541156.T.C	rs12958013	T	Severity	CAV	C	DOK6	740.9	Osteoarthrosis NOS	musculoskeletal	820	7119	0.25602	0.180172	1.29178	0.155325	1	1
chr21.41494374.C.T	rs114363287	T	Risk factor	CAV	T	TMPRSS2	244.4	Hypothyroidism NOS	endocrine/metabolic	438	7918	-1.42673	1.00407	0.240092	0.155332	1	1
chr11.1219991.G.T	rs35705950	T	Protective	CAV	T	MUC5B	375.1	Dry eyes	sense organs	449	7935	0.342048	0.240719	1.40783	0.155333	1	1
chr5.21768177.G.A	-	HLA-A*02:02	Protective	IP	A	HLA-A	611.1	Abnormal mammogram	genitourinary	486	7809	-0.192706	0.135628	0.824725	0.155362	1	1
chr14.55263686.C.T	rs10140801	T	Severity	CAV-FE	C	FBXO34-AS1	250.6	Polyneuropathy in diabetes	endocrine/metabolic	214	5911	-0.214507	0.150978	0.806939	0.155381	1	1
chr21.41473456.A.G	rs17854725	G	Severity	CAV	G	TMPRSS2	272.1	Hyperlipidemia	endocrine/metabolic	3239	5515	-0.0515974	0.0363164	0.949711	0.155382	1	1
chr9.78543197.A.G	rs7027911	A	Severity	CAV	G	-	287.3	Thrombocytopenia	hematopoietic	188	8743	-0.22548	0.158706	0.798133	0.155392	1	1
chr17.49863303.C.T	rs77534576	T	Severity	CAV	T	-	350	Abnormal movement	neurological	1084	7851	0.408659	0.287656	1.5048	0.155418	1	1
chr1.196673103.G.A	rs800292	A	Severity	CAV	G	CFH	250.2	Type 2 diabetes	endocrine/metabolic	2606	5945	-0.0607384	0.0427542	0.941069	0.155421	1	1
chr16.3500977.C.G	rs2301762	G	Severity	CAV	G	CLUAP1	271	Disorders of carbohydrate transport and metabolism	endocrine/metabolic	1409	7658	0.285514	0.200977	1.33045	0.155424	1	1
chr1.109740350.G.T	rs1332018	T	Risk factor; Severity	CAV	G	GSTM3	694	Dyschromia and Vitiligo	dermatologic	188	7878	-0.212115	0.149313	0.808872	0.155433	1	1
chr20.50172836.A.G	rs6122883	G	Severity	CAV-FE	G	LINC01273	411.3	Angina pectoris	circulatory system	254	7978	-0.194829	0.137146	0.822975	0.155435	1	1
chr1.205208489.G.A	rs11240388	G	Severity	CAV-FE	A	DSTYK	788	Syncope and collapse	symptoms	342	8829	-0.160282	0.11283	0.851903	0.155441	1	1
chr12.47844974.A.G	rs731236	AG and AA genotype	Severity	CAV	G	VDR	464	Acute sinusitis	respiratory	128	6629	0.192181	0.135286	1.21189	0.155446	1	1
chr10.52771466.C.T	rs1800451	T	Potential functional effect on protein	FCP + IP	T	MBL2	356	Hereditary and idiopathic peripheral neuropathy	neurological	150	8567	-0.210883	0.148456	0.809869	0.155459	1	1
chr11.2872637.A.G	rs10766439	A	Severity	CAV	A	-	741	Symptoms and disorders of the joints	musculoskeletal	578	8134	-0.104974	0.0739014	0.900348	0.155473	1	1
chr16.16924042.C.A	rs1453512	A	Severity	CAV	C	-	262	Mineral deficiency NEC	endocrine/metabolic	128	5838	-0.220694	0.155368	0.801962	0.155474	1	1
chr11.88436431.C.T	rs72953026	T	Severity	CAV-FE	T	-	939	Atopic/contact dermatitis due to other or unspecified	dermatologic	644	7544	-0.291888	0.205489	0.746853	0.155477	1	1
chr6.41534945.A.C	rs1886814	C	Severity	CAV-FE	C	FOXP4-AS1	571.51	Cirrhosis of liver without mention of alcohol	digestive	290	8076	-0.251927	0.177365	0.777302	0.155494	1	1
chr4.166008836.A.T	rs17047200	TT genotype	Severity (TT genotype)*Conflicting; Risk factor (AA genotype)*Conflicting	CAV	T	TLL1	071	Human immunodeficiency virus [HIV] disease	infectious diseases	994	5949	-0.0796804	0.0560997	0.923411	0.15551	1	1
chr8.38996464.C.A	rs7840270	C	Severity	CAV-FE	A	ADAM9	695	Erythematous conditions	dermatologic	396	7579	-0.137239	0.0966264	0.871762	0.155518	1	1
chr11.320772.A.G	rs12252	G	Severity; Risk factor	CAV	G	IFITM3	550	Abdominal hernia	digestive	444	7935	0.113419	0.0798551	1.1201	0.155518	1	1
chr2.167953627.G.A	rs7595310	A	Severity	CAV-FE	G	STK39	286.2	Encounter for long-term (current) use of anticoagulants	hematopoietic	195	8570	0.164668	0.11594	1.179	0.155525	1	1
chr6.18015216.C.T	rs140247774	T	Severity	CAV	T	-	425	Cardiomyopathy	circulatory system	266	9065	-1.01585	0.715264	0.362093	0.155535	1	1
chr20.50172836.A.G	rs6122883	G	Severity	CAV-FE	G	LINC01273	690	Erythematosquamous dermatosis	dermatologic	145	7763	0.219183	0.154329	1.24506	0.155541	1	1
chr20.50172836.A.G	rs6122883	G	Severity	CAV-FE	G	LINC01273	690.1	Seborrheic dermatitis	dermatologic	145	7763	0.219183	0.154329	1.24506	0.155541	1	1
chr4.153687301.A.G	rs1898830	G	Severity; Risk factor	CAV	G	TLR2	252.1	Hyperparathyroidism	endocrine/metabolic	199	8497	0.207745	0.14628	1.2309	0.155554	1	1
chr17.45995618.A.G	rs112572874	G	Risk factor	CAV-FE	G	MAPT	433.1	Occlusion and stenosis of precerebral arteries	circulatory system	142	8642	0.367322	0.258656	1.44386	0.155573	1	1
chr22.19963748.G.A	rs4680	A	Risk factor	FCP	A	COMT	270.3	Disorders of plasma protein metabolism	endocrine/metabolic	122	8709	0.192878	0.13582	1.21274	0.155579	1	1
chr11.126292948.C.T	rs8177374	T	Protective	CAV	T	TIRAP	698	Pruritus and related conditions	dermatologic	325	8859	-0.449468	0.316505	0.637968	0.15558	1	1
chr19.52830722.G.A	rs10411226	G	Severity	CAV	G	ZNF28	532	Dysphagia	digestive	249	5163	0.139188	0.0980142	1.14934	0.155586	1	1
chr5.32750877.T.C	rs1173773	C	Protective	CAV	T	NPR3	783	Fever of unknown origin	symptoms	168	8900	0.161826	0.113956	1.17566	0.155586	1	1
chr17.49863303.C.T	rs77534576	T	Severity	CAV	T	-	569.2	Gastrointestinal complications	digestive	114	8639	0.852239	0.60015	2.34489	0.155596	1	1
chr5.159315942.T.G	rs3212227	T	Severity	FCP	G	IL12B	600	Hyperplasia of prostate	genitourinary	452	8612	0.116133	0.0817822	1.12315	0.155599	1	1
chr7.22548762.C.T	rs13227460	T	Severity	CAV	T	STEAP1B	512.8	Cough	respiratory	1312	5128	0.122806	0.0864832	1.13067	0.155608	1	1
chr10.98166813.G.T	rs10786398	T	Severity	CAV	T	R3HCC1L	345	Epilepsy, recurrent seizures, convulsions	neurological	310	8361	0.213409	0.15029	1.23789	0.155614	1	1
chr12.6845711.C.T	rs5443	T	protective	CAV	C	CDCA3	443.9	Peripheral vascular disease, unspecified	circulatory system	593	8026	-0.108167	0.0761771	0.897478	0.155624	1	1
chr6.45737076.T.A	rs16873740	A	Severity	CAV	A	-	947	Urticaria	dermatologic	112	7525	0.223311	0.157272	1.25021	0.155636	1	1
chr7.107967457.C.T	rs2237698	T	Severity	CAV	T	LAMB1	599.3	Dysuria	genitourinary	395	6858	-0.221833	0.156232	0.801049	0.155638	1	1
chr19.52830722.G.A	rs10411226	G	Severity	CAV	G	ZNF28	425	Cardiomyopathy	circulatory system	218	7009	0.14433	0.101648	1.15526	0.155639	1	1
chr1.46309111.A.G	rs41292543	G	Severity	CAV-FE	G	UQCRH	724.1	Disorders of sacrum	musculoskeletal	100	8036	-1.43648	1.0117	0.237763	0.155645	1	1
chr6.31575324.G.A	rs361525	G	Severity	CAV-FE	A	TNF	707.2	Chronic ulcer of leg or foot	dermatologic	241	9064	-0.404362	0.284805	0.667403	0.15567	1	1
chr4.107694523.TG.T	rs70947091	T	Severity	CAV-FE	T	PAPSS1	366.2	Senile cataract	sense organs	600	8038	-0.144466	0.101758	0.865484	0.155694	1	1
chr1.154454494.A.C	rs2228145	A	Risk factor	CAV	C	IL6R	706.8	Other specified diseases of sebaceous glands	dermatologic	455	7713	0.144854	0.102031	1.15587	0.155695	1	1
chr19.24134099.G.A	rs10407383	A	Severity	CAV-FE	A	ZNF254	599.3	Dysuria	genitourinary	391	6841	-0.106559	0.0750595	0.898922	0.155705	1	1
chr21.41465040.G.A	rs17001042	A	Possible functional consequences	FCP + IP	A	TMPRSS2	296	Mood disorders	mental disorders	1586	5851	0.0941988	0.0663546	1.09878	0.155716	1	1
chr17.9267091.C.T	rs34761447	C	Severity	CAV	T	STX8	528	Diseases of the oral soft tissues, excluding lesions specific for gingiva and tongue	digestive	102	8977	-1.4312	1.00817	0.239021	0.155722	1	1
chr13.102695866.A.G	rs599976	G	Severity	CAV-FE	G	METTL21C	208	Benign neoplasm of colon	neoplasms	396	8419	-0.157505	0.110951	0.854273	0.155728	1	1
chrX.15600857.A.G	rs73635825	G	Risk factor*Conflicting; Protective*Conflicting	FCP + IP	G	ACE2	704.1	Alopecia	dermatologic	205	8350	1.06419	0.749664	2.89848	0.155739	1	1
chrX.15564667.C.T	rs2074192	T	Severity (T allele); Severity for males > 50 y.o (T allele); Protective (C allele); Protective (CT genotype)	CAV	T	ACE2	735.21	Hammer toe (acquired)	musculoskeletal	150	8458	-0.206325	0.145353	0.813568	0.155759	1	1
chr22.19963748.G.A	rs4680	A	Risk factor	FCP	A	COMT	613.5	Mastodynia	genitourinary	122	9086	0.194625	0.137111	1.21486	0.15576	1	1
chr1.155133406.T.G	rs4971066	G	Risk factor	CAV	G	EFNA1	112	Candidiasis	infectious diseases	431	7068	-0.312232	0.219964	0.731812	0.155763	1	1
chr18.6461231.C.G	rs11659676	G	Severity	CAV-FE	C	RPL6P27	008	Intestinal infection	infectious diseases	126	8352	0.181153	0.127622	1.1986	0.155769	1	1
chr11.14893332.A.G	rs10741657	G	Severity	CAV	A	CYP2R1	599	Other symptoms/disorders or the urinary system	genitourinary	1292	6874	0.0700791	0.049371	1.07259	0.155771	1	1
chr17.49863303.C.T	rs77534576	T	Severity	CAV	T	-	785	Abdominal pain	symptoms	1578	6255	-0.429978	0.302925	0.650524	0.155777	1	1
chr9.117713024.A.G	rs4986790	G	Severity	CAV	G	TLR4	041	Bacterial infection NOS	infectious diseases	318	8493	-0.235578	0.165974	0.790114	0.155793	1	1
chr14.35401887.C.T	rs696	CC genotype	Severity	CAV	C	NFKBIA	270	Disorders of protein plasma/amino-acid transport and metabolism	endocrine/metabolic	131	8617	-0.189388	0.133433	0.827466	0.155799	1	1
chr5.131995059.C.T	rs56162149	T	Severity	CAV-FE	C	ACSL6	038	Septicemia	infectious diseases	109	8031	0.220786	0.155557	1.24706	0.155805	1	1
chr20.50152518.G.A	rs6020298	A	Severity	CAV	G	PEDS1-UBE2V1	289.4	Lymphadenitis	hematopoietic	149	7928	-0.220035	0.155031	0.802491	0.155812	1	1
chr1.12207235.C.T	rs3397	T	Severity	CAV-FE	T	TNFRSF1B	790.6	Other abnormal blood chemistry	symptoms	692	6543	0.103106	0.0726462	1.10861	0.155816	1	1
chr15.34253720.A.G	rs2705343	G	Severity	CAV-FE	G	SLC12A6	947	Urticaria	dermatologic	118	7468	0.256026	0.180398	1.29179	0.155832	1	1
chr8.16932640.T.C	rs118072448	T	Severity	CAV	C	-	564	Functional digestive disorders	digestive	217	6880	0.511652	0.360528	1.66804	0.155849	1	1
chr5.86011821.T.G	rs4424029	G	Severity	CAV	G	-	573.9	Abnormal serum enzyme levels	digestive	285	8042	-0.149023	0.105008	0.861549	0.155851	1	1
chr5.77379593.G.A	rs7715119	A	Severity	CAV-FE	A	PDE8B	735.2	Acquired toe deformities	musculoskeletal	170	8338	-0.210657	0.148444	0.810052	0.155868	1	1
chr17.35880776.C.T	rs2107538	T	Risk factor; Severity	FCP	T	CCL5	427.21	Atrial fibrillation	circulatory system	331	6995	-0.118685	0.0836351	0.888088	0.155876	1	1
chr9.21131628.G.C	rs12236000	G	Severity	CAV	C	-	282.5	Sickle cell anemia	hematopoietic	101	6156	-0.427968	0.301592	0.651833	0.155891	1	1
chr17.9267091.C.T	rs34761447	C	Severity	CAV	T	STX8	369.5	Conjunctivitis, infectious	sense organs	220	8001	0.416926	0.293813	1.51729	0.155894	1	1
chr9.87726151.C.T	rs41312184	C;T	Possible functional consequences	FCP + IP	T	CTSL	375.1	Dry eyes	sense organs	453	7962	0.597498	0.421067	1.81756	0.155897	1	1
chr17.27263807.T.C	rs60811869	C	Severity	CAV	C	-	654	Other and unspecified complications of birth; puerperium affecting management of mother	pregnancy complications	113	9307	-1.00233	0.706382	0.367024	0.155911	1	1
chr10.52771475.C.T	rs1800450	T	Severity	CAV	T	MBL2	426.92	Cardiac defibrillator in situ	circulatory system	122	7067	-0.731439	0.515498	0.481216	0.155929	1	1
chr10.52771482.G.A	rs5030737	A	Potential functional effect on protein	FCP + IP	A	MBL2	327.41	Organic or persistent insomnia	neurological	151	7396	0.66512	0.468759	1.94472	0.15593	1	1
chr5.131995059.C.T	rs56162149	T	Severity	CAV-FE	C	ACSL6	365.1	Open-angle glaucoma	sense organs	101	7464	-0.246322	0.173606	0.78167	0.155941	1	1
chr16.57636629.G.A	rs7499679	A	Severity	CAV	A	ADGRG1	613.5	Mastodynia	genitourinary	120	8870	0.188207	0.132648	1.20708	0.155943	1	1
chrX.15564175.T.C	rs41303171	C	Severity; Risk factor	CAV	C	ACE2	473	Diseases of the larynx and vocal cords	respiratory	254	6319	0.91323	0.643646	2.49236	0.155946	1	1
chr1.169597075.C.T	rs6127	T	Severity in males	CAV	C	SELP	586	Other disorders of the kidney and ureters	genitourinary	500	7230	0.126362	0.0890646	1.13469	0.155967	1	1
chr4.67910402.G.A	rs4860265	G	Possible functional consequences	FCP + IP	G	TMPRSS11A	475.9	Postnasal drip	respiratory	212	6083	-0.150112	0.105805	0.860612	0.155971	1	1
chr12.47902438.G.T	rs11574024	T	Severity	CAV	T	VDR	287.3	Thrombocytopenia	hematopoietic	187	8744	-1.02385	0.72168	0.359208	0.155985	1	1
chr13.23084699.A.G	rs1984162	G	Severity	CAV	G	-	250	Diabetes mellitus	endocrine/metabolic	2630	5966	0.0636773	0.0448849	1.06575	0.155992	1	1
chr19.31533051.C.A	rs8105499	C	Severity	CAV	A	LINC02841	427.3	Other specified cardiac dysrhythmias	circulatory system	122	6931	0.228794	0.161275	1.25708	0.155999	1	1
chr1.87162490.C.T	rs10873821	C	Severity	CAV	C	LINC01140	626.1	Irregular menstrual cycle/bleeding	genitourinary	562	7336	0.0989902	0.0697808	1.10406	0.156019	1	1
chr16.89196249.G.A	rs117169628	A	Severity	CAV	A	SLC22A31	687.4	Disturbance of skin sensation	dermatologic	493	6836	-0.359742	0.253605	0.697856	0.15604	1	1
chr9.131672331.T.G	rs12551879	G	Severity	CAV	G	RAPGEF1	366	Cataract	sense organs	857	8111	-0.160569	0.1132	0.851659	0.156059	1	1
chr1.109740350.G.T	rs1332018	T	Risk factor; Severity	CAV	G	GSTM3	250.2	Type 2 diabetes	endocrine/metabolic	2612	5985	-0.0689953	0.0486437	0.933331	0.156079	1	1
chr8.73355963.T.C	rs2010843	C	Severity	CAV	C	RDH10-AS1	611.1	Abnormal mammogram	genitourinary	487	7873	-0.165423	0.11663	0.847535	0.156087	1	1
chr5.21768177.G.A	-	HLA-A*02:02	Protective	IP	A	HLA-A	174	Breast cancer	neoplasms	288	8576	-0.260004	0.183322	0.771049	0.156105	1	1
chr14.35401887.C.T	rs696	CC genotype	Severity	CAV	C	NFKBIA	389	Hearing loss	sense organs	485	8464	-0.100084	0.0705699	0.904761	0.156125	1	1
chr21.33287378.C.T	rs8178521	T	Severity	CAV-FE	T	IL10RB	286.2	Encounter for long-term (current) use of anticoagulants	hematopoietic	195	8667	0.332546	0.234487	1.39451	0.156137	1	1
chr21.41464802.A.G	rs462574	A	Possible functional consequences	FCP + IP	A	TMPRSS2	550.4	Umbilical hernia	digestive	110	8792	-0.268395	0.189253	0.764605	0.156137	1	1
chr7.107967457.C.T	rs2237698	T	Severity	CAV	T	LAMB1	278.11	Morbid obesity	endocrine/metabolic	1135	5507	0.125697	0.088634	1.13394	0.156144	1	1
chr1.154454494.A.C	rs2228145	A	Risk factor	CAV	C	IL6R	426.9	Cardiac pacemaker/device in situ	circulatory system	220	7040	-0.23465	0.165465	0.790848	0.156155	1	1
chr9.131672331.T.G	rs12551879	G	Severity	CAV	G	RAPGEF1	262	Mineral deficiency NEC	endocrine/metabolic	128	5961	-0.427943	0.30177	0.651849	0.156159	1	1
chr3.146517122.G.A	rs343320	A	Severity	CAV-FE	A	PLSCR1	614.52	Vaginitis and vulvovaginitis	genitourinary	296	8615	-0.667866	0.470958	0.512802	0.156161	1	1
chr14.102356233.A.G	rs11160678	G	Severity	CAV	G	CINP	350.1	Abnormal involuntary movements	neurological	260	7707	-0.14771	0.104163	0.862682	0.156175	1	1
chr7.22728408.A.G	rs2069837	G	Severity	CAV-FE	G	IL6	473.4	Voice disturbance	respiratory	211	6314	0.204575	0.144266	1.227	0.156178	1	1
chr18.6461231.C.G	rs11659676	G	Severity	CAV-FE	C	RPL6P27	395.2	Nonrheumatic aortic valve disorders	circulatory system	157	7731	0.163572	0.115351	1.17771	0.156178	1	1
chrX.12885540.A.T	rs179008	T	Severity; Risk factor	CAV	T	TLR7	286	Coagulation defects	hematopoietic	169	8509	0.244866	0.172679	1.27745	0.156178	1	1
chr2.60480453.A.G	rs1123573	A	Severity	CAV-FE	G	BCL11A	528	Diseases of the oral soft tissues, excluding lesions specific for gingiva and tongue	digestive	102	9042	-0.214218	0.151071	0.807172	0.156192	1	1
chr1.196673103.G.A	rs800292	A	Severity	CAV	G	CFH	180	Cervical cancer and dysplasia	neoplasms	140	8218	-0.218821	0.154321	0.803466	0.156202	1	1
chr2.162044379.C.T	rs3788979	T	Risk factor	CAV	T	DPP4	350.2	Abnormality of gait	neurological	848	7638	-0.140773	0.0992824	0.868687	0.156219	1	1
chr6.31575324.G.A	rs361525	G	Severity	CAV-FE	A	TNF	365	Glaucoma	sense organs	837	7905	-0.20802	0.146713	0.812191	0.156227	1	1
chr19.35687796.G.A	rs77127536	A	Severity	CAV	A	TYMSP2	327.32	Obstructive sleep apnea	neurological	747	7315	-0.107293	0.0756723	0.898263	0.156231	1	1
chr9.33426577.A.G	rs10813976	G	Severity	CAV	G	-	695	Erythematous conditions	dermatologic	408	7830	0.150591	0.106213	1.16252	0.156241	1	1
chr6.30887474.G.A	rs4618569	AG genotype	Severity	CAV	A	DDR1	428.4	Heart failure with preserved EF [Diastolic heart failure]	circulatory system	243	8109	0.146763	0.103515	1.15808	0.156249	1	1
chr10.98166813.G.T	rs10786398	T	Severity	CAV	T	R3HCC1L	296.22	Major depressive disorder	mental disorders	1405	5837	0.114047	0.0804407	1.1208	0.156257	1	1
chr5.96909661.C.T	rs150892504	T	Severity	CAV	T	ERAP2	260	Protein-calorie malnutrition	endocrine/metabolic	188	5972	1.55667	1.098	4.74298	0.15627	1	1
chr17.27660155.T.C	rs117217714	C	Severity	CAV	C	NOS2P1	764	Sciatica	symptoms	590	7566	0.788338	0.55606	2.19974	0.156272	1	1
chr5.132485305.G.A	rs17622656	A	Risk factor	FCP + IP	A	IRF1	611	Abnormal findings on mammogram or breast exam	genitourinary	564	7929	0.16525	0.116563	1.17969	0.156281	1	1
chr16.89196249.G.A	rs117169628	A	Severity	CAV	A	SLC22A31	473.4	Voice disturbance	respiratory	211	6309	-0.652051	0.459947	0.520976	0.156289	1	1
chr14.55263686.C.T	rs10140801	T	Severity	CAV-FE	C	FBXO34-AS1	365.1	Open-angle glaucoma	sense organs	102	7800	-0.303424	0.214035	0.738286	0.156296	1	1
chr7.117559590.ATCT.A	rs113993960	A	Severity	CAV	A	CFTR	740	Osteoarthrosis	musculoskeletal	1676	7195	0.568943	0.401352	1.7664	0.156318	1	1
chr1.27373964.C.T	rs141300199	T	Severity	CAV	T	FCN3	110.12	Althete's foot	infectious diseases	290	7128	1.53636	1.08381	4.64763	0.156321	1	1
chr11.114726432.A.T	rs1712779	T	Severity	CAV-FE	T	-	357	Inflammatory and toxic neuropathy	neurological	367	8699	-0.147284	0.103902	0.863049	0.156328	1	1
chr17.34252769.A.G	rs1024611	G	Risk factor	CAV	G	CCL2	564	Functional digestive disorders	digestive	216	6885	0.166592	0.117523	1.18127	0.15633	1	1
chr14.35401887.C.T	rs696	CC genotype	Severity	CAV	C	NFKBIA	578.2	Blood in stool	digestive	106	8119	0.202437	0.142812	1.22438	0.156334	1	1
chr5.180810828.C.T	rs113791144	T	Severity	CAV	T	-	550	Abdominal hernia	digestive	484	8886	-0.258123	0.182097	0.7725	0.156336	1	1
chr14.72467521.C.T	rs12587980	T	Severity	CAV	T	RGS6	428	Congestive heart failure; nonhypertensive	circulatory system	691	8057	-0.0875017	0.06173	0.916217	0.156339	1	1
chr8.97128242.T.C	rs7817272	C	Severity	CAV	C	CPQ	327.41	Organic or persistent insomnia	neurological	151	7387	0.170532	0.120308	1.18594	0.156348	1	1
chr16.78590128.A.G	rs72803978	A	Severity	CAV	G	WWOX	578.2	Blood in stool	digestive	106	8195	0.743184	0.52431	2.10262	0.156351	1	1
chr14.102356233.A.G	rs11160678	G	Severity	CAV	G	CINP	350	Abnormal movement	neurological	1063	7707	-0.077822	0.0549041	0.925129	0.156361	1	1
chr21.41473456.A.G	rs17854725	G	Severity	CAV	G	TMPRSS2	532	Dysphagia	digestive	298	6671	-0.12819	0.0904396	0.879686	0.156362	1	1
chr11.114726432.A.T	rs1712779	T	Severity	CAV-FE	T	-	371.3	Inflammation of eyelids	sense organs	109	8065	0.237016	0.167218	1.26746	0.156365	1	1
chr17.34252769.A.G	rs1024611	G	Risk factor	CAV	G	CCL2	350.2	Abnormality of gait	neurological	871	7821	-0.0961068	0.067805	0.908367	0.156366	1	1
chr6.160731787.C.T	rs4252128	T	Potential functional effect on protein	FCP + IP	T	PLG	286	Coagulation defects	hematopoietic	172	8730	-1.00908	0.711983	0.364555	0.156402	1	1
chr4.153687301.A.G	rs1898830	G	Severity; Risk factor	CAV	G	TLR2	215	Other benign neoplasm of connective and other soft tissue	neoplasms	195	8930	0.211204	0.149021	1.23516	0.156403	1	1
chrX.15602217.T.C	rs190509934	C	Protective	CAV	C	ACE2	585.3	Chronic renal failure [CKD]	genitourinary	984	7230	0.479719	0.338486	1.61562	0.15641	1	1
chr1.31151182.G.C	rs12083278	C	Severity	CAV	G	-	110.11	Dermatophytosis of nail	infectious diseases	600	6692	-0.116995	0.0825531	0.88959	0.156424	1	1
chr3.146517122.G.A	rs343320	A	Severity	CAV-FE	A	PLSCR1	514.2	Solitary pulmonary nodule	respiratory	307	8771	-0.649882	0.45857	0.522107	0.156427	1	1
chr21.41507982.C.A	rs75603675	A	Protective*Conflicting; Risk factor*Conflicting; Severity*Conflicting	CAV	A	TMPRSS2	706.1	Acne	dermatologic	225	7428	-0.150473	0.106178	0.860301	0.156429	1	1
chrX.15592465.T.A	rs73195521	A	Severity	CAV	A	ACE2	300	Anxiety disorders	mental disorders	1042	5869	2.04534	1.44327	7.73181	0.156435	1	1
chr7.22548762.C.T	rs13227460	T	Severity	CAV	T	STEAP1B	274	Gout and other crystal arthropathies	endocrine/metabolic	307	9045	0.217125	0.153213	1.2425	0.156439	1	1
chr21.41426103.C.A	rs17000900	A	Severity	CAV-FE	A	MX1	008	Intestinal infection	infectious diseases	141	9071	-0.224244	0.158246	0.79912	0.156464	1	1
chr1.90742957.A.C	rs2166172	C	Severity	CAV-FE	C	-	216.1	Screening for malignant neoplasms of the skin	neoplasms	102	8896	-0.357195	0.252068	0.699636	0.156466	1	1
chr22.49281538.G.A	rs62220604	G	Severity	CAV	A	-	274.1	Gout	endocrine/metabolic	286	8994	0.271775	0.191796	1.31229	0.156483	1	1
chr14.35401887.C.T	rs696	CC genotype	Severity	CAV	C	NFKBIA	380.4	Impacted cerumen	sense organs	257	8565	-0.135752	0.0958033	0.873059	0.156487	1	1
chr11.320836.C.T	rs34481144	T	Severity	CAV	T	IFITM3	743.11	Osteoporosis NOS	musculoskeletal	390	8460	0.178129	0.125712	1.19498	0.156495	1	1
chr14.74952741.A.G	rs2268616	G	Risk factor	CAV	G	PGF	681	Superficial cellulitis and abscess	dermatologic	463	7820	0.249119	0.175813	1.28289	0.156497	1	1
chr17.45714244.T.C	rs113661667	C	Risk factor	CAV-FE	C	LINC02210-CRHR1	550	Abdominal hernia	digestive	482	8836	-0.25451	0.179619	0.775296	0.1565	1	1
chr4.67910532.T.C	rs9998258	T	Possible functional consequences	FCP + IP	C	TMPRSS11A	287	Purpura and other hemorrhagic conditions	hematopoietic	200	8748	-0.546858	0.385944	0.578766	0.156502	1	1
chr11.611919.C.G	rs702966	C	Severity in African-Americans	CAV	C	PHRF1	530.1	Esophagitis, GERD and related diseases	digestive	1824	6806	-0.0547833	0.0386639	0.94669	0.156509	1	1
chr5.174562335.T.A	rs2220543	T	Severity	CAV	A	SUMO2P6	296.2	Depression	mental disorders	1415	5765	0.0617216	0.0435614	1.06367	0.156516	1	1
chr10.52340585.A.T	rs1441121	T	Severity	CAV	A	-	539	Bariatric surgery	digestive	201	9023	-0.230222	0.162487	0.794357	0.156522	1	1
chr2.191909428.G.A	rs147509469	A	Risk factor for females	CAV	A	CAVIN2-AS1	721.1	Spondylosis without myelopathy	musculoskeletal	545	8013	-0.84464	0.596136	0.429712	0.156524	1	1
chr4.67964168.T.A	rs720009	A	Possible functional consequences	FCP + IP	A	TMPRSS11A	285.21	Anemia in chronic kidney disease	hematopoietic	195	6075	-0.20521	0.144836	0.814476	0.156528	1	1
chr1.109740350.G.T	rs1332018	T	Risk factor; Severity	CAV	G	GSTM3	197	Chemotherapy	neoplasms	411	8509	0.133813	0.0944547	1.14318	0.156572	1	1
chr7.128938247.T.G	rs10488631	TCTA haplotype	Severity in European-Americans	CAV	T	IRF5	600	Hyperplasia of prostate	genitourinary	451	8556	0.117237	0.0827606	1.12439	0.156605	1	1
chr20.50152518.G.A	rs6020298	A	Severity	CAV	G	PEDS1-UBE2V1	288.1	Decreased white blood cell count	hematopoietic	181	7928	-0.19932	0.140711	0.819288	0.156622	1	1
chr11.784340.C.G	rs7104929	G	Severity	CAV-FE	G	-	690	Erythematosquamous dermatosis	dermatologic	146	7788	-0.261875	0.184872	0.769607	0.156622	1	1
chr11.784340.C.G	rs7104929	G	Severity	CAV-FE	G	-	690.1	Seborrheic dermatitis	dermatologic	146	7788	-0.261875	0.184872	0.769607	0.156622	1	1
chr1.90742957.A.C	rs2166172	C	Severity	CAV-FE	C	-	704.1	Alopecia	dermatologic	205	8306	0.208995	0.147544	1.23244	0.156633	1	1
chr17.63488670.G.A	rs4343	G	Severity; Risk factor	CAV	G	ACE	479	Other upper respiratory disease	respiratory	385	6317	-0.128679	0.090845	0.879256	0.156638	1	1
chr1.31151182.G.C	rs12083278	C	Severity	CAV	G	-	681.5	Cellulitis and abscess of leg, except foot	dermatologic	158	7472	0.198147	0.139893	1.21914	0.156654	1	1
chrX.15581269.T.C	rs138390800	C	May destabilize ACE2 protein structure	FCP + IP	C	ACE2	252.1	Hyperparathyroidism	endocrine/metabolic	199	8539	0.861205	0.60802	2.36601	0.156656	1	1
chrX.15587729.C.T	rs4646140	T	Severity	CAV	T	ACE2	707.2	Chronic ulcer of leg or foot	dermatologic	240	9021	-0.256837	0.181331	0.773494	0.156658	1	1
chr7.22728408.A.G	rs2069837	G	Severity	CAV-FE	G	IL6	562.1	Diverticulosis	digestive	141	6912	-0.291989	0.206164	0.746777	0.156688	1	1
chr1.173115604.T.G	rs17300100	G	Severity	CAV	G	-	681.5	Cellulitis and abscess of leg, except foot	dermatologic	167	7900	-1.01684	0.717983	0.361737	0.156705	1	1
chr3.101705614.T.C	rs11919389	C	Risk factor	CAV	C	PDCL3P4	578.8	Hemorrhage of rectum and anus	digestive	283	8171	-0.141656	0.100023	0.86792	0.156705	1	1
chr17.34252769.A.G	rs1024611	G	Risk factor	CAV	G	CCL2	110.12	Althete's foot	infectious diseases	290	7099	-0.159015	0.112282	0.852983	0.156713	1	1
chr6.147217556.A.G	rs116898161	G	Severity	CAV	G	STXBP5	578.8	Hemorrhage of rectum and anus	digestive	285	8216	-1.4291	1.00911	0.239525	0.156718	1	1
chr3.146517122.G.A	rs343320	A	Severity	CAV-FE	A	PLSCR1	596.5	Functional disorders of bladder	genitourinary	156	9156	0.5596	0.395146	1.74997	0.156721	1	1
chr22.49281538.G.A	rs62220604	G	Severity	CAV	A	-	530.1	Esophagitis, GERD and related diseases	digestive	1790	6670	-0.138867	0.0980569	0.870344	0.156721	1	1
chr22.19963748.G.A	rs4680	A	Risk factor	FCP	A	COMT	574	Cholelithiasis and cholecystitis	digestive	193	9134	-0.163486	0.115442	0.849178	0.156724	1	1
chr16.85959043.C.T	rs12444486	C	Severity in African-Americans	CAV	C	-	496.2	Chronic bronchitis	respiratory	255	6497	-0.132834	0.0937997	0.87561	0.156733	1	1
chr14.72467521.C.T	rs12587980	T	Severity	CAV	T	RGS6	455	Hemorrhoids	circulatory system	300	7703	0.122029	0.0861726	1.12979	0.156746	1	1
chr6.32623820.T.C	rs9271609	T	Severity	CAV	C	HLA-DQA1	578.8	Hemorrhage of rectum and anus	digestive	285	8216	-0.158584	0.111987	0.853351	0.156746	1	1
chr12.52726315.TC.T	rs5798227	T	Risk factor	CAV	TC	-	345	Epilepsy, recurrent seizures, convulsions	neurological	310	8391	-0.176814	0.124861	0.837936	0.15675	1	1
chr2.167953627.G.A	rs7595310	A	Severity	CAV-FE	G	STK39	949	Allergies, other	injuries & poisonings	264	7402	-0.148636	0.104964	0.861883	0.156755	1	1
chr1.155175305.G.A	rs7528026	A	Severity	CAV	A	TRIM46	586.2	Cyst of kidney, acquired	genitourinary	127	7227	0.871088	0.615168	2.38951	0.156771	1	1
chr5.86011821.T.G	rs4424029	G	Severity	CAV	G	-	261.4	Vitamin D deficiency	endocrine/metabolic	2257	5904	-0.0608171	0.0429498	0.940995	0.156775	1	1
chr8.38996464.C.A	rs7840270	C	Severity	CAV-FE	A	ADAM9	578	Gastrointestinal hemorrhage	digestive	476	7883	-0.125797	0.088844	0.881794	0.156795	1	1
chr1.109740350.G.T	rs1332018	T	Risk factor; Severity	CAV	G	GSTM3	654	Other and unspecified complications of birth; puerperium affecting management of mother	pregnancy complications	113	9342	-0.2774	0.195916	0.757751	0.156801	1	1
chr10.28606315.C.T	rs12773860	T	Severity	CAV	T	WAC	726.1	Enthesopathy	musculoskeletal	395	6775	0.316761	0.223717	1.37268	0.156803	1	1
chr2.136948486.A.G	rs7605851	G	Severity	CAV-FE	G	THSD7B	470	Septal Deviations/Turbinate Hypertrophy	respiratory	105	6289	-0.828032	0.584834	0.436908	0.156822	1	1
chr19.35687796.G.A	rs77127536	A	Severity	CAV	A	TYMSP2	401.3	Other hypertensive complications	circulatory system	195	4110	0.196588	0.138849	1.21724	0.156822	1	1
chr2.112913801.G.T	rs3811046	T	Risk factor	CAV	T	IL37	008	Intestinal infection	infectious diseases	143	9182	-0.213886	0.151072	0.80744	0.156838	1	1
chr11.88436431.C.T	rs72953026	T	Severity	CAV-FE	T	-	272.1	Hyperlipidemia	endocrine/metabolic	3289	5611	0.147618	0.10427	1.15907	0.156858	1	1
chr8.38963809.A.G	rs10808999	G	Severity	CAV	A	PLEKHA2	362	Other retinal disorders	sense organs	463	7793	-0.298744	0.211026	0.74175	0.156872	1	1
chr17.27660155.T.C	rs117217714	C	Severity	CAV	C	NOS2P1	290	Delirium dementia and amnestic and other cognitive disorders	mental disorders	151	8471	1.55007	1.09495	4.7118	0.156875	1	1
chr15.60845514.G.A	rs17303202	A	Risk factor; Severity	CAV-FE	A	RORA	389	Hearing loss	sense organs	490	8541	-0.117677	0.0831249	0.888983	0.156875	1	1
chr21.41660268.A.T	rs2252109	A	Severity	CAV	A	-	296.22	Major depressive disorder	mental disorders	1305	5234	-0.0720749	0.0509129	0.930461	0.156877	1	1
chr11.320772.A.G	rs12252	G	Severity; Risk factor	CAV	G	IFITM3	687	Symptoms affecting skin	dermatologic	116	6055	0.211543	0.149433	1.23558	0.15688	1	1
chr20.23046984.T.C	rs1042580	C	Severity	CAV	C	THBD	605	Erectile dysfunction [ED]	genitourinary	558	8187	-0.121644	0.0859305	0.885463	0.156889	1	1
chr2.195499753.A.C	rs73060484	C	Severity	CAV	C	-	371	Inflammation of the eye	sense organs	212	7943	0.221337	0.156357	1.24774	0.156897	1	1
chrX.15564175.T.C	rs41303171	C	Severity; Risk factor	CAV	C	ACE2	356	Hereditary and idiopathic peripheral neuropathy	neurological	154	8713	1.0606	0.74924	2.88811	0.156902	1	1
chr10.104263031.C.A	rs4925	A	Protective for neurological complications of long COVID	CAV	A	GSTO1	599.3	Dysuria	genitourinary	395	6871	-0.187008	0.132111	0.829437	0.156911	1	1
chr5.86011821.T.G	rs4424029	G	Severity	CAV	G	-	764	Sciatica	symptoms	587	7498	-0.104889	0.0740989	0.900425	0.156914	1	1
chr14.102356233.A.G	rs11160678	G	Severity	CAV	G	CINP	276.14	Hypopotassemia	endocrine/metabolic	363	7874	0.120153	0.0848832	1.12767	0.156919	1	1
chr1.109740350.G.T	rs1332018	T	Risk factor; Severity	CAV	G	GSTM3	241.2	Nontoxic multinodular goiter	endocrine/metabolic	271	7927	0.167229	0.118147	1.18202	0.156943	1	1
chr4.186082920.C.T	rs3775291	T	Risk factor; Severity	CAV-FE	T	TLR3	599.2	Retention of urine	genitourinary	144	6874	-0.414926	0.29316	0.660389	0.156964	1	1
chr12.57108399.C.T	rs324011	T	Risk factor; Severity	CAV	T	STAT6	070.3	Viral hepatitis C	infectious diseases	948	6105	-0.104654	0.073944	0.900636	0.156975	1	1
chr13.102695866.A.G	rs599976	G	Severity	CAV-FE	G	METTL21C	722	Intervertebral disc disorders	musculoskeletal	361	8012	-0.163105	0.115244	0.849502	0.15698	1	1
chr8.40324459.C.A	rs11779911	C	Severity	CAV	A	SIRLNT	287.3	Thrombocytopenia	hematopoietic	182	8362	0.171325	0.121059	1.18688	0.157006	1	1
chr1.161517662.T.C	rs72717040	C	Risk factor	FCP + IP	C	FCGR2A	949	Allergies, other	injuries & poisonings	265	7489	0.435106	0.307455	1.54513	0.157013	1	1
chr3.38894643.C.T	rs33985936	T	Severity	CAV	T	SCN11A	472	Chronic pharyngitis and nasopharyngitis	respiratory	319	6318	-0.193379	0.136652	0.82417	0.157034	1	1
chr10.51197961.C.A	rs7897633	A	Severity in European-Americans	CAV	C	PRKG1	250.41	Impaired fasting glucose	endocrine/metabolic	168	5983	-0.243689	0.172205	0.783731	0.157037	1	1
chr1.206773552.T.C	rs1800896	C	Severity	FCP	C	IL10	593	Hematuria	genitourinary	291	7653	0.126225	0.0892008	1.13454	0.15705	1	1
chr2.196087686.G.A	rs2176724	A	Severity	CAV	A	-	250.7	Diabetic retinopathy	endocrine/metabolic	195	7758	0.152576	0.107823	1.16483	0.157051	1	1
chr6.6924962.A.C	rs6933436	C	Severity	CAV	C	-	427.9	Palpitations	circulatory system	540	6669	0.102662	0.0725501	1.10812	0.157053	1	1
chr4.67963885.A.G	rs17088850	G	Possible functional consequences	FCP + IP	G	TMPRSS11A	374	Other disorders of eyelids	sense organs	116	7954	-0.269853	0.190703	0.763491	0.157055	1	1
chr12.132489230.GC.G	rs56106917	G	Severity	CAV	G	FBRSL1	261	Vitamin deficiency	endocrine/metabolic	2424	5943	-0.0561833	0.0397067	0.945366	0.157081	1	1
chr9.81442264.TCAG.T	rs1826292621	T	Severity	CAV	T	-	714.1	Rheumatoid arthritis	musculoskeletal	231	8829	-0.183773	0.129882	0.832125	0.15709	1	1
chr15.90879313.T.C	rs8039305	C	Risk factor	CAV-FE	T	FURIN	288.1	Decreased white blood cell count	hematopoietic	178	7695	-0.215491	0.152299	0.806146	0.157093	1	1
chr21.33287378.C.T	rs8178521	T	Severity	CAV-FE	T	IL10RB	350.1	Abnormal involuntary movements	neurological	264	7769	-0.350124	0.247453	0.704601	0.157095	1	1
chr13.112889041.C.T	rs9577175	T	Severity	CAV	T	ATP11A	452.2	Deep vein thrombosis [DVT]	circulatory system	302	7675	-0.187606	0.132593	0.828941	0.157095	1	1
chr1.155066988.C.T	rs114301457	T	Severity	CAV	T	EFNA4	687.4	Disturbance of skin sensation	dermatologic	493	6844	1.18876	0.840239	3.283	0.157131	1	1
chr5.86011821.T.G	rs4424029	G	Severity	CAV	G	-	571.51	Cirrhosis of liver without mention of alcohol	digestive	288	8042	-0.149485	0.10566	0.861151	0.157133	1	1
chr2.195499753.A.C	rs73060484	C	Severity	CAV	C	-	695	Erythematous conditions	dermatologic	403	7754	0.164316	0.116143	1.17859	0.157134	1	1
chr8.38996464.C.A	rs7840270	C	Severity	CAV-FE	A	ADAM9	340	Migraine	neurological	378	7701	0.132321	0.0935351	1.14147	0.157166	1	1
chr10.22439346.T.C	-	HLA-A*02:02	Protective	IP	C	HLA-A	740.1	Osteoarthritis; localized	musculoskeletal	1213	7177	-0.332781	0.23524	0.716927	0.157173	1	1
chr11.114726432.A.T	rs1712779	T	Severity	CAV-FE	T	-	427.2	Atrial fibrillation and flutter	circulatory system	363	7057	-0.15333	0.108393	0.857846	0.157193	1	1
chr16.57636629.G.A	rs7499679	A	Severity	CAV	A	ADGRG1	741.4	Joint effusions	musculoskeletal	119	8230	0.188389	0.133178	1.2073	0.157195	1	1
chr13.102695866.A.G	rs599976	G	Severity	CAV-FE	G	METTL21C	476	Allergic rhinitis	respiratory	1144	6300	0.0905351	0.0640035	1.09476	0.157205	1	1
chr11.114726432.A.T	rs1712779	T	Severity	CAV-FE	T	-	366	Cataract	sense organs	859	8121	-0.102611	0.0725415	0.902478	0.15721	1	1
chr10.36988942.A.G	rs2091431	G	Severity	CAV	A	-	698	Pruritus and related conditions	dermatologic	318	8692	0.138345	0.0978044	1.14837	0.157214	1	1
chr9.30504351.C.T	rs17775810	TT genotype	Protective	CAV	T	LINC01242	550.1	Inguinal hernia	digestive	143	8866	0.404086	0.285685	1.49793	0.157231	1	1
chr4.67963885.A.G	rs17088850	G	Possible functional consequences	FCP + IP	G	TMPRSS11A	619	Noninflammatory female genital disorders	genitourinary	609	8054	0.113065	0.0799397	1.11971	0.157249	1	1
chr15.60902209.A.G	rs4774377	G	Risk factor	CAV-FE	G	RORA	345.3	Convulsions	neurological	211	8176	-0.168481	0.11912	0.844947	0.15725	1	1
chr1.161517662.T.C	rs72717040	C	Risk factor	FCP + IP	C	FCGR2A	573.7	Abnormal results of function study of liver	digestive	150	8043	-1.44469	1.02145	0.23582	0.157259	1	1
chr12.47879112.A.G	rs2228570	AG genotype	Severity	CAV	A	VDR	427.6	Premature beats	circulatory system	105	6456	0.227289	0.160706	1.25519	0.157269	1	1
chr15.90866675.C.T	rs79742014	T	Protective	IP	T	FURIN	218	Benign neoplasm of uterus	neoplasms	374	8653	-1.43464	1.01438	0.238201	0.157274	1	1
chr15.90866675.C.T	rs79742014	T	Protective	IP	T	FURIN	218.1	Uterine leiomyoma	neoplasms	374	8653	-1.43464	1.01438	0.238201	0.157274	1	1
chr9.131672331.T.G	rs12551879	G	Severity	CAV	G	RAPGEF1	571.5	Other chronic nonalcoholic liver disease	digestive	486	8097	0.174285	0.123232	1.19039	0.157277	1	1
chr10.52771475.C.T	rs1800450	T	Severity	CAV	T	MBL2	317	Alcohol-related disorders	mental disorders	295	7160	-0.409102	0.289267	0.664247	0.157283	1	1
chr2.136948486.A.G	rs7605851	G	Severity	CAV-FE	G	THSD7B	565	Anal and rectal conditions	digestive	352	8609	0.292529	0.206844	1.33981	0.157287	1	1
chr1.12192898.T.G	rs1061622	T	Severity	CAV-FE	G	TNFRSF1B	613.5	Mastodynia	genitourinary	122	9073	-0.244395	0.172822	0.783178	0.15732	1	1
chr17.45714244.T.C	rs113661667	C	Risk factor	CAV-FE	C	LINC02210-CRHR1	741	Symptoms and disorders of the joints	musculoskeletal	592	8377	-0.232797	0.164622	0.792314	0.157324	1	1
chr1.155197995.A.G	rs41264915	A	Severity	CAV-FE	G	THBS3	475.9	Postnasal drip	respiratory	219	6285	-0.171726	0.121438	0.84221	0.157331	1	1
chr21.41508701.T.G	rs4283504	T	Possible functional consequences	FCP + IP	T	TMPRSS2	785	Abdominal pain	symptoms	1549	6063	-0.147832	0.104542	0.862576	0.157336	1	1
chr9.133257521.T.TC	rs8176719	TC	Severity; Risk factor	CAV-FE	TC	ABO	475	Chronic sinusitis	respiratory	480	6287	-0.106475	0.0752992	0.898998	0.157355	1	1
chr4.5820150.T.C	rs3774881	T	Severity	CAV	T	CRMP1	573.7	Abnormal results of function study of liver	digestive	125	6588	-0.216967	0.153445	0.804956	0.157369	1	1
chr11.71456403.G.T	rs12785878	G	Severity	CAV	T	NADSYN1	770	Myalgia and myositis unspecified	symptoms	139	9422	-0.230992	0.16337	0.793746	0.157386	1	1
chr4.67964168.T.A	rs720009	A	Possible functional consequences	FCP + IP	A	TMPRSS11A	458	Hypotension	circulatory system	115	8571	-0.271464	0.191998	0.762263	0.157395	1	1
chr1.154454494.A.C	rs2228145	A	Risk factor	CAV	C	IL6R	611.1	Abnormal mammogram	genitourinary	488	7926	-0.152577	0.107918	0.858493	0.157413	1	1
chr4.71762286.C.T	rs113574864	T	Severity	CAV	T	GC	340	Migraine	neurological	387	7906	0.154638	0.109379	1.16723	0.157427	1	1
chr5.132485305.G.A	rs17622656	A	Risk factor	FCP + IP	A	IRF1	276.1	Electrolyte imbalance	endocrine/metabolic	749	7990	0.146511	0.103634	1.15779	0.157439	1	1
chr3.149000300.G.T	rs76488148	T	Severity	CAV	T	GYG1	386.9	Dizziness and giddiness (Light-headedness and vertigo)	sense organs	682	7845	-0.121334	0.0858265	0.885738	0.157447	1	1
chr11.14893332.A.G	rs10741657	G	Severity	CAV	A	CYP2R1	475.9	Postnasal drip	respiratory	221	6317	0.152421	0.107824	1.16465	0.157475	1	1
chrX.15581269.T.C	rs138390800	C	May destabilize ACE2 protein structure	FCP + IP	C	ACE2	275	Disorders of mineral metabolism	endocrine/metabolic	382	8963	0.678121	0.479713	1.97017	0.15748	1	1
chrX.15564667.C.T	rs2074192	T	Severity (T allele); Severity for males > 50 y.o (T allele); Protective (C allele); Protective (CT genotype)	CAV	T	ACE2	695	Erythematous conditions	dermatologic	408	7816	0.114313	0.0808672	1.1211	0.157483	1	1
chr2.216660263.A.C	rs2270360	A	Severity	CAV	C	IGFBP2	196	Radiotherapy	neoplasms	117	8134	-0.600361	0.424709	0.548614	0.157485	1	1
chr15.90866675.C.T	rs79742014	T	Protective	IP	T	FURIN	338	Pain	neurological	1920	6584	0.350129	0.247703	1.41925	0.157508	1	1
chr21.33287378.C.T	rs8178521	T	Severity	CAV-FE	T	IL10RB	369.5	Conjunctivitis, infectious	sense organs	220	7991	-0.383185	0.271094	0.681687	0.157516	1	1
chr13.23084699.A.G	rs1984162	G	Severity	CAV	G	-	695.42	Systemic lupus erythematosus	dermatologic	154	7799	0.20214	0.14301	1.22402	0.157519	1	1
chr16.3500977.C.G	rs2301762	G	Severity	CAV	G	CLUAP1	401.1	Essential hypertension	circulatory system	4995	4143	0.253647	0.179452	1.28872	0.157522	1	1
chr6.105878879.T.A	rs9386484	T	Severity	CAV	A	-	425	Cardiomyopathy	circulatory system	210	7363	-0.152567	0.107942	0.858501	0.157533	1	1
chr2.181488719.A.C	rs2034831	C	Severity	CAV	C	ITGA4	362.4	Retinal vascular changes and abnomalities	sense organs	130	7757	-1.42727	1.00984	0.239963	0.157549	1	1
chr7.54580201.A.C	rs622568	C	Severity; Risk factor	CAV-FE	C	-	585	Renal failure	genitourinary	1363	7152	-0.0634471	0.0448914	0.938524	0.157554	1	1
chr18.6461231.C.G	rs11659676	G	Severity	CAV-FE	C	RPL6P27	272.12	Hyperglyceridemia	endocrine/metabolic	105	5066	0.199604	0.14123	1.22092	0.157561	1	1
chr3.148742201.A.C	rs5186	C	Severity	CAV	C	AGTR1	939	Atopic/contact dermatitis due to other or unspecified	dermatologic	651	7562	-0.196011	0.138693	0.822003	0.157574	1	1
chr22.22210343.A.T	rs5757427	T	Severity	CAV	A	IGLV10-54	764	Sciatica	symptoms	441	5191	0.141888	0.100401	1.15245	0.157592	1	1
chr7.107967457.C.T	rs2237698	T	Severity	CAV	T	LAMB1	599.9	Other abnormality of urination	genitourinary	132	6858	-0.419606	0.296917	0.657306	0.157593	1	1
chr7.54580201.A.C	rs622568	C	Severity; Risk factor	CAV-FE	C	-	153	Colorectal cancer	neoplasms	275	8157	-0.126627	0.0896027	0.881062	0.157595	1	1
chr15.60810211.C.T	rs341419	T	Severity	CAV-FE	T	RORA	112	Candidiasis	infectious diseases	412	6745	0.1131	0.0800362	1.11974	0.157622	1	1
chr21.41508701.T.G	rs4283504	T	Possible functional consequences	FCP + IP	T	TMPRSS2	571.51	Cirrhosis of liver without mention of alcohol	digestive	288	7875	-0.341478	0.24165	0.710719	0.157623	1	1
chr9.4329170.T.C	rs3895472	C	Severity	CAV	T	GLIS3	741	Symptoms and disorders of the joints	musculoskeletal	587	8339	-0.117495	0.0831464	0.889145	0.157624	1	1
chr5.132485305.G.A	rs17622656	A	Risk factor	FCP + IP	A	IRF1	477	Epistaxis or throat hemorrhage	respiratory	125	6288	0.311417	0.220378	1.36536	0.157624	1	1
chr17.9267091.C.T	rs34761447	C	Severity	CAV	T	STX8	395.2	Nonrheumatic aortic valve disorders	circulatory system	169	8442	0.48211	0.341181	1.61949	0.157637	1	1
chr19.35687796.G.A	rs77127536	A	Severity	CAV	A	TYMSP2	771.1	Swelling of limb	symptoms	419	8009	0.130181	0.0921271	1.13903	0.157639	1	1
chr13.102695866.A.G	rs599976	G	Severity	CAV-FE	G	METTL21C	369.5	Conjunctivitis, infectious	sense organs	221	8050	-0.209164	0.148028	0.811262	0.157656	1	1
chrX.15564667.C.T	rs2074192	T	Severity (T allele); Severity for males > 50 y.o (T allele); Protective (C allele); Protective (CT genotype)	CAV	T	ACE2	728.7	Fasciitis	musculoskeletal	198	6767	-0.173206	0.1226	0.840965	0.157724	1	1
chr1.161544752.A.C	rs396991	C	Severity	CAV-FE	C	FCGR3A	440	Atherosclerosis	circulatory system	152	7286	-0.185911	0.131595	0.830348	0.157729	1	1
chr19.39248147.C.T	rs12979860	C	Severity (C allele)*Conflicting; Risk factor (T allele)*Conflicting	CAV	C	IFNL4	165	Cancer within the respiratory system	neoplasms	105	9488	0.202604	0.143413	1.22459	0.157735	1	1
[truncated: 17,224,306 more chars]
