## Supplementary Table 13 for "A comprehensive knowledgebase of known and predicted human genetic variants associated with COVID-19 susceptibility and severity" (part 1 of 3)

### Sheet: Supplementary Table 13
Supplementary Table 13. PheWAS in EA ancestry
snp	rsid	covid effect allele	covid effect	covid category	phewas effect allele	gene	phecode	description	group	n_cases	n_controls	beta	SE	OR	p	bonferroni	fdr
chr6.32623820.T.C	rs9271609	T	Severity	CAV	C	HLA-DQA1	250.1	Type 1 diabetes	endocrine/metabolic	201	10590	0.654094	0.108842	1.9234	1.86046e-09	0.000244287	0.000244287
chr22.43928847.C.G	rs738409	G	Protective*Conflicting; Severity*Conflicting	CAV	G	PNPLA3	571.5	Other chronic nonalcoholic liver disease	digestive	561	11488	0.386604	0.0686457	1.47197	1.78261e-08	0.0023378	0.0011689
chr22.43928847.C.G	rs738409	G	Protective*Conflicting; Severity*Conflicting	CAV	G	PNPLA3	571	Chronic liver disease and cirrhosis	digestive	607	11488	0.36262	0.066289	1.43709	4.49309e-08	0.00589703	0.00196568
chr3.38894643.C.T	rs33985936	T	Severity	CAV	T	SCN11A	380.4	Impacted cerumen	sense organs	191	12635	0.527728	0.1112	1.69508	2.07738e-06	0.273181	0.0682952
chr3.27146807.G.A	rs17317135	G	Severity	CAV	A	NEK10	470	Septal Deviations/Turbinate Hypertrophy	respiratory	203	9447	0.862994	0.190999	2.37025	6.23341e-06	0.81823	0.0979555
chr6.32623820.T.C	rs9271609	T	Severity	CAV	C	HLA-DQA1	555.2	Ulcerative colitis	digestive	278	10226	-0.488542	0.108447	0.61352	6.64031e-06	0.872078	0.0979555
chr22.19963748.G.A	rs4680	A	Risk factor	FCP	A	COMT	300.1	Anxiety disorder	mental disorders	1558	9119	-0.175604	0.0391535	0.83895	7.29082e-06	0.957447	0.0979555
chr1.27373964.C.T	rs141300199	T	Severity	CAV	T	FCN3	425.1	Primary/intrinsic cardiomyopathies	circulatory system	200	12930	2.59527	0.579092	13.4003	7.40765e-06	0.973207	0.0979555
chrX.15564175.T.C	rs41303171	C	Severity; Risk factor	CAV	C	ACE2	255	Disorders of adrenal glands	endocrine/metabolic	174	11981	1.1532	0.257721	3.16832	7.65499e-06	1	0.0979555
chr19.39248147.C.T	rs12979860	C	Severity (C allele)*Conflicting; Risk factor (T allele)*Conflicting	CAV	T	IFNL4	070.3	Viral hepatitis C	infectious diseases	626	10620	0.274692	0.0616318	1.31613	8.31215e-06	1	0.0979555
chr15.34253720.A.G	rs2705343	G	Severity	CAV-FE	G	SLC12A6	724.2	Disorders of coccyx	musculoskeletal	112	11172	0.656236	0.147424	1.92752	8.53284e-06	1	0.0979555
chr21.41660268.A.T	rs2252109	A	Severity	CAV	T	-	426.91	Cardiac pacemaker in situ	circulatory system	187	9537	-0.507736	0.114326	0.601857	8.9489e-06	1	0.0979555
chr11.114726432.A.T	rs1712779	T	Severity	CAV-FE	T	-	272.11	Hypercholesterolemia	endocrine/metabolic	1628	8575	0.187119	0.0432621	1.20577	1.52362e-05	1	0.138725
chr21.41660268.A.T	rs2252109	A	Severity	CAV	T	-	427.8	Sinoatrial node dysfunction (Bradycardia)	circulatory system	119	9537	-0.614425	0.142557	0.540952	1.63227e-05	1	0.138725
chr22.19963748.G.A	rs4680	A	Risk factor	FCP	A	COMT	300	Anxiety disorders	mental disorders	1683	9119	-0.16295	0.0378438	0.849634	1.66334e-05	1	0.138725
chr1.27373964.C.T	rs141300199	T	Severity	CAV	T	FCN3	425	Cardiomyopathy	circulatory system	228	12930	2.48403	0.577327	11.9894	1.68784e-05	1	0.138725
chrX.15564667.C.T	rs2074192	T	Severity (T allele); Severity for males > 50 y.o (T allele); Protective (C allele); Protective (CT genotype)	CAV	T	ACE2	411	Ischemic Heart Disease	circulatory system	1230	11565	-0.253726	0.05924	0.775904	1.84374e-05	1	0.142153
chrX.15564667.C.T	rs2074192	T	Severity (T allele); Severity for males > 50 y.o (T allele); Protective (C allele); Protective (CT genotype)	CAV	T	ACE2	411.4	Coronary atherosclerosis	circulatory system	1179	11565	-0.254477	0.060652	0.775322	2.72044e-05	1	0.198465
chr4.186083346.C.T	rs121434431	T	Severity	CAV-FE	T	TLR3	428.4	Heart failure with preserved EF [Diastolic heart failure]	circulatory system	148	12158	4.10777	0.989576	60.8112	3.30959e-05	1	0.228803
chrX.15602217.T.C	rs190509934	C	Protective	CAV	C	ACE2	574.1	Cholelithiasis	digestive	112	12962	2.63948	0.640887	14.0059	3.81392e-05	1	0.250197
chr19.39248147.C.T	rs12979860	C	Severity (C allele)*Conflicting; Risk factor (T allele)*Conflicting	CAV	T	IFNL4	070	Viral hepatitis	infectious diseases	718	10620	0.237555	0.0581673	1.26814	4.42675e-05	1	0.277059
chr17.16948873.A.G	rs34557412	G	Severity	CAV	G	TNFRSF13B	532	Dysphagia	digestive	232	10823	1.69858	0.419104	5.46619	5.05886e-05	1	0.302075
chr13.23084699.A.G	rs1984162	G	Severity	CAV	G	-	701.2	Scar conditions and fibrosis of skin	dermatologic	121	12497	0.542508	0.134982	1.72032	5.84173e-05	1	0.333482
chr15.34253720.A.G	rs2705343	G	Severity	CAV-FE	G	SLC12A6	724.1	Disorders of sacrum	musculoskeletal	122	11172	0.571194	0.143274	1.77038	6.69889e-05	1	0.337536
chr11.1219991.G.T	rs35705950	T	Protective	CAV	T	MUC5B	504	Other alveolar and parietoalveolar pneumonopathy	respiratory	138	12426	0.627041	0.157447	1.87206	6.81789e-05	1	0.337536
chr10.76490426.T.C	rs114026383	C	Risk factor for European population	CAV	C	LRMDA	289.4	Lymphadenitis	hematopoietic	148	12175	4.24813	1.06692	69.9745	6.8432e-05	1	0.337536
chr11.26675470.T.G	rs10835056	G	Severity	CAV	T	SLC5A12	706.2	Sebaceous cyst	dermatologic	111	11881	0.553063	0.139121	1.73857	7.026e-05	1	0.337536
chr6.32623820.T.C	rs9271609	T	Severity	CAV	C	HLA-DQA1	555.21	Ulcerative colitis (chronic)	digestive	180	10226	-0.544652	0.137281	0.580044	7.2658e-05	1	0.337536
chr13.19647239.G.A	rs191299359	A	Severity	CAV	A	MPHOSPH8	362.2	Degeneration of macula and posterior pole of retina	sense organs	214	12229	3.32019	0.838845	27.6656	7.55649e-05	1	0.337536
chr11.2872637.A.G	rs10766439	A	Severity	CAV	A	-	380.4	Impacted cerumen	sense organs	189	12130	-0.501064	0.126748	0.605885	7.70996e-05	1	0.337536
chr6.105878879.T.A	rs9386484	T	Severity	CAV	A	-	427.6	Premature beats	circulatory system	129	8584	0.549103	0.139344	1.7317	8.12701e-05	1	0.344442
chrX.15599938.A.G	rs2106809	G	Severity	CAV	G	ACE2	277	Other disorders of metabolism	endocrine/metabolic	134	12738	0.604515	0.156582	1.83036	0.000113072	1	0.464079
chr9.131672331.T.G	rs12551879	G	Severity	CAV	G	RAPGEF1	960	Poisoning by antibiotics	injuries & poisonings	158	12617	0.631255	0.164647	1.87997	0.000126076	1	0.483155
chr9.81442264.TCAG.T	rs1826292621	T	Severity	CAV	T	-	433.3	Cerebral ischemia	circulatory system	162	12429	0.634374	0.165589	1.88584	0.000127615	1	0.483155
chr12.106231175.T.A	rs12823094	A	Severity	CAV	A	-	714	Rheumatoid arthritis and other inflammatory polyarthropathies	musculoskeletal	210	11070	0.409491	0.107307	1.50605	0.000135588	1	0.483155
chr4.186082920.C.T	rs3775291	T	Risk factor; Severity	CAV-FE	T	TLR3	459.9	Circulatory disease NEC	circulatory system	160	12566	-0.560036	0.146976	0.571189	0.000138742	1	0.483155
chr11.114726432.A.T	rs1712779	T	Severity	CAV-FE	T	-	272	Disorders of lipoid metabolism	endocrine/metabolic	3793	8575	0.123079	0.0323039	1.13097	0.000138938	1	0.483155
chr4.67963489.G.A	rs6552134	G	Possible functional consequences	FCP + IP	G	TMPRSS11A	245.2	Chronic thyroiditis	endocrine/metabolic	595	9925	0.253672	0.0667187	1.28875	0.000143471	1	0.483155
chr4.67963489.G.A	rs6552134	G	Possible functional consequences	FCP + IP	G	TMPRSS11A	245.21	Chronic lymphocytic thyroiditis	endocrine/metabolic	595	9925	0.253672	0.0667187	1.28875	0.000143471	1	0.483155
chr11.114726432.A.T	rs1712779	T	Severity	CAV-FE	T	-	272.1	Hyperlipidemia	endocrine/metabolic	3692	8575	0.123342	0.0325196	1.13127	0.000148929	1	0.488997
chr1.161544752.A.C	rs396991	C	Severity	CAV-FE	C	FCGR3A	555.2	Ulcerative colitis	digestive	254	9571	0.348441	0.0920727	1.41686	0.000154071	1	0.493542
chr9.81442264.TCAG.T	rs1826292621	T	Severity	CAV	T	-	433.31	Transient cerebral ischemia	circulatory system	159	12429	0.631415	0.167246	1.88027	0.000159768	1	0.499606
chr1.155066988.C.T	rs114301457	T	Severity	CAV	T	EFNA4	564.1	Irritable Bowel Syndrome	digestive	200	10218	1.81893	0.48411	6.16525	0.000171782	1	0.524682
chrX.15602217.T.C	rs190509934	C	Protective	CAV	C	ACE2	574	Cholelithiasis and cholecystitis	digestive	152	12962	2.36981	0.633573	10.6953	0.000183741	1	0.548454
chr17.45714244.T.C	rs113661667	C	Risk factor	CAV-FE	C	LINC02210-CRHR1	427.1	Paroxysmal tachycardia, unspecified	circulatory system	249	10515	0.381485	0.102499	1.46446	0.000197764	1	0.561715
chr7.117652877.C.G	rs80034486	G	Severity	CAV	G	CFTR	593.1	Gross hematuria	genitourinary	129	11704	3.17642	0.854617	23.9607	0.000201787	1	0.561715
chr16.57636629.G.A	rs7499679	A	Severity	CAV	A	ADGRG1	070.2	Viral hepatitis B	infectious diseases	100	10468	0.581628	0.156667	1.78895	0.000205211	1	0.561715
chr9.78543197.A.G	rs7027911	A	Severity	CAV	A	-	286.2	Encounter for long-term (current) use of anticoagulants	hematopoietic	127	12265	0.485425	0.130757	1.62487	0.000205291	1	0.561715
chr13.19647239.G.A	rs191299359	A	Severity	CAV	A	MPHOSPH8	735	Acquired foot deformities	musculoskeletal	157	12646	2.98047	0.805132	19.697	0.000214045	1	0.573715
chr4.68840276.G.A	rs115162070	G	Severity	CAV	A	-	798	Malaise and fatigue	symptoms	1122	10700	0.29536	0.0801055	1.34361	0.000226796	1	0.595734
chr1.27373964.C.T	rs141300199	T	Severity	CAV	T	FCN3	368	Visual disturbances	sense organs	263	12591	2.08832	0.568878	8.07131	0.000241662	1	0.601694
chr19.52830722.G.A	rs10411226	G	Severity	CAV	G	ZNF28	327.41	Organic or persistent insomnia	neurological	174	9058	0.417997	0.113989	1.51892	0.000245436	1	0.601694
chr17.45995618.A.G	rs112572874	G	Risk factor	CAV-FE	G	MAPT	427.1	Paroxysmal tachycardia, unspecified	circulatory system	249	10511	0.375008	0.102274	1.455	0.000245682	1	0.601694
chr6.32623820.T.C	rs9271609	T	Severity	CAV	C	HLA-DQA1	765	Cervical radiculitis	symptoms	285	11587	-0.377825	0.103138	0.68535	0.000249004	1	0.601694
chr5.96909661.C.T	rs150892504	T	Severity	CAV	T	ERAP2	425.1	Primary/intrinsic cardiomyopathies	circulatory system	200	12933	1.01178	0.277247	2.75049	0.000262875	1	0.601694
chr9.21131628.G.C	rs12236000	G	Severity	CAV	C	-	304	Adjustment reaction	mental disorders	228	9056	0.526807	0.144553	1.69352	0.000268042	1	0.601694
chr8.40324459.C.A	rs11779911	C	Severity	CAV	A	SIRLNT	245.2	Chronic thyroiditis	endocrine/metabolic	565	9293	0.239644	0.0657972	1.2708	0.000270356	1	0.601694
chr8.40324459.C.A	rs11779911	C	Severity	CAV	A	SIRLNT	245.21	Chronic lymphocytic thyroiditis	endocrine/metabolic	565	9293	0.239644	0.0657972	1.2708	0.000270356	1	0.601694
chr5.142872984.C.T	rs10039856	C	Severity	CAV	T	ARHGAP26	433	Cerebrovascular disease	circulatory system	496	12407	0.349984	0.0961217	1.41905	0.000271527	1	0.601694
chrX.15589409.C.T	rs148771870	T	interindividual clinical variability; may destabilize ACE2 protein structure	CAV-FE	T	ACE2	788	Syncope and collapse	symptoms	299	12726	2.42599	0.667512	11.3134	0.000278659	1	0.601694
chr7.117652877.C.G	rs80034486	G	Severity	CAV	G	CFTR	189	Cancer of urinary organs (incl. kidney and bladder)	neoplasms	111	13252	3.11754	0.857967	22.5906	0.000279459	1	0.601694
chr8.40324459.C.A	rs11779911	C	Severity	CAV	A	SIRLNT	245	Thyroiditis	endocrine/metabolic	586	9293	0.235163	0.0647984	1.26512	0.000284351	1	0.602352
chr7.117652877.C.G	rs80034486	G	Severity	CAV	G	CFTR	473	Diseases of the larynx and vocal cords	respiratory	274	9813	2.46935	0.683702	11.8147	0.00030416	1	0.629845
chr8.37849759.C.T	rs138763430	T	Severity	CAV	T	BRF2	715.1	Sacroiliitis NEC	musculoskeletal	111	12346	2.26073	0.626348	9.59012	0.000306921	1	0.629845
chrX.15586459.TAAATC.T	rs755766792	T	Severity	CAV	T	ACE2	332	Parkinson's disease	neurological	179	12059	2.82796	0.786281	16.911	0.000322364	1	0.651359
chr9.132278286.T.C	rs11243705	C	Severity	CAV	C	SETX	600	Hyperplasia of prostate	genitourinary	695	11750	0.293729	0.0818277	1.34142	0.000331175	1	0.659023
chr5.180810828.C.T	rs113791144	T	Severity	CAV	T	-	362.26	Macular puckering of retina	sense organs	105	12221	0.760237	0.212197	2.13878	0.000340072	1	0.666627
chr6.30887474.G.A	rs4618569	AG genotype	Severity	CAV	A	DDR1	555.2	Ulcerative colitis	digestive	278	10230	0.344684	0.0969139	1.41154	0.000375685	1	0.702727
chr9.133257521.T.TC	rs8176719	TC	Severity; Risk factor	CAV-FE	TC	ABO	452	Other venous embolism and thrombosis	circulatory system	213	11641	0.359107	0.101012	1.43205	0.000377843	1	0.702727
chr15.100233816.G.A	rs143434383	A	Risk factor	CAV	A	ADAMTS17	338.2	Chronic pain	neurological	937	11193	0.696633	0.195999	2.00698	0.000379038	1	0.702727
chr4.67963489.G.A	rs6552134	G	Possible functional consequences	FCP + IP	G	TMPRSS11A	245	Thyroiditis	endocrine/metabolic	616	9925	0.233709	0.0657958	1.26328	0.000382274	1	0.702727
chr3.27146807.G.A	rs17317135	G	Severity	CAV	A	NEK10	564	Functional digestive disorders	digestive	338	9816	0.605373	0.170656	1.83194	0.000389165	1	0.702727
chr16.85959043.C.T	rs12444486	C	Severity in African-Americans	CAV	C	-	411.3	Angina pectoris	circulatory system	187	11205	0.38604	0.108886	1.47114	0.000392091	1	0.702727
chr5.174562335.T.A	rs2220543	T	Severity	CAV	A	SUMO2P6	722	Intervertebral disc disorders	musculoskeletal	412	11552	-0.310103	0.0875311	0.733371	0.000395942	1	0.702727
chr1.20166359.C.T	rs72663004	T	Severity	CAV	T	PLA2G2C	701.2	Scar conditions and fibrosis of skin	dermatologic	121	12533	0.694426	0.196396	2.00256	0.000406485	1	0.704911
chr4.143996657.T.C	rs6840234	C	Protective	FCP + IP	T	GYPB	287	Purpura and other hemorrhagic conditions	hematopoietic	203	9810	0.359417	0.101737	1.43249	0.000411167	1	0.704911
chr7.117611595.T.G	rs150212784	G	Severity	CAV	G	CFTR	706.1	Acne	dermatologic	223	11983	2.01624	0.570936	7.51001	0.000413274	1	0.704911
chr7.107967457.C.T	rs2237698	T	Severity	CAV	T	LAMB1	601	Inflammatory diseases of prostate	genitourinary	118	11868	0.578965	0.164332	1.78419	0.000426472	1	0.711305
chr3.27146807.G.A	rs17317135	G	Severity	CAV	A	NEK10	242	Thyrotoxicosis with or without goiter	endocrine/metabolic	233	9696	0.706678	0.200798	2.02725	0.000432622	1	0.711305
chr19.52830722.G.A	rs10411226	G	Severity	CAV	G	ZNF28	306	Other mental disorder	mental disorders	142	7542	0.444181	0.126226	1.55921	0.00043327	1	0.711305
chr9.3320390.C.A	rs72699049	A	Severity	CAV	A	RFX3	464	Acute sinusitis	respiratory	164	10618	0.747138	0.213162	2.11095	0.000456557	1	0.725868
chr6.32623820.T.C	rs9271609	T	Severity	CAV	C	HLA-DQA1	245	Thyroiditis	endocrine/metabolic	624	10081	0.237021	0.0677187	1.26747	0.000465129	1	0.725868
chr19.35687796.G.A	rs77127536	A	Severity	CAV	A	TYMSP2	078	Viral warts & HPV	infectious diseases	290	10597	0.381314	0.109068	1.46421	0.000472094	1	0.725868
chr2.60480453.A.G	rs1123573	A	Severity	CAV-FE	G	BCL11A	285	Other anemias	hematopoietic	912	11212	0.179248	0.0512854	1.19632	0.000473879	1	0.725868
chr9.131672331.T.G	rs12551879	G	Severity	CAV	G	RAPGEF1	041	Bacterial infection NOS	infectious diseases	112	12814	0.681266	0.194945	1.97638	0.000474669	1	0.725868
chr1.196673103.G.A	rs800292	A	Severity	CAV	A	CFH	496	Chronic airway obstruction	respiratory	547	10945	-0.279958	0.0801183	0.755816	0.000475301	1	0.725868
chr6.32623820.T.C	rs9271609	T	Severity	CAV	C	HLA-DQA1	761	Cervicalgia	symptoms	443	12464	-0.283374	0.0813725	0.753238	0.000496891	1	0.726017
chr3.157438240.A.G	rs1840680	AG genotype)	Protective	CAV	A	PTX3	702.1	Actinic keratosis	dermatologic	326	12153	0.28603	0.0822284	1.33113	0.000504263	1	0.726017
chr6.32623820.T.C	rs9271609	T	Severity	CAV	C	HLA-DQA1	245.2	Chronic thyroiditis	endocrine/metabolic	603	10081	0.238653	0.0686941	1.26954	0.000512476	1	0.726017
chr6.32623820.T.C	rs9271609	T	Severity	CAV	C	HLA-DQA1	245.21	Chronic lymphocytic thyroiditis	endocrine/metabolic	603	10081	0.238653	0.0686941	1.26954	0.000512476	1	0.726017
chr8.16932640.T.C	rs118072448	T	Severity	CAV	C	-	454.1	Varicose veins of lower extremity	circulatory system	215	11329	0.518921	0.149369	1.68021	0.0005126	1	0.726017
chrX.15599938.A.G	rs2106809	G	Severity	CAV	G	ACE2	580	Nephritis; nephrosis; renal sclerosis	genitourinary	178	11805	0.496072	0.142798	1.64226	0.000512895	1	0.726017
chr8.37849759.C.T	rs138763430	T	Severity	CAV	T	BRF2	296.1	Bipolar	mental disorders	228	9111	1.71127	0.492693	5.536	0.000514094	1	0.726017
chr17.45995618.A.G	rs112572874	G	Risk factor	CAV-FE	G	MAPT	585.3	Chronic renal failure [CKD]	genitourinary	464	11790	0.274006	0.0790656	1.31522	0.000529128	1	0.726871
chr1.173115604.T.G	rs17300100	G	Severity	CAV	G	-	261	Vitamin deficiency	endocrine/metabolic	2536	8845	0.164574	0.0475035	1.17889	0.000531296	1	0.726871
chr7.117611595.T.G	rs150212784	G	Severity	CAV	G	CFTR	366.2	Senile cataract	sense organs	424	12192	1.64125	0.47374	5.16163	0.000531302	1	0.726871
chr11.1219991.G.T	rs35705950	T	Protective	CAV	T	MUC5B	053	Herpes zoster	infectious diseases	139	10413	-1.02398	0.296487	0.359162	0.000552923	1	0.748652
chr17.45714244.T.C	rs113661667	C	Risk factor	CAV-FE	C	LINC02210-CRHR1	585.3	Chronic renal failure [CKD]	genitourinary	464	11796	0.272928	0.0792633	1.31381	0.000574639	1	0.759993
chr8.124324323.T.C	rs72711165	C	Severity	CAV-FE	C	TMEM65	443.7	Peripheral angiopathy in diseases classified elsewhere	circulatory system	101	11902	1.22012	0.354743	3.3876	0.000582893	1	0.759993
chr3.27146807.G.A	rs17317135	G	Severity	CAV	A	NEK10	585.32	End stage renal disease	genitourinary	131	11342	0.80524	0.234425	2.23723	0.000592635	1	0.759993
chr4.67910402.G.A	rs4860265	G	Possible functional consequences	FCP + IP	G	TMPRSS11A	580	Nephritis; nephrosis; renal sclerosis	genitourinary	173	11526	-0.438303	0.127641	0.64513	0.000595041	1	0.759993
chr6.52236941.T.C	rs763780	C	Protective	FCP	C	IL17F	078	Viral warts & HPV	infectious diseases	290	10623	0.541549	0.157901	1.71867	0.000604293	1	0.759993
chr13.23084699.A.G	rs1984162	G	Severity	CAV	G	-	172.2	Other non-epithelial cancer of skin	neoplasms	429	12009	0.26258	0.0765914	1.30028	0.000607328	1	0.759993
chr1.161544752.A.C	rs396991	C	Severity	CAV-FE	C	FCGR3A	555.21	Ulcerative colitis (chronic)	digestive	167	9571	0.386708	0.112818	1.47213	0.000608682	1	0.759993
chr4.71742666.T.G	rs2282679	G	Severity	CAV	G	GC	375.1	Dry eyes	sense organs	353	12093	0.278393	0.081243	1.32101	0.00061103	1	0.759993
chr1.173115604.T.G	rs17300100	G	Severity	CAV	G	-	289.4	Lymphadenitis	hematopoietic	144	11749	0.511377	0.149309	1.66759	0.000614903	1	0.759993
chr5.21768177.G.A	-	HLA-A*02:02	Protective	IP	A	HLA-A	977	Personal history of allergy to medicinal agents	injuries & poisonings	212	11920	0.342039	0.0999416	1.40782	0.000620739	1	0.759993
chr11.114726432.A.T	rs1712779	T	Severity	CAV-FE	T	-	427.7	Tachycardia NOS	circulatory system	141	10504	0.416056	0.121716	1.51597	0.000630236	1	0.759993
chr9.30504351.C.T	rs17775810	TT genotype	Protective	CAV	T	LINC01242	300.11	Generalized anxiety disorder	mental disorders	261	8954	0.340044	0.0994851	1.40501	0.000630738	1	0.759993
chr22.41925447.G.A	rs61756766	A	Severity	CAV	A	TNFRSF13C	427.6	Premature beats	circulatory system	151	10523	1.40681	0.412402	4.08292	0.00064662	1	0.763777
chr5.180810828.C.T	rs113791144	T	Severity	CAV	T	-	362.2	Degeneration of macula and posterior pole of retina	sense organs	214	12221	0.548745	0.161023	1.73108	0.000654713	1	0.763777
chr10.8988345.A.T	rs71481792	A	Severity	CAV	T	-	112	Candidiasis	infectious diseases	176	11690	0.391586	0.114924	1.47932	0.000655976	1	0.763777
chr9.81442264.TCAG.T	rs1826292621	T	Severity	CAV	T	-	765	Cervical radiculitis	symptoms	284	11570	-0.71876	0.210974	0.487356	0.00065714	1	0.763777
chr4.67964168.T.A	rs720009	A	Possible functional consequences	FCP + IP	A	TMPRSS11A	335	Multiple sclerosis	neurological	190	12049	0.906978	0.266607	2.47683	0.000669126	1	0.765798
chr10.76490426.T.C	rs114026383	C	Risk factor for European population	CAV	C	LRMDA	204	Leukemia	neoplasms	112	13040	4.3277	1.27274	75.7695	0.000673097	1	0.765798
chr10.104263031.C.A	rs4925	A	Protective for neurological complications of long COVID	CAV	A	GSTO1	798.1	Chronic fatigue syndrome	symptoms	156	10868	0.393847	0.115981	1.48267	0.000684309	1	0.765798
chr8.16932640.T.C	rs118072448	T	Severity	CAV	C	-	454.11	Varicose veins of lower extremity, symptomtic	circulatory system	163	11329	0.56792	0.167451	1.76459	0.000694957	1	0.765798
chr22.43928847.C.G	rs738409	G	Protective*Conflicting; Severity*Conflicting	CAV	G	PNPLA3	571.51	Cirrhosis of liver without mention of alcohol	digestive	260	11488	0.341259	0.100841	1.40672	0.000714028	1	0.765798
chr16.89196249.G.A	rs117169628	A	Severity	CAV	A	SLC22A31	687.4	Disturbance of skin sensation	dermatologic	306	11128	0.362487	0.107147	1.4369	0.000716806	1	0.765798
chr16.3500977.C.G	rs2301762	G	Severity	CAV	G	CLUAP1	605	Erectile dysfunction [ED]	genitourinary	493	11490	0.458303	0.135503	1.58139	0.00071896	1	0.765798
chr1.206773552.T.C	rs1800896	C	Severity	FCP	C	IL10	250	Diabetes mellitus	endocrine/metabolic	1288	10595	-0.149817	0.0443084	0.860865	0.000721594	1	0.765798
chr15.33615902.C.T	rs12593288	C	Severity	CAV	T	RYR3	110.1	Dermatophytosis	infectious diseases	328	11910	-0.392805	0.116172	0.675161	0.000721648	1	0.765798
chr10.76490426.T.C	rs114026383	C	Risk factor for European population	CAV	C	LRMDA	261.4	Vitamin D deficiency	endocrine/metabolic	2390	9176	2.73771	0.810083	15.4515	0.000726077	1	0.765798
chr9.131672331.T.G	rs12551879	G	Severity	CAV	G	RAPGEF1	276	Disorders of fluid, electrolyte, and acid-base balance	endocrine/metabolic	624	12088	0.330317	0.0977696	1.39141	0.000728747	1	0.765798
chr19.50379362.T.C	rs1405655	C	Severity	CAV-FE	C	NR1H2	425.1	Primary/intrinsic cardiomyopathies	circulatory system	200	12950	-0.390796	0.115725	0.676518	0.000733008	1	0.765798
chr6.31572536.A.G	rs909253	G	Risk factor	CAV	G	TNF	300.1	Anxiety disorder	mental disorders	1559	9124	-0.15926	0.0471701	0.852774	0.000734679	1	0.765798
chr7.117559590.ATCT.A	rs113993960	A	Severity	CAV	A	CFTR	327.41	Organic or persistent insomnia	neurological	182	10850	1.14713	0.340309	3.14915	0.000749357	1	0.766035
chrX.15586459.TAAATC.T	rs755766792	T	Severity	CAV	T	ACE2	250.41	Impaired fasting glucose	endocrine/metabolic	201	10595	2.23625	0.663594	9.35815	0.000751943	1	0.766035
chr1.3081749.G.A	rs12745140	A	Severity	CAV	A	PRDM16	483	Acute bronchitis and bronchiolitis	respiratory	133	11703	0.575644	0.170922	1.77827	0.000757497	1	0.766035
chr4.67963489.G.A	rs6552134	G	Possible functional consequences	FCP + IP	G	TMPRSS11A	427.6	Premature beats	circulatory system	151	10354	0.41558	0.123405	1.51525	0.000758237	1	0.766035
chr14.74952741.A.G	rs2268616	G	Risk factor	CAV	G	PGF	418	Nonspecific chest pain	circulatory system	773	11465	0.506321	0.150469	1.65918	0.000765579	1	0.767548
chr15.34253720.A.G	rs2705343	G	Severity	CAV-FE	G	SLC12A6	594	Urinary calculus	genitourinary	374	12317	0.296768	0.0884839	1.3455	0.000796734	1	0.792732
chr22.43928847.C.G	rs738409	G	Protective*Conflicting; Severity*Conflicting	CAV	G	PNPLA3	586.4	Stricture/obstruction of ureter	genitourinary	219	11564	0.364232	0.108678	1.43941	0.000803838	1	0.793787
chr9.87726001.C.A	rs41307457	C;A	Possible functional consequences	FCP + IP	A	CTSL	054	Herpes simplex	infectious diseases	356	10588	0.524028	0.156465	1.68882	0.000810526	1	0.794418
chr1.161509955.A.G	rs1801274	G	Severity	CAV	G	FCGR2A	260	Protein-calorie malnutrition	endocrine/metabolic	241	8777	-0.327845	0.0980419	0.720475	0.000826022	1	0.794862
chr9.87726001.C.A	rs41307457	C;A	Possible functional consequences	FCP + IP	A	CTSL	573.7	Abnormal results of function study of liver	digestive	170	11674	0.685315	0.205215	1.9844	0.000839308	1	0.794862
chr1.173115604.T.G	rs17300100	G	Severity	CAV	G	-	261.4	Vitamin D deficiency	endocrine/metabolic	2325	8845	0.164275	0.0491986	1.17854	0.00084076	1	0.794862
chr3.148742201.A.C	rs5186	C	Severity	CAV	C	AGTR1	690	Erythematosquamous dermatosis	dermatologic	154	11015	0.400464	0.11994	1.49252	0.000841239	1	0.794862
chr3.148742201.A.C	rs5186	C	Severity	CAV	C	AGTR1	690.1	Seborrheic dermatitis	dermatologic	154	11015	0.400464	0.11994	1.49252	0.000841239	1	0.794862
chr19.31533051.C.A	rs8105499	C	Severity	CAV	A	LINC02841	296	Mood disorders	mental disorders	1649	8799	0.133949	0.0402103	1.14333	0.000864679	1	0.807729
chr3.61768231.T.A	rs672699	A	Severity	CAV	T	PTPRG	244.4	Hypothyroidism NOS	endocrine/metabolic	1294	10042	0.169552	0.0509102	1.18477	0.000867157	1	0.807729
chr17.31410594.G.A	rs178840	G	Severity	CAV	A	RAB11FIP4	110.1	Dermatophytosis	infectious diseases	300	10553	0.291042	0.0875659	1.33782	0.000888346	1	0.818637
chr6.31153649.G.A	rs143334143	A	Severity; Risk factor	CAV-FE	A	CCHCR1	593.1	Gross hematuria	genitourinary	129	11706	0.574343	0.172851	1.77596	0.000891334	1	0.818637
chrX.15599938.A.G	rs2106809	G	Severity	CAV	G	ACE2	300.12	Agorophobia, social phobia, and panic disorder	mental disorders	101	9124	0.577264	0.173941	1.78116	0.000904297	1	0.82021
chr5.1211624.A.G	rs76067074	G	Severity	CAV-FE	G	SLC6A19	706.2	Sebaceous cyst	dermatologic	106	11576	0.764814	0.230481	2.14859	0.000905536	1	0.82021
chr13.102695866.A.G	rs599976	G	Severity	CAV-FE	G	METTL21C	709	Diffuse diseases of connective tissue	dermatologic	161	10856	0.466251	0.140933	1.59401	0.000938595	1	0.82564
chr7.117587778.G.T	rs113993959	T	Severity	CAV	T	CFTR	592.11	Acute cystitis	genitourinary	113	11701	2.73649	0.827732	15.4327	0.000946359	1	0.82564
chr1.169597075.C.T	rs6127	T	Severity in males	CAV	C	SELP	726.1	Enthesopathy	musculoskeletal	342	11008	0.257625	0.0780531	1.29385	0.000964641	1	0.82564
chr7.128938247.T.G	rs10488631	TCTA haplotype	Severity in European-Americans	CAV	G	IRF5	261.2	Vitamin B-complex deficiencies	endocrine/metabolic	481	9118	0.221372	0.0671863	1.24779	0.000984596	1	0.82564
chr1.196673103.G.A	rs800292	A	Severity	CAV	A	CFH	288.2	Elevated white blood cell count	hematopoietic	103	12155	-0.654796	0.198834	0.519548	0.000990599	1	0.82564
chr17.45714244.T.C	rs113661667	C	Risk factor	CAV-FE	C	LINC02210-CRHR1	707	Chronic ulcer of skin	dermatologic	167	13075	0.40381	0.122686	1.49752	0.000996822	1	0.82564
chr7.117652877.C.G	rs80034486	G	Severity	CAV	G	CFTR	427.22	Atrial flutter	circulatory system	157	10521	2.95711	0.898945	19.2424	0.00100351	1	0.82564
chr4.186083346.C.T	rs121434431	T	Severity	CAV-FE	T	TLR3	588.2	Secondary hyperparathyroidism (of renal origin)	genitourinary	103	11802	3.94727	1.19996	51.7938	0.00100365	1	0.82564
chr4.71742666.T.G	rs2282679	G	Severity	CAV	G	GC	053	Herpes zoster	infectious diseases	140	10623	0.414021	0.125878	1.51289	0.00100522	1	0.82564
chr1.206773552.T.C	rs1800896	C	Severity	FCP	C	IL10	771	Musculoskeletal symptoms referable to limbs	symptoms	253	12525	0.299215	0.0910088	1.3488	0.00100987	1	0.82564
chr9.117713024.A.G	rs4986790	G	Severity	CAV	G	TLR4	173	Neoplasm of uncertain behavior of skin	neoplasms	313	12049	0.457395	0.13923	1.57995	0.00101923	1	0.82564
chr6.6924962.A.C	rs6933436	C	Severity	CAV	C	-	592.1	Cystitis	genitourinary	140	11418	-0.455249	0.138655	0.63429	0.00102595	1	0.82564
chr1.196673103.G.A	rs800292	A	Severity	CAV	A	CFH	340	Migraine	neurological	455	12216	0.250809	0.0764078	1.28506	0.00102889	1	0.82564
chr13.19647239.G.A	rs191299359	A	Severity	CAV	A	MPHOSPH8	379.2	Disorders of vitreous body	sense organs	255	12093	2.63852	0.804014	13.9924	0.00103191	1	0.82564
chr4.71742666.T.G	rs2282679	G	Severity	CAV	G	GC	367	Disorders of refraction and accommodation; blindness and low vision	sense organs	314	12549	0.279881	0.0853352	1.32297	0.00103888	1	0.82564
chr15.100233816.G.A	rs143434383	A	Risk factor	CAV	A	ADAMTS17	338	Pain	neurological	1058	11193	0.624829	0.190725	1.86793	0.0010526	1	0.82564
chr4.71762286.C.T	rs113574864	T	Severity	CAV	T	GC	250.41	Impaired fasting glucose	endocrine/metabolic	201	10572	0.580918	0.17736	1.78768	0.0010553	1	0.82564
chr4.143999443.G.A	rs7683365	A	Risk factor	FCP + IP	A	GYPB	287	Purpura and other hemorrhagic conditions	hematopoietic	214	10640	0.336334	0.102697	1.39981	0.00105657	1	0.82564
chr17.49863303.C.T	rs77534576	T	Severity	CAV	T	-	174.1	Breast cancer [female]	neoplasms	464	12362	0.552901	0.169084	1.73829	0.00107558	1	0.82564
chr7.117652877.C.G	rs80034486	G	Severity	CAV	G	CFTR	427.21	Atrial fibrillation	circulatory system	693	10521	2.29278	0.701218	9.90247	0.00107656	1	0.82564
chrX.15592465.T.A	rs73195521	A	Severity	CAV	A	ACE2	654	Other and unspecified complications of birth; puerperium affecting management of mother	pregnancy complications	188	13123	1.91534	0.585932	6.78925	0.00107974	1	0.82564
chr10.52340585.A.T	rs1441121	T	Severity	CAV	A	-	611	Abnormal findings on mammogram or breast exam	genitourinary	385	11456	-0.265729	0.0813021	0.766647	0.00108152	1	0.82564
chr4.24511798.A.G	rs73246461	G	Severity	CAV	G	-	722	Intervertebral disc disorders	musculoskeletal	403	11153	-0.332565	0.101773	0.717082	0.00108424	1	0.82564
chr6.52200448.A.G	rs13192246	G	Severity	CAV	A	-	530	Diseases of esophagus	digestive	1592	10705	-0.139991	0.0428914	0.869366	0.00109912	1	0.82564
chr17.45995618.A.G	rs112572874	G	Risk factor	CAV-FE	G	MAPT	707	Chronic ulcer of skin	dermatologic	167	13069	0.399965	0.122554	1.49177	0.00110012	1	0.82564
chr21.41660268.A.T	rs2252109	A	Severity	CAV	T	-	427.3	Other specified cardiac dysrhythmias	circulatory system	125	9537	-0.438636	0.134469	0.644915	0.00110635	1	0.82564
chr4.143996657.T.C	rs6840234	C	Protective	FCP + IP	T	GYPB	287.3	Thrombocytopenia	hematopoietic	183	9810	0.349129	0.107144	1.41783	0.00112001	1	0.82564
chr21.41426103.C.A	rs17000900	A	Severity	CAV-FE	A	MX1	269	Proteinuria	endocrine/metabolic	261	12728	0.430578	0.132262	1.53815	0.00113199	1	0.82564
chr17.49863303.C.T	rs77534576	T	Severity	CAV	T	-	427.8	Sinoatrial node dysfunction (Bradycardia)	circulatory system	124	10507	0.970625	0.298214	2.63959	0.00113473	1	0.82564
chr9.3320390.C.A	rs72699049	A	Severity	CAV	A	RFX3	960	Poisoning by antibiotics	injuries & poisonings	160	12597	0.72231	0.221961	2.05919	0.00113704	1	0.82564
chr7.22548762.C.T	rs13227460	T	Severity	CAV	T	STEAP1B	327.41	Organic or persistent insomnia	neurological	181	10528	0.384019	0.11818	1.46817	0.00115625	1	0.82564
chr13.22495675.AG.A	rs10714879	A	Severity	CAV	AG	-	558	Noninfectious gastroenteritis	digestive	201	10063	0.380854	0.117217	1.46353	0.00115754	1	0.82564
chr2.181488719.A.C	rs2034831	C	Severity	CAV	C	ITGA4	394.2	Mitral valve disease	circulatory system	173	11588	0.569958	0.175505	1.76819	0.0011641	1	0.82564
chrX.15586459.TAAATC.T	rs755766792	T	Severity	CAV	T	ACE2	252	Disorders of parathyroid gland	endocrine/metabolic	196	11979	2.55086	0.786235	12.8181	0.00117701	1	0.82564
chr1.31151182.G.C	rs12083278	C	Severity	CAV	G	-	504	Other alveolar and parietoalveolar pneumonopathy	respiratory	132	11365	-0.471568	0.1454	0.624023	0.00118177	1	0.82564
chr10.98166813.G.T	rs10786398	T	Severity	CAV	T	R3HCC1L	599.4	Urinary incontinence	genitourinary	231	10583	0.328725	0.101388	1.3892	0.00118596	1	0.82564
chr15.33615902.C.T	rs12593288	C	Severity	CAV	T	RYR3	241.2	Nontoxic multinodular goiter	endocrine/metabolic	243	10013	0.359622	0.110986	1.43279	0.00119423	1	0.82564
chr1.20166359.C.T	rs72663004	T	Severity	CAV	T	PLA2G2C	702	Degenerative skin conditions and other dermatoses	dermatologic	592	11683	0.350909	0.108313	1.42036	0.00119629	1	0.82564
chr9.131672331.T.G	rs12551879	G	Severity	CAV	G	RAPGEF1	276.1	Electrolyte imbalance	endocrine/metabolic	563	12088	0.331844	0.102454	1.39354	0.00119968	1	0.82564
chr12.106231175.T.A	rs12823094	A	Severity	CAV	A	-	714.1	Rheumatoid arthritis	musculoskeletal	137	11070	0.431586	0.133267	1.5397	0.00120159	1	0.82564
chr9.87726001.C.A	rs41307457	C;A	Possible functional consequences	FCP + IP	A	CTSL	690	Erythematosquamous dermatosis	dermatologic	154	10979	0.700321	0.216277	2.0144	0.00120341	1	0.82564
chr9.87726001.C.A	rs41307457	C;A	Possible functional consequences	FCP + IP	A	CTSL	690.1	Seborrheic dermatitis	dermatologic	154	10979	0.700321	0.216277	2.0144	0.00120341	1	0.82564
chr4.188627868.CTCT.C	rs1734523522	C	Severity	CAV	C	LINC01060	702.2	Seborrheic keratosis	dermatologic	424	12051	-0.597162	0.184476	0.550371	0.00120762	1	0.82564
chr2.127137039.A.G	rs744373	G	Severity	CAV	G	-	687	Symptoms affecting skin	dermatologic	109	11162	-0.565974	0.174978	0.567807	0.00121841	1	0.82564
chr1.196673103.G.A	rs800292	A	Severity	CAV	A	CFH	288	Diseases of white blood cells	hematopoietic	110	12155	-0.614955	0.190156	0.540665	0.0012209	1	0.82564
chr1.196673103.G.A	rs800292	A	Severity	CAV	A	CFH	345	Epilepsy, recurrent seizures, convulsions	neurological	174	12047	-0.472083	0.146008	0.623702	0.00122386	1	0.82564
chr17.45714244.T.C	rs113661667	C	Risk factor	CAV-FE	C	LINC02210-CRHR1	707.2	Chronic ulcer of leg or foot	dermatologic	128	13075	0.448041	0.138657	1.56524	0.00123236	1	0.82564
chr17.63488670.G.A	rs4343	G	Severity; Risk factor	CAV	A	ACE	381	Otitis media and Eustachian tube disorders	sense organs	104	12684	-0.491837	0.152251	0.611502	0.00123599	1	0.82564
chr8.37849759.C.T	rs138763430	T	Severity	CAV	T	BRF2	594	Urinary calculus	genitourinary	386	12757	1.57259	0.486922	4.81913	0.00123936	1	0.82564
chr10.104263031.C.A	rs4925	A	Protective for neurological complications of long COVID	CAV	A	GSTO1	697	Sarcoidosis	dermatologic	158	11013	0.374849	0.116109	1.45477	0.00124472	1	0.82564
chr7.117611595.T.G	rs150212784	G	Severity	CAV	G	CFTR	555.2	Ulcerative colitis	digestive	278	10216	1.62706	0.504152	5.08888	0.00124956	1	0.82564
chr5.174562335.T.A	rs2220543	T	Severity	CAV	A	SUMO2P6	722.1	Displacement of intervertebral disc	musculoskeletal	222	11552	-0.389654	0.120752	0.677291	0.00125135	1	0.82564
chr5.142872984.C.T	rs10039856	C	Severity	CAV	T	ARHGAP26	433.2	Occlusion of cerebral arteries	circulatory system	168	12407	0.502262	0.155745	1.65246	0.00126017	1	0.82564
chr13.41746691.T.A	rs10507497	A	Severity	CAV-FE	A	VWA8	735	Acquired foot deformities	musculoskeletal	157	12584	0.414438	0.128634	1.51352	0.00127367	1	0.82564
chr10.76490426.T.C	rs114026383	C	Risk factor for European population	CAV	C	LRMDA	290.1	Dementias	mental disorders	105	12363	4.03214	1.25197	56.3812	0.00127909	1	0.82564
chr10.28606315.C.T	rs12773860	T	Severity	CAV	T	WAC	272.11	Hypercholesterolemia	endocrine/metabolic	1602	8381	0.201884	0.0628249	1.22371	0.00131153	1	0.82564
chr9.33426577.A.G	rs10813976	G	Severity	CAV	G	-	585.4	Chronic kidney disease, Stage I or II	genitourinary	112	11699	0.467452	0.14549	1.59592	0.00131379	1	0.82564
chr15.34253720.A.G	rs2705343	G	Severity	CAV-FE	G	SLC12A6	276.1	Electrolyte imbalance	endocrine/metabolic	557	11679	0.245034	0.0762706	1.27766	0.00131497	1	0.82564
chr4.71742666.T.G	rs2282679	G	Severity	CAV	G	GC	535	Gastritis and duodenitis	digestive	126	12887	0.425078	0.132356	1.52971	0.00131983	1	0.82564
chr17.35880776.C.T	rs2107538	T	Risk factor; Severity	FCP	T	CCL5	709	Diffuse diseases of connective tissue	dermatologic	161	10832	0.417489	0.130015	1.51815	0.00132239	1	0.82564
chr5.32750877.T.C	rs1173773	C	Protective	CAV	C	NPR3	340.1	Migrain with aura	neurological	102	12184	-0.531473	0.165542	0.587738	0.00132498	1	0.82564
chr11.34482745.G.A	rs61882275	G	Severity	CAV	A	ELF5	250.4	Abnormal glucose	endocrine/metabolic	885	10518	0.169235	0.0527129	1.1844	0.00132503	1	0.82564
chr17.45995618.A.G	rs112572874	G	Risk factor	CAV-FE	G	MAPT	707.2	Chronic ulcer of leg or foot	dermatologic	128	13069	0.444324	0.138532	1.55944	0.00133955	1	0.82564
chr1.12192898.T.G	rs1061622	T	Severity	CAV-FE	G	TNFRSF1B	694.2	Other dyschromia	dermatologic	380	11013	0.263909	0.0823011	1.30201	0.00134298	1	0.82564
chr7.117652877.C.G	rs80034486	G	Severity	CAV	G	CFTR	427.2	Atrial fibrillation and flutter	circulatory system	723	10521	2.24531	0.700333	9.44337	0.00134564	1	0.82564
chr21.41660268.A.T	rs2252109	A	Severity	CAV	T	-	426.2	Atrioventricular [AV] block	circulatory system	102	9537	-0.486933	0.151906	0.614508	0.00134829	1	0.82564
chr16.85959043.C.T	rs12444486	C	Severity in African-Americans	CAV	C	-	339	Other headache syndromes	neurological	212	11750	-0.325755	0.101631	0.721982	0.00134942	1	0.82564
chr12.6845711.C.T	rs5443	T	protective	CAV	T	CDCA3	216.1	Screening for malignant neoplasms of the skin	neoplasms	242	11294	0.30534	0.0953115	1.35709	0.00135719	1	0.82564
chr2.181488719.A.C	rs2034831	C	Severity	CAV	C	ITGA4	414	Other forms of chronic heart disease	circulatory system	137	11515	0.631442	0.197224	1.88032	0.00136643	1	0.82564
chr3.38894643.C.T	rs33985936	T	Severity	CAV	T	SCN11A	455	Hemorrhoids	circulatory system	374	11662	0.270228	0.0844211	1.31026	0.00136976	1	0.82564
chr10.76490426.T.C	rs114026383	C	Risk factor for European population	CAV	C	LRMDA	261	Vitamin deficiency	endocrine/metabolic	2603	9176	2.53999	0.794428	12.6796	0.0013874	1	0.82564
chr1.230710048.A.G	rs699	G	Severity	CAV	G	AGT	601	Inflammatory diseases of prostate	genitourinary	118	11902	-0.459908	0.14386	0.631342	0.00138908	1	0.82564
chr21.41473715.C.A	rs2298661	A	Protective	CAV-FE	A	TMPRSS2	796	Elevated prostate specific antigen [PSA]	genitourinary	238	11837	0.372976	0.1168	1.45205	0.00140663	1	0.82564
chr8.97128242.T.C	rs7817272	C	Severity	CAV	C	CPQ	411	Ischemic Heart Disease	circulatory system	1232	11665	-0.196144	0.0614306	0.821894	0.00140833	1	0.82564
chr1.154454494.A.C	rs2228145	A	Risk factor	CAV	C	IL6R	496.3	Bronchiectasis	respiratory	123	10930	0.423516	0.132718	1.52732	0.00141733	1	0.82564
chr22.43928847.C.G	rs738409	G	Protective*Conflicting; Severity*Conflicting	CAV	G	PNPLA3	573.9	Abnormal serum enzyme levels	digestive	290	11488	0.303015	0.0950068	1.35393	0.00142569	1	0.82564
chr21.41426103.C.A	rs17000900	A	Severity	CAV-FE	A	MX1	250.4	Abnormal glucose	endocrine/metabolic	887	10511	0.264649	0.082979	1.30297	0.00142593	1	0.82564
chr4.71762286.C.T	rs113574864	T	Severity	CAV	T	GC	459	Other disorders of circulatory system	circulatory system	237	12550	0.541099	0.169668	1.71789	0.00142684	1	0.82564
chr13.23084699.A.G	rs1984162	G	Severity	CAV	G	-	701	Other hypertrophic and atrophic conditions of skin	dermatologic	271	12497	0.296862	0.0931324	1.34563	0.00143493	1	0.82564
chr17.42362183.A.G	rs744166	G	Risk factor; Severity	CAV	G	STAT3	427.8	Sinoatrial node dysfunction (Bradycardia)	circulatory system	123	10515	-0.477456	0.149853	0.620359	0.00144172	1	0.82564
chr10.52340585.A.T	rs1441121	T	Severity	CAV	A	-	788	Syncope and collapse	symptoms	292	12041	0.275188	0.0864009	1.31678	0.00144748	1	0.82564
chr3.149000300.G.T	rs76488148	T	Severity	CAV	T	GYG1	562	Diverticulosis and diverticulitis	digestive	179	10170	0.55213	0.173393	1.73695	0.00145122	1	0.82564
chr6.31575254.G.A	rs1800629	A	Risk factor*Conflicting; Severity*Conflicting; Protective*Conflicting	CAV-FE	A	TNF	288.2	Elevated white blood cell count	hematopoietic	103	12171	-1.17092	0.367782	0.310081	0.00145385	1	0.82564
chr17.49863303.C.T	rs77534576	T	Severity	CAV	T	-	174	Breast cancer	neoplasms	469	12362	0.537653	0.168891	1.71198	0.00145537	1	0.82564
chr4.5820150.T.C	rs3774881	T	Severity	CAV	C	CRMP1	395	Heart valve disorders	circulatory system	830	11217	0.238506	0.0749681	1.26935	0.00146551	1	0.82564
chr2.196087686.G.A	rs2176724	A	Severity	CAV	A	-	197	Chemotherapy	neoplasms	433	12133	0.310534	0.097661	1.36415	0.00147422	1	0.82564
chr22.41925447.G.A	rs61756766	A	Severity	CAV	A	TNFRSF13C	275.6	Hypercalcemia	endocrine/metabolic	189	12795	1.28039	0.40268	3.59805	0.0014744	1	0.82564
chr20.23046984.T.C	rs1042580	C	Severity	CAV	C	THBD	722.1	Displacement of intervertebral disc	musculoskeletal	223	11588	0.309149	0.0972373	1.36226	0.0014762	1	0.82564
chr1.12207235.C.T	rs3397	T	Severity	CAV-FE	C	TNFRSF1B	939	Atopic/contact dermatitis due to other or unspecified	dermatologic	453	7762	-0.242555	0.0763518	0.784621	0.00148908	1	0.82564
chr1.20166359.C.T	rs72663004	T	Severity	CAV	T	PLA2G2C	694.2	Other dyschromia	dermatologic	379	11018	0.405408	0.127669	1.49992	0.00149599	1	0.82564
chr1.230710048.A.G	rs699	G	Severity	CAV	G	AGT	426	Cardiac conduction disorders	circulatory system	619	10521	-0.200876	0.0632798	0.818014	0.00150144	1	0.82564
chr6.6924962.A.C	rs6933436	C	Severity	CAV	C	-	592	Cystitis and urethritis	genitourinary	161	11418	-0.406728	0.12813	0.665825	0.00150173	1	0.82564
chr7.128938247.T.G	rs10488631	TCTA haplotype	Severity in European-Americans	CAV	G	IRF5	714	Rheumatoid arthritis and other inflammatory polyarthropathies	musculoskeletal	237	12292	-0.307892	0.0970125	0.734995	0.00150491	1	0.82564
chr2.6013310.G.A	rs73910904	A	Risk factor	CAV	A	-	741.2	Stiffness of joint	musculoskeletal	248	12634	0.772789	0.243652	2.1658	0.00151557	1	0.82564
chr2.162267541.C.T	rs1990760	T	Risk factor; Severity	CAV	C	IFIH1	369.5	Conjunctivitis, infectious	sense organs	170	11914	0.355412	0.112064	1.42677	0.00151643	1	0.82564
chr14.72467521.C.T	rs12587980	T	Severity	CAV	T	RGS6	427.6	Premature beats	circulatory system	151	10469	-0.423807	0.13371	0.65455	0.00152655	1	0.82564
chr3.38894643.C.T	rs33985936	T	Severity	CAV	T	SCN11A	250.25	Diabetes type 2 with peripheral circulatory disorders	endocrine/metabolic	129	10595	0.442563	0.13972	1.55669	0.0015376	1	0.82564
chr7.22728630.G.T	rs2066992	T	Protective	CAV-FE	T	IL6	771.1	Swelling of limb	symptoms	189	12521	0.528971	0.167046	1.69719	0.00154219	1	0.82564
chr4.5820150.T.C	rs3774881	T	Severity	CAV	C	CRMP1	394.2	Mitral valve disease	circulatory system	172	11217	0.456946	0.144435	1.57924	0.00155793	1	0.82564
chr21.33252612.A.G	rs2236757	A	Severity	CAV-FE	A	IFNAR2	599.9	Other abnormality of urination	genitourinary	172	10223	-0.422875	0.133724	0.65516	0.00156525	1	0.82564
chr10.130802064.T.G	rs12253652	G	Severity	CAV	G	-	782.3	Edema	symptoms	434	12092	0.314483	0.0994902	1.36955	0.00157262	1	0.82564
chr10.52340585.A.T	rs1441121	T	Severity	CAV	A	-	340	Migraine	neurological	430	11583	-0.238555	0.0755189	0.787766	0.00158382	1	0.82564
chr12.52726315.TC.T	rs5798227	T	Risk factor	CAV	TC	-	724.2	Disorders of coccyx	musculoskeletal	113	11599	0.584587	0.185073	1.79425	0.00158487	1	0.82564
chr11.114726432.A.T	rs1712779	T	Severity	CAV-FE	T	-	724	Other and unspecified disorders of back	musculoskeletal	188	11596	0.335212	0.106206	1.39824	0.00159808	1	0.82564
chr3.61768231.T.A	rs672699	A	Severity	CAV	T	PTPRG	071.1	HIV infection, symptomatic	infectious diseases	551	10585	0.241511	0.0765392	1.27317	0.00160286	1	0.82564
chr1.12207235.C.T	rs3397	T	Severity	CAV-FE	C	TNFRSF1B	198	Secondary malignant neoplasm	neoplasms	145	8611	0.380168	0.120528	1.46253	0.00160949	1	0.82564
chr4.186083346.C.T	rs121434431	T	Severity	CAV-FE	T	TLR3	588	Disorders resulting from impaired renal function	genitourinary	110	11802	3.74125	1.18632	42.1505	0.00161239	1	0.82564
chr6.30887474.G.A	rs4618569	AG genotype	Severity	CAV	A	DDR1	433.1	Occlusion and stenosis of precerebral arteries	circulatory system	226	12453	0.347544	0.110262	1.41559	0.00162161	1	0.82564
chr1.169597075.C.T	rs6127	T	Severity in males	CAV	C	SELP	250.1	Type 1 diabetes	endocrine/metabolic	201	10590	-0.3342	0.106032	0.71591	0.00162226	1	0.82564
chr14.80203237.T.C	rs225014	C	Severity	CAV	C	DIO2	195	Cancer, suspected or other	neoplasms	156	11880	0.363554	0.115349	1.43843	0.00162281	1	0.82564
chr9.117713024.A.G	rs4986790	G	Severity	CAV	G	TLR4	250.25	Diabetes type 2 with peripheral circulatory disorders	endocrine/metabolic	129	10598	0.67122	0.21297	1.95662	0.00162314	1	0.82564
chr5.96909661.C.T	rs150892504	T	Severity	CAV	T	ERAP2	255	Disorders of adrenal glands	endocrine/metabolic	173	11968	0.949476	0.30129	2.58436	0.00162505	1	0.82564
chr12.112919388.G.A	rs10774671	A	Severity (A allele); Protective (G allele)	CAV-FE	G	OAS1	241.1	Nontoxic uninodular goiter	endocrine/metabolic	476	9977	0.21553	0.0684031	1.24052	0.00162784	1	0.82564
chr5.132485305.G.A	rs17622656	A	Risk factor	FCP + IP	A	IRF1	443.7	Peripheral angiopathy in diseases classified elsewhere	circulatory system	100	11819	-0.517919	0.164469	0.595759	0.00163812	1	0.82564
chr5.86011821.T.G	rs4424029	G	Severity	CAV	G	-	593	Hematuria	genitourinary	285	11598	-0.286357	0.0909352	0.750994	0.00163817	1	0.82564
chr5.1211624.A.G	rs76067074	G	Severity	CAV-FE	G	SLC6A19	771	Musculoskeletal symptoms referable to limbs	symptoms	246	12089	0.532862	0.169308	1.7038	0.00164793	1	0.82564
chr11.88824823.A.G	rs10831496	G	Severity	CAV-FE	G	GRM5	480	Pneumonia	respiratory	343	12082	0.25963	0.0825244	1.29645	0.00165465	1	0.82564
chr4.5820150.T.C	rs3774881	T	Severity	CAV	C	CRMP1	272.1	Hyperlipidemia	endocrine/metabolic	3581	8163	-0.152349	0.0484528	0.858689	0.00166504	1	0.82564
chr9.81442264.TCAG.T	rs1826292621	T	Severity	CAV	T	-	427.8	Sinoatrial node dysfunction (Bradycardia)	circulatory system	124	10500	0.64641	0.205735	1.90868	0.00167821	1	0.82564
chr1.155066988.C.T	rs114301457	T	Severity	CAV	T	EFNA4	564	Functional digestive disorders	digestive	347	10218	1.3804	0.439384	3.9765	0.00167986	1	0.82564
chr14.80203237.T.C	rs225014	C	Severity	CAV	C	DIO2	798	Malaise and fatigue	symptoms	1111	10612	0.14382	0.0457843	1.15468	0.00168231	1	0.82564
chr5.132485305.G.A	rs17622656	A	Risk factor	FCP + IP	A	IRF1	340.1	Migrain with aura	neurological	101	12144	0.447536	0.142471	1.56445	0.00168237	1	0.82564
chr6.12216733.A.G	rs10755709	A	Severity	CAV	G	-	355.1	Chronic pain syndrome	neurological	102	11838	0.450996	0.143592	1.56987	0.00168476	1	0.82564
chr16.89196249.G.A	rs117169628	A	Severity	CAV	A	SLC22A31	447	Other disorders of arteries and arterioles	circulatory system	160	11857	-0.657994	0.20974	0.517889	0.0017058	1	0.832841
chr22.22210343.A.T	rs5757427	T	Severity	CAV	A	IGLV10-54	198	Secondary malignant neoplasm	neoplasms	109	6711	-0.472703	0.150814	0.623315	0.00172238	1	0.836353
chr16.57636629.G.A	rs7499679	A	Severity	CAV	A	ADGRG1	427.11	Paroxysmal supraventricular tachycardia	circulatory system	152	10361	0.401536	0.128132	1.49412	0.00172573	1	0.836353
chr2.195519781.A.G	rs74417002	G	Severity	CAV	G	-	722.1	Displacement of intervertebral disc	musculoskeletal	223	11599	0.679094	0.216942	1.97209	0.00174623	1	0.843179
chr7.117559590.ATCT.A	rs113993960	A	Severity	CAV	A	CFTR	327.32	Obstructive sleep apnea	neurological	642	10850	0.707132	0.226059	2.02817	0.00175945	1	0.845962
chr2.162267541.C.T	rs1990760	T	Risk factor; Severity	CAV	C	IFIH1	743.11	Osteoporosis NOS	musculoskeletal	862	11746	-0.17567	0.0561775	0.838895	0.00176569	1	0.845962
chr2.162267541.C.T	rs1990760	T	Risk factor; Severity	CAV	C	IFIH1	743.1	Osteoporosis	musculoskeletal	885	11746	-0.173315	0.0554667	0.840873	0.00178008	1	0.845962
chrX.15566297.A.G	rs4646179	G	Severity	CAV	G	ACE2	411.2	Myocardial infarction	circulatory system	115	11680	1.99661	0.639222	7.36403	0.00178716	1	0.845962
chr1.27373964.C.T	rs141300199	T	Severity	CAV	T	FCN3	381	Otitis media and Eustachian tube disorders	sense organs	104	12664	2.35115	0.753199	10.4976	0.00179901	1	0.845962
chr9.131672331.T.G	rs12551879	G	Severity	CAV	G	RAPGEF1	555.1	Regional enteritis	digestive	366	10193	0.377216	0.120864	1.45822	0.00180249	1	0.845962
chr15.100233816.G.A	rs143434383	A	Risk factor	CAV	A	ADAMTS17	241.2	Nontoxic multinodular goiter	endocrine/metabolic	244	10057	1.02986	0.330037	2.80068	0.00180575	1	0.845962
chr5.1211624.A.G	rs76067074	G	Severity	CAV-FE	G	SLC6A19	288.1	Decreased white blood cell count	hematopoietic	127	11749	0.677466	0.217172	1.96888	0.00181167	1	0.845962
chr6.52236941.T.C	rs763780	C	Protective	FCP	C	IL17F	706.8	Other specified diseases of sebaceous glands	dermatologic	111	12000	0.734813	0.235588	2.08509	0.00181426	1	0.845962
chr9.87726151.C.T	rs41312184	C;T	Possible functional consequences	FCP + IP	T	CTSL	427.8	Sinoatrial node dysfunction (Bradycardia)	circulatory system	124	10509	1.17754	0.37761	3.24639	0.00181829	1	0.845962
chr12.47903511.T.C	rs11574018	C	Severity	CAV	C	VDR	371	Inflammation of the eye	sense organs	259	11977	5.14969	1.65189	172.378	0.00182423	1	0.845962
chr9.30504351.C.T	rs17775810	TT genotype	Protective	CAV	T	LINC01242	800	Fracture of lower limb	injuries & poisonings	111	12136	-0.619262	0.198772	0.538341	0.00183674	1	0.845962
chr19.50379362.T.C	rs1405655	C	Severity	CAV-FE	C	NR1H2	425	Cardiomyopathy	circulatory system	228	12950	-0.334037	0.107276	0.716027	0.00184683	1	0.845962
chr1.20166359.C.T	rs72663004	T	Severity	CAV	T	PLA2G2C	727	Other disorders of synovium, tendon, and bursa	musculoskeletal	297	11012	0.446522	0.143474	1.56287	0.00185689	1	0.845962
chr13.19647239.G.A	rs191299359	A	Severity	CAV	A	MPHOSPH8	379	Other disorders of eye	sense organs	289	12093	2.49995	0.803926	12.1819	0.00187293	1	0.845962
chr11.114726432.A.T	rs1712779	T	Severity	CAV-FE	T	-	427	Cardiac dysrhythmias	circulatory system	1569	10504	0.130091	0.0418468	1.13893	0.0018788	1	0.845962
chr2.127137039.A.G	rs744373	G	Severity	CAV	G	-	514.2	Solitary pulmonary nodule	respiratory	389	12443	0.244564	0.0787051	1.27706	0.00188774	1	0.845962
chr18.69541156.T.C	rs12958013	T	Severity	CAV	C	DOK6	426.91	Cardiac pacemaker in situ	circulatory system	199	9958	0.459844	0.147987	1.58383	0.00188787	1	0.845962
chr13.23084699.A.G	rs1984162	G	Severity	CAV	G	-	433	Cerebrovascular disease	circulatory system	497	12413	-0.242858	0.0781749	0.784383	0.00189256	1	0.845962
chr7.22728630.G.T	rs2066992	T	Protective	CAV-FE	T	IL6	729	Other disorders of soft tissues	musculoskeletal	193	11011	0.519598	0.167284	1.68135	0.0018958	1	0.845962
chr1.155175305.G.A	rs7528026	A	Severity	CAV	A	TRIM46	687.1	Rash and other nonspecific skin eruption	dermatologic	461	11145	0.601768	0.193739	1.82534	0.00189587	1	0.845962
chr21.41470664.C.T	rs61735794	T	Risk factor	CAV	T	TMPRSS2	585.4	Chronic kidney disease, Stage I or II	genitourinary	113	11784	0.87758	0.282775	2.40507	0.00191272	1	0.845962
chr10.52340585.A.T	rs1441121	T	Severity	CAV	A	-	256.4	Polycystic ovaries	endocrine/metabolic	112	11362	-0.490775	0.158152	0.612152	0.00191444	1	0.845962
chr5.96909661.C.T	rs150892504	T	Severity	CAV	T	ERAP2	425	Cardiomyopathy	circulatory system	228	12933	0.85335	0.275065	2.3475	0.00191982	1	0.845962
chr12.8608014.A.G	rs11613792	A	Severity	CAV	G	AICDA	800	Fracture of lower limb	injuries & poisonings	110	11504	0.522988	0.168581	1.68706	0.00192021	1	0.845962
chr19.52830722.G.A	rs10411226	G	Severity	CAV	G	ZNF28	196	Radiotherapy	neoplasms	103	10185	0.453592	0.146258	1.57396	0.0019267	1	0.845962
chr17.16948873.A.G	rs34557412	G	Severity	CAV	G	TNFRSF13B	939	Atopic/contact dermatitis due to other or unspecified	dermatologic	605	10937	1.15376	0.372048	3.17008	0.00192808	1	0.845962
chr22.19963748.G.A	rs4680	A	Risk factor	FCP	A	COMT	296	Mood disorders	mental disorders	1687	9119	-0.117808	0.0379972	0.888867	0.00193235	1	0.845962
chr7.117587778.G.T	rs113993959	T	Severity	CAV	T	CFTR	592.1	Cystitis	genitourinary	141	11701	2.51333	0.811487	12.346	0.00195362	1	0.846831
chr8.37849759.C.T	rs138763430	T	Severity	CAV	T	BRF2	715	Other inflammatory spondylopathies	musculoskeletal	144	12346	1.90146	0.614209	6.69569	0.00196288	1	0.846831
chr5.124614711.G.T	rs4240376	G	Severity	CAV	T	-	724.2	Disorders of coccyx	musculoskeletal	113	11609	-0.573313	0.185209	0.563655	0.00196487	1	0.846831
chr6.147217556.A.G	rs116898161	G	Severity	CAV	G	STXBP5	327.32	Obstructive sleep apnea	neurological	646	10908	-0.6271	0.202735	0.534138	0.00198006	1	0.846831
chr5.132485305.G.A	rs17622656	A	Risk factor	FCP + IP	A	IRF1	345.3	Convulsions	neurological	102	11972	0.441373	0.142753	1.55484	0.00198903	1	0.846831
chr2.162267541.C.T	rs1990760	T	Risk factor; Severity	CAV	C	IFIH1	369	Infection of the eye	sense organs	192	11914	0.325743	0.105366	1.38506	0.00199116	1	0.846831
chr9.133257521.T.TC	rs8176719	TC	Severity; Risk factor	CAV-FE	TC	ABO	278.11	Morbid obesity	endocrine/metabolic	379	10521	0.234024	0.0757079	1.26368	0.00199384	1	0.846831
chr12.47902438.G.T	rs11574024	T	Severity	CAV	T	VDR	173	Neoplasm of uncertain behavior of skin	neoplasms	310	11977	-0.596361	0.192977	0.550812	0.00199939	1	0.846831
chr15.60845514.G.A	rs17303202	A	Risk factor; Severity	CAV-FE	A	RORA	561	Symptoms involving digestive system	digestive	842	10211	0.166847	0.0539993	1.18157	0.00200286	1	0.846831
chr7.117587738.G.A	rs76713772	A	Severity	CAV	A	CFTR	596.5	Functional disorders of bladder	genitourinary	142	12942	4.75066	1.53753	115.661	0.00200291	1	0.846831
chr1.3081749.G.A	rs12745140	A	Severity	CAV	A	PRDM16	706.1	Acne	dermatologic	219	11597	0.430256	0.139266	1.53765	0.00200526	1	0.846831
chr21.41473715.C.A	rs2298661	A	Protective	CAV-FE	A	TMPRSS2	715.1	Sacroiliitis NEC	musculoskeletal	111	12294	0.497301	0.161027	1.64428	0.00201299	1	0.846897
chr1.20166359.C.T	rs72663004	T	Severity	CAV	T	PLA2G2C	701	Other hypertrophic and atrophic conditions of skin	dermatologic	272	12533	0.448297	0.145226	1.56564	0.00202255	1	0.846897
chr8.37849759.C.T	rs138763430	T	Severity	CAV	T	BRF2	411.3	Angina pectoris	circulatory system	193	11666	1.96097	0.635323	7.10623	0.00202476	1	0.846897
chr21.41473715.C.A	rs2298661	A	Protective	CAV-FE	A	TMPRSS2	427.21	Atrial fibrillation	circulatory system	691	10453	0.236833	0.0767734	1.26723	0.00203671	1	0.849191
chrX.15587729.C.T	rs4646140	T	Severity	CAV	T	ACE2	250.24	Type 2 diabetes with neurological manifestations	endocrine/metabolic	173	10597	2.24575	0.728297	9.44746	0.00204542	1	0.849198
chr7.117559590.ATCT.A	rs113993960	A	Severity	CAV	A	CFTR	327.3	Sleep apnea	neurological	713	10850	0.672818	0.218294	1.95975	0.002055	1	0.849198
chr9.133257521.T.TC	rs8176719	TC	Severity; Risk factor	CAV-FE	TC	ABO	550.1	Inguinal hernia	digestive	266	12553	-0.298956	0.0970217	0.741592	0.00206078	1	0.849198
chr2.127137039.A.G	rs744373	G	Severity	CAV	G	-	706.2	Sebaceous cyst	dermatologic	110	11985	0.433295	0.140705	1.54233	0.00207384	1	0.849198
chr11.611919.C.G	rs702966	C	Severity in African-Americans	CAV	G	PHRF1	340.1	Migrain with aura	neurological	103	12234	0.441124	0.143276	1.55445	0.00207808	1	0.849198
chr13.19647239.G.A	rs191299359	A	Severity	CAV	A	MPHOSPH8	362.26	Macular puckering of retina	sense organs	105	12229	3.38837	1.10083	29.6176	0.00208388	1	0.849198
chr9.132278286.T.C	rs11243705	C	Severity	CAV	C	SETX	605	Erectile dysfunction [ED]	genitourinary	491	11455	0.271314	0.0881548	1.31169	0.00208605	1	0.849198
chr4.111691870.C.T	rs112641600	C	Severity	CAV	T	-	743.1	Osteoporosis	musculoskeletal	881	11656	0.306245	0.0995503	1.35832	0.00209596	1	0.849198
chr6.12216733.A.G	rs10755709	A	Severity	CAV	G	-	789	Nausea and vomiting	symptoms	265	11976	0.278823	0.0906581	1.32157	0.00210116	1	0.849198
chr3.101705614.T.C	rs11919389	C	Risk factor	CAV	C	PDCL3P4	565	Anal and rectal conditions	digestive	394	12325	0.231565	0.0752932	1.26057	0.00210138	1	0.849198
chr7.117587738.G.A	rs76713772	A	Severity	CAV	A	CFTR	596	Other disorders of bladder	genitourinary	173	12942	4.61189	1.50064	100.674	0.00211716	1	0.85295
chr6.147217556.A.G	rs116898161	G	Severity	CAV	G	STXBP5	562	Diverticulosis and diverticulitis	digestive	181	10217	0.675468	0.219853	1.96495	0.0021237	1	0.852966
chr1.154454494.A.C	rs2228145	A	Risk factor	CAV	C	IL6R	702.1	Actinic keratosis	dermatologic	327	12129	0.249254	0.0811724	1.28307	0.00213577	1	0.8552
chr8.38996464.C.A	rs7840270	C	Severity	CAV-FE	A	ADAM9	443.9	Peripheral vascular disease, unspecified	circulatory system	264	11607	0.28393	0.0925085	1.32834	0.00214613	1	0.856735
chr1.27373964.C.T	rs141300199	T	Severity	CAV	T	FCN3	512.7	Shortness of breath	respiratory	1683	9121	1.51165	0.493587	4.53422	0.00219431	1	0.869479
chr2.45584979.T.C	-	HLA-A*02:02	Protective	IP	C	HLA-A	090	Sexually transmitted infections (not HIV or hepatitis)	infectious diseases	258	12921	-0.348784	0.113915	0.705546	0.00220014	1	0.869479
chr8.16932640.T.C	rs118072448	T	Severity	CAV	C	-	454	Varicose veins	circulatory system	242	11329	0.442363	0.14456	1.55638	0.00221296	1	0.869479
chr15.100233816.G.A	rs143434383	A	Risk factor	CAV	A	ADAMTS17	054	Herpes simplex	infectious diseases	355	10592	0.832625	0.27231	2.29935	0.00223089	1	0.869479
chr2.60480453.A.G	rs1123573	A	Severity	CAV-FE	G	BCL11A	475	Chronic sinusitis	respiratory	637	9809	0.18132	0.059331	1.1988	0.00224256	1	0.869479
chr3.27146807.G.A	rs17317135	G	Severity	CAV	A	NEK10	327.4	Insomnia	neurological	900	10492	0.360364	0.117943	1.43385	0.00224749	1	0.869479
chr1.155133406.T.G	rs4971066	G	Risk factor	CAV	G	EFNA1	071.1	HIV infection, symptomatic	infectious diseases	540	10457	0.26851	0.0878855	1.30801	0.00224891	1	0.869479
chr9.133449836.G.A	rs139951127	A	Severity	CAV-FE	A	ADAMTS13	721.1	Spondylosis without myelopathy	musculoskeletal	619	11610	2.32795	0.762042	10.2569	0.00225146	1	0.869479
chr15.33615902.C.T	rs12593288	C	Severity	CAV	T	RYR3	110.11	Dermatophytosis of nail	infectious diseases	237	11910	-0.418146	0.136975	0.658266	0.00226769	1	0.869479
chr2.195994321.C.T	rs191631470	T	Severity	CAV	T	DNAH7	427.11	Paroxysmal supraventricular tachycardia	circulatory system	154	10469	1.33184	0.436556	3.78801	0.0022824	1	0.869479
chr9.133257521.T.TC	rs8176719	TC	Severity; Risk factor	CAV-FE	TC	ABO	250.22	Type 2 diabetes with renal manifestations	endocrine/metabolic	183	10575	0.334664	0.109712	1.39747	0.00228552	1	0.869479
chr15.33615902.C.T	rs12593288	C	Severity	CAV	T	RYR3	789	Nausea and vomiting	symptoms	272	12504	0.316727	0.10385	1.37263	0.00228945	1	0.869479
chr10.89010241.T.C	rs982764	T	Severity	CAV-FE	C	FAS	290	Delirium dementia and amnestic and other cognitive disorders	mental disorders	124	12281	0.423139	0.138893	1.52675	0.00231507	1	0.869479
chr7.117652877.C.G	rs80034486	G	Severity	CAV	G	CFTR	427.11	Paroxysmal supraventricular tachycardia	circulatory system	155	10521	2.51605	0.826486	12.3796	0.00233247	1	0.869479
chr8.16932640.T.C	rs118072448	T	Severity	CAV	C	-	458	Hypotension	circulatory system	106	12241	0.605508	0.198905	1.83218	0.00233301	1	0.869479
chr2.60480453.A.G	rs1123573	A	Severity	CAV-FE	G	BCL11A	197	Chemotherapy	neoplasms	432	12149	0.215594	0.0708564	1.2406	0.00234473	1	0.869479
chr4.44416575.T.C	rs35540967	C	Severity	CAV	C	KCTD8	242.1	Graves' disease	endocrine/metabolic	159	10044	0.512793	0.168537	1.66995	0.00234531	1	0.869479
chr2.60480453.A.G	rs1123573	A	Severity	CAV-FE	G	BCL11A	428	Congestive heart failure; nonhypertensive	circulatory system	419	12155	0.228533	0.0751106	1.25675	0.00234533	1	0.869479
chr6.18015216.C.T	rs140247774	T	Severity	CAV	T	-	681	Superficial cellulitis and abscess	dermatologic	357	11985	-0.65634	0.215759	0.518747	0.00235013	1	0.869479
chr17.31410594.G.A	rs178840	G	Severity	CAV	A	RAB11FIP4	740.9	Osteoarthrosis NOS	musculoskeletal	393	10110	0.241962	0.079639	1.27375	0.00237967	1	0.869479
chr6.52200448.A.G	rs13192246	G	Severity	CAV	A	-	530.1	Esophagitis, GERD and related diseases	digestive	1532	10705	-0.132344	0.0435598	0.87604	0.00237984	1	0.869479
chr4.143996657.T.C	rs6840234	C	Protective	FCP + IP	T	GYPB	228	Hemangioma and lymphangioma, any site	neoplasms	278	9897	0.263034	0.0865782	1.30087	0.00238069	1	0.869479
chr1.154454494.A.C	rs2228145	A	Risk factor	CAV	C	IL6R	495	Asthma	respiratory	1076	10930	0.140582	0.0462744	1.15094	0.00238154	1	0.869479
chr1.155066988.C.T	rs114301457	T	Severity	CAV	T	EFNA4	272.9	Unspecified disorder of lipoid metabolism	endocrine/metabolic	231	8577	1.60913	0.529848	4.99847	0.00238972	1	0.869479
chr9.133251249.A.G	rs7849280	G	Protective	CAV	G	ABO	555	Inflammatory bowel disease and other gastroenteritis and colitis	digestive	607	10225	-0.397363	0.130861	0.67209	0.00239318	1	0.869479
chr17.27660155.T.C	rs117217714	C	Severity	CAV	C	NOS2P1	577	Diseases of pancreas	digestive	151	13153	1.19132	0.39245	3.29142	0.00240062	1	0.869479
chr9.21206606.C.G	rs28368148	G	Severity	CAV-FE	G	IFNA10	727	Other disorders of synovium, tendon, and bursa	musculoskeletal	296	10979	0.86955	0.286494	2.38584	0.00240419	1	0.869479
chrX.15600835.T.C	rs4646116	C	Risk factor	FCP + IP	C	ACE2	369	Infection of the eye	sense organs	192	11969	1.14097	0.375925	3.12982	0.00240443	1	0.869479
chr1.46309111.A.G	rs41292543	G	Severity	CAV-FE	G	UQCRH	578	Gastrointestinal hemorrhage	digestive	379	12087	0.323501	0.106609	1.38196	0.00240965	1	0.869479
chr21.33287378.C.T	rs8178521	T	Severity	CAV-FE	T	IL10RB	345.3	Convulsions	neurological	100	11674	-0.54099	0.178375	0.582172	0.00242232	1	0.869479
chr12.8058591.T.C	rs7842	C	Risk factor; Severity	CAV	C	C3AR1	317.1	Alcoholism	mental disorders	134	11890	0.383665	0.126561	1.46765	0.00243378	1	0.869479
chr21.41473456.A.G	rs17854725	G	Severity	CAV	A	TMPRSS2	274.1	Gout	endocrine/metabolic	249	12838	0.282122	0.0930657	1.32594	0.00243401	1	0.869479
chr10.52771475.C.T	rs1800450	T	Severity	CAV	T	MBL2	389	Hearing loss	sense organs	548	12167	0.252317	0.0832492	1.287	0.00243857	1	0.869479
chr9.87726151.C.T	rs41312184	C;T	Possible functional consequences	FCP + IP	T	CTSL	250.22	Type 2 diabetes with renal manifestations	endocrine/metabolic	183	10586	0.920314	0.303659	2.51008	0.00243945	1	0.869479
chr13.19647239.G.A	rs191299359	A	Severity	CAV	A	MPHOSPH8	362	Other retinal disorders	sense organs	342	12229	2.4831	0.819384	11.9784	0.00244189	1	0.869479
chr12.8058591.T.C	rs7842	C	Risk factor; Severity	CAV	C	C3AR1	340.1	Migrain with aura	neurological	103	12215	0.435269	0.143664	1.54538	0.00244747	1	0.869479
chr6.30887474.G.A	rs4618569	AG genotype	Severity	CAV	A	DDR1	172.2	Other non-epithelial cancer of skin	neoplasms	429	12048	0.250306	0.0826316	1.28442	0.00245219	1	0.869479
chr6.158608455.C.T	rs117665206	T	Severity	CAV	T	TMEM181	454.1	Varicose veins of lower extremity	circulatory system	217	11662	1.05427	0.348094	2.86989	0.00245602	1	0.869479
chr1.27373964.C.T	rs141300199	T	Severity	CAV	T	FCN3	599.4	Urinary incontinence	genitourinary	232	10723	2.13719	0.70575	8.47559	0.00245972	1	0.869479
chr11.611919.C.G	rs702966	C	Severity in African-Americans	CAV	G	PHRF1	624.9	stress incontinence, female	genitourinary	103	13076	0.433876	0.143288	1.54323	0.00246185	1	0.869479
chr1.155197995.A.G	rs41264915	A	Severity	CAV-FE	G	THBS3	443.9	Peripheral vascular disease, unspecified	circulatory system	266	11882	-0.515192	0.170188	0.597386	0.00246833	1	0.869479
chr15.60810211.C.T	rs341419	T	Severity	CAV-FE	T	RORA	599.4	Urinary incontinence	genitourinary	230	10576	0.348449	0.115129	1.41687	0.00247319	1	0.869479
chr2.195519781.A.G	rs74417002	G	Severity	CAV	G	-	327.4	Insomnia	neurological	929	10908	-0.532714	0.176043	0.587009	0.00247775	1	0.869479
chr14.55263686.C.T	rs10140801	T	Severity	CAV-FE	T	FBXO34-AS1	070.3	Viral hepatitis C	infectious diseases	625	10575	-0.191273	0.0632259	0.825907	0.00248443	1	0.869479
chr14.55263686.C.T	rs10140801	T	Severity	CAV-FE	T	FBXO34-AS1	605	Erectile dysfunction [ED]	genitourinary	494	11545	0.210008	0.0694191	1.23369	0.0024846	1	0.869479
chr11.71456403.G.T	rs12785878	G	Severity	CAV	G	NADSYN1	530.13	Barrett's esophagus	digestive	150	10852	0.373957	0.123614	1.45347	0.00248465	1	0.869479
chr11.114726432.A.T	rs1712779	T	Severity	CAV-FE	T	-	362.2	Degeneration of macula and posterior pole of retina	sense organs	214	12210	0.307298	0.101627	1.35975	0.00249627	1	0.869479
chr4.111691870.C.T	rs112641600	C	Severity	CAV	T	-	743.11	Osteoporosis NOS	musculoskeletal	858	11656	0.305161	0.100964	1.35684	0.0025071	1	0.869479
chr9.133449836.G.A	rs139951127	A	Severity	CAV-FE	A	ADAMTS13	763	Thoracic or lumbosacral neuritis or radiculitis, unspecified	symptoms	669	11590	2.42956	0.804023	11.3539	0.00251313	1	0.869479
chr21.41507982.C.A	rs75603675	A	Protective*Conflicting; Risk factor*Conflicting; Severity*Conflicting	CAV	A	TMPRSS2	260	Protein-calorie malnutrition	endocrine/metabolic	242	8738	0.286154	0.0947043	1.3313	0.00251483	1	0.869479
chr21.41508701.T.G	rs4283504	T	Possible functional consequences	FCP + IP	T	TMPRSS2	747	Cardiac and circulatory congenital anomalies	congenital anomalies	151	12713	-0.829705	0.274605	0.436178	0.00251568	1	0.869479
chr10.76490426.T.C	rs114026383	C	Risk factor for European population	CAV	C	LRMDA	290	Delirium dementia and amnestic and other cognitive disorders	mental disorders	125	12363	3.74079	1.23886	42.1314	0.0025316	1	0.870528
chr15.33615902.C.T	rs12593288	C	Severity	CAV	T	RYR3	110	Dermatophytosis / Dermatomycosis	infectious diseases	372	11910	-0.322211	0.106748	0.724545	0.00254101	1	0.870528
chr7.117611595.T.G	rs150212784	G	Severity	CAV	G	CFTR	244.2	Acquired hypothyroidism	endocrine/metabolic	349	10075	1.55689	0.515871	4.74406	0.00254455	1	0.870528
chr14.55263686.C.T	rs10140801	T	Severity	CAV-FE	T	FBXO34-AS1	070	Viral hepatitis	infectious diseases	717	10575	-0.179266	0.0594335	0.835884	0.00255927	1	0.870528
chr1.12192898.T.G	rs1061622	T	Severity	CAV-FE	G	TNFRSF1B	694	Dyschromia and Vitiligo	dermatologic	391	11013	0.245671	0.0814854	1.27848	0.00257058	1	0.870528
chr14.102356233.A.G	rs11160678	G	Severity	CAV	G	CINP	199	Neoplasm of uncertain behavior	neoplasms	149	11924	-0.386603	0.128258	0.679361	0.00257606	1	0.870528
chr10.28606315.C.T	rs12773860	T	Severity	CAV	T	WAC	496.1	Emphysema	respiratory	178	10716	0.437815	0.145273	1.54932	0.00258048	1	0.870528
chr12.132489230.GC.G	rs56106917	G	Severity	CAV	G	FBRSL1	731	Osteitis deformans and osteopathies associated with other disorders classified elsewhere	musculoskeletal	121	11422	-0.432265	0.143482	0.649037	0.00258962	1	0.870528
chr16.57636629.G.A	rs7499679	A	Severity	CAV	A	ADGRG1	714.1	Rheumatoid arthritis	musculoskeletal	156	12182	0.384938	0.127933	1.46952	0.00262187	1	0.870528
chr16.89196249.G.A	rs117169628	A	Severity	CAV	A	SLC22A31	698	Pruritus and related conditions	dermatologic	181	12839	0.40924	0.13606	1.50567	0.00263158	1	0.870528
chr6.52236941.T.C	rs763780	C	Protective	FCP	C	IL17F	702.2	Seborrheic keratosis	dermatologic	425	12168	0.425371	0.141464	1.53016	0.00263905	1	0.870528
chr10.52340585.A.T	rs1441121	T	Severity	CAV	A	-	706.2	Sebaceous cyst	dermatologic	111	11340	-0.461043	0.153369	0.630625	0.00264615	1	0.870528
chr1.206773552.T.C	rs1800896	C	Severity	FCP	C	IL10	250.3	Insulin pump user	endocrine/metabolic	278	10595	-0.27064	0.0900478	0.762891	0.00265134	1	0.870528
chr4.188627868.CTCT.C	rs1734523522	C	Severity	CAV	C	LINC01060	702	Degenerative skin conditions and other dermatoses	dermatologic	592	11574	-0.440715	0.146685	0.643576	0.00266015	1	0.870528
chr9.133449836.G.A	rs139951127	A	Severity	CAV-FE	A	ADAMTS13	614.52	Vaginitis and vulvovaginitis	genitourinary	109	12946	4.01548	1.33666	55.4497	0.00266362	1	0.870528
chr17.45995618.A.G	rs112572874	G	Risk factor	CAV-FE	G	MAPT	585.34	Chronic Kidney Disease, Stage IV	genitourinary	203	11790	0.343703	0.114426	1.41016	0.00266694	1	0.870528
chr15.60845514.G.A	rs17303202	A	Risk factor; Severity	CAV-FE	A	RORA	339	Other headache syndromes	neurological	218	12213	0.305215	0.101632	1.35692	0.00267208	1	0.870528
chr6.31153649.G.A	rs143334143	A	Severity; Risk factor	CAV-FE	A	CCHCR1	495	Asthma	respiratory	1080	10964	-0.243546	0.081103	0.783843	0.002674	1	0.870528
chr6.6924962.A.C	rs6933436	C	Severity	CAV	C	-	512.7	Shortness of breath	respiratory	1656	8883	-0.128292	0.0427274	0.879597	0.00267713	1	0.870528
chr20.50172836.A.G	rs6122883	G	Severity	CAV-FE	G	LINC01273	687.1	Rash and other nonspecific skin eruption	dermatologic	456	11026	0.211555	0.07052	1.2356	0.00270043	1	0.870528
chr19.31533051.C.A	rs8105499	C	Severity	CAV	A	LINC02841	153.3	Malignant neoplasm of rectum, rectosigmoid junction, and anus	neoplasms	213	11676	0.312074	0.104038	1.36626	0.0027032	1	0.870528
chr6.32623820.T.C	rs9271609	T	Severity	CAV	C	HLA-DQA1	272.11	Hypercholesterolemia	endocrine/metabolic	1629	8586	-0.142048	0.0473588	0.86758	0.00270508	1	0.870528
chr12.112919388.G.A	rs10774671	A	Severity (A allele); Protective (G allele)	CAV-FE	G	OAS1	241	Nontoxic nodular goiter	endocrine/metabolic	703	9977	0.172459	0.0575096	1.18822	0.00271049	1	0.870528
chr11.320772.A.G	rs12252	G	Severity; Risk factor	CAV	G	IFITM3	687	Symptoms affecting skin	dermatologic	109	11060	0.652022	0.217515	1.91942	0.0027212	1	0.870528
chr13.41746691.T.A	rs10507497	A	Severity	CAV-FE	A	VWA8	706.2	Sebaceous cyst	dermatologic	110	11940	0.451551	0.150639	1.57075	0.00272141	1	0.870528
chr12.112919388.G.A	rs10774671	A	Severity (A allele); Protective (G allele)	CAV-FE	G	OAS1	426	Cardiac conduction disorders	circulatory system	616	10403	-0.189399	0.0631855	0.827457	0.00272204	1	0.870528
chr15.60902209.A.G	rs4774377	G	Risk factor	CAV-FE	G	RORA	512.8	Cough	respiratory	1120	8763	0.137899	0.0460149	1.14786	0.00272804	1	0.870528
chr5.159315942.T.G	rs3212227	T	Severity	FCP	G	IL12B	743.11	Osteoporosis NOS	musculoskeletal	861	11786	-0.209723	0.0700412	0.810809	0.00275098	1	0.870528
chr6.32623820.T.C	rs9271609	T	Severity	CAV	C	HLA-DQA1	690	Erythematosquamous dermatosis	dermatologic	154	11017	-0.414557	0.138453	0.660633	0.00275168	1	0.870528
chr6.32623820.T.C	rs9271609	T	Severity	CAV	C	HLA-DQA1	690.1	Seborrheic dermatitis	dermatologic	154	11017	-0.414557	0.138453	0.660633	0.00275168	1	0.870528
chr9.21206606.C.G	rs28368148	G	Severity	CAV-FE	G	IFNA10	586.2	Cyst of kidney, acquired	genitourinary	121	11762	1.15065	0.384439	3.16023	0.00276203	1	0.870528
chr15.60845514.G.A	rs17303202	A	Risk factor; Severity	CAV-FE	A	RORA	588.2	Secondary hyperparathyroidism (of renal origin)	genitourinary	103	11787	-0.533777	0.178342	0.586386	0.0027625	1	0.870528
chr2.113129630.T.C	rs419598	C	Risk factor	CAV	C	IL1RN	426.3	Bundle branch block	circulatory system	122	10436	0.400639	0.133872	1.49278	0.00276515	1	0.870528
chr5.86011821.T.G	rs4424029	G	Severity	CAV	G	-	555.2	Ulcerative colitis	digestive	276	10131	-0.278081	0.0929902	0.757236	0.00278584	1	0.870528
chrX.12889539.C.G	rs3853839	G	Severity; Risk factor	CAV-FE	G	TLR7	112	Candidiasis	infectious diseases	166	11237	0.408352	0.136574	1.50434	0.00279001	1	0.870528
chr1.27373964.C.T	rs141300199	T	Severity	CAV	T	FCN3	512	Other symptoms of respiratory system	respiratory	2485	9121	1.29366	0.432695	3.64612	0.0027918	1	0.870528
chr19.31533051.C.A	rs8105499	C	Severity	CAV	A	LINC02841	395.6	Heart valve replaced	circulatory system	180	11365	0.331591	0.110961	1.39318	0.00280475	1	0.870528
chr4.24511798.A.G	rs73246461	G	Severity	CAV	G	-	070	Viral hepatitis	infectious diseases	689	10204	0.206209	0.0690047	1.22901	0.00280499	1	0.870528
chr3.38894643.C.T	rs33985936	T	Severity	CAV	T	SCN11A	395.1	Nonrheumatic mitral valve disorders	circulatory system	432	11742	0.238812	0.0799163	1.26974	0.00280551	1	0.870528
chr4.143999443.G.A	rs7683365	A	Risk factor	FCP + IP	A	GYPB	228	Hemangioma and lymphangioma, any site	neoplasms	285	10728	0.264876	0.0886428	1.30327	0.00280697	1	0.870528
chr5.157106730.T.C	rs35960726	C	Severity	CAV	C	HAVCR2	728.7	Fasciitis	musculoskeletal	132	10996	1.57687	0.527737	4.83981	0.00280817	1	0.870528
chr6.30887474.G.A	rs4618569	AG genotype	Severity	CAV	A	DDR1	172	Skin cancer	neoplasms	526	12048	0.224626	0.0751889	1.25185	0.00281281	1	0.870528
chr9.117713024.A.G	rs4986790	G	Severity	CAV	G	TLR4	443.7	Peripheral angiopathy in diseases classified elsewhere	circulatory system	101	11908	0.666916	0.223246	1.94822	0.00281394	1	0.870528
chr9.3320390.C.A	rs72699049	A	Severity	CAV	A	RFX3	394	Rheumatic disease of the heart valves	circulatory system	239	11690	0.55974	0.187431	1.75022	0.00282297	1	0.870528
chr22.41925447.G.A	rs61756766	A	Severity	CAV	A	TNFRSF13C	332	Parkinson's disease	neurological	179	12063	1.23001	0.412093	3.42126	0.00283773	1	0.870528
chr6.6924962.A.C	rs6933436	C	Severity	CAV	C	-	599.3	Dysuria	genitourinary	312	10474	-0.269435	0.0902971	0.763811	0.00284623	1	0.870528
chr2.167953627.G.A	rs7595310	A	Severity	CAV-FE	A	STK39	316	Substance addiction and disorders	mental disorders	191	11726	-0.460703	0.154504	0.63084	0.00286531	1	0.870528
chr9.131672331.T.G	rs12551879	G	Severity	CAV	G	RAPGEF1	785	Abdominal pain	symptoms	1014	10768	0.23893	0.0801906	1.26989	0.00288698	1	0.870528
chr4.5820150.T.C	rs3774881	T	Severity	CAV	C	CRMP1	272	Disorders of lipoid metabolism	endocrine/metabolic	3678	8163	-0.142706	0.0479116	0.867009	0.00289649	1	0.870528
chr13.73984368.C.T	rs12871414	C	Severity	CAV	T	KLF12	286.2	Encounter for long-term (current) use of anticoagulants	hematopoietic	124	12042	0.415323	0.13948	1.51486	0.00290466	1	0.870528
chr4.186082920.C.T	rs3775291	T	Risk factor; Severity	CAV-FE	T	TLR3	428.3	Heart failure with reduced EF [Systolic or combined heart failure]	circulatory system	232	12145	0.306341	0.102901	1.35845	0.00291027	1	0.870528
chr5.142872984.C.T	rs10039856	C	Severity	CAV	T	ARHGAP26	458	Hypotension	circulatory system	105	12533	0.544125	0.182776	1.7231	0.00291077	1	0.870528
chr12.8608014.A.G	rs11613792	A	Severity	CAV	G	AICDA	285.2	Anemia of chronic disease	hematopoietic	167	10432	0.424161	0.142532	1.52831	0.00292124	1	0.870528
chr2.113129630.T.C	rs419598	C	Risk factor	CAV	C	IL1RN	053	Herpes zoster	infectious diseases	138	10535	0.378195	0.127173	1.45965	0.00294079	1	0.870528
chr12.57108399.C.T	rs324011	T	Risk factor; Severity	CAV	T	STAT6	427.2	Atrial fibrillation and flutter	circulatory system	718	10416	0.182918	0.0615228	1.20072	0.00294732	1	0.870528
chr17.27263807.T.C	rs60811869	C	Severity	CAV	C	-	244	Hypothyroidism	endocrine/metabolic	1655	10048	0.299655	0.100789	1.34939	0.0029483	1	0.870528
chr21.41465040.G.A	rs17001042	A	Possible functional consequences	FCP + IP	A	TMPRSS2	465.2	Acute pharyngitis	respiratory	286	10666	1.31677	0.442955	3.73135	0.00295193	1	0.870528
chr19.50379362.T.C	rs1405655	C	Severity	CAV-FE	C	NR1H2	306	Other mental disorder	mental disorders	159	9123	-0.380907	0.12814	0.683241	0.0029529	1	0.870528
chr1.27373964.C.T	rs141300199	T	Severity	CAV	T	FCN3	512.9	Other dyspnea	respiratory	928	9121	1.68774	0.567955	5.40724	0.00296244	1	0.870528
chr20.23046984.T.C	rs1042580	C	Severity	CAV	C	THBD	395.6	Heart valve replaced	circulatory system	182	11719	-0.338942	0.114063	0.712524	0.00296324	1	0.870528
chr5.1211624.A.G	rs76067074	G	Severity	CAV-FE	G	SLC6A19	696.41	Psoriasis vulgaris	dermatologic	260	10427	0.50214	0.169022	1.65225	0.00296977	1	0.870528
chr2.162267541.C.T	rs1990760	T	Risk factor; Severity	CAV	C	IFIH1	250.1	Type 1 diabetes	endocrine/metabolic	200	10544	-0.318205	0.107131	0.727454	0.00297566	1	0.870528
chr22.41925447.G.A	rs61756766	A	Severity	CAV	A	TNFRSF13C	249	Secondary diabetes mellitus	endocrine/metabolic	167	10598	1.20848	0.406873	3.34838	0.00297649	1	0.870528
chr9.3320390.C.A	rs72699049	A	Severity	CAV	A	RFX3	476	Allergic rhinitis	respiratory	972	9768	0.331677	0.111718	1.3933	0.00298884	1	0.870528
chr2.162267541.C.T	rs1990760	T	Risk factor; Severity	CAV	C	IFIH1	743	Osteoporosis, osteopenia and pathological fracture	musculoskeletal	950	11746	-0.159077	0.053588	0.852931	0.00299247	1	0.870528
chr8.97128242.T.C	rs7817272	C	Severity	CAV	C	CPQ	411.4	Coronary atherosclerosis	circulatory system	1181	11665	-0.185373	0.0624723	0.830795	0.00300448	1	0.870528
chr22.49281538.G.A	rs62220604	G	Severity	CAV	A	-	475.9	Postnasal drip	respiratory	222	9161	0.301897	0.101778	1.35242	0.00301485	1	0.870528
chr9.133449836.G.A	rs139951127	A	Severity	CAV-FE	A	ADAMTS13	614.5	Inflammatory disease of cervix, vagina, and vulva	genitourinary	124	12946	3.77538	1.27288	43.6141	0.00301691	1	0.870528
chr15.90876959.G.A	rs201551785	A	Potential functional effect on protein	FCP + IP	A	FURIN	250.41	Impaired fasting glucose	endocrine/metabolic	201	10590	2.44883	0.825703	11.5748	0.0030194	1	0.870528
chr1.27373964.C.T	rs141300199	T	Severity	CAV	T	FCN3	624.9	stress incontinence, female	genitourinary	103	13057	2.27595	0.767449	9.73713	0.00302092	1	0.870528
chr10.51197961.C.A	rs7897633	A	Severity in European-Americans	CAV	C	PRKG1	610	Benign mammary dysplasias	genitourinary	115	12096	0.402474	0.135746	1.49552	0.00302779	1	0.870528
chr18.6461231.C.G	rs11659676	G	Severity	CAV-FE	G	RPL6P27	250.41	Impaired fasting glucose	endocrine/metabolic	196	10254	-0.320661	0.108198	0.725669	0.00304012	1	0.870528
chr17.15965007.C.T	rs8081547	T	Risk factor	FCP + IP	T	ADORA2B	272.12	Hyperglyceridemia	endocrine/metabolic	232	7908	0.306353	0.10338	1.35846	0.00304295	1	0.870528
chr11.784340.C.G	rs7104929	G	Severity	CAV-FE	G	-	465.2	Acute pharyngitis	respiratory	284	10535	-0.274272	0.0925545	0.760126	0.00304308	1	0.870528
chr12.52726315.TC.T	rs5798227	T	Risk factor	CAV	TC	-	172.2	Other non-epithelial cancer of skin	neoplasms	429	12036	0.32517	0.109753	1.38427	0.00304906	1	0.870528
chr4.68840276.G.A	rs115162070	G	Severity	CAV	A	-	627	Menopausal and postmenopausal disorders	genitourinary	433	11409	0.374885	0.126597	1.45482	0.00306384	1	0.870528
chr6.18015216.C.T	rs140247774	T	Severity	CAV	T	-	362.26	Macular puckering of retina	sense organs	104	12016	0.67159	0.226796	1.95735	0.00306441	1	0.870528
chr1.87162490.C.T	rs10873821	C	Severity	CAV	T	LINC01140	714.1	Rheumatoid arthritis	musculoskeletal	159	12330	-0.475676	0.160653	0.621465	0.00306748	1	0.870528
chr10.51197961.C.A	rs7897633	A	Severity in European-Americans	CAV	C	PRKG1	495	Asthma	respiratory	1076	10941	0.135345	0.0457234	1.14493	0.00307566	1	0.870528
chr11.320836.C.T	rs34481144	T	Severity	CAV	T	IFITM3	475	Chronic sinusitis	respiratory	597	9091	0.180269	0.0609098	1.19754	0.00308035	1	0.870528
chr11.88436431.C.T	rs72953026	T	Severity	CAV-FE	T	-	112	Candidiasis	infectious diseases	171	11752	0.364682	0.123306	1.44006	0.00310109	1	0.870528
chr22.22210343.A.T	rs5757427	T	Severity	CAV	A	IGLV10-54	350.2	Abnormality of gait	neurological	387	6551	-0.235378	0.0795958	0.790272	0.00310476	1	0.870528
chr10.52771466.C.T	rs1800451	T	Potential functional effect on protein	FCP + IP	T	MBL2	278	Overweight, obesity and other hyperalimentation	endocrine/metabolic	1748	10531	0.344936	0.116648	1.4119	0.00310591	1	0.870528
chr7.117611595.T.G	rs150212784	G	Severity	CAV	G	CFTR	272.13	Mixed hyperlipidemia	endocrine/metabolic	839	8579	1.36065	0.460178	3.89873	0.00310856	1	0.870528
chr9.133449836.G.A	rs139951127	A	Severity	CAV-FE	A	ADAMTS13	172.1	Melanomas of skin, dx or hx	neoplasms	110	12046	3.49676	1.18275	33.0084	0.00311198	1	0.870528
chr1.155175305.G.A	rs7528026	A	Severity	CAV	A	TRIM46	512.8	Cough	respiratory	1149	9105	0.440692	0.149068	1.55378	0.00311347	1	0.870528
chr5.157106730.T.C	rs35960726	C	Severity	CAV	C	HAVCR2	763	Thoracic or lumbosacral neuritis or radiculitis, unspecified	symptoms	668	11575	0.995046	0.336778	2.70485	0.00313068	1	0.870528
chr10.130802064.T.G	rs12253652	G	Severity	CAV	G	-	433	Cerebrovascular disease	circulatory system	487	12170	0.285854	0.0967662	1.3309	0.0031361	1	0.870528
chr21.41473715.C.A	rs2298661	A	Protective	CAV-FE	A	TMPRSS2	427.2	Atrial fibrillation and flutter	circulatory system	721	10453	0.222731	0.0754278	1.24948	0.00314804	1	0.870528
chr4.68840276.G.A	rs115162070	G	Severity	CAV	A	-	614.5	Inflammatory disease of cervix, vagina, and vulva	genitourinary	123	12744	0.610567	0.206801	1.84148	0.00315278	1	0.870528
chr2.60480453.A.G	rs1123573	A	Severity	CAV-FE	G	BCL11A	456	Chronic venous insufficiency [CVI]	circulatory system	223	11657	0.289329	0.0980027	1.33553	0.00315459	1	0.870528
chr16.57636629.G.A	rs7499679	A	Severity	CAV	A	ADGRG1	418	Nonspecific chest pain	circulatory system	768	11379	0.181383	0.0614783	1.19887	0.00317415	1	0.870528
chr19.31533051.C.A	rs8105499	C	Severity	CAV	A	LINC02841	803	Fracture of upper limb	injuries & poisonings	133	11950	-0.425082	0.144134	0.653716	0.00318588	1	0.870528
chr1.155197995.A.G	rs41264915	A	Severity	CAV-FE	G	THBS3	250.2	Type 2 diabetes	endocrine/metabolic	1165	10577	-0.225329	0.0764034	0.798253	0.00318593	1	0.870528
chr13.41746691.T.A	rs10507497	A	Severity	CAV-FE	A	VWA8	573.7	Abnormal results of function study of liver	digestive	171	11665	0.362226	0.122826	1.43652	0.0031869	1	0.870528
chr6.147217556.A.G	rs116898161	G	Severity	CAV	G	STXBP5	250	Diabetes mellitus	endocrine/metabolic	1286	10584	-0.393758	0.133535	0.674517	0.00319092	1	0.870528
chr5.124614711.G.T	rs4240376	G	Severity	CAV	T	-	724	Other and unspecified disorders of back	musculoskeletal	190	11609	-0.400787	0.135991	0.669793	0.00320711	1	0.870528
chr1.87162490.C.T	rs10873821	C	Severity	CAV	T	LINC01140	689	Disorder of skin and subcutaneous tissue NOS	dermatologic	155	12696	-0.48907	0.165958	0.613196	0.00320917	1	0.870528
chr13.102695866.A.G	rs599976	G	Severity	CAV-FE	G	METTL21C	599.2	Retention of urine	genitourinary	171	10716	-0.588024	0.199598	0.555424	0.0032187	1	0.870528
chr12.57108399.C.T	rs324011	T	Risk factor; Severity	CAV	T	STAT6	427.21	Atrial fibrillation	circulatory system	688	10416	0.184539	0.0626656	1.20266	0.00323136	1	0.870528
chr9.87724615.A.G	rs3128509	A;G	Possible functional consequences	FCP + IP	A	CTSL	728.7	Fasciitis	musculoskeletal	132	10752	0.368141	0.12506	1.44505	0.00324289	1	0.870528
chr9.131672331.T.G	rs12551879	G	Severity	CAV	G	RAPGEF1	585.1	Acute renal failure	genitourinary	276	11767	0.406763	0.13819	1.50195	0.00324532	1	0.870528
chr12.132489230.GC.G	rs56106917	G	Severity	CAV	G	FBRSL1	701	Other hypertrophic and atrophic conditions of skin	dermatologic	271	12504	0.259228	0.0881285	1.29593	0.00326655	1	0.870528
chr1.3081749.G.A	rs12745140	A	Severity	CAV	A	PRDM16	681.5	Cellulitis and abscess of leg, except foot	dermatologic	148	11800	0.495271	0.168385	1.64094	0.00326829	1	0.870528
chr10.43519603.G.T	rs10793436	G	Severity	CAV	T	-	465	Acute upper respiratory infections of multiple or unspecified sites	respiratory	706	9662	0.168305	0.0572314	1.1833	0.00327389	1	0.870528
chr7.117587778.G.T	rs113993959	T	Severity	CAV	T	CFTR	592	Cystitis and urethritis	genitourinary	162	11701	2.34656	0.798115	10.4496	0.00328073	1	0.870528
chr6.160716758.G.A	rs4252187	A	Potential functional effect on protein	FCP + IP	A	PLG	743	Osteoporosis, osteopenia and pathological fracture	musculoskeletal	951	11792	1.18491	0.40308	3.2704	0.00328589	1	0.870528
chr20.50172836.A.G	rs6122883	G	Severity	CAV-FE	G	LINC01273	246	Other disorders of thyroid	endocrine/metabolic	328	9938	0.246062	0.0837112	1.27898	0.0032883	1	0.870528
chr9.3320390.C.A	rs72699049	A	Severity	CAV	A	RFX3	706.1	Acne	dermatologic	222	11947	0.588378	0.200171	1.80106	0.00328873	1	0.870528
chr12.47902438.G.T	rs11574024	T	Severity	CAV	T	VDR	433.3	Cerebral ischemia	circulatory system	162	12377	-0.957991	0.325931	0.383663	0.00329016	1	0.870528
chr5.21768177.G.A	-	HLA-A*02:02	Protective	IP	A	HLA-A	706	Diseases of sebaceous glands	dermatologic	412	11281	0.21062	0.0716708	1.23444	0.00329572	1	0.870528
chr9.133251249.A.G	rs7849280	G	Protective	CAV	G	ABO	279	Disorders involving the immune mechanism	endocrine/metabolic	127	12634	-1.21528	0.413608	0.296627	0.00330082	1	0.870528
chr6.6924962.A.C	rs6933436	C	Severity	CAV	C	-	300	Anxiety disorders	mental disorders	1647	8884	-0.120688	0.041077	0.88631	0.00330238	1	0.870528
chr2.136948486.A.G	rs7605851	G	Severity	CAV-FE	G	THSD7B	480	Pneumonia	respiratory	344	12063	0.352583	0.120068	1.42274	0.00331912	1	0.870528
chr1.161544752.A.C	rs396991	C	Severity	CAV-FE	C	FCGR3A	555	Inflammatory bowel disease and other gastroenteritis and colitis	digestive	559	9571	0.188507	0.0641972	1.20745	0.00332078	1	0.870528
chr22.22210343.A.T	rs5757427	T	Severity	CAV	A	IGLV10-54	271	Disorders of carbohydrate transport and metabolism	endocrine/metabolic	461	6784	-0.211004	0.0719205	0.809771	0.00334783	1	0.870528
chr7.107967457.C.T	rs2237698	T	Severity	CAV	T	LAMB1	327.3	Sleep apnea	neurological	716	10892	0.216471	0.0737908	1.24169	0.00335072	1	0.870528
chr11.126292948.C.T	rs8177374	T	Protective	CAV	T	TIRAP	313.1	Attention deficit hyperactivity disorder	mental disorders	139	13044	0.446762	0.152305	1.56324	0.00335334	1	0.870528
chr10.76490426.T.C	rs114026383	C	Risk factor for European population	CAV	C	LRMDA	514.2	Solitary pulmonary nodule	respiratory	389	12460	2.90895	0.99195	18.3376	0.00336179	1	0.870528
chr14.102356233.A.G	rs11160678	G	Severity	CAV	G	CINP	456	Chronic venous insufficiency [CVI]	circulatory system	220	11433	-0.308266	0.105124	0.73472	0.00336339	1	0.870528
chr4.44416575.T.C	rs35540967	C	Severity	CAV	C	KCTD8	245.2	Chronic thyroiditis	endocrine/metabolic	599	10044	0.287086	0.0979202	1.33254	0.00336962	1	0.870528
chr4.44416575.T.C	rs35540967	C	Severity	CAV	C	KCTD8	245.21	Chronic lymphocytic thyroiditis	endocrine/metabolic	599	10044	0.287086	0.0979202	1.33254	0.00336962	1	0.870528
chr10.76490426.T.C	rs114026383	C	Risk factor for European population	CAV	C	LRMDA	112	Candidiasis	infectious diseases	177	12002	2.97566	1.01499	19.6026	0.00337109	1	0.870528
chr15.90879313.T.C	rs8039305	C	Risk factor	CAV-FE	C	FURIN	735	Acquired foot deformities	musculoskeletal	154	12082	-0.3482	0.118813	0.705957	0.00338239	1	0.870528
chr15.90879313.T.C	rs8039305	C	Risk factor	CAV-FE	C	FURIN	189	Cancer of urinary organs (incl. kidney and bladder)	neoplasms	103	12676	0.42144	0.143805	1.52416	0.00338264	1	0.870528
chr9.133449836.G.A	rs139951127	A	Severity	CAV-FE	A	ADAMTS13	619.4	Noninflammatory disorders of vagina	genitourinary	119	12617	4.36182	1.4886	78.3995	0.00338811	1	0.870528
chr4.67963489.G.A	rs6552134	G	Possible functional consequences	FCP + IP	G	TMPRSS11A	722.6	Degeneration of intervertebral disc	musculoskeletal	149	11437	-0.414305	0.141396	0.660799	0.00338855	1	0.870528
chr12.47844974.A.G	rs731236	AG and AA genotype	Severity	CAV	G	VDR	195	Cancer, suspected or other	neoplasms	159	12141	0.331036	0.113056	1.39241	0.00341069	1	0.870528
chr19.31533051.C.A	rs8105499	C	Severity	CAV	A	LINC02841	574	Cholelithiasis and cholecystitis	digestive	148	12563	-0.39915	0.136349	0.67089	0.00341792	1	0.870528
chr16.3500977.C.G	rs2301762	G	Severity	CAV	G	CLUAP1	475	Chronic sinusitis	respiratory	636	9711	-0.474971	0.162256	0.621903	0.00341924	1	0.870528
chr13.23084699.A.G	rs1984162	G	Severity	CAV	G	-	429.3	Symptoms involving cardiovascular system	circulatory system	148	12119	0.363871	0.124343	1.43889	0.00342953	1	0.870528
chr8.16932640.T.C	rs118072448	T	Severity	CAV	C	-	473.4	Voice disturbance	respiratory	219	9540	0.435402	0.148831	1.54558	0.00343931	1	0.870528
chr19.35687796.G.A	rs77127536	A	Severity	CAV	A	TYMSP2	433	Cerebrovascular disease	circulatory system	498	12420	0.265854	0.0908756	1.30454	0.00343935	1	0.870528
chr3.1052111.C.G	rs1504061	G	Severity	CAV	G	-	366.2	Senile cataract	sense organs	420	12162	0.452247	0.154604	1.57184	0.00344243	1	0.870528
chr4.188627868.CTCT.C	rs1734523522	C	Severity	CAV	C	LINC01060	586.4	Stricture/obstruction of ureter	genitourinary	220	11691	0.508657	0.173941	1.66306	0.00345224	1	0.870528
chr12.8058591.T.C	rs7842	C	Risk factor; Severity	CAV	C	C3AR1	317	Alcohol-related disorders	mental disorders	180	11890	0.323507	0.110659	1.38197	0.00346167	1	0.870528
chrX.15586459.TAAATC.T	rs755766792	T	Severity	CAV	T	ACE2	289	Other diseases of blood and blood-forming organs	hematopoietic	146	12170	2.22083	0.759887	9.21495	0.00347152	1	0.870528
chr9.133449836.G.A	rs139951127	A	Severity	CAV-FE	A	ADAMTS13	172.22	Squamous cell carcinoma	neoplasms	122	12046	3.50128	1.19806	33.1577	0.00347288	1	0.870528
chr22.43928847.C.G	rs738409	G	Protective*Conflicting; Severity*Conflicting	CAV	G	PNPLA3	586	Other disorders of the kidney and ureters	genitourinary	449	11564	0.231265	0.0791386	1.26019	0.00347483	1	0.870528
chr17.45714244.T.C	rs113661667	C	Risk factor	CAV-FE	C	LINC02210-CRHR1	585.34	Chronic Kidney Disease, Stage IV	genitourinary	203	11796	0.335445	0.114819	1.39856	0.0034835	1	0.870528
chr1.12207235.C.T	rs3397	T	Severity	CAV-FE	C	TNFRSF1B	197	Chemotherapy	neoplasms	325	8611	0.239815	0.082094	1.27101	0.00348652	1	0.870528
chr13.23084699.A.G	rs1984162	G	Severity	CAV	G	-	429	Ill-defined descriptions and complications of heart disease	circulatory system	219	12119	0.304124	0.104121	1.35544	0.00349061	1	0.870528
chr7.117611595.T.G	rs150212784	G	Severity	CAV	G	CFTR	960	Poisoning by antibiotics	injuries & poisonings	159	12636	1.63004	0.558131	5.10406	0.00349442	1	0.870528
chr3.61768231.T.A	rs672699	A	Severity	CAV	T	PTPRG	071	Human immunodeficiency virus [HIV] disease	infectious diseases	612	10585	0.214279	0.0733863	1.23897	0.00350173	1	0.870528
chr4.143999443.G.A	rs7683365	A	Risk factor	FCP + IP	A	GYPB	287.3	Thrombocytopenia	hematopoietic	196	10640	0.313458	0.107383	1.36815	0.00351073	1	0.870528
chr16.3500977.C.G	rs2301762	G	Severity	CAV	G	CLUAP1	715	Other inflammatory spondylopathies	musculoskeletal	141	12242	0.6307	0.216105	1.87893	0.00351734	1	0.870528
chr6.31572536.A.G	rs909253	G	Risk factor	CAV	G	TNF	300	Anxiety disorders	mental disorders	1684	9124	-0.132427	0.0453834	0.875967	0.00352344	1	0.870528
chr10.76490426.T.C	rs114026383	C	Risk factor for European population	CAV	C	LRMDA	199	Neoplasm of uncertain behavior	neoplasms	152	12155	3.97143	1.36209	53.0602	0.00354902	1	0.870528
chr4.67963489.G.A	rs6552134	G	Possible functional consequences	FCP + IP	G	TMPRSS11A	300.12	Agorophobia, social phobia, and panic disorder	mental disorders	100	8981	0.443115	0.151981	1.55755	0.00355011	1	0.870528
chr9.133251249.A.G	rs7849280	G	Protective	CAV	G	ABO	300.4	Dysthymic disorder	mental disorders	107	9119	0.614879	0.210926	1.84943	0.00355525	1	0.870528
chr11.2872637.A.G	rs10766439	A	Severity	CAV	A	-	274.1	Gout	endocrine/metabolic	247	12517	0.283405	0.0972251	1.32764	0.00355762	1	0.870528
chr1.161509955.A.G	rs1801274	G	Severity	CAV	G	FCGR2A	586.2	Cyst of kidney, acquired	genitourinary	115	11313	-0.410518	0.140834	0.663307	0.00355792	1	0.870528
chr16.3500977.C.G	rs2301762	G	Severity	CAV	G	CLUAP1	689	Disorder of skin and subcutaneous tissue NOS	dermatologic	155	12610	0.603611	0.207097	1.82871	0.00356112	1	0.870528
chr6.32623820.T.C	rs9271609	T	Severity	CAV	C	HLA-DQA1	707	Chronic ulcer of skin	dermatologic	167	13076	0.350713	0.120368	1.42008	0.00357206	1	0.870528
chr21.41507982.C.A	rs75603675	A	Protective*Conflicting; Risk factor*Conflicting; Severity*Conflicting	CAV	A	TMPRSS2	252	Disorders of parathyroid gland	endocrine/metabolic	189	11448	0.307222	0.105445	1.35964	0.003573	1	0.870528
chr9.133251249.A.G	rs7849280	G	Protective	CAV	G	ABO	071.1	HIV infection, symptomatic	infectious diseases	555	10618	0.329203	0.112992	1.38986	0.00357406	1	0.870528
chr19.50379362.T.C	rs1405655	C	Severity	CAV-FE	C	NR1H2	809	Fracture of unspecified bones	injuries & poisonings	119	12347	-0.432096	0.148347	0.649147	0.00358266	1	0.870528
chr9.133449836.G.A	rs139951127	A	Severity	CAV-FE	A	ADAMTS13	694.2	Other dyschromia	dermatologic	380	11020	2.63023	0.90312	13.8769	0.00358687	1	0.870528
chr4.68840276.G.A	rs115162070	G	Severity	CAV	A	-	535	Gastritis and duodenitis	digestive	126	12678	0.584237	0.200667	1.79362	0.00359726	1	0.870528
chr2.113129630.T.C	rs419598	C	Risk factor	CAV	C	IL1RN	585	Renal failure	genitourinary	655	11714	-0.197178	0.0677285	0.821045	0.00359928	1	0.870528
chr9.133449836.G.A	rs139951127	A	Severity	CAV-FE	A	ADAMTS13	721	Spondylosis and allied disorders	musculoskeletal	665	11610	2.22532	0.764584	9.25646	0.00360853	1	0.870528
chr1.20166359.C.T	rs72663004	T	Severity	CAV	T	PLA2G2C	694	Dyschromia and Vitiligo	dermatologic	390	11018	0.370679	0.127366	1.44872	0.00361031	1	0.870528
chr6.147217556.A.G	rs116898161	G	Severity	CAV	G	STXBP5	278.1	Obesity	endocrine/metabolic	1154	10526	-0.397774	0.136686	0.671814	0.00361277	1	0.870528
chr2.181488719.A.C	rs2034831	C	Severity	CAV	C	ITGA4	426.92	Cardiac defibrillator in situ	circulatory system	101	10374	0.648974	0.223025	1.91358	0.00361581	1	0.870528
chr22.22210343.A.T	rs5757427	T	Severity	CAV	A	IGLV10-54	271.3	Intestinal disaccharidase deficiencies and disaccharide malabsorption	endocrine/metabolic	458	6784	-0.209848	0.0721413	0.810707	0.00362762	1	0.870528
chr5.1211624.A.G	rs76067074	G	Severity	CAV-FE	G	SLC6A19	785	Abdominal pain	symptoms	984	10416	0.28322	0.0973747	1.3274	0.00363104	1	0.870528
chr19.31533051.C.A	rs8105499	C	Severity	CAV	A	LINC02841	296.22	Major depressive disorder	mental disorders	1441	8799	0.123962	0.0426269	1.13197	0.00363662	1	0.870528
chr2.195519781.A.G	rs74417002	G	Severity	CAV	G	-	244	Hypothyroidism	endocrine/metabolic	1661	10073	-0.382939	0.131735	0.681855	0.00365043	1	0.870528
chr5.86011821.T.G	rs4424029	G	Severity	CAV	G	-	577	Diseases of pancreas	digestive	151	13046	0.342269	0.117751	1.40814	0.00365249	1	0.870528
chr21.41426103.C.A	rs17000900	A	Severity	CAV-FE	A	MX1	250.42	Other abnormal glucose	endocrine/metabolic	716	10511	0.265857	0.0915008	1.30455	0.00366654	1	0.870528
chr14.94566450.G.A	rs2093266	A	Risk factor for acute kidney injury	CAV	A	SERPINA4	340	Migraine	neurological	455	12222	0.342969	0.118102	1.40913	0.00368408	1	0.870528
chr6.6924962.A.C	rs6933436	C	Severity	CAV	C	-	300.1	Anxiety disorder	mental disorders	1524	8884	-0.123288	0.0424545	0.884009	0.00368421	1	0.870528
chr4.25613313.G.A	-	HLA-A*02:02	Protective	IP	A	HLA-A	079	Viral infection	infectious diseases	149	10609	0.401566	0.138284	1.49416	0.0036852	1	0.870528
chr1.156125675.T.C	rs581342	C	Severity	CAV	C	LMNA	269	Proteinuria	endocrine/metabolic	263	12777	0.36686	0.126345	1.4432	0.00368868	1	0.870528
chr1.12192898.T.G	rs1061622	T	Severity	CAV-FE	G	TNFRSF1B	411.4	Coronary atherosclerosis	circulatory system	1185	11669	-0.165765	0.0571069	0.847245	0.00369939	1	0.870528
chr22.49281538.G.A	rs62220604	G	Severity	CAV	A	-	313.1	Attention deficit hyperactivity disorder	mental disorders	131	12167	-0.441443	0.152109	0.643108	0.00370621	1	0.870528
chr8.16932640.T.C	rs118072448	T	Severity	CAV	C	-	611.1	Abnormal mammogram	genitourinary	218	11779	0.452076	0.155849	1.57157	0.00372288	1	0.870528
chr17.45714244.T.C	rs113661667	C	Risk factor	CAV-FE	C	LINC02210-CRHR1	585	Renal failure	genitourinary	660	11796	0.197202	0.0679902	1.21799	0.00372633	1	0.870528
chr1.155133406.T.G	rs4971066	G	Risk factor	CAV	G	EFNA1	071	Human immunodeficiency virus [HIV] disease	infectious diseases	600	10457	0.244872	0.0844327	1.27746	0.00372921	1	0.870528
chr7.22728408.A.G	rs2069837	G	Severity	CAV-FE	G	IL6	798.1	Chronic fatigue syndrome	symptoms	156	10876	0.465931	0.160707	1.5935	0.00374047	1	0.870528
chr14.94566450.G.A	rs2093266	A	Risk factor for acute kidney injury	CAV	A	SERPINA4	340.1	Migrain with aura	neurological	103	12222	0.628691	0.216902	1.87516	0.00374939	1	0.870528
chr5.131995059.C.T	rs56162149	T	Severity	CAV-FE	T	ACSL6	279.7	Other immunological findings	endocrine/metabolic	377	12543	-0.290803	0.100336	0.747663	0.00375199	1	0.870528
chr1.12192898.T.G	rs1061622	T	Severity	CAV-FE	G	TNFRSF1B	782.3	Edema	symptoms	445	12359	0.227254	0.0784302	1.25515	0.00376111	1	0.870528
chr2.162267541.C.T	rs1990760	T	Risk factor; Severity	CAV	C	IFIH1	250.3	Insulin pump user	endocrine/metabolic	277	10544	-0.264798	0.0913891	0.767361	0.00376179	1	0.870528
chr16.89196249.G.A	rs117169628	A	Severity	CAV	A	SLC22A31	327.3	Sleep apnea	neurological	715	10873	0.221523	0.0764541	1.24798	0.003762	1	0.870528
chr5.174562335.T.A	rs2220543	T	Severity	CAV	A	SUMO2P6	300	Anxiety disorders	mental disorders	1675	9070	-0.126782	0.0437577	0.880926	0.00376325	1	0.870528
chr1.155197995.A.G	rs41264915	A	Severity	CAV-FE	G	THBS3	249	Secondary diabetes mellitus	endocrine/metabolic	166	10577	-0.648373	0.223848	0.522896	0.0037736	1	0.870528
chr12.47844974.A.G	rs731236	AG and AA genotype	Severity	CAV	G	VDR	440	Atherosclerosis	circulatory system	111	11895	0.396798	0.137016	1.48706	0.00377954	1	0.870528
chr5.180810828.C.T	rs113791144	T	Severity	CAV	T	-	289	Other diseases of blood and blood-forming organs	hematopoietic	146	12166	-1.04462	0.360773	0.351825	0.00378544	1	0.870528
chr13.19647239.G.A	rs191299359	A	Severity	CAV	A	MPHOSPH8	375.1	Dry eyes	sense organs	353	12093	2.29641	0.793281	9.93848	0.00379363	1	0.870528
chr17.16948873.A.G	rs34557412	G	Severity	CAV	G	TNFRSF13B	276.14	Hypopotassemia	endocrine/metabolic	128	12091	1.54729	0.534642	4.69872	0.00380289	1	0.870528
chr5.86011821.T.G	rs4424029	G	Severity	CAV	G	-	496.2	Chronic bronchitis	respiratory	168	10867	0.32464	0.112175	1.38353	0.00380298	1	0.870528
chr2.195519781.A.G	rs74417002	G	Severity	CAV	G	-	722	Intervertebral disc disorders	musculoskeletal	414	11599	0.497174	0.171813	1.64407	0.00380745	1	0.870528
chr17.45995618.A.G	rs112572874	G	Risk factor	CAV-FE	G	MAPT	585	Renal failure	genitourinary	660	11790	0.196292	0.067845	1.21688	0.00381288	1	0.870528
chr4.143996657.T.C	rs6840234	C	Protective	FCP + IP	T	GYPB	296	Mood disorders	mental disorders	1359	7223	-0.127637	0.044139	0.880172	0.00383141	1	0.870528
chr6.31575254.G.A	rs1800629	A	Risk factor*Conflicting; Severity*Conflicting; Protective*Conflicting	CAV-FE	A	TNF	796	Elevated prostate specific antigen [PSA]	genitourinary	239	11900	-0.613505	0.212161	0.54145	0.00383169	1	0.870528
chr10.51197961.C.A	rs7897633	A	Severity in European-Americans	CAV	C	PRKG1	497	Bronchitis	respiratory	209	10941	0.2902	0.100386	1.33669	0.00384206	1	0.870528
chr12.106231175.T.A	rs12823094	A	Severity	CAV	A	-	257	Testicular dysfunction	endocrine/metabolic	260	10734	-0.322861	0.111701	0.724074	0.00384742	1	0.870528
chr12.106231175.T.A	rs12823094	A	Severity	CAV	A	-	257.1	Testicular hypofunction	endocrine/metabolic	260	10734	-0.322861	0.111701	0.724074	0.00384742	1	0.870528
chrX.15564667.C.T	rs2074192	T	Severity (T allele); Severity for males > 50 y.o (T allele); Protective (C allele); Protective (CT genotype)	CAV	T	ACE2	573	Other disorders of liver	digestive	104	11606	0.462946	0.160178	1.58875	0.00385005	1	0.870528
chr4.186083346.C.T	rs121434431	T	Severity	CAV-FE	T	TLR3	428	Congestive heart failure; nonhypertensive	circulatory system	419	12158	2.80922	0.972008	16.5969	0.00385098	1	0.870528
chr20.23046984.T.C	rs1042580	C	Severity	CAV	C	THBD	599	Other symptoms/disorders or the urinary system	genitourinary	1252	10716	0.12713	0.0440044	1.13556	0.00386431	1	0.872039
chrX.15564667.C.T	rs2074192	T	Severity (T allele); Severity for males > 50 y.o (T allele); Protective (C allele); Protective (CT genotype)	CAV	T	ACE2	496.3	Bronchiectasis	respiratory	122	10860	0.408377	0.141434	1.50437	0.00388426	1	0.875038
chr1.27373964.C.T	rs141300199	T	Severity	CAV	T	FCN3	291	Other specified nonpsychotic and/or transient mental disorders	mental disorders	100	12342	2.25653	0.781897	9.54986	0.00390218	1	0.875304
chr11.71456403.G.T	rs12785878	G	Severity	CAV	G	NADSYN1	624.9	stress incontinence, female	genitourinary	103	13076	-0.501454	0.173786	0.605649	0.00390832	1	0.875304
chr9.131672331.T.G	rs12551879	G	Severity	CAV	G	RAPGEF1	562	Diverticulosis and diverticulitis	digestive	180	10193	0.485939	0.168443	1.6257	0.00391558	1	0.875304
chr6.41534945.A.C	rs1886814	C	Severity	CAV-FE	C	FOXP4-AS1	262	Mineral deficiency NEC	endocrine/metabolic	101	9154	0.759694	0.263357	2.13762	0.0039184	1	0.875304
chr13.41746691.T.A	rs10507497	A	Severity	CAV-FE	A	VWA8	355.1	Chronic pain syndrome	neurological	105	12412	0.442249	0.153312	1.5562	0.00391876	1	0.875304
chr9.133251249.A.G	rs7849280	G	Protective	CAV	G	ABO	772.2	Spasm of muscle	symptoms	103	12796	0.593835	0.205961	1.81092	0.00393608	1	0.87768
chr4.24511798.A.G	rs73246461	G	Severity	CAV	G	-	427.22	Atrial flutter	circulatory system	152	10098	-0.50756	0.176098	0.601962	0.00394843	1	0.878941
chr2.162267541.C.T	rs1990760	T	Risk factor; Severity	CAV	C	IFIH1	208	Benign neoplasm of colon	neoplasms	361	12256	-0.229408	0.0797434	0.795004	0.00401697	1	0.888661
chr11.2872637.A.G	rs10766439	A	Severity	CAV	A	-	053	Herpes zoster	infectious diseases	136	10210	0.366437	0.127453	1.44259	0.00403915	1	0.888661
chr6.31153649.G.A	rs143334143	A	Severity; Risk factor	CAV-FE	A	CCHCR1	696.4	Psoriasis	dermatologic	310	10805	-0.451916	0.157208	0.636408	0.00404506	1	0.888661
chr12.47902438.G.T	rs11574024	T	Severity	CAV	T	VDR	433.31	Transient cerebral ischemia	circulatory system	159	12377	-0.937107	0.326044	0.39176	0.00405091	1	0.888661
chr11.320836.C.T	rs34481144	T	Severity	CAV	T	IFITM3	418	Nonspecific chest pain	circulatory system	738	10677	0.159158	0.0553879	1.17252	0.00405939	1	0.888661
chr1.155197995.A.G	rs41264915	A	Severity	CAV-FE	G	THBS3	366	Cataract	sense organs	660	12183	-0.289096	0.10062	0.74894	0.00406394	1	0.888661
chr6.31575254.G.A	rs1800629	A	Risk factor*Conflicting; Severity*Conflicting; Protective*Conflicting	CAV-FE	A	TNF	288	Diseases of white blood cells	hematopoietic	110	12171	-0.958535	0.333729	0.383454	0.00407635	1	0.888661
chr2.113129630.T.C	rs419598	C	Risk factor	CAV	C	IL1RN	250.41	Impaired fasting glucose	endocrine/metabolic	200	10514	-0.352032	0.122572	0.703258	0.00407837	1	0.888661
chr9.133251249.A.G	rs7849280	G	Protective	CAV	G	ABO	316	Substance addiction and disorders	mental disorders	195	11900	0.464661	0.161799	1.59147	0.00408092	1	0.888661
chr2.195994321.C.T	rs191631470	T	Severity	CAV	T	DNAH7	300	Anxiety disorders	mental disorders	1677	9078	0.578151	0.201334	1.78274	0.0040839	1	0.888661
chr21.41509390.C.G	rs12626358	G	Possible functional consequences	FCP + IP	G	TMPRSS2	714.1	Rheumatoid arthritis	musculoskeletal	152	12115	-0.717986	0.25006	0.487734	0.00408848	1	0.888661
chr2.60480453.A.G	rs1123573	A	Severity	CAV-FE	G	BCL11A	428.1	Congestive heart failure (CHF) NOS	circulatory system	168	12155	0.329342	0.114705	1.39005	0.00408886	1	0.888661
chr7.22728630.G.T	rs2066992	T	Protective	CAV-FE	T	IL6	355.1	Chronic pain syndrome	neurological	105	12466	0.62391	0.217305	1.86621	0.00409011	1	0.888661
chr4.188627868.CTCT.C	rs1734523522	C	Severity	CAV	C	LINC01060	253	Disorders of the pituitary gland and its hypothalamic control	endocrine/metabolic	162	11875	-1.0357	0.360778	0.354978	0.00409512	1	0.888661
chr17.27660155.T.C	rs117217714	C	Severity	CAV	C	NOS2P1	244.1	Secondary hypothyroidism	endocrine/metabolic	376	10079	0.904322	0.315112	2.47026	0.00410675	1	0.888661
chr1.155197995.A.G	rs41264915	A	Severity	CAV-FE	G	THBS3	250	Diabetes mellitus	endocrine/metabolic	1283	10577	-0.20712	0.072173	0.812922	0.00410764	1	0.888661
chr10.8988345.A.T	rs71481792	A	Severity	CAV	T	-	070.2	Viral hepatitis B	infectious diseases	101	10349	-0.555349	0.19352	0.573872	0.00410834	1	0.888661
chr9.132278286.T.C	rs11243705	C	Severity	CAV	C	SETX	593	Hematuria	genitourinary	288	11561	0.308104	0.10738	1.36084	0.00411389	1	0.888661
chr7.117587738.G.A	rs76713772	A	Severity	CAV	A	CFTR	593	Hematuria	genitourinary	290	11706	4.10117	1.43071	60.4108	0.0041501	1	0.894082
chr1.230710048.A.G	rs699	G	Severity	CAV	G	AGT	252	Disorders of parathyroid gland	endocrine/metabolic	196	11983	0.298078	0.104016	1.34727	0.00416081	1	0.894082
chr10.130802064.T.G	rs12253652	G	Severity	CAV	G	-	350.1	Abnormal involuntary movements	neurological	213	11707	0.385603	0.134574	1.4705	0.00416526	1	0.894082
chr17.45714244.T.C	rs113661667	C	Risk factor	CAV-FE	C	LINC02210-CRHR1	429.3	Symptoms involving cardiovascular system	circulatory system	148	12153	0.375563	0.131073	1.45581	0.00416621	1	0.894082
chr6.147217556.A.G	rs116898161	G	Severity	CAV	G	STXBP5	327.3	Sleep apnea	neurological	718	10908	-0.526848	0.183939	0.590463	0.00417989	1	0.894127
chr2.136948486.A.G	rs7605851	G	Severity	CAV-FE	G	THSD7B	689	Disorder of skin and subcutaneous tissue NOS	dermatologic	155	12703	0.475779	0.16611	1.60927	0.00418004	1	0.894127
chr1.12207235.C.T	rs3397	T	Severity	CAV-FE	C	TNFRSF1B	427.22	Atrial flutter	circulatory system	134	7366	0.371707	0.129897	1.45021	0.00421572	1	0.899683
chr10.76490426.T.C	rs114026383	C	Risk factor for European population	CAV	C	LRMDA	071.1	HIV infection, symptomatic	infectious diseases	555	10624	2.40662	0.841262	11.0964	0.00422664	1	0.899683
chr1.206773552.T.C	rs1800896	C	Severity	FCP	C	IL10	250.1	Type 1 diabetes	endocrine/metabolic	201	10595	-0.299985	0.104873	0.74083	0.00423041	1	0.899683
chr4.106022043.T.C	rs11729561	T	Severity	CAV	C	-	429.3	Symptoms involving cardiovascular system	circulatory system	148	11978	0.481897	0.168482	1.61914	0.00423342	1	0.899683
chr14.102356233.A.G	rs11160678	G	Severity	CAV	G	CINP	550.5	Ventral hernia	digestive	135	12340	-0.385285	0.134784	0.680257	0.00425594	1	0.902077
chr3.101705614.T.C	rs11919389	C	Risk factor	CAV	C	PDCL3P4	272.11	Hypercholesterolemia	endocrine/metabolic	1626	8566	-0.126533	0.0442679	0.881145	0.00425867	1	0.902077
chr7.117642566.G.A	rs77010898	A	Severity	CAV	A	CFTR	456	Chronic venous insufficiency [CVI]	circulatory system	223	11656	1.29568	0.453382	3.65347	0.00426577	1	0.902077
chr5.123497022.T.C	rs62377777	T	Severity	CAV	C	-	174.1	Breast cancer [female]	neoplasms	463	12333	0.224751	0.0786577	1.25201	0.00427216	1	0.902077
chr19.50379362.T.C	rs1405655	C	Severity	CAV-FE	C	NR1H2	196	Radiotherapy	neoplasms	114	12153	-0.434015	0.151938	0.647902	0.00428289	1	0.902892
chr15.34253720.A.G	rs2705343	G	Severity	CAV-FE	G	SLC12A6	276	Disorders of fluid, electrolyte, and acid-base balance	endocrine/metabolic	618	11679	0.208946	0.0731627	1.23238	0.00429131	1	0.903217
chr13.22495675.AG.A	rs10714879	A	Severity	CAV	AG	-	763	Thoracic or lumbosacral neuritis or radiculitis, unspecified	symptoms	664	11411	0.198609	0.0695568	1.2197	0.004299	1	0.903389
chr12.52726315.TC.T	rs5798227	T	Risk factor	CAV	TC	-	172	Skin cancer	neoplasms	526	12036	0.289513	0.101417	1.33578	0.00430789	1	0.90381
chr4.71742666.T.G	rs2282679	G	Severity	CAV	G	GC	766	Neuralgia, neuritis, and radiculitis NOS	symptoms	167	11593	0.329206	0.115362	1.38986	0.00432179	1	0.905139
chr17.15965007.C.T	rs8081547	T	Risk factor	FCP + IP	T	ADORA2B	798	Malaise and fatigue	symptoms	1072	10046	0.14879	0.0521484	1.16043	0.00432801	1	0.905139
chr19.35687796.G.A	rs77127536	A	Severity	CAV	A	TYMSP2	433.2	Occlusion of cerebral arteries	circulatory system	168	12420	0.409518	0.143687	1.50609	0.00437088	1	0.911189
chr2.112913801.G.T	rs3811046	T	Risk factor	CAV	G	IL37	242	Thyrotoxicosis with or without goiter	endocrine/metabolic	245	10082	-0.320088	0.112338	0.726085	0.00438112	1	0.911189
chr7.107967457.C.T	rs2237698	T	Severity	CAV	T	LAMB1	626.11	Absent or infrequent menstruation	genitourinary	140	11569	0.444471	0.156006	1.55966	0.00438488	1	0.911189
chr5.174562335.T.A	rs2220543	T	Severity	CAV	A	SUMO2P6	764	Sciatica	symptoms	271	11530	-0.30365	0.10658	0.738119	0.004385	1	0.911189
chr1.244873270.T.C	rs12130553	C	Severity	CAV	C	-	689	Disorder of skin and subcutaneous tissue NOS	dermatologic	130	10437	0.359674	0.126287	1.43286	0.00439862	1	0.911189
chr9.133257521.T.TC	rs8176719	TC	Severity; Risk factor	CAV-FE	TC	ABO	452.2	Deep vein thrombosis [DVT]	circulatory system	173	11641	0.3202	0.112447	1.3774	0.00440548	1	0.911189
chr16.85959043.C.T	rs12444486	C	Severity in African-Americans	CAV	C	-	472	Chronic pharyngitis and nasopharyngitis	respiratory	442	9424	-0.200093	0.0702766	0.818654	0.00441019	1	0.911189
chr6.6924962.A.C	rs6933436	C	Severity	CAV	C	-	280	Iron deficiency anemias	hematopoietic	455	10946	-0.210129	0.0738054	0.81048	0.00441244	1	0.911189
chr1.230710048.A.G	rs699	G	Severity	CAV	G	AGT	279.1	Immunity deficiency	endocrine/metabolic	111	12638	-0.408102	0.143395	0.664911	0.00442717	1	0.911601
chr2.216660263.A.C	rs2270360	A	Severity	CAV	C	IGFBP2	246	Other disorders of thyroid	endocrine/metabolic	294	8771	0.255039	0.0896233	1.29051	0.00443175	1	0.911601
chr6.30887474.G.A	rs4618569	AG genotype	Severity	CAV	A	DDR1	555	Inflammatory bowel disease and other gastroenteritis and colitis	digestive	607	10230	0.195849	0.0688295	1.21634	0.00443525	1	0.911601
chr16.57636629.G.A	rs7499679	A	Severity	CAV	A	ADGRG1	244.2	Acquired hypothyroidism	endocrine/metabolic	346	9940	0.258054	0.0907169	1.29441	0.00444664	1	0.911993
chr9.21206606.C.G	rs28368148	G	Severity	CAV-FE	G	IFNA10	599.9	Other abnormality of urination	genitourinary	180	10697	1.02225	0.359403	2.77944	0.00445105	1	0.911993
chr4.143996657.T.C	rs6840234	C	Protective	FCP + IP	T	GYPB	296.2	Depression	mental disorders	1200	7223	-0.132672	0.0466539	0.875752	0.0044585	1	0.912097
chr3.157438240.A.G	rs1840680	AG genotype)	Protective	CAV	A	PTX3	250.4	Abnormal glucose	endocrine/metabolic	888	10582	0.15003	0.0527672	1.16187	0.00446571	1	0.912151
chr6.6924962.A.C	rs6933436	C	Severity	CAV	C	-	512	Other symptoms of respiratory system	respiratory	2446	8883	-0.10258	0.0360867	0.902506	0.00447471	1	0.912283
chr13.73984368.C.T	rs12871414	C	Severity	CAV	T	KLF12	476	Allergic rhinitis	respiratory	958	9598	0.159056	0.0559709	1.1724	0.00448636	1	0.912283
chr11.320836.C.T	rs34481144	T	Severity	CAV	T	IFITM3	433.3	Cerebral ischemia	circulatory system	153	11524	-0.357913	0.125951	0.699134	0.00448768	1	0.912283
chr5.180810828.C.T	rs113791144	T	Severity	CAV	T	-	362	Other retinal disorders	sense organs	342	12221	0.385693	0.135761	1.47063	0.00449773	1	0.912283
chr1.87162490.C.T	rs10873821	C	Severity	CAV	T	LINC01140	253	Disorders of the pituitary gland and its hypothalamic control	endocrine/metabolic	165	11949	-0.454423	0.159991	0.634814	0.00450703	1	0.912283
chr1.206773552.T.C	rs1800896	C	Severity	FCP	C	IL10	272.9	Unspecified disorder of lipoid metabolism	endocrine/metabolic	231	8590	-0.286703	0.100957	0.750735	0.0045134	1	0.912283
chrX.15592465.T.A	rs73195521	A	Severity	CAV	A	ACE2	332	Parkinson's disease	neurological	179	12060	2.19048	0.771366	8.93952	0.00451498	1	0.912283
chr20.23046984.T.C	rs1042580	C	Severity	CAV	C	THBD	585.4	Chronic kidney disease, Stage I or II	genitourinary	112	11781	-0.410239	0.144525	0.663492	0.00453207	1	0.914329
chr11.114726432.A.T	rs1712779	T	Severity	CAV-FE	T	-	292.3	Memory loss	mental disorders	250	12341	0.269799	0.0950739	1.3097	0.00454277	1	0.914499
chr12.106231175.T.A	rs12823094	A	Severity	CAV	A	-	701	Other hypertrophic and atrophic conditions of skin	dermatologic	249	11219	0.279946	0.0986592	1.32306	0.00454684	1	0.914499
chr15.33615902.C.T	rs12593288	C	Severity	CAV	T	RYR3	242.1	Graves' disease	endocrine/metabolic	159	10013	0.392721	0.13847	1.48101	0.00456613	1	0.915632
chr7.107967457.C.T	rs2237698	T	Severity	CAV	T	LAMB1	313.1	Attention deficit hyperactivity disorder	mental disorders	139	13007	-0.621528	0.219147	0.537123	0.00456641	1	0.915632
chr9.133449836.G.A	rs139951127	A	Severity	CAV-FE	A	ADAMTS13	614	Inflammatory diseases of female pelvic organs	genitourinary	135	12946	3.5885	1.26577	36.1798	0.00458217	1	0.91614
chr9.131672331.T.G	rs12551879	G	Severity	CAV	G	RAPGEF1	740.1	Osteoarthritis; localized	musculoskeletal	857	11487	-0.299071	0.105548	0.741507	0.00460386	1	0.91614
chr7.128938247.T.G	rs10488631	TCTA haplotype	Severity in European-Americans	CAV	G	IRF5	174	Breast cancer	neoplasms	466	12312	0.199237	0.07032	1.22047	0.00460714	1	0.91614
chr13.23084699.A.G	rs1984162	G	Severity	CAV	G	-	790.6	Other abnormal blood chemistry	symptoms	957	11320	0.14878	0.0525408	1.16042	0.00463013	1	0.91614
chr10.52771466.C.T	rs1800451	T	Potential functional effect on protein	FCP + IP	T	MBL2	296	Mood disorders	mental disorders	1686	9112	0.335121	0.118353	1.39811	0.00463228	1	0.91614
chr14.55263686.C.T	rs10140801	T	Severity	CAV-FE	T	FBXO34-AS1	593.1	Gross hematuria	genitourinary	129	11650	0.36217	0.127919	1.43644	0.00463686	1	0.91614
chr17.45995618.A.G	rs112572874	G	Risk factor	CAV-FE	G	MAPT	429.3	Symptoms involving cardiovascular system	circulatory system	148	12147	0.370636	0.130953	1.44866	0.00465055	1	0.91614
chr4.111691870.C.T	rs112641600	C	Severity	CAV	T	-	743	Osteoporosis, osteopenia and pathological fracture	musculoskeletal	945	11656	0.273475	0.0966485	1.31452	0.00466087	1	0.91614
chr3.1052111.C.G	rs1504061	G	Severity	CAV	G	-	250.3	Insulin pump user	endocrine/metabolic	277	10559	0.499564	0.176658	1.648	0.00468595	1	0.91614
chr1.205208489.G.A	rs11240388	G	Severity	CAV-FE	G	DSTYK	443	Peripheral vascular disease	circulatory system	431	11893	0.201672	0.0713335	1.22345	0.00469614	1	0.91614
chr17.31410594.G.A	rs178840	G	Severity	CAV	A	RAB11FIP4	110	Dermatophytosis / Dermatomycosis	infectious diseases	342	10553	0.234006	0.0828048	1.26365	0.00471329	1	0.91614
chr2.113129630.T.C	rs419598	C	Risk factor	CAV	C	IL1RN	585.3	Chronic renal failure [CKD]	genitourinary	461	11714	-0.227547	0.0805271	0.796485	0.00471738	1	0.91614
chr7.128938247.T.G	rs10488631	TCTA haplotype	Severity in European-Americans	CAV	G	IRF5	389	Hearing loss	sense organs	548	12111	0.178394	0.0631423	1.1953	0.00472405	1	0.91614
chrX.15600835.T.C	rs4646116	C	Risk factor	FCP + IP	C	ACE2	369.5	Conjunctivitis, infectious	sense organs	170	11969	1.13024	0.400111	3.0964	0.00473071	1	0.91614
chr11.114726432.A.T	rs1712779	T	Severity	CAV-FE	T	-	626	Disorders of menstruation and other abnormal bleeding from female genital tract	genitourinary	417	11579	0.212666	0.0752871	1.23697	0.00473196	1	0.91614
chr11.114726432.A.T	rs1712779	T	Severity	CAV-FE	T	-	250.25	Diabetes type 2 with peripheral circulatory disorders	endocrine/metabolic	129	10580	0.365663	0.129465	1.44147	0.00473662	1	0.91614
chr1.196673103.G.A	rs800292	A	Severity	CAV	A	CFH	496.2	Chronic bronchitis	respiratory	169	10945	-0.415501	0.14714	0.660009	0.00474518	1	0.91614
chr6.32623820.T.C	rs9271609	T	Severity	CAV	C	HLA-DQA1	351	Other peripheral nerve disorders	neurological	282	12465	-0.286028	0.101309	0.751242	0.0047529	1	0.91614
chr4.67963489.G.A	rs6552134	G	Possible functional consequences	FCP + IP	G	TMPRSS11A	479	Other upper respiratory disease	respiratory	373	9680	0.230463	0.0816666	1.25918	0.00477251	1	0.91614
chr2.162267541.C.T	rs1990760	T	Risk factor; Severity	CAV	C	IFIH1	840	Sprains and strains	injuries & poisonings	104	12687	0.40458	0.143371	1.49867	0.00477376	1	0.91614
chr17.15965007.C.T	rs8081547	T	Risk factor	FCP + IP	T	ADORA2B	592	Cystitis and urethritis	genitourinary	154	10822	-0.431211	0.152834	0.649722	0.004781	1	0.91614
chr12.8608014.A.G	rs11613792	A	Severity	CAV	G	AICDA	428.3	Heart failure with reduced EF [Systolic or combined heart failure]	circulatory system	224	11329	0.360364	0.127724	1.43385	0.00478102	1	0.91614
chr4.143996657.T.C	rs6840234	C	Protective	FCP + IP	T	GYPB	228.1	Hemangioma of skin and subcutaneous tissue	neoplasms	243	9897	0.260667	0.0924412	1.29779	0.00480523	1	0.91614
chr1.31151182.G.C	rs12083278	C	Severity	CAV	G	-	110.11	Dermatophytosis of nail	infectious diseases	222	10735	-0.301718	0.107009	0.739546	0.00480877	1	0.91614
chr12.8058591.T.C	rs7842	C	Risk factor; Severity	CAV	C	C3AR1	591	Urinary tract infection	genitourinary	487	11684	-0.215992	0.0766418	0.805742	0.00482936	1	0.91614
chr3.157438240.A.G	rs1840680	AG genotype)	Protective	CAV	A	PTX3	250.42	Other abnormal glucose	endocrine/metabolic	717	10582	0.163538	0.0580321	1.17767	0.00483143	1	0.91614
chr1.20166359.C.T	rs72663004	T	Severity	CAV	T	PLA2G2C	702.2	Seborrheic keratosis	dermatologic	424	12164	0.357459	0.126851	1.42969	0.00483308	1	0.91614
chr19.52830722.G.A	rs10411226	G	Severity	CAV	G	ZNF28	809	Fracture of unspecified bones	injuries & poisonings	108	10334	0.405554	0.143937	1.50013	0.00483871	1	0.91614
chr6.41534945.A.C	rs1886814	C	Severity	CAV-FE	C	FOXP4-AS1	272.9	Unspecified disorder of lipoid metabolism	endocrine/metabolic	231	8569	0.580625	0.206083	1.78715	0.00484086	1	0.91614
chr22.19963748.G.A	rs4680	A	Risk factor	FCP	A	COMT	296.2	Depression	mental disorders	1502	9119	-0.112576	0.0399609	0.893529	0.004845	1	0.91614
chr10.76490426.T.C	rs114026383	C	Risk factor for European population	CAV	C	LRMDA	335	Multiple sclerosis	neurological	190	12064	3.69086	1.31048	40.0792	0.00485642	1	0.91614
chr5.159315942.T.G	rs3212227	T	Severity	FCP	G	IL12B	743	Osteoporosis, osteopenia and pathological fracture	musculoskeletal	949	11786	-0.187263	0.066492	0.829226	0.0048577	1	0.91614
chr8.124324323.T.C	rs72711165	C	Severity	CAV-FE	C	TMEM65	443	Peripheral vascular disease	circulatory system	430	11902	0.633181	0.224841	1.88359	0.00486062	1	0.91614
chr11.71456403.G.T	rs12785878	G	Severity	CAV	G	NADSYN1	386.9	Dizziness and giddiness (Light-headedness and vertigo)	sense organs	557	12038	-0.1988	0.0706217	0.819714	0.00487767	1	0.91614
chrX.12885540.A.T	rs179008	T	Severity; Risk factor	CAV	T	TLR7	447	Other disorders of arteries and arterioles	circulatory system	156	11468	0.447581	0.159	1.56452	0.00487811	1	0.91614
chr1.155175305.G.A	rs7528026	A	Severity	CAV	A	TRIM46	426.3	Bundle branch block	circulatory system	122	10490	1.0161	0.360964	2.7624	0.00487832	1	0.91614
chr10.104263031.C.A	rs4925	A	Protective for neurological complications of long COVID	CAV	A	GSTO1	605	Erectile dysfunction [ED]	genitourinary	498	11589	-0.21401	0.0760403	0.807341	0.00488647	1	0.91614
chr19.39248147.C.T	rs12979860	C	Severity (C allele)*Conflicting; Risk factor (T allele)*Conflicting	CAV	T	IFNL4	571.51	Cirrhosis of liver without mention of alcohol	digestive	265	11717	0.259887	0.092341	1.29678	0.00488648	1	0.91614
chr17.15965007.C.T	rs8081547	T	Risk factor	FCP + IP	T	ADORA2B	288.1	Decreased white blood cell count	hematopoietic	124	11255	-0.483154	0.171685	0.616835	0.00489012	1	0.91614
chr4.69615987.C.T	rs7688383	T	Loss of smell and taste	CAV	T	UGT2A1	514.2	Solitary pulmonary nodule	respiratory	386	12174	0.213141	0.0757683	1.23756	0.00490721	1	0.91614
chr2.60480453.A.G	rs1123573	A	Severity	CAV-FE	G	BCL11A	428.4	Heart failure with preserved EF [Diastolic heart failure]	circulatory system	148	12155	0.341224	0.12131	1.40667	0.00491092	1	0.91614
chr9.33426577.A.G	rs10813976	G	Severity	CAV	G	-	395.6	Heart valve replaced	circulatory system	183	11639	-0.391678	0.139282	0.675922	0.00492157	1	0.91614
chr9.133251249.A.G	rs7849280	G	Protective	CAV	G	ABO	279.1	Immunity deficiency	endocrine/metabolic	111	12634	-1.27293	0.452728	0.28001	0.00492819	1	0.91614
chr16.85959043.C.T	rs12444486	C	Severity in African-Americans	CAV	C	-	452	Other venous embolism and thrombosis	circulatory system	206	11198	0.288439	0.102604	1.33434	0.00493615	1	0.91614
chr19.50259161.A.G	rs1651553	G	Severity	CAV	A	MYH14	433	Cerebrovascular disease	circulatory system	493	12281	-0.216038	0.0768761	0.805704	0.00495089	1	0.91614
chr19.50259161.A.G	rs1651553	G	Severity	CAV	A	MYH14	476	Allergic rhinitis	respiratory	955	9681	-0.157835	0.0561655	0.853991	0.00495144	1	0.91614
chr1.12207235.C.T	rs3397	T	Severity	CAV-FE	C	TNFRSF1B	455	Hemorrhoids	circulatory system	298	8254	0.242113	0.0861726	1.27394	0.00495983	1	0.91614
chr9.33426577.A.G	rs10813976	G	Severity	CAV	G	-	731	Osteitis deformans and osteopathies associated with other disorders classified elsewhere	musculoskeletal	120	11353	-0.501978	0.178667	0.605332	0.00496063	1	0.91614
chr7.107967457.C.T	rs2237698	T	Severity	CAV	T	LAMB1	313	Pervasive developmental disorders	mental disorders	183	13007	-0.509143	0.181246	0.601011	0.00496752	1	0.91614
chr6.30887474.G.A	rs4618569	AG genotype	Severity	CAV	A	DDR1	601	Inflammatory diseases of prostate	genitourinary	118	11902	0.425707	0.151552	1.53067	0.00496989	1	0.91614
chrX.15599938.A.G	rs2106809	G	Severity	CAV	G	ACE2	318	Tobacco use disorder	mental disorders	703	11907	0.217787	0.0775355	1.24332	0.00497165	1	0.91614
chr12.132489230.GC.G	rs56106917	G	Severity	CAV	G	FBRSL1	727.1	Synovitis and tenosynovitis	musculoskeletal	147	10984	0.336735	0.119926	1.40037	0.00498713	1	0.91614
chr13.22495675.AG.A	rs10714879	A	Severity	CAV	AG	-	473.4	Voice disturbance	respiratory	220	9668	0.317172	0.112973	1.37324	0.00499284	1	0.91614
chr7.117652877.C.G	rs80034486	G	Severity	CAV	G	CFTR	593	Hematuria	genitourinary	290	11704	2.26722	0.807887	9.65249	0.00501059	1	0.91614
chr1.155197995.A.G	rs41264915	A	Severity	CAV-FE	G	THBS3	574	Cholelithiasis and cholecystitis	digestive	151	12945	-0.673745	0.240119	0.509796	0.00501798	1	0.91614
chr1.169597075.C.T	rs6127	T	Severity in males	CAV	C	SELP	357	Inflammatory and toxic neuropathy	neurological	331	12596	-0.22965	0.0818644	0.794812	0.00502778	1	0.91614
chr2.195499753.A.C	rs73060484	C	Severity	CAV	C	-	452	Other venous embolism and thrombosis	circulatory system	212	11607	0.453248	0.161582	1.57341	0.00503071	1	0.91614
chr3.27146807.G.A	rs17317135	G	Severity	CAV	A	NEK10	706.8	Other specified diseases of sebaceous glands	dermatologic	110	11544	0.745606	0.265815	2.10772	0.00503195	1	0.91614
chr22.49281538.G.A	rs62220604	G	Severity	CAV	A	-	272.9	Unspecified disorder of lipoid metabolism	endocrine/metabolic	214	7958	0.29632	0.105665	1.3449	0.00504212	1	0.91614
chr9.132278286.T.C	rs11243705	C	Severity	CAV	C	SETX	727.1	Synovitis and tenosynovitis	musculoskeletal	146	10872	0.402106	0.143419	1.49497	0.00505173	1	0.91614
chr2.216660263.A.C	rs2270360	A	Severity	CAV	C	IGFBP2	296	Mood disorders	mental disorders	1503	7830	0.122593	0.0437261	1.13042	0.00505255	1	0.91614
chr21.41473456.A.G	rs17854725	G	Severity	CAV	A	TMPRSS2	766	Neuralgia, neuritis, and radiculitis NOS	symptoms	165	11418	0.312605	0.111522	1.36698	0.00506179	1	0.91614
chr9.21206606.C.G	rs28368148	G	Severity	CAV-FE	G	IFNA10	789	Nausea and vomiting	symptoms	273	12552	0.823254	0.293743	2.2779	0.00506875	1	0.91614
chr2.195519781.A.G	rs74417002	G	Severity	CAV	G	-	272.9	Unspecified disorder of lipoid metabolism	endocrine/metabolic	231	8576	-1.44045	0.513965	0.236822	0.00506892	1	0.91614
chr8.40324459.C.A	rs11779911	C	Severity	CAV	A	SIRLNT	415.11	Pulmonary embolism and infarction, acute	circulatory system	102	12130	0.399343	0.142505	1.49085	0.00507366	1	0.91614
chr11.320836.C.T	rs34481144	T	Severity	CAV	T	IFITM3	433.31	Transient cerebral ischemia	circulatory system	151	11524	-0.354992	0.12668	0.701179	0.00507434	1	0.91614
chr12.6845711.C.T	rs5443	T	protective	CAV	T	CDCA3	458	Hypotension	circulatory system	106	12575	0.395527	0.141149	1.48517	0.00507571	1	0.91614
chr1.154454494.A.C	rs2228145	A	Risk factor	CAV	C	IL6R	601	Inflammatory diseases of prostate	genitourinary	118	11865	0.378735	0.135164	1.46044	0.0050781	1	0.91614
chr1.155197995.A.G	rs41264915	A	Severity	CAV-FE	G	THBS3	798	Malaise and fatigue	symptoms	1134	10851	-0.211121	0.0753501	0.809676	0.00508077	1	0.91614
chr7.22728408.A.G	rs2069837	G	Severity	CAV-FE	G	IL6	949	Allergies, other	injuries & poisonings	214	10968	0.399701	0.142661	1.49138	0.00508245	1	0.91614
chr7.107967457.C.T	rs2237698	T	Severity	CAV	T	LAMB1	327.32	Obstructive sleep apnea	neurological	644	10892	0.216807	0.0773905	1.2421	0.00508717	1	0.91614
chr17.34252769.A.G	rs1024611	G	Risk factor	CAV	G	CCL2	433.2	Occlusion of cerebral arteries	circulatory system	166	12437	-0.387727	0.138403	0.678598	0.00508761	1	0.91614
chr17.15965007.C.T	rs8081547	T	Risk factor	FCP + IP	T	ADORA2B	292.3	Memory loss	mental disorders	237	11431	-0.340077	0.121414	0.711715	0.00509493	1	0.91614
chr11.126292948.C.T	rs8177374	T	Protective	CAV	T	TIRAP	495.2	Asthma with exacerbation	respiratory	230	10964	0.344364	0.12296	1.41109	0.00510066	1	0.91614
chr4.5820150.T.C	rs3774881	T	Severity	CAV	C	CRMP1	480	Pneumonia	respiratory	338	11544	0.304651	0.10882	1.35615	0.00511666	1	0.91614
chr2.162044379.C.T	rs3788979	T	Risk factor	CAV	T	DPP4	153	Colorectal cancer	neoplasms	267	11746	-0.453327	0.161937	0.63551	0.00511967	1	0.91614
chr13.73984368.C.T	rs12871414	C	Severity	CAV	T	KLF12	765	Cervical radiculitis	symptoms	280	11343	-0.311919	0.111454	0.732041	0.00513185	1	0.91614
chr13.102695866.A.G	rs599976	G	Severity	CAV-FE	G	METTL21C	272.9	Unspecified disorder of lipoid metabolism	endocrine/metabolic	231	8576	0.359991	0.128653	1.43332	0.00513954	1	0.91614
chr11.114726432.A.T	rs1712779	T	Severity	CAV-FE	T	-	272.9	Unspecified disorder of lipoid metabolism	endocrine/metabolic	230	8575	0.283661	0.101394	1.32798	0.00514815	1	0.91614
chr1.27373964.C.T	rs141300199	T	Severity	CAV	T	FCN3	327	Sleep disorders	neurological	1132	10903	1.25119	0.447235	3.49449	0.00514828	1	0.91614
chr14.80203237.T.C	rs225014	C	Severity	CAV	C	DIO2	442.11	Abdominal aortic aneurysm	circulatory system	298	11621	0.258334	0.0923451	1.29477	0.00515019	1	0.91614
chr10.52771466.C.T	rs1800451	T	Potential functional effect on protein	FCP + IP	T	MBL2	465	Acute upper respiratory infections of multiple or unspecified sites	respiratory	770	10657	0.442767	0.158276	1.55701	0.00515091	1	0.91614
chr1.27373964.C.T	rs141300199	T	Severity	CAV	T	FCN3	306	Other mental disorder	mental disorders	159	9103	2.17076	0.776193	8.76494	0.00516317	1	0.91614
chr9.133449836.G.A	rs139951127	A	Severity	CAV-FE	A	ADAMTS13	694	Dyschromia and Vitiligo	dermatologic	391	11020	2.52798	0.904228	12.5282	0.0051782	1	0.91614
chr16.78590128.A.G	rs72803978	A	Severity	CAV	G	WWOX	395.1	Nonrheumatic mitral valve disorders	circulatory system	430	11645	0.40427	0.144635	1.49821	0.00518815	1	0.91614
chr5.123497022.T.C	rs62377777	T	Severity	CAV	C	-	414	Other forms of chronic heart disease	circulatory system	138	11631	0.372095	0.133202	1.45077	0.00521452	1	0.91614
chr17.45422978.G.C	rs1230082	G	Severity	CAV	G	ARHGAP27	261.4	Vitamin D deficiency	endocrine/metabolic	2370	9089	0.102132	0.0365631	1.10753	0.00521729	1	0.91614
chr17.27660155.T.C	rs117217714	C	Severity	CAV	C	NOS2P1	532	Dysphagia	digestive	232	10847	0.989492	0.35424	2.68987	0.00521763	1	0.91614
chr10.104263031.C.A	rs4925	A	Protective for neurological complications of long COVID	CAV	A	GSTO1	286	Coagulation defects	hematopoietic	205	12303	0.288721	0.103399	1.33472	0.00523348	1	0.91614
chr10.52340585.A.T	rs1441121	T	Severity	CAV	A	-	256	Ovarian dysfunction	endocrine/metabolic	125	11362	-0.412664	0.147793	0.661885	0.00523557	1	0.91614
chr5.123497022.T.C	rs62377777	T	Severity	CAV	C	-	174	Breast cancer	neoplasms	468	12333	0.218531	0.0782942	1.24425	0.00525214	1	0.91614
chr11.26675470.T.G	rs10835056	G	Severity	CAV	T	SLC5A12	741	Symptoms and disorders of the joints	musculoskeletal	345	12509	0.23037	0.0825486	1.25907	0.00525912	1	0.91614
chr6.31575254.G.A	rs1800629	A	Risk factor*Conflicting; Severity*Conflicting; Protective*Conflicting	CAV-FE	A	TNF	260	Protein-calorie malnutrition	endocrine/metabolic	251	9172	-0.548014	0.196414	0.578097	0.00526935	1	0.91614
chr16.57636629.G.A	rs7499679	A	Severity	CAV	A	ADGRG1	271.3	Intestinal disaccharidase deficiencies and disaccharide malabsorption	endocrine/metabolic	713	12140	0.179407	0.064311	1.19651	0.00527597	1	0.91614
chr17.45422978.G.C	rs1230082	G	Severity	CAV	G	ARHGAP27	578	Gastrointestinal hemorrhage	digestive	375	11978	-0.237547	0.0851542	0.78856	0.00527722	1	0.91614
chr7.117611595.T.G	rs150212784	G	Severity	CAV	G	CFTR	627.2	Symptomatic menopause	genitourinary	153	11583	1.79509	0.643588	6.01999	0.00528413	1	0.91614
chr7.117652877.C.G	rs80034486	G	Severity	CAV	G	CFTR	473.4	Voice disturbance	respiratory	223	9813	2.23658	0.801897	9.36126	0.00528528	1	0.91614
chr5.157106730.T.C	rs35960726	C	Severity	CAV	C	HAVCR2	726.1	Enthesopathy	musculoskeletal	342	10996	1.13278	0.406308	3.10427	0.00530376	1	0.91614
chr2.45584979.T.C	-	HLA-A*02:02	Protective	IP	C	HLA-A	459.9	Circulatory disease NEC	circulatory system	159	12490	0.339314	0.121718	1.40398	0.00530823	1	0.91614
chr14.35401887.C.T	rs696	CC genotype	Severity	CAV	T	NFKBIA	696.41	Psoriasis vulgaris	dermatologic	266	10760	-0.257902	0.0925149	0.772671	0.00530865	1	0.91614
chr6.18015216.C.T	rs140247774	T	Severity	CAV	T	-	681.5	Cellulitis and abscess of leg, except foot	dermatologic	150	11985	-1.15849	0.415597	0.313959	0.00531099	1	0.91614
chr3.141689849.A.G	rs6440031	G	Severity	CAV	A	LINC02618	340	Migraine	neurological	404	10437	0.305745	0.109696	1.35764	0.00531649	1	0.91614
chr13.73984368.C.T	rs12871414	C	Severity	CAV	T	KLF12	707.2	Chronic ulcer of leg or foot	dermatologic	127	12798	0.379478	0.136163	1.46152	0.00532091	1	0.91614
chr7.117611595.T.G	rs150212784	G	Severity	CAV	G	CFTR	706	Diseases of sebaceous glands	dermatologic	431	11983	1.36252	0.488938	3.90604	0.00532476	1	0.91614
chr1.27373964.C.T	rs141300199	T	Severity	CAV	T	FCN3	327.4	Insomnia	neurological	929	10903	1.32131	0.474172	3.74835	0.0053269	1	0.91614
chr1.154454494.A.C	rs2228145	A	Risk factor	CAV	C	IL6R	574.1	Cholelithiasis	digestive	112	12932	-0.408691	0.146686	0.664519	0.00533359	1	0.91614
chr7.128938247.T.G	rs10488631	TCTA haplotype	Severity in European-Americans	CAV	G	IRF5	497	Bronchitis	respiratory	204	10906	0.285384	0.102459	1.33027	0.00534728	1	0.91614
chr14.35401887.C.T	rs696	CC genotype	Severity	CAV	T	NFKBIA	355.1	Chronic pain syndrome	neurological	103	12431	-0.422716	0.151827	0.655265	0.0053661	1	0.91614
chr21.41426103.C.A	rs17000900	A	Severity	CAV-FE	A	MX1	275	Disorders of mineral metabolism	endocrine/metabolic	320	12699	-0.461951	0.165922	0.630053	0.00536684	1	0.91614
chr9.132278286.T.C	rs11243705	C	Severity	CAV	C	SETX	172.21	Basal cell carcinoma	neoplasms	222	11894	0.334141	0.120019	1.39674	0.0053683	1	0.91614
chr18.69541156.T.C	rs12958013	T	Severity	CAV	C	DOK6	249	Secondary diabetes mellitus	endocrine/metabolic	163	10034	-0.630419	0.226441	0.532369	0.00536879	1	0.91614
chrX.15600835.T.C	rs4646116	C	Risk factor	FCP + IP	C	ACE2	702	Degenerative skin conditions and other dermatoses	dermatologic	593	11679	0.752029	0.270149	2.1213	0.00537335	1	0.91614
chr6.52200448.A.G	rs13192246	G	Severity	CAV	A	-	561	Symptoms involving digestive system	digestive	837	10093	-0.159883	0.0574367	0.852244	0.0053754	1	0.91614
chr17.49863303.C.T	rs77534576	T	Severity	CAV	T	-	174.11	Malignant neoplasm of female breast	neoplasms	421	12362	0.500736	0.179925	1.64994	0.00538548	1	0.91614
chr3.126118894.C.T	rs1868132	T	Severity	CAV	T	ALDH1L1	253	Disorders of the pituitary gland and its hypothalamic control	endocrine/metabolic	164	11957	-0.717699	0.257891	0.487874	0.0053867	1	0.91614
chr1.230710048.A.G	rs699	G	Severity	CAV	G	AGT	550.5	Ventral hernia	digestive	137	12576	-0.358885	0.128966	0.698455	0.00538954	1	0.91614
chr8.97128242.T.C	rs7817272	C	Severity	CAV	C	CPQ	250.41	Impaired fasting glucose	endocrine/metabolic	201	10584	0.328657	0.11812	1.3891	0.00539585	1	0.91614
chr6.6924962.A.C	rs6933436	C	Severity	CAV	C	-	401.1	Essential hypertension	circulatory system	3252	9218	-0.0964245	0.0346605	0.908078	0.00540301	1	0.91614
chr1.27373964.C.T	rs141300199	T	Severity	CAV	T	FCN3	367	Disorders of refraction and accommodation; blindness and low vision	sense organs	313	12529	1.73268	0.622852	5.65578	0.00540505	1	0.91614
chr11.126292948.C.T	rs8177374	T	Protective	CAV	T	TIRAP	381	Otitis media and Eustachian tube disorders	sense organs	104	12685	0.481417	0.173099	1.61837	0.00541639	1	0.91614
chr16.89196249.G.A	rs117169628	A	Severity	CAV	A	SLC22A31	788	Syncope and collapse	symptoms	298	12673	-0.383011	0.137727	0.681805	0.00542006	1	0.91614
chr15.60845514.G.A	rs17303202	A	Risk factor; Severity	CAV-FE	A	RORA	136	Other infectious and parasitic diseases	infectious diseases	124	12816	-0.42505	0.152857	0.653737	0.005424	1	0.91614
chr9.117713024.A.G	rs4986790	G	Severity	CAV	G	TLR4	470	Septal Deviations/Turbinate Hypertrophy	respiratory	209	9814	0.466101	0.167638	1.59377	0.00542909	1	0.91614
chr10.52771475.C.T	rs1800450	T	Severity	CAV	T	MBL2	427.3	Other specified cardiac dysrhythmias	circulatory system	137	10510	0.422346	0.151916	1.52554	0.00543391	1	0.91614
chr9.132278286.T.C	rs11243705	C	Severity	CAV	C	SETX	550.5	Ventral hernia	digestive	136	12424	0.41198	0.148333	1.5098	0.00547958	1	0.919598
chr10.52771482.G.A	rs5030737	A	Potential functional effect on protein	FCP + IP	A	MBL2	369	Infection of the eye	sense organs	192	11959	-0.695873	0.250553	0.498639	0.0054805	1	0.919598
chr11.14893332.A.G	rs10741657	G	Severity	CAV	A	CYP2R1	452.2	Deep vein thrombosis [DVT]	circulatory system	173	11661	0.316024	0.113794	1.37166	0.00548342	1	0.919598
chr11.114726432.A.T	rs1712779	T	Severity	CAV-FE	T	-	724.1	Disorders of sacrum	musculoskeletal	122	11596	0.365023	0.131465	1.44055	0.00549353	1	0.919598
chr10.76490426.T.C	rs114026383	C	Risk factor for European population	CAV	C	LRMDA	592	Cystitis and urethritis	genitourinary	162	11706	2.77644	1.00014	16.0618	0.00550219	1	0.919598
chr3.38894643.C.T	rs33985936	T	Severity	CAV	T	SCN11A	418	Nonspecific chest pain	circulatory system	775	11549	0.169459	0.0610441	1.18466	0.00550304	1	0.919598
chr2.162267541.C.T	rs1990760	T	Risk factor; Severity	CAV	C	IFIH1	244.4	Hypothyroidism NOS	endocrine/metabolic	1291	10041	-0.124951	0.0450112	0.88254	0.00550343	1	0.919598
chr22.22210343.A.T	rs5757427	T	Severity	CAV	A	IGLV10-54	428.1	Congestive heart failure (CHF) NOS	circulatory system	119	6622	-0.402065	0.144906	0.668937	0.00552596	1	0.921083
chrX.15602217.T.C	rs190509934	C	Protective	CAV	C	ACE2	193	Thyroid cancer	neoplasms	247	12922	1.76184	0.635053	5.82316	0.00553161	1	0.921083
chr15.34253720.A.G	rs2705343	G	Severity	CAV-FE	G	SLC12A6	740.9	Osteoarthrosis NOS	musculoskeletal	421	11099	0.243831	0.0879019	1.27613	0.00553889	1	0.921083
chr17.35880776.C.T	rs2107538	T	Risk factor; Severity	FCP	T	CCL5	706.1	Acne	dermatologic	222	11953	-0.38986	0.140592	0.677152	0.00555459	1	0.921083
chr12.57108399.C.T	rs324011	T	Risk factor; Severity	CAV	T	STAT6	433.31	Transient cerebral ischemia	circulatory system	158	12340	0.328472	0.118497	1.38884	0.00557148	1	0.921083
chr21.41464802.A.G	rs462574	A	Possible functional consequences	FCP + IP	A	TMPRSS2	272.12	Hyperglyceridemia	endocrine/metabolic	240	8543	-1.4094	0.508694	0.244291	0.00559504	1	0.921083
chr16.57636629.G.A	rs7499679	A	Severity	CAV	A	ADGRG1	694	Dyschromia and Vitiligo	dermatologic	386	10853	0.233358	0.0842556	1.26283	0.00561186	1	0.921083
chr2.136948486.A.G	rs7605851	G	Severity	CAV-FE	G	THSD7B	252	Disorders of parathyroid gland	endocrine/metabolic	196	11957	-0.597476	0.215754	0.550198	0.00561866	1	0.921083
chr5.131995059.C.T	rs56162149	T	Severity	CAV-FE	T	ACSL6	465	Acute upper respiratory infections of multiple or unspecified sites	respiratory	761	10593	0.173671	0.0627159	1.18966	0.00562003	1	0.921083
chr5.86011821.T.G	rs4424029	G	Severity	CAV	G	-	610	Benign mammary dysplasias	genitourinary	115	12010	-0.402594	0.145388	0.668583	0.00562108	1	0.921083
chr4.143999443.G.A	rs7683365	A	Risk factor	FCP + IP	A	GYPB	228.1	Hemangioma of skin and subcutaneous tissue	neoplasms	250	10728	0.261414	0.0944124	1.29876	0.00562547	1	0.921083
chr21.41465040.G.A	rs17001042	A	Possible functional consequences	FCP + IP	A	TMPRSS2	586.2	Cyst of kidney, acquired	genitourinary	121	11801	1.72759	0.62398	5.62709	0.00562859	1	0.921083
chr4.153687301.A.G	rs1898830	G	Severity; Risk factor	CAV	G	TLR2	427.11	Paroxysmal supraventricular tachycardia	circulatory system	153	10424	-0.355386	0.128379	0.700903	0.00563548	1	0.921083
chr13.73984368.C.T	rs12871414	C	Severity	CAV	T	KLF12	292.3	Memory loss	mental disorders	247	12089	0.284586	0.102807	1.32921	0.00563736	1	0.921083
chr22.49281538.G.A	rs62220604	G	Severity	CAV	A	-	313	Pervasive developmental disorders	mental disorders	175	12167	-0.356031	0.12864	0.700451	0.00564618	1	0.921083
chr13.23084699.A.G	rs1984162	G	Severity	CAV	G	-	706.2	Sebaceous cyst	dermatologic	111	11962	0.393263	0.14214	1.48181	0.00566229	1	0.921083
chr18.6461231.C.G	rs11659676	G	Severity	CAV-FE	G	RPL6P27	250.4	Abnormal glucose	endocrine/metabolic	867	10254	-0.148857	0.0538089	0.861693	0.00566802	1	0.921083
chr12.47879112.A.G	rs2228570	AG genotype	Severity	CAV	A	VDR	740.11	Osteoarthrosis, localized, primary	musculoskeletal	729	9704	-0.162986	0.0589329	0.849603	0.00568151	1	0.921083
chr5.86011821.T.G	rs4424029	G	Severity	CAV	G	-	333	Extrapyramidal disease and abnormal movement disorders	neurological	218	11952	-0.284075	0.102736	0.75271	0.0056906	1	0.921083
chr1.155197995.A.G	rs41264915	A	Severity	CAV-FE	G	THBS3	362.2	Degeneration of macula and posterior pole of retina	sense organs	214	12208	-0.520191	0.188138	0.594407	0.00569325	1	0.921083
chr11.88824823.A.G	rs10831496	G	Severity	CAV-FE	G	GRM5	701	Other hypertrophic and atrophic conditions of skin	dermatologic	272	12527	-0.279072	0.100944	0.756486	0.00569875	1	0.921083
chr21.41507982.C.A	rs75603675	A	Protective*Conflicting; Risk factor*Conflicting; Severity*Conflicting	CAV	A	TMPRSS2	252.1	Hyperparathyroidism	endocrine/metabolic	163	11448	0.313168	0.113277	1.36775	0.00569878	1	0.921083
chr6.6924962.A.C	rs6933436	C	Severity	CAV	C	-	592.11	Acute cystitis	genitourinary	112	11418	-0.427182	0.154521	0.652345	0.00570019	1	0.921083
chr3.157438240.A.G	rs1840680	AG genotype)	Protective	CAV	A	PTX3	706.8	Other specified diseases of sebaceous glands	dermatologic	111	11987	0.384548	0.13911	1.46895	0.00570377	1	0.921083
chr10.76490426.T.C	rs114026383	C	Risk factor for European population	CAV	C	LRMDA	592.1	Cystitis	genitourinary	141	11706	2.87787	1.04115	17.7764	0.00570735	1	0.921083
chr9.133251249.A.G	rs7849280	G	Protective	CAV	G	ABO	071	Human immunodeficiency virus [HIV] disease	infectious diseases	616	10618	0.301181	0.108961	1.35145	0.00570789	1	0.921083
chr6.158608455.C.T	rs117665206	T	Severity	CAV	T	TMEM181	770	Myalgia and myositis unspecified	symptoms	125	13210	1.16256	0.42071	3.1981	0.00572171	1	0.921083
chr6.32623820.T.C	rs9271609	T	Severity	CAV	C	HLA-DQA1	415.11	Pulmonary embolism and infarction, acute	circulatory system	112	13100	-0.474566	0.171749	0.622155	0.00572496	1	0.921083
chr15.60845514.G.A	rs17303202	A	Risk factor; Severity	CAV-FE	A	RORA	285.21	Anemia in chronic kidney disease	hematopoietic	136	11196	-0.409401	0.148173	0.664048	0.00572742	1	0.921083
chr4.107694523.TG.T	rs70947091	T	Severity	CAV-FE	T	PAPSS1	599.9	Other abnormality of urination	genitourinary	180	10585	-0.354825	0.128422	0.701296	0.00572778	1	0.921083
chr3.126118894.C.T	rs1868132	T	Severity	CAV	T	ALDH1L1	728.7	Fasciitis	musculoskeletal	132	10989	-0.818787	0.296359	0.440966	0.00573038	1	0.921083
chr12.6845711.C.T	rs5443	T	protective	CAV	T	CDCA3	702.2	Seborrheic keratosis	dermatologic	425	12161	0.203229	0.0735683	1.22535	0.00573674	1	0.921083
chr12.6845711.C.T	rs5443	T	protective	CAV	T	CDCA3	374	Other disorders of eyelids	sense organs	117	11973	0.370335	0.1341	1.44822	0.00575142	1	0.922067
chr1.173115604.T.G	rs17300100	G	Severity	CAV	G	-	701	Other hypertrophic and atrophic conditions of skin	dermatologic	265	12097	-0.41969	0.152038	0.657251	0.00577256	1	0.922067
chr6.32623820.T.C	rs9271609	T	Severity	CAV	C	HLA-DQA1	165	Cancer within the respiratory system	neoplasms	112	13248	0.409116	0.14822	1.50549	0.00577681	1	0.922067
chr1.27373964.C.T	rs141300199	T	Severity	CAV	T	FCN3	274.11	Gouty arthropathy	endocrine/metabolic	102	13009	2.18041	0.790061	8.84989	0.00578376	1	0.922067
chr9.133449836.G.A	rs139951127	A	Severity	CAV-FE	A	ADAMTS13	136	Other infectious and parasitic diseases	infectious diseases	124	12833	3.06488	1.11079	21.4319	0.00579468	1	0.922067
chr13.23084699.A.G	rs1984162	G	Severity	CAV	G	-	960	Poisoning by antibiotics	injuries & poisonings	160	12610	0.329664	0.119554	1.3905	0.00582528	1	0.922067
chr21.41426103.C.A	rs17000900	A	Severity	CAV-FE	A	MX1	249	Secondary diabetes mellitus	endocrine/metabolic	166	10511	0.460709	0.16713	1.5852	0.00584078	1	0.922067
chr10.130802064.T.G	rs12253652	G	Severity	CAV	G	-	456	Chronic venous insufficiency [CVI]	circulatory system	218	11391	0.370114	0.134283	1.4479	0.00584726	1	0.922067
chr6.31153649.G.A	rs143334143	A	Severity; Risk factor	CAV-FE	A	CCHCR1	696	Psoriasis and related disorders	dermatologic	314	10805	-0.42502	0.154225	0.653757	0.00585405	1	0.922067
chr11.114726432.A.T	rs1712779	T	Severity	CAV-FE	T	-	429.3	Symptoms involving cardiovascular system	circulatory system	148	12142	-0.364185	0.132168	0.694763	0.00586096	1	0.922067
chr1.206773552.T.C	rs1800896	C	Severity	FCP	C	IL10	496.1	Emphysema	respiratory	180	10962	-0.308261	0.111903	0.734723	0.00587428	1	0.922067
chr4.67910532.T.C	rs9998258	T	Possible functional consequences	FCP + IP	C	TMPRSS11A	454	Varicose veins	circulatory system	243	11651	-0.982918	0.356901	0.374218	0.00588652	1	0.922067
chr16.89196249.G.A	rs117169628	A	Severity	CAV	A	SLC22A31	327.32	Obstructive sleep apnea	neurological	644	10873	0.220636	0.080122	1.24687	0.0058916	1	0.922067
chr14.74952741.A.G	rs2268616	G	Risk factor	CAV	G	PGF	433.1	Occlusion and stenosis of precerebral arteries	circulatory system	224	12364	0.689712	0.250497	1.99314	0.00589851	1	0.922067
chr6.52236941.T.C	rs763780	C	Protective	FCP	C	IL17F	292	Neurological disorders	mental disorders	435	12362	-0.579172	0.210391	0.560362	0.00590804	1	0.922067
chr10.51197961.C.A	rs7897633	A	Severity in European-Americans	CAV	C	PRKG1	300.4	Dysthymic disorder	mental disorders	107	9101	-0.404307	0.146874	0.667439	0.00590976	1	0.922067
chr11.26675470.T.G	rs10835056	G	Severity	CAV	T	SLC5A12	053	Herpes zoster	infectious diseases	140	10518	0.351091	0.12755	1.42062	0.00591273	1	0.922067
chr10.76490426.T.C	rs114026383	C	Risk factor for European population	CAV	C	LRMDA	300.4	Dysthymic disorder	mental disorders	107	9124	2.74951	0.998937	15.6349	0.00591539	1	0.922067
chr10.28606315.C.T	rs12773860	T	Severity	CAV	T	WAC	425	Cardiomyopathy	circulatory system	228	12669	0.362186	0.13161	1.43647	0.00592393	1	0.922067
chr9.132278286.T.C	rs11243705	C	Severity	CAV	C	SETX	624.9	stress incontinence, female	genitourinary	103	12915	0.459009	0.166813	1.5825	0.00592991	1	0.922067
chr15.60845514.G.A	rs17303202	A	Risk factor; Severity	CAV-FE	A	RORA	588	Disorders resulting from impaired renal function	genitourinary	110	11787	-0.465862	0.169319	0.627594	0.00593428	1	0.922067
chr4.143996657.T.C	rs6840234	C	Protective	FCP + IP	T	GYPB	296.22	Major depressive disorder	mental disorders	1174	7223	-0.129405	0.0470354	0.878618	0.00593734	1	0.922067
chr14.102356233.A.G	rs11160678	G	Severity	CAV	G	CINP	771	Musculoskeletal symptoms referable to limbs	symptoms	252	12283	-0.26884	0.0977231	0.764266	0.00594074	1	0.922067
chr14.102356233.A.G	rs11160678	G	Severity	CAV	G	CINP	747	Cardiac and circulatory congenital anomalies	congenital anomalies	152	12903	0.318548	0.115798	1.37513	0.00594336	1	0.922067
chr9.131672331.T.G	rs12551879	G	Severity	CAV	G	RAPGEF1	740.11	Osteoarthrosis, localized, primary	musculoskeletal	833	11487	-0.293818	0.106825	0.745412	0.00595129	1	0.922067
chr13.41746691.T.A	rs10507497	A	Severity	CAV-FE	A	VWA8	250	Diabetes mellitus	endocrine/metabolic	1280	10547	0.142671	0.0518884	1.15335	0.00596714	1	0.922067
chr18.69541156.T.C	rs12958013	T	Severity	CAV	C	DOK6	426.2	Atrioventricular [AV] block	circulatory system	108	9958	0.52655	0.191527	1.69308	0.00597366	1	0.922067
chr17.15965007.C.T	rs8081547	T	Risk factor	FCP + IP	T	ADORA2B	760	Back pain	symptoms	1008	10427	0.146677	0.0533651	1.15798	0.00598568	1	0.922067
chr21.41426103.C.A	rs17000900	A	Severity	CAV-FE	A	MX1	290	Delirium dementia and amnestic and other cognitive disorders	mental disorders	125	12272	0.536587	0.195233	1.71016	0.00598783	1	0.922067
chr1.27373964.C.T	rs141300199	T	Severity	CAV	T	FCN3	627.2	Symptomatic menopause	genitourinary	153	11582	2.22618	0.810185	9.26439	0.00600074	1	0.922067
chr17.27660155.T.C	rs117217714	C	Severity	CAV	C	NOS2P1	626	Disorders of menstruation and other abnormal bleeding from female genital tract	genitourinary	418	11585	0.893879	0.325316	2.44459	0.00600106	1	0.922067
chr17.8109899.C.T	rs151256885	T	Severity	CAV	T	ALOXE3	379.2	Disorders of vitreous body	sense organs	255	12082	0.867015	0.315542	2.3798	0.0060015	1	0.922067
chr11.114726432.A.T	rs1712779	T	Severity	CAV-FE	T	-	426.91	Cardiac pacemaker in situ	circulatory system	204	10504	0.298525	0.108653	1.34787	0.00600488	1	0.922067
chr13.22495675.AG.A	rs10714879	A	Severity	CAV	AG	-	473	Diseases of the larynx and vocal cords	respiratory	271	9668	0.283192	0.103076	1.32736	0.00600666	1	0.922067
chr22.24011037.T.C	rs11090305	C	Severity	CAV	C	-	246	Other disorders of thyroid	endocrine/metabolic	314	9387	-0.318339	0.115905	0.727356	0.00602272	1	0.922067
chr1.155175305.G.A	rs7528026	A	Severity	CAV	A	TRIM46	172	Skin cancer	neoplasms	525	12011	0.552171	0.201057	1.73702	0.00602632	1	0.922067
chr8.40324459.C.A	rs11779911	C	Severity	CAV	A	SIRLNT	415	Pulmonary heart disease	circulatory system	138	12130	0.339355	0.123611	1.40404	0.00604478	1	0.922067
chr12.112919388.G.A	rs10774671	A	Severity (A allele); Protective (G allele)	CAV-FE	G	OAS1	960	Poisoning by antibiotics	injuries & poisonings	160	12516	-0.324209	0.11812	0.723099	0.00605598	1	0.922067
chr22.22210343.A.T	rs5757427	T	Severity	CAV	A	IGLV10-54	350	Abnormal movement	neurological	510	6551	-0.190355	0.0693565	0.826665	0.00605865	1	0.922067
chr2.112913801.G.T	rs3811046	T	Risk factor	CAV	G	IL37	395.6	Heart valve replaced	circulatory system	183	11738	-0.355731	0.129638	0.700661	0.00606897	1	0.922067
chr17.45714244.T.C	rs113661667	C	Risk factor	CAV-FE	C	LINC02210-CRHR1	580	Nephritis; nephrosis; renal sclerosis	genitourinary	178	11796	0.33284	0.121302	1.39492	0.00607131	1	0.922067
chr2.45584979.T.C	-	HLA-A*02:02	Protective	IP	C	HLA-A	252.1	Hyperparathyroidism	endocrine/metabolic	170	11897	0.322638	0.117621	1.38077	0.00608761	1	0.922067
chr14.102356233.A.G	rs11160678	G	Severity	CAV	G	CINP	276.13	Hyperpotassemia	endocrine/metabolic	307	11891	0.229607	0.0837149	1.25811	0.00609318	1	0.922067
chr3.38894643.C.T	rs33985936	T	Severity	CAV	T	SCN11A	456	Chronic venous insufficiency [CVI]	circulatory system	222	11662	-0.350678	0.12787	0.70421	0.00609818	1	0.922067
chr9.4329170.T.C	rs3895472	C	Severity	CAV	T	GLIS3	694.2	Other dyschromia	dermatologic	373	10739	-0.47417	0.172924	0.622402	0.00610529	1	0.922067
chr17.9267091.C.T	rs34761447	C	Severity	CAV	T	STX8	362.26	Macular puckering of retina	sense organs	105	11995	-1.0594	0.386366	0.346665	0.00610754	1	0.922067
chr1.230710048.A.G	rs699	G	Severity	CAV	G	AGT	365	Glaucoma	sense organs	371	12283	0.208044	0.0758841	1.23127	0.00611405	1	0.922067
chr11.114726432.A.T	rs1712779	T	Severity	CAV-FE	T	-	250	Diabetes mellitus	endocrine/metabolic	1285	10580	0.123083	0.0449086	1.13098	0.00612994	1	0.922067
chr16.16924042.C.A	rs1453512	A	Severity	CAV	C	-	960	Poisoning by antibiotics	injuries & poisonings	157	12485	0.330335	0.12053	1.39143	0.00613106	1	0.922067
chr7.128938247.T.G	rs10488631	TCTA haplotype	Severity in European-Americans	CAV	G	IRF5	747.1	Cardiac congenital anomalies	congenital anomalies	129	13081	-0.358579	0.130842	0.698669	0.00613363	1	0.922067
chr5.174562335.T.A	rs2220543	T	Severity	CAV	A	SUMO2P6	300.1	Anxiety disorder	mental disorders	1551	9070	-0.123805	0.0451954	0.883552	0.00615636	1	0.922067
chr12.112919388.G.A	rs10774671	A	Severity (A allele); Protective (G allele)	CAV-FE	G	OAS1	745	Pain in joint	musculoskeletal	1552	10034	0.1086	0.039649	1.11472	0.00616193	1	0.922067
chr11.26675470.T.G	rs10835056	G	Severity	CAV	T	SLC5A12	599.9	Other abnormality of urination	genitourinary	175	10633	0.315617	0.115245	1.3711	0.00616881	1	0.922067
chr6.32623820.T.C	rs9271609	T	Severity	CAV	C	HLA-DQA1	564.1	Irritable Bowel Syndrome	digestive	200	10226	-0.334885	0.122292	0.71542	0.00617355	1	0.922067
chr19.31533051.C.A	rs8105499	C	Severity	CAV	A	LINC02841	296.2	Depression	mental disorders	1470	8799	0.115823	0.0423091	1.1228	0.00619017	1	0.922067
chr5.86011821.T.G	rs4424029	G	Severity	CAV	G	-	555.21	Ulcerative colitis (chronic)	digestive	178	10131	-0.31822	0.116267	0.727443	0.0062008	1	0.922067
chr19.39248147.C.T	rs12979860	C	Severity (C allele)*Conflicting; Risk factor (T allele)*Conflicting	CAV	T	IFNL4	427	Cardiac dysrhythmias	circulatory system	1571	10519	-0.118021	0.0431333	0.888677	0.00621528	1	0.922067
chr11.26675470.T.G	rs10835056	G	Severity	CAV	T	SLC5A12	695.3	Rosacea	dermatologic	151	10913	0.334308	0.122183	1.39697	0.00621693	1	0.922067
chr6.41534945.A.C	rs1886814	C	Severity	CAV-FE	C	FOXP4-AS1	274.11	Gouty arthropathy	endocrine/metabolic	102	13002	0.751785	0.274828	2.12078	0.00622916	1	0.922067
chr1.206773552.T.C	rs1800896	C	Severity	FCP	C	IL10	241.2	Nontoxic multinodular goiter	endocrine/metabolic	244	10085	-0.262639	0.0960128	0.76902	0.0062294	1	0.922067
chr4.186082920.C.T	rs3775291	T	Risk factor; Severity	CAV-FE	T	TLR3	459	Other disorders of circulatory system	circulatory system	237	12566	-0.308749	0.112903	0.734365	0.00624503	1	0.922067
chr9.81442264.TCAG.T	rs1826292621	T	Severity	CAV	T	-	459.9	Circulatory disease NEC	circulatory system	160	12556	0.474957	0.173684	1.60795	0.00624542	1	0.922067
chr17.35880776.C.T	rs2107538	T	Risk factor; Severity	FCP	T	CCL5	695	Erythematous conditions	dermatologic	337	10979	0.256035	0.0936287	1.2918	0.00624605	1	0.922067
chr8.73355963.T.C	rs2010843	C	Severity	CAV	T	RDH10-AS1	740.9	Osteoarthrosis NOS	musculoskeletal	426	11309	0.195516	0.0715044	1.21594	0.00625097	1	0.922067
chr14.35401887.C.T	rs696	CC genotype	Severity	CAV	T	NFKBIA	694.2	Other dyschromia	dermatologic	379	10978	-0.211255	0.0772615	0.809568	0.0062516	1	0.922067
chr15.100233816.G.A	rs143434383	A	Risk factor	CAV	A	ADAMTS17	706.2	Sebaceous cyst	dermatologic	111	11959	1.16582	0.426506	3.20854	0.00626827	1	0.922067
chr3.1052111.C.G	rs1504061	G	Severity	CAV	G	-	300.12	Agorophobia, social phobia, and panic disorder	mental disorders	100	9090	0.698931	0.255703	2.0116	0.00626907	1	0.922067
chr14.74952741.A.G	rs2268616	G	Risk factor	CAV	G	PGF	433	Cerebrovascular disease	circulatory system	494	12364	0.511528	0.187164	1.66784	0.00627519	1	0.922067
chr12.57108399.C.T	rs324011	T	Risk factor; Severity	CAV	T	STAT6	433.3	Cerebral ischemia	circulatory system	161	12340	0.321138	0.117511	1.3787	0.00627913	1	0.922067
chr11.2872637.A.G	rs10766439	A	Severity	CAV	A	-	740.9	Osteoarthrosis NOS	musculoskeletal	422	11051	0.208631	0.0763441	1.23199	0.0062803	1	0.922067
chr10.51197961.C.A	rs7897633	A	Severity in European-Americans	CAV	C	PRKG1	627.3	Postmenopausal atrophic vaginitis	genitourinary	219	11573	-0.278988	0.10209	0.756549	0.00628061	1	0.922067
chr8.16932640.T.C	rs118072448	T	Severity	CAV	C	-	172.1	Melanomas of skin, dx or hx	neoplasms	109	11712	0.550807	0.201588	1.73465	0.0062885	1	0.922067
chr12.47879112.A.G	rs2228570	AG genotype	Severity	CAV	A	VDR	740.1	Osteoarthritis; localized	musculoskeletal	750	9704	-0.159031	0.0582033	0.85297	0.00628875	1	0.922067
chrX.15592465.T.A	rs73195521	A	Severity	CAV	A	ACE2	496.1	Emphysema	respiratory	180	10960	2.11146	0.77302	8.26029	0.00630578	1	0.922067
chr6.32623820.T.C	rs9271609	T	Severity	CAV	C	HLA-DQA1	272.1	Hyperlipidemia	endocrine/metabolic	3696	8586	-0.0964221	0.0353027	0.908081	0.00630866	1	0.922067
chr5.123497022.T.C	rs62377777	T	Severity	CAV	C	-	949	Allergies, other	injuries & poisonings	214	10926	-0.347192	0.127129	0.70667	0.00631376	1	0.922067
chr8.97128242.T.C	rs7817272	C	Severity	CAV	C	CPQ	381	Otitis media and Eustachian tube disorders	sense organs	104	12666	0.433079	0.158589	1.542	0.00631745	1	0.922067
chr1.206773552.T.C	rs1800896	C	Severity	FCP	C	IL10	411.3	Angina pectoris	circulatory system	193	11678	-0.295278	0.108143	0.744324	0.0063247	1	0.922067
chr7.117559590.ATCT.A	rs113993960	A	Severity	CAV	A	CFTR	381	Otitis media and Eustachian tube disorders	sense organs	104	12598	1.17749	0.431285	3.24623	0.00632964	1	0.922067
chr9.78543197.A.G	rs7027911	A	Severity	CAV	A	-	427.22	Atrial flutter	circulatory system	157	10481	0.321831	0.117902	1.37965	0.0063403	1	0.922067
chr1.31151182.G.C	rs12083278	C	Severity	CAV	G	-	110.1	Dermatophytosis	infectious diseases	304	10735	-0.248171	0.0909282	0.780226	0.00634669	1	0.922067
chr10.89010241.T.C	rs982764	T	Severity	CAV-FE	C	FAS	292.3	Memory loss	mental disorders	249	12281	0.272436	0.0998214	1.31316	0.00634811	1	0.922067
chr9.133257521.T.TC	rs8176719	TC	Severity; Risk factor	CAV-FE	TC	ABO	610	Benign mammary dysplasias	genitourinary	114	12099	-0.404048	0.14807	0.667612	0.00635707	1	0.922067
chr11.114726432.A.T	rs1712779	T	Severity	CAV-FE	T	-	411.4	Coronary atherosclerosis	circulatory system	1185	11659	0.134285	0.0492208	1.14372	0.0063679	1	0.922067
chr11.14893332.A.G	rs10741657	G	Severity	CAV	A	CYP2R1	745	Pain in joint	musculoskeletal	1567	10142	-0.115421	0.0423296	0.890991	0.00639673	1	0.922067
chrX.12888602.G.A	rs147244662	A	Severity; Severity for males	CAV-FE	A	TLR7	788	Syncope and collapse	symptoms	299	12722	1.33524	0.489896	3.80091	0.00641924	1	0.922067
chr1.27373964.C.T	rs141300199	T	Severity	CAV	T	FCN3	274.1	Gout	endocrine/metabolic	254	13009	1.79224	0.657589	6.00287	0.00642105	1	0.922067
chr20.50172836.A.G	rs6122883	G	Severity	CAV-FE	G	LINC01273	977	Personal history of allergy to medicinal agents	injuries & poisonings	223	12467	0.272103	0.0998377	1.31272	0.00642134	1	0.922067
chr5.124614711.G.T	rs4240376	G	Severity	CAV	T	-	395	Heart valve disorders	circulatory system	861	11740	-0.171658	0.0629908	0.842267	0.00642768	1	0.922067
chr3.126118894.C.T	rs1868132	T	Severity	CAV	T	ALDH1L1	427.3	Other specified cardiac dysrhythmias	circulatory system	137	10497	0.47784	0.17535	1.61259	0.00642887	1	0.922067
chr13.23084699.A.G	rs1984162	G	Severity	CAV	G	-	433.2	Occlusion of cerebral arteries	circulatory system	168	12413	-0.374863	0.137586	0.687383	0.00643859	1	0.922067
chr2.112913801.G.T	rs3811046	T	Risk factor	CAV	G	IL37	763	Thoracic or lumbosacral neuritis or radiculitis, unspecified	symptoms	669	11587	-0.179246	0.0657924	0.8359	0.00644136	1	0.922067
chr8.37849759.C.T	rs138763430	T	Severity	CAV	T	BRF2	594.1	Calculus of kidney	genitourinary	357	12757	1.45989	0.535985	4.3055	0.0064544	1	0.922067
chr20.23046984.T.C	rs1042580	C	Severity	CAV	C	THBD	696.41	Psoriasis vulgaris	dermatologic	267	10781	0.241796	0.0887831	1.27354	0.00646033	1	0.922067
chr4.5820150.T.C	rs3774881	T	Severity	CAV	C	CRMP1	272.11	Hypercholesterolemia	endocrine/metabolic	1582	8163	-0.177861	0.0653177	0.837059	0.00646903	1	0.922067
chr2.36677870.C.A	rs6714112	C	Severity	CAV	A	-	433.3	Cerebral ischemia	circulatory system	161	12364	0.402801	0.147943	1.49601	0.00647574	1	0.922067
chr17.31410594.G.A	rs178840	G	Severity	CAV	A	RAB11FIP4	706.8	Other specified diseases of sebaceous glands	dermatologic	105	10562	0.394224	0.144814	1.48323	0.00648323	1	0.922067
chr1.12207235.C.T	rs3397	T	Severity	CAV-FE	C	TNFRSF1B	415	Pulmonary heart disease	circulatory system	108	9336	-0.424772	0.156046	0.653919	0.00648681	1	0.922067
chr9.87725456.A.T	rs56952354	A;T	Possible functional consequences	FCP + IP	T	CTSL	244.4	Hypothyroidism NOS	endocrine/metabolic	1294	10075	-0.563387	0.206969	0.569278	0.00648727	1	0.922067
chr17.16948873.A.G	rs34557412	G	Severity	CAV	G	TNFRSF13B	687.1	Rash and other nonspecific skin eruption	dermatologic	460	11144	1.1015	0.404708	3.00866	0.0064946	1	0.922067
chr4.67910402.G.A	rs4860265	G	Possible functional consequences	FCP + IP	G	TMPRSS11A	209	Neuroendocrine tumors	neoplasms	117	12951	0.365656	0.134366	1.44146	0.00650157	1	0.922067
chr12.8058591.T.C	rs7842	C	Risk factor; Severity	CAV	C	C3AR1	285	Other anemias	hematopoietic	911	11200	0.146669	0.053898	1.15797	0.00650401	1	0.922067
chr5.159315942.T.G	rs3212227	T	Severity	FCP	G	IL12B	743.1	Osteoporosis	musculoskeletal	884	11786	-0.187184	0.0687919	0.829291	0.00650795	1	0.922067
chr17.16948873.A.G	rs34557412	G	Severity	CAV	G	TNFRSF13B	374	Other disorders of eyelids	sense organs	116	11942	1.67273	0.614825	5.3267	0.00651509	1	0.922067
chr6.52200448.A.G	rs13192246	G	Severity	CAV	A	-	530.11	GERD	digestive	1440	10705	-0.121695	0.044735	0.885418	0.00652105	1	0.922067
chr17.45714244.T.C	rs113661667	C	Risk factor	CAV-FE	C	LINC02210-CRHR1	427.2	Atrial fibrillation and flutter	circulatory system	723	10515	0.187027	0.06876	1.20566	0.00652829	1	0.922067
chr6.32623820.T.C	rs9271609	T	Severity	CAV	C	HLA-DQA1	172.21	Basal cell carcinoma	neoplasms	223	12042	-0.315314	0.115941	0.72956	0.00653599	1	0.922067
chr1.12192898.T.G	rs1061622	T	Severity	CAV-FE	G	TNFRSF1B	411	Ischemic Heart Disease	circulatory system	1236	11669	-0.151815	0.0558232	0.859147	0.00653667	1	0.922067
chr4.5820150.T.C	rs3774881	T	Severity	CAV	C	CRMP1	599.9	Other abnormality of urination	genitourinary	175	10239	-0.549478	0.202165	0.577251	0.00656851	1	0.922067
chr6.32623820.T.C	rs9271609	T	Severity	CAV	C	HLA-DQA1	165.1	Cancer of bronchus; lung	neoplasms	111	13248	0.404838	0.148968	1.49906	0.00657537	1	0.922067
chrX.15586459.TAAATC.T	rs755766792	T	Severity	CAV	T	ACE2	327.41	Organic or persistent insomnia	neurological	184	10918	2.0789	0.7651	7.99569	0.00658438	1	0.922067
chr2.36677870.C.A	rs6714112	C	Severity	CAV	A	-	433.31	Transient cerebral ischemia	circulatory system	158	12364	0.405176	0.149139	1.49957	0.00659212	1	0.922067
chr8.16932640.T.C	rs118072448	T	Severity	CAV	C	-	596	Other disorders of bladder	genitourinary	169	12590	0.455468	0.167679	1.57691	0.0066014	1	0.922067
chr8.16932640.T.C	rs118072448	T	Severity	CAV	C	-	596.5	Functional disorders of bladder	genitourinary	138	12590	0.498172	0.18341	1.64571	0.0066043	1	0.922067
chr5.157106730.T.C	rs35960726	C	Severity	CAV	C	HAVCR2	345.3	Convulsions	neurological	102	12044	1.64267	0.604776	5.16893	0.00660446	1	0.922067
chr4.143996657.T.C	rs6840234	C	Protective	FCP + IP	T	GYPB	279	Disorders involving the immune mechanism	endocrine/metabolic	102	10094	0.382646	0.140903	1.46616	0.00661398	1	0.922067
chr17.63488670.G.A	rs4343	G	Severity; Risk factor	CAV	A	ACE	317	Alcohol-related disorders	mental disorders	180	11906	-0.302749	0.111482	0.738785	0.00661409	1	0.922067
chr6.31575324.G.A	rs361525	G	Severity	CAV-FE	A	TNF	070.2	Viral hepatitis B	infectious diseases	101	10624	0.694292	0.255715	2.00229	0.00662557	1	0.922067
chr17.9267091.C.T	rs34761447	C	Severity	CAV	T	STX8	345	Epilepsy, recurrent seizures, convulsions	neurological	171	11833	0.442861	0.16312	1.55716	0.00662885	1	0.922067
chr22.43928847.C.G	rs738409	G	Protective*Conflicting; Severity*Conflicting	CAV	G	PNPLA3	290	Delirium dementia and amnestic and other cognitive disorders	mental disorders	125	12115	0.391143	0.144081	1.47867	0.00663266	1	0.922067
chr21.41465040.G.A	rs17001042	A	Possible functional consequences	FCP + IP	A	TMPRSS2	379.2	Disorders of vitreous body	sense organs	255	12090	1.30331	0.480372	3.68145	0.00666528	1	0.922067
chr19.50379362.T.C	rs1405655	C	Severity	CAV-FE	C	NR1H2	250.41	Impaired fasting glucose	endocrine/metabolic	201	10596	0.284154	0.104751	1.32864	0.00667471	1	0.922067
chr1.206773552.T.C	rs1800896	C	Severity	FCP	C	IL10	250.2	Type 2 diabetes	endocrine/metabolic	1170	10595	-0.126569	0.0466639	0.881113	0.0066806	1	0.922067
chr6.32623820.T.C	rs9271609	T	Severity	CAV	C	HLA-DQA1	355.1	Chronic pain syndrome	neurological	105	12465	-0.464615	0.171319	0.628377	0.00668823	1	0.922067
chr14.72467521.C.T	rs12587980	T	Severity	CAV	T	RGS6	280.1	Iron deficiency anemias, unspecified or not due to blood loss	hematopoietic	360	11159	-0.22738	0.0838537	0.796618	0.0066953	1	0.922067
chr13.112889041.C.T	rs9577175	T	Severity	CAV	T	ATP11A	173	Neoplasm of uncertain behavior of skin	neoplasms	312	11960	-0.277577	0.102366	0.757617	0.00669577	1	0.922067
chr19.24134099.G.A	rs10407383	A	Severity	CAV-FE	A	ZNF254	464	Acute sinusitis	respiratory	165	10634	-0.470636	0.173572	0.624605	0.00669847	1	0.922067
chr4.68840276.G.A	rs115162070	G	Severity	CAV	A	-	614	Inflammatory diseases of female pelvic organs	genitourinary	134	12744	0.548723	0.202445	1.73104	0.0067185	1	0.922067
chr4.24511798.A.G	rs73246461	G	Severity	CAV	G	-	428.1	Congestive heart failure (CHF) NOS	circulatory system	164	11689	0.361431	0.133404	1.43538	0.00674276	1	0.922067
chr11.114726432.A.T	rs1712779	T	Severity	CAV-FE	T	-	340.1	Migrain with aura	neurological	103	12216	-0.428365	0.158123	0.651573	0.00674744	1	0.922067
chr17.27660155.T.C	rs117217714	C	Severity	CAV	C	NOS2P1	626.1	Irregular menstrual cycle/bleeding	genitourinary	330	11585	0.964748	0.356149	2.62413	0.00675204	1	0.922067
chr17.15965007.C.T	rs8081547	T	Risk factor	FCP + IP	T	ADORA2B	345	Epilepsy, recurrent seizures, convulsions	neurological	163	11149	-0.393423	0.145242	0.674743	0.00675389	1	0.922067
chr8.40324459.C.A	rs11779911	C	Severity	CAV	A	SIRLNT	415.1	Acute pulmonary heart disease	circulatory system	103	12130	0.384624	0.14201	1.46906	0.00676037	1	0.922067
chr11.26675470.T.G	rs10835056	G	Severity	CAV	T	SLC5A12	555.21	Ulcerative colitis (chronic)	digestive	180	10125	0.306438	0.113147	1.35858	0.00676228	1	0.922067
chr1.46309111.A.G	rs41292543	G	Severity	CAV-FE	G	UQCRH	172	Skin cancer	neoplasms	526	12049	-0.308661	0.113972	0.73443	0.00676468	1	0.922067
chr6.45737076.T.A	rs16873740	A	Severity	CAV	A	-	153	Colorectal cancer	neoplasms	274	12021	-0.424431	0.156754	0.654142	0.00677671	1	0.922067
chr7.117652877.C.G	rs80034486	G	Severity	CAV	G	CFTR	274.11	Gouty arthropathy	endocrine/metabolic	102	13029	2.93613	1.08448	18.8428	0.00678103	1	0.922067
chr11.2872637.A.G	rs10766439	A	Severity	CAV	A	-	274	Gout and other crystal arthropathies	endocrine/metabolic	262	12517	0.256693	0.0948309	1.29265	0.0067925	1	0.922067
chr9.87726151.C.T	rs41312184	C;T	Possible functional consequences	FCP + IP	T	CTSL	626.13	Irregular menstrual cycle	genitourinary	121	11584	1.05693	0.390517	2.87751	0.00680008	1	0.922067
chr17.27263807.T.C	rs60811869	C	Severity	CAV	C	-	172.2	Other non-epithelial cancer of skin	neoplasms	429	12001	-0.720598	0.266257	0.486461	0.00680163	1	0.922067
chr19.50379362.T.C	rs1405655	C	Severity	CAV-FE	C	NR1H2	262	Mineral deficiency NEC	endocrine/metabolic	101	9176	0.39267	0.145099	1.48093	0.00680514	1	0.922067
chr6.160716758.G.A	rs4252187	A	Potential functional effect on protein	FCP + IP	A	PLG	743.1	Osteoporosis	musculoskeletal	886	11792	1.14756	0.424108	3.1505	0.00681362	1	0.922067
chr22.24011037.T.C	rs11090305	C	Severity	CAV	C	-	426.9	Cardiac pacemaker/device in situ	circulatory system	321	9731	-0.318863	0.117851	0.726975	0.00681709	1	0.922067
chr19.39248147.C.T	rs12979860	C	Severity (C allele)*Conflicting; Risk factor (T allele)*Conflicting	CAV	T	IFNL4	687	Symptoms affecting skin	dermatologic	109	11176	0.375802	0.1389	1.45616	0.00681922	1	0.922067
chr10.52340585.A.T	rs1441121	T	Severity	CAV	A	-	722	Intervertebral disc disorders	musculoskeletal	404	10957	-0.210352	0.0777611	0.810299	0.00682835	1	0.922067
chrX.15587729.C.T	rs4646140	T	Severity	CAV	T	ACE2	327.4	Insomnia	neurological	929	10922	1.35933	0.502753	3.89359	0.00685572	1	0.922067
chr6.160716758.G.A	rs4252187	A	Potential functional effect on protein	FCP + IP	A	PLG	715	Other inflammatory spondylopathies	musculoskeletal	144	12343	1.63919	0.606371	5.15098	0.00686599	1	0.922067
chr2.181488719.A.C	rs2034831	C	Severity	CAV	C	ITGA4	411.2	Myocardial infarction	circulatory system	113	11515	0.605015	0.223812	1.83128	0.00686699	1	0.922067
chr11.126292948.C.T	rs8177374	T	Protective	CAV	T	TIRAP	427.21	Atrial fibrillation	circulatory system	693	10523	-0.250026	0.0924985	0.778781	0.00687119	1	0.922067
chr14.80203237.T.C	rs225014	C	Severity	CAV	C	DIO2	555.1	Regional enteritis	digestive	362	9977	0.209778	0.0776205	1.2334	0.00687966	1	0.922067
chr17.45714244.T.C	rs113661667	C	Risk factor	CAV-FE	C	LINC02210-CRHR1	427.12	Paroxysmal ventricular tachycardia	circulatory system	105	10515	0.420309	0.155523	1.52243	0.0068809	1	0.922067
chr4.71742666.T.G	rs2282679	G	Severity	CAV	G	GC	800	Fracture of lower limb	injuries & poisonings	113	12347	0.378762	0.140245	1.46048	0.00691902	1	0.922067
chr9.3320390.C.A	rs72699049	A	Severity	CAV	A	RFX3	327.4	Insomnia	neurological	927	10874	0.301399	0.111614	1.35175	0.00692612	1	0.922067
chr1.155133406.T.G	rs4971066	G	Risk factor	CAV	G	EFNA1	550.5	Ventral hernia	digestive	134	12375	0.419062	0.155214	1.52053	0.00693593	1	0.922067
chr9.133449836.G.A	rs139951127	A	Severity	CAV-FE	A	ADAMTS13	172	Skin cancer	neoplasms	526	12046	2.47703	0.917464	11.9059	0.00693661	1	0.922067
chrX.15587729.C.T	rs4646140	T	Severity	CAV	T	ACE2	276.12	Hyposmolality and/or hyponatremia	endocrine/metabolic	151	12125	1.86729	0.691624	6.47074	0.00693683	1	0.922067
chr5.157106730.T.C	rs35960726	C	Severity	CAV	C	HAVCR2	681	Superficial cellulitis and abscess	dermatologic	361	12180	1.09234	0.404633	2.98125	0.00694247	1	0.922067
chr11.14893332.A.G	rs10741657	G	Severity	CAV	A	CYP2R1	271	Disorders of carbohydrate transport and metabolism	endocrine/metabolic	722	12319	0.156852	0.0581067	1.16982	0.00694681	1	0.922067
chr17.45995618.A.G	rs112572874	G	Risk factor	CAV-FE	G	MAPT	580	Nephritis; nephrosis; renal sclerosis	genitourinary	178	11790	0.327134	0.121191	1.38699	0.00694787	1	0.922067
chr7.117642566.G.A	rs77010898	A	Severity	CAV	A	CFTR	274.11	Gouty arthropathy	endocrine/metabolic	102	13023	1.51561	0.561549	4.55219	0.00695527	1	0.922067
chr4.188627868.CTCT.C	rs1734523522	C	Severity	CAV	C	LINC01060	257	Testicular dysfunction	endocrine/metabolic	281	11875	-0.627711	0.232581	0.533812	0.00695701	1	0.922067
chr4.188627868.CTCT.C	rs1734523522	C	Severity	CAV	C	LINC01060	257.1	Testicular hypofunction	endocrine/metabolic	281	11875	-0.627711	0.232581	0.533812	0.00695701	1	0.922067
chr9.87726151.C.T	rs41312184	C;T	Possible functional consequences	FCP + IP	T	CTSL	585	Renal failure	genitourinary	660	11791	0.557973	0.206793	1.74713	0.00697109	1	0.922067
chr9.133251249.A.G	rs7849280	G	Protective	CAV	G	ABO	701.2	Scar conditions and fibrosis of skin	dermatologic	121	12531	-1.11428	0.412974	0.328152	0.00697187	1	0.922067
chr7.54580201.A.C	rs622568	C	Severity; Risk factor	CAV-FE	C	-	440	Atherosclerosis	circulatory system	111	11891	0.456123	0.169106	1.57794	0.00699105	1	0.922067
chr4.44416575.T.C	rs35540967	C	Severity	CAV	C	KCTD8	245	Thyroiditis	endocrine/metabolic	620	10044	0.262073	0.0971967	1.29962	0.00701117	1	0.922067
chr18.6461231.C.G	rs11659676	G	Severity	CAV-FE	G	RPL6P27	338.1	Acute pain	neurological	169	10867	0.298868	0.110865	1.34833	0.00702241	1	0.922067
chrX.15599938.A.G	rs2106809	G	Severity	CAV	G	ACE2	585	Renal failure	genitourinary	660	11805	0.220375	0.0817506	1.24654	0.00702426	1	0.922067
chr4.68840276.G.A	rs115162070	G	Severity	CAV	A	-	765	Cervical radiculitis	symptoms	285	11396	0.384279	0.14259	1.46856	0.00703896	1	0.922067
chr9.133251249.A.G	rs7849280	G	Protective	CAV	G	ABO	276.13	Hyperpotassemia	endocrine/metabolic	314	12118	-0.512403	0.190132	0.599055	0.00703908	1	0.922067
chr12.132489230.GC.G	rs56106917	G	Severity	CAV	G	FBRSL1	173	Neoplasm of uncertain behavior of skin	neoplasms	312	12016	0.222296	0.0824911	1.24894	0.00704328	1	0.922067
chr5.96909661.C.T	rs150892504	T	Severity	CAV	T	ERAP2	627.3	Postmenopausal atrophic vaginitis	genitourinary	220	11581	0.739216	0.274319	2.09429	0.00704459	1	0.922067
chr14.80203237.T.C	rs225014	C	Severity	CAV	C	DIO2	704.1	Alopecia	dermatologic	246	11966	-0.26459	0.0981888	0.76752	0.00704504	1	0.922067
chr12.8608014.A.G	rs11613792	A	Severity	CAV	G	AICDA	585	Renal failure	genitourinary	631	10988	0.221473	0.0821891	1.24791	0.00704586	1	0.922067
chr7.54580201.A.C	rs622568	C	Severity; Risk factor	CAV-FE	C	-	939	Atopic/contact dermatitis due to other or unspecified	dermatologic	605	10951	0.21732	0.0806631	1.24274	0.00705643	1	0.922067
chr10.52771466.C.T	rs1800451	T	Potential functional effect on protein	FCP + IP	T	MBL2	585.4	Chronic kidney disease, Stage I or II	genitourinary	113	11790	0.86056	0.319505	2.36448	0.00707238	1	0.922067
chr9.81442264.TCAG.T	rs1826292621	T	Severity	CAV	T	-	512	Other symptoms of respiratory system	respiratory	2485	9119	-0.170439	0.0632828	0.843295	0.00707503	1	0.922067
chr8.40324459.C.A	rs11779911	C	Severity	CAV	A	SIRLNT	279	Disorders involving the immune mechanism	endocrine/metabolic	123	11681	0.35145	0.130508	1.42113	0.00708274	1	0.922067
chr4.67910402.G.A	rs4860265	G	Possible functional consequences	FCP + IP	G	TMPRSS11A	473.4	Voice disturbance	respiratory	221	9585	-0.292819	0.108747	0.746157	0.00708811	1	0.922067
chr1.27373964.C.T	rs141300199	T	Severity	CAV	T	FCN3	274	Gout and other crystal arthropathies	endocrine/metabolic	269	13009	1.76786	0.656932	5.85832	0.0071219	1	0.922067
chr15.33615902.C.T	rs12593288	C	Severity	CAV	T	RYR3	244.1	Secondary hypothyroidism	endocrine/metabolic	372	10013	0.253109	0.094072	1.28802	0.00713264	1	0.922067
chr6.31153649.G.A	rs143334143	A	Severity; Risk factor	CAV-FE	A	CCHCR1	136	Other infectious and parasitic diseases	infectious diseases	124	12837	0.495538	0.184251	1.64138	0.0071566	1	0.922067
chr6.6924962.A.C	rs6933436	C	Severity	CAV	C	-	280.1	Iron deficiency anemias, unspecified or not due to blood loss	hematopoietic	352	10946	-0.224712	0.0835779	0.798746	0.00717411	1	0.922067
chr22.22210343.A.T	rs5757427	T	Severity	CAV	A	IGLV10-54	250.1	Type 1 diabetes	endocrine/metabolic	105	5708	-0.408121	0.151842	0.664898	0.00719238	1	0.922067
chr2.162267541.C.T	rs1990760	T	Risk factor; Severity	CAV	C	IFIH1	249	Secondary diabetes mellitus	endocrine/metabolic	167	10544	-0.31627	0.117685	0.728862	0.00720021	1	0.922067
chr10.52340585.A.T	rs1441121	T	Severity	CAV	A	-	611.1	Abnormal mammogram	genitourinary	213	11456	-0.288187	0.107259	0.749621	0.00721333	1	0.922067
chr12.57108399.C.T	rs324011	T	Risk factor; Severity	CAV	T	STAT6	555	Inflammatory bowel disease and other gastroenteritis and colitis	digestive	605	10131	-0.1761	0.0655492	0.838534	0.00721987	1	0.922067
chr6.30887474.G.A	rs4618569	AG genotype	Severity	CAV	A	DDR1	555.21	Ulcerative colitis (chronic)	digestive	180	10230	0.326239	0.121459	1.38575	0.0072313	1	0.922067
chr1.155197995.A.G	rs41264915	A	Severity	CAV-FE	G	THBS3	798.1	Chronic fatigue syndrome	symptoms	156	10851	-0.615187	0.22905	0.54054	0.00723522	1	0.922067
chr13.23084699.A.G	rs1984162	G	Severity	CAV	G	-	172	Skin cancer	neoplasms	526	12009	0.187936	0.0699783	1.20676	0.00723914	1	0.922067
chr5.124614711.G.T	rs4240376	G	Severity	CAV	T	-	724.1	Disorders of sacrum	musculoskeletal	123	11609	-0.458093	0.17064	0.632489	0.00726272	1	0.922067
chr3.38894643.C.T	rs33985936	T	Severity	CAV	T	SCN11A	278.11	Morbid obesity	endocrine/metabolic	379	10538	0.224865	0.0837776	1.25215	0.00727309	1	0.922067
chr2.196087686.G.A	rs2176724	A	Severity	CAV	A	-	244.2	Acquired hypothyroidism	endocrine/metabolic	350	10069	0.293788	0.109463	1.3415	0.00727684	1	0.922067
chr12.47902438.G.T	rs11574024	T	Severity	CAV	T	VDR	798.1	Chronic fatigue syndrome	symptoms	154	10812	0.488293	0.181955	1.62953	0.00728359	1	0.922067
chr5.159315942.T.G	rs3212227	T	Severity	FCP	G	IL12B	614.5	Inflammatory disease of cervix, vagina, and vulva	genitourinary	124	12926	-0.501983	0.187073	0.605329	0.00728893	1	0.922067
chr10.52340585.A.T	rs1441121	T	Severity	CAV	A	-	433.21	Cerebral artery occlusion, with cerebral infarction	circulatory system	150	11768	-0.344066	0.128263	0.708882	0.00730745	1	0.922067
chr6.32623820.T.C	rs9271609	T	Severity	CAV	C	HLA-DQA1	707.2	Chronic ulcer of leg or foot	dermatologic	128	13076	0.366759	0.136786	1.44305	0.0073346	1	0.922067
chr3.157438240.A.G	rs1840680	AG genotype)	Protective	CAV	A	PTX3	426.9	Cardiac pacemaker/device in situ	circulatory system	334	10514	0.227831	0.0849723	1.25587	0.00733493	1	0.922067
chr2.60480453.A.G	rs1123573	A	Severity	CAV-FE	G	BCL11A	443	Peripheral vascular disease	circulatory system	431	11903	0.193851	0.0723014	1.21391	0.00733709	1	0.922067
chr15.60845514.G.A	rs17303202	A	Risk factor; Severity	CAV-FE	A	RORA	345.3	Convulsions	neurological	102	12043	-0.455707	0.16998	0.634	0.00734143	1	0.922067
chr6.52236941.T.C	rs763780	C	Protective	FCP	C	IL17F	614	Inflammatory diseases of female pelvic organs	genitourinary	135	12949	0.628896	0.234593	1.87554	0.0073448	1	0.922067
chr2.216660263.A.C	rs2270360	A	Severity	CAV	C	IGFBP2	395.6	Heart valve replaced	circulatory system	170	10170	0.316781	0.118172	1.3727	0.00734705	1	0.922067
chr2.162267541.C.T	rs1990760	T	Risk factor; Severity	CAV	C	IFIH1	727	Other disorders of synovium, tendon, and bursa	musculoskeletal	297	10961	-0.235718	0.0879392	0.790004	0.00735203	1	0.922067
chr8.97128242.T.C	rs7817272	C	Severity	CAV	C	CPQ	427.9	Palpitations	circulatory system	600	10509	-0.217412	0.0811116	0.804598	0.00735327	1	0.922067
chr6.105878879.T.A	rs9386484	T	Severity	CAV	A	-	375.1	Dry eyes	sense organs	313	9923	0.259031	0.0966394	1.29567	0.00735362	1	0.922067
chr8.73355963.T.C	rs2010843	C	Severity	CAV	T	RDH10-AS1	574.1	Cholelithiasis	digestive	111	12743	0.365229	0.136281	1.44084	0.00736308	1	0.922067
chr6.32623820.T.C	rs9271609	T	Severity	CAV	C	HLA-DQA1	415.1	Acute pulmonary heart disease	circulatory system	113	13100	-0.456374	0.170312	0.633577	0.00737037	1	0.922067
chr16.57636629.G.A	rs7499679	A	Severity	CAV	A	ADGRG1	271	Disorders of carbohydrate transport and metabolism	endocrine/metabolic	717	12140	0.172129	0.0642458	1.18783	0.00737911	1	0.922067
chr12.52726315.TC.T	rs5798227	T	Risk factor	CAV	TC	-	172.21	Basal cell carcinoma	neoplasms	223	12036	0.388292	0.144938	1.47446	0.00738392	1	0.922067
chr9.3320390.C.A	rs72699049	A	Severity	CAV	A	RFX3	479	Other upper respiratory disease	respiratory	376	9768	0.432	0.161256	1.54034	0.00738486	1	0.922067
chr12.52726315.TC.T	rs5798227	T	Risk factor	CAV	TC	-	280.1	Iron deficiency anemias, unspecified or not due to blood loss	hematopoietic	360	11203	0.323176	0.120639	1.38151	0.00738697	1	0.922067
chr4.25613313.G.A	-	HLA-A*02:02	Protective	IP	A	HLA-A	288.2	Elevated white blood cell count	hematopoietic	103	12159	0.435101	0.162437	1.54512	0.00739354	1	0.922067
chr4.67910402.G.A	rs4860265	G	Possible functional consequences	FCP + IP	G	TMPRSS11A	250.25	Diabetes type 2 with peripheral circulatory disorders	endocrine/metabolic	124	10341	-0.400609	0.149572	0.669912	0.00739802	1	0.922067
chr7.117652877.C.G	rs80034486	G	Severity	CAV	G	CFTR	586.4	Stricture/obstruction of ureter	genitourinary	223	11803	2.61986	0.978167	13.7338	0.00739886	1	0.922067
chr3.157438240.A.G	rs1840680	AG genotype)	Protective	CAV	A	PTX3	443.7	Peripheral angiopathy in diseases classified elsewhere	circulatory system	101	11894	-0.397058	0.148272	0.672295	0.00740832	1	0.922067
chr11.34482745.G.A	rs61882275	G	Severity	CAV	A	ELF5	681	Superficial cellulitis and abscess	dermatologic	359	12117	-0.215008	0.0803124	0.806535	0.00742536	1	0.922067
chr19.50259161.A.G	rs1651553	G	Severity	CAV	A	MYH14	433.2	Occlusion of cerebral arteries	circulatory system	166	12281	-0.361823	0.135174	0.696406	0.00743483	1	0.922067
chrX.15602217.T.C	rs190509934	C	Protective	CAV	C	ACE2	475.9	Postnasal drip	respiratory	232	9806	1.72183	0.643365	5.59476	0.00744427	1	0.922067
chr13.22495675.AG.A	rs10714879	A	Severity	CAV	AG	-	350	Abnormal movement	neurological	751	11794	0.179636	0.0671232	1.19678	0.007446	1	0.922067
chr12.47844974.A.G	rs731236	AG and AA genotype	Severity	CAV	G	VDR	614	Inflammatory diseases of female pelvic organs	genitourinary	134	12937	-0.359062	0.134172	0.698331	0.00744778	1	0.922067
chr1.196673103.G.A	rs800292	A	Severity	CAV	A	CFH	249	Secondary diabetes mellitus	endocrine/metabolic	167	10583	-0.387476	0.14479	0.678768	0.00744795	1	0.922067
chr11.320836.C.T	rs34481144	T	Severity	CAV	T	IFITM3	475.9	Postnasal drip	respiratory	221	9091	0.262915	0.0982474	1.30072	0.00744956	1	0.922067
chr17.63488670.G.A	rs4343	G	Severity; Risk factor	CAV	A	ACE	317.1	Alcoholism	mental disorders	134	11906	-0.345804	0.129224	0.707651	0.00745045	1	0.922067
chrX.12889539.C.G	rs3853839	G	Severity; Risk factor	CAV-FE	G	TLR7	317.1	Alcoholism	mental disorders	128	11148	-0.669312	0.250125	0.512061	0.00745273	1	0.922067
chr13.112889041.C.T	rs9577175	T	Severity	CAV	T	ATP11A	350.1	Abnormal involuntary movements	neurological	213	11896	-0.340598	0.127309	0.711345	0.00746467	1	0.922067
chr15.33615902.C.T	rs12593288	C	Severity	CAV	T	RYR3	727.1	Synovitis and tenosynovitis	musculoskeletal	145	10935	0.37314	0.139494	1.45229	0.00747413	1	0.922067
chr12.47879112.A.G	rs2228570	AG genotype	Severity	CAV	A	VDR	428.1	Congestive heart failure (CHF) NOS	circulatory system	149	10249	-0.342999	0.128238	0.709639	0.00747945	1	0.922067
chr16.16924042.C.A	rs1453512	A	Severity	CAV	C	-	442.1	Aortic aneurysm	circulatory system	442	11751	0.218595	0.0817283	1.24433	0.00748051	1	0.922067
chr8.40324459.C.A	rs11779911	C	Severity	CAV	A	SIRLNT	496.2	Chronic bronchitis	respiratory	166	10135	-0.344855	0.12895	0.708323	0.00748781	1	0.922067
chr6.30887474.G.A	rs4618569	AG genotype	Severity	CAV	A	DDR1	565	Anal and rectal conditions	digestive	394	12355	0.226717	0.084781	1.25447	0.00749191	1	0.922067
chr18.6461231.C.G	rs11659676	G	Severity	CAV-FE	G	RPL6P27	550.1	Inguinal hernia	digestive	261	12190	0.244675	0.0914976	1.27721	0.00749267	1	0.922067
chr9.133251249.A.G	rs7849280	G	Protective	CAV	G	ABO	070.2	Viral hepatitis B	infectious diseases	101	10618	0.60039	0.22453	1.82283	0.00749546	1	0.922067
chr7.128938247.T.G	rs10488631	TCTA haplotype	Severity in European-Americans	CAV	G	IRF5	174.1	Breast cancer [female]	neoplasms	461	12312	0.189103	0.0707324	1.20816	0.0075066	1	0.922067
chr1.205208489.G.A	rs11240388	G	Severity	CAV-FE	G	DSTYK	591	Urinary tract infection	genitourinary	487	11688	-0.18542	0.0693645	0.830755	0.00751471	1	0.922067
chr11.114726432.A.T	rs1712779	T	Severity	CAV-FE	T	-	253	Disorders of the pituitary gland and its hypothalamic control	endocrine/metabolic	165	11966	0.303098	0.113396	1.35405	0.00751962	1	0.922067
chr7.107967457.C.T	rs2237698	T	Severity	CAV	T	LAMB1	605	Erectile dysfunction [ED]	genitourinary	498	11564	0.245973	0.0920384	1.27886	0.00752878	1	0.922067
chr7.107967457.C.T	rs2237698	T	Severity	CAV	T	LAMB1	345	Epilepsy, recurrent seizures, convulsions	neurological	173	12031	0.370191	0.138538	1.44801	0.00753717	1	0.922067
chr1.31151182.G.C	rs12083278	C	Severity	CAV	G	-	110	Dermatophytosis / Dermatomycosis	infectious diseases	348	10735	-0.226483	0.0847652	0.797333	0.00754255	1	0.922067
chr20.23046984.T.C	rs1042580	C	Severity	CAV	C	THBD	272.12	Hyperglyceridemia	endocrine/metabolic	242	8570	0.251961	0.0943017	1.28655	0.00754317	1	0.922067
chr5.123497022.T.C	rs62377777	T	Severity	CAV	C	-	619.4	Noninflammatory disorders of vagina	genitourinary	118	12573	0.380608	0.142466	1.46317	0.00754954	1	0.922067
chr3.27146807.G.A	rs17317135	G	Severity	CAV	A	NEK10	351	Other peripheral nerve disorders	neurological	274	11997	0.508626	0.190417	1.663	0.00756004	1	0.922067
chr9.30504351.C.T	rs17775810	TT genotype	Protective	CAV	T	LINC01242	389.1	Sensorineural hearing loss	sense organs	341	11968	-0.276269	0.103434	0.758609	0.00756335	1	0.922067
chr6.45737076.T.A	rs16873740	A	Severity	CAV	A	-	257	Testicular dysfunction	endocrine/metabolic	281	11947	-0.402645	0.150773	0.66855	0.00757318	1	0.922067
chr6.45737076.T.A	rs16873740	A	Severity	CAV	A	-	257.1	Testicular hypofunction	endocrine/metabolic	281	11947	-0.402645	0.150773	0.66855	0.00757318	1	0.922067
chr21.41509390.C.G	rs12626358	G	Possible functional consequences	FCP + IP	G	TMPRSS2	272.13	Mixed hyperlipidemia	endocrine/metabolic	832	8398	0.222715	0.0833994	1.24946	0.00757462	1	0.922067
chr17.27660155.T.C	rs117217714	C	Severity	CAV	C	NOS2P1	702.1	Actinic keratosis	dermatologic	326	12156	0.829962	0.310802	2.29323	0.00757635	1	0.922067
chr9.133449836.G.A	rs139951127	A	Severity	CAV-FE	A	ADAMTS13	687	Symptoms affecting skin	dermatologic	109	11175	2.97634	1.11478	19.616	0.00758757	1	0.922067
chr14.72467521.C.T	rs12587980	T	Severity	CAV	T	RGS6	110.11	Dermatophytosis of nail	infectious diseases	238	11945	-0.274553	0.102838	0.759912	0.00759076	1	0.922067
chr10.8988345.A.T	rs71481792	A	Severity	CAV	T	-	496	Chronic airway obstruction	respiratory	542	10696	-0.204615	0.0766468	0.814961	0.00759445	1	0.922067
chr2.36677870.C.A	rs6714112	C	Severity	CAV	A	-	197	Chemotherapy	neoplasms	431	12070	0.252504	0.0945987	1.28724	0.00760304	1	0.922067
chr9.3320390.C.A	rs72699049	A	Severity	CAV	A	RFX3	949	Allergies, other	injuries & poisonings	213	10923	0.542741	0.203369	1.72072	0.00761352	1	0.922067
chr15.60902209.A.G	rs4774377	G	Risk factor	CAV-FE	G	RORA	338.1	Acute pain	neurological	167	10805	-0.30498	0.114288	0.737138	0.00761869	1	0.922067
chr21.41473456.A.G	rs17854725	G	Severity	CAV	A	TMPRSS2	706	Diseases of sebaceous glands	dermatologic	429	11822	-0.190724	0.0714736	0.826361	0.00762021	1	0.922067
chr6.158608455.C.T	rs117665206	T	Severity	CAV	T	TMEM181	454	Varicose veins	circulatory system	244	11662	0.924001	0.34628	2.51935	0.00762219	1	0.922067
chr21.33252612.A.G	rs2236757	A	Severity	CAV-FE	A	IFNAR2	332	Parkinson's disease	neurological	166	11510	0.313533	0.117503	1.36825	0.00762342	1	0.922067
chr10.98166813.G.T	rs10786398	T	Severity	CAV	T	R3HCC1L	452	Other venous embolism and thrombosis	circulatory system	209	11500	0.276444	0.103606	1.31843	0.007625	1	0.922067
chr14.102356233.A.G	rs11160678	G	Severity	CAV	G	CINP	772.3	Muscle weakness	symptoms	101	12557	0.379945	0.142401	1.4622	0.00762747	1	0.922067
chr4.67963489.G.A	rs6552134	G	Possible functional consequences	FCP + IP	G	TMPRSS11A	327.3	Sleep apnea	neurological	713	10743	-0.172323	0.0645893	0.841707	0.00763081	1	0.922067
chr12.52726315.TC.T	rs5798227	T	Risk factor	CAV	TC	-	724.1	Disorders of sacrum	musculoskeletal	123	11599	0.490798	0.183981	1.63362	0.00763808	1	0.922067
chr4.5820150.T.C	rs3774881	T	Severity	CAV	C	CRMP1	271	Disorders of carbohydrate transport and metabolism	endocrine/metabolic	703	11769	-0.244031	0.0914923	0.783463	0.00764783	1	0.922067
chr15.100233816.G.A	rs143434383	A	Risk factor	CAV	A	ADAMTS17	627	Menopausal and postmenopausal disorders	genitourinary	436	11562	0.821886	0.308162	2.27478	0.0076518	1	0.922067
chr16.16924042.C.A	rs1453512	A	Severity	CAV	C	-	411.2	Myocardial infarction	circulatory system	113	11515	-0.448279	0.16808	0.638726	0.00765194	1	0.922067
chrX.15600835.T.C	rs4646116	C	Risk factor	FCP + IP	C	ACE2	216	Benign neoplasm of skin	neoplasms	640	11295	0.7066	0.264956	2.02709	0.00765651	1	0.922067
chr20.23046984.T.C	rs1042580	C	Severity	CAV	C	THBD	272.1	Hyperlipidemia	endocrine/metabolic	3692	8570	0.0840362	0.0315148	1.08767	0.00766306	1	0.922067
chr2.216660263.A.C	rs2270360	A	Severity	CAV	C	IGFBP2	296.22	Major depressive disorder	mental disorders	1305	7830	0.123581	0.0463478	1.13154	0.00766712	1	0.922067
chr5.123497022.T.C	rs62377777	T	Severity	CAV	C	-	287	Purpura and other hemorrhagic conditions	hematopoietic	246	12265	0.269906	0.101231	1.30984	0.00767067	1	0.922067
chr8.97128242.T.C	rs7817272	C	Severity	CAV	C	CPQ	426	Cardiac conduction disorders	circulatory system	618	10509	-0.22014	0.0825677	0.802406	0.0076719	1	0.922067
chr1.87162490.C.T	rs10873821	C	Severity	CAV	T	LINC01140	714	Rheumatoid arthritis and other inflammatory polyarthropathies	musculoskeletal	234	12330	-0.340233	0.12763	0.711604	0.00768104	1	0.922067
chr4.5820150.T.C	rs3774881	T	Severity	CAV	C	CRMP1	395.1	Nonrheumatic mitral valve disorders	circulatory system	413	11217	0.26738	0.100315	1.30654	0.00768963	1	0.922067
chr17.42362183.A.G	rs744166	G	Risk factor; Severity	CAV	G	STAT3	580	Nephritis; nephrosis; renal sclerosis	genitourinary	177	11795	-0.307101	0.11522	0.735576	0.00769064	1	0.922067
chr5.77379593.G.A	rs7715119	A	Severity	CAV-FE	A	PDE8B	512	Other symptoms of respiratory system	respiratory	2482	9092	-0.149627	0.056141	0.861029	0.00769439	1	0.922067
chr6.31572536.A.G	rs909253	G	Risk factor	CAV	G	TNF	242.1	Graves' disease	endocrine/metabolic	159	10088	0.342478	0.128501	1.40843	0.00769501	1	0.922067
chr1.12192898.T.G	rs1061622	T	Severity	CAV-FE	G	TNFRSF1B	455	Hemorrhoids	circulatory system	374	11654	0.222497	0.0835059	1.24919	0.00771147	1	0.922067
chr6.31153649.G.A	rs143334143	A	Severity; Risk factor	CAV-FE	A	CCHCR1	696.41	Psoriasis vulgaris	dermatologic	267	10805	-0.454034	0.17043	0.635061	0.0077206	1	0.922067
chr21.41426103.C.A	rs17000900	A	Severity	CAV-FE	A	MX1	745	Pain in joint	musculoskeletal	1563	10059	0.166643	0.0625651	1.18133	0.00773296	1	0.922067
chr7.117611595.T.G	rs150212784	G	Severity	CAV	G	CFTR	571.51	Cirrhosis of liver without mention of alcohol	digestive	265	11703	1.65923	0.623044	5.25526	0.00774239	1	0.922067
chr17.45995618.A.G	rs112572874	G	Risk factor	CAV-FE	G	MAPT	427.12	Paroxysmal ventricular tachycardia	circulatory system	105	10511	0.412995	0.155106	1.51134	0.00775231	1	0.922067
chr2.216660263.A.C	rs2270360	A	Severity	CAV	C	IGFBP2	112	Candidiasis	infectious diseases	153	10399	0.327709	0.123085	1.38778	0.00775706	1	0.922067
chr10.89010241.T.C	rs982764	T	Severity	CAV-FE	C	FAS	624.9	stress incontinence, female	genitourinary	103	12994	0.389394	0.14626	1.47609	0.00776001	1	0.922067
chr22.43928847.C.G	rs738409	G	Protective*Conflicting; Severity*Conflicting	CAV	G	PNPLA3	600	Hyperplasia of prostate	genitourinary	684	11669	0.191284	0.0718614	1.2108	0.00777148	1	0.922067
chr4.143996657.T.C	rs6840234	C	Protective	FCP + IP	T	GYPB	070	Viral hepatitis	infectious diseases	530	8464	0.174364	0.0655126	1.19049	0.00777853	1	0.922067
chr12.52726315.TC.T	rs5798227	T	Risk factor	CAV	TC	-	555.1	Regional enteritis	digestive	366	10220	0.321039	0.120622	1.37856	0.00777878	1	0.922067
chr3.141689849.A.G	rs6440031	G	Severity	CAV	A	LINC02618	704	Diseases of hair and hair follicles	dermatologic	286	10461	0.339787	0.127677	1.40465	0.00778382	1	0.922067
chr11.14893332.A.G	rs10741657	G	Severity	CAV	A	CYP2R1	250.42	Other abnormal glucose	endocrine/metabolic	717	10595	0.161011	0.0605034	1.1747	0.0077866	1	0.922067
chr3.157438240.A.G	rs1840680	AG genotype)	Protective	CAV	A	PTX3	626	Disorders of menstruation and other abnormal bleeding from female genital tract	genitourinary	418	11582	-0.196619	0.0738847	0.821504	0.0077873	1	0.922067
chr10.98166813.G.T	rs10786398	T	Severity	CAV	T	R3HCC1L	452.2	Deep vein thrombosis [DVT]	circulatory system	169	11500	0.305916	0.114972	1.35787	0.00779568	1	0.922067
chr3.146517122.G.A	rs343320	A	Severity	CAV-FE	A	PLSCR1	796	Elevated prostate specific antigen [PSA]	genitourinary	239	11786	-0.555048	0.208613	0.574045	0.00779874	1	0.922067
chr2.216660263.A.C	rs2270360	A	Severity	CAV	C	IGFBP2	706.2	Sebaceous cyst	dermatologic	101	10392	0.388768	0.14613	1.47516	0.00780437	1	0.922067
chr15.33615902.C.T	rs12593288	C	Severity	CAV	T	RYR3	250.24	Type 2 diabetes with neurological manifestations	endocrine/metabolic	173	10516	0.348455	0.130994	1.41688	0.00781218	1	0.922067
chr8.16932640.T.C	rs118072448	T	Severity	CAV	C	-	729	Other disorders of soft tissues	musculoskeletal	192	10696	0.433585	0.163008	1.54278	0.00781656	1	0.922067
chr12.47902438.G.T	rs11574024	T	Severity	CAV	T	VDR	351	Other peripheral nerve disorders	neurological	281	12395	-0.541697	0.20367	0.58176	0.00782135	1	0.922067
chr8.97128242.T.C	rs7817272	C	Severity	CAV	C	CPQ	269	Proteinuria	endocrine/metabolic	263	12803	-0.327903	0.123304	0.720433	0.00783022	1	0.922067
chr11.1219991.G.T	rs35705950	T	Protective	CAV	T	MUC5B	452	Other venous embolism and thrombosis	circulatory system	213	11415	-0.505224	0.189985	0.603371	0.00783089	1	0.922067
chrX.15566297.A.G	rs4646179	G	Severity	CAV	G	ACE2	381	Otitis media and Eustachian tube disorders	sense organs	104	12685	1.63482	0.61479	5.12853	0.00783381	1	0.922067
chr7.117587738.G.A	rs76713772	A	Severity	CAV	A	CFTR	764	Sciatica	symptoms	275	11594	3.81972	1.43646	45.5915	0.00783446	1	0.922067
chr10.89010241.T.C	rs982764	T	Severity	CAV-FE	C	FAS	199	Neoplasm of uncertain behavior	neoplasms	152	12074	0.324653	0.122092	1.38355	0.00783517	1	0.922067
chr9.4329170.T.C	rs3895472	C	Severity	CAV	T	GLIS3	694	Dyschromia and Vitiligo	dermatologic	384	10739	-0.448134	0.168532	0.638819	0.00783639	1	0.922067
chr6.31572536.A.G	rs909253	G	Risk factor	CAV	G	TNF	724.1	Disorders of sacrum	musculoskeletal	123	11614	0.380503	0.14311	1.46302	0.0078415	1	0.922067
chr1.161509955.A.G	rs1801274	G	Severity	CAV	G	FCGR2A	788	Syncope and collapse	symptoms	294	12191	0.228316	0.0858721	1.25648	0.00784203	1	0.922067
chr11.126292948.C.T	rs8177374	T	Protective	CAV	T	TIRAP	427.2	Atrial fibrillation and flutter	circulatory system	723	10523	-0.240724	0.0905531	0.786058	0.00785177	1	0.922345
chr22.49281538.G.A	rs62220604	G	Severity	CAV	A	-	277	Other disorders of metabolism	endocrine/metabolic	125	11883	0.353731	0.133077	1.42437	0.00785844	1	0.922345
chr10.104263031.C.A	rs4925	A	Protective for neurological complications of long COVID	CAV	A	GSTO1	110.11	Dermatophytosis of nail	infectious diseases	238	11990	-0.282274	0.106223	0.754067	0.00787522	1	0.922973
chr18.69541156.T.C	rs12958013	T	Severity	CAV	C	DOK6	585.3	Chronic renal failure [CKD]	genitourinary	446	11181	-0.332377	0.125101	0.717217	0.00788715	1	0.922973
chr1.155175305.G.A	rs7528026	A	Severity	CAV	A	TRIM46	496.1	Emphysema	respiratory	179	10928	0.777775	0.292754	2.17662	0.00788977	1	0.922973
chr9.117713024.A.G	rs4986790	G	Severity	CAV	G	TLR4	702.1	Actinic keratosis	dermatologic	327	12168	0.379957	0.143021	1.46222	0.0078919	1	0.922973
chr21.41470664.C.T	rs61735794	T	Risk factor	CAV	T	TMPRSS2	599.5	Frequency of urination and polyuria	genitourinary	768	10718	-0.591573	0.222753	0.553456	0.00791347	1	0.923266
chr16.89196249.G.A	rs117169628	A	Severity	CAV	A	SLC22A31	199	Neoplasm of uncertain behavior	neoplasms	148	12106	-0.552611	0.208093	0.575445	0.00791686	1	0.923266
chr1.35908500.C.T	rs2765013	C	Severity	CAV	T	AGO1	317	Alcohol-related disorders	mental disorders	179	11857	0.428425	0.16134	1.53484	0.00792124	1	0.923266
chr11.611919.C.G	rs702966	C	Severity in African-Americans	CAV	G	PHRF1	571.5	Other chronic nonalcoholic liver disease	digestive	575	11719	0.169763	0.0639323	1.18502	0.00792252	1	0.923266
chr10.130802064.T.G	rs12253652	G	Severity	CAV	G	-	276.14	Hypopotassemia	endocrine/metabolic	122	11854	0.462701	0.174339	1.58836	0.00795369	1	0.924948
chr11.34482745.G.A	rs61882275	G	Severity	CAV	A	ELF5	720	Spinal stenosis	musculoskeletal	162	11533	0.303445	0.114338	1.35452	0.00795609	1	0.924948
chr1.155197995.A.G	rs41264915	A	Severity	CAV-FE	G	THBS3	250.25	Diabetes type 2 with peripheral circulatory disorders	endocrine/metabolic	128	10577	-0.678495	0.255696	0.50738	0.00796578	1	0.924948
chr2.195994321.C.T	rs191631470	T	Severity	CAV	T	DNAH7	272.1	Hyperlipidemia	endocrine/metabolic	3683	8549	0.50292	0.18955	1.65354	0.00797251	1	0.924948
chr17.45995618.A.G	rs112572874	G	Risk factor	CAV-FE	G	MAPT	427.2	Atrial fibrillation and flutter	circulatory system	723	10511	0.182044	0.0686151	1.19967	0.00797518	1	0.924948
chr13.22495675.AG.A	rs10714879	A	Severity	CAV	AG	-	350.1	Abnormal involuntary movements	neurological	210	11794	0.308798	0.116417	1.36179	0.00798926	1	0.924948
chr14.94566450.G.A	rs2093266	A	Risk factor for acute kidney injury	CAV	A	SERPINA4	695	Erythematous conditions	dermatologic	338	11010	-0.481281	0.181451	0.617991	0.00799224	1	0.924948
chr9.87726001.C.A	rs41307457	C;A	Possible functional consequences	FCP + IP	A	CTSL	071	Human immunodeficiency virus [HIV] disease	infectious diseases	613	10588	0.372047	0.140277	1.4507	0.00799617	1	0.924948
chr6.52200448.A.G	rs13192246	G	Severity	CAV	A	-	288.2	Elevated white blood cell count	hematopoietic	102	12019	-0.445814	0.168125	0.640303	0.00800895	1	0.924948
chr1.244873270.T.C	rs12130553	C	Severity	CAV	C	-	504	Other alveolar and parietoalveolar pneumonopathy	respiratory	117	10388	-0.382217	0.144157	0.682347	0.00801589	1	0.924948
chr4.106022043.T.C	rs11729561	T	Severity	CAV	C	-	530.1	Esophagitis, GERD and related diseases	digestive	1524	10697	0.171921	0.0648437	1.18758	0.0080178	1	0.924948
chr6.147217556.A.G	rs116898161	G	Severity	CAV	G	STXBP5	250.2	Type 2 diabetes	endocrine/metabolic	1168	10584	-0.370159	0.139621	0.690624	0.00802147	1	0.924948
chr6.52200448.A.G	rs13192246	G	Severity	CAV	A	-	577	Diseases of pancreas	digestive	150	13001	-0.363221	0.137026	0.695433	0.00803157	1	0.9253
chr12.57108399.C.T	rs324011	T	Risk factor; Severity	CAV	T	STAT6	555.2	Ulcerative colitis	digestive	277	10131	-0.255035	0.096236	0.774889	0.00804673	1	0.926198
chr1.46309111.A.G	rs41292543	G	Severity	CAV-FE	G	UQCRH	172.2	Other non-epithelial cancer of skin	neoplasms	429	12049	-0.337802	0.127481	0.713336	0.00805346	1	0.926198
chrX.15592465.T.A	rs73195521	A	Severity	CAV	A	ACE2	495	Asthma	respiratory	1080	10960	1.15886	0.437439	3.18629	0.00806858	1	0.926246
chr4.68840276.G.A	rs115162070	G	Severity	CAV	A	-	591	Urinary tract infection	genitourinary	480	11514	0.315602	0.119135	1.37108	0.00807039	1	0.926246
chr21.41507982.C.A	rs75603675	A	Protective*Conflicting; Risk factor*Conflicting; Severity*Conflicting	CAV	A	TMPRSS2	447	Other disorders of arteries and arterioles	circulatory system	156	11370	0.308296	0.116386	1.3611	0.00807504	1	0.926246
chr17.45422978.G.C	rs1230082	G	Severity	CAV	G	ARHGAP27	715.1	Sacroiliitis NEC	musculoskeletal	110	12252	-0.430708	0.162617	0.650049	0.00808265	1	0.926309
chr7.128938247.T.G	rs10488631	TCTA haplotype	Severity in European-Americans	CAV	G	IRF5	714.1	Rheumatoid arthritis	musculoskeletal	160	12292	-0.31148	0.117637	0.732362	0.00810175	1	0.926495
chr5.124614711.G.T	rs4240376	G	Severity	CAV	T	-	771	Musculoskeletal symptoms referable to limbs	symptoms	253	12523	-0.306902	0.115916	0.735722	0.00810597	1	0.926495
chr13.19647239.G.A	rs191299359	A	Severity	CAV	A	MPHOSPH8	706.1	Acne	dermatologic	223	12000	2.20673	0.833512	9.08598	0.00810863	1	0.926495
chr3.149000300.G.T	rs76488148	T	Severity	CAV	T	GYG1	443.7	Peripheral angiopathy in diseases classified elsewhere	circulatory system	101	11838	-1.54803	0.584762	0.212666	0.00811411	1	0.926495
chr4.143996657.T.C	rs6840234	C	Protective	FCP + IP	T	GYPB	695	Erythematous conditions	dermatologic	279	8751	0.231007	0.0872698	1.25987	0.00811995	1	0.926495
chr1.31151182.G.C	rs12083278	C	Severity	CAV	G	-	695.3	Rosacea	dermatologic	144	9850	-0.357749	0.135212	0.699249	0.00814877	1	0.926495
chr2.195499753.A.C	rs73060484	C	Severity	CAV	C	-	452.2	Deep vein thrombosis [DVT]	circulatory system	172	11607	0.47246	0.178569	1.60394	0.00814945	1	0.926495
chr6.52200448.A.G	rs13192246	G	Severity	CAV	A	-	276.14	Hypopotassemia	endocrine/metabolic	128	11965	-0.402978	0.152322	0.668327	0.00815526	1	0.926495
chr12.47902438.G.T	rs11574024	T	Severity	CAV	T	VDR	761	Cervicalgia	symptoms	440	12395	-0.408906	0.154597	0.664377	0.00816957	1	0.926495
chr21.41473715.C.A	rs2298661	A	Protective	CAV-FE	A	TMPRSS2	619	Noninflammatory female genital disorders	genitourinary	251	12549	0.293623	0.111014	1.34128	0.00817107	1	0.926495
chr1.206773552.T.C	rs1800896	C	Severity	FCP	C	IL10	687.4	Disturbance of skin sensation	dermatologic	306	11176	-0.223481	0.0844954	0.79973	0.00817168	1	0.926495
chr13.73984368.C.T	rs12871414	C	Severity	CAV	T	KLF12	702	Degenerative skin conditions and other dermatoses	dermatologic	588	11421	-0.197946	0.0748525	0.820414	0.00818163	1	0.926495
chr1.20166359.C.T	rs72663004	T	Severity	CAV	T	PLA2G2C	429.3	Symptoms involving cardiovascular system	circulatory system	148	12155	0.512816	0.193955	1.66999	0.00819342	1	0.926495
chr4.166008836.A.T	rs17047200	TT genotype	Severity (TT genotype)*Conflicting; Risk factor (AA genotype)*Conflicting	CAV	T	TLL1	476	Allergic rhinitis	respiratory	951	9567	0.194295	0.0734862	1.21445	0.00819403	1	0.926495
chr10.76490426.T.C	rs114026383	C	Risk factor for European population	CAV	C	LRMDA	071	Human immunodeficiency virus [HIV] disease	infectious diseases	616	10624	2.21493	0.837902	9.16074	0.00820734	1	0.926495
chr3.148742201.A.C	rs5186	C	Severity	CAV	C	AGTR1	715.1	Sacroiliitis NEC	musculoskeletal	110	12354	-0.4338	0.164137	0.648042	0.00821948	1	0.926495
chr19.39248147.C.T	rs12979860	C	Severity (C allele)*Conflicting; Risk factor (T allele)*Conflicting	CAV	T	IFNL4	458	Hypotension	circulatory system	106	12579	-0.422014	0.159679	0.655725	0.00822022	1	0.926495
chr22.43928847.C.G	rs738409	G	Protective*Conflicting; Severity*Conflicting	CAV	G	PNPLA3	426.7	Abnormal electrocardiogram [ECG] [EKG]	circulatory system	185	10318	0.313638	0.118696	1.36839	0.00823305	1	0.926495
chr19.52830722.G.A	rs10411226	G	Severity	CAV	G	ZNF28	714.1	Rheumatoid arthritis	musculoskeletal	135	10371	0.344754	0.130492	1.41164	0.00824317	1	0.926495
chr3.1052111.C.G	rs1504061	G	Severity	CAV	G	-	569	Other disorders of intestine	digestive	228	12310	0.502082	0.190129	1.65216	0.00827236	1	0.926495
chr17.9267091.C.T	rs34761447	C	Severity	CAV	T	STX8	704.1	Alopecia	dermatologic	246	12022	0.372904	0.14122	1.45195	0.00827596	1	0.926495
chrX.15603134.G.A	rs7885856	G;A	Possible functional consequences	FCP + IP	A	ACE2	483	Acute bronchitis and bronchiolitis	respiratory	136	12093	2.83949	1.07532	17.107	0.00827611	1	0.926495
chr1.3081749.G.A	rs12745140	A	Severity	CAV	A	PRDM16	270.3	Disorders of plasma protein metabolism	endocrine/metabolic	103	12409	0.53018	0.200806	1.69924	0.00828425	1	0.926495
chr21.33252612.A.G	rs2236757	A	Severity	CAV-FE	A	IFNAR2	770	Myalgia and myositis unspecified	symptoms	121	12615	-0.413837	0.156744	0.661109	0.00828556	1	0.926495
chr1.161509955.A.G	rs1801274	G	Severity	CAV	G	FCGR2A	053	Herpes zoster	infectious diseases	134	10171	-0.338432	0.128193	0.712887	0.00829039	1	0.926495
chr9.117713024.A.G	rs4986790	G	Severity	CAV	G	TLR4	262	Mineral deficiency NEC	endocrine/metabolic	101	9176	0.605376	0.229355	1.83194	0.00830359	1	0.926495
chr9.132278286.T.C	rs11243705	C	Severity	CAV	C	SETX	495	Asthma	respiratory	1061	10825	0.158698	0.0601298	1.17198	0.00830881	1	0.926495
chr9.133449836.G.A	rs139951127	A	Severity	CAV-FE	A	ADAMTS13	355.1	Chronic pain syndrome	neurological	105	12469	2.97631	1.12787	19.6153	0.00831828	1	0.926495
chr3.27146807.G.A	rs17317135	G	Severity	CAV	A	NEK10	327	Sleep disorders	neurological	1099	10492	0.292587	0.110894	1.33989	0.00832866	1	0.926495
chr6.147217556.A.G	rs116898161	G	Severity	CAV	G	STXBP5	278.11	Morbid obesity	endocrine/metabolic	379	10526	-0.698213	0.26466	0.497473	0.00833602	1	0.926495
chr22.19963748.G.A	rs4680	A	Risk factor	FCP	A	COMT	296.22	Major depressive disorder	mental disorders	1473	9119	-0.106235	0.0402775	0.899213	0.00835002	1	0.926495
chr5.159315942.T.G	rs3212227	T	Severity	FCP	G	IL12B	681	Superficial cellulitis and abscess	dermatologic	362	12180	0.234889	0.0890661	1.26477	0.00835823	1	0.926495
chr6.52200448.A.G	rs13192246	G	Severity	CAV	A	-	558	Noninfectious gastroenteritis	digestive	201	10093	-0.311207	0.118031	0.732562	0.00837263	1	0.926495
chr1.20166359.C.T	rs72663004	T	Severity	CAV	T	PLA2G2C	426.3	Bundle branch block	circulatory system	122	10517	0.584013	0.22158	1.79322	0.00839691	1	0.926495
chr1.161544752.A.C	rs396991	C	Severity	CAV-FE	C	FCGR3A	345	Epilepsy, recurrent seizures, convulsions	neurological	160	11288	0.303802	0.115287	1.355	0.00840933	1	0.926495
chr12.112919388.G.A	rs10774671	A	Severity (A allele); Protective (G allele)	CAV-FE	G	OAS1	627.3	Postmenopausal atrophic vaginitis	genitourinary	217	11472	0.263912	0.100167	1.30201	0.00842089	1	0.926495
chr9.87726001.C.A	rs41307457	C;A	Possible functional consequences	FCP + IP	A	CTSL	306	Other mental disorder	mental disorders	159	9087	0.585545	0.222269	1.79597	0.00842872	1	0.926495
chr19.31533051.C.A	rs8105499	C	Severity	CAV	A	LINC02841	071.1	HIV infection, symptomatic	infectious diseases	536	10293	0.18219	0.0691592	1.19984	0.0084296	1	0.926495
chr14.76832814.C.CT	rs34279101	CT	Severity	CAV	CT	LRRC74A	287.3	Thrombocytopenia	hematopoietic	224	12189	-0.372582	0.141437	0.688953	0.00843209	1	0.926495
chr9.30504351.C.T	rs17775810	TT genotype	Protective	CAV	T	LINC01242	706.1	Acne	dermatologic	222	11789	0.287815	0.109261	1.33351	0.00843332	1	0.926495
chr17.34252769.A.G	rs1024611	G	Risk factor	CAV	G	CCL2	433.21	Cerebral artery occlusion, with cerebral infarction	circulatory system	153	12437	-0.378677	0.143754	0.684767	0.0084336	1	0.926495
chr14.55263686.C.T	rs10140801	T	Severity	CAV-FE	T	FBXO34-AS1	706.2	Sebaceous cyst	dermatologic	110	11942	0.363761	0.138097	1.43873	0.00843628	1	0.926495
chr15.34253720.A.G	rs2705343	G	Severity	CAV-FE	G	SLC12A6	250.22	Type 2 diabetes with renal manifestations	endocrine/metabolic	177	10206	0.335655	0.127431	1.39886	0.00843795	1	0.926495
chr2.181488719.A.C	rs2034831	C	Severity	CAV	C	ITGA4	698	Pruritus and related conditions	dermatologic	181	12724	0.461558	0.175246	1.58654	0.00844401	1	0.926495
chr9.87726001.C.A	rs41307457	C;A	Possible functional consequences	FCP + IP	A	CTSL	627	Menopausal and postmenopausal disorders	genitourinary	436	11555	0.39956	0.15172	1.49117	0.00844998	1	0.926495
chr7.117559590.ATCT.A	rs113993960	A	Severity	CAV	A	CFTR	242	Thyrotoxicosis with or without goiter	endocrine/metabolic	245	10014	0.89599	0.340226	2.44976	0.00845055	1	0.926495
chr22.49281538.G.A	rs62220604	G	Severity	CAV	A	-	496	Chronic airway obstruction	respiratory	528	10210	0.186232	0.0707223	1.2047	0.00845642	1	0.926495
chr15.60845514.G.A	rs17303202	A	Risk factor; Severity	CAV-FE	A	RORA	411.2	Myocardial infarction	circulatory system	115	11660	-0.41996	0.159508	0.657073	0.00846739	1	0.926495
chr20.23046984.T.C	rs1042580	C	Severity	CAV	C	THBD	272	Disorders of lipoid metabolism	endocrine/metabolic	3793	8570	0.0824058	0.0313006	1.0859	0.00847044	1	0.926495
chr4.166008836.A.T	rs17047200	TT genotype	Severity (TT genotype)*Conflicting; Risk factor (AA genotype)*Conflicting	CAV	T	TLL1	573.7	Abnormal results of function study of liver	digestive	165	11440	0.403909	0.153421	1.49767	0.00847157	1	0.926495
chr11.784340.C.G	rs7104929	G	Severity	CAV-FE	G	-	512.8	Cough	respiratory	1140	9007	-0.126758	0.0481543	0.880947	0.00848022	1	0.926495
chr1.155133406.T.G	rs4971066	G	Risk factor	CAV	G	EFNA1	395.1	Nonrheumatic mitral valve disorders	circulatory system	426	11557	0.248141	0.0942706	1.28164	0.00848277	1	0.926495
chr2.167953627.G.A	rs7595310	A	Severity	CAV-FE	A	STK39	588	Disorders resulting from impaired renal function	genitourinary	110	11618	-0.489928	0.186136	0.612671	0.00848592	1	0.926495
chr7.54580201.A.C	rs622568	C	Severity; Risk factor	CAV-FE	C	-	681.5	Cellulitis and abscess of leg, except foot	dermatologic	152	12185	0.379263	0.144111	1.46121	0.00849474	1	0.926495
chr17.31410594.G.A	rs178840	G	Severity	CAV	A	RAB11FIP4	110.11	Dermatophytosis of nail	infectious diseases	215	10553	0.27205	0.103387	1.31265	0.00850392	1	0.926495
chr3.27146807.G.A	rs17317135	G	Severity	CAV	A	NEK10	172.2	Other non-epithelial cancer of skin	neoplasms	419	11574	0.416803	0.158405	1.5171	0.00850703	1	0.926495
chr1.244873270.T.C	rs12130553	C	Severity	CAV	C	-	367.1	Myopia	sense organs	105	10290	0.371869	0.14137	1.45044	0.00852678	1	0.926495
chr13.33129529.C.G	rs34425674	G	Risk factor	CAV	G	STARD13	696.42	Psoriatic arthropathy	dermatologic	101	10743	0.818551	0.311201	2.26721	0.00853109	1	0.926495
chr1.12192898.T.G	rs1061622	T	Severity	CAV-FE	G	TNFRSF1B	079	Viral infection	infectious diseases	149	10618	0.339423	0.129053	1.40414	0.00853604	1	0.926495
chr1.20166359.C.T	rs72663004	T	Severity	CAV	T	PLA2G2C	173	Neoplasm of uncertain behavior of skin	neoplasms	313	12044	0.368668	0.140181	1.44581	0.00853983	1	0.926495
chr17.31410594.G.A	rs178840	G	Severity	CAV	A	RAB11FIP4	764	Sciatica	symptoms	251	10174	0.253783	0.096499	1.28889	0.00854093	1	0.926495
chr22.19963748.G.A	rs4680	A	Risk factor	FCP	A	COMT	257	Testicular dysfunction	endocrine/metabolic	282	11978	-0.23172	0.0881246	0.793168	0.00855215	1	0.926495
chr22.19963748.G.A	rs4680	A	Risk factor	FCP	A	COMT	257.1	Testicular hypofunction	endocrine/metabolic	282	11978	-0.23172	0.0881246	0.793168	0.00855215	1	0.926495
chr10.43519603.G.T	rs10793436	G	Severity	CAV	T	-	289.4	Lymphadenitis	hematopoietic	138	11000	0.322838	0.122804	1.38104	0.00856626	1	0.926495
chr2.60480453.A.G	rs1123573	A	Severity	CAV-FE	G	BCL11A	512.8	Cough	respiratory	1150	9132	0.122939	0.0467861	1.13082	0.00859685	1	0.926495
chrX.15586459.TAAATC.T	rs755766792	T	Severity	CAV	T	ACE2	199	Neoplasm of uncertain behavior	neoplasms	152	12150	1.99965	0.761274	7.38648	0.00862128	1	0.926495
chr6.105878879.T.A	rs9386484	T	Severity	CAV	A	-	272	Disorders of lipoid metabolism	endocrine/metabolic	3253	6969	0.108786	0.0414153	1.11492	0.00862166	1	0.926495
chrX.15564667.C.T	rs2074192	T	Severity (T allele); Severity for males > 50 y.o (T allele); Protective (C allele); Protective (CT genotype)	CAV	T	ACE2	715.1	Sacroiliitis NEC	musculoskeletal	111	12239	0.386948	0.147317	1.47248	0.0086233	1	0.926495
chr17.45422978.G.C	rs1230082	G	Severity	CAV	G	ARHGAP27	261	Vitamin deficiency	endocrine/metabolic	2581	9089	0.0928182	0.035339	1.09726	0.00862659	1	0.926495
chr10.76490426.T.C	rs114026383	C	Risk factor for European population	CAV	C	LRMDA	269	Proteinuria	endocrine/metabolic	263	12823	2.37616	0.90469	10.7635	0.00862713	1	0.926495
chr15.90879313.T.C	rs8039305	C	Risk factor	CAV-FE	C	FURIN	401.1	Essential hypertension	circulatory system	3201	9020	0.0868329	0.033062	1.09071	0.00863026	1	0.926495
chr5.142872984.C.T	rs10039856	C	Severity	CAV	T	ARHGAP26	433.21	Cerebral artery occlusion, with cerebral infarction	circulatory system	155	12407	0.434836	0.165587	1.54471	0.00863858	1	0.926495
chr1.90742957.A.C	rs2166172	C	Severity	CAV-FE	C	-	165.1	Cancer of bronchus; lung	neoplasms	111	13147	0.36527	0.139096	1.4409	0.00863866	1	0.926495
chr1.196673103.G.A	rs800292	A	Severity	CAV	A	CFH	561	Symptoms involving digestive system	digestive	840	10217	-0.163872	0.0624139	0.848851	0.00865041	1	0.926495
chr3.38894643.C.T	rs33985936	T	Severity	CAV	T	SCN11A	443.7	Peripheral angiopathy in diseases classified elsewhere	circulatory system	101	11907	0.408379	0.155544	1.50438	0.00865228	1	0.926495
chr1.155175305.G.A	rs7528026	A	Severity	CAV	A	TRIM46	571.5	Other chronic nonalcoholic liver disease	digestive	572	11686	-0.815292	0.310556	0.44251	0.00865809	1	0.926495
chr13.22495675.AG.A	rs10714879	A	Severity	CAV	AG	-	054	Herpes simplex	infectious diseases	355	10466	0.242114	0.0922297	1.27394	0.00866187	1	0.926495
chr22.43928847.C.G	rs738409	G	Protective*Conflicting; Severity*Conflicting	CAV	G	PNPLA3	411.3	Angina pectoris	circulatory system	189	11438	0.309869	0.118044	1.36325	0.00866406	1	0.926495
chr5.131995059.C.T	rs56162149	T	Severity	CAV-FE	T	ACSL6	565	Anal and rectal conditions	digestive	391	12265	0.22496	0.0856997	1.25227	0.00866536	1	0.926495
chr17.45995618.A.G	rs112572874	G	Risk factor	CAV-FE	G	MAPT	250.42	Other abnormal glucose	endocrine/metabolic	715	10586	-0.189965	0.0723697	0.826988	0.00866694	1	0.926495
chr13.112889041.C.T	rs9577175	T	Severity	CAV	T	ATP11A	241	Nontoxic nodular goiter	endocrine/metabolic	703	10012	0.168317	0.0641291	1.18331	0.00867372	1	0.926495
chr19.35687796.G.A	rs77127536	A	Severity	CAV	A	TYMSP2	288.1	Decreased white blood cell count	hematopoietic	129	12143	0.421008	0.160408	1.5235	0.00867482	1	0.926495
chr21.41509390.C.G	rs12626358	G	Possible functional consequences	FCP + IP	G	TMPRSS2	741.2	Stiffness of joint	musculoskeletal	244	12375	0.344996	0.131452	1.41198	0.00867755	1	0.926495
chr4.111691870.C.T	rs112641600	C	Severity	CAV	T	-	244	Hypothyroidism	endocrine/metabolic	1645	9963	0.19274	0.073449	1.21257	0.00868702	1	0.926495
chrX.15566297.A.G	rs4646179	G	Severity	CAV	G	ACE2	357	Inflammatory and toxic neuropathy	neurological	332	12605	1.26919	0.483664	3.55796	0.00868754	1	0.926495
chr2.196087686.G.A	rs2176724	A	Severity	CAV	A	-	272.11	Hypercholesterolemia	endocrine/metabolic	1629	8573	-0.173061	0.0659632	0.841086	0.00870049	1	0.926495
chr3.1052111.C.G	rs1504061	G	Severity	CAV	G	-	591	Urinary tract infection	genitourinary	485	11660	-0.573701	0.218672	0.563436	0.00870139	1	0.926495
chr16.57636629.G.A	rs7499679	A	Severity	CAV	A	ADGRG1	173	Neoplasm of uncertain behavior of skin	neoplasms	309	11868	0.244347	0.0931599	1.27679	0.00871921	1	0.926495
chr5.159315942.T.G	rs3212227	T	Severity	FCP	G	IL12B	429.3	Symptoms involving cardiovascular system	circulatory system	148	12137	0.352892	0.13455	1.42318	0.00872181	1	0.926495
chr14.76832814.C.CT	rs34279101	CT	Severity	CAV	CT	LRRC74A	287	Purpura and other hemorrhagic conditions	hematopoietic	246	12189	-0.351697	0.134108	0.703493	0.00872878	1	0.926495
chr2.196087686.G.A	rs2176724	A	Severity	CAV	A	-	195	Cancer, suspected or other	neoplasms	159	12133	0.409848	0.156298	1.50659	0.00873585	1	0.926495
chr6.6924962.A.C	rs6933436	C	Severity	CAV	C	-	433.21	Cerebral artery occlusion, with cerebral infarction	circulatory system	153	12142	-0.34766	0.1326	0.706339	0.00874496	1	0.926495
chr3.146517122.G.A	rs343320	A	Severity	CAV-FE	A	PLSCR1	470	Septal Deviations/Turbinate Hypertrophy	respiratory	207	9728	0.408672	0.155899	1.50482	0.00875722	1	0.926495
chr6.6924962.A.C	rs6933436	C	Severity	CAV	C	-	585.3	Chronic renal failure [CKD]	genitourinary	457	11514	-0.197162	0.0752231	0.821058	0.00876658	1	0.926495
chr11.320836.C.T	rs34481144	T	Severity	CAV	T	IFITM3	136	Other infectious and parasitic diseases	infectious diseases	113	11899	-0.374626	0.142945	0.687547	0.00877339	1	0.926495
chr10.36988942.A.G	rs2091431	G	Severity	CAV	A	-	313	Pervasive developmental disorders	mental disorders	182	12872	0.286467	0.109329	1.33171	0.00878716	1	0.926495
chr17.45422978.G.C	rs1230082	G	Severity	CAV	G	ARHGAP27	306	Other mental disorder	mental disorders	158	9032	0.312961	0.119464	1.36747	0.00880055	1	0.926495
chr12.57108399.C.T	rs324011	T	Risk factor; Severity	CAV	T	STAT6	782.3	Edema	symptoms	442	12257	0.190572	0.0727551	1.20994	0.0088095	1	0.926495
chr17.45714244.T.C	rs113661667	C	Risk factor	CAV-FE	C	LINC02210-CRHR1	250.42	Other abnormal glucose	endocrine/metabolic	717	10590	-0.189624	0.0723965	0.82727	0.00881268	1	0.926495
chr11.114726432.A.T	rs1712779	T	Severity	CAV-FE	T	-	411	Ischemic Heart Disease	circulatory system	1236	11659	0.126444	0.0482782	1.13479	0.00881676	1	0.926495
chr3.149000300.G.T	rs76488148	T	Severity	CAV	T	GYG1	496	Chronic airway obstruction	respiratory	542	10904	-0.396382	0.15136	0.67275	0.00882395	1	0.926495
chr3.61768231.T.A	rs672699	A	Severity	CAV	T	PTPRG	565	Anal and rectal conditions	digestive	392	12308	0.221488	0.0845801	1.24793	0.00882726	1	0.926495
chr9.21206606.C.G	rs28368148	G	Severity	CAV-FE	G	IFNA10	375.1	Dry eyes	sense organs	352	12049	0.725606	0.277112	2.06598	0.00883276	1	0.926495
chr1.90742957.A.C	rs2166172	C	Severity	CAV-FE	C	-	276	Disorders of fluid, electrolyte, and acid-base balance	endocrine/metabolic	624	12024	-0.165469	0.0631933	0.847496	0.00883297	1	0.926495
chr11.14893332.A.G	rs10741657	G	Severity	CAV	A	CYP2R1	271.3	Intestinal disaccharidase deficiencies and disaccharide malabsorption	endocrine/metabolic	718	12319	0.1526	0.0582826	1.16486	0.0088374	1	0.926495
chr2.112913801.G.T	rs3811046	T	Risk factor	CAV	G	IL37	596	Other disorders of bladder	genitourinary	173	12935	-0.344514	0.13158	0.708565	0.00883746	1	0.926495
chr19.50259161.A.G	rs1651553	G	Severity	CAV	A	MYH14	428.4	Heart failure with preserved EF [Diastolic heart failure]	circulatory system	147	11989	-0.375379	0.143385	0.687029	0.00884521	1	0.926495
chr5.142872984.C.T	rs10039856	C	Severity	CAV	T	ARHGAP26	740.9	Osteoarthrosis NOS	musculoskeletal	430	11477	0.274933	0.105023	1.31644	0.00884878	1	0.926495
chr5.180810828.C.T	rs113791144	T	Severity	CAV	T	-	426.7	Abnormal electrocardiogram [ECG] [EKG]	circulatory system	188	10514	-0.725156	0.277038	0.484249	0.00885693	1	0.926495
chr8.16932640.T.C	rs118072448	T	Severity	CAV	C	-	473	Diseases of the larynx and vocal cords	respiratory	269	9540	0.362488	0.138497	1.4369	0.00886271	1	0.926495
chr2.162267541.C.T	rs1990760	T	Risk factor; Severity	CAV	C	IFIH1	276.12	Hyposmolality and/or hyponatremia	endocrine/metabolic	151	12061	0.315006	0.120374	1.37027	0.00887366	1	0.926495
chr6.147217556.A.G	rs116898161	G	Severity	CAV	G	STXBP5	278	Overweight, obesity and other hyperalimentation	endocrine/metabolic	1752	10526	-0.280238	0.107091	0.755604	0.00887535	1	0.926495
chr8.37849759.C.T	rs138763430	T	Severity	CAV	T	BRF2	241.2	Nontoxic multinodular goiter	endocrine/metabolic	244	10074	1.73517	0.663142	5.66989	0.0088814	1	0.926495
chr2.216660263.A.C	rs2270360	A	Severity	CAV	C	IGFBP2	695.3	Rosacea	dermatologic	137	9526	0.33326	0.127398	1.39551	0.00889909	1	0.927603
chr6.41534945.A.C	rs1886814	C	Severity	CAV-FE	C	FOXP4-AS1	272.11	Hypercholesterolemia	endocrine/metabolic	1628	8569	0.257447	0.0984573	1.29362	0.00892777	1	0.929528
chr1.155133406.T.G	rs4971066	G	Risk factor	CAV	G	EFNA1	401	Hypertension	circulatory system	3295	9310	-0.122382	0.0468061	0.88481	0.00893171	1	0.929528
chr3.27146807.G.A	rs17317135	G	Severity	CAV	A	NEK10	564.1	Irritable Bowel Syndrome	digestive	196	9816	0.585773	0.224221	1.79638	0.00898888	1	0.934737
chr3.149000300.G.T	rs76488148	T	Severity	CAV	T	GYG1	496.3	Bronchiectasis	respiratory	122	10904	-1.01783	0.389829	0.361379	0.00902877	1	0.937516
chr7.54580201.A.C	rs622568	C	Severity; Risk factor	CAV-FE	C	-	381	Otitis media and Eustachian tube disorders	sense organs	104	12666	-0.66606	0.255132	0.513728	0.00903703	1	0.937516
chr9.87726001.C.A	rs41307457	C;A	Possible functional consequences	FCP + IP	A	CTSL	071.1	HIV infection, symptomatic	infectious diseases	553	10588	0.381031	0.145958	1.46379	0.00903974	1	0.937516
chr9.21131628.G.C	rs12236000	G	Severity	CAV	C	-	698	Pruritus and related conditions	dermatologic	180	12801	0.438379	0.167937	1.55019	0.00904416	1	0.937516
chr10.76490426.T.C	rs114026383	C	Risk factor for European population	CAV	C	LRMDA	800	Fracture of lower limb	injuries & poisonings	113	12348	3.47485	1.33145	32.2931	0.00905876	1	0.938289
chr14.55263686.C.T	rs10140801	T	Severity	CAV-FE	T	FBXO34-AS1	250.41	Impaired fasting glucose	endocrine/metabolic	201	10544	0.272755	0.104526	1.31358	0.0090691	1	0.93862
chr4.44416575.T.C	rs35540967	C	Severity	CAV	C	KCTD8	279.7	Other immunological findings	endocrine/metabolic	381	12581	0.303821	0.116474	1.35503	0.00909453	1	0.939136
chr15.33615902.C.T	rs12593288	C	Severity	CAV	T	RYR3	189	Cancer of urinary organs (incl. kidney and bladder)	neoplasms	109	13158	-0.566126	0.217064	0.567721	0.00910447	1	0.939136
chr13.23084699.A.G	rs1984162	G	Severity	CAV	G	-	496.3	Bronchiectasis	respiratory	123	10927	0.357599	0.13712	1.42989	0.00910895	1	0.939136
chr4.106022043.T.C	rs11729561	T	Severity	CAV	C	-	465	Acute upper respiratory infections of multiple or unspecified sites	respiratory	763	10504	0.224605	0.0861698	1.25183	0.00914627	1	0.939136
chr14.94566450.G.A	rs2093266	A	Risk factor for acute kidney injury	CAV	A	SERPINA4	654	Other and unspecified complications of birth; puerperium affecting management of mother	pregnancy complications	188	13112	-0.702925	0.269693	0.495135	0.00915028	1	0.939136
chr12.112919388.G.A	rs10774671	A	Severity (A allele); Protective (G allele)	CAV-FE	G	OAS1	535	Gastritis and duodenitis	digestive	125	12751	0.335153	0.128675	1.39815	0.00919671	1	0.939136
chrX.15600835.T.C	rs4646116	C	Risk factor	FCP + IP	C	ACE2	949	Allergies, other	injuries & poisonings	214	10961	1.04657	0.401817	2.84787	0.00919818	1	0.939136
chr9.133257521.T.TC	rs8176719	TC	Severity; Risk factor	CAV-FE	TC	ABO	740.9	Osteoarthrosis NOS	musculoskeletal	431	11500	0.190311	0.0730699	1.20963	0.00920078	1	0.939136
chrX.15592465.T.A	rs73195521	A	Severity	CAV	A	ACE2	442	Other aneurysm	circulatory system	487	11905	1.74521	0.670102	5.72708	0.00920386	1	0.939136
chr6.6924962.A.C	rs6933436	C	Severity	CAV	C	-	401	Hypertension	circulatory system	3277	9218	-0.0899341	0.0345325	0.913991	0.00920545	1	0.939136
chr14.80203237.T.C	rs225014	C	Severity	CAV	C	DIO2	362	Other retinal disorders	sense organs	339	11938	-0.216225	0.0830301	0.805554	0.00920939	1	0.939136
chr2.112913801.G.T	rs3811046	T	Risk factor	CAV	G	IL37	153	Colorectal cancer	neoplasms	274	12050	-0.264654	0.101627	0.767471	0.0092096	1	0.939136
chr2.195994321.C.T	rs191631470	T	Severity	CAV	T	DNAH7	272	Disorders of lipoid metabolism	endocrine/metabolic	3784	8549	0.492093	0.188974	1.63574	0.00921345	1	0.939136
chr9.87724615.A.G	rs3128509	A;G	Possible functional consequences	FCP + IP	A	CTSL	443.9	Peripheral vascular disease, unspecified	circulatory system	261	11636	-0.252819	0.0970917	0.776608	0.00921638	1	0.939136
chr3.141689849.A.G	rs6440031	G	Severity	CAV	A	LINC02618	174.1	Breast cancer [female]	neoplasms	397	10580	0.297579	0.114287	1.34659	0.00922031	1	0.939136
chrX.15592465.T.A	rs73195521	A	Severity	CAV	A	ACE2	442.11	Abdominal aortic aneurysm	circulatory system	301	11905	2.14859	0.825191	8.57273	0.00922118	1	0.939136
chr4.24511798.A.G	rs73246461	G	Severity	CAV	G	-	362	Other retinal disorders	sense organs	328	11756	-0.28768	0.110488	0.750001	0.00922141	1	0.939136
chr21.41507982.C.A	rs75603675	A	Protective*Conflicting; Risk factor*Conflicting; Severity*Conflicting	CAV	A	TMPRSS2	071.1	HIV infection, symptomatic	infectious diseases	532	10141	0.172649	0.066321	1.18845	0.00923493	1	0.939136
chr4.67910532.T.C	rs9998258	T	Possible functional consequences	FCP + IP	C	TMPRSS11A	454.1	Varicose veins of lower extremity	circulatory system	216	11651	-0.991784	0.381002	0.370914	0.00923864	1	0.939136
chr15.90879313.T.C	rs8039305	C	Risk factor	CAV-FE	C	FURIN	427.12	Paroxysmal ventricular tachycardia	circulatory system	101	10028	0.378544	0.145422	1.46016	0.00923942	1	0.939136
chr5.123497022.T.C	rs62377777	T	Severity	CAV	C	-	619	Noninflammatory female genital disorders	genitourinary	250	12573	0.265234	0.101901	1.30374	0.00924502	1	0.939136
chr9.21206606.C.G	rs28368148	G	Severity	CAV-FE	G	IFNA10	599.5	Frequency of urination and polyuria	genitourinary	766	10697	0.586923	0.225494	1.79845	0.00924582	1	0.939136
chr9.30504351.C.T	rs17775810	TT genotype	Protective	CAV	T	LINC01242	564.1	Irritable Bowel Syndrome	digestive	197	10063	-0.35617	0.136842	0.700353	0.00924678	1	0.939136
chr5.174562335.T.A	rs2220543	T	Severity	CAV	A	SUMO2P6	350.1	Abnormal involuntary movements	neurological	211	11917	-0.319137	0.122614	0.726776	0.00924724	1	0.939136
chr12.47902438.G.T	rs11574024	T	Severity	CAV	T	VDR	715.1	Sacroiliitis NEC	musculoskeletal	110	12285	-1.08421	0.416632	0.338167	0.00925913	1	0.939136
chr2.195994321.C.T	rs191631470	T	Severity	CAV	T	DNAH7	743.1	Osteoporosis	musculoskeletal	887	11751	-1.88927	0.72607	0.151183	0.00926696	1	0.939136
chrX.15602217.T.C	rs190509934	C	Protective	CAV	C	ACE2	689	Disorder of skin and subcutaneous tissue NOS	dermatologic	155	12722	1.96413	0.754847	7.12868	0.00926769	1	0.939136
chr14.72467521.C.T	rs12587980	T	Severity	CAV	T	RGS6	110.1	Dermatophytosis	infectious diseases	329	11945	-0.226983	0.0872427	0.796935	0.00927522	1	0.939136
chr21.41426103.C.A	rs17000900	A	Severity	CAV-FE	A	MX1	279	Disorders involving the immune mechanism	endocrine/metabolic	127	12544	-0.774044	0.297537	0.461144	0.00928145	1	0.939136
chr10.52340585.A.T	rs1441121	T	Severity	CAV	A	-	722.6	Degeneration of intervertebral disc	musculoskeletal	153	10957	-0.333569	0.128242	0.716362	0.00929258	1	0.939169
chr4.44416575.T.C	rs35540967	C	Severity	CAV	C	KCTD8	277	Other disorders of metabolism	endocrine/metabolic	132	12681	0.471163	0.181164	1.60186	0.0093021	1	0.939169
chr1.205208489.G.A	rs11240388	G	Severity	CAV-FE	G	DSTYK	289	Other diseases of blood and blood-forming organs	hematopoietic	146	12156	-0.329805	0.126814	0.719064	0.00930324	1	0.939169
chr11.126292948.C.T	rs8177374	T	Protective	CAV	T	TIRAP	313	Pervasive developmental disorders	mental disorders	183	13044	0.353733	0.136046	1.42437	0.0093196	1	0.939586
chr12.47879112.A.G	rs2228570	AG genotype	Severity	CAV	A	VDR	740	Osteoarthrosis	musculoskeletal	1024	9704	-0.131745	0.0506766	0.876565	0.00933003	1	0.939586
chr4.5820150.T.C	rs3774881	T	Severity	CAV	C	CRMP1	271.3	Intestinal disaccharidase deficiencies and disaccharide malabsorption	endocrine/metabolic	699	11769	-0.237908	0.0915268	0.788275	0.0093408	1	0.939586
chr12.106231175.T.A	rs12823094	A	Severity	CAV	A	-	255	Disorders of adrenal glands	endocrine/metabolic	156	10734	-0.371005	0.142732	0.690041	0.00934094	1	0.939586
chr6.6924962.A.C	rs6933436	C	Severity	CAV	C	-	722.6	Degeneration of intervertebral disc	musculoskeletal	148	11322	0.312448	0.120209	1.36677	0.00934431	1	0.939586
chr17.9267091.C.T	rs34761447	C	Severity	CAV	T	STX8	614.52	Vaginitis and vulvovaginitis	genitourinary	108	12709	0.529847	0.203868	1.69867	0.00935029	1	0.939586
chr21.33287378.C.T	rs8178521	T	Severity	CAV-FE	T	IL10RB	345	Epilepsy, recurrent seizures, convulsions	neurological	171	11674	-0.337395	0.12985	0.713627	0.00936726	1	0.940363
chr6.12216733.A.G	rs10755709	A	Severity	CAV	G	-	760	Back pain	symptoms	1026	10710	0.127014	0.0488993	1.13543	0.00939175	1	0.940363
chr2.162267541.C.T	rs1990760	T	Risk factor; Severity	CAV	C	IFIH1	720	Spinal stenosis	musculoskeletal	163	11553	-0.311454	0.119909	0.732381	0.00939258	1	0.940363
chr10.28606315.C.T	rs12773860	T	Severity	CAV	T	WAC	244.1	Secondary hypothyroidism	endocrine/metabolic	367	9856	0.284401	0.109494	1.32897	0.00939309	1	0.940363
chr2.45584979.T.C	-	HLA-A*02:02	Protective	IP	C	HLA-A	433.21	Cerebral artery occlusion, with cerebral infarction	circulatory system	154	12360	-0.37637	0.144907	0.686348	0.00939544	1	0.940363
chr9.87726151.C.T	rs41312184	C;T	Possible functional consequences	FCP + IP	T	CTSL	335	Multiple sclerosis	neurological	190	12049	0.797996	0.307312	2.22108	0.00941264	1	0.940363
chr18.6461231.C.G	rs11659676	G	Severity	CAV-FE	G	RPL6P27	558	Noninfectious gastroenteritis	digestive	199	9898	-0.275216	0.105991	0.759408	0.00941482	1	0.940363
chr4.67910532.T.C	rs9998258	T	Possible functional consequences	FCP + IP	C	TMPRSS11A	455	Hemorrhoids	circulatory system	374	11651	0.412459	0.158856	1.51053	0.00941987	1	0.940363
chr21.41426103.C.A	rs17000900	A	Severity	CAV-FE	A	MX1	070	Viral hepatitis	infectious diseases	710	10543	0.227849	0.0877581	1.2559	0.00942246	1	0.940363
chr9.132278286.T.C	rs11243705	C	Severity	CAV	C	SETX	289.4	Lymphadenitis	hematopoietic	147	12021	0.372758	0.143623	1.45173	0.00944835	1	0.940418
chr1.173115604.T.G	rs17300100	G	Severity	CAV	G	-	960	Poisoning by antibiotics	injuries & poisonings	155	12214	0.390972	0.150642	1.47842	0.00944911	1	0.940418
chr1.205208489.G.A	rs11240388	G	Severity	CAV-FE	G	DSTYK	772.3	Muscle weakness	symptoms	105	12786	-0.392558	0.151262	0.675327	0.00945316	1	0.940418
chr16.85959043.C.T	rs12444486	C	Severity in African-Americans	CAV	C	-	333	Extrapyramidal disease and abnormal movement disorders	neurological	205	11588	0.266319	0.102622	1.30515	0.00945525	1	0.940418
chr11.1219991.G.T	rs35705950	T	Protective	CAV	T	MUC5B	173	Neoplasm of uncertain behavior of skin	neoplasms	305	11804	-0.394564	0.152066	0.673974	0.00946758	1	0.940418
chr3.149000300.G.T	rs76488148	T	Severity	CAV	T	GYG1	250.25	Diabetes type 2 with peripheral circulatory disorders	endocrine/metabolic	129	10540	-1.00572	0.387725	0.365781	0.00948929	1	0.940418
chr13.22495675.AG.A	rs10714879	A	Severity	CAV	AG	-	571.5	Other chronic nonalcoholic liver disease	digestive	565	11545	0.194107	0.0748488	1.21423	0.00950529	1	0.940418
chr11.14893332.A.G	rs10741657	G	Severity	CAV	A	CYP2R1	452	Other venous embolism and thrombosis	circulatory system	213	11661	0.265807	0.102506	1.30448	0.00951163	1	0.940418
chrX.15586459.TAAATC.T	rs755766792	T	Severity	CAV	T	ACE2	350.1	Abnormal involuntary movements	neurological	214	11978	1.98335	0.764948	7.26704	0.00952011	1	0.940418
chr7.117611595.T.G	rs150212784	G	Severity	CAV	G	CFTR	706.8	Other specified diseases of sebaceous glands	dermatologic	111	11983	1.9408	0.748598	6.9643	0.00952602	1	0.940418
chr17.27660155.T.C	rs117217714	C	Severity	CAV	C	NOS2P1	550.5	Ventral hernia	digestive	137	12564	1.09753	0.423344	2.99677	0.00952708	1	0.940418
chr11.611919.C.G	rs702966	C	Severity in African-Americans	CAV	G	PHRF1	426.7	Abnormal electrocardiogram [ECG] [EKG]	circulatory system	188	10521	0.281441	0.108588	1.32504	0.00954692	1	0.940418
chr6.158608455.C.T	rs117665206	T	Severity	CAV	T	TMEM181	208	Benign neoplasm of colon	neoplasms	361	12317	0.783631	0.30236	2.18941	0.0095498	1	0.940418
chr6.160731787.C.T	rs4252128	T	Potential functional effect on protein	FCP + IP	T	PLG	250.3	Insulin pump user	endocrine/metabolic	277	10584	0.557919	0.215293	1.74703	0.00955748	1	0.940418
chr15.33615902.C.T	rs12593288	C	Severity	CAV	T	RYR3	440	Atherosclerosis	circulatory system	111	11817	0.41642	0.16071	1.51652	0.00956617	1	0.940418
chr4.25613313.G.A	-	HLA-A*02:02	Protective	IP	A	HLA-A	288	Diseases of white blood cells	hematopoietic	110	12159	0.411236	0.158714	1.50868	0.00956827	1	0.940418
chr17.63488670.G.A	rs4343	G	Severity; Risk factor	CAV	A	ACE	332	Parkinson's disease	neurological	179	12063	0.288825	0.111477	1.33486	0.00957293	1	0.940418
chr5.123497022.T.C	rs62377777	T	Severity	CAV	C	-	287.3	Thrombocytopenia	hematopoietic	224	12265	0.2742	0.105833	1.31548	0.00957311	1	0.940418
chr13.23084699.A.G	rs1984162	G	Severity	CAV	G	-	172.21	Basal cell carcinoma	neoplasms	223	12009	0.27058	0.104449	1.31072	0.00958241	1	0.940418
chr5.157106730.T.C	rs35960726	C	Severity	CAV	C	HAVCR2	930	Allergic reaction to food	injuries & poisonings	424	10951	1.29163	0.498628	3.6387	0.00958752	1	0.940418
chr8.37849759.C.T	rs138763430	T	Severity	CAV	T	BRF2	455	Hemorrhoids	circulatory system	374	11648	1.3912	0.53712	4.01966	0.00959476	1	0.940418
chr4.111691870.C.T	rs112641600	C	Severity	CAV	T	-	512	Other symptoms of respiratory system	respiratory	2469	9014	0.162862	0.0628854	1.17687	0.00960269	1	0.940418
chr15.34253720.A.G	rs2705343	G	Severity	CAV-FE	G	SLC12A6	272.11	Hypercholesterolemia	endocrine/metabolic	1579	8257	0.136322	0.0526454	1.14605	0.00961316	1	0.940418
chr13.23084699.A.G	rs1984162	G	Severity	CAV	G	-	433.21	Cerebral artery occlusion, with cerebral infarction	circulatory system	155	12413	-0.371592	0.143524	0.689635	0.00962367	1	0.940418
chr10.98166813.G.T	rs10786398	T	Severity	CAV	T	R3HCC1L	278.4	Abnormal weight gain	endocrine/metabolic	202	10392	-0.304827	0.117742	0.737251	0.00962737	1	0.940418
chr6.31153649.G.A	rs143334143	A	Severity; Risk factor	CAV-FE	A	CCHCR1	427.11	Paroxysmal supraventricular tachycardia	circulatory system	155	10523	0.414951	0.160285	1.5143	0.00963027	1	0.940418
chr11.88436431.C.T	rs72953026	T	Severity	CAV-FE	T	-	747	Cardiac and circulatory congenital anomalies	congenital anomalies	151	12885	0.341155	0.131796	1.40657	0.00963941	1	0.940418
chr9.132278286.T.C	rs11243705	C	Severity	CAV	C	SETX	720	Spinal stenosis	musculoskeletal	163	11463	0.366601	0.141656	1.44282	0.00965429	1	0.940418
chr17.16948873.A.G	rs34557412	G	Severity	CAV	G	TNFRSF13B	459	Other disorders of circulatory system	circulatory system	235	12548	1.25016	0.483084	3.4909	0.00965703	1	0.940418
chr14.94566450.G.A	rs2093266	A	Risk factor for acute kidney injury	CAV	A	SERPINA4	706	Diseases of sebaceous glands	dermatologic	431	11986	-0.407981	0.157674	0.664991	0.0096673	1	0.940418
chr10.22439346.T.C	-	HLA-A*02:02	Protective	IP	C	HLA-A	426.92	Cardiac defibrillator in situ	circulatory system	101	10321	0.643501	0.248696	1.90313	0.00966755	1	0.940418
chr9.78543197.A.G	rs7027911	A	Severity	CAV	A	-	256.4	Polycystic ovaries	endocrine/metabolic	126	11941	-0.349879	0.13523	0.704773	0.00967361	1	0.940418
chr10.52771475.C.T	rs1800450	T	Severity	CAV	T	MBL2	300.1	Anxiety disorder	mental disorders	1557	9111	0.139355	0.0538616	1.14953	0.00967375	1	0.940418
chr4.67964168.T.A	rs720009	A	Possible functional consequences	FCP + IP	A	TMPRSS11A	401	Hypertension	circulatory system	3345	9450	-0.328495	0.126968	0.720007	0.0096755	1	0.940418
chr15.60810211.C.T	rs341419	T	Severity	CAV-FE	T	RORA	339	Other headache syndromes	neurological	214	12056	-0.371672	0.14368	0.689581	0.00968739	1	0.940418
chr4.69615987.C.T	rs7688383	T	Loss of smell and taste	CAV	T	UGT2A1	250.1	Type 1 diabetes	endocrine/metabolic	197	10341	0.268805	0.103917	1.3084	0.0096894	1	0.940418
chr2.112913801.G.T	rs3811046	T	Risk factor	CAV	G	IL37	596.5	Functional disorders of bladder	genitourinary	142	12935	-0.378857	0.146471	0.684643	0.00969371	1	0.940418
chr13.112889041.C.T	rs9577175	T	Severity	CAV	T	ATP11A	327.41	Organic or persistent insomnia	neurological	183	10841	-0.354075	0.136893	0.701822	0.0096951	1	0.940418
chr1.156125675.T.C	rs581342	C	Severity	CAV	C	LMNA	573.7	Abnormal results of function study of liver	digestive	170	11684	-0.581968	0.225084	0.558797	0.00972198	1	0.940657
chr10.8988345.A.T	rs71481792	A	Severity	CAV	T	-	394	Rheumatic disease of the heart valves	circulatory system	237	11436	0.264005	0.102114	1.30213	0.00972661	1	0.940657
chr2.195519781.A.G	rs74417002	G	Severity	CAV	G	-	327	Sleep disorders	neurological	1133	10908	-0.389987	0.150855	0.677066	0.0097328	1	0.940657
chr6.160716758.G.A	rs4252187	A	Potential functional effect on protein	FCP + IP	A	PLG	136	Other infectious and parasitic diseases	infectious diseases	124	12820	1.5673	0.606279	4.79366	0.00973494	1	0.940657
chr7.117587778.G.T	rs113993959	T	Severity	CAV	T	CFTR	475.9	Postnasal drip	respiratory	233	9809	2.06032	0.797147	7.84851	0.00974862	1	0.940657
chr4.143999443.G.A	rs7683365	A	Risk factor	FCP + IP	A	GYPB	256	Ovarian dysfunction	endocrine/metabolic	117	10353	-0.422605	0.163515	0.655337	0.00975203	1	0.940657
chr3.157438240.A.G	rs1840680	AG genotype)	Protective	CAV	A	PTX3	427.8	Sinoatrial node dysfunction (Bradycardia)	circulatory system	124	10514	0.35722	0.138223	1.42935	0.00975569	1	0.940657
chr6.31572536.A.G	rs909253	G	Risk factor	CAV	G	TNF	272.9	Unspecified disorder of lipoid metabolism	endocrine/metabolic	231	8592	-0.322035	0.124633	0.724673	0.00976996	1	0.940657
chrX.15561454.T.C	rs142017934	C	Severity	CAV	C	ACE2	332	Parkinson's disease	neurological	179	12064	4.44062	1.71869	84.8279	0.00977378	1	0.940657
chr15.90879313.T.C	rs8039305	C	Risk factor	CAV-FE	C	FURIN	401	Hypertension	circulatory system	3226	9020	0.0851927	0.0329778	1.08893	0.00978513	1	0.940657
chr17.16948873.A.G	rs34557412	G	Severity	CAV	G	TNFRSF13B	721.1	Spondylosis without myelopathy	musculoskeletal	615	11582	0.947471	0.366777	2.57918	0.00978794	1	0.940657
chr21.41507982.C.A	rs75603675	A	Protective*Conflicting; Risk factor*Conflicting; Severity*Conflicting	CAV	A	TMPRSS2	443.9	Peripheral vascular disease, unspecified	circulatory system	263	11370	0.239028	0.0925409	1.27001	0.00979621	1	0.940657
chr5.159315942.T.G	rs3212227	T	Severity	FCP	G	IL12B	681.5	Cellulitis and abscess of leg, except foot	dermatologic	152	12180	0.342287	0.13252	1.40816	0.00979723	1	0.940657
chr9.133251249.A.G	rs7849280	G	Protective	CAV	G	ABO	555.1	Regional enteritis	digestive	366	10225	-0.440742	0.17064	0.643558	0.00979784	1	0.940657
chr3.61768231.T.A	rs672699	A	Severity	CAV	T	PTPRG	244	Hypothyroidism	endocrine/metabolic	1659	10042	0.119569	0.0463049	1.12701	0.00981704	1	0.94086
chr12.47902438.G.T	rs11574024	T	Severity	CAV	T	VDR	715	Other inflammatory spondylopathies	musculoskeletal	143	12285	-0.836193	0.323832	0.433357	0.00981772	1	0.94086
chrX.15564667.C.T	rs2074192	T	Severity (T allele); Severity for males > 50 y.o (T allele); Protective (C allele); Protective (CT genotype)	CAV	T	ACE2	459	Other disorders of circulatory system	circulatory system	236	12460	-0.302144	0.117025	0.739231	0.00982643	1	0.94086
chr9.4329170.T.C	rs3895472	C	Severity	CAV	T	GLIS3	290	Delirium dementia and amnestic and other cognitive disorders	mental disorders	125	12045	-1.00169	0.387979	0.36726	0.00982861	1	0.94086
chr10.130802064.T.G	rs12253652	G	Severity	CAV	G	-	798	Malaise and fatigue	symptoms	1105	10633	0.172624	0.0668876	1.18842	0.0098567	1	0.941828
chr7.117652877.C.G	rs80034486	G	Severity	CAV	G	CFTR	594	Urinary calculus	genitourinary	386	12771	2.0571	0.797089	7.82323	0.00985825	1	0.941828
chrX.15587729.C.T	rs4646140	T	Severity	CAV	T	ACE2	078	Viral warts & HPV	infectious diseases	290	10623	1.8841	0.730095	6.58044	0.00986221	1	0.941828
chr13.23084699.A.G	rs1984162	G	Severity	CAV	G	-	433.1	Occlusion and stenosis of precerebral arteries	circulatory system	225	12413	-0.301017	0.11666	0.740065	0.00987139	1	0.941828
chr3.148742201.A.C	rs5186	C	Severity	CAV	C	AGTR1	497	Bronchitis	respiratory	209	10956	0.270758	0.104942	1.31096	0.00987814	1	0.941828
chr4.24511798.A.G	rs73246461	G	Severity	CAV	G	-	279.7	Other immunological findings	endocrine/metabolic	363	12159	0.231938	0.0899059	1.26104	0.0098861	1	0.941828
chr14.80203237.T.C	rs225014	C	Severity	CAV	C	DIO2	798.1	Chronic fatigue syndrome	symptoms	151	10612	0.302406	0.117246	1.35311	0.00990161	1	0.941828
chr7.128938247.T.G	rs10488631	TCTA haplotype	Severity in European-Americans	CAV	G	IRF5	272	Disorders of lipoid metabolism	endocrine/metabolic	3785	8542	0.0802809	0.0311278	1.08359	0.0099066	1	0.941828
chr11.26675470.T.G	rs10835056	G	Severity	CAV	T	SLC5A12	411.4	Coronary atherosclerosis	circulatory system	1173	11565	-0.137663	0.0533784	0.871392	0.00990841	1	0.941828
chr1.87162490.C.T	rs10873821	C	Severity	CAV	T	LINC01140	771	Musculoskeletal symptoms referable to limbs	symptoms	251	12495	0.269087	0.104365	1.30877	0.0099277	1	0.941828
chr15.100233816.G.A	rs143434383	A	Risk factor	CAV	A	ADAMTS17	269	Proteinuria	endocrine/metabolic	263	12782	0.824965	0.320029	2.2818	0.00994359	1	0.941828
chr5.174562335.T.A	rs2220543	T	Severity	CAV	A	SUMO2P6	275.6	Hypercalcemia	endocrine/metabolic	186	12724	0.290008	0.112507	1.33644	0.00994656	1	0.941828
chr16.85959043.C.T	rs12444486	C	Severity in African-Americans	CAV	C	-	428	Congestive heart failure; nonhypertensive	circulatory system	412	11667	0.195083	0.0756867	1.21541	0.00995167	1	0.941828
chr15.100233816.G.A	rs143434383	A	Risk factor	CAV	A	ADAMTS17	241	Nontoxic nodular goiter	endocrine/metabolic	706	10057	0.608908	0.236256	1.83842	0.00995703	1	0.941828
chr6.105878879.T.A	rs9386484	T	Severity	CAV	A	-	272.1	Hyperlipidemia	endocrine/metabolic	3165	6969	0.107464	0.0416987	1.11345	0.00996214	1	0.941828
chr5.131995059.C.T	rs56162149	T	Severity	CAV-FE	T	ACSL6	079	Viral infection	infectious diseases	147	10549	0.344033	0.133516	1.41062	0.0099742	1	0.941828
chr9.21206606.C.G	rs28368148	G	Severity	CAV-FE	G	IFNA10	280.2	Iron deficiency anemia secondary to blood loss (chronic)	hematopoietic	195	11176	0.908326	0.352527	2.48017	0.00997728	1	0.941828
chr6.52200448.A.G	rs13192246	G	Severity	CAV	A	-	208	Benign neoplasm of colon	neoplasms	356	12159	-0.226906	0.0880713	0.796996	0.00998379	1	0.941828
chr7.128938247.T.G	rs10488631	TCTA haplotype	Severity in European-Americans	CAV	G	IRF5	208	Benign neoplasm of colon	neoplasms	358	12254	0.198765	0.0771558	1.2199	0.0099905	1	0.941828
chr1.35908500.C.T	rs2765013	C	Severity	CAV	T	AGO1	272.12	Hyperglyceridemia	endocrine/metabolic	244	8556	-0.491875	0.190937	0.611479	0.00999175	1	0.941828
chr7.107967457.C.T	rs2237698	T	Severity	CAV	T	LAMB1	550.5	Ventral hernia	digestive	137	12543	0.394265	0.153051	1.48329	0.00999395	1	0.941828
chr1.12192898.T.G	rs1061622	T	Severity	CAV-FE	G	TNFRSF1B	747	Cardiac and circulatory congenital anomalies	congenital anomalies	156	13140	-0.382911	0.148654	0.681874	0.00999952	1	0.941828
chr1.205208489.G.A	rs11240388	G	Severity	CAV-FE	G	DSTYK	740.1	Osteoarthritis; localized	musculoskeletal	860	11507	-0.137519	0.053391	0.871518	0.0100037	1	0.941828
chr19.39248147.C.T	rs12979860	C	Severity (C allele)*Conflicting; Risk factor (T allele)*Conflicting	CAV	T	IFNL4	735	Acquired foot deformities	musculoskeletal	157	12643	0.30177	0.117217	1.35225	0.0100397	1	0.941846
chr13.73984368.C.T	rs12871414	C	Severity	CAV	T	KLF12	250.2	Type 2 diabetes	endocrine/metabolic	1150	10353	0.135816	0.0527658	1.14547	0.010055	1	0.941846
chr7.107967457.C.T	rs2237698	T	Severity	CAV	T	LAMB1	276.13	Hyperpotassemia	endocrine/metabolic	314	12091	0.270653	0.105154	1.31082	0.0100567	1	0.941846
chr11.26675470.T.G	rs10835056	G	Severity	CAV	T	SLC5A12	411	Ischemic Heart Disease	circulatory system	1223	11565	-0.134685	0.0523332	0.873991	0.0100644	1	0.941846
chr15.100233816.G.A	rs143434383	A	Risk factor	CAV	A	ADAMTS17	255	Disorders of adrenal glands	endocrine/metabolic	174	11945	0.947069	0.36803	2.57814	0.0100721	1	0.941846
chr1.35908500.C.T	rs2765013	C	Severity	CAV	T	AGO1	317.1	Alcoholism	mental disorders	133	11857	0.475604	0.184847	1.60899	0.0100832	1	0.941846
chr12.106231175.T.A	rs12823094	A	Severity	CAV	A	-	702.1	Actinic keratosis	dermatologic	306	10881	0.233623	0.0908129	1.26317	0.0100943	1	0.941846
chr21.41508701.T.G	rs4283504	T	Possible functional consequences	FCP + IP	T	TMPRSS2	386	Vertiginous syndromes and other disorders of vestibular system	sense organs	119	11620	-0.834082	0.324272	0.434273	0.0101064	1	0.941846
chrX.12888602.G.A	rs147244662	A	Severity; Severity for males	CAV-FE	A	TLR7	333	Extrapyramidal disease and abnormal movement disorders	neurological	217	12058	1.4223	0.552959	4.14663	0.0101068	1	0.941846
chr21.41508701.T.G	rs4283504	T	Possible functional consequences	FCP + IP	T	TMPRSS2	747.1	Cardiac congenital anomalies	congenital anomalies	126	12713	-0.734068	0.285411	0.479953	0.0101122	1	0.941846
chr1.12207235.C.T	rs3397	T	Severity	CAV-FE	C	TNFRSF1B	228	Hemangioma and lymphangioma, any site	neoplasms	252	8852	0.238516	0.0927379	1.26936	0.0101132	1	0.941846
chr4.67910532.T.C	rs9998258	T	Possible functional consequences	FCP + IP	C	TMPRSS11A	798.1	Chronic fatigue syndrome	symptoms	156	10864	-1.49376	0.580903	0.224527	0.0101277	1	0.941846
chr17.49863303.C.T	rs77534576	T	Severity	CAV	T	-	260	Protein-calorie malnutrition	endocrine/metabolic	250	9162	0.561677	0.218441	1.75361	0.0101317	1	0.941846
chr6.31572536.A.G	rs909253	G	Risk factor	CAV	G	TNF	244	Hypothyroidism	endocrine/metabolic	1662	10088	0.117202	0.0455901	1.12435	0.0101471	1	0.941846
chr6.32623820.T.C	rs9271609	T	Severity	CAV	C	HLA-DQA1	272	Disorders of lipoid metabolism	endocrine/metabolic	3797	8586	-0.090008	0.0350154	0.913924	0.0101545	1	0.941846
chr11.320836.C.T	rs34481144	T	Severity	CAV	T	IFITM3	415	Pulmonary heart disease	circulatory system	138	12156	0.317413	0.123484	1.37357	0.0101559	1	0.941846
chr3.1052111.C.G	rs1504061	G	Severity	CAV	G	-	707.2	Chronic ulcer of leg or foot	dermatologic	128	13031	0.631064	0.245505	1.87961	0.0101559	1	0.941846
chr1.155133406.T.G	rs4971066	G	Risk factor	CAV	G	EFNA1	599.4	Urinary incontinence	genitourinary	228	10559	0.322386	0.125424	1.38042	0.0101591	1	0.941846
chr3.126118894.C.T	rs1868132	T	Severity	CAV	T	ALDH1L1	743	Osteoporosis, osteopenia and pathological fracture	musculoskeletal	950	11779	0.22345	0.0869355	1.25038	0.0101611	1	0.941846
chr17.45422978.G.C	rs1230082	G	Severity	CAV	G	ARHGAP27	624.9	stress incontinence, female	genitourinary	103	12962	-0.432986	0.168477	0.64857	0.01017	1	0.941846
chr9.131672331.T.G	rs12551879	G	Severity	CAV	G	RAPGEF1	949	Allergies, other	injuries & poisonings	214	10934	0.405318	0.157717	1.49978	0.0101728	1	0.941846
chr17.8109899.C.T	rs151256885	T	Severity	CAV	T	ALOXE3	427.21	Atrial fibrillation	circulatory system	692	10512	-1.22154	0.475346	0.294777	0.0101762	1	0.941846
chr4.143999443.G.A	rs7683365	A	Risk factor	FCP + IP	A	GYPB	070	Viral hepatitis	infectious diseases	593	9169	0.171918	0.066901	1.18758	0.0101774	1	0.941846
chr9.117713024.A.G	rs4986790	G	Severity	CAV	G	TLR4	721.1	Spondylosis without myelopathy	musculoskeletal	619	11613	0.280654	0.109229	1.324	0.0101869	1	0.941846
chr2.195994321.C.T	rs191631470	T	Severity	CAV	T	DNAH7	743.11	Osteoporosis NOS	musculoskeletal	864	11751	-1.86631	0.726427	0.154693	0.0101944	1	0.941846
chr9.132278286.T.C	rs11243705	C	Severity	CAV	C	SETX	280	Iron deficiency anemias	hematopoietic	464	11077	0.223121	0.0868566	1.24997	0.0102037	1	0.941846
chr12.112919388.G.A	rs10774671	A	Severity (A allele); Protective (G allele)	CAV-FE	G	OAS1	426.7	Abnormal electrocardiogram [ECG] [EKG]	circulatory system	188	10403	-0.281195	0.10947	0.754881	0.0102086	1	0.941846
chr13.41746691.T.A	rs10507497	A	Severity	CAV-FE	A	VWA8	250.1	Type 1 diabetes	endocrine/metabolic	199	10547	0.301768	0.117503	1.35225	0.0102235	1	0.941846
chr7.128938247.T.G	rs10488631	TCTA haplotype	Severity in European-Americans	CAV	G	IRF5	272.1	Hyperlipidemia	endocrine/metabolic	3684	8542	0.0805057	0.0313479	1.08384	0.0102248	1	0.941846
chr13.33129529.C.G	rs34425674	G	Risk factor	CAV	G	STARD13	427.9	Palpitations	circulatory system	602	10459	0.421238	0.164037	1.52385	0.0102305	1	0.941846
chr6.45737076.T.A	rs16873740	A	Severity	CAV	A	-	250.41	Impaired fasting glucose	endocrine/metabolic	201	10565	0.346495	0.134939	1.4141	0.0102347	1	0.941846
chr4.106022043.T.C	rs11729561	T	Severity	CAV	C	-	379.2	Disorders of vitreous body	sense organs	252	11918	0.353011	0.137481	1.42335	0.0102373	1	0.941846
chr12.8058591.T.C	rs7842	C	Risk factor; Severity	CAV	C	C3AR1	694	Dyschromia and Vitiligo	dermatologic	390	11004	-0.216305	0.0842473	0.805489	0.0102434	1	0.941846
chr7.54580201.A.C	rs622568	C	Severity; Risk factor	CAV-FE	C	-	571.51	Cirrhosis of liver without mention of alcohol	digestive	265	11704	0.290538	0.113166	1.33715	0.0102477	1	0.941846
chr9.78543197.A.G	rs7027911	A	Severity	CAV	A	-	313	Pervasive developmental disorders	mental disorders	183	12997	0.27172	0.105863	1.31222	0.0102666	1	0.942926
chr17.45714244.T.C	rs113661667	C	Risk factor	CAV-FE	C	LINC02210-CRHR1	427.21	Atrial fibrillation	circulatory system	693	10515	0.180285	0.0702483	1.19756	0.0102761	1	0.943135
chr7.117611595.T.G	rs150212784	G	Severity	CAV	G	CFTR	366	Cataract	sense organs	661	12192	1.22271	0.476508	3.39639	0.0102883	1	0.9436
chr5.124614711.G.T	rs4240376	G	Severity	CAV	T	-	272.9	Unspecified disorder of lipoid metabolism	endocrine/metabolic	231	8590	-0.31578	0.123103	0.72922	0.0103126	1	0.944623
chr10.36988942.A.G	rs2091431	G	Severity	CAV	A	-	454	Varicose veins	circulatory system	242	11507	-0.270787	0.105565	0.762779	0.0103138	1	0.944623
chr2.45584979.T.C	-	HLA-A*02:02	Protective	IP	C	HLA-A	272.9	Unspecified disorder of lipoid metabolism	endocrine/metabolic	231	8528	0.2725	0.106254	1.31324	0.0103294	1	0.94539
chr12.112919388.G.A	rs10774671	A	Severity (A allele); Protective (G allele)	CAV-FE	G	OAS1	627	Menopausal and postmenopausal disorders	genitourinary	431	11472	0.184424	0.0719346	1.20253	0.0103543	1	0.947009
chr8.38996464.C.A	rs7840270	C	Severity	CAV-FE	A	ADAM9	696	Psoriasis and related disorders	dermatologic	309	10520	0.211719	0.0825896	1.2358	0.0103622	1	0.947073
chr14.76832814.C.CT	rs34279101	CT	Severity	CAV	CT	LRRC74A	250.24	Type 2 diabetes with neurological manifestations	endocrine/metabolic	172	10484	-0.425929	0.166174	0.653162	0.0103726	1	0.947365
chr17.27660155.T.C	rs117217714	C	Severity	CAV	C	NOS2P1	626.13	Irregular menstrual cycle	genitourinary	121	11585	1.25877	0.491221	3.52108	0.0103913	1	0.947909
chrX.15602217.T.C	rs190509934	C	Protective	CAV	C	ACE2	727.1	Synovitis and tenosynovitis	musculoskeletal	147	11006	1.96802	0.768056	7.15651	0.0103969	1	0.947909
chr6.52200448.A.G	rs13192246	G	Severity	CAV	A	-	593.1	Gross hematuria	genitourinary	127	11553	-0.379218	0.148005	0.684397	0.0104012	1	0.947909
chr4.67963489.G.A	rs6552134	G	Possible functional consequences	FCP + IP	G	TMPRSS11A	611	Abnormal findings on mammogram or breast exam	genitourinary	389	11941	0.210315	0.0820959	1.23407	0.0104124	1	0.947909
chr1.205208489.G.A	rs11240388	G	Severity	CAV-FE	G	DSTYK	626.1	Irregular menstrual cycle/bleeding	genitourinary	330	11581	-0.220425	0.0860449	0.802178	0.0104147	1	0.947909
chr11.114726432.A.T	rs1712779	T	Severity	CAV-FE	T	-	272.13	Mixed hyperlipidemia	endocrine/metabolic	840	8575	0.145491	0.056804	1.15661	0.0104285	1	0.948172
chr6.6924962.A.C	rs6933436	C	Severity	CAV	C	-	722	Intervertebral disc disorders	musculoskeletal	404	11322	0.191127	0.0746248	1.21061	0.010432	1	0.948172
chr22.41925447.G.A	rs61756766	A	Severity	CAV	A	TNFRSF13C	558	Noninfectious gastroenteritis	digestive	201	10231	1.02086	0.39864	2.77559	0.0104412	1	0.94835
chr2.191909428.G.A	rs147509469	A	Risk factor for females	CAV	A	CAVIN2-AS1	497	Bronchitis	respiratory	208	10920	0.636534	0.248596	1.88992	0.0104515	1	0.94851
chr1.90742957.A.C	rs2166172	C	Severity	CAV-FE	C	-	381	Otitis media and Eustachian tube disorders	sense organs	104	12580	0.361254	0.141116	1.43513	0.0104681	1	0.94851
chr13.33129529.C.G	rs34425674	G	Risk factor	CAV	G	STARD13	740.11	Osteoarthrosis, localized, primary	musculoskeletal	833	11455	0.378614	0.147903	1.46026	0.0104707	1	0.94851
chr2.45584979.T.C	-	HLA-A*02:02	Protective	IP	C	HLA-A	204	Leukemia	neoplasms	111	12944	0.364356	0.142335	1.43959	0.0104718	1	0.94851
chr9.117713024.A.G	rs4986790	G	Severity	CAV	G	TLR4	395	Heart valve disorders	circulatory system	861	11744	0.250525	0.0979003	1.2847	0.0104978	1	0.95021
chr17.35880776.C.T	rs2107538	T	Risk factor; Severity	FCP	T	CCL5	783	Fever of unknown origin	symptoms	165	12761	0.332623	0.129996	1.39462	0.0105063	1	0.950279
chr21.41508701.T.G	rs4283504	T	Possible functional consequences	FCP + IP	T	TMPRSS2	715	Other inflammatory spondylopathies	musculoskeletal	142	11950	0.435593	0.170255	1.54588	0.0105131	1	0.950279
chr2.167953627.G.A	rs7595310	A	Severity	CAV-FE	A	STK39	041	Bacterial infection NOS	infectious diseases	111	12659	0.402226	0.157245	1.49515	0.0105288	1	0.951048
chr2.181488719.A.C	rs2034831	C	Severity	CAV	C	ITGA4	695.3	Rosacea	dermatologic	148	10872	0.4813	0.188205	1.61818	0.0105483	1	0.952148
chr2.195499753.A.C	rs73060484	C	Severity	CAV	C	-	367	Disorders of refraction and accommodation; blindness and low vision	sense organs	312	12491	-0.507331	0.198406	0.602101	0.0105567	1	0.95226
chr1.155133406.T.G	rs4971066	G	Risk factor	CAV	G	EFNA1	706	Diseases of sebaceous glands	dermatologic	425	11802	-0.278997	0.10912	0.756543	0.0105644	1	0.952295
chr7.107967457.C.T	rs2237698	T	Severity	CAV	T	LAMB1	272.11	Hypercholesterolemia	endocrine/metabolic	1625	8564	0.14422	0.0564201	1.15514	0.0105831	1	0.952375
chr21.41473456.A.G	rs17854725	G	Severity	CAV	A	TMPRSS2	274	Gout and other crystal arthropathies	endocrine/metabolic	264	12838	0.230728	0.0902633	1.25952	0.0105832	1	0.952375
chr22.22210343.A.T	rs5757427	T	Severity	CAV	A	IGLV10-54	428.4	Heart failure with preserved EF [Diastolic heart failure]	circulatory system	111	6622	-0.379105	0.148317	0.684474	0.010587	1	0.952375
chr3.126118894.C.T	rs1868132	T	Severity	CAV	T	ALDH1L1	586.4	Stricture/obstruction of ureter	genitourinary	222	11776	0.378782	0.148236	1.4605	0.0106109	1	0.952904
chr2.6013310.G.A	rs73910904	A	Risk factor	CAV	A	-	741	Symptoms and disorders of the joints	musculoskeletal	348	12634	0.577228	0.225918	1.78109	0.0106179	1	0.952904
chr2.181488719.A.C	rs2034831	C	Severity	CAV	C	ITGA4	394	Rheumatic disease of the heart valves	circulatory system	239	11588	0.406149	0.158962	1.50103	0.0106187	1	0.952904
chr14.35401887.C.T	rs696	CC genotype	Severity	CAV	T	NFKBIA	696.4	Psoriasis	dermatologic	309	10760	-0.218439	0.0855049	0.803772	0.010628	1	0.952904
chr12.112919388.G.A	rs10774671	A	Severity (A allele); Protective (G allele)	CAV-FE	G	OAS1	571.51	Cirrhosis of liver without mention of alcohol	digestive	262	11597	-0.240451	0.094127	0.786273	0.0106329	1	0.952904
chr10.130802064.T.G	rs12253652	G	Severity	CAV	G	-	783	Fever of unknown origin	symptoms	164	12517	0.392431	0.153663	1.48058	0.0106541	1	0.952904
chr17.63488670.G.A	rs4343	G	Severity; Risk factor	CAV	A	ACE	470	Septal Deviations/Turbinate Hypertrophy	respiratory	209	9815	-0.264631	0.103627	0.767489	0.0106589	1	0.952904
chr11.71456403.G.T	rs12785878	G	Severity	CAV	G	NADSYN1	389	Hearing loss	sense organs	549	12178	-0.182406	0.0714423	0.833263	0.010674	1	0.952904
chr1.87162490.C.T	rs10873821	C	Severity	CAV	T	LINC01140	270	Disorders of protein plasma/amino-acid transport and metabolism	endocrine/metabolic	135	12789	0.361893	0.141742	1.43604	0.0106745	1	0.952904
chr10.51197961.C.A	rs7897633	A	Severity in European-Americans	CAV	C	PRKG1	573.7	Abnormal results of function study of liver	digestive	171	11698	0.280345	0.109807	1.32359	0.0106776	1	0.952904
chr1.206773552.T.C	rs1800896	C	Severity	FCP	C	IL10	053	Herpes zoster	infectious diseases	140	10622	-0.319813	0.125277	0.726285	0.0106845	1	0.952904
chr4.186083346.C.T	rs121434431	T	Severity	CAV-FE	T	TLR3	496.3	Bronchiectasis	respiratory	123	10960	2.86078	1.12065	17.4752	0.0106862	1	0.952904
chr2.195499753.A.C	rs73060484	C	Severity	CAV	C	-	356	Hereditary and idiopathic peripheral neuropathy	neurological	128	12544	0.514835	0.201685	1.67336	0.01069	1	0.952904
chr1.173115604.T.G	rs17300100	G	Severity	CAV	G	-	558	Noninfectious gastroenteritis	digestive	198	9853	0.346392	0.135746	1.41396	0.0107177	1	0.952904
chr1.155175305.G.A	rs7528026	A	Severity	CAV	A	TRIM46	172.2	Other non-epithelial cancer of skin	neoplasms	428	12011	0.560128	0.21955	1.7509	0.0107336	1	0.952904
chr2.45584979.T.C	-	HLA-A*02:02	Protective	IP	C	HLA-A	380.4	Impacted cerumen	sense organs	191	12544	0.285077	0.111742	1.32987	0.0107351	1	0.952904
chr10.98166813.G.T	rs10786398	T	Severity	CAV	T	R3HCC1L	771.1	Swelling of limb	symptoms	187	12355	0.281602	0.110384	1.32525	0.0107382	1	0.952904
chr10.43519603.G.T	rs10793436	G	Severity	CAV	T	-	339	Other headache syndromes	neurological	200	11084	0.263663	0.103363	1.30169	0.0107464	1	0.952904
chr1.196673103.G.A	rs800292	A	Severity	CAV	A	CFH	743.1	Osteoporosis	musculoskeletal	886	11789	-0.162969	0.0638983	0.849618	0.0107587	1	0.952904
chr4.186082920.C.T	rs3775291	T	Risk factor; Severity	CAV-FE	T	TLR3	427.3	Other specified cardiac dysrhythmias	circulatory system	137	10507	0.335056	0.131385	1.39802	0.0107668	1	0.952904
chr2.162267541.C.T	rs1990760	T	Risk factor; Severity	CAV	C	IFIH1	350.1	Abnormal involuntary movements	neurological	214	11921	-0.26334	0.103272	0.76848	0.0107732	1	0.952904
chr5.21768177.G.A	-	HLA-A*02:02	Protective	IP	A	HLA-A	386.9	Dizziness and giddiness (Light-headedness and vertigo)	sense organs	542	11327	0.163055	0.0639503	1.1771	0.0107809	1	0.952904
chr21.41473715.C.A	rs2298661	A	Protective	CAV-FE	A	TMPRSS2	427.9	Palpitations	circulatory system	601	10453	0.19385	0.0760321	1.21391	0.0107853	1	0.952904
chr1.12207235.C.T	rs3397	T	Severity	CAV-FE	C	TNFRSF1B	591	Urinary tract infection	genitourinary	382	8280	0.197421	0.077442	1.21826	0.0107947	1	0.952904
chr3.38894643.C.T	rs33985936	T	Severity	CAV	T	SCN11A	291	Other specified nonpsychotic and/or transient mental disorders	mental disorders	100	12360	0.399252	0.156615	1.49071	0.0107952	1	0.952904
chr6.52200448.A.G	rs13192246	G	Severity	CAV	A	-	288	Diseases of white blood cells	hematopoietic	109	12019	-0.412657	0.161882	0.661889	0.0107994	1	0.952904
chr9.81442264.TCAG.T	rs1826292621	T	Severity	CAV	T	-	426.91	Cardiac pacemaker in situ	circulatory system	204	10500	0.432597	0.169716	1.54126	0.010805	1	0.952904
chr22.43928847.C.G	rs738409	G	Protective*Conflicting; Severity*Conflicting	CAV	G	PNPLA3	256	Ovarian dysfunction	endocrine/metabolic	139	11737	0.358408	0.140613	1.43105	0.0108064	1	0.952904
chr10.52771482.G.A	rs5030737	A	Potential functional effect on protein	FCP + IP	A	MBL2	313	Pervasive developmental disorders	mental disorders	183	13026	0.424922	0.166723	1.52947	0.0108134	1	0.952904
chr19.31533051.C.A	rs8105499	C	Severity	CAV	A	LINC02841	261	Vitamin deficiency	endocrine/metabolic	2537	8861	0.088468	0.0347122	1.0925	0.0108152	1	0.952904
chr1.155197995.A.G	rs41264915	A	Severity	CAV-FE	G	THBS3	599.3	Dysuria	genitourinary	317	10717	-0.373945	0.146734	0.688015	0.0108204	1	0.952904
chr3.1052111.C.G	rs1504061	G	Severity	CAV	G	-	090	Sexually transmitted infections (not HIV or hepatitis)	infectious diseases	257	12968	0.460464	0.180727	1.58481	0.0108392	1	0.952904
chr2.196087686.G.A	rs2176724	A	Severity	CAV	A	-	070.3	Viral hepatitis C	infectious diseases	625	10604	-0.252201	0.0989932	0.777088	0.0108447	1	0.952904
chr21.41465040.G.A	rs17001042	A	Possible functional consequences	FCP + IP	A	TMPRSS2	278.1	Obesity	endocrine/metabolic	1154	10537	0.776969	0.305033	2.17487	0.0108603	1	0.952904
chr13.22495675.AG.A	rs10714879	A	Severity	CAV	AG	-	255	Disorders of adrenal glands	endocrine/metabolic	168	11797	0.330152	0.129632	1.39118	0.0108704	1	0.952904
chr1.230710048.A.G	rs699	G	Severity	CAV	G	AGT	426.92	Cardiac defibrillator in situ	circulatory system	101	10521	-0.384629	0.151032	0.680703	0.0108754	1	0.952904
chr14.80203237.T.C	rs225014	C	Severity	CAV	C	DIO2	318	Tobacco use disorder	mental disorders	690	11623	0.145292	0.0570526	1.15638	0.0108769	1	0.952904
chr5.180810828.C.T	rs113791144	T	Severity	CAV	T	-	426.2	Atrioventricular [AV] block	circulatory system	110	10514	0.564875	0.221823	1.75923	0.0108807	1	0.952904
chr6.32623820.T.C	rs9271609	T	Severity	CAV	C	HLA-DQA1	611.1	Abnormal mammogram	genitourinary	220	12114	0.275515	0.108204	1.31721	0.0108887	1	0.952904
chr17.9267091.C.T	rs34761447	C	Severity	CAV	T	STX8	614.5	Inflammatory disease of cervix, vagina, and vulva	genitourinary	123	12709	0.493338	0.193757	1.63777	0.0108911	1	0.952904
chrX.12886851.C.T	rs5743781	T	Severity; Severity for males	CAV-FE	T	TLR7	496.3	Bronchiectasis	respiratory	123	10955	1.61367	0.633765	5.02121	0.0108913	1	0.952904
chr5.86011821.T.G	rs4424029	G	Severity	CAV	G	-	596	Other disorders of bladder	genitourinary	173	12820	-0.293933	0.115468	0.745326	0.0109095	1	0.952904
chr2.195519781.A.G	rs74417002	G	Severity	CAV	G	-	497	Bronchitis	respiratory	209	10949	0.575407	0.226046	1.77785	0.0109111	1	0.952904
chr22.19963748.G.A	rs4680	A	Risk factor	FCP	A	COMT	426.92	Cardiac defibrillator in situ	circulatory system	101	10518	-0.373798	0.146849	0.688116	0.0109132	1	0.952904
chr2.216660263.A.C	rs2270360	A	Severity	CAV	C	IGFBP2	296.2	Depression	mental disorders	1333	7830	0.116944	0.0459496	1.12406	0.0109259	1	0.952904
chr3.146517122.G.A	rs343320	A	Severity	CAV-FE	A	PLSCR1	472	Chronic pharyngitis and nasopharyngitis	respiratory	449	9728	0.283222	0.111284	1.3274	0.0109267	1	0.952904
chr11.71456403.G.T	rs12785878	G	Severity	CAV	G	NADSYN1	386	Vertiginous syndromes and other disorders of vestibular system	sense organs	120	12038	-0.391113	0.153727	0.676303	0.0109527	1	0.953568
chr5.132485305.G.A	rs17622656	A	Risk factor	FCP + IP	A	IRF1	395.2	Nonrheumatic aortic valve disorders	circulatory system	456	11658	-0.191787	0.0753954	0.825482	0.0109669	1	0.953568
chr5.86011821.T.G	rs4424029	G	Severity	CAV	G	-	535	Gastritis and duodenitis	digestive	125	12772	-0.344149	0.135296	0.708823	0.0109693	1	0.953568
chr2.60480453.A.G	rs1123573	A	Severity	CAV-FE	G	BCL11A	475.9	Postnasal drip	respiratory	232	9809	0.244154	0.0959941	1.27654	0.0109771	1	0.953568
chr3.141689849.A.G	rs6440031	G	Severity	CAV	A	LINC02618	174	Breast cancer	neoplasms	399	10580	0.290413	0.11419	1.33698	0.0109831	1	0.953568
chr14.35401887.C.T	rs696	CC genotype	Severity	CAV	T	NFKBIA	292.3	Memory loss	mental disorders	250	12318	0.234445	0.0921959	1.26421	0.0109938	1	0.953568
chr10.36988942.A.G	rs2091431	G	Severity	CAV	A	-	227	Benign neoplasm of other endocrine glands and related structures	neoplasms	137	12762	-0.364635	0.143398	0.69445	0.0109965	1	0.953568
chr10.52771482.G.A	rs5030737	A	Potential functional effect on protein	FCP + IP	A	MBL2	496.2	Chronic bronchitis	respiratory	169	10947	-0.702179	0.276151	0.495504	0.0109988	1	0.953568
chr6.32623820.T.C	rs9271609	T	Severity	CAV	C	HLA-DQA1	714.1	Rheumatoid arthritis	musculoskeletal	160	12356	0.319459	0.125674	1.37638	0.0110233	1	0.953568
chr4.68840276.G.A	rs115162070	G	Severity	CAV	A	-	702.1	Actinic keratosis	dermatologic	325	11971	-0.487216	0.191679	0.614334	0.0110272	1	0.953568
chr5.123497022.T.C	rs62377777	T	Severity	CAV	C	-	244.1	Secondary hypothyroidism	endocrine/metabolic	373	10051	0.214361	0.0843377	1.23907	0.0110316	1	0.953568
chr19.39248147.C.T	rs12979860	C	Severity (C allele)*Conflicting; Risk factor (T allele)*Conflicting	CAV	T	IFNL4	571	Chronic liver disease and cirrhosis	digestive	621	11717	0.156094	0.0614255	1.16894	0.0110477	1	0.953568
chr1.12207235.C.T	rs3397	T	Severity	CAV-FE	C	TNFRSF1B	195	Cancer, suspected or other	neoplasms	113	8611	0.345573	0.136011	1.4128	0.0110611	1	0.953568
chr18.69541156.T.C	rs12958013	T	Severity	CAV	C	DOK6	592.11	Acute cystitis	genitourinary	111	11086	-0.725539	0.285568	0.484064	0.0110635	1	0.953568
chr21.41473456.A.G	rs17854725	G	Severity	CAV	A	TMPRSS2	286.2	Encounter for long-term (current) use of anticoagulants	hematopoietic	125	12128	-0.341534	0.134432	0.710679	0.0110673	1	0.953568
chr13.112889041.C.T	rs9577175	T	Severity	CAV	T	ATP11A	241.1	Nontoxic uninodular goiter	endocrine/metabolic	475	10012	0.193666	0.0762333	1.21369	0.0110712	1	0.953568
chr10.52340585.A.T	rs1441121	T	Severity	CAV	A	-	707.2	Chronic ulcer of leg or foot	dermatologic	125	12379	-0.357414	0.140705	0.699483	0.01108	1	0.953568
chr2.162044379.C.T	rs3788979	T	Risk factor	CAV	T	DPP4	153.3	Malignant neoplasm of rectum, rectosigmoid junction, and anus	neoplasms	211	11746	-0.460197	0.18118	0.63116	0.0110853	1	0.953568
chr8.73355963.T.C	rs2010843	C	Severity	CAV	T	RDH10-AS1	276.12	Hyposmolality and/or hyponatremia	endocrine/metabolic	147	11906	0.304418	0.119858	1.35584	0.0110909	1	0.953568
chr1.196673103.G.A	rs800292	A	Severity	CAV	A	CFH	340.1	Migrain with aura	neurological	103	12216	0.392078	0.154422	1.48005	0.011117	1	0.953568
chr1.155133406.T.G	rs4971066	G	Risk factor	CAV	G	EFNA1	276.12	Hyposmolality and/or hyponatremia	endocrine/metabolic	149	11929	-0.518958	0.204439	0.59514	0.0111346	1	0.953568
chr2.167953627.G.A	rs7595310	A	Severity	CAV-FE	A	STK39	476	Allergic rhinitis	respiratory	963	9666	0.152606	0.060129	1.16487	0.0111498	1	0.953568
chr21.41507982.C.A	rs75603675	A	Protective*Conflicting; Risk factor*Conflicting; Severity*Conflicting	CAV	A	TMPRSS2	411.4	Coronary atherosclerosis	circulatory system	1157	11130	0.124732	0.0491467	1.13285	0.0111502	1	0.953568
chr4.186082920.C.T	rs3775291	T	Risk factor; Severity	CAV-FE	T	TLR3	272.1	Hyperlipidemia	endocrine/metabolic	3693	8581	0.0878868	0.0346293	1.09186	0.0111511	1	0.953568
chr11.1219991.G.T	rs35705950	T	Protective	CAV	T	MUC5B	389	Hearing loss	sense organs	542	11929	-0.279015	0.109943	0.756529	0.0111549	1	0.953568
chr13.22495675.AG.A	rs10714879	A	Severity	CAV	AG	-	760	Back pain	symptoms	1061	11103	0.143903	0.0567072	1.15477	0.0111602	1	0.953568
chr12.106231175.T.A	rs12823094	A	Severity	CAV	A	-	689	Disorder of skin and subcutaneous tissue NOS	dermatologic	145	11395	0.323858	0.127638	1.38245	0.0111706	1	0.953568
chr10.28606315.C.T	rs12773860	T	Severity	CAV	T	WAC	411.4	Coronary atherosclerosis	circulatory system	1171	11414	0.1819	0.0716906	1.19949	0.0111714	1	0.953568
chr11.1219991.G.T	rs35705950	T	Protective	CAV	T	MUC5B	803	Fracture of upper limb	injuries & poisonings	137	12092	-0.638741	0.251771	0.527957	0.0111811	1	0.953568
chrX.15561454.T.C	rs142017934	C	Severity	CAV	C	ACE2	550.1	Inguinal hernia	digestive	267	12578	4.66684	1.83953	106.362	0.0111817	1	0.953568
chr22.19963748.G.A	rs4680	A	Risk factor	FCP	A	COMT	250	Diabetes mellitus	endocrine/metabolic	1287	10593	-0.110856	0.0436986	0.895068	0.0111861	1	0.953568
chr12.8058591.T.C	rs7842	C	Risk factor; Severity	CAV	C	C3AR1	455	Hemorrhoids	circulatory system	374	11648	-0.217935	0.0859103	0.804178	0.011188	1	0.953568
chr17.45995618.A.G	rs112572874	G	Risk factor	CAV-FE	G	MAPT	706.1	Acne	dermatologic	223	11987	0.27933	0.110115	1.32224	0.0111898	1	0.953568
chr21.41660268.A.T	rs2252109	A	Severity	CAV	T	-	136	Other infectious and parasitic diseases	infectious diseases	112	11688	0.347191	0.136877	1.41509	0.011196	1	0.953568
chr1.155133406.T.G	rs4971066	G	Risk factor	CAV	G	EFNA1	704	Diseases of hair and hair follicles	dermatologic	315	12053	0.269479	0.106243	1.30928	0.0111983	1	0.953568
chr16.57636629.G.A	rs7499679	A	Severity	CAV	A	ADGRG1	694.2	Other dyschromia	dermatologic	375	10853	0.217475	0.08575	1.24293	0.011208	1	0.953568
chr6.6924962.A.C	rs6933436	C	Severity	CAV	C	-	250.24	Type 2 diabetes with neurological manifestations	endocrine/metabolic	171	10324	-0.312482	0.123218	0.731629	0.0112121	1	0.953568
chr22.19963748.G.A	rs4680	A	Risk factor	FCP	A	COMT	722	Intervertebral disc disorders	musculoskeletal	415	11610	-0.18324	0.0722593	0.832569	0.0112171	1	0.953568
chr2.45584979.T.C	-	HLA-A*02:02	Protective	IP	C	HLA-A	433.2	Occlusion of cerebral arteries	circulatory system	167	12360	-0.350256	0.138122	0.704508	0.0112174	1	0.953568
chr9.4329170.T.C	rs3895472	C	Severity	CAV	T	GLIS3	702	Degenerative skin conditions and other dermatoses	dermatologic	582	11394	-0.338587	0.133572	0.712777	0.0112491	1	0.955642
chr15.34253720.A.G	rs2705343	G	Severity	CAV-FE	G	SLC12A6	977	Personal history of allergy to medicinal agents	injuries & poisonings	220	12201	0.288261	0.113751	1.33411	0.011272	1	0.956398
chr8.38996464.C.A	rs7840270	C	Severity	CAV-FE	A	ADAM9	696.4	Psoriasis	dermatologic	305	10520	0.210655	0.0831271	1.23449	0.0112726	1	0.956398
chr3.38894643.C.T	rs33985936	T	Severity	CAV	T	SCN11A	250.2	Type 2 diabetes	endocrine/metabolic	1170	10595	0.134091	0.0529198	1.1435	0.0112814	1	0.956534
chr7.117611595.T.G	rs150212784	G	Severity	CAV	G	CFTR	041	Bacterial infection NOS	infectious diseases	113	12837	1.87886	0.741751	6.54605	0.0113088	1	0.957891
chr4.143996657.T.C	rs6840234	C	Protective	FCP + IP	T	GYPB	454.11	Varicose veins of lower extremity, symptomtic	circulatory system	135	9298	-0.34861	0.137648	0.705668	0.011321	1	0.957891
chr10.52771466.C.T	rs1800451	T	Potential functional effect on protein	FCP + IP	T	MBL2	278.1	Obesity	endocrine/metabolic	1151	10531	0.350507	0.138405	1.41979	0.0113259	1	0.957891
chr4.25613313.G.A	-	HLA-A*02:02	Protective	IP	A	HLA-A	241.1	Nontoxic uninodular goiter	endocrine/metabolic	478	10075	0.212215	0.0837982	1.23641	0.0113266	1	0.957891
chr1.155197995.A.G	rs41264915	A	Severity	CAV-FE	G	THBS3	580	Nephritis; nephrosis; renal sclerosis	genitourinary	177	11779	-0.516806	0.204141	0.596422	0.0113538	1	0.959568
chr18.69541156.T.C	rs12958013	T	Severity	CAV	C	DOK6	280	Iron deficiency anemias	hematopoietic	448	10634	-0.306463	0.121071	0.736046	0.0113656	1	0.959568
chr6.45737076.T.A	rs16873740	A	Severity	CAV	A	-	288.1	Decreased white blood cell count	hematopoietic	130	12134	0.409347	0.161732	1.50583	0.0113731	1	0.959568
chr14.102356233.A.G	rs11160678	G	Severity	CAV	G	CINP	747.1	Cardiac congenital anomalies	congenital anomalies	129	12903	0.318023	0.125676	1.37441	0.0113901	1	0.959568
chr2.162044379.C.T	rs3788979	T	Risk factor	CAV	T	DPP4	112	Candidiasis	infectious diseases	170	11687	0.404645	0.15992	1.49877	0.0113967	1	0.959568
chr5.77379593.G.A	rs7715119	A	Severity	CAV-FE	A	PDE8B	512.7	Shortness of breath	respiratory	1682	9092	-0.169162	0.0668585	0.844372	0.0114013	1	0.959568
chr6.158608455.C.T	rs117665206	T	Severity	CAV	T	TMEM181	427.12	Paroxysmal ventricular tachycardia	circulatory system	105	10522	1.19342	0.471679	3.29834	0.0114014	1	0.959568
chr12.57108399.C.T	rs324011	T	Risk factor; Severity	CAV	T	STAT6	977	Personal history of allergy to medicinal agents	injuries & poisonings	223	12534	-0.269378	0.106489	0.763854	0.011418	1	0.959568
chr4.67964168.T.A	rs720009	A	Possible functional consequences	FCP + IP	A	TMPRSS11A	401.1	Essential hypertension	circulatory system	3320	9450	-0.321354	0.127039	0.725167	0.0114204	1	0.959568
chr3.149000300.G.T	rs76488148	T	Severity	CAV	T	GYG1	411.2	Myocardial infarction	circulatory system	115	11610	0.535919	0.211888	1.70902	0.0114304	1	0.959568
chr6.31575324.G.A	rs361525	G	Severity	CAV-FE	A	TNF	747.1	Cardiac congenital anomalies	congenital anomalies	131	13151	0.541938	0.214274	1.71934	0.0114327	1	0.959568
chrX.15587729.C.T	rs4646140	T	Severity	CAV	T	ACE2	696	Psoriasis and related disorders	dermatologic	314	10804	1.7589	0.695458	5.80602	0.0114349	1	0.959568
chr4.186082920.C.T	rs3775291	T	Risk factor; Severity	CAV-FE	T	TLR3	428.1	Congestive heart failure (CHF) NOS	circulatory system	168	12145	0.301671	0.119288	1.35212	0.0114414	1	0.959568
chr4.166008836.A.T	rs17047200	TT genotype	Severity (TT genotype)*Conflicting; Risk factor (AA genotype)*Conflicting	CAV	T	TLL1	565	Anal and rectal conditions	digestive	384	12063	-0.32943	0.130279	0.719334	0.01145	1	0.959676
chrX.15566297.A.G	rs4646179	G	Severity	CAV	G	ACE2	280.1	Iron deficiency anemias, unspecified or not due to blood loss	hematopoietic	360	11218	1.12836	0.446347	3.09059	0.0114717	1	0.960867
chr2.36677870.C.A	rs6714112	C	Severity	CAV	A	-	555.2	Ulcerative colitis	digestive	275	10157	0.303575	0.12016	1.35469	0.011523	1	0.960867
chr3.126118894.C.T	rs1868132	T	Severity	CAV	T	ALDH1L1	452	Other venous embolism and thrombosis	circulatory system	213	11635	-0.527529	0.208817	0.590061	0.0115279	1	0.960867
chr6.105878879.T.A	rs9386484	T	Severity	CAV	A	-	706.1	Acne	dermatologic	191	9880	0.313497	0.124109	1.3682	0.0115373	1	0.960867
chr19.35687796.G.A	rs77127536	A	Severity	CAV	A	TYMSP2	574	Cholelithiasis and cholecystitis	digestive	151	12939	0.378686	0.149916	1.46036	0.0115377	1	0.960867
chr16.16924042.C.A	rs1453512	A	Severity	CAV	C	-	442	Other aneurysm	circulatory system	479	11751	0.197249	0.0781056	1.21805	0.0115562	1	0.960867
chr4.153687301.A.G	rs1898830	G	Severity; Risk factor	CAV	G	TLR2	250.42	Other abnormal glucose	endocrine/metabolic	712	10498	-0.151757	0.0600976	0.859197	0.0115639	1	0.960867
chr7.117611595.T.G	rs150212784	G	Severity	CAV	G	CFTR	586.2	Cyst of kidney, acquired	genitourinary	121	11789	1.91097	0.756876	6.75965	0.011576	1	0.960867
chr4.143996657.T.C	rs6840234	C	Protective	FCP + IP	T	GYPB	599.4	Urinary incontinence	genitourinary	188	8551	-0.292516	0.115861	0.746383	0.0115791	1	0.960867
chr11.1219991.G.T	rs35705950	T	Protective	CAV	T	MUC5B	428.4	Heart failure with preserved EF [Diastolic heart failure]	circulatory system	147	11906	-0.619131	0.245233	0.538412	0.0115808	1	0.960867
chr14.72467521.C.T	rs12587980	T	Severity	CAV	T	RGS6	483	Acute bronchitis and bronchiolitis	respiratory	136	12032	-0.349583	0.138492	0.704982	0.0115957	1	0.960867
chr18.69541156.T.C	rs12958013	T	Severity	CAV	C	DOK6	465.2	Acute pharyngitis	respiratory	271	10111	-0.408286	0.161763	0.664788	0.0116036	1	0.960867
chr7.117559590.ATCT.A	rs113993960	A	Severity	CAV	A	CFTR	174.11	Malignant neoplasm of female breast	neoplasms	420	12294	0.73401	0.29083	2.08342	0.0116079	1	0.960867
chr16.78590128.A.G	rs72803978	A	Severity	CAV	G	WWOX	593	Hematuria	genitourinary	289	11608	0.433028	0.171578	1.54192	0.0116095	1	0.960867
chr22.41925447.G.A	rs61756766	A	Severity	CAV	A	TNFRSF13C	369.5	Conjunctivitis, infectious	sense organs	170	11976	1.08375	0.429415	2.95575	0.0116097	1	0.960867
chr6.31575254.G.A	rs1800629	A	Risk factor*Conflicting; Severity*Conflicting; Protective*Conflicting	CAV-FE	A	TNF	250	Diabetes mellitus	endocrine/metabolic	1288	10595	0.193978	0.0768788	1.21407	0.0116303	1	0.960867
chr3.27146807.G.A	rs17317135	G	Severity	CAV	A	NEK10	379	Other disorders of eye	sense organs	278	11621	0.488937	0.193792	1.63058	0.0116358	1	0.960867
chr6.158608455.C.T	rs117665206	T	Severity	CAV	T	TMEM181	600	Hyperplasia of prostate	genitourinary	699	11902	0.738117	0.292557	2.09199	0.0116364	1	0.960867
chr3.1052111.C.G	rs1504061	G	Severity	CAV	G	-	228	Hemangioma and lymphangioma, any site	neoplasms	319	12416	0.426575	0.169118	1.532	0.0116575	1	0.960867
chr11.126292948.C.T	rs8177374	T	Protective	CAV	T	TIRAP	689	Disorder of skin and subcutaneous tissue NOS	dermatologic	155	12732	0.368397	0.14606	1.44542	0.0116612	1	0.960867
chr13.19647239.G.A	rs191299359	A	Severity	CAV	A	MPHOSPH8	504	Other alveolar and parietoalveolar pneumonopathy	respiratory	143	12679	2.79726	1.10907	16.3997	0.0116633	1	0.960867
chr21.41507982.C.A	rs75603675	A	Protective*Conflicting; Risk factor*Conflicting; Severity*Conflicting	CAV	A	TMPRSS2	429.3	Symptoms involving cardiovascular system	circulatory system	146	11602	0.299389	0.118706	1.34903	0.0116656	1	0.960867
chr15.60845514.G.A	rs17303202	A	Risk factor; Severity	CAV-FE	A	RORA	257	Testicular dysfunction	endocrine/metabolic	281	11963	0.229941	0.0911829	1.25853	0.011677	1	0.960867
chr15.60845514.G.A	rs17303202	A	Risk factor; Severity	CAV-FE	A	RORA	257.1	Testicular hypofunction	endocrine/metabolic	281	11963	0.229941	0.0911829	1.25853	0.011677	1	0.960867
chr7.22728408.A.G	rs2069837	G	Severity	CAV-FE	G	IL6	573.7	Abnormal results of function study of liver	digestive	171	11721	0.397881	0.157788	1.48867	0.0116819	1	0.960867
chr4.106022043.T.C	rs11729561	T	Severity	CAV	C	-	530.11	GERD	digestive	1432	10697	0.168224	0.0667134	1.1832	0.0116825	1	0.960867
chr14.74952741.A.G	rs2268616	G	Risk factor	CAV	G	PGF	244.4	Hypothyroidism NOS	endocrine/metabolic	1294	10010	0.334121	0.132506	1.39671	0.011684	1	0.960867
chr10.98166813.G.T	rs10786398	T	Severity	CAV	T	R3HCC1L	433	Cerebrovascular disease	circulatory system	493	12284	0.181243	0.0718817	1.19871	0.0116889	1	0.960867
chr17.9267091.C.T	rs34761447	C	Severity	CAV	T	STX8	079	Viral infection	infectious diseases	146	10416	0.448666	0.177946	1.56622	0.01169	1	0.960867
chr21.33252612.A.G	rs2236757	A	Severity	CAV-FE	A	IFNAR2	426.7	Abnormal electrocardiogram [ECG] [EKG]	circulatory system	182	10016	0.281917	0.11182	1.32567	0.0116966	1	0.960867
chr17.15965007.C.T	rs8081547	T	Risk factor	FCP + IP	T	ADORA2B	389.1	Sensorineural hearing loss	sense organs	325	11261	-0.253861	0.100704	0.775799	0.0117067	1	0.960867
chr15.34253720.A.G	rs2705343	G	Severity	CAV-FE	G	SLC12A6	185	Cancer of prostate	neoplasms	218	11473	-0.365658	0.145063	0.69374	0.0117126	1	0.960867
chr2.45584979.T.C	-	HLA-A*02:02	Protective	IP	C	HLA-A	687.4	Disturbance of skin sensation	dermatologic	305	11100	-0.247116	0.0980357	0.78105	0.011713	1	0.960867
chr5.142872984.C.T	rs10039856	C	Severity	CAV	T	ARHGAP26	389.1	Sensorineural hearing loss	sense organs	345	12128	0.28461	0.11291	1.32924	0.0117131	1	0.960867
chr5.86011821.T.G	rs4424029	G	Severity	CAV	G	-	278.11	Morbid obesity	endocrine/metabolic	376	10441	-0.195931	0.0777368	0.822069	0.0117209	1	0.960867
chr18.69541156.T.C	rs12958013	T	Severity	CAV	C	DOK6	285	Other anemias	hematopoietic	870	10634	-0.214497	0.0851098	0.806947	0.0117276	1	0.960867
chr4.24511798.A.G	rs73246461	G	Severity	CAV	G	-	070.3	Viral hepatitis C	infectious diseases	603	10204	0.18496	0.0734081	1.20317	0.0117486	1	0.961986
chr11.2872637.A.G	rs10766439	A	Severity	CAV	A	-	475.9	Postnasal drip	respiratory	229	9427	0.253781	0.100746	1.28889	0.0117679	1	0.962967
chr17.15965007.C.T	rs8081547	T	Risk factor	FCP + IP	T	ADORA2B	427.7	Tachycardia NOS	circulatory system	134	9701	0.336847	0.133778	1.40053	0.011804	1	0.96399
chr14.94566450.G.A	rs2093266	A	Risk factor for acute kidney injury	CAV	A	SERPINA4	300.4	Dysthymic disorder	mental disorders	107	9112	0.52547	0.208734	1.69125	0.011822	1	0.96399
chr5.174562335.T.A	rs2220543	T	Severity	CAV	A	SUMO2P6	747	Cardiac and circulatory congenital anomalies	congenital anomalies	156	13076	0.306899	0.121911	1.3592	0.0118225	1	0.96399
chr4.71742666.T.G	rs2282679	G	Severity	CAV	G	GC	497	Bronchitis	respiratory	209	10963	0.265121	0.105317	1.30359	0.0118238	1	0.96399
chrX.15587729.C.T	rs4646140	T	Severity	CAV	T	ACE2	696.4	Psoriasis	dermatologic	310	10804	1.74982	0.695151	5.75355	0.01183	1	0.96399
chr11.14893332.A.G	rs10741657	G	Severity	CAV	A	CYP2R1	599.2	Retention of urine	genitourinary	171	10737	0.293819	0.116741	1.34154	0.011841	1	0.96399
chr1.90742957.A.C	rs2166172	C	Severity	CAV-FE	C	-	165	Cancer within the respiratory system	neoplasms	112	13147	0.348609	0.138519	1.4171	0.0118465	1	0.96399
chr4.106022043.T.C	rs11729561	T	Severity	CAV	C	-	379	Other disorders of eye	sense organs	286	11918	0.328515	0.130542	1.3889	0.0118511	1	0.96399
chr11.114726432.A.T	rs1712779	T	Severity	CAV-FE	T	-	250.2	Type 2 diabetes	endocrine/metabolic	1167	10580	0.119216	0.0473753	1.12661	0.0118557	1	0.96399
chr1.155133406.T.G	rs4971066	G	Risk factor	CAV	G	EFNA1	401.1	Essential hypertension	circulatory system	3271	9310	-0.117933	0.0468756	0.888756	0.0118738	1	0.96399
chr4.143999443.G.A	rs7683365	A	Risk factor	FCP + IP	A	GYPB	600	Hyperplasia of prostate	genitourinary	609	10276	-0.187998	0.0747252	0.828616	0.0118742	1	0.96399
chr10.52771466.C.T	rs1800451	T	Potential functional effect on protein	FCP + IP	T	MBL2	272.12	Hyperglyceridemia	endocrine/metabolic	244	8581	0.639741	0.254312	1.89599	0.0118838	1	0.96399
chr10.51197961.C.A	rs7897633	A	Severity in European-Americans	CAV	C	PRKG1	357	Inflammatory and toxic neuropathy	neurological	331	12579	0.200094	0.0795448	1.22152	0.0118868	1	0.96399
chr19.31533051.C.A	rs8105499	C	Severity	CAV	A	LINC02841	261.4	Vitamin D deficiency	endocrine/metabolic	2332	8861	0.0905231	0.0359901	1.09475	0.0118958	1	0.96399
chr9.131672331.T.G	rs12551879	G	Severity	CAV	G	RAPGEF1	585.32	End stage renal disease	genitourinary	135	11767	0.47225	0.187778	1.6036	0.0119052	1	0.96399
chr1.90742957.A.C	rs2166172	C	Severity	CAV-FE	C	-	565	Anal and rectal conditions	digestive	391	12253	-0.197369	0.0784795	0.820888	0.0119063	1	0.96399
chr22.49281538.G.A	rs62220604	G	Severity	CAV	A	-	286	Coagulation defects	hematopoietic	197	11467	0.269544	0.107188	1.30937	0.0119139	1	0.96399
chr5.123497022.T.C	rs62377777	T	Severity	CAV	C	-	740.11	Osteoarthrosis, localized, primary	musculoskeletal	834	11479	0.150187	0.0597297	1.16205	0.0119222	1	0.96399
chr6.31153649.G.A	rs143334143	A	Severity; Risk factor	CAV-FE	A	CCHCR1	357	Inflammatory and toxic neuropathy	neurological	332	12605	-0.375842	0.149474	0.686711	0.0119222	1	0.96399
chr1.154454494.A.C	rs2228145	A	Risk factor	CAV	C	IL6R	530.13	Barrett's esophagus	digestive	150	10816	0.296791	0.118044	1.34553	0.0119292	1	0.96399
chr9.87724615.A.G	rs3128509	A;G	Possible functional consequences	FCP + IP	A	CTSL	627.2	Symptomatic menopause	genitourinary	151	11321	0.300796	0.119645	1.35093	0.0119345	1	0.96399
chr6.160716758.G.A	rs4252187	A	Potential functional effect on protein	FCP + IP	A	PLG	078	Viral warts & HPV	infectious diseases	290	10608	1.21323	0.482653	3.36432	0.0119484	1	0.964515
chr9.132278286.T.C	rs11243705	C	Severity	CAV	C	SETX	561	Symptoms involving digestive system	digestive	832	10105	0.168532	0.067059	1.18357	0.0119646	1	0.965161
chr13.23084699.A.G	rs1984162	G	Severity	CAV	G	-	426.7	Abnormal electrocardiogram [ECG] [EKG]	circulatory system	188	10485	0.283261	0.112723	1.32745	0.0119748	1	0.965161
chr3.126118894.C.T	rs1868132	T	Severity	CAV	T	ALDH1L1	250.24	Type 2 diabetes with neurological manifestations	endocrine/metabolic	173	10574	0.416484	0.165746	1.51662	0.0119784	1	0.965161
chr8.124324323.T.C	rs72711165	C	Severity	CAV-FE	C	TMEM65	252	Disorders of parathyroid gland	endocrine/metabolic	196	11978	0.76921	0.306199	2.15806	0.0120008	1	0.965447
chr1.12207235.C.T	rs3397	T	Severity	CAV-FE	C	TNFRSF1B	228.1	Hemangioma of skin and subcutaneous tissue	neoplasms	217	8852	0.250365	0.099669	1.28449	0.0120062	1	0.965447
chr22.22210343.A.T	rs5757427	T	Severity	CAV	A	IGLV10-54	275	Disorders of mineral metabolism	endocrine/metabolic	196	7102	-0.273169	0.108769	0.760964	0.0120235	1	0.965447
chr9.132278286.T.C	rs11243705	C	Severity	CAV	C	SETX	280.2	Iron deficiency anemia secondary to blood loss (chronic)	hematopoietic	195	11077	0.320847	0.127765	1.37829	0.0120309	1	0.965447
chr11.114726432.A.T	rs1712779	T	Severity	CAV-FE	T	-	327.32	Obstructive sleep apnea	neurological	644	10906	0.150717	0.0600202	1.16267	0.0120353	1	0.965447
chr16.89196249.G.A	rs117169628	A	Severity	CAV	A	SLC22A31	585.4	Chronic kidney disease, Stage I or II	genitourinary	112	11753	0.438167	0.174502	1.54986	0.0120403	1	0.965447
chr9.30504351.C.T	rs17775810	TT genotype	Protective	CAV	T	LINC01242	174.11	Malignant neoplasm of female breast	neoplasms	415	12168	-0.236094	0.094026	0.789706	0.0120409	1	0.965447
chr1.46309111.A.G	rs41292543	G	Severity	CAV-FE	G	UQCRH	596.5	Functional disorders of bladder	genitourinary	142	12941	0.41594	0.165655	1.5158	0.0120429	1	0.965447
chr21.41660268.A.T	rs2252109	A	Severity	CAV	T	-	619	Noninflammatory female genital disorders	genitourinary	236	11475	-0.240043	0.0956069	0.786594	0.0120481	1	0.965447
chr11.2872637.A.G	rs10766439	A	Severity	CAV	A	-	250.42	Other abnormal glucose	endocrine/metabolic	700	10144	0.155326	0.0618995	1.16804	0.0120962	1	0.967428
chr21.41508701.T.G	rs4283504	T	Possible functional consequences	FCP + IP	T	TMPRSS2	195	Cancer, suspected or other	neoplasms	155	11749	0.405362	0.161576	1.49984	0.0121145	1	0.967428
chr1.161544752.A.C	rs396991	C	Severity	CAV-FE	C	FCGR3A	272.9	Unspecified disorder of lipoid metabolism	endocrine/metabolic	217	7994	0.260128	0.10369	1.2971	0.0121176	1	0.967428
chr12.6845711.C.T	rs5443	T	protective	CAV	T	CDCA3	276.1	Electrolyte imbalance	endocrine/metabolic	565	12118	0.163412	0.0651492	1.17752	0.0121324	1	0.967428
chr9.133449836.G.A	rs139951127	A	Severity	CAV-FE	A	ADAMTS13	619	Noninflammatory female genital disorders	genitourinary	252	12617	3.61363	1.44092	37.1006	0.0121461	1	0.967428
chr10.89010241.T.C	rs982764	T	Severity	CAV-FE	C	FAS	395.2	Nonrheumatic aortic valve disorders	circulatory system	455	11667	0.192835	0.0769036	1.21268	0.0121594	1	0.967428
chr4.67963489.G.A	rs6552134	G	Possible functional consequences	FCP + IP	G	TMPRSS11A	300.4	Dysthymic disorder	mental disorders	107	8981	-0.443582	0.176931	0.641734	0.0121728	1	0.967428
chr4.25613313.G.A	-	HLA-A*02:02	Protective	IP	A	HLA-A	250.1	Type 1 diabetes	endocrine/metabolic	200	10584	-0.377218	0.150462	0.685767	0.0121739	1	0.967428
chr13.22495675.AG.A	rs10714879	A	Severity	CAV	AG	-	740	Osteoarthrosis	musculoskeletal	1143	11344	0.142488	0.0568375	1.15314	0.0121782	1	0.967428
chr5.159315942.T.G	rs3212227	T	Severity	FCP	G	IL12B	715.1	Sacroiliitis NEC	musculoskeletal	111	12340	0.385723	0.153873	1.47068	0.0121843	1	0.967428
chr16.57636629.G.A	rs7499679	A	Severity	CAV	A	ADGRG1	496.3	Bronchiectasis	respiratory	121	10802	0.366839	0.146341	1.44317	0.012185	1	0.967428
chr9.87726151.C.T	rs41312184	C;T	Possible functional consequences	FCP + IP	T	CTSL	276.13	Hyperpotassemia	endocrine/metabolic	314	12111	0.690887	0.275618	1.99549	0.012187	1	0.967428
chr10.104263031.C.A	rs4925	A	Protective for neurological complications of long COVID	CAV	A	GSTO1	271	Disorders of carbohydrate transport and metabolism	endocrine/metabolic	721	12312	0.145658	0.0581167	1.1568	0.0122002	1	0.967428
chr10.76490426.T.C	rs114026383	C	Risk factor for European population	CAV	C	LRMDA	580	Nephritis; nephrosis; renal sclerosis	genitourinary	178	11805	2.42438	0.967323	11.2953	0.0122008	1	0.967428
chr11.784340.C.G	rs7104929	G	Severity	CAV-FE	G	-	475.9	Postnasal drip	respiratory	232	9692	-0.255218	0.101849	0.774748	0.0122155	1	0.967428
chr21.41465040.G.A	rs17001042	A	Possible functional consequences	FCP + IP	A	TMPRSS2	379	Other disorders of eye	sense organs	289	12090	1.19809	0.478239	3.31377	0.0122381	1	0.967428
chr4.71742666.T.G	rs2282679	G	Severity	CAV	G	GC	286	Coagulation defects	hematopoietic	205	12312	0.263307	0.105104	1.30123	0.0122382	1	0.967428
chr8.16932640.T.C	rs118072448	T	Severity	CAV	C	-	041	Bacterial infection NOS	infectious diseases	110	12502	-0.96456	0.385061	0.381151	0.0122468	1	0.967428
chr9.132278286.T.C	rs11243705	C	Severity	CAV	C	SETX	253	Disorders of the pituitary gland and its hypothalamic control	endocrine/metabolic	164	11842	0.346437	0.138302	1.41402	0.0122478	1	0.967428
chr11.114726432.A.T	rs1712779	T	Severity	CAV-FE	T	-	654	Other and unspecified complications of birth; puerperium affecting management of mother	pregnancy complications	187	13106	0.271701	0.108473	1.3122	0.0122523	1	0.967428
chr16.89196249.G.A	rs117169628	A	Severity	CAV	A	SLC22A31	260	Protein-calorie malnutrition	endocrine/metabolic	250	9130	-0.377103	0.150575	0.685845	0.012265	1	0.967428
chr2.191909428.G.A	rs147509469	A	Risk factor for females	CAV	A	CAVIN2-AS1	687.1	Rash and other nonspecific skin eruption	dermatologic	461	11133	-0.737027	0.294303	0.478534	0.0122689	1	0.967428
chr2.216660263.A.C	rs2270360	A	Severity	CAV	C	IGFBP2	216	Benign neoplasm of skin	neoplasms	590	9740	0.161517	0.064497	1.17529	0.0122711	1	0.967428
chr2.45584979.T.C	-	HLA-A*02:02	Protective	IP	C	HLA-A	459	Other disorders of circulatory system	circulatory system	236	12490	0.253184	0.101113	1.28812	0.0122808	1	0.967428
chr3.27146807.G.A	rs17317135	G	Severity	CAV	A	NEK10	429	Ill-defined descriptions and complications of heart disease	circulatory system	210	11678	0.531939	0.212448	1.70223	0.0122848	1	0.967428
chr17.8109899.C.T	rs151256885	T	Severity	CAV	T	ALOXE3	427.2	Atrial fibrillation and flutter	circulatory system	722	10512	-1.09586	0.437813	0.334253	0.0123135	1	0.967428
chr2.181488719.A.C	rs2034831	C	Severity	CAV	C	ITGA4	262	Mineral deficiency NEC	endocrine/metabolic	101	9049	-1.26546	0.505659	0.282111	0.0123289	1	0.967428
chr17.42362183.A.G	rs744166	G	Risk factor; Severity	CAV	G	STAT3	480	Pneumonia	respiratory	344	12081	-0.205974	0.0823068	0.813855	0.0123316	1	0.967428
chr3.126118894.C.T	rs1868132	T	Severity	CAV	T	ALDH1L1	939	Atopic/contact dermatitis due to other or unspecified	dermatologic	604	10943	-0.284801	0.113809	0.752164	0.012334	1	0.967428
chr13.112889041.C.T	rs9577175	T	Severity	CAV	T	ATP11A	573.7	Abnormal results of function study of liver	digestive	170	11632	0.299503	0.119689	1.34919	0.0123377	1	0.967428
chr4.186083346.C.T	rs121434431	T	Severity	CAV-FE	T	TLR3	165	Cancer within the respiratory system	neoplasms	112	13252	2.86315	1.14419	17.5167	0.0123378	1	0.967428
chr3.126118894.C.T	rs1868132	T	Severity	CAV	T	ALDH1L1	411.2	Myocardial infarction	circulatory system	114	11650	0.490574	0.196068	1.63325	0.0123471	1	0.967428
chr4.67910532.T.C	rs9998258	T	Possible functional consequences	FCP + IP	C	TMPRSS11A	280.1	Iron deficiency anemias, unspecified or not due to blood loss	hematopoietic	360	11205	-0.656206	0.262277	0.518816	0.0123508	1	0.967428
chr8.124324323.T.C	rs72711165	C	Severity	CAV-FE	C	TMEM65	386.9	Dizziness and giddiness (Light-headedness and vertigo)	sense organs	557	12032	0.524539	0.209656	1.68968	0.0123527	1	0.967428
chr5.159315942.T.G	rs3212227	T	Severity	FCP	G	IL12B	300.12	Agorophobia, social phobia, and panic disorder	mental disorders	101	9104	-0.513151	0.205118	0.598606	0.0123585	1	0.967428
chr13.102695866.A.G	rs599976	G	Severity	CAV-FE	G	METTL21C	401	Hypertension	circulatory system	3345	9446	-0.118169	0.0472386	0.888546	0.0123656	1	0.967428
chr17.45995618.A.G	rs112572874	G	Risk factor	CAV-FE	G	MAPT	427.21	Atrial fibrillation	circulatory system	693	10511	0.175353	0.0700984	1.19167	0.0123661	1	0.967428
chr6.30887474.G.A	rs4618569	AG genotype	Severity	CAV	A	DDR1	465.2	Acute pharyngitis	respiratory	286	10669	0.2451	0.0979856	1.27775	0.0123707	1	0.967428
chr6.31575254.G.A	rs1800629	A	Risk factor*Conflicting; Severity*Conflicting; Protective*Conflicting	CAV-FE	A	TNF	627.3	Postmenopausal atrophic vaginitis	genitourinary	220	11595	-0.518169	0.207191	0.59561	0.012387	1	0.967428
chr6.52200448.A.G	rs13192246	G	Severity	CAV	A	-	396	Abnormal heart sounds	circulatory system	197	11591	-0.293913	0.117526	0.745342	0.0123905	1	0.967428
chr8.38996464.C.A	rs7840270	C	Severity	CAV-FE	A	ADAM9	356	Hereditary and idiopathic peripheral neuropathy	neurological	125	12299	-0.342104	0.13681	0.710274	0.0123992	1	0.967428
chr4.106022043.T.C	rs11729561	T	Severity	CAV	C	-	530	Diseases of esophagus	digestive	1584	10697	0.160322	0.0641141	1.17389	0.0123995	1	0.967428
chr17.34252769.A.G	rs1024611	G	Risk factor	CAV	G	CCL2	110.1	Dermatophytosis	infectious diseases	329	11983	0.213708	0.0854748	1.23826	0.0124106	1	0.967428
chr4.67964168.T.A	rs720009	A	Possible functional consequences	FCP + IP	A	TMPRSS11A	070.2	Viral hepatitis B	infectious diseases	101	10608	1.26575	0.506258	3.54577	0.0124118	1	0.967428
chr9.3320390.C.A	rs72699049	A	Severity	CAV	A	RFX3	318	Tobacco use disorder	mental disorders	701	11852	0.313461	0.125392	1.36815	0.0124246	1	0.967428
chr9.21131628.G.C	rs12236000	G	Severity	CAV	C	-	275.6	Hypercalcemia	endocrine/metabolic	188	12702	-0.644576	0.257879	0.524885	0.0124359	1	0.967428
chr6.30887474.G.A	rs4618569	AG genotype	Severity	CAV	A	DDR1	262	Mineral deficiency NEC	endocrine/metabolic	101	9174	0.398701	0.159519	1.48989	0.0124409	1	0.967428
chr15.34253720.A.G	rs2705343	G	Severity	CAV-FE	G	SLC12A6	367	Disorders of refraction and accommodation; blindness and low vision	sense organs	305	12097	-0.28918	0.115706	0.748878	0.0124454	1	0.967428
chr17.31410594.G.A	rs178840	G	Severity	CAV	A	RAB11FIP4	735	Acquired foot deformities	musculoskeletal	145	11135	0.312717	0.125128	1.36713	0.012448	1	0.967428
chr17.63488670.G.A	rs4343	G	Severity; Risk factor	CAV	A	ACE	735	Acquired foot deformities	musculoskeletal	157	12646	-0.301555	0.120666	0.739667	0.0124517	1	0.967428
chr2.191909428.G.A	rs147509469	A	Risk factor for females	CAV	A	CAVIN2-AS1	174.1	Breast cancer [female]	neoplasms	464	12328	0.473829	0.189605	1.60613	0.0124531	1	0.967428
chr4.44416575.T.C	rs35540967	C	Severity	CAV	C	KCTD8	242	Thyrotoxicosis with or without goiter	endocrine/metabolic	245	10044	0.357198	0.142939	1.42932	0.0124559	1	0.967428
chr14.94566450.G.A	rs2093266	A	Risk factor for acute kidney injury	CAV	A	SERPINA4	272	Disorders of lipoid metabolism	endocrine/metabolic	3793	8582	-0.150073	0.0600673	0.860645	0.0124748	1	0.967709
chr3.157438240.A.G	rs1840680	AG genotype)	Protective	CAV	A	PTX3	702	Degenerative skin conditions and other dermatoses	dermatologic	591	11671	0.15353	0.0614526	1.16594	0.0124775	1	0.967709
chr13.19647239.G.A	rs191299359	A	Severity	CAV	A	MPHOSPH8	694.2	Other dyschromia	dermatologic	380	11022	1.97608	0.791113	7.21438	0.0124952	1	0.967709
chr11.2872637.A.G	rs10766439	A	Severity	CAV	A	-	599.5	Frequency of urination and polyuria	genitourinary	749	10293	-0.153121	0.0613055	0.858026	0.0125015	1	0.967709
chr3.146517122.G.A	rs343320	A	Severity	CAV-FE	A	PLSCR1	189	Cancer of urinary organs (incl. kidney and bladder)	neoplasms	111	13132	-0.857597	0.343365	0.42418	0.0125029	1	0.967709
chr2.167953627.G.A	rs7595310	A	Severity	CAV-FE	A	STK39	285	Other anemias	hematopoietic	902	11046	-0.162156	0.0649248	0.850308	0.0125037	1	0.967709
chr22.24011037.T.C	rs11090305	C	Severity	CAV	C	-	276.14	Hypopotassemia	endocrine/metabolic	114	11286	-0.518865	0.207796	0.595195	0.0125251	1	0.968754
chr2.112913801.G.T	rs3811046	T	Risk factor	CAV	G	IL37	272.11	Hypercholesterolemia	endocrine/metabolic	1627	8587	0.11366	0.0455223	1.12037	0.012532	1	0.968754
chr3.1052111.C.G	rs1504061	G	Severity	CAV	G	-	228.1	Hemangioma of skin and subcutaneous tissue	neoplasms	278	12416	0.445634	0.178501	1.56148	0.0125413	1	0.968902
chr15.90879313.T.C	rs8039305	C	Risk factor	CAV-FE	C	FURIN	619.4	Noninflammatory disorders of vagina	genitourinary	113	12067	0.341315	0.13674	1.4068	0.0125569	1	0.969542
chr4.186083346.C.T	rs121434431	T	Severity	CAV-FE	T	TLR3	165.1	Cancer of bronchus; lung	neoplasms	111	13252	2.86183	1.1467	17.4936	0.0125707	1	0.970032
chr11.126292948.C.T	rs8177374	T	Protective	CAV	T	TIRAP	280.2	Iron deficiency anemia secondary to blood loss (chronic)	hematopoietic	196	11218	0.331957	0.133032	1.39369	0.0125846	1	0.970332
chr10.76490426.T.C	rs114026383	C	Risk factor for European population	CAV	C	LRMDA	279.7	Other immunological findings	endocrine/metabolic	381	12640	1.947	0.780325	7.00762	0.0125918	1	0.970332
chr11.611919.C.G	rs702966	C	Severity in African-Americans	CAV	G	PHRF1	394.2	Mitral valve disease	circulatory system	175	11743	0.280863	0.112579	1.32427	0.0126022	1	0.970332
chr13.112889041.C.T	rs9577175	T	Severity	CAV	T	ATP11A	427.21	Atrial fibrillation	circulatory system	689	10442	0.171981	0.0689427	1.18766	0.0126117	1	0.970332
chr3.27146807.G.A	rs17317135	G	Severity	CAV	A	NEK10	252	Disorders of parathyroid gland	endocrine/metabolic	187	11538	0.570426	0.228679	1.76902	0.0126157	1	0.970332
chr1.87162490.C.T	rs10873821	C	Severity	CAV	T	LINC01140	280.2	Iron deficiency anemia secondary to blood loss (chronic)	hematopoietic	195	11188	0.298217	0.119567	1.34745	0.0126261	1	0.970332
chr11.611919.C.G	rs702966	C	Severity in African-Americans	CAV	G	PHRF1	071	Human immunodeficiency virus [HIV] disease	infectious diseases	616	10623	-0.17133	0.0686966	0.842543	0.0126307	1	0.970332
chr14.35401887.C.T	rs696	CC genotype	Severity	CAV	T	NFKBIA	694	Dyschromia and Vitiligo	dermatologic	390	10978	-0.189407	0.0759472	0.827449	0.0126337	1	0.970332
chr2.195994321.C.T	rs191631470	T	Severity	CAV	T	DNAH7	427.1	Paroxysmal tachycardia, unspecified	circulatory system	247	10469	1.00968	0.404899	2.74472	0.0126433	1	0.970504
chr15.90866675.C.T	rs79742014	T	Protective	IP	T	FURIN	112	Candidiasis	infectious diseases	176	11879	0.596542	0.239245	1.81583	0.0126514	1	0.970559
chr17.45714244.T.C	rs113661667	C	Risk factor	CAV-FE	C	LINC02210-CRHR1	706.1	Acne	dermatologic	223	11992	0.275025	0.110315	1.31656	0.0126641	1	0.97067
chr13.22495675.AG.A	rs10714879	A	Severity	CAV	AG	-	740.9	Osteoarthrosis NOS	musculoskeletal	425	11344	0.217392	0.0872133	1.24283	0.0126797	1	0.97067
chr1.20166359.C.T	rs72663004	T	Severity	CAV	T	PLA2G2C	727.1	Synovitis and tenosynovitis	musculoskeletal	146	11012	0.501772	0.201307	1.65165	0.0126823	1	0.97067
chr11.114726432.A.T	rs1712779	T	Severity	CAV-FE	T	-	724.2	Disorders of coccyx	musculoskeletal	112	11596	0.342246	0.13734	1.40811	0.0127037	1	0.97067
chrX.12888602.G.A	rs147244662	A	Severity; Severity for males	CAV-FE	A	TLR7	592.1	Cystitis	genitourinary	140	11700	1.56705	0.628839	4.79248	0.0127037	1	0.97067
chrX.15566297.A.G	rs4646179	G	Severity	CAV	G	ACE2	196	Radiotherapy	neoplasms	114	12155	1.54379	0.619541	4.68233	0.0127084	1	0.97067
chr10.51197961.C.A	rs7897633	A	Severity in European-Americans	CAV	C	PRKG1	427.9	Palpitations	circulatory system	601	10498	0.149841	0.0601468	1.16165	0.0127291	1	0.97067
chr5.124614711.G.T	rs4240376	G	Severity	CAV	T	-	770	Myalgia and myositis unspecified	symptoms	125	13208	0.34568	0.138764	1.41295	0.0127336	1	0.97067
chr17.34252769.A.G	rs1024611	G	Risk factor	CAV	G	CCL2	702.2	Seborrheic keratosis	dermatologic	425	12149	0.190502	0.0764763	1.20986	0.0127384	1	0.97067
chr12.8608014.A.G	rs11613792	A	Severity	CAV	G	AICDA	426.9	Cardiac pacemaker/device in situ	circulatory system	320	9768	0.287941	0.115611	1.33368	0.0127524	1	0.97067
chr14.76832814.C.CT	rs34279101	CT	Severity	CAV	CT	LRRC74A	428.4	Heart failure with preserved EF [Diastolic heart failure]	circulatory system	148	12040	0.365205	0.146636	1.44081	0.0127543	1	0.97067
chr6.52200448.A.G	rs13192246	G	Severity	CAV	A	-	327.41	Organic or persistent insomnia	neurological	182	10779	0.275224	0.110519	1.31683	0.0127636	1	0.97067
chr9.133257521.T.TC	rs8176719	TC	Severity; Risk factor	CAV-FE	TC	ABO	721.1	Spondylosis without myelopathy	musculoskeletal	617	11593	0.150742	0.0605333	1.1627	0.0127656	1	0.97067
chr11.126292948.C.T	rs8177374	T	Protective	CAV	T	TIRAP	350.1	Abnormal involuntary movements	neurological	214	11983	0.32031	0.128642	1.37755	0.0127769	1	0.97067
chr1.206773552.T.C	rs1800896	C	Severity	FCP	C	IL10	512.7	Shortness of breath	respiratory	1687	9134	-0.09975	0.04007	0.905064	0.0127961	1	0.97067
chr6.158608455.C.T	rs117665206	T	Severity	CAV	T	TMEM181	426.92	Cardiac defibrillator in situ	circulatory system	101	10522	1.174	0.471603	3.23492	0.0127962	1	0.97067
chr9.81442264.TCAG.T	rs1826292621	T	Severity	CAV	T	-	272.12	Hyperglyceridemia	endocrine/metabolic	244	8573	0.376458	0.15123	1.45711	0.0127992	1	0.97067
chr4.25613313.G.A	-	HLA-A*02:02	Protective	IP	A	HLA-A	429	Ill-defined descriptions and complications of heart disease	circulatory system	218	12147	0.295431	0.118697	1.34371	0.0128122	1	0.97067
chr2.60480453.A.G	rs1123573	A	Severity	CAV-FE	G	BCL11A	443.9	Peripheral vascular disease, unspecified	circulatory system	267	11903	0.229378	0.0921623	1.25782	0.0128159	1	0.97067
chr5.1211624.A.G	rs76067074	G	Severity	CAV-FE	G	SLC6A19	261.4	Vitamin D deficiency	endocrine/metabolic	2331	8833	0.185651	0.0745934	1.204	0.0128162	1	0.97067
chr1.156125675.T.C	rs581342	C	Severity	CAV	C	LMNA	332	Parkinson's disease	neurological	179	12018	0.379727	0.152584	1.46189	0.0128232	1	0.97067
chr14.55263686.C.T	rs10140801	T	Severity	CAV-FE	T	FBXO34-AS1	356	Hereditary and idiopathic peripheral neuropathy	neurological	127	12545	-0.346004	0.139055	0.707509	0.0128369	1	0.97067
chr7.117652877.C.G	rs80034486	G	Severity	CAV	G	CFTR	591	Urinary tract infection	genitourinary	487	11704	1.78343	0.716819	5.95023	0.0128472	1	0.97067
chr4.71742666.T.G	rs2282679	G	Severity	CAV	G	GC	300.12	Agorophobia, social phobia, and panic disorder	mental disorders	101	9123	-0.437796	0.175967	0.645457	0.0128484	1	0.97067
chr17.42362183.A.G	rs744166	G	Risk factor; Severity	CAV	G	STAT3	512.7	Shortness of breath	respiratory	1685	9127	-0.100788	0.0405141	0.904124	0.012856	1	0.97067
chr17.31410594.G.A	rs178840	G	Severity	CAV	A	RAB11FIP4	596	Other disorders of bladder	genitourinary	161	11394	0.296385	0.119155	1.34499	0.0128686	1	0.97067
chr7.117587778.G.T	rs113993959	T	Severity	CAV	T	CFTR	351	Other peripheral nerve disorders	neurological	282	12467	1.93846	0.779348	6.94801	0.0128724	1	0.97067
chr10.52771466.C.T	rs1800451	T	Potential functional effect on protein	FCP + IP	T	MBL2	585	Renal failure	genitourinary	660	11790	0.42391	0.170435	1.52792	0.0128746	1	0.97067
chr19.31533051.C.A	rs8105499	C	Severity	CAV	A	LINC02841	681.5	Cellulitis and abscess of leg, except foot	dermatologic	151	11811	-0.331325	0.133213	0.717972	0.012876	1	0.97067
chr11.114726432.A.T	rs1712779	T	Severity	CAV-FE	T	-	626.1	Irregular menstrual cycle/bleeding	genitourinary	329	11579	0.210192	0.084511	1.23391	0.0128771	1	0.97067
chr9.21206606.C.G	rs28368148	G	Severity	CAV-FE	G	IFNA10	153.3	Malignant neoplasm of rectum, rectosigmoid junction, and anus	neoplasms	218	12010	0.854195	0.343462	2.34948	0.012882	1	0.97067
chr12.8608014.A.G	rs11613792	A	Severity	CAV	G	AICDA	276.13	Hyperpotassemia	endocrine/metabolic	300	11305	0.279384	0.11237	1.32231	0.0129082	1	0.970953
chr5.123497022.T.C	rs62377777	T	Severity	CAV	C	-	292.3	Memory loss	mental disorders	249	12316	0.255118	0.102619	1.29061	0.0129162	1	0.970953
chr7.22728408.A.G	rs2069837	G	Severity	CAV-FE	G	IL6	611.1	Abnormal mammogram	genitourinary	220	12122	0.360012	0.144813	1.43335	0.0129171	1	0.970953
chr10.89010241.T.C	rs982764	T	Severity	CAV-FE	C	FAS	454.11	Varicose veins of lower extremity, symptomtic	circulatory system	161	11590	-0.337216	0.135651	0.713755	0.012922	1	0.970953
chr14.102356233.A.G	rs11160678	G	Severity	CAV	G	CINP	290	Delirium dementia and amnestic and other cognitive disorders	mental disorders	123	12125	-0.357234	0.143704	0.699609	0.0129227	1	0.970953
chr22.24011037.T.C	rs11090305	C	Severity	CAV	C	-	426.91	Cardiac pacemaker in situ	circulatory system	197	9731	-0.382227	0.153802	0.68234	0.0129482	1	0.972047
chr5.124614711.G.T	rs4240376	G	Severity	CAV	T	-	292.3	Memory loss	mental disorders	250	12359	0.252108	0.101448	1.28674	0.012952	1	0.972047
chr14.72467521.C.T	rs12587980	T	Severity	CAV	T	RGS6	425	Cardiomyopathy	circulatory system	227	12890	-0.264648	0.106507	0.767476	0.0129629	1	0.972305
chr17.16948873.A.G	rs34557412	G	Severity	CAV	G	TNFRSF13B	701	Other hypertrophic and atrophic conditions of skin	dermatologic	270	12503	1.16911	0.470584	3.21912	0.012978	1	0.972881
chr7.22728408.A.G	rs2069837	G	Severity	CAV-FE	G	IL6	722.1	Displacement of intervertebral disc	musculoskeletal	223	11614	0.345037	0.138896	1.41204	0.0129864	1	0.972959
chr13.73984368.C.T	rs12871414	C	Severity	CAV	T	KLF12	495	Asthma	respiratory	1056	10728	0.129672	0.0522166	1.13846	0.013015	1	0.973771
chr4.67910402.G.A	rs4860265	G	Possible functional consequences	FCP + IP	G	TMPRSS11A	277	Other disorders of metabolism	endocrine/metabolic	129	12446	-0.357956	0.144145	0.699104	0.0130168	1	0.973771
chr11.34482745.G.A	rs61882275	G	Severity	CAV	A	ELF5	345.3	Convulsions	neurological	102	11978	-0.381125	0.153479	0.683093	0.0130195	1	0.973771
chr9.131672331.T.G	rs12551879	G	Severity	CAV	G	RAPGEF1	250.42	Other abnormal glucose	endocrine/metabolic	716	10561	-0.284363	0.114529	0.752493	0.0130323	1	0.974174
chr19.50259161.A.G	rs1651553	G	Severity	CAV	A	MYH14	362.26	Macular puckering of retina	sense organs	105	12062	-0.419475	0.168972	0.657392	0.0130462	1	0.974466
chr19.31533051.C.A	rs8105499	C	Severity	CAV	A	LINC02841	296.1	Bipolar	mental disorders	222	8799	0.246679	0.0993723	1.27977	0.013051	1	0.974466
chr19.50259161.A.G	rs1651553	G	Severity	CAV	A	MYH14	702.1	Actinic keratosis	dermatologic	324	11999	-0.231118	0.093125	0.793646	0.013072	1	0.974664
chr16.89196249.G.A	rs117169628	A	Severity	CAV	A	SLC22A31	709	Diffuse diseases of connective tissue	dermatologic	160	10827	-0.484321	0.195165	0.616116	0.0130795	1	0.974664
chr1.155066988.C.T	rs114301457	T	Severity	CAV	T	EFNA4	292	Neurological disorders	mental disorders	434	12342	1.12672	0.454041	3.08551	0.0130817	1	0.974664
chr21.41473715.C.A	rs2298661	A	Protective	CAV-FE	A	TMPRSS2	244.1	Secondary hypothyroidism	endocrine/metabolic	375	10027	-0.27534	0.110958	0.759314	0.0130834	1	0.974664
chr11.71456403.G.T	rs12785878	G	Severity	CAV	G	NADSYN1	619	Noninflammatory female genital disorders	genitourinary	252	12619	0.243604	0.0981779	1.27584	0.0130923	1	0.974773
chr19.31533051.C.A	rs8105499	C	Severity	CAV	A	LINC02841	071	Human immunodeficiency virus [HIV] disease	infectious diseases	596	10293	0.163959	0.0660961	1.17817	0.0131158	1	0.97503
chr12.8608014.A.G	rs11613792	A	Severity	CAV	G	AICDA	276	Disorders of fluid, electrolyte, and acid-base balance	endocrine/metabolic	592	11305	0.20799	0.0838504	1.2312	0.0131201	1	0.97503
chr21.41465921.C.T	rs62217525	C	Possible functional consequences	FCP + IP	T	TMPRSS2	555.21	Ulcerative colitis (chronic)	digestive	171	9954	0.48293	0.194692	1.62082	0.0131203	1	0.97503
chr4.143999443.G.A	rs7683365	A	Risk factor	FCP + IP	A	GYPB	380.4	Impacted cerumen	sense organs	168	10898	0.289205	0.116598	1.33537	0.0131254	1	0.97503
chr2.60480453.A.G	rs1123573	A	Severity	CAV-FE	G	BCL11A	483	Acute bronchitis and bronchiolitis	respiratory	136	12087	0.307092	0.123869	1.35947	0.0131686	1	0.975375
chr8.38996464.C.A	rs7840270	C	Severity	CAV-FE	A	ADAM9	696.42	Psoriatic arthropathy	dermatologic	100	10520	0.356641	0.143862	1.42852	0.0131732	1	0.975375
chr11.88824823.A.G	rs10831496	G	Severity	CAV-FE	G	GRM5	278.11	Morbid obesity	endocrine/metabolic	379	10533	-0.209524	0.0845216	0.81097	0.0131775	1	0.975375
chr9.131672331.T.G	rs12551879	G	Severity	CAV	G	RAPGEF1	313.1	Attention deficit hyperactivity disorder	mental disorders	139	13001	0.467448	0.188581	1.59592	0.0131836	1	0.975375
chr1.154454494.A.C	rs2228145	A	Risk factor	CAV	C	IL6R	174	Breast cancer	neoplasms	468	12341	-0.180735	0.0729163	0.834656	0.0131874	1	0.975375
chr13.41746691.T.A	rs10507497	A	Severity	CAV-FE	A	VWA8	327.41	Organic or persistent insomnia	neurological	184	10863	-0.363	0.146452	0.695587	0.0131892	1	0.975375
chr12.52726315.TC.T	rs5798227	T	Risk factor	CAV	TC	-	280	Iron deficiency anemias	hematopoietic	466	11203	0.269986	0.108935	1.30995	0.0131969	1	0.975375
chr6.31153649.G.A	rs143334143	A	Severity; Risk factor	CAV-FE	A	CCHCR1	427.1	Paroxysmal tachycardia, unspecified	circulatory system	249	10523	0.32966	0.13302	1.3905	0.0132022	1	0.975375
chr10.76490426.T.C	rs114026383	C	Risk factor for European population	CAV	C	LRMDA	599.5	Frequency of urination and polyuria	genitourinary	769	10740	1.94521	0.784975	6.99512	0.01321	1	0.975375
chr8.73355963.T.C	rs2010843	C	Severity	CAV	T	RDH10-AS1	740	Osteoarthrosis	musculoskeletal	1147	11309	0.112953	0.0455817	1.11958	0.0132107	1	0.975375
chr2.181488719.A.C	rs2034831	C	Severity	CAV	C	ITGA4	198	Secondary malignant neoplasm	neoplasms	195	11996	-0.678665	0.273909	0.507294	0.0132232	1	0.975375
chr1.155133406.T.G	rs4971066	G	Risk factor	CAV	G	EFNA1	371	Inflammation of the eye	sense organs	252	11786	0.289937	0.117021	1.33634	0.0132247	1	0.975375
chr17.31410594.G.A	rs178840	G	Severity	CAV	A	RAB11FIP4	614.5	Inflammatory disease of cervix, vagina, and vulva	genitourinary	109	11413	0.354335	0.143015	1.42523	0.013227	1	0.975375
chr1.155197995.A.G	rs41264915	A	Severity	CAV-FE	G	THBS3	272.11	Hypercholesterolemia	endocrine/metabolic	1628	8572	-0.167599	0.0676576	0.845693	0.0132429	1	0.975375
chr7.128938247.T.G	rs10488631	TCTA haplotype	Severity in European-Americans	CAV	G	IRF5	747	Cardiac and circulatory congenital anomalies	congenital anomalies	154	13081	-0.294797	0.119011	0.744682	0.013247	1	0.975375
chr1.35908500.C.T	rs2765013	C	Severity	CAV	T	AGO1	110.1	Dermatophytosis	infectious diseases	326	11953	0.292582	0.118119	1.33988	0.0132489	1	0.975375
chrX.12885540.A.T	rs179008	T	Severity; Risk factor	CAV	T	TLR7	280.2	Iron deficiency anemia secondary to blood loss (chronic)	hematopoietic	189	10809	-0.436121	0.176097	0.646539	0.0132643	1	0.975442
chr2.195994321.C.T	rs191631470	T	Severity	CAV	T	DNAH7	473	Diseases of the larynx and vocal cords	respiratory	273	9765	0.927813	0.374647	2.52897	0.0132678	1	0.975442
chrX.15592465.T.A	rs73195521	A	Severity	CAV	A	ACE2	272.9	Unspecified disorder of lipoid metabolism	endocrine/metabolic	231	8589	1.91479	0.773222	6.78554	0.0132721	1	0.975442
chr12.106231175.T.A	rs12823094	A	Severity	CAV	A	-	452.2	Deep vein thrombosis [DVT]	circulatory system	159	10417	-0.353888	0.142936	0.701954	0.0132917	1	0.976027
chr1.90742957.A.C	rs2166172	C	Severity	CAV-FE	C	-	452.2	Deep vein thrombosis [DVT]	circulatory system	173	11566	-0.294059	0.118775	0.745232	0.0132949	1	0.976027
chr3.126118894.C.T	rs1868132	T	Severity	CAV	T	ALDH1L1	452.2	Deep vein thrombosis [DVT]	circulatory system	173	11635	-0.591428	0.23894	0.553536	0.0133154	1	0.976172
chr12.47879112.A.G	rs2228570	AG genotype	Severity	CAV	A	VDR	530	Diseases of esophagus	digestive	1391	9162	-0.106321	0.0429545	0.899136	0.0133158	1	0.976172
chr9.87724615.A.G	rs3128509	A;G	Possible functional consequences	FCP + IP	A	CTSL	335	Multiple sclerosis	neurological	188	11782	0.263293	0.106376	1.30121	0.0133192	1	0.976172
chr4.166008836.A.T	rs17047200	TT genotype	Severity (TT genotype)*Conflicting; Risk factor (AA genotype)*Conflicting	CAV	T	TLL1	185	Cancer of prostate	neoplasms	219	11616	0.356949	0.144227	1.42896	0.0133272	1	0.976213
chr19.39248147.C.T	rs12979860	C	Severity (C allele)*Conflicting; Risk factor (T allele)*Conflicting	CAV	T	IFNL4	172.21	Basal cell carcinoma	neoplasms	223	12046	-0.26956	0.108972	0.763715	0.0133737	1	0.978713
chr14.72467521.C.T	rs12587980	T	Severity	CAV	T	RGS6	697	Sarcoidosis	dermatologic	159	10967	-0.311937	0.126115	0.732028	0.0133821	1	0.978713
chr6.32623820.T.C	rs9271609	T	Severity	CAV	C	HLA-DQA1	555	Inflammatory bowel disease and other gastroenteritis and colitis	digestive	606	10226	-0.171686	0.0694287	0.842243	0.0134043	1	0.978713
chrX.12889539.C.G	rs3853839	G	Severity; Risk factor	CAV-FE	G	TLR7	599.3	Dysuria	genitourinary	306	10030	0.254764	0.103056	1.29016	0.0134323	1	0.978713
chr20.23046984.T.C	rs1042580	C	Severity	CAV	C	THBD	771.1	Swelling of limb	symptoms	190	12502	0.260178	0.105246	1.29716	0.0134326	1	0.978713
chr10.36988942.A.G	rs2091431	G	Severity	CAV	A	-	313.1	Attention deficit hyperactivity disorder	mental disorders	138	12872	0.309236	0.125102	1.36238	0.0134405	1	0.978713
chr7.128938247.T.G	rs10488631	TCTA haplotype	Severity in European-Americans	CAV	G	IRF5	626.13	Irregular menstrual cycle	genitourinary	121	11536	-0.34191	0.138387	0.710412	0.0134859	1	0.978713
chr10.76490426.T.C	rs114026383	C	Risk factor for European population	CAV	C	LRMDA	939	Atopic/contact dermatitis due to other or unspecified	dermatologic	605	10968	2.62681	1.06323	13.8296	0.0134886	1	0.978713
chr2.167953627.G.A	rs7595310	A	Severity	CAV-FE	A	STK39	279.1	Immunity deficiency	endocrine/metabolic	111	12448	0.381829	0.154575	1.46496	0.0135043	1	0.978713
chr4.44416575.T.C	rs35540967	C	Severity	CAV	C	KCTD8	279.1	Immunity deficiency	endocrine/metabolic	111	12581	0.483431	0.195759	1.62163	0.0135292	1	0.978713
chr1.244873270.T.C	rs12130553	C	Severity	CAV	C	-	747	Cardiac and circulatory congenital anomalies	congenital anomalies	128	10802	0.315858	0.127953	1.37144	0.0135661	1	0.978713
chr5.21768177.G.A	-	HLA-A*02:02	Protective	IP	A	HLA-A	427.3	Other specified cardiac dysrhythmias	circulatory system	133	9867	-0.321954	0.130431	0.724731	0.0135723	1	0.978713
chr14.102356233.A.G	rs11160678	G	Severity	CAV	G	CINP	454.1	Varicose veins of lower extremity	circulatory system	216	11433	-0.259852	0.105272	0.771166	0.0135725	1	0.978713
chr19.31533051.C.A	rs8105499	C	Severity	CAV	A	LINC02841	564.1	Irritable Bowel Syndrome	digestive	196	9897	-0.284857	0.115404	0.752122	0.0135735	1	0.978713
chr2.36677870.C.A	rs6714112	C	Severity	CAV	A	-	300.11	Generalized anxiety disorder	mental disorders	261	9055	0.29614	0.119987	1.34466	0.0135828	1	0.978713
chr19.50259161.A.G	rs1651553	G	Severity	CAV	A	MYH14	199	Neoplasm of uncertain behavior	neoplasms	151	11990	0.296507	0.120163	1.34515	0.0136049	1	0.978713
chr12.8058591.T.C	rs7842	C	Risk factor; Severity	CAV	C	C3AR1	593	Hematuria	genitourinary	290	11684	-0.24182	0.0980083	0.785198	0.0136121	1	0.978713
chr3.27146807.G.A	rs17317135	G	Severity	CAV	A	NEK10	278.4	Abnormal weight gain	endocrine/metabolic	195	10130	0.557629	0.226058	1.74653	0.0136345	1	0.978713
chr12.52726315.TC.T	rs5798227	T	Risk factor	CAV	TC	-	427.7	Tachycardia NOS	circulatory system	141	10511	-0.728195	0.295212	0.482779	0.013637	1	0.978713
chr19.52830722.G.A	rs10411226	G	Severity	CAV	G	ZNF28	687.1	Rash and other nonspecific skin eruption	dermatologic	391	9333	-0.211646	0.0858075	0.809251	0.0136431	1	0.978713
chrX.15603134.G.A	rs7885856	G;A	Possible functional consequences	FCP + IP	A	ACE2	288.1	Decreased white blood cell count	hematopoietic	130	12175	2.65455	1.07627	14.2186	0.0136468	1	0.978713
chr7.22548762.C.T	rs13227460	T	Severity	CAV	T	STEAP1B	771	Musculoskeletal symptoms referable to limbs	symptoms	246	12076	0.257926	0.104582	1.29424	0.0136534	1	0.978713
chr19.39248147.C.T	rs12979860	C	Severity (C allele)*Conflicting; Risk factor (T allele)*Conflicting	CAV	T	IFNL4	571.5	Other chronic nonalcoholic liver disease	digestive	575	11717	0.15711	0.0637269	1.17012	0.0136875	1	0.978713
chr1.109740350.G.T	rs1332018	T	Risk factor; Severity	CAV	G	GSTM3	279	Disorders involving the immune mechanism	endocrine/metabolic	127	12638	0.312455	0.126745	1.36678	0.0136927	1	0.978713
chr5.132485305.G.A	rs17622656	A	Risk factor	FCP + IP	A	IRF1	626.11	Absent or infrequent menstruation	genitourinary	140	11511	0.313813	0.127311	1.36863	0.0137037	1	0.978713
chrX.15566297.A.G	rs4646179	G	Severity	CAV	G	ACE2	411.3	Angina pectoris	circulatory system	193	11680	1.55266	0.629959	4.72401	0.0137129	1	0.978713
chr17.35880776.C.T	rs2107538	T	Risk factor; Severity	FCP	T	CCL5	580	Nephritis; nephrosis; renal sclerosis	genitourinary	178	11754	0.308639	0.125224	1.36157	0.0137134	1	0.978713
chr18.69541156.T.C	rs12958013	T	Severity	CAV	C	DOK6	280.2	Iron deficiency anemia secondary to blood loss (chronic)	hematopoietic	189	10634	-0.495002	0.200851	0.609569	0.0137196	1	0.978713
chr16.57636629.G.A	rs7499679	A	Severity	CAV	A	ADGRG1	245	Thyroiditis	endocrine/metabolic	614	9940	0.177859	0.0721743	1.19466	0.0137284	1	0.978713
chr1.169597075.C.T	rs6127	T	Severity in males	CAV	C	SELP	278.4	Abnormal weight gain	endocrine/metabolic	202	10532	0.249612	0.101297	1.28353	0.0137336	1	0.978713
chr19.50259161.A.G	rs1651553	G	Severity	CAV	A	MYH14	276.14	Hypopotassemia	endocrine/metabolic	128	11958	-0.374529	0.152021	0.687613	0.0137521	1	0.978713
chr6.52200448.A.G	rs13192246	G	Severity	CAV	A	-	627.3	Postmenopausal atrophic vaginitis	genitourinary	218	11448	-0.281665	0.114328	0.754526	0.0137524	1	0.978713
chrX.15602217.T.C	rs190509934	C	Protective	CAV	C	ACE2	362.26	Macular puckering of retina	sense organs	105	12219	2.01601	0.818467	7.50831	0.013772	1	0.978713
chrX.15602217.T.C	rs190509934	C	Protective	CAV	C	ACE2	244.1	Secondary hypothyroidism	endocrine/metabolic	376	10081	1.41132	0.572999	4.10136	0.0137766	1	0.978713
chr1.155175305.G.A	rs7528026	A	Severity	CAV	A	TRIM46	571	Chronic liver disease and cirrhosis	digestive	617	11686	-0.705582	0.2865	0.493821	0.0137872	1	0.978713
chr1.196673103.G.A	rs800292	A	Severity	CAV	A	CFH	550.5	Ventral hernia	digestive	137	12557	0.330613	0.134246	1.39182	0.0137881	1	0.978713
chr11.88824823.A.G	rs10831496	G	Severity	CAV-FE	G	GRM5	440	Atherosclerosis	circulatory system	111	11898	-0.413277	0.167814	0.661479	0.0137893	1	0.978713
chr17.49863303.C.T	rs77534576	T	Severity	CAV	T	-	274.1	Gout	endocrine/metabolic	254	13013	-1.02754	0.417259	0.357885	0.0137934	1	0.978713
chr9.81442264.TCAG.T	rs1826292621	T	Severity	CAV	T	-	426	Cardiac conduction disorders	circulatory system	619	10500	0.251977	0.102328	1.28657	0.0137996	1	0.978713
chr11.1219991.G.T	rs35705950	T	Protective	CAV	T	MUC5B	386	Vertiginous syndromes and other disorders of vestibular system	sense organs	117	11786	-0.681771	0.276902	0.505721	0.0138113	1	0.978713
chr6.147217556.A.G	rs116898161	G	Severity	CAV	G	STXBP5	740	Osteoarthrosis	musculoskeletal	1158	11511	-0.339492	0.137914	0.712132	0.0138311	1	0.978713
chrX.12885540.A.T	rs179008	T	Severity; Risk factor	CAV	T	TLR7	351	Other peripheral nerve disorders	neurological	267	12022	0.288603	0.117246	1.33456	0.0138351	1	0.978713
chr5.131995059.C.T	rs56162149	T	Severity	CAV-FE	T	ACSL6	599	Other symptoms/disorders or the urinary system	genitourinary	1243	10657	0.128691	0.0522826	1.13734	0.0138375	1	0.978713
chr4.153687301.A.G	rs1898830	G	Severity; Risk factor	CAV	G	TLR2	627	Menopausal and postmenopausal disorders	genitourinary	433	11494	-0.190023	0.0772007	0.82694	0.0138392	1	0.978713
chr1.155133406.T.G	rs4971066	G	Risk factor	CAV	G	EFNA1	530	Diseases of esophagus	digestive	1583	10681	0.130938	0.0532023	1.1399	0.01385	1	0.978713
chr16.78590128.A.G	rs72803978	A	Severity	CAV	G	WWOX	313.1	Attention deficit hyperactivity disorder	mental disorders	139	12939	0.56919	0.231274	1.76684	0.0138509	1	0.978713
chr21.41473715.C.A	rs2298661	A	Protective	CAV-FE	A	TMPRSS2	427	Cardiac dysrhythmias	circulatory system	1567	10453	0.127562	0.051833	1.13606	0.0138541	1	0.978713
chr21.41426103.C.A	rs17000900	A	Severity	CAV-FE	A	MX1	250.22	Type 2 diabetes with renal manifestations	endocrine/metabolic	183	10511	0.401325	0.163073	1.4938	0.0138547	1	0.978713
chr21.41508701.T.G	rs4283504	T	Possible functional consequences	FCP + IP	T	TMPRSS2	429.3	Symptoms involving cardiovascular system	circulatory system	145	11747	-0.620739	0.252231	0.537547	0.0138552	1	0.978713
chr5.159315942.T.G	rs3212227	T	Severity	FCP	G	IL12B	715	Other inflammatory spondylopathies	musculoskeletal	144	12340	0.335556	0.13635	1.39872	0.0138554	1	0.978713
chr10.130802064.T.G	rs12253652	G	Severity	CAV	G	-	535	Gastritis and duodenitis	digestive	125	12598	0.429123	0.174381	1.53591	0.0138613	1	0.978713
chr18.6461231.C.G	rs11659676	G	Severity	CAV-FE	G	RPL6P27	255	Disorders of adrenal glands	endocrine/metabolic	168	11623	0.272902	0.110899	1.31377	0.0138621	1	0.978713
chr7.22728408.A.G	rs2069837	G	Severity	CAV-FE	G	IL6	428	Congestive heart failure; nonhypertensive	circulatory system	419	12162	-0.333471	0.13552	0.716433	0.0138674	1	0.978713
chr13.19647239.G.A	rs191299359	A	Severity	CAV	A	MPHOSPH8	317.1	Alcoholism	mental disorders	134	11906	2.7059	1.09966	14.9678	0.0138676	1	0.978713
chr14.55263686.C.T	rs10140801	T	Severity	CAV-FE	T	FBXO34-AS1	585.4	Chronic kidney disease, Stage I or II	genitourinary	111	11747	0.3369	0.136955	1.4006	0.0138964	1	0.978713
chr7.107967457.C.T	rs2237698	T	Severity	CAV	T	LAMB1	465	Acute upper respiratory infections of multiple or unspecified sites	respiratory	769	10640	0.174231	0.070829	1.19033	0.0138981	1	0.978713
chr2.181488719.A.C	rs2034831	C	Severity	CAV	C	ITGA4	695	Erythematous conditions	dermatologic	332	10872	0.336061	0.136637	1.39942	0.0139124	1	0.978713
chr4.186082920.C.T	rs3775291	T	Risk factor; Severity	CAV-FE	T	TLR3	272	Disorders of lipoid metabolism	endocrine/metabolic	3793	8581	0.0846183	0.034408	1.0883	0.0139222	1	0.978713
chr8.124324323.T.C	rs72711165	C	Severity	CAV-FE	C	TMEM65	593.1	Gross hematuria	genitourinary	129	11698	0.865408	0.351911	2.37597	0.013926	1	0.978713
chr2.113129630.T.C	rs419598	C	Risk factor	CAV	C	IL1RN	681	Superficial cellulitis and abscess	dermatologic	361	12102	0.200903	0.0817072	1.22251	0.0139396	1	0.978713
chr7.107967457.C.T	rs2237698	T	Severity	CAV	T	LAMB1	172.1	Melanomas of skin, dx or hx	neoplasms	110	12018	0.413186	0.168055	1.51163	0.0139464	1	0.978713
chr2.196087686.G.A	rs2176724	A	Severity	CAV	A	-	561	Symptoms involving digestive system	digestive	840	10213	-0.206107	0.0838409	0.813746	0.013959	1	0.978713
chr22.49281538.G.A	rs62220604	G	Severity	CAV	A	-	426.9	Cardiac pacemaker/device in situ	circulatory system	320	9775	0.224741	0.0914271	1.252	0.0139657	1	0.978713
chr14.35401887.C.T	rs696	CC genotype	Severity	CAV	T	NFKBIA	292	Neurological disorders	mental disorders	435	12318	0.173617	0.0706308	1.1896	0.0139675	1	0.978713
chr21.41508701.T.G	rs4283504	T	Possible functional consequences	FCP + IP	T	TMPRSS2	271	Disorders of carbohydrate transport and metabolism	endocrine/metabolic	704	11899	0.214336	0.0872152	1.23904	0.0139889	1	0.978713
chr9.131672331.T.G	rs12551879	G	Severity	CAV	G	RAPGEF1	426.92	Cardiac defibrillator in situ	circulatory system	101	10488	0.533553	0.217125	1.70498	0.0139966	1	0.978713
chr6.31153649.G.A	rs143334143	A	Severity; Risk factor	CAV-FE	A	CCHCR1	242	Thyrotoxicosis with or without goiter	endocrine/metabolic	245	10088	0.331082	0.134761	1.39247	0.0140179	1	0.978713
chr10.52771466.C.T	rs1800451	T	Potential functional effect on protein	FCP + IP	T	MBL2	585.34	Chronic Kidney Disease, Stage IV	genitourinary	203	11790	0.661318	0.269181	1.93734	0.0140189	1	0.978713
chr11.114726432.A.T	rs1712779	T	Severity	CAV-FE	T	-	497	Bronchitis	respiratory	209	10948	0.250236	0.101855	1.28433	0.0140189	1	0.978713
chr5.159315942.T.G	rs3212227	T	Severity	FCP	G	IL12B	555.1	Regional enteritis	digestive	365	10211	0.221323	0.0900896	1.24773	0.0140218	1	0.978713
chr15.33615902.C.T	rs12593288	C	Severity	CAV	T	RYR3	496	Chronic airway obstruction	respiratory	543	10890	0.193368	0.0787121	1.21333	0.0140237	1	0.978713
chr17.15965007.C.T	rs8081547	T	Risk factor	FCP + IP	T	ADORA2B	277	Other disorders of metabolism	endocrine/metabolic	128	11783	0.335686	0.136649	1.3989	0.0140273	1	0.978713
chr1.206773552.T.C	rs1800896	C	Severity	FCP	C	IL10	418	Nonspecific chest pain	circulatory system	775	11549	-0.132856	0.0540824	0.875592	0.0140282	1	0.978713
chr16.16924042.C.A	rs1453512	A	Severity	CAV	C	-	565	Anal and rectal conditions	digestive	391	12188	0.196463	0.0799772	1.21709	0.0140303	1	0.978713
chr1.156125675.T.C	rs581342	C	Severity	CAV	C	LMNA	173	Neoplasm of uncertain behavior of skin	neoplasms	313	12005	-0.385946	0.157114	0.679807	0.0140311	1	0.978713
chr10.104263031.C.A	rs4925	A	Protective for neurological complications of long COVID	CAV	A	GSTO1	427.11	Paroxysmal supraventricular tachycardia	circulatory system	154	10514	0.295741	0.120396	1.34412	0.0140335	1	0.978713
chr4.68840276.G.A	rs115162070	G	Severity	CAV	A	-	627.3	Postmenopausal atrophic vaginitis	genitourinary	219	11409	0.419851	0.170954	1.52174	0.0140523	1	0.978713
chr5.132485305.G.A	rs17622656	A	Risk factor	FCP + IP	A	IRF1	475	Chronic sinusitis	respiratory	636	9743	0.146628	0.0597087	1.15792	0.01406	1	0.978713
chr6.31153649.G.A	rs143334143	A	Severity; Risk factor	CAV-FE	A	CCHCR1	070.3	Viral hepatitis C	infectious diseases	626	10624	0.230896	0.0940291	1.25973	0.0140658	1	0.978713
chr21.33287378.C.T	rs8178521	T	Severity	CAV-FE	T	IL10RB	332	Parkinson's disease	neurological	170	11674	0.286146	0.116534	1.33129	0.0140704	1	0.978713
chr17.45995618.A.G	rs112572874	G	Risk factor	CAV-FE	G	MAPT	208	Benign neoplasm of colon	neoplasms	361	12304	0.215144	0.0876284	1.24004	0.0140811	1	0.978713
chr1.31151182.G.C	rs12083278	C	Severity	CAV	G	-	327.3	Sleep apnea	neurological	646	9769	-0.154773	0.0630435	0.85661	0.0140879	1	0.978713
chr8.38996464.C.A	rs7840270	C	Severity	CAV-FE	A	ADAM9	555.1	Regional enteritis	digestive	356	9976	0.191097	0.0778527	1.21058	0.0141044	1	0.978713
chr12.47902438.G.T	rs11574024	T	Severity	CAV	T	VDR	313.1	Attention deficit hyperactivity disorder	mental disorders	139	12963	0.461938	0.188208	1.58715	0.0141117	1	0.978713
chr6.31575254.G.A	rs1800629	A	Risk factor*Conflicting; Severity*Conflicting; Protective*Conflicting	CAV-FE	A	TNF	250.2	Type 2 diabetes	endocrine/metabolic	1170	10595	0.199284	0.0812025	1.22053	0.0141211	1	0.978713
chr7.128938247.T.G	rs10488631	TCTA haplotype	Severity in European-Americans	CAV	G	IRF5	172.1	Melanomas of skin, dx or hx	neoplasms	110	11982	0.337227	0.137425	1.40106	0.0141317	1	0.978713
chr2.191909428.G.A	rs147509469	A	Risk factor for females	CAV	A	CAVIN2-AS1	564.1	Irritable Bowel Syndrome	digestive	200	10190	0.616757	0.251344	1.85291	0.0141344	1	0.978713
chr1.90742957.A.C	rs2166172	C	Severity	CAV-FE	C	-	624.9	stress incontinence, female	genitourinary	102	12972	0.350554	0.142864	1.41985	0.0141374	1	0.978713
chr4.25613313.G.A	-	HLA-A*02:02	Protective	IP	A	HLA-A	227	Benign neoplasm of other endocrine glands and related structures	neoplasms	137	12917	0.357028	0.145512	1.42908	0.0141431	1	0.978713
chr11.26675470.T.G	rs10835056	G	Severity	CAV	T	SLC5A12	592.11	Acute cystitis	genitourinary	113	11593	-0.404321	0.164789	0.66743	0.0141446	1	0.978713
chr6.12216733.A.G	rs10755709	A	Severity	CAV	G	-	338	Pain	neurological	1018	10647	0.121261	0.0494252	1.12892	0.01415	1	0.978713
chrX.12889539.C.G	rs3853839	G	Severity; Risk factor	CAV-FE	G	TLR7	599	Other symptoms/disorders or the urinary system	genitourinary	1208	10030	0.150601	0.0614048	1.16253	0.0141831	1	0.978713
chr7.22728408.A.G	rs2069837	G	Severity	CAV-FE	G	IL6	411.2	Myocardial infarction	circulatory system	115	11680	-0.740684	0.302046	0.476788	0.0141976	1	0.978713
chr22.22210343.A.T	rs5757427	T	Severity	CAV	A	IGLV10-54	250	Diabetes mellitus	endocrine/metabolic	817	5708	-0.13903	0.0566959	0.870202	0.0141982	1	0.978713
chr12.57108399.C.T	rs324011	T	Risk factor; Severity	CAV	T	STAT6	747.1	Cardiac congenital anomalies	congenital anomalies	130	13033	0.314062	0.128077	1.36897	0.0142012	1	0.978713
chr7.54580201.A.C	rs622568	C	Severity; Risk factor	CAV-FE	C	-	741.2	Stiffness of joint	musculoskeletal	248	12615	-0.352111	0.143603	0.703202	0.0142076	1	0.978713
chr17.8109899.C.T	rs151256885	T	Severity	CAV	T	ALOXE3	327.3	Sleep apnea	neurological	717	10912	-1.43811	0.586576	0.237376	0.0142181	1	0.978713
chr5.132485305.G.A	rs17622656	A	Risk factor	FCP + IP	A	IRF1	253	Disorders of the pituitary gland and its hypothalamic control	endocrine/metabolic	164	11892	0.278337	0.113531	1.32093	0.0142205	1	0.978713
chr9.117713024.A.G	rs4986790	G	Severity	CAV	G	TLR4	204	Leukemia	neoplasms	112	13039	0.555	0.226386	1.74194	0.0142236	1	0.978713
chr18.69541156.T.C	rs12958013	T	Severity	CAV	C	DOK6	272.13	Mixed hyperlipidemia	endocrine/metabolic	807	8108	-0.227326	0.0927287	0.796661	0.0142256	1	0.978713
chr9.33426577.A.G	rs10813976	G	Severity	CAV	G	-	296	Mood disorders	mental disorders	1677	9048	0.109096	0.0445023	1.11527	0.0142278	1	0.978713
chr22.19963748.G.A	rs4680	A	Risk factor	FCP	A	COMT	250.3	Insulin pump user	endocrine/metabolic	278	10593	-0.215352	0.0878464	0.806258	0.0142278	1	0.978713
chr4.188627868.CTCT.C	rs1734523522	C	Severity	CAV	C	LINC01060	327.7	Sleep related movement disorders	neurological	115	10809	0.540102	0.220326	1.71618	0.0142309	1	0.978713
chr17.35880776.C.T	rs2107538	T	Risk factor; Severity	FCP	T	CCL5	706	Diseases of sebaceous glands	dermatologic	430	11953	-0.234996	0.0958668	0.790574	0.0142349	1	0.978713
chr6.147217556.A.G	rs116898161	G	Severity	CAV	G	STXBP5	394	Rheumatic disease of the heart valves	circulatory system	241	11730	-0.948681	0.387021	0.387251	0.0142365	1	0.978713
chr7.107967457.C.T	rs2237698	T	Severity	CAV	T	LAMB1	078	Viral warts & HPV	infectious diseases	289	10594	0.275464	0.112394	1.31714	0.014251	1	0.978713
chr15.60902209.A.G	rs4774377	G	Risk factor	CAV-FE	G	RORA	306	Other mental disorder	mental disorders	154	8778	-0.290654	0.118603	0.747775	0.0142598	1	0.978713
chr6.6924962.A.C	rs6933436	C	Severity	CAV	C	-	798.1	Chronic fatigue syndrome	symptoms	154	10603	0.291366	0.118896	1.33825	0.0142624	1	0.978713
chr1.27373964.C.T	rs141300199	T	Severity	CAV	T	FCN3	627	Menopausal and postmenopausal disorders	genitourinary	436	11582	1.748	0.713327	5.74309	0.0142664	1	0.978713
chr11.320836.C.T	rs34481144	T	Severity	CAV	T	IFITM3	765	Cervical radiculitis	symptoms	269	10726	0.217884	0.0889196	1.24344	0.0142717	1	0.978713
chr17.45714244.T.C	rs113661667	C	Risk factor	CAV-FE	C	LINC02210-CRHR1	427.11	Paroxysmal supraventricular tachycardia	circulatory system	155	10515	0.317831	0.129711	1.37414	0.0142738	1	0.978713
chr6.31575324.G.A	rs361525	G	Severity	CAV-FE	A	TNF	514.2	Solitary pulmonary nodule	respiratory	389	12460	-0.449156	0.18331	0.638167	0.0142754	1	0.978713
chr11.114726432.A.T	rs1712779	T	Severity	CAV-FE	T	-	788	Syncope and collapse	symptoms	298	12709	0.210715	0.0859994	1.23456	0.014278	1	0.978713
chrX.12889539.C.G	rs3853839	G	Severity; Risk factor	CAV-FE	G	TLR7	440	Atherosclerosis	circulatory system	108	11135	0.463311	0.18911	1.58933	0.0142874	1	0.978713
chr10.104263031.C.A	rs4925	A	Protective for neurological complications of long COVID	CAV	A	GSTO1	271.3	Intestinal disaccharidase deficiencies and disaccharide malabsorption	endocrine/metabolic	717	12312	0.142834	0.0583042	1.15354	0.0142934	1	0.978713
chr17.49863303.C.T	rs77534576	T	Severity	CAV	T	-	741.2	Stiffness of joint	musculoskeletal	248	12618	0.53107	0.216782	1.70075	0.0142942	1	0.978713
chr2.60480453.A.G	rs1123573	A	Severity	CAV-FE	G	BCL11A	681.5	Cellulitis and abscess of leg, except foot	dermatologic	152	12194	0.288411	0.117739	1.33431	0.0143026	1	0.978713
chr9.131672331.T.G	rs12551879	G	Severity	CAV	G	RAPGEF1	690	Erythematosquamous dermatosis	dermatologic	154	10987	-0.728108	0.297251	0.482822	0.0143067	1	0.978713
chr9.131672331.T.G	rs12551879	G	Severity	CAV	G	RAPGEF1	690.1	Seborrheic dermatitis	dermatologic	154	10987	-0.728108	0.297251	0.482822	0.0143067	1	0.978713
chr4.25613313.G.A	-	HLA-A*02:02	Protective	IP	A	HLA-A	429.3	Symptoms involving cardiovascular system	circulatory system	147	12147	0.342779	0.139942	1.40886	0.0143081	1	0.978713
chr4.143996657.T.C	rs6840234	C	Protective	FCP + IP	T	GYPB	070.3	Viral hepatitis C	infectious diseases	459	8464	0.17085	0.0697596	1.18631	0.0143203	1	0.978713
chr21.33287378.C.T	rs8178521	T	Severity	CAV-FE	T	IL10RB	497	Bronchitis	respiratory	206	10586	-0.282363	0.115293	0.754	0.0143222	1	0.978713
chr3.146517122.G.A	rs343320	A	Severity	CAV-FE	A	PLSCR1	454	Varicose veins	circulatory system	243	11548	0.361586	0.147646	1.4356	0.0143254	1	0.978713
chr21.41473715.C.A	rs2298661	A	Protective	CAV-FE	A	TMPRSS2	362	Other retinal disorders	sense organs	340	12160	-0.284997	0.116376	0.752017	0.0143286	1	0.978713
chr17.35880776.C.T	rs2107538	T	Risk factor; Severity	FCP	T	CCL5	289.4	Lymphadenitis	hematopoietic	146	12124	-0.424831	0.173512	0.65388	0.014348	1	0.978713
chr21.41473456.A.G	rs17854725	G	Severity	CAV	A	TMPRSS2	172.21	Basal cell carcinoma	neoplasms	222	11860	-0.244568	0.099904	0.783043	0.014364	1	0.978713
chr1.196673103.G.A	rs800292	A	Severity	CAV	A	CFH	743	Osteoporosis, osteopenia and pathological fracture	musculoskeletal	951	11789	-0.150971	0.061676	0.859873	0.014373	1	0.978713
chr8.124324323.T.C	rs72711165	C	Severity	CAV-FE	C	TMEM65	250.25	Diabetes type 2 with peripheral circulatory disorders	endocrine/metabolic	129	10592	0.921095	0.376337	2.51204	0.0143841	1	0.978713
chr7.22728630.G.T	rs2066992	T	Protective	CAV-FE	T	IL6	743	Osteoporosis, osteopenia and pathological fracture	musculoskeletal	951	11801	0.226866	0.0926963	1.25466	0.0143886	1	0.978713
chr17.34252769.A.G	rs1024611	G	Risk factor	CAV	G	CCL2	350.1	Abnormal involuntary movements	neurological	213	11962	0.25821	0.105504	1.29461	0.0143895	1	0.978713
chr2.6013310.G.A	rs73910904	A	Risk factor	CAV	A	-	350	Abnormal movement	neurological	763	11983	0.433579	0.177179	1.54277	0.0144001	1	0.978713
chr9.117713024.A.G	rs4986790	G	Severity	CAV	G	TLR4	433.21	Cerebral artery occlusion, with cerebral infarction	circulatory system	155	12454	0.49146	0.200839	1.6347	0.0144036	1	0.978713
chr13.23084699.A.G	rs1984162	G	Severity	CAV	G	-	172.22	Squamous cell carcinoma	neoplasms	122	12009	0.339301	0.138676	1.40397	0.0144164	1	0.978713
chr9.3320390.C.A	rs72699049	A	Severity	CAV	A	RFX3	550.1	Inguinal hernia	digestive	266	12525	-0.789932	0.322855	0.453876	0.0144169	1	0.978713
chr6.31153649.G.A	rs143334143	A	Severity; Risk factor	CAV-FE	A	CCHCR1	427.9	Palpitations	circulatory system	602	10523	0.224123	0.0916165	1.25123	0.0144322	1	0.978713
chr15.90879313.T.C	rs8039305	C	Risk factor	CAV-FE	C	FURIN	275	Disorders of mineral metabolism	endocrine/metabolic	309	12233	0.201698	0.0824509	1.22348	0.014434	1	0.978713
chr17.15965007.C.T	rs8081547	T	Risk factor	FCP + IP	T	ADORA2B	411	Ischemic Heart Disease	circulatory system	1183	10773	0.133038	0.0543867	1.14229	0.0144392	1	0.978713
chr4.186083346.C.T	rs121434431	T	Severity	CAV-FE	T	TLR3	715.1	Sacroiliitis NEC	musculoskeletal	111	12357	2.6942	1.10142	14.7936	0.0144407	1	0.978713
chr7.117587738.G.A	rs76713772	A	Severity	CAV	A	CFTR	278.11	Morbid obesity	endocrine/metabolic	379	10541	3.47872	1.42238	32.4183	0.014457	1	0.978713
chr17.34252769.A.G	rs1024611	G	Risk factor	CAV	G	CCL2	765	Cervical radiculitis	symptoms	285	11575	-0.246781	0.100913	0.781312	0.0144657	1	0.978713
chr1.3081749.G.A	rs12745140	A	Severity	CAV	A	PRDM16	313	Pervasive developmental disorders	mental disorders	176	12623	0.378718	0.154869	1.46041	0.0144691	1	0.978713
chr7.22728408.A.G	rs2069837	G	Severity	CAV-FE	G	IL6	428.3	Heart failure with reduced EF [Systolic or combined heart failure]	circulatory system	232	12162	-0.451703	0.18472	0.636543	0.0144717	1	0.978713
chr21.41465921.C.T	rs62217525	C	Possible functional consequences	FCP + IP	T	TMPRSS2	687.4	Disturbance of skin sensation	dermatologic	299	10878	-0.565792	0.231435	0.56791	0.014497	1	0.978713
chr9.132278286.T.C	rs11243705	C	Severity	CAV	C	SETX	596.5	Functional disorders of bladder	genitourinary	142	12779	-0.488363	0.199771	0.61363	0.0145006	1	0.978713
chr1.155175305.G.A	rs7528026	A	Severity	CAV	A	TRIM46	276.1	Electrolyte imbalance	endocrine/metabolic	565	12085	-0.839784	0.343532	0.431804	0.014503	1	0.978713
chr10.52340585.A.T	rs1441121	T	Severity	CAV	A	-	761	Cervicalgia	symptoms	421	11797	-0.185453	0.0758659	0.830728	0.014506	1	0.978713
chr1.161509955.A.G	rs1801274	G	Severity	CAV	G	FCGR2A	209	Neuroendocrine tumors	neoplasms	119	12698	-0.330345	0.135143	0.718676	0.0145089	1	0.978713
chr12.52726315.TC.T	rs5798227	T	Risk factor	CAV	TC	-	054	Herpes simplex	infectious diseases	357	10610	0.294541	0.120496	1.34251	0.014509	1	0.978713
chr3.149000300.G.T	rs76488148	T	Severity	CAV	T	GYG1	458	Hypotension	circulatory system	105	12508	0.529363	0.216571	1.69785	0.0145137	1	0.978713
chr1.154454494.A.C	rs2228145	A	Risk factor	CAV	C	IL6R	695	Erythematous conditions	dermatologic	337	10986	0.195525	0.0800097	1.21595	0.014535	1	0.978713
chr12.52726315.TC.T	rs5798227	T	Risk factor	CAV	TC	-	614	Inflammatory diseases of female pelvic organs	genitourinary	135	12934	-0.722901	0.295819	0.485342	0.0145363	1	0.978713
chr9.30504351.C.T	rs17775810	TT genotype	Protective	CAV	T	LINC01242	433	Cerebrovascular disease	circulatory system	491	12244	0.191595	0.0784054	1.21118	0.0145395	1	0.978713
chr1.154454494.A.C	rs2228145	A	Risk factor	CAV	C	IL6R	174.1	Breast cancer [female]	neoplasms	463	12341	-0.179142	0.0733182	0.835987	0.0145514	1	0.978713
chr16.85959043.C.T	rs12444486	C	Severity in African-Americans	CAV	C	-	244.4	Hypothyroidism NOS	endocrine/metabolic	1245	9688	-0.109509	0.0448216	0.896274	0.0145567	1	0.978713
chr12.106231175.T.A	rs12823094	A	Severity	CAV	A	-	452	Other venous embolism and thrombosis	circulatory system	195	10417	-0.312411	0.127869	0.731681	0.0145573	1	0.978713
chr5.86011821.T.G	rs4424029	G	Severity	CAV	G	-	288.2	Elevated white blood cell count	hematopoietic	103	12058	-0.368968	0.151034	0.691447	0.0145681	1	0.978713
chr21.41660268.A.T	rs2252109	A	Severity	CAV	T	-	479	Other upper respiratory disease	respiratory	345	8913	-0.190908	0.0781536	0.826209	0.0145768	1	0.978713
chr9.132278286.T.C	rs11243705	C	Severity	CAV	C	SETX	185	Cancer of prostate	neoplasms	224	11750	0.325086	0.133089	1.38415	0.0145814	1	0.978713
chr10.36988942.A.G	rs2091431	G	Severity	CAV	A	-	317.1	Alcoholism	mental disorders	131	11747	0.315176	0.12904	1.3705	0.0145871	1	0.978713
chr17.27660155.T.C	rs117217714	C	Severity	CAV	C	NOS2P1	172	Skin cancer	neoplasms	524	12039	0.686294	0.280987	1.98634	0.0145884	1	0.978713
chr16.85959043.C.T	rs12444486	C	Severity in African-Americans	CAV	C	-	514.2	Solitary pulmonary nodule	respiratory	379	11966	-0.188317	0.0771232	0.828352	0.0146155	1	0.978713
chr12.47902438.G.T	rs11574024	T	Severity	CAV	T	VDR	577	Diseases of pancreas	digestive	152	13086	-0.72614	0.297415	0.483773	0.0146262	1	0.978713
chr12.57108399.C.T	rs324011	T	Risk factor; Severity	CAV	T	STAT6	193	Thyroid cancer	neoplasms	246	12813	0.232251	0.0951289	1.26144	0.0146289	1	0.978713
chr9.30504351.C.T	rs17775810	TT genotype	Protective	CAV	T	LINC01242	433.1	Occlusion and stenosis of precerebral arteries	circulatory system	221	12244	0.275316	0.11277	1.31695	0.0146309	1	0.978713
chr17.15965007.C.T	rs8081547	T	Risk factor	FCP + IP	T	ADORA2B	707	Chronic ulcer of skin	dermatologic	158	12107	-0.35786	0.146584	0.699171	0.0146332	1	0.978713
chr7.117559590.ATCT.A	rs113993960	A	Severity	CAV	A	CFTR	340.1	Migrain with aura	neurological	103	12155	1.06292	0.435404	2.89483	0.014637	1	0.978713
chr21.41508701.T.G	rs4283504	T	Possible functional consequences	FCP + IP	T	TMPRSS2	271.3	Intestinal disaccharidase deficiencies and disaccharide malabsorption	endocrine/metabolic	700	11899	0.213511	0.0874649	1.23802	0.0146425	1	0.978713
chr19.39248147.C.T	rs12979860	C	Severity (C allele)*Conflicting; Risk factor (T allele)*Conflicting	CAV	T	IFNL4	724.2	Disorders of coccyx	musculoskeletal	113	11610	-0.374056	0.153244	0.687939	0.0146501	1	0.978713
chr9.21206606.C.G	rs28368148	G	Severity	CAV-FE	G	IFNA10	288.2	Elevated white blood cell count	hematopoietic	103	12131	1.04761	0.429238	2.85082	0.014662	1	0.978713
chr1.87162490.C.T	rs10873821	C	Severity	CAV	T	LINC01140	285.21	Anemia in chronic kidney disease	hematopoietic	135	11188	0.355665	0.145734	1.42713	0.0146666	1	0.978713
chr1.155066988.C.T	rs114301457	T	Severity	CAV	T	EFNA4	261.2	Vitamin B-complex deficiencies	endocrine/metabolic	482	9157	1.01304	0.415106	2.75395	0.0146697	1	0.978713
chr11.611919.C.G	rs702966	C	Severity in African-Americans	CAV	G	PHRF1	743.1	Osteoporosis	musculoskeletal	887	11806	0.136909	0.0561121	1.14672	0.0146906	1	0.978713
chr6.31572536.A.G	rs909253	G	Risk factor	CAV	G	TNF	724.2	Disorders of coccyx	musculoskeletal	113	11614	0.36506	0.149632	1.4406	0.0146988	1	0.978713
chr7.107967457.C.T	rs2237698	T	Severity	CAV	T	LAMB1	276	Disorders of fluid, electrolyte, and acid-base balance	endocrine/metabolic	627	12091	0.191985	0.0787055	1.21165	0.0147166	1	0.978713
chr7.22548762.C.T	rs13227460	T	Severity	CAV	T	STEAP1B	429	Ill-defined descriptions and complications of heart disease	circulatory system	215	11717	-0.310588	0.127328	0.733016	0.0147168	1	0.978713
chr16.85959043.C.T	rs12444486	C	Severity in African-Americans	CAV	C	-	290	Delirium dementia and amnestic and other cognitive disorders	mental disorders	121	11861	0.330428	0.135485	1.39156	0.0147337	1	0.978713
chr8.73355963.T.C	rs2010843	C	Severity	CAV	T	RDH10-AS1	386	Vertiginous syndromes and other disorders of vestibular system	sense organs	119	11828	-0.328135	0.13456	0.720266	0.0147451	1	0.978713
chr6.6924962.A.C	rs6933436	C	Severity	CAV	C	-	199	Neoplasm of uncertain behavior	neoplasms	151	11853	0.292003	0.119744	1.33911	0.0147456	1	0.978713
chr11.1219991.G.T	rs35705950	T	Protective	CAV	T	MUC5B	702.1	Actinic keratosis	dermatologic	325	11918	-0.355913	0.145972	0.700534	0.0147596	1	0.978713
chr10.52771475.C.T	rs1800450	T	Severity	CAV	T	MBL2	300	Anxiety disorders	mental disorders	1682	9111	0.12757	0.0523211	1.13606	0.0147602	1	0.978713
chr5.1211624.A.G	rs76067074	G	Severity	CAV-FE	G	SLC6A19	261	Vitamin deficiency	endocrine/metabolic	2538	8833	0.175872	0.0721338	1.19229	0.0147629	1	0.978713
chr5.132485305.G.A	rs17622656	A	Risk factor	FCP + IP	A	IRF1	250.25	Diabetes type 2 with peripheral circulatory disorders	endocrine/metabolic	128	10522	-0.346848	0.14226	0.706913	0.0147636	1	0.978713
chr4.71742666.T.G	rs2282679	G	Severity	CAV	G	GC	296.1	Bipolar	mental disorders	228	9123	0.24503	0.1005	1.27766	0.0147645	1	0.978713
chr1.154454494.A.C	rs2228145	A	Risk factor	CAV	C	IL6R	172.2	Other non-epithelial cancer of skin	neoplasms	429	12010	0.174885	0.0717306	1.19111	0.0147655	1	0.978713
chr14.72467521.C.T	rs12587980	T	Severity	CAV	T	RGS6	110	Dermatophytosis / Dermatomycosis	infectious diseases	373	11945	-0.199	0.0816324	0.81955	0.0147788	1	0.978713
chr3.126118894.C.T	rs1868132	T	Severity	CAV	T	ALDH1L1	185	Cancer of prostate	neoplasms	224	11875	-0.518192	0.212575	0.595596	0.0147814	1	0.978713
chr5.86011821.T.G	rs4424029	G	Severity	CAV	G	-	724.1	Disorders of sacrum	musculoskeletal	123	11503	0.317886	0.130421	1.37422	0.0147942	1	0.978713
chr7.117559590.ATCT.A	rs113993960	A	Severity	CAV	A	CFTR	242.1	Graves' disease	endocrine/metabolic	159	10014	0.986906	0.40494	2.68292	0.014803	1	0.978713
chr5.157106730.T.C	rs35960726	C	Severity	CAV	C	HAVCR2	735	Acquired foot deformities	musculoskeletal	157	12625	1.28431	0.527029	3.61219	0.014814	1	0.978713
chr15.90879313.T.C	rs8039305	C	Risk factor	CAV-FE	C	FURIN	411.3	Angina pectoris	circulatory system	190	11149	0.258467	0.10608	1.29494	0.0148288	1	0.978713
chr1.173115604.T.G	rs17300100	G	Severity	CAV	G	-	371	Inflammation of the eye	sense organs	251	11558	0.296711	0.121781	1.34543	0.0148331	1	0.978713
chr13.112889041.C.T	rs9577175	T	Severity	CAV	T	ATP11A	362	Other retinal disorders	sense organs	339	12138	0.214579	0.0880712	1.23934	0.0148333	1	0.978713
chr19.31533051.C.A	rs8105499	C	Severity	CAV	A	LINC02841	600	Hyperplasia of prostate	genitourinary	685	11520	0.15902	0.0652698	1.17236	0.0148362	1	0.978713
chr17.15965007.C.T	rs8081547	T	Risk factor	FCP + IP	T	ADORA2B	411.3	Angina pectoris	circulatory system	188	10773	0.28606	0.117422	1.33117	0.0148434	1	0.978713
chr2.191909428.G.A	rs147509469	A	Risk factor for females	CAV	A	CAVIN2-AS1	395.6	Heart valve replaced	circulatory system	183	11700	0.647438	0.265796	1.91064	0.0148572	1	0.978713
chr2.167953627.G.A	rs7595310	A	Severity	CAV-FE	A	STK39	228.1	Hemangioma of skin and subcutaneous tissue	neoplasms	277	12273	-0.284955	0.116987	0.752048	0.0148597	1	0.978713
chr9.133257521.T.TC	rs8176719	TC	Severity; Risk factor	CAV-FE	TC	ABO	272.12	Hyperglyceridemia	endocrine/metabolic	241	8573	0.234712	0.0963839	1.26454	0.0148845	1	0.978713
chr4.107694523.TG.T	rs70947091	T	Severity	CAV-FE	T	PAPSS1	788	Syncope and collapse	symptoms	299	12556	0.217578	0.0893506	1.24306	0.0148874	1	0.978713
chr16.78590128.A.G	rs72803978	A	Severity	CAV	G	WWOX	479	Other upper respiratory disease	respiratory	374	9731	-0.537821	0.220882	0.584019	0.0148965	1	0.978713
chr10.76490426.T.C	rs114026383	C	Risk factor for European population	CAV	C	LRMDA	496	Chronic airway obstruction	respiratory	547	10964	2.23316	0.917157	9.32932	0.014897	1	0.978713
chr11.71456403.G.T	rs12785878	G	Severity	CAV	G	NADSYN1	731	Osteitis deformans and osteopathies associated with other disorders classified elsewhere	musculoskeletal	121	11452	-0.383969	0.157701	0.681152	0.0149003	1	0.978713
chrX.12885540.A.T	rs179008	T	Severity; Risk factor	CAV	T	TLR7	199	Neoplasm of uncertain behavior	neoplasms	149	11717	-0.496764	0.204037	0.608496	0.0149053	1	0.978713
chr10.52771466.C.T	rs1800451	T	Potential functional effect on protein	FCP + IP	T	MBL2	296.2	Depression	mental disorders	1501	9112	0.305444	0.125468	1.35723	0.014915	1	0.978713
chr10.52771482.G.A	rs5030737	A	Potential functional effect on protein	FCP + IP	A	MBL2	369.5	Conjunctivitis, infectious	sense organs	170	11959	-0.630058	0.258845	0.532561	0.0149283	1	0.978713
chr17.49863303.C.T	rs77534576	T	Severity	CAV	T	-	696	Psoriasis and related disorders	dermatologic	314	10788	-0.827598	0.340001	0.437098	0.0149286	1	0.978713
chr6.12216733.A.G	rs10755709	A	Severity	CAV	G	-	764	Sciatica	symptoms	261	10985	0.225167	0.0925137	1.25253	0.0149378	1	0.978713
chrX.15566297.A.G	rs4646179	G	Severity	CAV	G	ACE2	809	Fracture of unspecified bones	injuries & poisonings	119	12348	1.50503	0.618401	4.50431	0.0149432	1	0.978713
chr10.51197961.C.A	rs7897633	A	Severity in European-Americans	CAV	C	PRKG1	514.2	Solitary pulmonary nodule	respiratory	388	12434	0.180901	0.0743315	1.1983	0.0149452	1	0.978713
chr10.43519603.G.T	rs10793436	G	Severity	CAV	T	-	401.1	Essential hypertension	circulatory system	3051	8532	0.0863873	0.0354979	1.09023	0.0149501	1	0.978713
chr14.35401887.C.T	rs696	CC genotype	Severity	CAV	T	NFKBIA	586.2	Cyst of kidney, acquired	genitourinary	121	11760	0.318751	0.130982	1.37541	0.0149516	1	0.978713
chr12.8608014.A.G	rs11613792	A	Severity	CAV	G	AICDA	585.1	Acute renal failure	genitourinary	262	10988	0.289877	0.119132	1.33626	0.0149648	1	0.978713
chr2.45584979.T.C	-	HLA-A*02:02	Protective	IP	C	HLA-A	550.1	Inguinal hernia	digestive	264	12485	-0.261746	0.107572	0.769707	0.0149658	1	0.978713
chrX.15564175.T.C	rs41303171	C	Severity; Risk factor	CAV	C	ACE2	198	Secondary malignant neoplasm	neoplasms	197	12150	0.729859	0.299963	2.07479	0.0149674	1	0.978713
chrX.15592465.T.A	rs73195521	A	Severity	CAV	A	ACE2	380.4	Impacted cerumen	sense organs	191	12634	1.83165	0.752825	6.24417	0.014973	1	0.978713
chr11.611919.C.G	rs702966	C	Severity in African-Americans	CAV	G	PHRF1	743.11	Osteoporosis NOS	musculoskeletal	864	11806	0.138287	0.0568408	1.1483	0.0149793	1	0.978713
chr7.22728408.A.G	rs2069837	G	Severity	CAV-FE	G	IL6	242.1	Graves' disease	endocrine/metabolic	159	10088	-0.545639	0.22428	0.579471	0.0149805	1	0.978713
chr10.130802064.T.G	rs12253652	G	Severity	CAV	G	-	289.4	Lymphadenitis	hematopoietic	146	11895	0.394717	0.162259	1.48396	0.014989	1	0.978713
chr5.123497022.T.C	rs62377777	T	Severity	CAV	C	-	740.1	Osteoarthritis; localized	musculoskeletal	858	11479	0.143773	0.0591029	1.15462	0.014991	1	0.978713
chr2.191909428.G.A	rs147509469	A	Risk factor for females	CAV	A	CAVIN2-AS1	174	Breast cancer	neoplasms	469	12328	0.460641	0.189376	1.58509	0.0149989	1	0.978713
chr1.161509955.A.G	rs1801274	G	Severity	CAV	G	FCGR2A	800	Fracture of lower limb	injuries & poisonings	111	11835	0.33753	0.138766	1.40148	0.0150007	1	0.978713
chr4.67910402.G.A	rs4860265	G	Possible functional consequences	FCP + IP	G	TMPRSS11A	714.1	Rheumatoid arthritis	musculoskeletal	159	12074	0.287483	0.118209	1.33307	0.0150162	1	0.978845
chr4.186083346.C.T	rs121434431	T	Severity	CAV-FE	T	TLR3	585.34	Chronic Kidney Disease, Stage IV	genitourinary	203	11802	2.77488	1.14126	16.0367	0.0150399	1	0.978845
chr22.43928847.C.G	rs738409	G	Protective*Conflicting; Severity*Conflicting	CAV	G	PNPLA3	374	Other disorders of eyelids	sense organs	116	11733	0.357515	0.14704	1.42977	0.0150403	1	0.978845
chr10.52340585.A.T	rs1441121	T	Severity	CAV	A	-	276.12	Hyposmolality and/or hyponatremia	endocrine/metabolic	147	11460	-0.315392	0.129729	0.729503	0.0150504	1	0.978845
chr17.49863303.C.T	rs77534576	T	Severity	CAV	T	-	771	Musculoskeletal symptoms referable to limbs	symptoms	253	12511	0.525427	0.216126	1.69118	0.0150524	1	0.978845
chr7.54580201.A.C	rs622568	C	Severity; Risk factor	CAV-FE	C	-	741	Symptoms and disorders of the joints	musculoskeletal	348	12615	-0.290002	0.119291	0.748262	0.0150558	1	0.978845
chr3.1052111.C.G	rs1504061	G	Severity	CAV	G	-	208	Benign neoplasm of colon	neoplasms	359	12272	0.398029	0.163735	1.48889	0.0150603	1	0.978845
chrX.15600835.T.C	rs4646116	C	Risk factor	FCP + IP	C	ACE2	702.2	Seborrheic keratosis	dermatologic	425	12161	0.73429	0.302069	2.084	0.0150626	1	0.978845
chr21.41508701.T.G	rs4283504	T	Possible functional consequences	FCP + IP	T	TMPRSS2	939	Atopic/contact dermatitis due to other or unspecified	dermatologic	585	10594	0.229579	0.09445	1.25807	0.0150698	1	0.978845
chr9.81442264.TCAG.T	rs1826292621	T	Severity	CAV	T	-	250.25	Diabetes type 2 with peripheral circulatory disorders	endocrine/metabolic	129	10575	0.471119	0.193915	1.60178	0.0151191	1	0.980801
chr11.71456403.G.T	rs12785878	G	Severity	CAV	G	NADSYN1	253	Disorders of the pituitary gland and its hypothalamic control	endocrine/metabolic	165	11982	0.28698	0.118122	1.3324	0.0151191	1	0.980801
chr10.89010241.T.C	rs982764	T	Severity	CAV-FE	C	FAS	350.1	Abnormal involuntary movements	neurological	213	11906	0.258059	0.106222	1.29442	0.0151223	1	0.980801
chr22.19963748.G.A	rs4680	A	Risk factor	FCP	A	COMT	426	Cardiac conduction disorders	circulatory system	618	10518	-0.150663	0.0620297	0.860138	0.0151455	1	0.98173
chr21.41465921.C.T	rs62217525	C	Possible functional consequences	FCP + IP	T	TMPRSS2	514	Abnormal findings examination of lungs	respiratory	288	12126	-0.567244	0.233555	0.567086	0.0151516	1	0.98173
chr2.162267541.C.T	rs1990760	T	Risk factor; Severity	CAV	C	IFIH1	244	Hypothyroidism	endocrine/metabolic	1652	10041	-0.0981298	0.0404115	0.906531	0.0151713	1	0.98252
chr9.87726151.C.T	rs41312184	C;T	Possible functional consequences	FCP + IP	T	CTSL	276.1	Electrolyte imbalance	endocrine/metabolic	565	12111	0.528774	0.217795	1.69685	0.0151884	1	0.982864
chr17.31410594.G.A	rs178840	G	Severity	CAV	A	RAB11FIP4	440	Atherosclerosis	circulatory system	103	10467	0.360999	0.148695	1.43476	0.0151916	1	0.982864
chr19.50259161.A.G	rs1651553	G	Severity	CAV	A	MYH14	455	Hemorrhoids	circulatory system	371	11492	-0.209327	0.0862357	0.81113	0.0152081	1	0.983361
chr2.181488719.A.C	rs2034831	C	Severity	CAV	C	ITGA4	456	Chronic venous insufficiency [CVI]	circulatory system	221	11505	-0.593606	0.244571	0.552332	0.0152188	1	0.983361
chrX.15587729.C.T	rs4646140	T	Severity	CAV	T	ACE2	327	Sleep disorders	neurological	1133	10922	1.20241	0.495466	3.32813	0.0152316	1	0.983361
chr20.50172836.A.G	rs6122883	G	Severity	CAV-FE	G	LINC01273	380.4	Impacted cerumen	sense organs	190	12458	0.260149	0.1072	1.29712	0.0152338	1	0.983361
chr3.126118894.C.T	rs1868132	T	Severity	CAV	T	ALDH1L1	614.52	Vaginitis and vulvovaginitis	genitourinary	109	12919	0.489992	0.20192	1.6323	0.0152382	1	0.983361
chr21.41470664.C.T	rs61735794	T	Risk factor	CAV	T	TMPRSS2	274.11	Gouty arthropathy	endocrine/metabolic	102	13006	0.771134	0.317795	2.16222	0.0152445	1	0.983361
chr17.27263807.T.C	rs60811869	C	Severity	CAV	C	-	172	Skin cancer	neoplasms	526	12001	-0.538558	0.221985	0.583589	0.0152618	1	0.983361
chr13.41746691.T.A	rs10507497	A	Severity	CAV-FE	A	VWA8	288.2	Elevated white blood cell count	hematopoietic	102	12114	-0.496697	0.204752	0.608537	0.0152726	1	0.983361
chr21.41465040.G.A	rs17001042	A	Possible functional consequences	FCP + IP	A	TMPRSS2	440	Atherosclerosis	circulatory system	111	11905	1.57938	0.651111	4.85197	0.01528	1	0.983361
chr11.71456403.G.T	rs12785878	G	Severity	CAV	G	NADSYN1	193	Thyroid cancer	neoplasms	247	12931	0.23612	0.0973437	1.26633	0.0152818	1	0.983361
chr10.43519603.G.T	rs10793436	G	Severity	CAV	T	-	401	Hypertension	circulatory system	3073	8532	0.08585	0.0353976	1.08964	0.0152954	1	0.983361
chr9.3320390.C.A	rs72699049	A	Severity	CAV	A	RFX3	512.8	Cough	respiratory	1147	9090	0.263867	0.108802	1.30195	0.0153001	1	0.983361
chr6.6924962.A.C	rs6933436	C	Severity	CAV	C	-	365	Glaucoma	sense organs	358	11988	-0.202106	0.0833433	0.817008	0.0153091	1	0.983361
chr3.27146807.G.A	rs17317135	G	Severity	CAV	A	NEK10	585	Renal failure	genitourinary	645	11342	0.338913	0.139759	1.40342	0.0153091	1	0.983361
chrX.15589409.C.T	rs148771870	T	interindividual clinical variability; may destabilize ACE2 protein structure	CAV-FE	T	ACE2	338.1	Acute pain	neurological	174	11230	1.92915	0.795559	6.88368	0.0153125	1	0.983361
chr17.63488670.G.A	rs4343	G	Severity; Risk factor	CAV	A	ACE	250.22	Type 2 diabetes with renal manifestations	endocrine/metabolic	183	10597	0.268995	0.110952	1.30865	0.0153329	1	0.983361
chr21.41509390.C.G	rs12626358	G	Possible functional consequences	FCP + IP	G	TMPRSS2	741	Symptoms and disorders of the joints	musculoskeletal	339	12375	0.276769	0.114175	1.31886	0.0153474	1	0.983361
chr10.52340585.A.T	rs1441121	T	Severity	CAV	A	-	586.2	Cyst of kidney, acquired	genitourinary	117	11164	-0.353951	0.146023	0.701909	0.0153531	1	0.983361
chr9.87725456.A.T	rs56952354	A;T	Possible functional consequences	FCP + IP	T	CTSL	514.2	Solitary pulmonary nodule	respiratory	389	12440	0.565909	0.233468	1.76105	0.0153539	1	0.983361
chr11.88824823.A.G	rs10831496	G	Severity	CAV-FE	G	GRM5	433.31	Transient cerebral ischemia	circulatory system	159	12443	0.290738	0.119946	1.33741	0.0153541	1	0.983361
chr15.60810211.C.T	rs341419	T	Severity	CAV-FE	T	RORA	369	Infection of the eye	sense organs	188	11801	-0.370283	0.152766	0.690539	0.0153565	1	0.983361
chr5.180810828.C.T	rs113791144	T	Severity	CAV	T	-	367	Disorders of refraction and accommodation; blindness and low vision	sense organs	314	12541	0.336466	0.138855	1.39999	0.0153866	1	0.984406
chr9.30504351.C.T	rs17775810	TT genotype	Protective	CAV	T	LINC01242	729	Other disorders of soft tissues	musculoskeletal	191	10823	0.289264	0.119381	1.33544	0.0153917	1	0.984406
chr1.27373964.C.T	rs141300199	T	Severity	CAV	T	FCN3	242	Thyrotoxicosis with or without goiter	endocrine/metabolic	244	10073	1.85921	0.767336	6.41867	0.0153953	1	0.984406
chr11.34482745.G.A	rs61882275	G	Severity	CAV	A	ELF5	250.42	Other abnormal glucose	endocrine/metabolic	714	10518	0.140913	0.0581741	1.15132	0.0154243	1	0.984828
chr8.124324323.T.C	rs72711165	C	Severity	CAV-FE	C	TMEM65	327.3	Sleep apnea	neurological	717	10917	-0.788244	0.325432	0.454643	0.0154291	1	0.984828
chr12.106231175.T.A	rs12823094	A	Severity	CAV	A	-	216	Benign neoplasm of skin	neoplasms	593	10091	0.161318	0.0666032	1.17506	0.0154322	1	0.984828
chr1.206773552.T.C	rs1800896	C	Severity	FCP	C	IL10	386.9	Dizziness and giddiness (Light-headedness and vertigo)	sense organs	557	12037	-0.153931	0.063556	0.857331	0.0154367	1	0.984828
chr6.32623820.T.C	rs9271609	T	Severity	CAV	C	HLA-DQA1	279.7	Other immunological findings	endocrine/metabolic	381	12632	0.196539	0.081161	1.21718	0.0154523	1	0.984828
chr1.156125675.T.C	rs581342	C	Severity	CAV	C	LMNA	379.2	Disorders of vitreous body	sense organs	254	12050	-0.416689	0.172076	0.659226	0.0154548	1	0.984828
chr9.4329170.T.C	rs3895472	C	Severity	CAV	T	GLIS3	702.2	Seborrheic keratosis	dermatologic	415	11861	-0.386515	0.159616	0.679421	0.0154554	1	0.984828
chr14.94566450.G.A	rs2093266	A	Risk factor for acute kidney injury	CAV	A	SERPINA4	681.5	Cellulitis and abscess of leg, except foot	dermatologic	152	12188	-0.697732	0.28824	0.497713	0.0154922	1	0.984828
chr22.43928847.C.G	rs738409	G	Protective*Conflicting; Severity*Conflicting	CAV	G	PNPLA3	532	Dysphagia	digestive	232	10633	0.25981	0.10733	1.29668	0.0154924	1	0.984828
chrX.15587729.C.T	rs4646140	T	Severity	CAV	T	ACE2	250.2	Type 2 diabetes	endocrine/metabolic	1170	10597	1.13895	0.470514	3.12349	0.0154926	1	0.984828
chr12.47902438.G.T	rs11574024	T	Severity	CAV	T	VDR	426.3	Bundle branch block	circulatory system	122	10454	-0.83426	0.344656	0.434196	0.0154968	1	0.984828
chr13.22495675.AG.A	rs10714879	A	Severity	CAV	AG	-	272.1	Hyperlipidemia	endocrine/metabolic	3652	8456	0.095143	0.039314	1.09982	0.015517	1	0.984828
chr6.41534945.A.C	rs1886814	C	Severity	CAV-FE	C	FOXP4-AS1	427.11	Paroxysmal supraventricular tachycardia	circulatory system	155	10499	0.573699	0.237155	1.77482	0.0155595	1	0.984828
chr9.133257521.T.TC	rs8176719	TC	Severity; Risk factor	CAV-FE	TC	ABO	272.11	Hypercholesterolemia	endocrine/metabolic	1627	8573	0.103278	0.0426942	1.1088	0.0155628	1	0.984828
chr15.33615902.C.T	rs12593288	C	Severity	CAV	T	RYR3	573	Other disorders of liver	digestive	103	11638	-0.524666	0.216893	0.591753	0.0155629	1	0.984828
chr6.160731787.C.T	rs4252128	T	Potential functional effect on protein	FCP + IP	T	PLG	698	Pruritus and related conditions	dermatologic	182	12876	0.598156	0.247276	1.81876	0.0155643	1	0.984828
chr2.136948486.A.G	rs7605851	G	Severity	CAV-FE	G	THSD7B	476	Allergic rhinitis	respiratory	974	9789	0.189721	0.0784375	1.20891	0.0155735	1	0.984828
chr3.38894643.C.T	rs33985936	T	Severity	CAV	T	SCN11A	395	Heart valve disorders	circulatory system	861	11742	0.145683	0.0602333	1.15683	0.0155782	1	0.984828
chr10.89010241.T.C	rs982764	T	Severity	CAV-FE	C	FAS	456	Chronic venous insufficiency [CVI]	circulatory system	220	11590	-0.281272	0.116294	0.754823	0.0155794	1	0.984828
chr21.41660268.A.T	rs2252109	A	Severity	CAV	T	-	395.2	Nonrheumatic aortic valve disorders	circulatory system	430	10659	-0.175483	0.072568	0.839052	0.0155983	1	0.984828
chr6.32623820.T.C	rs9271609	T	Severity	CAV	C	HLA-DQA1	172.2	Other non-epithelial cancer of skin	neoplasms	429	12042	-0.199959	0.0827087	0.818764	0.015622	1	0.984828
chr4.5820150.T.C	rs3774881	T	Severity	CAV	C	CRMP1	394	Rheumatic disease of the heart valves	circulatory system	239	11217	0.312362	0.129202	1.36665	0.0156221	1	0.984828
chr10.51197961.C.A	rs7897633	A	Severity in European-Americans	CAV	C	PRKG1	427	Cardiac dysrhythmias	circulatory system	1570	10498	0.0975825	0.0403641	1.1025	0.0156252	1	0.984828
chr15.34253720.A.G	rs2705343	G	Severity	CAV-FE	G	SLC12A6	594.1	Calculus of kidney	genitourinary	345	12317	0.226034	0.0935042	1.25362	0.0156332	1	0.984828
chr12.8608014.A.G	rs11613792	A	Severity	CAV	G	AICDA	411.4	Coronary atherosclerosis	circulatory system	1144	10857	0.164243	0.0679532	1.1785	0.0156491	1	0.984828
chr1.173115604.T.G	rs17300100	G	Severity	CAV	G	-	455	Hemorrhoids	circulatory system	365	11246	0.247578	0.102442	1.28092	0.015659	1	0.984828
chr2.113129630.T.C	rs419598	C	Risk factor	CAV	C	IL1RN	495.2	Asthma with exacerbation	respiratory	229	10876	0.24328	0.100669	1.27543	0.0156643	1	0.984828
chr14.35401887.C.T	rs696	CC genotype	Severity	CAV	T	NFKBIA	743.11	Osteoporosis NOS	musculoskeletal	864	11765	0.132161	0.0546898	1.14129	0.0156679	1	0.984828
chr2.112913801.G.T	rs3811046	T	Risk factor	CAV	G	IL37	090	Sexually transmitted infections (not HIV or hepatitis)	infectious diseases	258	13010	-0.25379	0.105026	0.775855	0.0156726	1	0.984828
chr19.50259161.A.G	rs1651553	G	Severity	CAV	A	MYH14	433.21	Cerebral artery occlusion, with cerebral infarction	circulatory system	153	12281	-0.338364	0.140035	0.712936	0.0156803	1	0.984828
chr1.196673103.G.A	rs800292	A	Severity	CAV	A	CFH	473.4	Voice disturbance	respiratory	223	9795	-0.295997	0.122521	0.743789	0.015697	1	0.984828
chr6.32623820.T.C	rs9271609	T	Severity	CAV	C	HLA-DQA1	550.1	Inguinal hernia	digestive	267	12571	0.236921	0.0980759	1.26734	0.0157056	1	0.984828
chr1.196673103.G.A	rs800292	A	Severity	CAV	A	CFH	743.11	Osteoporosis NOS	musculoskeletal	863	11789	-0.155921	0.064554	0.855627	0.0157196	1	0.984828
chr4.67910402.G.A	rs4860265	G	Possible functional consequences	FCP + IP	G	TMPRSS11A	433.21	Cerebral artery occlusion, with cerebral infarction	circulatory system	153	12169	0.293325	0.12145	1.34088	0.0157268	1	0.984828
chr4.5820150.T.C	rs3774881	T	Severity	CAV	C	CRMP1	530.1	Esophagitis, GERD and related diseases	digestive	1496	10360	-0.150737	0.0624139	0.860074	0.0157299	1	0.984828
chr1.154454494.A.C	rs2228145	A	Risk factor	CAV	C	IL6R	586.4	Stricture/obstruction of ureter	genitourinary	223	11766	0.240367	0.0995488	1.27172	0.015754	1	0.984828
chr3.157438240.A.G	rs1840680	AG genotype)	Protective	CAV	A	PTX3	426	Cardiac conduction disorders	circulatory system	617	10514	0.150718	0.0624211	1.16267	0.0157554	1	0.984828
chr5.142872984.C.T	rs10039856	C	Severity	CAV	T	ARHGAP26	216	Benign neoplasm of skin	neoplasms	640	11254	-0.244939	0.101448	0.782752	0.0157602	1	0.984828
chr15.60902209.A.G	rs4774377	G	Risk factor	CAV-FE	G	RORA	550	Abdominal hernia	digestive	550	12127	0.151777	0.062864	1.1639	0.0157625	1	0.984828
chr2.162044379.C.T	rs3788979	T	Risk factor	CAV	T	DPP4	356	Hereditary and idiopathic peripheral neuropathy	neurological	127	12278	-0.638462	0.264467	0.528104	0.0157722	1	0.984828
chr9.132278286.T.C	rs11243705	C	Severity	CAV	C	SETX	586.4	Stricture/obstruction of ureter	genitourinary	221	11658	0.30145	0.124869	1.35182	0.0157727	1	0.984828
chr12.8608014.A.G	rs11613792	A	Severity	CAV	G	AICDA	585.3	Chronic renal failure [CKD]	genitourinary	444	10988	0.234786	0.0972551	1.26464	0.015773	1	0.984828
chr12.47902438.G.T	rs11574024	T	Severity	CAV	T	VDR	596.5	Functional disorders of bladder	genitourinary	141	12861	-0.782857	0.324284	0.457098	0.0157738	1	0.984828
chr19.52830722.G.A	rs10411226	G	Severity	CAV	G	ZNF28	714	Rheumatoid arthritis and other inflammatory polyarthropathies	musculoskeletal	201	10371	0.261234	0.108226	1.29853	0.0157877	1	0.984828
chr21.41426103.C.A	rs17000900	A	Severity	CAV-FE	A	MX1	455	Hemorrhoids	circulatory system	373	11570	-0.355341	0.147223	0.700934	0.0157949	1	0.984828
chr9.133251249.A.G	rs7849280	G	Protective	CAV	G	ABO	562	Diverticulosis and diverticulitis	digestive	181	10225	0.414722	0.171835	1.51395	0.0158006	1	0.984828
chr4.24511798.A.G	rs73246461	G	Severity	CAV	G	-	720	Spinal stenosis	musculoskeletal	158	11153	-0.401748	0.166476	0.66915	0.0158112	1	0.984828
chr21.41464802.A.G	rs462574	A	Possible functional consequences	FCP + IP	A	TMPRSS2	244.4	Hypothyroidism NOS	endocrine/metabolic	1295	10034	-0.335701	0.139111	0.714837	0.0158138	1	0.984828
chr8.97128242.T.C	rs7817272	C	Severity	CAV	C	CPQ	332	Parkinson's disease	neurological	179	12045	-0.372532	0.154378	0.688988	0.0158171	1	0.984828
chr3.101705614.T.C	rs11919389	C	Risk factor	CAV	C	PDCL3P4	427.1	Paroxysmal tachycardia, unspecified	circulatory system	249	10494	-0.244046	0.101142	0.783452	0.0158264	1	0.984828
chr4.107694523.TG.T	rs70947091	T	Severity	CAV-FE	T	PAPSS1	332	Parkinson's disease	neurological	176	11901	-0.312343	0.129466	0.73173	0.0158411	1	0.984828
chr1.155197995.A.G	rs41264915	A	Severity	CAV-FE	G	THBS3	574.1	Cholelithiasis	digestive	111	12945	-0.674928	0.279781	0.509193	0.0158505	1	0.984828
chr6.45737076.T.A	rs16873740	A	Severity	CAV	A	-	153.3	Malignant neoplasm of rectum, rectosigmoid junction, and anus	neoplasms	218	12021	-0.42729	0.177137	0.652274	0.0158568	1	0.984828
chr8.97128242.T.C	rs7817272	C	Severity	CAV	C	CPQ	379	Other disorders of eye	sense organs	288	12075	0.244196	0.101235	1.27659	0.0158582	1	0.984828
chr5.132485305.G.A	rs17622656	A	Risk factor	FCP + IP	A	IRF1	687.4	Disturbance of skin sensation	dermatologic	302	11093	0.204451	0.0847601	1.22685	0.0158601	1	0.984828
chr4.5820150.T.C	rs3774881	T	Severity	CAV	C	CRMP1	395.2	Nonrheumatic aortic valve disorders	circulatory system	443	11217	0.244725	0.101457	1.27727	0.0158605	1	0.984828
chr12.106231175.T.A	rs12823094	A	Severity	CAV	A	-	368	Visual disturbances	sense organs	245	11288	-0.266279	0.110393	0.766225	0.0158608	1	0.984828
chr17.63488670.G.A	rs4343	G	Severity; Risk factor	CAV	A	ACE	079	Viral infection	infectious diseases	149	10623	0.287203	0.119074	1.33269	0.0158663	1	0.984828
chr6.12216733.A.G	rs10755709	A	Severity	CAV	G	-	338.2	Chronic pain	neurological	901	10647	0.1258	0.0521568	1.13405	0.0158675	1	0.984828
chr8.38996464.C.A	rs7840270	C	Severity	CAV-FE	A	ADAM9	427.22	Atrial flutter	circulatory system	156	10241	0.286153	0.11864	1.3313	0.0158682	1	0.984828
chr15.33615902.C.T	rs12593288	C	Severity	CAV	T	RYR3	365	Glaucoma	sense organs	368	12197	-0.256765	0.106466	0.77355	0.015878	1	0.984828
chr7.22728408.A.G	rs2069837	G	Severity	CAV-FE	G	IL6	110.1	Dermatophytosis	infectious diseases	329	12002	-0.369242	0.153107	0.691258	0.0158803	1	0.984828
chr11.88436431.C.T	rs72953026	T	Severity	CAV-FE	T	-	261.2	Vitamin B-complex deficiencies	endocrine/metabolic	472	8971	-0.214032	0.0887561	0.807323	0.0158886	1	0.984828
chr11.71456403.G.T	rs12785878	G	Severity	CAV	G	NADSYN1	695	Erythematous conditions	dermatologic	338	11022	-0.217927	0.0903766	0.804184	0.0158948	1	0.984828
chr7.107967457.C.T	rs2237698	T	Severity	CAV	T	LAMB1	495	Asthma	respiratory	1077	10936	0.149332	0.0619329	1.16106	0.0159003	1	0.984828
chr10.28606315.C.T	rs12773860	T	Severity	CAV	T	WAC	425.1	Primary/intrinsic cardiomyopathies	circulatory system	200	12669	0.339556	0.140833	1.40432	0.015906	1	0.984828
chrX.15586459.TAAATC.T	rs755766792	T	Severity	CAV	T	ACE2	204	Leukemia	neoplasms	112	13035	2.54148	1.05412	12.6984	0.0159095	1	0.984828
chr13.23084699.A.G	rs1984162	G	Severity	CAV	G	-	173	Neoplasm of uncertain behavior of skin	neoplasms	311	12009	0.213675	0.0886274	1.23822	0.0159118	1	0.984828
chr12.106231175.T.A	rs12823094	A	Severity	CAV	A	-	702	Degenerative skin conditions and other dermatoses	dermatologic	549	10442	0.167546	0.0695129	1.1824	0.0159398	1	0.984877
chr4.44416575.T.C	rs35540967	C	Severity	CAV	C	KCTD8	278.11	Morbid obesity	endocrine/metabolic	376	10495	0.285165	0.118321	1.32998	0.0159481	1	0.984877
chr9.78543197.A.G	rs7027911	A	Severity	CAV	A	-	427.2	Atrial fibrillation and flutter	circulatory system	723	10481	0.143532	0.0595617	1.15434	0.0159611	1	0.984877
chr16.57636629.G.A	rs7499679	A	Severity	CAV	A	ADGRG1	798	Malaise and fatigue	symptoms	1123	10716	0.127414	0.052876	1.13589	0.0159668	1	0.984877
chr16.85959043.C.T	rs12444486	C	Severity in African-Americans	CAV	C	-	340	Migraine	neurological	436	11750	-0.170954	0.0709504	0.84286	0.0159751	1	0.984877
chr7.54580201.A.C	rs622568	C	Severity; Risk factor	CAV-FE	C	-	395	Heart valve disorders	circulatory system	860	11728	0.170061	0.0705819	1.18538	0.0159782	1	0.984877
chr6.31575254.G.A	rs1800629	A	Risk factor*Conflicting; Severity*Conflicting; Protective*Conflicting	CAV-FE	A	TNF	747.1	Cardiac congenital anomalies	congenital anomalies	131	13147	-0.644008	0.267319	0.525183	0.0159903	1	0.984877
chr1.27373964.C.T	rs141300199	T	Severity	CAV	T	FCN3	275	Disorders of mineral metabolism	endocrine/metabolic	321	12774	1.50458	0.624615	4.50225	0.0160047	1	0.984877
chr22.43928847.C.G	rs738409	G	Protective*Conflicting; Severity*Conflicting	CAV	G	PNPLA3	611.1	Abnormal mammogram	genitourinary	215	11879	0.273477	0.113536	1.31453	0.0160079	1	0.984877
chr2.216660263.A.C	rs2270360	A	Severity	CAV	C	IGFBP2	276.13	Hyperpotassemia	endocrine/metabolic	294	10502	0.217402	0.090256	1.24284	0.0160083	1	0.984877
chr22.49281538.G.A	rs62220604	G	Severity	CAV	A	-	512.7	Shortness of breath	respiratory	1606	8475	0.106974	0.0444142	1.11291	0.016016	1	0.984877
chr14.35401887.C.T	rs696	CC genotype	Severity	CAV	T	NFKBIA	696	Psoriasis and related disorders	dermatologic	313	10760	-0.204159	0.0847651	0.815333	0.016017	1	0.984877
chr15.34253720.A.G	rs2705343	G	Severity	CAV-FE	G	SLC12A6	289.4	Lymphadenitis	hematopoietic	144	11735	-0.418171	0.173626	0.65825	0.0160204	1	0.984877
chrX.15587729.C.T	rs4646140	T	Severity	CAV	T	ACE2	318	Tobacco use disorder	mental disorders	703	11906	1.2876	0.534635	3.62408	0.0160239	1	0.984877
chr4.186083346.C.T	rs121434431	T	Severity	CAV-FE	T	TLR3	706.2	Sebaceous cyst	dermatologic	111	11997	2.64653	1.0989	14.105	0.016025	1	0.984877
chr13.102695866.A.G	rs599976	G	Severity	CAV-FE	G	METTL21C	454	Varicose veins	circulatory system	244	11640	0.292471	0.121458	1.33973	0.0160399	1	0.985331
chr13.112889041.C.T	rs9577175	T	Severity	CAV	T	ATP11A	427.2	Atrial fibrillation and flutter	circulatory system	718	10442	0.163371	0.0678589	1.17747	0.0160615	1	0.985598
chr17.49863303.C.T	rs77534576	T	Severity	CAV	T	-	274	Gout and other crystal arthropathies	endocrine/metabolic	269	13013	-0.932604	0.387404	0.393528	0.0160702	1	0.985598
chr12.8608014.A.G	rs11613792	A	Severity	CAV	G	AICDA	427	Cardiac dysrhythmias	circulatory system	1494	9768	0.139893	0.0581121	1.15015	0.0160712	1	0.985598
chr6.160731787.C.T	rs4252128	T	Potential functional effect on protein	FCP + IP	T	PLG	300.1	Anxiety disorder	mental disorders	1558	9109	-0.33174	0.13781	0.717674	0.0160743	1	0.985598
chr11.114726432.A.T	rs1712779	T	Severity	CAV-FE	T	-	286.2	Encounter for long-term (current) use of anticoagulants	hematopoietic	127	12292	0.311102	0.129285	1.36493	0.016114	1	0.98757
chr11.88824823.A.G	rs10831496	G	Severity	CAV-FE	G	GRM5	681.5	Cellulitis and abscess of leg, except foot	dermatologic	152	12191	0.29154	0.121211	1.33849	0.0161628	1	0.987913
chr13.112889041.C.T	rs9577175	T	Severity	CAV	T	ATP11A	369.5	Conjunctivitis, infectious	sense organs	169	11884	-0.335708	0.139583	0.714832	0.0161688	1	0.987913
chr5.123497022.T.C	rs62377777	T	Severity	CAV	C	-	626.11	Absent or infrequent menstruation	genitourinary	139	11558	0.332333	0.138202	1.39422	0.0161857	1	0.987913
chr11.88824823.A.G	rs10831496	G	Severity	CAV-FE	G	GRM5	433.3	Cerebral ischemia	circulatory system	162	12443	0.286003	0.118941	1.3311	0.0161907	1	0.987913
chr7.22728408.A.G	rs2069837	G	Severity	CAV-FE	G	IL6	697	Sarcoidosis	dermatologic	159	11023	0.400548	0.166584	1.49264	0.0161953	1	0.987913
chr17.45995618.A.G	rs112572874	G	Risk factor	CAV-FE	G	MAPT	427.11	Paroxysmal supraventricular tachycardia	circulatory system	155	10511	0.311227	0.129442	1.3651	0.0162	1	0.987913
chr5.131995059.C.T	rs56162149	T	Severity	CAV-FE	T	ACSL6	185	Cancer of prostate	neoplasms	221	11809	0.291619	0.121294	1.33859	0.0162066	1	0.987913
chr15.90879313.T.C	rs8039305	C	Risk factor	CAV-FE	C	FURIN	428.3	Heart failure with reduced EF [Systolic or combined heart failure]	circulatory system	222	11607	0.238006	0.0989996	1.26872	0.0162118	1	0.987913
chr2.36677870.C.A	rs6714112	C	Severity	CAV	A	-	070.3	Viral hepatitis C	infectious diseases	622	10548	0.201749	0.0839271	1.22354	0.0162227	1	0.987913
chr5.132485305.G.A	rs17622656	A	Risk factor	FCP + IP	A	IRF1	241.1	Nontoxic uninodular goiter	endocrine/metabolic	474	10009	-0.174995	0.0727976	0.839461	0.0162232	1	0.987913
chr10.98166813.G.T	rs10786398	T	Severity	CAV	T	R3HCC1L	701.2	Scar conditions and fibrosis of skin	dermatologic	119	12371	0.325474	0.135409	1.38469	0.0162324	1	0.987913
chr9.133251249.A.G	rs7849280	G	Protective	CAV	G	ABO	555.2	Ulcerative colitis	digestive	278	10225	-0.472648	0.196672	0.623349	0.016251	1	0.987913
chr10.8988345.A.T	rs71481792	A	Severity	CAV	T	-	426.9	Cardiac pacemaker/device in situ	circulatory system	329	10235	0.221955	0.092359	1.24852	0.0162531	1	0.987913
chr5.86011821.T.G	rs4424029	G	Severity	CAV	G	-	496	Chronic airway obstruction	respiratory	544	10867	0.15489	0.0644569	1.16753	0.0162614	1	0.987913
chr14.102356233.A.G	rs11160678	G	Severity	CAV	G	CINP	428.3	Heart failure with reduced EF [Systolic or combined heart failure]	circulatory system	230	11926	0.235014	0.0978072	1.26493	0.0162689	1	0.987913
chr1.205208489.G.A	rs11240388	G	Severity	CAV-FE	G	DSTYK	479	Other upper respiratory disease	respiratory	376	9799	-0.186424	0.0775963	0.829921	0.016284	1	0.987913
chr9.87724615.A.G	rs3128509	A;G	Possible functional consequences	FCP + IP	A	CTSL	272.12	Hyperglyceridemia	endocrine/metabolic	240	8377	0.227693	0.0947818	1.2557	0.016293	1	0.987913
chr16.78590128.A.G	rs72803978	A	Severity	CAV	G	WWOX	289.4	Lymphadenitis	hematopoietic	147	12081	0.536851	0.223496	1.71061	0.0163029	1	0.987913
chr17.16948873.A.G	rs34557412	G	Severity	CAV	G	TNFRSF13B	351	Other peripheral nerve disorders	neurological	280	12438	1.13846	0.473971	3.12196	0.0163074	1	0.987913
chr6.52236941.T.C	rs763780	C	Protective	FCP	C	IL17F	350.2	Abnormality of gait	neurological	589	11982	-0.411222	0.171204	0.66284	0.016308	1	0.987913
chr1.154454494.A.C	rs2228145	A	Risk factor	CAV	C	IL6R	574	Cholelithiasis and cholecystitis	digestive	152	12932	-0.296693	0.123528	0.743272	0.0163136	1	0.987913
chr9.21131628.G.C	rs12236000	G	Severity	CAV	C	-	426.3	Bundle branch block	circulatory system	122	10441	-0.823396	0.342823	0.438938	0.0163141	1	0.987913
chr12.8608014.A.G	rs11613792	A	Severity	CAV	G	AICDA	796	Elevated prostate specific antigen [PSA]	genitourinary	227	11080	-0.406658	0.169315	0.665872	0.0163153	1	0.987913
chr4.166008836.A.T	rs17047200	TT genotype	Severity (TT genotype)*Conflicting; Risk factor (AA genotype)*Conflicting	CAV	T	TLL1	276.13	Hyperpotassemia	endocrine/metabolic	306	11835	0.293097	0.122035	1.34057	0.0163168	1	0.987913
chr7.128938247.T.G	rs10488631	TCTA haplotype	Severity in European-Americans	CAV	G	IRF5	418	Nonspecific chest pain	circulatory system	771	11488	0.128379	0.0534526	1.13698	0.0163173	1	0.987913
chr19.24134099.G.A	rs10407383	A	Severity	CAV-FE	A	ZNF254	366.2	Senile cataract	sense organs	424	12171	0.227528	0.0947379	1.25549	0.0163207	1	0.987913
chr1.20166359.C.T	rs72663004	T	Severity	CAV	T	PLA2G2C	535	Gastritis and duodenitis	digestive	126	12881	-0.866787	0.360944	0.4203	0.0163305	1	0.987913
chr4.25613313.G.A	-	HLA-A*02:02	Protective	IP	A	HLA-A	760	Back pain	symptoms	1070	11263	0.139305	0.0580117	1.14947	0.0163356	1	0.987913
chr1.3081749.G.A	rs12745140	A	Severity	CAV	A	PRDM16	977	Personal history of allergy to medicinal agents	injuries & poisonings	222	12236	-0.464039	0.193263	0.628739	0.016347	1	0.987913
chr1.3081749.G.A	rs12745140	A	Severity	CAV	A	PRDM16	335	Multiple sclerosis	neurological	179	11664	-0.545263	0.227093	0.57969	0.0163477	1	0.987913
chr4.24511798.A.G	rs73246461	G	Severity	CAV	G	-	290	Delirium dementia and amnestic and other cognitive disorders	mental disorders	120	11891	-0.459721	0.191491	0.63146	0.0163617	1	0.987913
chr4.67963489.G.A	rs6552134	G	Possible functional consequences	FCP + IP	G	TMPRSS11A	172.22	Squamous cell carcinoma	neoplasms	121	11864	0.334323	0.139282	1.39699	0.01638	1	0.987913
chr13.112889041.C.T	rs9577175	T	Severity	CAV	T	ATP11A	743	Osteoporosis, osteopenia and pathological fracture	musculoskeletal	945	11721	0.142108	0.0592102	1.1527	0.0163921	1	0.987913
chr17.15965007.C.T	rs8081547	T	Risk factor	FCP + IP	T	ADORA2B	280	Iron deficiency anemias	hematopoietic	427	10387	-0.208963	0.0870748	0.811425	0.0164036	1	0.987913
chr17.45995618.A.G	rs112572874	G	Risk factor	CAV-FE	G	MAPT	250.4	Abnormal glucose	endocrine/metabolic	886	10586	-0.155893	0.0649604	0.855651	0.0164036	1	0.987913
chr2.136948486.A.G	rs7605851	G	Severity	CAV-FE	G	THSD7B	252.1	Hyperparathyroidism	endocrine/metabolic	170	11957	-0.542302	0.225981	0.581408	0.0164052	1	0.987913
chr17.49863303.C.T	rs77534576	T	Severity	CAV	T	-	687.4	Disturbance of skin sensation	dermatologic	305	11165	0.471784	0.196595	1.60285	0.0164052	1	0.987913
chr6.158608455.C.T	rs117665206	T	Severity	CAV	T	TMEM181	740	Osteoarthrosis	musculoskeletal	1159	11522	0.52722	0.219696	1.69422	0.0164054	1	0.987913
chr22.19963748.G.A	rs4680	A	Risk factor	FCP	A	COMT	304	Adjustment reaction	mental disorders	231	9119	-0.230463	0.0960633	0.794165	0.0164363	1	0.988277
chr2.36677870.C.A	rs6714112	C	Severity	CAV	A	-	627.3	Postmenopausal atrophic vaginitis	genitourinary	218	11523	-0.397858	0.165849	0.671758	0.0164437	1	0.988277
chr1.205208489.G.A	rs11240388	G	Severity	CAV-FE	G	DSTYK	250.2	Type 2 diabetes	endocrine/metabolic	1169	10581	0.110581	0.0461012	1.11693	0.0164557	1	0.988277
chr1.161544752.A.C	rs396991	C	Severity	CAV-FE	C	FCGR3A	550	Abdominal hernia	digestive	537	11753	-0.162194	0.0676202	0.850276	0.0164576	1	0.988277
chrX.12889539.C.G	rs3853839	G	Severity; Risk factor	CAV-FE	G	TLR7	250.22	Type 2 diabetes with renal manifestations	endocrine/metabolic	178	9889	0.349278	0.145639	1.41804	0.0164742	1	0.988277
chr13.73984368.C.T	rs12871414	C	Severity	CAV	T	KLF12	332	Parkinson's disease	neurological	172	11793	-0.33888	0.141304	0.712568	0.0164744	1	0.988277
chr15.34253720.A.G	rs2705343	G	Severity	CAV-FE	G	SLC12A6	276.14	Hypopotassemia	endocrine/metabolic	126	11679	0.358956	0.149688	1.43183	0.0164834	1	0.988277
chr6.6924962.A.C	rs6933436	C	Severity	CAV	C	-	772.3	Muscle weakness	symptoms	101	12494	0.353378	0.147367	1.42387	0.016487	1	0.988277
chr9.30504351.C.T	rs17775810	TT genotype	Protective	CAV	T	LINC01242	771.1	Swelling of limb	symptoms	188	12313	0.286924	0.119675	1.33232	0.0165064	1	0.988277
chr6.147217556.A.G	rs116898161	G	Severity	CAV	G	STXBP5	740.1	Osteoarthritis; localized	musculoskeletal	859	11511	-0.390636	0.16296	0.676626	0.0165241	1	0.988277
chr13.112889041.C.T	rs9577175	T	Severity	CAV	T	ATP11A	369	Infection of the eye	sense organs	190	11884	-0.313994	0.130993	0.730523	0.0165283	1	0.988277
chrX.15603134.G.A	rs7885856	G;A	Possible functional consequences	FCP + IP	A	ACE2	706.2	Sebaceous cyst	dermatologic	111	12001	3.60353	1.50355	36.7275	0.0165443	1	0.988277
chr19.39248147.C.T	rs12979860	C	Severity (C allele)*Conflicting; Risk factor (T allele)*Conflicting	CAV	T	IFNL4	530.11	GERD	digestive	1452	10850	-0.103482	0.0431783	0.901692	0.0165466	1	0.988277
chr6.32623820.T.C	rs9271609	T	Severity	CAV	C	HLA-DQA1	345.3	Convulsions	neurological	102	12056	-0.408329	0.17038	0.66476	0.0165489	1	0.988277
chr5.86011821.T.G	rs4424029	G	Severity	CAV	G	-	724.2	Disorders of coccyx	musculoskeletal	113	11503	0.325982	0.136027	1.38539	0.0165547	1	0.988277
chr6.52200448.A.G	rs13192246	G	Severity	CAV	A	-	289.4	Lymphadenitis	hematopoietic	148	12019	-0.329185	0.137366	0.71951	0.0165564	1	0.988277
chr1.196673103.G.A	rs800292	A	Severity	CAV	A	CFH	558	Noninfectious gastroenteritis	digestive	200	10217	-0.310895	0.129744	0.732791	0.016565	1	0.988277
chr13.41746691.T.A	rs10507497	A	Severity	CAV-FE	A	VWA8	571.51	Cirrhosis of liver without mention of alcohol	digestive	264	11665	0.241844	0.100945	1.2736	0.0165843	1	0.988277
chr17.35880776.C.T	rs2107538	T	Risk factor; Severity	FCP	T	CCL5	365	Glaucoma	sense organs	369	12233	-0.247529	0.103321	0.780728	0.0165878	1	0.988277
chr5.142872984.C.T	rs10039856	C	Severity	CAV	T	ARHGAP26	272.13	Mixed hyperlipidemia	endocrine/metabolic	837	8561	0.199148	0.0831318	1.22036	0.0165946	1	0.988277
chr7.117642566.G.A	rs77010898	A	Severity	CAV	A	CFTR	443.9	Peripheral vascular disease, unspecified	circulatory system	267	11903	1.10982	0.463283	3.0338	0.0165956	1	0.988277
chr1.169597075.C.T	rs6127	T	Severity in males	CAV	C	SELP	174.11	Malignant neoplasm of female breast	neoplasms	422	12368	0.174298	0.0727602	1.19041	0.0165973	1	0.988277
chr9.81442264.TCAG.T	rs1826292621	T	Severity	CAV	T	-	585.4	Chronic kidney disease, Stage I or II	genitourinary	113	11781	0.48647	0.203106	1.62656	0.0166132	1	0.988277
chr5.142872984.C.T	rs10039856	C	Severity	CAV	T	ARHGAP26	278	Overweight, obesity and other hyperalimentation	endocrine/metabolic	1748	10496	0.135162	0.0564317	1.14472	0.0166141	1	0.988277
chr6.12216733.A.G	rs10755709	A	Severity	CAV	G	-	840	Sprains and strains	injuries & poisonings	102	12114	0.344054	0.143662	1.41065	0.0166259	1	0.988277
chr4.67910402.G.A	rs4860265	G	Possible functional consequences	FCP + IP	G	TMPRSS11A	250.22	Type 2 diabetes with renal manifestations	endocrine/metabolic	182	10341	-0.288953	0.120667	0.749048	0.0166376	1	0.988277
chr14.80203237.T.C	rs225014	C	Severity	CAV	C	DIO2	428.4	Heart failure with preserved EF [Diastolic heart failure]	circulatory system	147	11871	-0.307297	0.128337	0.735432	0.0166447	1	0.988277
chr4.186082920.C.T	rs3775291	T	Risk factor; Severity	CAV-FE	T	TLR3	496.1	Emphysema	respiratory	180	10950	0.276714	0.115569	1.31879	0.016649	1	0.988277
chr1.161544752.A.C	rs396991	C	Severity	CAV-FE	C	FCGR3A	550.1	Inguinal hernia	digestive	253	11753	-0.23693	0.0989654	0.789047	0.0166627	1	0.988277
chr9.4329170.T.C	rs3895472	C	Severity	CAV	T	GLIS3	244.4	Hypothyroidism NOS	endocrine/metabolic	1276	9817	0.189683	0.0792335	1.20887	0.0166669	1	0.988277
chr5.86011821.T.G	rs4424029	G	Severity	CAV	G	-	596.5	Functional disorders of bladder	genitourinary	142	12820	-0.305513	0.127618	0.736745	0.0166671	1	0.988277
chr7.128938247.T.G	rs10488631	TCTA haplotype	Severity in European-Americans	CAV	G	IRF5	569	Other disorders of intestine	digestive	229	12291	0.228332	0.0953832	1.2565	0.0166732	1	0.988277
chr14.102356233.A.G	rs11160678	G	Severity	CAV	G	CINP	770	Myalgia and myositis unspecified	symptoms	120	12965	0.315589	0.13184	1.37107	0.0166784	1	0.988277
chr1.155197995.A.G	rs41264915	A	Severity	CAV-FE	G	THBS3	480	Pneumonia	respiratory	344	12064	-0.327998	0.137027	0.720365	0.0166804	1	0.988277
chr1.155175305.G.A	rs7528026	A	Severity	CAV	A	TRIM46	362	Other retinal disorders	sense organs	342	12190	0.579519	0.242104	1.78518	0.0166805	1	0.988277
chr3.126118894.C.T	rs1868132	T	Severity	CAV	T	ALDH1L1	614	Inflammatory diseases of female pelvic organs	genitourinary	135	12919	0.44	0.183849	1.55271	0.016699	1	0.988277
chr21.41660268.A.T	rs2252109	A	Severity	CAV	T	-	366	Cataract	sense organs	615	11095	-0.145879	0.0609569	0.864263	0.0167046	1	0.988277
chr10.89010241.T.C	rs982764	T	Severity	CAV-FE	C	FAS	381	Otitis media and Eustachian tube disorders	sense organs	104	12601	0.347674	0.14528	1.41577	0.0167054	1	0.988277
chr11.88824823.A.G	rs10831496	G	Severity	CAV-FE	G	GRM5	585.1	Acute renal failure	genitourinary	277	11794	0.221335	0.0924925	1.24774	0.0167112	1	0.988277
chr22.49281538.G.A	rs62220604	G	Severity	CAV	A	-	374	Other disorders of eyelids	sense organs	115	11162	-0.383138	0.160111	0.681719	0.0167138	1	0.988277
chr8.16932640.T.C	rs118072448	T	Severity	CAV	C	-	611	Abnormal findings on mammogram or breast exam	genitourinary	391	11779	0.29652	0.123921	1.34517	0.01672	1	0.988277
chr4.71762286.C.T	rs113574864	T	Severity	CAV	T	GC	250.24	Type 2 diabetes with neurological manifestations	endocrine/metabolic	172	10572	0.489467	0.204629	1.63145	0.016758	1	0.988563
chr21.41508701.T.G	rs4283504	T	Possible functional consequences	FCP + IP	T	TMPRSS2	564	Functional digestive disorders	digestive	341	9875	-0.365852	0.152965	0.693605	0.016769	1	0.988563
chr17.49863303.C.T	rs77534576	T	Severity	CAV	T	-	241.2	Nontoxic multinodular goiter	endocrine/metabolic	244	10071	0.540575	0.226019	1.71699	0.0167694	1	0.988563
chr8.73355963.T.C	rs2010843	C	Severity	CAV	T	RDH10-AS1	654	Other and unspecified complications of birth; puerperium affecting management of mother	pregnancy complications	186	12892	0.258042	0.107895	1.29439	0.0167751	1	0.988563
chr17.16948873.A.G	rs34557412	G	Severity	CAV	G	TNFRSF13B	721	Spondylosis and allied disorders	musculoskeletal	661	11582	0.87583	0.366233	2.40087	0.0167818	1	0.988563
chr17.49863303.C.T	rs77534576	T	Severity	CAV	T	-	696.41	Psoriasis vulgaris	dermatologic	267	10788	-0.920181	0.384798	0.398447	0.0167872	1	0.988563
chr8.37849759.C.T	rs138763430	T	Severity	CAV	T	BRF2	456	Chronic venous insufficiency [CVI]	circulatory system	223	11648	1.51368	0.633039	4.54341	0.0167967	1	0.988563
chr11.26675470.T.G	rs10835056	G	Severity	CAV	T	SLC5A12	555.2	Ulcerative colitis	digestive	277	10125	0.220836	0.092365	1.24712	0.0168068	1	0.988563
chr11.784340.C.G	rs7104929	G	Severity	CAV-FE	G	-	374	Other disorders of eyelids	sense organs	116	11827	-0.349179	0.146065	0.705267	0.0168222	1	0.988563
chr17.63488670.G.A	rs4343	G	Severity; Risk factor	CAV	A	ACE	472	Chronic pharyngitis and nasopharyngitis	respiratory	454	9815	-0.168992	0.070693	0.844516	0.0168252	1	0.988563
chr17.49863303.C.T	rs77534576	T	Severity	CAV	T	-	696.4	Psoriasis	dermatologic	310	10788	-0.812927	0.340074	0.443558	0.0168282	1	0.988563
chr6.105878879.T.A	rs9386484	T	Severity	CAV	A	-	593	Hematuria	genitourinary	248	9618	0.257056	0.107537	1.29312	0.01683	1	0.988563
chr8.73355963.T.C	rs2010843	C	Severity	CAV	T	RDH10-AS1	253	Disorders of the pituitary gland and its hypothalamic control	endocrine/metabolic	162	11768	0.269468	0.112733	1.30927	0.0168337	1	0.988563
chrX.15564667.C.T	rs2074192	T	Severity (T allele); Severity for males > 50 y.o (T allele); Protective (C allele); Protective (CT genotype)	CAV	T	ACE2	395.1	Nonrheumatic mitral valve disorders	circulatory system	432	11629	-0.201326	0.0842422	0.817646	0.0168555	1	0.988563
chr1.205208489.G.A	rs11240388	G	Severity	CAV-FE	G	DSTYK	611.1	Abnormal mammogram	genitourinary	220	12103	-0.245613	0.102774	0.782225	0.0168557	1	0.988563
chr21.41473456.A.G	rs17854725	G	Severity	CAV	A	TMPRSS2	585.4	Chronic kidney disease, Stage I or II	genitourinary	112	11631	0.325866	0.136368	1.38523	0.0168666	1	0.988563
chr5.131995059.C.T	rs56162149	T	Severity	CAV-FE	T	ACSL6	369.5	Conjunctivitis, infectious	sense organs	168	11888	-0.362621	0.151764	0.69585	0.0168774	1	0.988563
chr11.14893332.A.G	rs10741657	G	Severity	CAV	A	CYP2R1	246	Other disorders of thyroid	endocrine/metabolic	330	10085	-0.215607	0.0902418	0.806052	0.0168846	1	0.988563
chr9.21131628.G.C	rs12236000	G	Severity	CAV	C	-	458	Hypotension	circulatory system	106	12494	-0.921659	0.385773	0.397858	0.0168888	1	0.988563
chr4.44416575.T.C	rs35540967	C	Severity	CAV	C	KCTD8	279	Disorders involving the immune mechanism	endocrine/metabolic	127	12581	0.445732	0.186586	1.56163	0.0168996	1	0.988563
chr17.8109899.C.T	rs151256885	T	Severity	CAV	T	ALOXE3	071.1	HIV infection, symptomatic	infectious diseases	553	10615	0.886284	0.371011	2.4261	0.016902	1	0.988563
chr9.33426577.A.G	rs10813976	G	Severity	CAV	G	-	112	Candidiasis	infectious diseases	175	11898	0.291799	0.122152	1.33883	0.0169027	1	0.988563
chr14.94566450.G.A	rs2093266	A	Risk factor for acute kidney injury	CAV	A	SERPINA4	250.1	Type 1 diabetes	endocrine/metabolic	201	10586	0.397944	0.16662	1.48876	0.0169252	1	0.988563
chr5.124614711.G.T	rs4240376	G	Severity	CAV	T	-	272.13	Mixed hyperlipidemia	endocrine/metabolic	838	8590	-0.157546	0.065966	0.854237	0.0169266	1	0.988563
chr15.60902209.A.G	rs4774377	G	Risk factor	CAV-FE	G	RORA	296	Mood disorders	mental disorders	1640	8778	-0.0920343	0.0385373	0.912074	0.0169317	1	0.988563
chr5.1211624.A.G	rs76067074	G	Severity	CAV-FE	G	SLC6A19	395.6	Heart valve replaced	circulatory system	180	11329	0.493031	0.20645	1.63727	0.0169337	1	0.988563
chr6.147217556.A.G	rs116898161	G	Severity	CAV	G	STXBP5	514.2	Solitary pulmonary nodule	respiratory	389	12444	0.406214	0.170105	1.50112	0.0169395	1	0.988563
chr6.52200448.A.G	rs13192246	G	Severity	CAV	A	-	455	Hemorrhoids	circulatory system	370	11515	-0.200762	0.0840738	0.818107	0.016944	1	0.988563
chr7.128938247.T.G	rs10488631	TCTA haplotype	Severity in European-Americans	CAV	G	IRF5	270	Disorders of protein plasma/amino-acid transport and metabolism	endocrine/metabolic	136	12752	-0.306659	0.128427	0.735902	0.0169492	1	0.988563
chr6.12216733.A.G	rs10755709	A	Severity	CAV	G	-	428.4	Heart failure with preserved EF [Diastolic heart failure]	circulatory system	144	11542	0.301702	0.126353	1.35216	0.0169506	1	0.988563
chr3.149000300.G.T	rs76488148	T	Severity	CAV	T	GYG1	395.2	Nonrheumatic aortic valve disorders	circulatory system	453	11675	0.295509	0.123771	1.34381	0.016961	1	0.9886
chr1.27373964.C.T	rs141300199	T	Severity	CAV	T	FCN3	504	Other alveolar and parietoalveolar pneumonopathy	respiratory	143	12660	1.8677	0.782303	6.47339	0.0169663	1	0.9886
chr10.52771475.C.T	rs1800450	T	Severity	CAV	T	MBL2	306	Other mental disorder	mental disorders	159	9111	0.345962	0.144921	1.41335	0.0169753	1	0.988684
chr5.32750877.T.C	rs1173773	C	Protective	CAV	C	NPR3	250.3	Insulin pump user	endocrine/metabolic	277	10550	0.211182	0.0884994	1.23514	0.0170209	1	0.988711
chr1.109740350.G.T	rs1332018	T	Risk factor; Severity	CAV	G	GSTM3	279.1	Immunity deficiency	endocrine/metabolic	111	12638	0.32343	0.135571	1.38186	0.0170467	1	0.988711
chr5.131995059.C.T	rs56162149	T	Severity	CAV-FE	T	ACSL6	276.14	Hypopotassemia	endocrine/metabolic	128	12033	-0.430103	0.180287	0.650442	0.0170484	1	0.988711
chr10.52771482.G.A	rs5030737	A	Potential functional effect on protein	FCP + IP	A	MBL2	244	Hypothyroidism	endocrine/metabolic	1660	10073	0.161706	0.0677837	1.17551	0.0170506	1	0.988711
chr9.78543197.A.G	rs7027911	A	Severity	CAV	A	-	429.3	Symptoms involving cardiovascular system	circulatory system	147	12119	0.283136	0.118689	1.32729	0.0170548	1	0.988711
chr8.16932640.T.C	rs118072448	T	Severity	CAV	C	-	292.3	Memory loss	mental disorders	247	12025	0.345985	0.145045	1.41338	0.0170621	1	0.988711
chr1.206773552.T.C	rs1800896	C	Severity	FCP	C	IL10	296.1	Bipolar	mental disorders	228	9122	-0.233141	0.0977385	0.792042	0.0170626	1	0.988711
chr6.31575254.G.A	rs1800629	A	Risk factor*Conflicting; Severity*Conflicting; Protective*Conflicting	CAV-FE	A	TNF	362.2	Degeneration of macula and posterior pole of retina	sense organs	213	12228	-0.500993	0.210042	0.605929	0.0170699	1	0.988711
chr17.8109899.C.T	rs151256885	T	Severity	CAV	T	ALOXE3	379	Other disorders of eye	sense organs	289	12082	0.749861	0.314438	2.11671	0.0170901	1	0.988711
chr12.47902438.G.T	rs11574024	T	Severity	CAV	T	VDR	706.2	Sebaceous cyst	dermatologic	110	11929	-0.923261	0.387168	0.397222	0.0170953	1	0.988711
chr16.85959043.C.T	rs12444486	C	Severity in African-Americans	CAV	C	-	172.1	Melanomas of skin, dx or hx	neoplasms	106	11572	0.337649	0.141593	1.40165	0.0170956	1	0.988711
chr3.146517122.G.A	rs343320	A	Severity	CAV-FE	A	PLSCR1	288.2	Elevated white blood cell count	hematopoietic	101	12064	0.498582	0.20912	1.64639	0.0171166	1	0.988711
chr1.169597075.C.T	rs6127	T	Severity in males	CAV	C	SELP	288.1	Decreased white blood cell count	hematopoietic	130	12166	-0.31018	0.130107	0.733315	0.0171241	1	0.988711
chr16.85959043.C.T	rs12444486	C	Severity in African-Americans	CAV	C	-	304	Adjustment reaction	mental disorders	221	8747	-0.237374	0.0995974	0.788696	0.0171563	1	0.988711
chr3.1052111.C.G	rs1504061	G	Severity	CAV	G	-	454.11	Varicose veins of lower extremity, symptomtic	circulatory system	164	11618	0.526788	0.221034	1.69348	0.0171585	1	0.988711
chr9.3320390.C.A	rs72699049	A	Severity	CAV	A	RFX3	512	Other symptoms of respiratory system	respiratory	2482	9090	0.198035	0.0830978	1.219	0.0171651	1	0.988711
chr10.89010241.T.C	rs982764	T	Severity	CAV-FE	C	FAS	452	Other venous embolism and thrombosis	circulatory system	212	11590	-0.279198	0.117158	0.75639	0.0171681	1	0.988711
chr1.20166359.C.T	rs72663004	T	Severity	CAV	T	PLA2G2C	216	Benign neoplasm of skin	neoplasms	640	11297	0.246077	0.103261	1.279	0.0171692	1	0.988711
chr10.76490426.T.C	rs114026383	C	Risk factor for European population	CAV	C	LRMDA	053	Herpes zoster	infectious diseases	140	10624	2.91546	1.22345	18.4573	0.0171731	1	0.988711
chr14.74952741.A.G	rs2268616	G	Risk factor	CAV	G	PGF	696.4	Psoriasis	dermatologic	306	10719	0.528089	0.221609	1.69569	0.0171735	1	0.988711
chr2.136948486.A.G	rs7605851	G	Severity	CAV-FE	G	THSD7B	611	Abnormal findings on mammogram or breast exam	genitourinary	395	12094	0.274768	0.115313	1.31623	0.0171818	1	0.988711
chr7.107967457.C.T	rs2237698	T	Severity	CAV	T	LAMB1	357	Inflammatory and toxic neuropathy	neurological	332	12568	0.247467	0.103856	1.28078	0.0171821	1	0.988711
chr1.155197995.A.G	rs41264915	A	Severity	CAV-FE	G	THBS3	250.42	Other abnormal glucose	endocrine/metabolic	716	10577	-0.22855	0.0959332	0.795686	0.0172007	1	0.988711
chr19.39248147.C.T	rs12979860	C	Severity (C allele)*Conflicting; Risk factor (T allele)*Conflicting	CAV	T	IFNL4	279.7	Other immunological findings	endocrine/metabolic	381	12637	0.183318	0.0769503	1.2012	0.0172051	1	0.988711
chr11.320836.C.T	rs34481144	T	Severity	CAV	T	IFITM3	586	Other disorders of the kidney and ureters	genitourinary	433	10922	-0.178394	0.0748946	0.836613	0.017222	1	0.988711
chr5.142872984.C.T	rs10039856	C	Severity	CAV	T	ARHGAP26	272	Disorders of lipoid metabolism	endocrine/metabolic	3782	8561	0.115373	0.0484376	1.12229	0.0172238	1	0.988711
chr11.2872637.A.G	rs10766439	A	Severity	CAV	A	-	426.91	Cardiac pacemaker in situ	circulatory system	195	10076	0.274612	0.115307	1.31602	0.0172387	1	0.988711
chr1.173115604.T.G	rs17300100	G	Severity	CAV	G	-	371.3	Inflammation of eyelids	sense organs	167	11558	0.346309	0.145416	1.41384	0.0172419	1	0.988711
chr11.126292948.C.T	rs8177374	T	Protective	CAV	T	TIRAP	427	Cardiac dysrhythmias	circulatory system	1571	10523	-0.141449	0.0593953	0.868099	0.0172429	1	0.988711
chr11.611919.C.G	rs702966	C	Severity in African-Americans	CAV	G	PHRF1	290	Delirium dementia and amnestic and other cognitive disorders	mental disorders	125	12361	0.318305	0.133666	1.3748	0.0172498	1	0.988711
chr6.31575254.G.A	rs1800629	A	Risk factor*Conflicting; Severity*Conflicting; Protective*Conflicting	CAV-FE	A	TNF	112	Candidiasis	infectious diseases	177	11999	0.411591	0.172867	1.50922	0.0172672	1	0.988711
chr10.52771482.G.A	rs5030737	A	Potential functional effect on protein	FCP + IP	A	MBL2	185	Cancer of prostate	neoplasms	224	11889	0.390037	0.163816	1.47703	0.0172683	1	0.988711
chr12.132489230.GC.G	rs56106917	G	Severity	CAV	G	FBRSL1	701.2	Scar conditions and fibrosis of skin	dermatologic	120	12504	0.313887	0.131839	1.36873	0.0172738	1	0.988711
chr14.80203237.T.C	rs225014	C	Severity	CAV	C	DIO2	198	Secondary malignant neoplasm	neoplasms	192	11880	0.248413	0.10434	1.28199	0.0172751	1	0.988711
chr19.50259161.A.G	rs1651553	G	Severity	CAV	A	MYH14	600	Hyperplasia of prostate	genitourinary	693	11738	0.159069	0.0668149	1.17242	0.0172781	1	0.988711
chr8.97128242.T.C	rs7817272	C	Severity	CAV	C	CPQ	464	Acute sinusitis	respiratory	165	10654	0.307503	0.129163	1.36002	0.0172783	1	0.988711
chr2.195499753.A.C	rs73060484	C	Severity	CAV	C	-	415.11	Pulmonary embolism and infarction, acute	circulatory system	112	13045	0.514222	0.216003	1.67234	0.0172833	1	0.988711
chr9.30504351.C.T	rs17775810	TT genotype	Protective	CAV	T	LINC01242	174.1	Breast cancer [female]	neoplasms	457	12168	-0.212856	0.0894118	0.808273	0.0172834	1	0.988711
chrX.15586459.TAAATC.T	rs755766792	T	Severity	CAV	T	ACE2	600	Hyperplasia of prostate	genitourinary	699	11899	1.86503	0.783516	6.45616	0.0172968	1	0.988711
chr11.320836.C.T	rs34481144	T	Severity	CAV	T	IFITM3	366.2	Senile cataract	sense organs	411	11291	0.174449	0.0732921	1.19059	0.0173037	1	0.988711
chr4.186082920.C.T	rs3775291	T	Risk factor; Severity	CAV-FE	T	TLR3	687.1	Rash and other nonspecific skin eruption	dermatologic	462	11167	0.173991	0.0731042	1.19004	0.0173107	1	0.988711
chr9.30504351.C.T	rs17775810	TT genotype	Protective	CAV	T	LINC01242	939	Atopic/contact dermatitis due to other or unspecified	dermatologic	596	10782	0.166017	0.0697566	1.18059	0.0173152	1	0.988711
chr5.124614711.G.T	rs4240376	G	Severity	CAV	T	-	427.22	Atrial flutter	circulatory system	157	10518	-0.350634	0.147333	0.704242	0.0173187	1	0.988711
chr2.127137039.A.G	rs744373	G	Severity	CAV	G	-	593.1	Gross hematuria	genitourinary	128	11690	-0.364642	0.153235	0.694445	0.0173301	1	0.988711
chrX.15564667.C.T	rs2074192	T	Severity (T allele); Severity for males > 50 y.o (T allele); Protective (C allele); Protective (CT genotype)	CAV	T	ACE2	714	Rheumatoid arthritis and other inflammatory polyarthropathies	musculoskeletal	235	12239	-0.247633	0.104069	0.780646	0.0173359	1	0.988711
chr6.160731787.C.T	rs4252128	T	Potential functional effect on protein	FCP + IP	T	PLG	300	Anxiety disorders	mental disorders	1682	9109	-0.317126	0.133276	0.728239	0.0173375	1	0.988711
chr1.156125675.T.C	rs581342	C	Severity	CAV	C	LMNA	464	Acute sinusitis	respiratory	165	10628	0.389214	0.163588	1.47582	0.0173486	1	0.988711
chr14.80203237.T.C	rs225014	C	Severity	CAV	C	DIO2	350	Abnormal movement	neurological	754	11701	-0.135091	0.056783	0.873637	0.0173565	1	0.988711
chr9.4329170.T.C	rs3895472	C	Severity	CAV	T	GLIS3	550	Abdominal hernia	digestive	558	12260	-0.317765	0.133574	0.727774	0.0173623	1	0.988711
chr9.133257521.T.TC	rs8176719	TC	Severity; Risk factor	CAV-FE	TC	ABO	272.1	Hyperlipidemia	endocrine/metabolic	3691	8573	0.0763853	0.0321123	1.07938	0.0173743	1	0.988711
chr5.86011821.T.G	rs4424029	G	Severity	CAV	G	-	386	Vertiginous syndromes and other disorders of vestibular system	sense organs	119	11925	-0.338654	0.142372	0.712729	0.0173758	1	0.988711
chr1.154454494.A.C	rs2228145	A	Risk factor	CAV	C	IL6R	371.3	Inflammation of eyelids	sense organs	172	11938	0.262857	0.110535	1.30064	0.0174049	1	0.988711
chr10.52771466.C.T	rs1800451	T	Potential functional effect on protein	FCP + IP	T	MBL2	681	Superficial cellulitis and abscess	dermatologic	361	12187	0.499425	0.210021	1.64777	0.0174078	1	0.988711
chr1.155197995.A.G	rs41264915	A	Severity	CAV-FE	G	THBS3	763	Thoracic or lumbosacral neuritis or radiculitis, unspecified	symptoms	669	11569	-0.230281	0.0968452	0.79431	0.0174149	1	0.988711
chrX.12889539.C.G	rs3853839	G	Severity; Risk factor	CAV-FE	G	TLR7	250.24	Type 2 diabetes with neurological manifestations	endocrine/metabolic	160	9889	0.360794	0.151735	1.43447	0.0174168	1	0.988711
chr13.73984368.C.T	rs12871414	C	Severity	CAV	T	KLF12	512.8	Cough	respiratory	1130	8914	0.125127	0.0526296	1.13329	0.0174303	1	0.988711
chr12.106231175.T.A	rs12823094	A	Severity	CAV	A	-	278	Overweight, obesity and other hyperalimentation	endocrine/metabolic	1592	9410	-0.106795	0.0449233	0.89871	0.017441	1	0.988711
chr13.22495675.AG.A	rs10714879	A	Severity	CAV	AG	-	272	Disorders of lipoid metabolism	endocrine/metabolic	3752	8456	0.0927756	0.039026	1.09722	0.017441	1	0.988711
chr2.162267541.C.T	rs1990760	T	Risk factor; Severity	CAV	C	IFIH1	599.3	Dysuria	genitourinary	316	10685	-0.201269	0.084671	0.817692	0.0174507	1	0.988711
chr1.155066988.C.T	rs114301457	T	Severity	CAV	T	EFNA4	558	Noninfectious gastroenteritis	digestive	201	10218	1.25882	0.529617	3.52125	0.0174615	1	0.988711
chrX.15561454.T.C	rs142017934	C	Severity	CAV	C	ACE2	714.1	Rheumatoid arthritis	musculoskeletal	160	12361	3.21657	1.35338	24.9423	0.0174686	1	0.988711
chr14.35401887.C.T	rs696	CC genotype	Severity	CAV	T	NFKBIA	216	Benign neoplasm of skin	neoplasms	641	11255	-0.141552	0.0595594	0.86801	0.0174702	1	0.988711
chr9.133449836.G.A	rs139951127	A	Severity	CAV-FE	A	ADAMTS13	278.1	Obesity	endocrine/metabolic	1154	10537	1.86439	0.784464	6.45202	0.0174709	1	0.988711
chr13.23084699.A.G	rs1984162	G	Severity	CAV	G	-	702.1	Actinic keratosis	dermatologic	327	12128	0.206961	0.0870833	1.22993	0.017474	1	0.988711
chr7.54580201.A.C	rs622568	C	Severity; Risk factor	CAV-FE	C	-	395.2	Nonrheumatic aortic valve disorders	circulatory system	457	11728	0.223849	0.094213	1.25088	0.0175022	1	0.988711
chr10.98166813.G.T	rs10786398	T	Severity	CAV	T	R3HCC1L	729	Other disorders of soft tissues	musculoskeletal	190	10862	0.262472	0.110481	1.30014	0.0175147	1	0.988711
chr12.47903511.T.C	rs11574018	C	Severity	CAV	C	VDR	740.9	Osteoarthrosis NOS	musculoskeletal	431	11524	3.84731	1.61977	46.8667	0.0175387	1	0.988711
chr6.31153649.G.A	rs143334143	A	Severity; Risk factor	CAV-FE	A	CCHCR1	427.6	Premature beats	circulatory system	151	10523	0.398896	0.167949	1.49018	0.0175443	1	0.988711
chr13.19647239.G.A	rs191299359	A	Severity	CAV	A	MPHOSPH8	426.2	Atrioventricular [AV] block	circulatory system	110	10523	2.85282	1.20118	17.3366	0.0175483	1	0.988711
chr6.32623820.T.C	rs9271609	T	Severity	CAV	C	HLA-DQA1	580	Nephritis; nephrosis; renal sclerosis	genitourinary	178	11797	-0.309024	0.130141	0.734163	0.0175711	1	0.988711
chr3.61768231.T.A	rs672699	A	Severity	CAV	T	PTPRG	278.4	Abnormal weight gain	endocrine/metabolic	201	10501	-0.316952	0.133481	0.728366	0.0175719	1	0.988711
chr5.132485305.G.A	rs17622656	A	Risk factor	FCP + IP	A	IRF1	371	Inflammation of the eye	sense organs	257	11891	-0.230799	0.0972	0.793899	0.0175739	1	0.988711
chr7.117611595.T.G	rs150212784	G	Severity	CAV	G	CFTR	379.2	Disorders of vitreous body	sense organs	255	12077	1.46557	0.617226	4.33002	0.0175751	1	0.988711
chr14.94566450.G.A	rs2093266	A	Risk factor for acute kidney injury	CAV	A	SERPINA4	350.1	Abnormal involuntary movements	neurological	214	11968	0.393016	0.16552	1.48144	0.0175761	1	0.988711
chr16.85959043.C.T	rs12444486	C	Severity in African-Americans	CAV	C	-	789	Nausea and vomiting	symptoms	262	12106	-0.216011	0.0909742	0.805727	0.0175767	1	0.988711
chr11.320836.C.T	rs34481144	T	Severity	CAV	T	IFITM3	586.2	Cyst of kidney, acquired	genitourinary	113	10922	-0.342107	0.144083	0.710272	0.0175786	1	0.988711
chr4.188627868.CTCT.C	rs1734523522	C	Severity	CAV	C	LINC01060	246	Other disorders of thyroid	endocrine/metabolic	323	9994	-0.471417	0.198547	0.624117	0.0175804	1	0.988711
chr10.52340585.A.T	rs1441121	T	Severity	CAV	A	-	427	Cardiac dysrhythmias	circulatory system	1523	9909	-0.101773	0.0428645	0.903235	0.0175825	1	0.988711
chr6.52236941.T.C	rs763780	C	Protective	FCP	C	IL17F	427	Cardiac dysrhythmias	circulatory system	1571	10522	-0.241159	0.101584	0.785717	0.0175978	1	0.988711
chr9.133257521.T.TC	rs8176719	TC	Severity; Risk factor	CAV-FE	TC	ABO	721	Spondylosis and allied disorders	musculoskeletal	663	11593	0.139114	0.0586011	1.14925	0.0176009	1	0.988711
chr21.41426103.C.A	rs17000900	A	Severity	CAV-FE	A	MX1	290.1	Dementias	mental disorders	105	12272	0.50862	0.21426	1.66299	0.0176039	1	0.988711
chr19.24134099.G.A	rs10407383	A	Severity	CAV-FE	A	ZNF254	345	Epilepsy, recurrent seizures, convulsions	neurological	171	12034	-0.401009	0.168946	0.669644	0.0176159	1	0.988711
chr2.216660263.A.C	rs2270360	A	Severity	CAV	C	IGFBP2	599.4	Urinary incontinence	genitourinary	216	9254	0.251001	0.105748	1.28531	0.0176168	1	0.988711
chr13.102695866.A.G	rs599976	G	Severity	CAV-FE	G	METTL21C	250.1	Type 1 diabetes	endocrine/metabolic	200	10578	0.316963	0.133547	1.37295	0.017624	1	0.988711
chr3.38894643.C.T	rs33985936	T	Severity	CAV	T	SCN11A	257	Testicular dysfunction	endocrine/metabolic	281	11983	0.231984	0.0977457	1.2611	0.017628	1	0.988711
chr3.38894643.C.T	rs33985936	T	Severity	CAV	T	SCN11A	257.1	Testicular hypofunction	endocrine/metabolic	281	11983	0.231984	0.0977457	1.2611	0.017628	1	0.988711
chr22.19963748.G.A	rs4680	A	Risk factor	FCP	A	COMT	558	Noninfectious gastroenteritis	digestive	201	10227	-0.241783	0.101877	0.785226	0.0176307	1	0.988711
chr1.205208489.G.A	rs11240388	G	Severity	CAV-FE	G	DSTYK	250	Diabetes mellitus	endocrine/metabolic	1287	10581	0.103812	0.0437455	1.10939	0.0176404	1	0.988835
chr12.47902438.G.T	rs11574024	T	Severity	CAV	T	VDR	681	Superficial cellulitis and abscess	dermatologic	361	12131	-0.394089	0.166087	0.674294	0.0176547	1	0.989187
chr6.147217556.A.G	rs116898161	G	Severity	CAV	G	STXBP5	564	Functional digestive disorders	digestive	347	10217	-0.698057	0.294212	0.497551	0.0176618	1	0.989187
chrX.15566297.A.G	rs4646179	G	Severity	CAV	G	ACE2	276.13	Hyperpotassemia	endocrine/metabolic	314	12126	1.09292	0.460793	2.98298	0.0177003	1	0.990463
chr2.167953627.G.A	rs7595310	A	Severity	CAV-FE	A	STK39	530	Diseases of esophagus	digestive	1581	10691	0.112369	0.0473772	1.11893	0.0177018	1	0.990463
chr5.131995059.C.T	rs56162149	T	Severity	CAV-FE	T	ACSL6	418	Nonspecific chest pain	circulatory system	774	11463	0.15058	0.0634905	1.16251	0.0177072	1	0.990463
chr21.41464802.A.G	rs462574	A	Possible functional consequences	FCP + IP	A	TMPRSS2	112	Candidiasis	infectious diseases	176	11947	-1.39763	0.58942	0.247181	0.0177304	1	0.991341
chr1.155133406.T.G	rs4971066	G	Risk factor	CAV	G	EFNA1	292.3	Memory loss	mental disorders	249	12158	0.29109	0.122796	1.33789	0.017763	1	0.991552
chr7.117611595.T.G	rs150212784	G	Severity	CAV	G	CFTR	317	Alcohol-related disorders	mental disorders	180	11890	1.81162	0.764242	6.12034	0.0177651	1	0.991552
chr9.30504351.C.T	rs17775810	TT genotype	Protective	CAV	T	LINC01242	395.6	Heart valve replaced	circulatory system	181	11542	0.297724	0.125612	1.34679	0.0177795	1	0.991552
chr10.28606315.C.T	rs12773860	T	Severity	CAV	T	WAC	689	Disorder of skin and subcutaneous tissue NOS	dermatologic	152	12453	-0.510464	0.215383	0.600217	0.0177868	1	0.991552
chr5.180810828.C.T	rs113791144	T	Severity	CAV	T	-	514.2	Solitary pulmonary nodule	respiratory	389	12452	-0.400853	0.169138	0.669748	0.0177893	1	0.991552
chr1.205208489.G.A	rs11240388	G	Severity	CAV-FE	G	DSTYK	740.11	Osteoarthrosis, localized, primary	musculoskeletal	836	11507	-0.127955	0.0539941	0.879893	0.0177981	1	0.991552
chr5.124614711.G.T	rs4240376	G	Severity	CAV	T	-	428	Congestive heart failure; nonhypertensive	circulatory system	419	12157	-0.213488	0.090098	0.807762	0.0178117	1	0.991552
chr17.63488670.G.A	rs4343	G	Severity; Risk factor	CAV	A	ACE	586.2	Cyst of kidney, acquired	genitourinary	121	11804	0.3171	0.133836	1.37314	0.0178207	1	0.991552
chr2.195994321.C.T	rs191631470	T	Severity	CAV	T	DNAH7	722.1	Displacement of intervertebral disc	musculoskeletal	223	11557	1.01645	0.429009	2.76337	0.0178218	1	0.991552
chr2.112913801.G.T	rs3811046	T	Risk factor	CAV	G	IL37	153.3	Malignant neoplasm of rectum, rectosigmoid junction, and anus	neoplasms	218	12050	-0.270087	0.114	0.763313	0.0178271	1	0.991552
chr6.31575254.G.A	rs1800629	A	Risk factor*Conflicting; Severity*Conflicting; Protective*Conflicting	CAV-FE	A	TNF	261.4	Vitamin D deficiency	endocrine/metabolic	2390	9172	-0.150369	0.0634702	0.86039	0.0178298	1	0.991552
chr13.33129529.C.G	rs34425674	G	Risk factor	CAV	G	STARD13	740.1	Osteoarthritis; localized	musculoskeletal	857	11455	0.350199	0.147825	1.41935	0.017836	1	0.991552
chr1.230710048.A.G	rs699	G	Severity	CAV	G	AGT	318	Tobacco use disorder	mental disorders	703	11905	-0.135448	0.0571794	0.873324	0.0178445	1	0.991552
chr10.8988345.A.T	rs71481792	A	Severity	CAV	T	-	427.11	Paroxysmal supraventricular tachycardia	circulatory system	153	10235	0.298699	0.1261	1.3481	0.0178483	1	0.991552
chr2.45584979.T.C	-	HLA-A*02:02	Protective	IP	C	HLA-A	695.3	Rosacea	dermatologic	151	10937	0.297858	0.125752	1.34697	0.0178546	1	0.991552
chr7.22728630.G.T	rs2066992	T	Protective	CAV-FE	T	IL6	196	Radiotherapy	neoplasms	114	12150	0.507119	0.214159	1.6605	0.0178866	1	0.991552
chr5.157106730.T.C	rs35960726	C	Severity	CAV	C	HAVCR2	624.9	stress incontinence, female	genitourinary	103	13057	1.44106	0.608598	4.22519	0.017892	1	0.991552
chr6.105878879.T.A	rs9386484	T	Severity	CAV	A	-	368	Visual disturbances	sense organs	226	10396	0.265077	0.111959	1.30353	0.0179023	1	0.991552
chr13.41746691.T.A	rs10507497	A	Severity	CAV-FE	A	VWA8	571.5	Other chronic nonalcoholic liver disease	digestive	571	11665	0.168977	0.071375	1.18409	0.0179106	1	0.991552
chr3.61768231.T.A	rs672699	A	Severity	CAV	T	PTPRG	782.3	Edema	symptoms	443	12323	-0.212169	0.0896224	0.808828	0.0179152	1	0.991552
chr10.36988942.A.G	rs2091431	G	Severity	CAV	A	-	427.9	Palpitations	circulatory system	593	10389	0.150402	0.0635335	1.1623	0.0179194	1	0.991552
chr1.90742957.A.C	rs2166172	C	Severity	CAV-FE	C	-	550	Abdominal hernia	digestive	565	12474	0.150073	0.0633962	1.16192	0.0179221	1	0.991552
chr5.96909661.C.T	rs150892504	T	Severity	CAV	T	ERAP2	427.2	Atrial fibrillation and flutter	circulatory system	722	10506	0.478518	0.202155	1.61368	0.0179289	1	0.991552
chr6.18015216.C.T	rs140247774	T	Severity	CAV	T	-	272	Disorders of lipoid metabolism	endocrine/metabolic	3743	8431	-0.158429	0.066933	0.853484	0.0179339	1	0.991552
chr13.41746691.T.A	rs10507497	A	Severity	CAV-FE	A	VWA8	316	Substance addiction and disorders	mental disorders	195	11846	0.272395	0.115085	1.31311	0.017938	1	0.991552
chr11.34482745.G.A	rs61882275	G	Severity	CAV	A	ELF5	250	Diabetes mellitus	endocrine/metabolic	1279	10518	0.104917	0.0443352	1.11062	0.0179594	1	0.991552
chrX.15566297.A.G	rs4646179	G	Severity	CAV	G	ACE2	280	Iron deficiency anemias	hematopoietic	467	11218	0.986861	0.417099	2.6828	0.0179808	1	0.991552
chr1.109740350.G.T	rs1332018	T	Risk factor; Severity	CAV	G	GSTM3	173	Neoplasm of uncertain behavior of skin	neoplasms	313	12047	0.193218	0.0816743	1.21315	0.0179952	1	0.991552
chr10.52771466.C.T	rs1800451	T	Potential functional effect on protein	FCP + IP	T	MBL2	588	Disorders resulting from impaired renal function	genitourinary	110	11790	0.79313	0.335428	2.2103	0.0180531	1	0.991552
chr21.41465921.C.T	rs62217525	C	Possible functional consequences	FCP + IP	T	TMPRSS2	459.9	Circulatory disease NEC	circulatory system	154	12258	-0.860693	0.364005	0.422869	0.0180539	1	0.991552
chr3.141689849.A.G	rs6440031	G	Severity	CAV	A	LINC02618	496.1	Emphysema	respiratory	165	9326	0.379345	0.160442	1.46133	0.0180603	1	0.991552
chr17.49863303.C.T	rs77534576	T	Severity	CAV	T	-	733	Other disorders of bone and cartilage	musculoskeletal	732	11438	0.345707	0.146231	1.41299	0.0180731	1	0.991552
chr1.230710048.A.G	rs699	G	Severity	CAV	G	AGT	279	Disorders involving the immune mechanism	endocrine/metabolic	127	12638	-0.312819	0.13233	0.731382	0.0180825	1	0.991552
chr10.104263031.C.A	rs4925	A	Protective for neurological complications of long COVID	CAV	A	GSTO1	427.3	Other specified cardiac dysrhythmias	circulatory system	137	10514	0.302437	0.12794	1.35315	0.018084	1	0.991552
chr1.161544752.A.C	rs396991	C	Severity	CAV-FE	C	FCGR3A	596.5	Functional disorders of bladder	genitourinary	132	12107	0.298774	0.126393	1.34821	0.0180863	1	0.991552
chrX.15596127.G.T	rs146598386	T	Severity	CAV	T	ACE2	250.4	Abnormal glucose	endocrine/metabolic	886	10584	-0.936074	0.395999	0.392164	0.0180873	1	0.991552
chr9.132278286.T.C	rs11243705	C	Severity	CAV	C	SETX	512.8	Cough	respiratory	1141	9017	0.143264	0.0606097	1.15403	0.0180927	1	0.991552
chr13.102695866.A.G	rs599976	G	Severity	CAV-FE	G	METTL21C	401.1	Essential hypertension	circulatory system	3320	9446	-0.111836	0.0473151	0.894191	0.0180962	1	0.991552
chr13.112889041.C.T	rs9577175	T	Severity	CAV	T	ATP11A	555.2	Ulcerative colitis	digestive	277	10154	-0.252786	0.10695	0.776634	0.0180989	1	0.991552
chrX.12889539.C.G	rs3853839	G	Severity; Risk factor	CAV-FE	G	TLR7	296.22	Major depressive disorder	mental disorders	1399	8524	0.131769	0.0557506	1.14084	0.0181014	1	0.991552
chr5.77379593.G.A	rs7715119	A	Severity	CAV-FE	A	PDE8B	327.7	Sleep related movement disorders	neurological	116	10872	-0.660384	0.279456	0.516653	0.0181224	1	0.991552
chr5.123497022.T.C	rs62377777	T	Severity	CAV	C	-	345	Epilepsy, recurrent seizures, convulsions	neurological	174	12018	0.281181	0.118993	1.32469	0.0181278	1	0.991552
chr9.3320390.C.A	rs72699049	A	Severity	CAV	A	RFX3	626.1	Irregular menstrual cycle/bleeding	genitourinary	329	11547	-0.663465	0.280774	0.515063	0.0181284	1	0.991552
chr9.30504351.C.T	rs17775810	TT genotype	Protective	CAV	T	LINC01242	362.26	Macular puckering of retina	sense organs	105	12018	0.368841	0.156095	1.44606	0.0181311	1	0.991552
chr5.124614711.G.T	rs4240376	G	Severity	CAV	T	-	395.2	Nonrheumatic aortic valve disorders	circulatory system	458	11740	-0.201275	0.0851846	0.817688	0.0181372	1	0.991552
chr2.162267541.C.T	rs1990760	T	Risk factor; Severity	CAV	C	IFIH1	714.1	Rheumatoid arthritis	musculoskeletal	160	12295	0.274982	0.116381	1.31651	0.0181387	1	0.991552
chr2.167953627.G.A	rs7595310	A	Severity	CAV-FE	A	STK39	427.1	Paroxysmal tachycardia, unspecified	circulatory system	246	10362	0.25691	0.108738	1.29293	0.0181445	1	0.991552
chr9.87724615.A.G	rs3128509	A;G	Possible functional consequences	FCP + IP	A	CTSL	599.3	Dysuria	genitourinary	314	10482	0.197547	0.0836143	1.21841	0.0181471	1	0.991552
chr16.89196249.G.A	rs117169628	A	Severity	CAV	A	SLC22A31	715	Other inflammatory spondylopathies	musculoskeletal	144	12306	-0.48211	0.204059	0.617479	0.0181473	1	0.991552
chr21.41470664.C.T	rs61735794	T	Risk factor	CAV	T	TMPRSS2	396	Abnormal heart sounds	circulatory system	197	11721	-2.36792	1.00226	0.0936751	0.0181477	1	0.991552
chrX.15561454.T.C	rs142017934	C	Severity	CAV	C	ACE2	289	Other diseases of blood and blood-forming organs	hematopoietic	146	12175	3.48484	1.47505	32.6171	0.0181512	1	0.991552
chr1.196673103.G.A	rs800292	A	Severity	CAV	A	CFH	745	Pain in joint	musculoskeletal	1565	10129	0.106248	0.0449725	1.1121	0.0181514	1	0.991552
chr10.52771475.C.T	rs1800450	T	Severity	CAV	T	MBL2	714.1	Rheumatoid arthritis	musculoskeletal	160	12347	-0.463172	0.196053	0.629284	0.0181527	1	0.991552
chr1.20166359.C.T	rs72663004	T	Severity	CAV	T	PLA2G2C	704	Diseases of hair and hair follicles	dermatologic	320	12245	-0.454741	0.192505	0.634612	0.0181657	1	0.991552
chr3.141689849.A.G	rs6440031	G	Severity	CAV	A	LINC02618	174.11	Malignant neoplasm of female breast	neoplasms	362	10580	0.282858	0.119744	1.32692	0.0181673	1	0.991552
chr4.67963489.G.A	rs6552134	G	Possible functional consequences	FCP + IP	G	TMPRSS11A	327.32	Obstructive sleep apnea	neurological	641	10743	-0.159542	0.0675463	0.852534	0.0181785	1	0.991552
chr6.158608455.C.T	rs117665206	T	Severity	CAV	T	TMEM181	740.9	Osteoarthrosis NOS	musculoskeletal	431	11522	0.737395	0.312215	2.09048	0.0181855	1	0.991552
chr2.167953627.G.A	rs7595310	A	Severity	CAV-FE	A	STK39	279	Disorders involving the immune mechanism	endocrine/metabolic	127	12448	0.344997	0.146083	1.41199	0.0181941	1	0.991552
chr19.50379362.T.C	rs1405655	C	Severity	CAV-FE	C	NR1H2	427.7	Tachycardia NOS	circulatory system	141	10522	0.290443	0.122983	1.33702	0.0181941	1	0.991552
chr2.113129630.T.C	rs419598	C	Risk factor	CAV	C	IL1RN	743.11	Osteoporosis NOS	musculoskeletal	860	11716	0.138554	0.0586701	1.14861	0.0181969	1	0.991552
chr6.18015216.C.T	rs140247774	T	Severity	CAV	T	-	561	Symptoms involving digestive system	digestive	826	10045	-0.287358	0.121688	0.750243	0.0182043	1	0.991552
chr14.102356233.A.G	rs11160678	G	Severity	CAV	G	CINP	454.11	Varicose veins of lower extremity, symptomtic	circulatory system	163	11433	-0.287038	0.121577	0.750483	0.018228	1	0.991552
chr1.206773552.T.C	rs1800896	C	Severity	FCP	C	IL10	803	Fracture of upper limb	injuries & poisonings	138	12345	0.290608	0.123091	1.33724	0.0182297	1	0.991552
chr1.31151182.G.C	rs12083278	C	Severity	CAV	G	-	783	Fever of unknown origin	symptoms	150	11482	-0.305644	0.12948	0.736649	0.0182473	1	0.991552
chr16.78590128.A.G	rs72803978	A	Severity	CAV	G	WWOX	395	Heart valve disorders	circulatory system	858	11645	0.269229	0.114063	1.30895	0.0182573	1	0.991552
chrX.15599938.A.G	rs2106809	G	Severity	CAV	G	ACE2	601	Inflammatory diseases of prostate	genitourinary	118	11904	0.487883	0.206705	1.62886	0.0182605	1	0.991552
chr21.41660268.A.T	rs2252109	A	Severity	CAV	T	-	426.9	Cardiac pacemaker/device in situ	circulatory system	312	9537	-0.204073	0.0864649	0.815403	0.0182659	1	0.991552
chr5.96909661.C.T	rs150892504	T	Severity	CAV	T	ERAP2	427.1	Paroxysmal tachycardia, unspecified	circulatory system	249	10506	0.66711	0.28267	1.9486	0.0182734	1	0.991552
chr1.173115604.T.G	rs17300100	G	Severity	CAV	G	-	278.1	Obesity	endocrine/metabolic	1126	10164	0.14993	0.0635295	1.16175	0.0182747	1	0.991552
chr1.206773552.T.C	rs1800896	C	Severity	FCP	C	IL10	694.2	Other dyschromia	dermatologic	380	11020	0.176266	0.0747001	1.19276	0.0182921	1	0.991552
chr6.41534945.A.C	rs1886814	C	Severity	CAV-FE	C	FOXP4-AS1	594.1	Calculus of kidney	genitourinary	356	12744	0.388591	0.164689	1.4749	0.0182973	1	0.991552
chr4.24511798.A.G	rs73246461	G	Severity	CAV	G	-	317.1	Alcoholism	mental disorders	131	11437	-0.425616	0.180417	0.653367	0.0183208	1	0.991552
chr8.38996464.C.A	rs7840270	C	Severity	CAV-FE	A	ADAM9	364	Corneal opacity and other disorders of cornea	sense organs	105	11985	-0.350881	0.14874	0.704067	0.0183233	1	0.991552
chr13.23084699.A.G	rs1984162	G	Severity	CAV	G	-	798	Malaise and fatigue	symptoms	1134	10840	0.116081	0.0492151	1.12309	0.018342	1	0.991552
chr7.128938247.T.G	rs10488631	TCTA haplotype	Severity in European-Americans	CAV	G	IRF5	464	Acute sinusitis	respiratory	165	10611	0.264948	0.112339	1.30336	0.0183501	1	0.991552
chrX.12889539.C.G	rs3853839	G	Severity; Risk factor	CAV-FE	G	TLR7	473	Diseases of the larynx and vocal cords	respiratory	260	9196	0.27308	0.115791	1.31401	0.0183546	1	0.991552
chr12.47902438.G.T	rs11574024	T	Severity	CAV	T	VDR	246	Other disorders of thyroid	endocrine/metabolic	328	10024	-0.425951	0.180615	0.653148	0.0183568	1	0.991552
chr12.52726315.TC.T	rs5798227	T	Risk factor	CAV	TC	-	426.7	Abnormal electrocardiogram [ECG] [EKG]	circulatory system	188	10511	0.380659	0.161412	1.46325	0.0183581	1	0.991552
chr11.88436431.C.T	rs72953026	T	Severity	CAV-FE	T	-	475	Chronic sinusitis	respiratory	622	9610	0.16548	0.0701695	1.17996	0.0183595	1	0.991552
chr13.22495675.AG.A	rs10714879	A	Severity	CAV	AG	-	599.9	Other abnormality of urination	genitourinary	175	10564	0.305769	0.129668	1.35767	0.018369	1	0.991552
chr2.162267541.C.T	rs1990760	T	Risk factor; Severity	CAV	C	IFIH1	415.1	Acute pulmonary heart disease	circulatory system	111	13043	0.326921	0.138661	1.38669	0.0183884	1	0.991552
chr21.41508701.T.G	rs4283504	T	Possible functional consequences	FCP + IP	T	TMPRSS2	411	Ischemic Heart Disease	circulatory system	1218	11266	-0.193976	0.0822821	0.823677	0.0184008	1	0.991552
chr21.41465040.G.A	rs17001042	A	Possible functional consequences	FCP + IP	A	TMPRSS2	278	Overweight, obesity and other hyperalimentation	endocrine/metabolic	1752	10537	0.636377	0.269956	1.88962	0.0184065	1	0.991552
chr10.89010241.T.C	rs982764	T	Severity	CAV-FE	C	FAS	465.2	Acute pharyngitis	respiratory	283	10596	0.214278	0.0908992	1.23897	0.0184075	1	0.991552
chr1.90742957.A.C	rs2166172	C	Severity	CAV-FE	C	-	426.3	Bundle branch block	circulatory system	122	10431	-0.338811	0.143745	0.712617	0.0184218	1	0.991552
chr21.41507982.C.A	rs75603675	A	Protective*Conflicting; Risk factor*Conflicting; Severity*Conflicting	CAV	A	TMPRSS2	272.1	Hyperlipidemia	endocrine/metabolic	3591	8160	0.0760202	0.0322545	1.07898	0.018429	1	0.991552
chrX.12885540.A.T	rs179008	T	Severity; Risk factor	CAV	T	TLR7	702.1	Actinic keratosis	dermatologic	321	11719	-0.315032	0.133666	0.729765	0.0184299	1	0.991552
chr21.41473715.C.A	rs2298661	A	Protective	CAV-FE	A	TMPRSS2	272.1	Hyperlipidemia	endocrine/metabolic	3681	8540	-0.0978465	0.0415169	0.906788	0.0184338	1	0.991552
chr4.143996657.T.C	rs6840234	C	Protective	FCP + IP	T	GYPB	586.4	Stricture/obstruction of ureter	genitourinary	183	9429	-0.275571	0.116928	0.759139	0.0184354	1	0.991552
chr6.31575324.G.A	rs361525	G	Severity	CAV-FE	A	TNF	255	Disorders of adrenal glands	endocrine/metabolic	174	11984	-0.728558	0.309162	0.482605	0.0184452	1	0.991552
chr1.230710048.A.G	rs699	G	Severity	CAV	G	AGT	345	Epilepsy, recurrent seizures, convulsions	neurological	174	12062	-0.267052	0.113324	0.765634	0.018447	1	0.991552
chr17.45422978.G.C	rs1230082	G	Severity	CAV	G	ARHGAP27	687.4	Disturbance of skin sensation	dermatologic	305	11074	-0.219816	0.0932804	0.802667	0.0184477	1	0.991552
chr1.156125675.T.C	rs581342	C	Severity	CAV	C	LMNA	244.2	Acquired hypothyroidism	endocrine/metabolic	350	10049	-0.339389	0.144034	0.712205	0.0184571	1	0.991552
chr14.80203237.T.C	rs225014	C	Severity	CAV	C	DIO2	366	Cataract	sense organs	652	11916	-0.143345	0.0608419	0.866455	0.0184717	1	0.991552
chr11.114726432.A.T	rs1712779	T	Severity	CAV-FE	T	-	687.1	Rash and other nonspecific skin eruption	dermatologic	461	11161	0.163724	0.0694962	1.17789	0.0184795	1	0.991552
chr13.112889041.C.T	rs9577175	T	Severity	CAV	T	ATP11A	442.1	Aortic aneurysm	circulatory system	448	11815	0.19657	0.0834416	1.21722	0.0184842	1	0.991552
chr6.105878879.T.A	rs9386484	T	Severity	CAV	A	-	244	Hypothyroidism	endocrine/metabolic	1410	8271	0.122702	0.0520971	1.13055	0.0185097	1	0.991552
chr11.71456403.G.T	rs12785878	G	Severity	CAV	G	NADSYN1	300.12	Agorophobia, social phobia, and panic disorder	mental disorders	101	9122	-0.405049	0.171978	0.666944	0.0185109	1	0.991552
chr10.98166813.G.T	rs10786398	T	Severity	CAV	T	R3HCC1L	427.2	Atrial fibrillation and flutter	circulatory system	706	10377	-0.159768	0.0678374	0.852342	0.0185147	1	0.991552
chr3.38894643.C.T	rs33985936	T	Severity	CAV	T	SCN11A	070.3	Viral hepatitis C	infectious diseases	626	10623	-0.171108	0.0726599	0.842731	0.0185269	1	0.991552
chr4.111691870.C.T	rs112641600	C	Severity	CAV	T	-	366	Cataract	sense organs	653	12059	-0.301841	0.128176	0.739455	0.0185283	1	0.991552
chrX.15599938.A.G	rs2106809	G	Severity	CAV	G	ACE2	285	Other anemias	hematopoietic	912	11218	0.16204	0.0688122	1.17591	0.0185323	1	0.991552
chr4.188627868.CTCT.C	rs1734523522	C	Severity	CAV	C	LINC01060	586	Other disorders of the kidney and ureters	genitourinary	454	11691	0.308517	0.131029	1.3614	0.0185439	1	0.991552
chr4.5820150.T.C	rs3774881	T	Severity	CAV	C	CRMP1	571.5	Other chronic nonalcoholic liver disease	digestive	535	11211	-0.2423	0.102908	0.784821	0.018546	1	0.991552
chr8.124324323.T.C	rs72711165	C	Severity	CAV-FE	C	TMEM65	456	Chronic venous insufficiency [CVI]	circulatory system	223	11656	0.708685	0.300988	2.03132	0.0185463	1	0.991552
chrX.15603134.G.A	rs7885856	G;A	Possible functional consequences	FCP + IP	A	ACE2	564.1	Irritable Bowel Syndrome	digestive	200	10232	2.4453	1.03856	11.534	0.0185474	1	0.991552
chr7.107967457.C.T	rs2237698	T	Severity	CAV	T	LAMB1	276.1	Electrolyte imbalance	endocrine/metabolic	565	12091	0.194606	0.0826553	1.21483	0.0185513	1	0.991552
chrX.12888602.G.A	rs147244662	A	Severity; Severity for males	CAV-FE	A	TLR7	592	Cystitis and urethritis	genitourinary	161	11700	1.46459	0.622103	4.32576	0.0185599	1	0.991552
chr1.161509955.A.G	rs1801274	G	Severity	CAV	G	FCGR2A	369.5	Conjunctivitis, infectious	sense organs	161	11466	-0.275051	0.116837	0.759534	0.0185659	1	0.991552
chr16.16924042.C.A	rs1453512	A	Severity	CAV	C	-	274.1	Gout	endocrine/metabolic	253	12855	0.233606	0.0992401	1.26315	0.0185753	1	0.991552
chr6.32623820.T.C	rs9271609	T	Severity	CAV	C	HLA-DQA1	427.21	Atrial fibrillation	circulatory system	693	10517	-0.162697	0.0691173	0.849849	0.0185766	1	0.991552
chr2.195994321.C.T	rs191631470	T	Severity	CAV	T	DNAH7	743	Osteoporosis, osteopenia and pathological fracture	musculoskeletal	952	11751	-1.2341	0.524355	0.291098	0.018595	1	0.991552
chr14.76832814.C.CT	rs34279101	CT	Severity	CAV	CT	LRRC74A	722.1	Displacement of intervertebral disc	musculoskeletal	222	11499	0.271826	0.115514	1.31236	0.0186135	1	0.991552
chr7.22728630.G.T	rs2066992	T	Protective	CAV-FE	T	IL6	427.2	Atrial fibrillation and flutter	circulatory system	723	10517	-0.297135	0.126272	0.742944	0.0186159	1	0.991552
chr11.611919.C.G	rs702966	C	Severity in African-Americans	CAV	G	PHRF1	071.1	HIV infection, symptomatic	infectious diseases	555	10623	-0.168988	0.0718187	0.844519	0.0186237	1	0.991552
chr1.169597075.C.T	rs6127	T	Severity in males	CAV	C	SELP	429	Ill-defined descriptions and complications of heart disease	circulatory system	219	12152	0.229653	0.0976092	1.25816	0.0186334	1	0.991552
chr21.41507982.C.A	rs75603675	A	Protective*Conflicting; Risk factor*Conflicting; Severity*Conflicting	CAV	A	TMPRSS2	443	Peripheral vascular disease	circulatory system	422	11370	0.171468	0.0729019	1.18705	0.018671	1	0.991552
chr1.154454494.A.C	rs2228145	A	Risk factor	CAV	C	IL6R	174.11	Malignant neoplasm of female breast	neoplasms	420	12341	-0.180363	0.0766876	0.834967	0.0186769	1	0.991552
chr4.143999443.G.A	rs7683365	A	Risk factor	FCP + IP	A	GYPB	695	Erythematous conditions	dermatologic	291	9496	0.210065	0.0893202	1.23376	0.0186817	1	0.991552
chr6.31575254.G.A	rs1800629	A	Risk factor*Conflicting; Severity*Conflicting; Protective*Conflicting	CAV-FE	A	TNF	244.1	Secondary hypothyroidism	endocrine/metabolic	376	10084	0.309218	0.131521	1.36236	0.0187185	1	0.991552
chr9.131672331.T.G	rs12551879	G	Severity	CAV	G	RAPGEF1	276.13	Hyperpotassemia	endocrine/metabolic	312	12088	0.315026	0.133993	1.3703	0.0187194	1	0.991552
chr9.87725456.A.T	rs56952354	A;T	Possible functional consequences	FCP + IP	T	CTSL	071	Human immunodeficiency virus [HIV] disease	infectious diseases	615	10607	0.539035	0.229284	1.71435	0.0187258	1	0.991552
chr10.52771466.C.T	rs1800451	T	Potential functional effect on protein	FCP + IP	T	MBL2	426.3	Bundle branch block	circulatory system	122	10509	0.772117	0.32843	2.16434	0.0187265	1	0.991552
chr6.31153649.G.A	rs143334143	A	Severity; Risk factor	CAV-FE	A	CCHCR1	369.5	Conjunctivitis, infectious	sense organs	170	11977	-0.508695	0.216392	0.60128	0.0187333	1	0.991552
chr1.206773552.T.C	rs1800896	C	Severity	FCP	C	IL10	375.1	Dry eyes	sense organs	353	12091	0.182493	0.0776307	1.20021	0.0187342	1	0.991552
chr6.158608455.C.T	rs117665206	T	Severity	CAV	T	TMEM181	276.1	Electrolyte imbalance	endocrine/metabolic	565	12124	0.637337	0.271134	1.89144	0.0187414	1	0.991552
chr7.54580201.A.C	rs622568	C	Severity; Risk factor	CAV-FE	C	-	356	Hereditary and idiopathic peripheral neuropathy	neurological	128	12587	-0.501456	0.213356	0.605648	0.0187571	1	0.991552
chr4.106022043.T.C	rs11729561	T	Severity	CAV	C	-	429	Ill-defined descriptions and complications of heart disease	circulatory system	219	11978	0.345993	0.147221	1.41339	0.0187653	1	0.991552
chr6.160716758.G.A	rs4252187	A	Potential functional effect on protein	FCP + IP	A	PLG	472	Chronic pharyngitis and nasopharyngitis	respiratory	454	9799	1.03614	0.440889	2.81832	0.0187675	1	0.991552
chr13.102695866.A.G	rs599976	G	Severity	CAV-FE	G	METTL21C	454.1	Varicose veins of lower extremity	circulatory system	217	11640	0.30154	0.128309	1.35194	0.0187678	1	0.991552
chr7.117611595.T.G	rs150212784	G	Severity	CAV	G	CFTR	687	Symptoms affecting skin	dermatologic	109	11164	1.76814	0.752379	5.85992	0.0187703	1	0.991552
chr11.14893332.A.G	rs10741657	G	Severity	CAV	A	CYP2R1	765	Cervical radiculitis	symptoms	285	11591	-0.226803	0.0965302	0.797078	0.0187961	1	0.991552
chr4.71742666.T.G	rs2282679	G	Severity	CAV	G	GC	427.7	Tachycardia NOS	circulatory system	141	10522	-0.338239	0.143975	0.713025	0.0188092	1	0.991552
chr11.26675470.T.G	rs10835056	G	Severity	CAV	T	SLC5A12	242.1	Graves' disease	endocrine/metabolic	158	9977	-0.315366	0.134241	0.729522	0.0188111	1	0.991552
chr8.73355963.T.C	rs2010843	C	Severity	CAV	T	RDH10-AS1	573.9	Abnormal serum enzyme levels	digestive	296	11508	0.19587	0.0833756	1.21637	0.0188114	1	0.991552
chr21.41465921.C.T	rs62217525	C	Possible functional consequences	FCP + IP	T	TMPRSS2	317.1	Alcoholism	mental disorders	128	11588	-1.19303	0.507867	0.303301	0.0188189	1	0.991552
chr12.6845711.C.T	rs5443	T	protective	CAV	T	CDCA3	285.2	Anemia of chronic disease	hematopoietic	173	11211	0.263854	0.112326	1.30194	0.0188238	1	0.991552
chr21.41507982.C.A	rs75603675	A	Protective*Conflicting; Risk factor*Conflicting; Severity*Conflicting	CAV	A	TMPRSS2	565	Anal and rectal conditions	digestive	382	11798	0.175587	0.0747546	1.19195	0.0188316	1	0.991552
chr2.195994321.C.T	rs191631470	T	Severity	CAV	T	DNAH7	090	Sexually transmitted infections (not HIV or hepatitis)	infectious diseases	256	12956	0.865166	0.368418	2.3754	0.0188581	1	0.991552
chr12.6845711.C.T	rs5443	T	protective	CAV	T	CDCA3	440	Atherosclerosis	circulatory system	111	11901	-0.373364	0.159019	0.688414	0.0188782	1	0.991552
chr4.153687301.A.G	rs1898830	G	Severity; Risk factor	CAV	G	TLR2	495	Asthma	respiratory	1074	10859	-0.113375	0.048288	0.892816	0.0188803	1	0.991552
chr4.188627868.CTCT.C	rs1734523522	C	Severity	CAV	C	LINC01060	362	Other retinal disorders	sense organs	342	12113	-0.449965	0.191656	0.637651	0.0188857	1	0.991552
chr6.52200448.A.G	rs13192246	G	Severity	CAV	A	-	514	Abnormal findings examination of lungs	respiratory	294	12302	-0.227946	0.0970912	0.796167	0.0188871	1	0.991552
chr22.22210343.A.T	rs5757427	T	Severity	CAV	A	IGLV10-54	250.3	Insulin pump user	endocrine/metabolic	178	5708	-0.268649	0.114432	0.764411	0.0188905	1	0.991552
chr6.31575324.G.A	rs361525	G	Severity	CAV-FE	A	TNF	318	Tobacco use disorder	mental disorders	703	11907	0.252412	0.107524	1.28713	0.0189005	1	0.991552
chr1.87162490.C.T	rs10873821	C	Severity	CAV	T	LINC01140	172	Skin cancer	neoplasms	526	12017	-0.194884	0.0830183	0.82293	0.0189009	1	0.991552
chr4.143999443.G.A	rs7683365	A	Risk factor	FCP + IP	A	GYPB	454.11	Varicose veins of lower extremity, symptomtic	circulatory system	142	10073	-0.331942	0.141434	0.717529	0.018927	1	0.991552
chr1.230710048.A.G	rs699	G	Severity	CAV	G	AGT	426.9	Cardiac pacemaker/device in situ	circulatory system	335	10521	-0.200271	0.0853396	0.818509	0.0189379	1	0.991552
chr1.173115604.T.G	rs17300100	G	Severity	CAV	G	-	535	Gastritis and duodenitis	digestive	124	12446	0.398166	0.169695	1.48909	0.0189576	1	0.991552
chr4.186082920.C.T	rs3775291	T	Risk factor; Severity	CAV-FE	T	TLR3	496.2	Chronic bronchitis	respiratory	169	10950	0.279695	0.119205	1.32273	0.0189588	1	0.991552
chr9.131672331.T.G	rs12551879	G	Severity	CAV	G	RAPGEF1	275	Disorders of mineral metabolism	endocrine/metabolic	322	12753	0.31051	0.132357	1.36412	0.0189755	1	0.991552
chr2.113129630.T.C	rs419598	C	Risk factor	CAV	C	IL1RN	271.3	Intestinal disaccharidase deficiencies and disaccharide malabsorption	endocrine/metabolic	714	12223	-0.14803	0.0631019	0.862406	0.0189822	1	0.991552
chrX.15564175.T.C	rs41303171	C	Severity; Risk factor	CAV	C	ACE2	977	Personal history of allergy to medicinal agents	injuries & poisonings	224	12648	0.675083	0.287782	1.9642	0.0189855	1	0.991552
chr9.132278286.T.C	rs11243705	C	Severity	CAV	C	SETX	208	Benign neoplasm of colon	neoplasms	356	12170	0.230745	0.0983806	1.25954	0.0190051	1	0.991552
chr5.1211624.A.G	rs76067074	G	Severity	CAV-FE	G	SLC6A19	041	Bacterial infection NOS	infectious diseases	106	12405	0.578026	0.246462	1.78252	0.0190123	1	0.991552
chr5.159315942.T.G	rs3212227	T	Severity	FCP	G	IL12B	614.52	Vaginitis and vulvovaginitis	genitourinary	109	12926	-0.460987	0.196564	0.630661	0.0190157	1	0.991552
chr6.31572536.A.G	rs909253	G	Risk factor	CAV	G	TNF	714	Rheumatoid arthritis and other inflammatory polyarthropathies	musculoskeletal	237	12361	-0.275073	0.117295	0.759516	0.0190201	1	0.991552
chr4.143999443.G.A	rs7683365	A	Risk factor	FCP + IP	A	GYPB	256.4	Polycystic ovaries	endocrine/metabolic	104	10353	-0.405117	0.172755	0.666899	0.0190249	1	0.991552
chr4.153687301.A.G	rs1898830	G	Severity; Risk factor	CAV	G	TLR2	465	Acute upper respiratory infections of multiple or unspecified sites	respiratory	763	10572	-0.132198	0.0563752	0.876168	0.0190289	1	0.991552
chr6.31572536.A.G	rs909253	G	Risk factor	CAV	G	TNF	345	Epilepsy, recurrent seizures, convulsions	neurological	174	12064	0.285833	0.121895	1.33087	0.0190319	1	0.991552
chr2.195499753.A.C	rs73060484	C	Severity	CAV	C	-	415.1	Acute pulmonary heart disease	circulatory system	113	13045	0.506035	0.21581	1.6587	0.0190365	1	0.991552
chr3.126118894.C.T	rs1868132	T	Severity	CAV	T	ALDH1L1	624.9	stress incontinence, female	genitourinary	103	13047	-0.802957	0.342473	0.448002	0.0190482	1	0.991552
chr2.181488719.A.C	rs2034831	C	Severity	CAV	C	ITGA4	172.21	Basal cell carcinoma	neoplasms	221	11885	-0.557179	0.237686	0.572823	0.0190689	1	0.991552
chr11.114726432.A.T	rs1712779	T	Severity	CAV-FE	T	-	292	Neurological disorders	mental disorders	435	12341	0.171691	0.0732422	1.18731	0.0190704	1	0.991552
chr1.12192898.T.G	rs1061622	T	Severity	CAV-FE	G	TNFRSF1B	228	Hemangioma and lymphangioma, any site	neoplasms	320	12453	0.209947	0.0895645	1.23361	0.0190736	1	0.991552
chr1.244873270.T.C	rs12130553	C	Severity	CAV	C	-	290	Delirium dementia and amnestic and other cognitive disorders	mental disorders	112	10115	0.323783	0.138128	1.38235	0.019074	1	0.991552
chrX.12886851.C.T	rs5743781	T	Severity; Severity for males	CAV-FE	T	TLR7	687.1	Rash and other nonspecific skin eruption	dermatologic	461	11170	1.12952	0.481899	3.09416	0.0190838	1	0.991552
chr8.73355963.T.C	rs2010843	C	Severity	CAV	T	RDH10-AS1	574	Cholelithiasis and cholecystitis	digestive	151	12743	0.272638	0.116325	1.31343	0.0190902	1	0.991552
chr1.206773552.T.C	rs1800896	C	Severity	FCP	C	IL10	574.1	Cholelithiasis	digestive	112	12970	-0.327884	0.139905	0.720447	0.0190977	1	0.991552
chr1.196673103.G.A	rs800292	A	Severity	CAV	A	CFH	721.1	Spondylosis without myelopathy	musculoskeletal	619	11595	-0.169077	0.0721476	0.844444	0.0191047	1	0.991552
chr5.142872984.C.T	rs10039856	C	Severity	CAV	T	ARHGAP26	204	Leukemia	neoplasms	111	12990	0.430308	0.18365	1.53773	0.019125	1	0.991552
chr21.41426103.C.A	rs17000900	A	Severity	CAV-FE	A	MX1	275.6	Hypercalcemia	endocrine/metabolic	189	12699	-0.521539	0.222596	0.593606	0.0191301	1	0.991552
chr11.88436431.C.T	rs72953026	T	Severity	CAV-FE	T	-	250	Diabetes mellitus	endocrine/metabolic	1259	10373	-0.130558	0.0557287	0.877606	0.0191428	1	0.991552
chr16.57636629.G.A	rs7499679	A	Severity	CAV	A	ADGRG1	296.1	Bipolar	mental disorders	225	8975	0.256148	0.109348	1.29194	0.0191551	1	0.991552
chr5.142872984.C.T	rs10039856	C	Severity	CAV	T	ARHGAP26	279	Disorders involving the immune mechanism	endocrine/metabolic	127	12590	0.407209	0.173841	1.50262	0.0191589	1	0.991552
chr3.146517122.G.A	rs343320	A	Severity	CAV-FE	A	PLSCR1	562	Diverticulosis and diverticulitis	digestive	179	10129	0.398717	0.17022	1.48991	0.0191621	1	0.991552
chrX.12889539.C.G	rs3853839	G	Severity; Risk factor	CAV-FE	G	TLR7	601	Inflammatory diseases of prostate	genitourinary	116	11111	0.481571	0.2056	1.61862	0.0191666	1	0.991552
chr21.41426103.C.A	rs17000900	A	Severity	CAV-FE	A	MX1	279.1	Immunity deficiency	endocrine/metabolic	111	12544	-0.729263	0.311353	0.482265	0.0191687	1	0.991552
chr4.24511798.A.G	rs73246461	G	Severity	CAV	G	-	530	Diseases of esophagus	digestive	1547	10438	-0.118539	0.0506104	0.888217	0.0191711	1	0.991552
chr17.63488670.G.A	rs4343	G	Severity; Risk factor	CAV	A	ACE	727	Other disorders of synovium, tendon, and bursa	musculoskeletal	298	11016	-0.206419	0.0881319	0.813492	0.0191727	1	0.991552
chr1.205208489.G.A	rs11240388	G	Severity	CAV-FE	G	DSTYK	626	Disorders of menstruation and other abnormal bleeding from female genital tract	genitourinary	417	11581	-0.178953	0.0764056	0.836145	0.0191734	1	0.991552
chr7.107967457.C.T	rs2237698	T	Severity	CAV	T	LAMB1	228.1	Hemangioma of skin and subcutaneous tissue	neoplasms	278	12431	-0.319124	0.136254	0.726786	0.0191747	1	0.991552
chr16.16924042.C.A	rs1453512	A	Severity	CAV	C	-	198	Secondary malignant neoplasm	neoplasms	196	11989	-0.287751	0.122866	0.749948	0.0191808	1	0.991552
chr12.112919388.G.A	rs10774671	A	Severity (A allele); Protective (G allele)	CAV-FE	G	OAS1	783	Fever of unknown origin	symptoms	164	12677	-0.273511	0.116796	0.760704	0.0191915	1	0.991552
chr1.31151182.G.C	rs12083278	C	Severity	CAV	G	-	765	Cervical radiculitis	symptoms	270	10365	0.211855	0.090467	1.23597	0.0191915	1	0.991552
chr19.35687796.G.A	rs77127536	A	Severity	CAV	A	TYMSP2	599.5	Frequency of urination and polyuria	genitourinary	768	10714	0.17844	0.0762014	1.19535	0.0191966	1	0.991552
chr10.52340585.A.T	rs1441121	T	Severity	CAV	A	-	433	Cerebrovascular disease	circulatory system	485	11768	-0.16866	0.0720258	0.844796	0.0191985	1	0.991552
chr13.73984368.C.T	rs12871414	C	Severity	CAV	T	KLF12	702.2	Seborrheic keratosis	dermatologic	420	11895	-0.205665	0.0878359	0.814106	0.019208	1	0.991552
chr12.8058591.T.C	rs7842	C	Risk factor; Severity	CAV	C	C3AR1	694.2	Other dyschromia	dermatologic	379	11004	-0.199229	0.0850872	0.819362	0.0192081	1	0.991552
chr17.16948873.A.G	rs34557412	G	Severity	CAV	G	TNFRSF13B	317.1	Alcoholism	mental disorders	134	11872	1.42217	0.607387	4.14613	0.0192082	1	0.991552
chr15.60845514.G.A	rs17303202	A	Risk factor; Severity	CAV-FE	A	RORA	288.1	Decreased white blood cell count	hematopoietic	129	12155	-0.342502	0.14628	0.709992	0.0192111	1	0.991552
chr7.54580201.A.C	rs622568	C	Severity; Risk factor	CAV-FE	C	-	313.1	Attention deficit hyperactivity disorder	mental disorders	139	13025	0.360701	0.15406	1.43433	0.0192165	1	0.991552
chr2.216660263.A.C	rs2270360	A	Severity	CAV	C	IGFBP2	250.41	Impaired fasting glucose	endocrine/metabolic	186	9126	-0.291221	0.124391	0.747351	0.0192235	1	0.991552
chr1.154454494.A.C	rs2228145	A	Risk factor	CAV	C	IL6R	600	Hyperplasia of prostate	genitourinary	699	11865	0.148664	0.0635004	1.16028	0.0192241	1	0.991552
chr16.16924042.C.A	rs1453512	A	Severity	CAV	C	-	414	Other forms of chronic heart disease	circulatory system	138	11515	0.30496	0.130266	1.35657	0.019229	1	0.991552
chr1.87162490.C.T	rs10873821	C	Severity	CAV	T	LINC01140	270.3	Disorders of plasma protein metabolism	endocrine/metabolic	104	12789	0.378144	0.161549	1.45957	0.0192458	1	0.991552
chr3.149000300.G.T	rs76488148	T	Severity	CAV	T	GYG1	561	Symptoms involving digestive system	digestive	836	10170	-0.264268	0.112908	0.767768	0.0192546	1	0.991552
chr16.16924042.C.A	rs1453512	A	Severity	CAV	C	-	426.91	Cardiac pacemaker in situ	circulatory system	203	10377	-0.296704	0.126784	0.743264	0.0192714	1	0.991552
chr3.157438240.A.G	rs1840680	AG genotype)	Protective	CAV	A	PTX3	514.2	Solitary pulmonary nodule	respiratory	388	12444	0.177277	0.0757767	1.19396	0.0193116	1	0.991552
chr7.117652877.C.G	rs80034486	G	Severity	CAV	G	CFTR	427.1	Paroxysmal tachycardia, unspecified	circulatory system	249	10521	1.95282	0.835012	7.04856	0.0193522	1	0.991552
chr11.784340.C.G	rs7104929	G	Severity	CAV-FE	G	-	610	Benign mammary dysplasias	genitourinary	113	11968	-0.346197	0.148039	0.707373	0.0193589	1	0.991552
chr5.123497022.T.C	rs62377777	T	Severity	CAV	C	-	174.11	Malignant neoplasm of female breast	neoplasms	421	12333	0.193338	0.0826771	1.21329	0.0193627	1	0.991552
chr19.39248147.C.T	rs12979860	C	Severity (C allele)*Conflicting; Risk factor (T allele)*Conflicting	CAV	T	IFNL4	327.4	Insomnia	neurological	929	10920	-0.123387	0.0527686	0.883921	0.0193734	1	0.991552
chr9.132278286.T.C	rs11243705	C	Severity	CAV	C	SETX	476	Allergic rhinitis	respiratory	963	9699	0.150551	0.0643861	1.16247	0.0193741	1	0.991552
chr1.154454494.A.C	rs2228145	A	Risk factor	CAV	C	IL6R	357	Inflammatory and toxic neuropathy	neurological	332	12564	0.18813	0.0804574	1.20699	0.0193743	1	0.991552
chr19.24134099.G.A	rs10407383	A	Severity	CAV-FE	A	ZNF254	479	Other upper respiratory disease	respiratory	376	9779	-0.255212	0.109147	0.774752	0.0193749	1	0.991552
chr21.41426103.C.A	rs17000900	A	Severity	CAV-FE	A	MX1	706.1	Acne	dermatologic	223	11907	-0.448531	0.191834	0.638565	0.019381	1	0.991552
chr6.45737076.T.A	rs16873740	A	Severity	CAV	A	-	555.21	Ulcerative colitis (chronic)	digestive	180	10202	-0.435106	0.186095	0.647196	0.019383	1	0.991552
chr6.32623820.T.C	rs9271609	T	Severity	CAV	C	HLA-DQA1	427	Cardiac dysrhythmias	circulatory system	1570	10517	-0.10679	0.0456761	0.898714	0.0193877	1	0.991552
chr4.143999443.G.A	rs7683365	A	Risk factor	FCP + IP	A	GYPB	586.4	Stricture/obstruction of ureter	genitourinary	194	10194	-0.285241	0.122003	0.751833	0.0193885	1	0.991552
chrX.15587729.C.T	rs4646140	T	Severity	CAV	T	ACE2	720	Spinal stenosis	musculoskeletal	163	11613	2.10268	0.899462	8.18805	0.0194026	1	0.991552
chr14.102356233.A.G	rs11160678	G	Severity	CAV	G	CINP	433.1	Occlusion and stenosis of precerebral arteries	circulatory system	223	12218	-0.244339	0.104524	0.783222	0.0194067	1	0.991552
chr1.20166359.C.T	rs72663004	T	Severity	CAV	T	PLA2G2C	429	Ill-defined descriptions and complications of heart disease	circulatory system	219	12155	0.386503	0.165346	1.47183	0.0194108	1	0.991552
chr8.97128242.T.C	rs7817272	C	Severity	CAV	C	CPQ	619.4	Noninflammatory disorders of vagina	genitourinary	119	12603	-0.451506	0.193155	0.636668	0.0194113	1	0.991552
chr6.160716758.G.A	rs4252187	A	Potential functional effect on protein	FCP + IP	A	PLG	255	Disorders of adrenal glands	endocrine/metabolic	174	11967	1.41224	0.604195	4.10513	0.019419	1	0.991552
chr4.143996657.T.C	rs6840234	C	Protective	FCP + IP	T	GYPB	454.1	Varicose veins of lower extremity	circulatory system	177	9298	-0.276026	0.118094	0.758793	0.0194211	1	0.991552
chr6.6924962.A.C	rs6933436	C	Severity	CAV	C	-	250.22	Type 2 diabetes with renal manifestations	endocrine/metabolic	180	10324	-0.277288	0.11864	0.757836	0.0194272	1	0.991552
chr14.94566450.G.A	rs2093266	A	Risk factor for acute kidney injury	CAV	A	SERPINA4	380.4	Impacted cerumen	sense organs	191	12623	-0.622318	0.266279	0.536699	0.0194344	1	0.991552
chr1.12192898.T.G	rs1061622	T	Severity	CAV-FE	G	TNFRSF1B	702.2	Seborrheic keratosis	dermatologic	425	12158	0.186168	0.0796608	1.20462	0.0194389	1	0.991552
chr11.34482745.G.A	rs61882275	G	Severity	CAV	A	ELF5	276.12	Hyposmolality and/or hyponatremia	endocrine/metabolic	150	12038	-0.292971	0.125362	0.746044	0.0194394	1	0.991552
chr1.169597075.C.T	rs6127	T	Severity in males	CAV	C	SELP	496	Chronic airway obstruction	respiratory	546	10955	-0.152293	0.0651732	0.858737	0.0194527	1	0.991552
chr5.174562335.T.A	rs2220543	T	Severity	CAV	A	SUMO2P6	257	Testicular dysfunction	endocrine/metabolic	280	11916	-0.241742	0.103456	0.785259	0.0194565	1	0.991552
chr5.174562335.T.A	rs2220543	T	Severity	CAV	A	SUMO2P6	257.1	Testicular hypofunction	endocrine/metabolic	280	11916	-0.241742	0.103456	0.785259	0.0194565	1	0.991552
chr2.191909428.G.A	rs147509469	A	Risk factor for females	CAV	A	CAVIN2-AS1	514.2	Solitary pulmonary nodule	respiratory	389	12408	0.453064	0.193895	1.57312	0.0194576	1	0.991552
chr12.52726315.TC.T	rs5798227	T	Risk factor	CAV	TC	-	504	Other alveolar and parietoalveolar pneumonopathy	respiratory	142	12665	-0.642264	0.274878	0.5261	0.019463	1	0.991552
chr4.71762286.C.T	rs113574864	T	Severity	CAV	T	GC	249	Secondary diabetes mellitus	endocrine/metabolic	167	10572	0.476787	0.204066	1.61089	0.0194684	1	0.991552
chr13.41746691.T.A	rs10507497	A	Severity	CAV-FE	A	VWA8	250.2	Type 2 diabetes	endocrine/metabolic	1164	10547	0.128103	0.0548298	1.13667	0.0194715	1	0.991552
chr11.34482745.G.A	rs61882275	G	Severity	CAV	A	ELF5	765	Cervical radiculitis	symptoms	283	11509	0.201106	0.0860778	1.22275	0.019474	1	0.991552
chrX.15587729.C.T	rs4646140	T	Severity	CAV	T	ACE2	189	Cancer of urinary organs (incl. kidney and bladder)	neoplasms	111	13253	2.61549	1.11957	13.6739	0.0194835	1	0.991552
chr10.36988942.A.G	rs2091431	G	Severity	CAV	A	-	763	Thoracic or lumbosacral neuritis or radiculitis, unspecified	symptoms	667	11433	0.141121	0.0604094	1.15156	0.0194872	1	0.991552
chr14.94566450.G.A	rs2093266	A	Risk factor for acute kidney injury	CAV	A	SERPINA4	611	Abnormal findings on mammogram or breast exam	genitourinary	395	12108	-0.377832	0.16174	0.685346	0.0194888	1	0.991552
chr9.87725456.A.T	rs56952354	A;T	Possible functional consequences	FCP + IP	T	CTSL	514	Abnormal findings examination of lungs	respiratory	297	12440	0.617046	0.264149	1.85344	0.0194923	1	0.991552
chr21.41507982.C.A	rs75603675	A	Protective*Conflicting; Risk factor*Conflicting; Severity*Conflicting	CAV	A	TMPRSS2	071	Human immunodeficiency virus [HIV] disease	infectious diseases	588	10141	0.148473	0.0635647	1.16006	0.0195033	1	0.991552
chr11.2872637.A.G	rs10766439	A	Severity	CAV	A	-	285	Other anemias	hematopoietic	883	10769	0.126881	0.0543223	1.13528	0.0195067	1	0.991552
chr21.41507982.C.A	rs75603675	A	Protective*Conflicting; Risk factor*Conflicting; Severity*Conflicting	CAV	A	TMPRSS2	272	Disorders of lipoid metabolism	endocrine/metabolic	3687	8160	0.0748062	0.0320291	1.07768	0.0195134	1	0.991552
chr9.21131628.G.C	rs12236000	G	Severity	CAV	C	-	800	Fracture of lower limb	injuries & poisonings	112	12258	-0.847737	0.362975	0.428383	0.0195159	1	0.991552
chrX.15566297.A.G	rs4646179	G	Severity	CAV	G	ACE2	785	Abdominal pain	symptoms	1017	10805	0.768259	0.329003	2.15601	0.0195374	1	0.991923
chrX.12889539.C.G	rs3853839	G	Severity; Risk factor	CAV-FE	G	TLR7	573.7	Abnormal results of function study of liver	digestive	157	10976	0.338833	0.145104	1.40331	0.0195383	1	0.991923
chr3.1052111.C.G	rs1504061	G	Severity	CAV	G	-	366	Cataract	sense organs	657	12162	0.317895	0.136151	1.37423	0.0195503	1	0.992146
chr20.50172836.A.G	rs6122883	G	Severity	CAV-FE	G	LINC01273	459	Other disorders of circulatory system	circulatory system	235	12405	0.227498	0.0974435	1.25545	0.0195609	1	0.992191
chr7.117642566.G.A	rs77010898	A	Severity	CAV	A	CFTR	458	Hypotension	circulatory system	106	12575	1.26366	0.541309	3.53834	0.0195721	1	0.992191
chr10.52340585.A.T	rs1441121	T	Severity	CAV	A	-	433.2	Occlusion of cerebral arteries	circulatory system	163	11768	-0.284823	0.12201	0.752147	0.0195738	1	0.992191
chr17.15965007.C.T	rs8081547	T	Risk factor	FCP + IP	T	ADORA2B	747.1	Cardiac congenital anomalies	congenital anomalies	123	12179	0.327639	0.14036	1.38769	0.0195816	1	0.992203
chrX.12886851.C.T	rs5743781	T	Severity; Severity for males	CAV-FE	T	TLR7	698	Pruritus and related conditions	dermatologic	182	12884	1.41886	0.607889	4.1324	0.0195919	1	0.992343
chr9.21206606.C.G	rs28368148	G	Severity	CAV-FE	G	IFNA10	433	Cerebrovascular disease	circulatory system	496	12408	-1.67176	0.716305	0.187916	0.0196029	1	0.992515
chr1.161509955.A.G	rs1801274	G	Severity	CAV	G	FCGR2A	512.7	Shortness of breath	respiratory	1628	8735	-0.0957423	0.0410301	0.908698	0.0196238	1	0.993191
chr2.216660263.A.C	rs2270360	A	Severity	CAV	C	IGFBP2	250.22	Type 2 diabetes with renal manifestations	endocrine/metabolic	167	9126	0.273747	0.117339	1.31488	0.0196502	1	0.993703
chr16.85959043.C.T	rs12444486	C	Severity in African-Americans	CAV	C	-	197	Chemotherapy	neoplasms	415	11670	-0.169144	0.0725181	0.844387	0.0196775	1	0.993703
chr12.47902438.G.T	rs11574024	T	Severity	CAV	T	VDR	796	Elevated prostate specific antigen [PSA]	genitourinary	237	11828	-0.493803	0.211736	0.610301	0.0196924	1	0.993703
chr7.22548762.C.T	rs13227460	T	Severity	CAV	T	STEAP1B	389.1	Sensorineural hearing loss	sense organs	338	11734	-0.237453	0.101819	0.788634	0.0196945	1	0.993703
chr4.67910532.T.C	rs9998258	T	Possible functional consequences	FCP + IP	C	TMPRSS11A	454.11	Varicose veins of lower extremity, symptomtic	circulatory system	163	11651	-1.04922	0.449946	0.350211	0.0197071	1	0.993703
chr7.107967457.C.T	rs2237698	T	Severity	CAV	T	LAMB1	427.22	Atrial flutter	circulatory system	156	10490	0.348695	0.14954	1.41722	0.0197119	1	0.993703
chr6.41534945.A.C	rs1886814	C	Severity	CAV-FE	C	FOXP4-AS1	726.1	Enthesopathy	musculoskeletal	340	10992	0.403201	0.172918	1.49661	0.0197138	1	0.993703
chr4.24511798.A.G	rs73246461	G	Severity	CAV	G	-	208	Benign neoplasm of colon	neoplasms	349	11845	-0.244252	0.104756	0.78329	0.0197209	1	0.993703
chr4.166008836.A.T	rs17047200	TT genotype	Severity (TT genotype)*Conflicting; Risk factor (AA genotype)*Conflicting	CAV	T	TLL1	244.2	Acquired hypothyroidism	endocrine/metabolic	347	9828	0.269139	0.115436	1.30884	0.0197275	1	0.993703
chr14.80203237.T.C	rs225014	C	Severity	CAV	C	DIO2	241.2	Nontoxic multinodular goiter	endocrine/metabolic	235	9864	-0.232419	0.0996944	0.792614	0.019737	1	0.993703
chr4.71742666.T.G	rs2282679	G	Severity	CAV	G	GC	709	Diffuse diseases of connective tissue	dermatologic	161	10875	0.278659	0.11953	1.32136	0.019738	1	0.993703
chr15.90876959.G.A	rs201551785	A	Potential functional effect on protein	FCP + IP	A	FURIN	386	Vertiginous syndromes and other disorders of vestibular system	sense organs	120	12031	2.55894	1.09778	12.9221	0.0197528	1	0.993703
chr6.147217556.A.G	rs116898161	G	Severity	CAV	G	STXBP5	249	Secondary diabetes mellitus	endocrine/metabolic	167	10584	-1.18152	0.506917	0.306811	0.0197638	1	0.993703
chr16.57636629.G.A	rs7499679	A	Severity	CAV	A	ADGRG1	714	Rheumatoid arthritis and other inflammatory polyarthropathies	musculoskeletal	233	12182	0.25105	0.107716	1.28537	0.0197707	1	0.993703
chr6.45737076.T.A	rs16873740	A	Severity	CAV	A	-	327	Sleep disorders	neurological	1129	10887	-0.161061	0.0691102	0.85124	0.0197803	1	0.993703
chr12.106231175.T.A	rs12823094	A	Severity	CAV	A	-	429.3	Symptoms involving cardiovascular system	circulatory system	136	10851	-0.354342	0.152048	0.701635	0.0197818	1	0.993703
chr1.173115604.T.G	rs17300100	G	Severity	CAV	G	-	564	Functional digestive disorders	digestive	339	9853	0.250056	0.107302	1.2841	0.0197846	1	0.993703
chr2.60480453.A.G	rs1123573	A	Severity	CAV-FE	G	BCL11A	459	Other disorders of circulatory system	circulatory system	237	12576	0.222565	0.0955122	1.24928	0.0197945	1	0.993703
chrX.15564667.C.T	rs2074192	T	Severity (T allele); Severity for males > 50 y.o (T allele); Protective (C allele); Protective (CT genotype)	CAV	T	ACE2	715	Other inflammatory spondylopathies	musculoskeletal	144	12239	0.3048	0.130806	1.35635	0.0197978	1	0.993703
chr2.195994321.C.T	rs191631470	T	Severity	CAV	T	DNAH7	610	Benign mammary dysplasias	genitourinary	113	12065	1.12484	0.482748	3.07973	0.0198018	1	0.993703
chr2.195499753.A.C	rs73060484	C	Severity	CAV	C	-	654	Other and unspecified complications of birth; puerperium affecting management of mother	pregnancy complications	187	13066	-0.626092	0.26871	0.534677	0.0198067	1	0.993703
chr9.133257521.T.TC	rs8176719	TC	Severity; Risk factor	CAV-FE	TC	ABO	578.8	Hemorrhage of rectum and anus	digestive	266	12066	-0.21952	0.094216	0.802904	0.0198079	1	0.993703
chr22.24011037.T.C	rs11090305	C	Severity	CAV	C	-	601	Inflammatory diseases of prostate	genitourinary	111	11076	0.37973	0.162977	1.46189	0.0198079	1	0.993703
chr9.131672331.T.G	rs12551879	G	Severity	CAV	G	RAPGEF1	285	Other anemias	hematopoietic	910	11180	0.202507	0.0869197	1.22447	0.0198157	1	0.993712
chr17.42362183.A.G	rs744166	G	Risk factor; Severity	CAV	G	STAT3	569	Other disorders of intestine	digestive	228	12346	-0.232408	0.0997815	0.792622	0.01985	1	0.994426
chr11.320772.A.G	rs12252	G	Severity; Risk factor	CAV	G	IFITM3	433.31	Transient cerebral ischemia	circulatory system	157	12323	0.448711	0.192673	1.56629	0.0198657	1	0.994426
chr17.15965007.C.T	rs8081547	T	Risk factor	FCP + IP	T	ADORA2B	427.3	Other specified cardiac dysrhythmias	circulatory system	127	9701	0.324021	0.13915	1.38268	0.019882	1	0.994426
chr15.33615902.C.T	rs12593288	C	Severity	CAV	T	RYR3	783	Fever of unknown origin	symptoms	164	12720	0.311034	0.133575	1.36484	0.0198833	1	0.994426
chr11.88824823.A.G	rs10831496	G	Severity	CAV-FE	G	GRM5	112	Candidiasis	infectious diseases	177	11992	-0.291107	0.125018	0.747435	0.0198839	1	0.994426
chr14.55263686.C.T	rs10140801	T	Severity	CAV-FE	T	FBXO34-AS1	338.1	Acute pain	neurological	174	11176	-0.27288	0.117202	0.761184	0.0198971	1	0.994426
chr1.155175305.G.A	rs7528026	A	Severity	CAV	A	TRIM46	496.3	Bronchiectasis	respiratory	123	10928	0.846235	0.363488	2.33085	0.0199071	1	0.994426
chr20.23046984.T.C	rs1042580	C	Severity	CAV	C	THBD	276.14	Hypopotassemia	endocrine/metabolic	127	12102	0.298177	0.128099	1.3474	0.0199277	1	0.994426
chr2.36677870.C.A	rs6714112	C	Severity	CAV	A	-	574	Cholelithiasis and cholecystitis	digestive	152	12876	-0.473328	0.20335	0.622926	0.0199304	1	0.994426
chr13.112889041.C.T	rs9577175	T	Severity	CAV	T	ATP11A	627	Menopausal and postmenopausal disorders	genitourinary	436	11512	0.188091	0.0808122	1.20694	0.0199381	1	0.994426
chr11.320772.A.G	rs12252	G	Severity; Risk factor	CAV	G	IFITM3	300.1	Anxiety disorder	mental disorders	1548	9027	-0.196462	0.0844101	0.821633	0.0199403	1	0.994426
chr2.127137039.A.G	rs744373	G	Severity	CAV	G	-	681	Superficial cellulitis and abscess	dermatologic	362	12185	-0.203451	0.0874138	0.81591	0.0199414	1	0.994426
chr6.52200448.A.G	rs13192246	G	Severity	CAV	A	-	458	Hypotension	circulatory system	105	12422	-0.376572	0.161807	0.686209	0.0199497	1	0.994426
chr17.45714244.T.C	rs113661667	C	Risk factor	CAV-FE	C	LINC02210-CRHR1	208	Benign neoplasm of colon	neoplasms	361	12310	0.204741	0.0879877	1.22721	0.019969	1	0.994426
chr9.87726001.C.A	rs41307457	C;A	Possible functional consequences	FCP + IP	A	CTSL	627.2	Symptomatic menopause	genitourinary	153	11555	0.537659	0.231073	1.71199	0.0199761	1	0.994426
chr17.45422978.G.C	rs1230082	G	Severity	CAV	G	ARHGAP27	715	Other inflammatory spondylopathies	musculoskeletal	143	12252	-0.32406	0.13928	0.723207	0.0199818	1	0.994426
chrX.15561454.T.C	rs142017934	C	Severity	CAV	C	ACE2	573.9	Abnormal serum enzyme levels	digestive	299	11721	4.03024	1.73219	56.2743	0.019983	1	0.994426
chr5.77379593.G.A	rs7715119	A	Severity	CAV-FE	A	PDE8B	296.2	Depression	mental disorders	1497	9087	-0.156745	0.0673708	0.854922	0.0199862	1	0.994426
chr4.67910402.G.A	rs4860265	G	Possible functional consequences	FCP + IP	G	TMPRSS11A	473	Diseases of the larynx and vocal cords	respiratory	270	9585	-0.226088	0.0971758	0.797648	0.0199875	1	0.994426
chr1.244873270.T.C	rs12130553	C	Severity	CAV	C	-	788	Syncope and collapse	symptoms	257	10424	0.211876	0.0910778	1.23599	0.0200016	1	0.994426
chr9.87726151.C.T	rs41312184	C;T	Possible functional consequences	FCP + IP	T	CTSL	291	Other specified nonpsychotic and/or transient mental disorders	mental disorders	100	12349	0.93487	0.401879	2.54688	0.0200053	1	0.994426
chr20.23046984.T.C	rs1042580	C	Severity	CAV	C	THBD	724.1	Disorders of sacrum	musculoskeletal	123	11588	-0.318176	0.136777	0.727474	0.020006	1	0.994426
chr9.133257521.T.TC	rs8176719	TC	Severity; Risk factor	CAV-FE	TC	ABO	709	Diffuse diseases of connective tissue	dermatologic	161	10854	-0.285354	0.12267	0.751748	0.020008	1	0.994426
chr7.54580201.A.C	rs622568	C	Severity; Risk factor	CAV-FE	C	-	276.14	Hypopotassemia	endocrine/metabolic	128	12107	0.364902	0.15688	1.44037	0.020019	1	0.994426
chrX.12889539.C.G	rs3853839	G	Severity; Risk factor	CAV-FE	G	TLR7	427.22	Atrial flutter	circulatory system	150	9817	-0.477531	0.205312	0.620313	0.0200251	1	0.994426
chr6.31575254.G.A	rs1800629	A	Risk factor*Conflicting; Severity*Conflicting; Protective*Conflicting	CAV-FE	A	TNF	250.24	Type 2 diabetes with neurological manifestations	endocrine/metabolic	173	10595	0.421648	0.181311	1.52447	0.0200425	1	0.994426
chr1.206773552.T.C	rs1800896	C	Severity	FCP	C	IL10	694	Dyschromia and Vitiligo	dermatologic	391	11020	0.171339	0.0736813	1.18689	0.0200503	1	0.994426
chr7.54580201.A.C	rs622568	C	Severity; Risk factor	CAV-FE	C	-	571.5	Other chronic nonalcoholic liver disease	digestive	575	11704	0.187976	0.0808448	1.2068	0.020064	1	0.994426
chrX.12889539.C.G	rs3853839	G	Severity; Risk factor	CAV-FE	G	TLR7	041	Bacterial infection NOS	infectious diseases	106	12040	0.413921	0.178029	1.51274	0.0200711	1	0.994426
chr6.147217556.A.G	rs116898161	G	Severity	CAV	G	STXBP5	395.1	Nonrheumatic mitral valve disorders	circulatory system	432	11730	-0.568753	0.244641	0.566231	0.0200802	1	0.994426
chr13.22495675.AG.A	rs10714879	A	Severity	CAV	AG	-	771.1	Swelling of limb	symptoms	189	12330	0.287673	0.123753	1.33332	0.0200952	1	0.994426
chr13.22495675.AG.A	rs10714879	A	Severity	CAV	AG	-	316	Substance addiction and disorders	mental disorders	192	11717	-0.342158	0.14722	0.710236	0.0201189	1	0.994426
chr21.41465921.C.T	rs62217525	C	Possible functional consequences	FCP + IP	T	TMPRSS2	216.1	Screening for malignant neoplasms of the skin	neoplasms	236	10997	0.40474	0.174152	1.49891	0.0201225	1	0.994426
chr1.154454494.A.C	rs2228145	A	Risk factor	CAV	C	IL6R	433.2	Occlusion of cerebral arteries	circulatory system	167	12415	-0.276766	0.119098	0.758232	0.0201332	1	0.994426
chr1.31151182.G.C	rs12083278	C	Severity	CAV	G	-	244.1	Secondary hypothyroidism	endocrine/metabolic	337	9014	0.19166	0.0824758	1.21126	0.0201346	1	0.994426
chr1.205208489.G.A	rs11240388	G	Severity	CAV-FE	G	DSTYK	246	Other disorders of thyroid	endocrine/metabolic	330	10072	0.186329	0.0801857	1.20482	0.0201405	1	0.994426
chr12.6845711.C.T	rs5443	T	protective	CAV	T	CDCA3	414	Other forms of chronic heart disease	circulatory system	138	11672	-0.327421	0.140904	0.72078	0.0201407	1	0.994426
chr2.167953627.G.A	rs7595310	A	Severity	CAV-FE	A	STK39	427.11	Paroxysmal supraventricular tachycardia	circulatory system	153	10362	0.312808	0.134631	1.36726	0.0201549	1	0.994426
chr12.8608014.A.G	rs11613792	A	Severity	CAV	G	AICDA	555.1	Regional enteritis	digestive	339	9528	0.248617	0.107004	1.28225	0.0201554	1	0.994426
chr7.22728408.A.G	rs2069837	G	Severity	CAV-FE	G	IL6	110.11	Dermatophytosis of nail	infectious diseases	238	12002	-0.426256	0.183463	0.652949	0.020158	1	0.994426
chr2.167953627.G.A	rs7595310	A	Severity	CAV-FE	A	STK39	228	Hemangioma and lymphangioma, any site	neoplasms	319	12273	-0.250153	0.107679	0.778682	0.0201722	1	0.994426
chr10.52771466.C.T	rs1800451	T	Potential functional effect on protein	FCP + IP	T	MBL2	585.3	Chronic renal failure [CKD]	genitourinary	464	11790	0.467834	0.201381	1.59653	0.0201724	1	0.994426
chr13.73984368.C.T	rs12871414	C	Severity	CAV	T	KLF12	514.2	Solitary pulmonary nodule	respiratory	382	12184	0.194754	0.0838359	1.21501	0.0201771	1	0.994426
chr9.4329170.T.C	rs3895472	C	Severity	CAV	T	GLIS3	577	Diseases of pancreas	digestive	147	12838	0.440343	0.189562	1.55324	0.0201822	1	0.994426
chr7.117611595.T.G	rs150212784	G	Severity	CAV	G	CFTR	216	Benign neoplasm of skin	neoplasms	640	11285	1.0493	0.451716	2.85566	0.0201831	1	0.994426
chr5.157106730.T.C	rs35960726	C	Severity	CAV	C	HAVCR2	701	Other hypertrophic and atrophic conditions of skin	dermatologic	272	12517	1.08936	0.468972	2.97238	0.0201859	1	0.994426
chr17.16948873.A.G	rs34557412	G	Severity	CAV	G	TNFRSF13B	473.4	Voice disturbance	respiratory	222	9788	1.2355	0.53193	3.4401	0.0201967	1	0.994426
chr4.44416575.T.C	rs35540967	C	Severity	CAV	C	KCTD8	496.3	Bronchiectasis	respiratory	123	10918	0.450262	0.193859	1.56872	0.0201994	1	0.994426
chr1.244873270.T.C	rs12130553	C	Severity	CAV	C	-	288.1	Decreased white blood cell count	hematopoietic	109	9968	0.32354	0.139301	1.38201	0.0202009	1	0.994426
chr12.112919388.G.A	rs10774671	A	Severity (A allele); Protective (G allele)	CAV-FE	G	OAS1	740.11	Osteoarthrosis, localized, primary	musculoskeletal	832	11398	0.123757	0.0532942	1.13174	0.0202244	1	0.994479
chr3.1052111.C.G	rs1504061	G	Severity	CAV	G	-	274.1	Gout	endocrine/metabolic	253	12980	0.458291	0.197363	1.58137	0.0202291	1	0.994479
chr13.22495675.AG.A	rs10714879	A	Severity	CAV	AG	-	250.22	Type 2 diabetes with renal manifestations	endocrine/metabolic	182	10428	0.294571	0.126859	1.34255	0.0202317	1	0.994479
chr1.156125675.T.C	rs581342	C	Severity	CAV	C	LMNA	280.1	Iron deficiency anemias, unspecified or not due to blood loss	hematopoietic	360	11175	-0.325834	0.140324	0.721925	0.0202323	1	0.994479
chr3.61768231.T.A	rs672699	A	Severity	CAV	T	PTPRG	696.4	Psoriasis	dermatologic	309	10763	0.218653	0.0941711	1.2444	0.0202403	1	0.994501
chr9.131672331.T.G	rs12551879	G	Severity	CAV	G	RAPGEF1	275.6	Hypercalcemia	endocrine/metabolic	189	12753	0.382653	0.164823	1.46617	0.0202541	1	0.994586
chr7.117611595.T.G	rs150212784	G	Severity	CAV	G	CFTR	555.21	Ulcerative colitis (chronic)	digestive	180	10216	1.48012	0.637576	4.39349	0.0202608	1	0.994586
chr21.41473715.C.A	rs2298661	A	Protective	CAV-FE	A	TMPRSS2	594.1	Calculus of kidney	genitourinary	355	12701	-0.255491	0.110059	0.774536	0.0202647	1	0.994586
chr21.33252612.A.G	rs2236757	A	Severity	CAV-FE	A	IFNAR2	250.24	Type 2 diabetes with neurological manifestations	endocrine/metabolic	165	10086	0.274934	0.118462	1.31644	0.0202949	1	0.995694
chr16.57636629.G.A	rs7499679	A	Severity	CAV	A	ADGRG1	433.31	Transient cerebral ischemia	circulatory system	158	12267	0.301749	0.130036	1.35222	0.0203136	1	0.995962
chr1.154454494.A.C	rs2228145	A	Risk factor	CAV	C	IL6R	433.3	Cerebral ischemia	circulatory system	162	12415	-0.277527	0.119599	0.757655	0.0203155	1	0.995962
chr5.157106730.T.C	rs35960726	C	Severity	CAV	C	HAVCR2	335	Multiple sclerosis	neurological	190	12044	1.22481	0.527936	3.40353	0.0203408	1	0.996574
chr6.18015216.C.T	rs140247774	T	Severity	CAV	T	-	429.3	Symptoms involving cardiovascular system	circulatory system	145	11948	0.479491	0.20674	1.61525	0.0203789	1	0.996574
chr17.49863303.C.T	rs77534576	T	Severity	CAV	T	-	741	Symptoms and disorders of the joints	musculoskeletal	347	12618	0.442083	0.190618	1.55594	0.0203835	1	0.996574
chr8.73355963.T.C	rs2010843	C	Severity	CAV	T	RDH10-AS1	278	Overweight, obesity and other hyperalimentation	endocrine/metabolic	1735	10338	-0.0860309	0.0370957	0.917566	0.0203864	1	0.996574
chr11.34482745.G.A	rs61882275	G	Severity	CAV	A	ELF5	624.9	stress incontinence, female	genitourinary	103	12987	0.328354	0.141584	1.38868	0.0203869	1	0.996574
chr5.142872984.C.T	rs10039856	C	Severity	CAV	T	ARHGAP26	411	Ischemic Heart Disease	circulatory system	1233	11633	0.164356	0.0708712	1.17863	0.0203908	1	0.996574
chr5.124614711.G.T	rs4240376	G	Severity	CAV	T	-	535	Gastritis and duodenitis	digestive	126	12883	-0.392966	0.16945	0.675052	0.0203912	1	0.996574
chr11.611919.C.G	rs702966	C	Severity in African-Americans	CAV	G	PHRF1	286	Coagulation defects	hematopoietic	205	12311	-0.264116	0.113891	0.767884	0.0203939	1	0.996574
chr17.45714244.T.C	rs113661667	C	Risk factor	CAV-FE	C	LINC02210-CRHR1	250.4	Abnormal glucose	endocrine/metabolic	888	10590	-0.150566	0.0649313	0.860221	0.0204034	1	0.996574
chr6.45737076.T.A	rs16873740	A	Severity	CAV	A	-	287	Purpura and other hemorrhagic conditions	hematopoietic	247	12274	0.282602	0.121877	1.32658	0.0204087	1	0.996574
chr5.124614711.G.T	rs4240376	G	Severity	CAV	T	-	317	Alcohol-related disorders	mental disorders	180	11902	-0.330061	0.142353	0.71888	0.0204164	1	0.996574
chrX.15599938.A.G	rs2106809	G	Severity	CAV	G	ACE2	585.3	Chronic renal failure [CKD]	genitourinary	464	11805	0.22507	0.0970794	1.25241	0.0204268	1	0.996574
chr13.73984368.C.T	rs12871414	C	Severity	CAV	T	KLF12	452	Other venous embolism and thrombosis	circulatory system	206	11398	0.257218	0.110952	1.29333	0.0204339	1	0.996574
chr9.87726151.C.T	rs41312184	C;T	Possible functional consequences	FCP + IP	T	CTSL	571.51	Cirrhosis of liver without mention of alcohol	digestive	265	11709	0.600461	0.259029	1.82296	0.0204424	1	0.996574
chr12.8608014.A.G	rs11613792	A	Severity	CAV	G	AICDA	427.3	Other specified cardiac dysrhythmias	circulatory system	130	9768	0.38003	0.163952	1.46233	0.0204528	1	0.996574
chr1.155197995.A.G	rs41264915	A	Severity	CAV-FE	G	THBS3	374	Other disorders of eyelids	sense organs	117	11951	-0.607708	0.262188	0.544597	0.0204581	1	0.996574
chr13.19647239.G.A	rs191299359	A	Severity	CAV	A	MPHOSPH8	694	Dyschromia and Vitiligo	dermatologic	391	11022	1.82982	0.789563	6.23274	0.0204762	1	0.996574
chr21.33252612.A.G	rs2236757	A	Severity	CAV-FE	A	IFNAR2	367.1	Myopia	sense organs	121	11978	0.313039	0.135085	1.36757	0.020485	1	0.996574
chr8.73355963.T.C	rs2010843	C	Severity	CAV	T	RDH10-AS1	626.1	Irregular menstrual cycle/bleeding	genitourinary	327	11384	0.193962	0.0837011	1.21405	0.0204864	1	0.996574
chr8.124324323.T.C	rs72711165	C	Severity	CAV-FE	C	TMEM65	276	Disorders of fluid, electrolyte, and acid-base balance	endocrine/metabolic	627	12118	-0.794082	0.342678	0.451996	0.0204882	1	0.996574
chr1.90742957.A.C	rs2166172	C	Severity	CAV-FE	C	-	495.2	Asthma with exacerbation	respiratory	229	10876	0.223763	0.0965728	1.25077	0.0205017	1	0.996574
chr21.41509390.C.G	rs12626358	G	Possible functional consequences	FCP + IP	G	TMPRSS2	274.1	Gout	endocrine/metabolic	251	12765	0.308438	0.133124	1.3613	0.0205081	1	0.996574
chr2.36677870.C.A	rs6714112	C	Severity	CAV	A	-	596	Other disorders of bladder	genitourinary	172	12847	0.333305	0.143865	1.39557	0.0205156	1	0.996574
chr4.5820150.T.C	rs3774881	T	Severity	CAV	C	CRMP1	761	Cervicalgia	symptoms	429	11916	-0.269226	0.116207	0.76397	0.0205158	1	0.996574
chr5.180810828.C.T	rs113791144	T	Severity	CAV	T	-	286	Coagulation defects	hematopoietic	204	12306	0.395114	0.170548	1.48455	0.0205179	1	0.996574
chr16.78590128.A.G	rs72803978	A	Severity	CAV	G	WWOX	715.1	Sacroiliitis NEC	musculoskeletal	109	12263	0.602444	0.260149	1.82658	0.0205709	1	0.996574
chr5.32750877.T.C	rs1173773	C	Protective	CAV	C	NPR3	172.21	Basal cell carcinoma	neoplasms	221	11998	0.229125	0.0989579	1.2575	0.020592	1	0.996574
chr7.107967457.C.T	rs2237698	T	Severity	CAV	T	LAMB1	244.4	Hypothyroidism NOS	endocrine/metabolic	1293	10057	0.135429	0.0584923	1.14503	0.0205943	1	0.996574
chr3.148742201.A.C	rs5186	C	Severity	CAV	C	AGTR1	715	Other inflammatory spondylopathies	musculoskeletal	143	12354	-0.325214	0.140474	0.722373	0.020606	1	0.996574
chr4.186083346.C.T	rs121434431	T	Severity	CAV-FE	T	TLR3	722.6	Degeneration of intervertebral disc	musculoskeletal	153	11610	2.52021	1.0886	12.4312	0.0206076	1	0.996574
chr9.30504351.C.T	rs17775810	TT genotype	Protective	CAV	T	LINC01242	174	Breast cancer	neoplasms	462	12168	-0.205276	0.0886687	0.814423	0.0206081	1	0.996574
chr22.24011037.T.C	rs11090305	C	Severity	CAV	C	-	340	Migraine	neurological	429	11392	0.200225	0.0864898	1.22168	0.0206121	1	0.996574
chr2.167953627.G.A	rs7595310	A	Severity	CAV-FE	A	STK39	427.2	Atrial fibrillation and flutter	circulatory system	717	10362	0.167015	0.0721493	1.18177	0.0206209	1	0.996574
chr21.41660268.A.T	rs2252109	A	Severity	CAV	T	-	278.4	Abnormal weight gain	endocrine/metabolic	183	9575	-0.249915	0.107963	0.778867	0.0206222	1	0.996574
chr17.27660155.T.C	rs117217714	C	Severity	CAV	C	NOS2P1	327	Sleep disorders	neurological	1129	10912	-0.843801	0.364551	0.430073	0.0206333	1	0.996574
chr17.15965007.C.T	rs8081547	T	Risk factor	FCP + IP	T	ADORA2B	280.1	Iron deficiency anemias, unspecified or not due to blood loss	hematopoietic	333	10387	-0.22862	0.0987727	0.795631	0.0206346	1	0.996574
chr1.154454494.A.C	rs2228145	A	Risk factor	CAV	C	IL6R	480	Pneumonia	respiratory	343	12053	0.185036	0.0799568	1.20326	0.020657	1	0.996574
chr12.6845711.C.T	rs5443	T	protective	CAV	T	CDCA3	702	Degenerative skin conditions and other dermatoses	dermatologic	593	11679	0.147005	0.0635251	1.15836	0.0206613	1	0.996574
chr6.6924962.A.C	rs6933436	C	Severity	CAV	C	-	585	Renal failure	genitourinary	643	11514	-0.147385	0.0636937	0.862962	0.0206696	1	0.996574
chr2.113129630.T.C	rs419598	C	Risk factor	CAV	C	IL1RN	743.1	Osteoporosis	musculoskeletal	883	11716	0.134157	0.0579809	1.14357	0.020678	1	0.996574
chr4.67964168.T.A	rs720009	A	Possible functional consequences	FCP + IP	A	TMPRSS11A	300.12	Agorophobia, social phobia, and panic disorder	mental disorders	101	9111	0.904956	0.39112	2.47182	0.020681	1	0.996574
chr4.143996657.T.C	rs6840234	C	Protective	FCP + IP	T	GYPB	216	Benign neoplasm of skin	neoplasms	540	8918	0.149497	0.0646142	1.16125	0.0206846	1	0.996574
chr9.131672331.T.G	rs12551879	G	Severity	CAV	G	RAPGEF1	110	Dermatophytosis / Dermatomycosis	infectious diseases	373	11961	0.286602	0.123883	1.33189	0.0206954	1	0.996574
chr1.12192898.T.G	rs1061622	T	Severity	CAV-FE	G	TNFRSF1B	172.22	Squamous cell carcinoma	neoplasms	121	12040	0.328077	0.141826	1.3883	0.0207093	1	0.996574
chr2.112913801.G.T	rs3811046	T	Risk factor	CAV	G	IL37	053	Herpes zoster	infectious diseases	140	10618	-0.332476	0.143741	0.717146	0.0207219	1	0.996574
chr14.74952741.A.G	rs2268616	G	Risk factor	CAV	G	PGF	696	Psoriasis and related disorders	dermatologic	310	10719	0.512364	0.221527	1.66923	0.0207298	1	0.996574
chr8.16932640.T.C	rs118072448	T	Severity	CAV	C	-	601	Inflammatory diseases of prostate	genitourinary	116	11562	0.477828	0.206599	1.61257	0.0207324	1	0.996574
chr13.73984368.C.T	rs12871414	C	Severity	CAV	T	KLF12	288.1	Decreased white blood cell count	hematopoietic	128	11907	-0.381713	0.165045	0.682691	0.020735	1	0.996574
chr1.230710048.A.G	rs699	G	Severity	CAV	G	AGT	626	Disorders of menstruation and other abnormal bleeding from female genital tract	genitourinary	418	11597	-0.174452	0.075436	0.839917	0.0207452	1	0.996574
chr15.100233816.G.A	rs143434383	A	Risk factor	CAV	A	ADAMTS17	687.1	Rash and other nonspecific skin eruption	dermatologic	461	11143	0.610863	0.26416	1.84202	0.0207513	1	0.996574
chr4.107694523.TG.T	rs70947091	T	Severity	CAV-FE	T	PAPSS1	350.2	Abnormality of gait	neurological	584	11816	-0.163675	0.0707885	0.849018	0.0207681	1	0.996574
chrX.15599938.A.G	rs2106809	G	Severity	CAV	G	ACE2	596.5	Functional disorders of bladder	genitourinary	142	12942	0.350222	0.151507	1.41938	0.0208007	1	0.996574
chr1.155175305.G.A	rs7528026	A	Severity	CAV	A	TRIM46	772.3	Muscle weakness	symptoms	104	12764	0.866844	0.375001	2.37939	0.020801	1	0.996574
chr6.31153649.G.A	rs143334143	A	Severity; Risk factor	CAV-FE	A	CCHCR1	696.42	Psoriatic arthropathy	dermatologic	101	10805	-0.698158	0.302035	0.497501	0.0208047	1	0.996574
chr10.36988942.A.G	rs2091431	G	Severity	CAV	A	-	476	Allergic rhinitis	respiratory	963	9686	-0.124395	0.0538178	0.883031	0.0208106	1	0.996574
chr5.123497022.T.C	rs62377777	T	Severity	CAV	C	-	532	Dysphagia	digestive	230	10817	0.243344	0.105284	1.27551	0.0208156	1	0.996574
chr14.74952741.A.G	rs2268616	G	Risk factor	CAV	G	PGF	286.2	Encounter for long-term (current) use of anticoagulants	hematopoietic	127	12218	0.746009	0.322792	2.10857	0.0208268	1	0.996574
chr4.68840276.G.A	rs115162070	G	Severity	CAV	A	-	289.4	Lymphadenitis	hematopoietic	147	11973	0.445	0.19255	1.56049	0.020828	1	0.996574
chr2.191909428.G.A	rs147509469	A	Risk factor for females	CAV	A	CAVIN2-AS1	803	Fracture of upper limb	injuries & poisonings	137	12299	0.66786	0.288991	1.95006	0.0208326	1	0.996574
chr6.147217556.A.G	rs116898161	G	Severity	CAV	G	STXBP5	272.13	Mixed hyperlipidemia	endocrine/metabolic	838	8580	-0.385243	0.166711	0.680285	0.0208419	1	0.996574
chr4.44416575.T.C	rs35540967	C	Severity	CAV	C	KCTD8	289	Other diseases of blood and blood-forming organs	hematopoietic	146	12118	0.418327	0.181033	1.51942	0.0208451	1	0.996574
chr4.186083346.C.T	rs121434431	T	Severity	CAV-FE	T	TLR3	189	Cancer of urinary organs (incl. kidney and bladder)	neoplasms	111	13250	2.79684	1.21038	16.3928	0.0208486	1	0.996574
chr7.107967457.C.T	rs2237698	T	Severity	CAV	T	LAMB1	495.2	Asthma with exacerbation	respiratory	230	10936	0.281145	0.121708	1.32465	0.0208887	1	0.996574
chr12.57108399.C.T	rs324011	T	Risk factor; Severity	CAV	T	STAT6	747	Cardiac and circulatory congenital anomalies	congenital anomalies	155	13033	0.272273	0.117868	1.31295	0.0208893	1	0.996574
chr7.117611595.T.G	rs150212784	G	Severity	CAV	G	CFTR	172.1	Melanomas of skin, dx or hx	neoplasms	110	12032	1.73739	0.752182	5.6825	0.0208992	1	0.996574
chr19.50379362.T.C	rs1405655	C	Severity	CAV-FE	C	NR1H2	443.9	Peripheral vascular disease, unspecified	circulatory system	266	11908	-0.22994	0.0995554	0.794581	0.0209062	1	0.996574
chr14.94566450.G.A	rs2093266	A	Risk factor for acute kidney injury	CAV	A	SERPINA4	272.1	Hyperlipidemia	endocrine/metabolic	3692	8582	-0.139316	0.0603207	0.869953	0.0209113	1	0.996574
chr14.94566450.G.A	rs2093266	A	Risk factor for acute kidney injury	CAV	A	SERPINA4	272.11	Hypercholesterolemia	endocrine/metabolic	1627	8582	-0.191615	0.0829696	0.825624	0.0209179	1	0.996574
chr14.55263686.C.T	rs10140801	T	Severity	CAV-FE	T	FBXO34-AS1	594.1	Calculus of kidney	genitourinary	354	12713	-0.190236	0.082375	0.826764	0.020922	1	0.996574
chr12.47902438.G.T	rs11574024	T	Severity	CAV	T	VDR	760	Back pain	symptoms	1066	11206	-0.212712	0.0921169	0.808389	0.0209351	1	0.996574
chr8.97128242.T.C	rs7817272	C	Severity	CAV	C	CPQ	592.11	Acute cystitis	genitourinary	113	11690	-0.450995	0.195354	0.636994	0.0209659	1	0.996574
chr8.124324323.T.C	rs72711165	C	Severity	CAV-FE	C	TMEM65	611.1	Abnormal mammogram	genitourinary	220	12114	0.678517	0.293912	1.97095	0.0209672	1	0.996574
chr17.9267091.C.T	rs34761447	C	Severity	CAV	T	STX8	362	Other retinal disorders	sense organs	340	11995	-0.372156	0.161216	0.689247	0.0209756	1	0.996574
chr6.30887474.G.A	rs4618569	AG genotype	Severity	CAV	A	DDR1	442.11	Abdominal aortic aneurysm	circulatory system	301	11907	0.247156	0.107078	1.28038	0.0209889	1	0.996574
chrX.15592465.T.A	rs73195521	A	Severity	CAV	A	ACE2	689	Disorder of skin and subcutaneous tissue NOS	dermatologic	155	12728	1.71594	0.74351	5.5619	0.0210053	1	0.996574
chr1.155197995.A.G	rs41264915	A	Severity	CAV-FE	G	THBS3	272.9	Unspecified disorder of lipoid metabolism	endocrine/metabolic	230	8572	-0.39934	0.173055	0.670763	0.0210221	1	0.996574
chr22.49281538.G.A	rs62220604	G	Severity	CAV	A	-	193	Thyroid cancer	neoplasms	235	12069	-0.249617	0.108201	0.779099	0.0210569	1	0.996574
chr14.80203237.T.C	rs225014	C	Severity	CAV	C	DIO2	362.2	Degeneration of macula and posterior pole of retina	sense organs	213	11938	-0.240251	0.104149	0.786431	0.0210659	1	0.996574
chr14.80203237.T.C	rs225014	C	Severity	CAV	C	DIO2	199	Neoplasm of uncertain behavior	neoplasms	147	11880	0.273323	0.118491	1.31432	0.0210722	1	0.996574
chr1.205208489.G.A	rs11240388	G	Severity	CAV-FE	G	DSTYK	740	Osteoarthrosis	musculoskeletal	1158	11507	-0.107418	0.0465697	0.89815	0.0210766	1	0.996574
chr14.55263686.C.T	rs10140801	T	Severity	CAV-FE	T	FBXO34-AS1	269	Proteinuria	endocrine/metabolic	262	12759	0.210497	0.0912609	1.23429	0.0210805	1	0.996574
chr6.52236941.T.C	rs763780	C	Protective	FCP	C	IL17F	110.1	Dermatophytosis	infectious diseases	329	12001	-0.554369	0.240364	0.574435	0.0210898	1	0.996574
chrX.15564667.C.T	rs2074192	T	Severity (T allele); Severity for males > 50 y.o (T allele); Protective (C allele); Protective (CT genotype)	CAV	T	ACE2	244.2	Acquired hypothyroidism	endocrine/metabolic	346	9989	0.195346	0.0847003	1.21573	0.0210928	1	0.996574
chr10.43519603.G.T	rs10793436	G	Severity	CAV	T	-	702	Degenerative skin conditions and other dermatoses	dermatologic	558	10562	-0.156816	0.0679989	0.854861	0.0211017	1	0.996574
chr3.1052111.C.G	rs1504061	G	Severity	CAV	G	-	279.7	Other immunological findings	endocrine/metabolic	380	12589	-0.540419	0.234352	0.582504	0.0211099	1	0.996574
chr8.124324323.T.C	rs72711165	C	Severity	CAV-FE	C	TMEM65	327.32	Obstructive sleep apnea	neurological	645	10917	-0.788983	0.34215	0.454306	0.0211129	1	0.996574
chr1.155175305.G.A	rs7528026	A	Severity	CAV	A	TRIM46	497	Bronchitis	respiratory	209	10928	0.687156	0.298007	1.98805	0.0211197	1	0.996574
chr22.41925447.G.A	rs61756766	A	Severity	CAV	A	TNFRSF13C	371.3	Inflammation of eyelids	sense organs	173	11976	0.993805	0.431002	2.70149	0.0211218	1	0.996574
chr2.6013310.G.A	rs73910904	A	Risk factor	CAV	A	-	371.3	Inflammation of eyelids	sense organs	173	11977	0.700929	0.30403	2.01562	0.0211409	1	0.996574
chr13.73984368.C.T	rs12871414	C	Severity	CAV	T	KLF12	694	Dyschromia and Vitiligo	dermatologic	387	10771	-0.209923	0.0910555	0.810646	0.0211416	1	0.996574
chr4.44416575.T.C	rs35540967	C	Severity	CAV	C	KCTD8	571.51	Cirrhosis of liver without mention of alcohol	digestive	263	11670	0.327943	0.142248	1.38811	0.0211419	1	0.996574
chr9.87726151.C.T	rs41312184	C;T	Possible functional consequences	FCP + IP	T	CTSL	580	Nephritis; nephrosis; renal sclerosis	genitourinary	178	11791	0.768934	0.333533	2.15747	0.021143	1	0.996574
chr1.161544752.A.C	rs396991	C	Severity	CAV-FE	C	FCGR3A	532	Dysphagia	digestive	216	10152	0.231427	0.100384	1.2604	0.0211438	1	0.996574
chr11.88824823.A.G	rs10831496	G	Severity	CAV-FE	G	GRM5	747	Cardiac and circulatory congenital anomalies	congenital anomalies	156	13139	-0.307552	0.133414	0.735245	0.0211527	1	0.996574
chr9.133257521.T.TC	rs8176719	TC	Severity; Risk factor	CAV-FE	TC	ABO	278.1	Obesity	endocrine/metabolic	1152	10521	0.104879	0.0454987	1.11058	0.021161	1	0.996574
chr6.105878879.T.A	rs9386484	T	Severity	CAV	A	-	426.2	Atrioventricular [AV] block	circulatory system	100	8584	0.386023	0.167468	1.47112	0.0211638	1	0.996574
chr11.320836.C.T	rs34481144	T	Severity	CAV	T	IFITM3	428.4	Heart failure with preserved EF [Diastolic heart failure]	circulatory system	141	11239	-0.303263	0.131578	0.738405	0.0211766	1	0.996574
chr4.24511798.A.G	rs73246461	G	Severity	CAV	G	-	743	Osteoporosis, osteopenia and pathological fracture	musculoskeletal	931	11340	-0.1568	0.068039	0.854875	0.0211913	1	0.996574
chrX.12889539.C.G	rs3853839	G	Severity; Risk factor	CAV-FE	G	TLR7	790.6	Other abnormal blood chemistry	symptoms	902	10626	0.154802	0.0671737	1.16743	0.0211947	1	0.996574
chr5.96909661.C.T	rs150892504	T	Severity	CAV	T	ERAP2	386.9	Dizziness and giddiness (Light-headedness and vertigo)	sense organs	557	12022	0.455859	0.197825	1.57753	0.0212029	1	0.996574
chr9.33426577.A.G	rs10813976	G	Severity	CAV	G	-	272.13	Mixed hyperlipidemia	endocrine/metabolic	836	8508	0.147892	0.0641827	1.15939	0.0212092	1	0.996574
chr5.142872984.C.T	rs10039856	C	Severity	CAV	T	ARHGAP26	270.3	Disorders of plasma protein metabolism	endocrine/metabolic	105	12777	0.439683	0.190875	1.55222	0.0212496	1	0.996574
chr11.88436431.C.T	rs72953026	T	Severity	CAV-FE	T	-	362	Other retinal disorders	sense organs	337	11978	-0.241289	0.104753	0.785615	0.0212563	1	0.996574
chr12.47902438.G.T	rs11574024	T	Severity	CAV	T	VDR	433.21	Cerebral artery occlusion, with cerebral infarction	circulatory system	154	12377	-0.643521	0.279385	0.525439	0.0212591	1	0.996574
chr2.191909428.G.A	rs147509469	A	Risk factor for females	CAV	A	CAVIN2-AS1	208	Benign neoplasm of colon	neoplasms	360	12270	0.455871	0.197927	1.57755	0.0212659	1	0.996574
chr6.6924962.A.C	rs6933436	C	Severity	CAV	C	-	296.2	Depression	mental disorders	1470	8884	-0.0993081	0.0431182	0.905464	0.0212699	1	0.996574
chr2.60480453.A.G	rs1123573	A	Severity	CAV-FE	G	BCL11A	070.3	Viral hepatitis C	infectious diseases	626	10617	-0.144543	0.0627676	0.865418	0.0212888	1	0.996574
chr2.162044379.C.T	rs3788979	T	Risk factor	CAV	T	DPP4	381	Otitis media and Eustachian tube disorders	sense organs	102	12363	0.470675	0.204408	1.60107	0.0212999	1	0.996574
chr4.67910532.T.C	rs9998258	T	Possible functional consequences	FCP + IP	C	TMPRSS11A	136	Other infectious and parasitic diseases	infectious diseases	124	12824	0.552997	0.240178	1.73845	0.0213102	1	0.996574
chrX.15564667.C.T	rs2074192	T	Severity (T allele); Severity for males > 50 y.o (T allele); Protective (C allele); Protective (CT genotype)	CAV	T	ACE2	427.21	Atrial fibrillation	circulatory system	688	10417	-0.174964	0.0759915	0.839487	0.0213117	1	0.996574
chr14.74952741.A.G	rs2268616	G	Risk factor	CAV	G	PGF	696.41	Psoriasis vulgaris	dermatologic	264	10719	0.5458	0.237108	1.72599	0.0213405	1	0.996574
chr11.1219991.G.T	rs35705950	T	Protective	CAV	T	MUC5B	292.3	Memory loss	mental disorders	246	12115	-0.39502	0.171611	0.673667	0.0213446	1	0.996574
chr5.174562335.T.A	rs2220543	T	Severity	CAV	A	SUMO2P6	070.3	Viral hepatitis C	infectious diseases	618	10564	-0.160282	0.0696352	0.851904	0.0213499	1	0.996574
chr5.142872984.C.T	rs10039856	C	Severity	CAV	T	ARHGAP26	709	Diffuse diseases of connective tissue	dermatologic	161	10832	0.377325	0.163947	1.45838	0.0213634	1	0.996574
chr5.21768177.G.A	-	HLA-A*02:02	Protective	IP	A	HLA-A	706.2	Sebaceous cyst	dermatologic	109	11281	0.316689	0.137612	1.37258	0.0213733	1	0.996574
chr2.162267541.C.T	rs1990760	T	Risk factor; Severity	CAV	C	IFIH1	714	Rheumatoid arthritis and other inflammatory polyarthropathies	musculoskeletal	237	12295	0.220263	0.0957126	1.2464	0.021375	1	0.996574
chr15.90866675.C.T	rs79742014	T	Protective	IP	T	FURIN	726	Peripheral enthesopathies and allied syndromes	musculoskeletal	636	10899	-0.436832	0.189856	0.64608	0.0213998	1	0.996574
chr11.14893332.A.G	rs10741657	G	Severity	CAV	A	CYP2R1	250.4	Abnormal glucose	endocrine/metabolic	888	10595	0.126895	0.0551522	1.1353	0.0214021	1	0.996574
chr21.41508701.T.G	rs4283504	T	Possible functional consequences	FCP + IP	T	TMPRSS2	411.4	Coronary atherosclerosis	circulatory system	1167	11266	-0.193137	0.083948	0.824369	0.0214099	1	0.996574
chr8.73355963.T.C	rs2010843	C	Severity	CAV	T	RDH10-AS1	747.1	Cardiac congenital anomalies	congenital anomalies	128	12918	-0.295326	0.128366	0.744289	0.0214109	1	0.996574
chr15.33615902.C.T	rs12593288	C	Severity	CAV	T	RYR3	443.7	Peripheral angiopathy in diseases classified elsewhere	circulatory system	100	11817	0.390795	0.169871	1.47816	0.0214174	1	0.996574
chr3.126118894.C.T	rs1868132	T	Severity	CAV	T	ALDH1L1	614.5	Inflammatory disease of cervix, vagina, and vulva	genitourinary	124	12919	0.441681	0.191993	1.55532	0.0214196	1	0.996574
chr6.12216733.A.G	rs10755709	A	Severity	CAV	G	-	429	Ill-defined descriptions and complications of heart disease	circulatory system	210	11542	0.23788	0.103408	1.26856	0.0214258	1	0.996574
chr5.124614711.G.T	rs4240376	G	Severity	CAV	T	-	427.21	Atrial fibrillation	circulatory system	693	10518	-0.166372	0.0723262	0.846731	0.0214313	1	0.996574
chr4.44416575.T.C	rs35540967	C	Severity	CAV	C	KCTD8	695	Erythematous conditions	dermatologic	337	10972	0.285983	0.124329	1.33107	0.0214357	1	0.996574
chr11.320772.A.G	rs12252	G	Severity; Risk factor	CAV	G	IFITM3	350.2	Abnormality of gait	neurological	588	11852	-0.311675	0.135508	0.73222	0.0214458	1	0.996574
chr9.131672331.T.G	rs12551879	G	Severity	CAV	G	RAPGEF1	276.14	Hypopotassemia	endocrine/metabolic	128	12088	0.462197	0.200952	1.58756	0.021446	1	0.996574
chr17.31410594.G.A	rs178840	G	Severity	CAV	A	RAB11FIP4	614	Inflammatory diseases of female pelvic organs	genitourinary	119	11413	0.31594	0.137371	1.37155	0.0214538	1	0.996574
chr1.109740350.G.T	rs1332018	T	Risk factor; Severity	CAV	G	GSTM3	585.1	Acute renal failure	genitourinary	277	11802	-0.203935	0.0886787	0.815516	0.021465	1	0.996574
chr11.34482745.G.A	rs61882275	G	Severity	CAV	A	ELF5	250.41	Impaired fasting glucose	endocrine/metabolic	201	10518	0.236973	0.103049	1.26741	0.0214693	1	0.996574
chr15.90866675.C.T	rs79742014	T	Protective	IP	T	FURIN	601	Inflammatory diseases of prostate	genitourinary	116	11783	0.66163	0.287731	1.93795	0.0214778	1	0.996574
chr11.14893332.A.G	rs10741657	G	Severity	CAV	A	CYP2R1	722.6	Degeneration of intervertebral disc	musculoskeletal	153	11611	0.27982	0.121695	1.32289	0.0214845	1	0.996574
chr5.142872984.C.T	rs10039856	C	Severity	CAV	T	ARHGAP26	782.3	Edema	symptoms	444	12320	0.23889	0.103904	1.26984	0.0214967	1	0.996574
chr11.88824823.A.G	rs10831496	G	Severity	CAV-FE	G	GRM5	690	Erythematosquamous dermatosis	dermatologic	154	11015	-0.309375	0.134573	0.733906	0.0215084	1	0.996574
chr11.88824823.A.G	rs10831496	G	Severity	CAV-FE	G	GRM5	690.1	Seborrheic dermatitis	dermatologic	154	11015	-0.309375	0.134573	0.733906	0.0215084	1	0.996574
chrX.15564175.T.C	rs41303171	C	Severity; Risk factor	CAV	C	ACE2	599	Other symptoms/disorders or the urinary system	genitourinary	1251	10736	-0.515592	0.224279	0.597147	0.0215111	1	0.996574
chr22.19963748.G.A	rs4680	A	Risk factor	FCP	A	COMT	250.24	Type 2 diabetes with neurological manifestations	endocrine/metabolic	173	10593	-0.258965	0.112651	0.77185	0.0215152	1	0.996574
chr6.30887474.G.A	rs4618569	AG genotype	Severity	CAV	A	DDR1	318	Tobacco use disorder	mental disorders	703	11905	0.15171	0.0659958	1.16382	0.0215169	1	0.996574
chr1.3081749.G.A	rs12745140	A	Severity	CAV	A	PRDM16	292	Neurological disorders	mental disorders	426	11953	-0.317612	0.138167	0.727885	0.021519	1	0.996574
chr21.41426103.C.A	rs17000900	A	Severity	CAV-FE	A	MX1	317.1	Alcoholism	mental disorders	134	11816	-0.596332	0.259416	0.550828	0.0215192	1	0.996574
chr4.25613313.G.A	-	HLA-A*02:02	Protective	IP	A	HLA-A	569	Other disorders of intestine	digestive	229	12340	-0.31341	0.136341	0.730951	0.0215208	1	0.996574
chr9.133257521.T.TC	rs8176719	TC	Severity; Risk factor	CAV-FE	TC	ABO	272	Disorders of lipoid metabolism	endocrine/metabolic	3792	8573	0.0733396	0.0319061	1.0761	0.0215274	1	0.996574
chr7.54580201.A.C	rs622568	C	Severity; Risk factor	CAV-FE	C	-	418	Nonspecific chest pain	circulatory system	775	11534	-0.180982	0.0787358	0.83445	0.0215276	1	0.996574
chr2.195519781.A.G	rs74417002	G	Severity	CAV	G	-	244.2	Acquired hypothyroidism	endocrine/metabolic	349	10073	-0.713662	0.310478	0.489847	0.0215282	1	0.996574
chr7.117652877.C.G	rs80034486	G	Severity	CAV	G	CFTR	588	Disorders resulting from impaired renal function	genitourinary	110	11803	2.5713	1.11871	13.0828	0.0215359	1	0.996574
chr10.43519603.G.T	rs10793436	G	Severity	CAV	T	-	702.2	Seborrheic keratosis	dermatologic	399	10999	-0.18314	0.0796796	0.832652	0.021536	1	0.996574
chr2.113129630.T.C	rs419598	C	Risk factor	CAV	C	IL1RN	271	Disorders of carbohydrate transport and metabolism	endocrine/metabolic	718	12223	-0.144543	0.0628888	0.865418	0.0215399	1	0.996574
chr9.81442264.TCAG.T	rs1826292621	T	Severity	CAV	T	-	427.21	Atrial fibrillation	circulatory system	693	10500	0.236402	0.102873	1.26668	0.0215616	1	0.996574
chr21.33252612.A.G	rs2236757	A	Severity	CAV-FE	A	IFNAR2	327.3	Sleep apnea	neurological	696	10400	0.139611	0.0607536	1.14983	0.0215623	1	0.996574
chr6.147217556.A.G	rs116898161	G	Severity	CAV	G	STXBP5	054	Herpes simplex	infectious diseases	358	10611	0.385637	0.167817	1.47055	0.0215644	1	0.996574
chr7.117652877.C.G	rs80034486	G	Severity	CAV	G	CFTR	216	Benign neoplasm of skin	neoplasms	641	11299	1.51273	0.658362	4.53909	0.021578	1	0.996574
chr4.24511798.A.G	rs73246461	G	Severity	CAV	G	-	743.1	Osteoporosis	musculoskeletal	868	11340	-0.162202	0.0706021	0.85027	0.0215957	1	0.996574
chr5.86011821.T.G	rs4424029	G	Severity	CAV	G	-	253	Disorders of the pituitary gland and its hypothalamic control	endocrine/metabolic	165	11870	0.25751	0.112097	1.2937	0.0216071	1	0.996574
chr5.77379593.G.A	rs7715119	A	Severity	CAV-FE	A	PDE8B	514.2	Solitary pulmonary nodule	respiratory	386	12408	0.257601	0.112148	1.29382	0.0216201	1	0.996574
chr10.98166813.G.T	rs10786398	T	Severity	CAV	T	R3HCC1L	427.21	Atrial fibrillation	circulatory system	676	10377	-0.159063	0.0692502	0.852943	0.021623	1	0.996574
chr7.117652877.C.G	rs80034486	G	Severity	CAV	G	CFTR	588.2	Secondary hyperparathyroidism (of renal origin)	genitourinary	103	11803	2.57617	1.1216	13.1467	0.0216263	1	0.996574
chr6.147217556.A.G	rs116898161	G	Severity	CAV	G	STXBP5	694	Dyschromia and Vitiligo	dermatologic	391	11008	-0.590987	0.257312	0.55378	0.0216319	1	0.996574
chr5.86011821.T.G	rs4424029	G	Severity	CAV	G	-	278.1	Obesity	endocrine/metabolic	1150	10441	-0.104822	0.0456464	0.900485	0.0216533	1	0.996574
chr10.28606315.C.T	rs12773860	T	Severity	CAV	T	WAC	411	Ischemic Heart Disease	circulatory system	1222	11414	0.162009	0.0705518	1.17587	0.0216579	1	0.996574
chr6.30887474.G.A	rs4618569	AG genotype	Severity	CAV	A	DDR1	442.1	Aortic aneurysm	circulatory system	449	11907	0.199836	0.087033	1.2212	0.0216705	1	0.996574
chr9.87725456.A.T	rs56952354	A;T	Possible functional consequences	FCP + IP	T	CTSL	244	Hypothyroidism	endocrine/metabolic	1658	10075	-0.396068	0.172511	0.672961	0.0216817	1	0.996574
chr6.31575324.G.A	rs361525	G	Severity	CAV-FE	A	TNF	365	Glaucoma	sense organs	371	12285	-0.420958	0.183366	0.656418	0.0216918	1	0.996574
chr6.31153649.G.A	rs143334143	A	Severity; Risk factor	CAV-FE	A	CCHCR1	585.3	Chronic renal failure [CKD]	genitourinary	464	11805	-0.276974	0.12065	0.758074	0.0216945	1	0.996574
chr3.101705614.T.C	rs11919389	C	Risk factor	CAV	C	PDCL3P4	332	Parkinson's disease	neurological	179	12030	0.255358	0.111237	1.29092	0.0216974	1	0.996574
chr1.12192898.T.G	rs1061622	T	Severity	CAV-FE	G	TNFRSF1B	228.1	Hemangioma of skin and subcutaneous tissue	neoplasms	278	12453	0.219726	0.0957191	1.24574	0.0217027	1	0.996574
chr4.5820150.T.C	rs3774881	T	Severity	CAV	C	CRMP1	414	Other forms of chronic heart disease	circulatory system	135	11129	0.38348	0.167082	1.46738	0.021724	1	0.996574
chr1.27373964.C.T	rs141300199	T	Severity	CAV	T	FCN3	272.1	Hyperlipidemia	endocrine/metabolic	3692	8576	1.01065	0.440352	2.74738	0.0217277	1	0.996574
chr1.155197995.A.G	rs41264915	A	Severity	CAV-FE	G	THBS3	573	Other disorders of liver	digestive	105	11693	0.435077	0.189581	1.54508	0.0217368	1	0.996574
chr9.133449836.G.A	rs139951127	A	Severity	CAV-FE	A	ADAMTS13	689	Disorder of skin and subcutaneous tissue NOS	dermatologic	155	12728	2.53304	1.10379	12.5917	0.021741	1	0.996574
chr6.32623820.T.C	rs9271609	T	Severity	CAV	C	HLA-DQA1	427.2	Atrial fibrillation and flutter	circulatory system	723	10517	-0.15548	0.0677521	0.856004	0.0217423	1	0.996574
chr12.47902438.G.T	rs11574024	T	Severity	CAV	T	VDR	695	Erythematous conditions	dermatologic	335	10952	-0.404779	0.176398	0.667124	0.0217506	1	0.996574
chr22.24011037.T.C	rs11090305	C	Severity	CAV	C	-	426	Cardiac conduction disorders	circulatory system	595	9731	-0.192971	0.0840946	0.824506	0.0217511	1	0.996574
chr6.52236941.T.C	rs763780	C	Protective	FCP	C	IL17F	687.4	Disturbance of skin sensation	dermatologic	306	11178	-0.582968	0.254051	0.558239	0.0217511	1	0.996574
chr7.22728630.G.T	rs2066992	T	Protective	CAV-FE	T	IL6	306	Other mental disorder	mental disorders	159	9120	0.435589	0.189834	1.54587	0.0217573	1	0.996574
chr21.41473715.C.A	rs2298661	A	Protective	CAV-FE	A	TMPRSS2	172.21	Basal cell carcinoma	neoplasms	223	11982	-0.327541	0.142754	0.720694	0.0217651	1	0.996574
chr5.21768177.G.A	-	HLA-A*02:02	Protective	IP	A	HLA-A	274.1	Gout	endocrine/metabolic	245	12278	0.217976	0.0950044	1.24356	0.021769	1	0.996574
chrX.12889539.C.G	rs3853839	G	Severity; Risk factor	CAV-FE	G	TLR7	278.1	Obesity	endocrine/metabolic	1090	9859	0.140226	0.0611172	1.15053	0.021769	1	0.996574
chr9.117713024.A.G	rs4986790	G	Severity	CAV	G	TLR4	721	Spondylosis and allied disorders	musculoskeletal	665	11613	0.245686	0.107082	1.2785	0.0217696	1	0.996574
chr10.28606315.C.T	rs12773860	T	Severity	CAV	T	WAC	681.5	Cellulitis and abscess of leg, except foot	dermatologic	147	11939	-0.506477	0.22076	0.602615	0.0217763	1	0.996574
chr2.36677870.C.A	rs6714112	C	Severity	CAV	A	-	977	Personal history of allergy to medicinal agents	injuries & poisonings	220	12563	0.297292	0.129592	1.34621	0.0217868	1	0.996574
chr12.132489230.GC.G	rs56106917	G	Severity	CAV	G	FBRSL1	427.8	Sinoatrial node dysfunction (Bradycardia)	circulatory system	123	10496	-0.329493	0.143636	0.719288	0.0217934	1	0.996574
chr5.77379593.G.A	rs7715119	A	Severity	CAV-FE	A	PDE8B	722.6	Degeneration of intervertebral disc	musculoskeletal	153	11564	-0.540775	0.235765	0.582297	0.0218076	1	0.996574
chr4.68840276.G.A	rs115162070	G	Severity	CAV	A	-	714	Rheumatoid arthritis and other inflammatory polyarthropathies	musculoskeletal	236	12159	-0.529801	0.23099	0.588722	0.0218132	1	0.996574
chr13.102695866.A.G	rs599976	G	Severity	CAV-FE	G	METTL21C	454.11	Varicose veins of lower extremity, symptomtic	circulatory system	164	11640	0.334408	0.145813	1.39711	0.0218249	1	0.996574
chr18.69541156.T.C	rs12958013	T	Severity	CAV	C	DOK6	427.21	Atrial fibrillation	circulatory system	668	9958	-0.238247	0.103886	0.788008	0.0218276	1	0.996574
chr15.60845514.G.A	rs17303202	A	Risk factor; Severity	CAV-FE	A	RORA	285.2	Anemia of chronic disease	hematopoietic	173	11196	-0.292824	0.127685	0.746153	0.0218288	1	0.996574
chr12.47879112.A.G	rs2228570	AG genotype	Severity	CAV	A	VDR	530.1	Esophagitis, GERD and related diseases	digestive	1338	9162	-0.10009	0.043646	0.904756	0.0218348	1	0.996574
chr1.155133406.T.G	rs4971066	G	Risk factor	CAV	G	EFNA1	704.1	Alopecia	dermatologic	250	12053	0.27222	0.118712	1.31288	0.0218419	1	0.996574
chr22.43928847.C.G	rs738409	G	Protective*Conflicting; Severity*Conflicting	CAV	G	PNPLA3	290.1	Dementias	mental disorders	105	12115	0.362067	0.157895	1.4363	0.0218427	1	0.996574
chr6.52200448.A.G	rs13192246	G	Severity	CAV	A	-	512.8	Cough	respiratory	1136	9008	-0.115537	0.0503878	0.890888	0.0218509	1	0.996574
chr17.45422978.G.C	rs1230082	G	Severity	CAV	G	ARHGAP27	605	Erectile dysfunction [ED]	genitourinary	494	11496	-0.178336	0.0777794	0.836662	0.0218573	1	0.996574
chr21.41507982.C.A	rs75603675	A	Protective*Conflicting; Risk factor*Conflicting; Severity*Conflicting	CAV	A	TMPRSS2	429	Ill-defined descriptions and complications of heart disease	circulatory system	216	11602	0.226342	0.0987199	1.254	0.0218612	1	0.996574
chr9.21206606.C.G	rs28368148	G	Severity	CAV-FE	G	IFNA10	411.3	Angina pectoris	circulatory system	191	11636	0.883452	0.38534	2.41924	0.0218677	1	0.996574
chr16.85959043.C.T	rs12444486	C	Severity in African-Americans	CAV	C	-	788	Syncope and collapse	symptoms	290	12227	0.19741	0.0861133	1.21824	0.02188	1	0.996574
chrX.15587729.C.T	rs4646140	T	Severity	CAV	T	ACE2	153	Colorectal cancer	neoplasms	274	12056	1.70457	0.743564	5.49899	0.0218811	1	0.996574
chr5.1211624.A.G	rs76067074	G	Severity	CAV-FE	G	SLC6A19	696	Psoriasis and related disorders	dermatologic	305	10427	0.375905	0.163978	1.45631	0.021882	1	0.996574
chr3.141689849.A.G	rs6440031	G	Severity	CAV	A	LINC02618	704.1	Alopecia	dermatologic	227	10461	0.330385	0.144126	1.3915	0.0218864	1	0.996574
chr17.45714244.T.C	rs113661667	C	Risk factor	CAV-FE	C	LINC02210-CRHR1	110	Dermatophytosis / Dermatomycosis	infectious diseases	372	11994	-0.220154	0.0960434	0.802395	0.0218922	1	0.996574
chr6.41534945.A.C	rs1886814	C	Severity	CAV-FE	C	FOXP4-AS1	426	Cardiac conduction disorders	circulatory system	617	10499	0.316136	0.137917	1.37182	0.0218935	1	0.996574
chr22.22210343.A.T	rs5757427	T	Severity	CAV	A	IGLV10-54	327	Sleep disorders	neurological	729	5913	-0.132868	0.0579661	0.875581	0.0218959	1	0.996574
chr6.147217556.A.G	rs116898161	G	Severity	CAV	G	STXBP5	386.9	Dizziness and giddiness (Light-headedness and vertigo)	sense organs	557	12024	0.349728	0.15258	1.41868	0.0219	1	0.996574
chr3.101705614.T.C	rs11919389	C	Risk factor	CAV	C	PDCL3P4	772.2	Spasm of muscle	symptoms	103	12771	0.330132	0.144041	1.39115	0.0219095	1	0.996574
chr3.146517122.G.A	rs343320	A	Severity	CAV-FE	A	PLSCR1	270.3	Disorders of plasma protein metabolism	endocrine/metabolic	105	12706	-0.788162	0.343931	0.45468	0.0219272	1	0.996574
chr1.169597075.C.T	rs6127	T	Severity in males	CAV	C	SELP	153.3	Malignant neoplasm of rectum, rectosigmoid junction, and anus	neoplasms	218	12049	-0.234116	0.102172	0.79127	0.021941	1	0.996574
chr14.80203237.T.C	rs225014	C	Severity	CAV	C	DIO2	429	Ill-defined descriptions and complications of heart disease	circulatory system	215	11871	0.227309	0.0992067	1.25522	0.0219479	1	0.996574
chr20.50172836.A.G	rs6122883	G	Severity	CAV-FE	G	LINC01273	345	Epilepsy, recurrent seizures, convulsions	neurological	169	11893	-0.286772	0.125186	0.750683	0.0219769	1	0.996574
chr10.130802064.T.G	rs12253652	G	Severity	CAV	G	-	562	Diverticulosis and diverticulitis	digestive	179	9997	0.346338	0.151194	1.41388	0.0219819	1	0.996574
chr2.162044379.C.T	rs3788979	T	Risk factor	CAV	T	DPP4	389.1	Sensorineural hearing loss	sense organs	341	11859	-0.339606	0.148265	0.712051	0.0219902	1	0.996574
chr9.21206606.C.G	rs28368148	G	Severity	CAV-FE	G	IFNA10	288	Diseases of white blood cells	hematopoietic	109	12131	0.981115	0.428362	2.66743	0.0219987	1	0.996574
chr9.131672331.T.G	rs12551879	G	Severity	CAV	G	RAPGEF1	401	Hypertension	circulatory system	3344	9426	0.135058	0.0589684	1.1446	0.0220011	1	0.996574
chr17.27660155.T.C	rs117217714	C	Severity	CAV	C	NOS2P1	172.1	Melanomas of skin, dx or hx	neoplasms	109	12039	1.07544	0.469561	2.93129	0.0220031	1	0.996574
chr6.30887474.G.A	rs4618569	AG genotype	Severity	CAV	A	DDR1	172.21	Basal cell carcinoma	neoplasms	223	12048	0.259212	0.113192	1.29591	0.0220198	1	0.996574
chr1.156125675.T.C	rs581342	C	Severity	CAV	C	LMNA	379	Other disorders of eye	sense organs	288	12050	-0.363514	0.15874	0.695229	0.0220211	1	0.996574
chr10.52771466.C.T	rs1800451	T	Potential functional effect on protein	FCP + IP	T	MBL2	728.7	Fasciitis	musculoskeletal	132	11003	0.716913	0.313062	2.0481	0.0220211	1	0.996574
chr11.71456403.G.T	rs12785878	G	Severity	CAV	G	NADSYN1	327.3	Sleep apnea	neurological	718	10921	-0.143715	0.0627663	0.866135	0.0220398	1	0.996574
chr9.33426577.A.G	rs10813976	G	Severity	CAV	G	-	296.2	Depression	mental disorders	1494	9048	0.107056	0.0467569	1.113	0.0220426	1	0.996574
chr12.57108399.C.T	rs324011	T	Risk factor; Severity	CAV	T	STAT6	555.21	Ulcerative colitis (chronic)	digestive	179	10131	-0.274018	0.119682	0.760318	0.0220476	1	0.996574
chr3.148742201.A.C	rs5186	C	Severity	CAV	C	AGTR1	327.32	Obstructive sleep apnea	neurological	646	10916	0.14331	0.0625937	1.15409	0.022049	1	0.996574
chr10.52340585.A.T	rs1441121	T	Severity	CAV	A	-	172.21	Basal cell carcinoma	neoplasms	217	11385	-0.239313	0.104526	0.787168	0.0220498	1	0.996574
chr12.106231175.T.A	rs12823094	A	Severity	CAV	A	-	275	Disorders of mineral metabolism	endocrine/metabolic	290	11463	-0.23062	0.100748	0.794041	0.0220751	1	0.996574
chrX.15566297.A.G	rs4646179	G	Severity	CAV	G	ACE2	327.3	Sleep apnea	neurological	718	10923	0.903041	0.394516	2.46709	0.0220803	1	0.996574
chr21.41473456.A.G	rs17854725	G	Severity	CAV	A	TMPRSS2	216.1	Screening for malignant neoplasms of the skin	neoplasms	242	11127	-0.216801	0.0947154	0.80509	0.0220811	1	0.996574
chr12.8608014.A.G	rs11613792	A	Severity	CAV	G	AICDA	411	Ischemic Heart Disease	circulatory system	1194	10857	0.152928	0.0668108	1.16524	0.0220813	1	0.996574
chr4.166008836.A.T	rs17047200	TT genotype	Severity (TT genotype)*Conflicting; Risk factor (AA genotype)*Conflicting	CAV	T	TLL1	930	Allergic reaction to food	injuries & poisonings	407	10707	0.32303	0.141133	1.38131	0.0220895	1	0.996574
chr14.74952741.A.G	rs2268616	G	Risk factor	CAV	G	PGF	356	Hereditary and idiopathic peripheral neuropathy	neurological	128	12509	0.729692	0.318818	2.07444	0.0220945	1	0.996574
chr21.41464802.A.G	rs462574	A	Possible functional consequences	FCP + IP	A	TMPRSS2	695.3	Rosacea	dermatologic	152	10974	0.592117	0.258729	1.80781	0.0221049	1	0.996574
chr1.244873270.T.C	rs12130553	C	Severity	CAV	C	-	654	Other and unspecified complications of birth; puerperium affecting management of mother	pregnancy complications	156	10773	0.272867	0.119232	1.31373	0.0221059	1	0.996574
chr6.147217556.A.G	rs116898161	G	Severity	CAV	G	STXBP5	250.1	Type 1 diabetes	endocrine/metabolic	201	10584	-0.94955	0.414915	0.386915	0.0221059	1	0.996574
chr11.320836.C.T	rs34481144	T	Severity	CAV	T	IFITM3	313	Pervasive developmental disorders	mental disorders	173	12091	0.257185	0.112397	1.29328	0.0221273	1	0.996574
chr9.132278286.T.C	rs11243705	C	Severity	CAV	C	SETX	761	Cervicalgia	symptoms	438	12318	0.205184	0.0896738	1.22775	0.0221309	1	0.996574
chr12.47902438.G.T	rs11574024	T	Severity	CAV	T	VDR	427.2	Atrial fibrillation and flutter	circulatory system	720	10454	-0.273594	0.119572	0.760641	0.022131	1	0.996574
chr1.155175305.G.A	rs7528026	A	Severity	CAV	A	TRIM46	574.1	Cholelithiasis	digestive	111	12934	0.806874	0.352642	2.24089	0.0221325	1	0.996574
chr7.22728630.G.T	rs2066992	T	Protective	CAV-FE	T	IL6	327.41	Organic or persistent insomnia	neurological	183	10917	-0.609627	0.266444	0.543553	0.0221367	1	0.996574
chr17.45422978.G.C	rs1230082	G	Severity	CAV	G	ARHGAP27	592	Cystitis and urethritis	genitourinary	161	11600	0.271389	0.118627	1.31179	0.0221517	1	0.996574
chr16.16924042.C.A	rs1453512	A	Severity	CAV	C	-	735	Acquired foot deformities	musculoskeletal	157	12478	-0.312617	0.136659	0.73153	0.0221628	1	0.996574
chr17.9267091.C.T	rs34761447	C	Severity	CAV	T	STX8	472	Chronic pharyngitis and nasopharyngitis	respiratory	449	9614	-0.308692	0.134948	0.734407	0.022167	1	0.996574
chr5.32750877.T.C	rs1173773	C	Protective	CAV	C	NPR3	357	Inflammatory and toxic neuropathy	neurological	331	12551	0.18634	0.0814633	1.20483	0.0221721	1	0.996574
chr3.27146807.G.A	rs17317135	G	Severity	CAV	A	NEK10	585.1	Acute renal failure	genitourinary	273	11342	0.447081	0.195468	1.56374	0.0221824	1	0.996574
chr4.67963489.G.A	rs6552134	G	Possible functional consequences	FCP + IP	G	TMPRSS11A	249	Secondary diabetes mellitus	endocrine/metabolic	164	10430	0.272674	0.119218	1.31347	0.0221852	1	0.996574
chr17.49863303.C.T	rs77534576	T	Severity	CAV	T	-	428.3	Heart failure with reduced EF [Systolic or combined heart failure]	circulatory system	231	12145	0.53474	0.233853	1.707	0.0222163	1	0.996574
chr14.35401887.C.T	rs696	CC genotype	Severity	CAV	T	NFKBIA	624.9	stress incontinence, female	genitourinary	103	13031	0.320556	0.140207	1.37789	0.0222369	1	0.996574
chr4.143996657.T.C	rs6840234	C	Protective	FCP + IP	T	GYPB	721	Spondylosis and allied disorders	musculoskeletal	559	9235	-0.150188	0.0656928	0.860546	0.0222413	1	0.996574
chr4.71742666.T.G	rs2282679	G	Severity	CAV	G	GC	304	Adjustment reaction	mental disorders	231	9123	-0.254753	0.111434	0.775108	0.0222461	1	0.996574
chr6.6924962.A.C	rs6933436	C	Severity	CAV	C	-	724	Other and unspecified disorders of back	musculoskeletal	183	11322	0.249862	0.109295	1.28385	0.0222471	1	0.996574
chr9.87725456.A.T	rs56952354	A;T	Possible functional consequences	FCP + IP	T	CTSL	199	Neoplasm of uncertain behavior	neoplasms	152	12138	0.75582	0.330628	2.12936	0.0222535	1	0.996574
chr21.41465921.C.T	rs62217525	C	Possible functional consequences	FCP + IP	T	TMPRSS2	425	Cardiomyopathy	circulatory system	221	12611	-0.61232	0.267863	0.542092	0.0222578	1	0.996574
chr1.205208489.G.A	rs11240388	G	Severity	CAV-FE	G	DSTYK	285.2	Anemia of chronic disease	hematopoietic	173	11200	-0.265841	0.1163	0.766561	0.0222648	1	0.996574
chr17.35880776.C.T	rs2107538	T	Risk factor; Severity	FCP	T	CCL5	136	Other infectious and parasitic diseases	infectious diseases	124	12786	0.340882	0.14913	1.40619	0.0222658	1	0.996574
chr4.188627868.CTCT.C	rs1734523522	C	Severity	CAV	C	LINC01060	783	Fever of unknown origin	symptoms	165	12692	-0.705382	0.308637	0.49392	0.0222852	1	0.996574
chr6.105878879.T.A	rs9386484	T	Severity	CAV	A	-	054	Herpes simplex	infectious diseases	305	8799	0.222112	0.0971949	1.24871	0.0222998	1	0.996574
chr21.41507982.C.A	rs75603675	A	Protective*Conflicting; Risk factor*Conflicting; Severity*Conflicting	CAV	A	TMPRSS2	261	Vitamin deficiency	endocrine/metabolic	2509	8738	0.077073	0.0337279	1.08012	0.0223044	1	0.996574
chr5.86011821.T.G	rs4424029	G	Severity	CAV	G	-	291	Other specified nonpsychotic and/or transient mental disorders	mental disorders	100	12248	-0.344658	0.150828	0.708462	0.0223061	1	0.996574
chr17.35880776.C.T	rs2107538	T	Risk factor; Severity	FCP	T	CCL5	654	Other and unspecified complications of birth; puerperium affecting management of mother	pregnancy complications	188	13073	-0.348047	0.152315	0.706066	0.0223102	1	0.996574
chr11.114726432.A.T	rs1712779	T	Severity	CAV-FE	T	-	427.1	Paroxysmal tachycardia, unspecified	circulatory system	248	10504	0.217989	0.0954032	1.24357	0.0223172	1	0.996574
chrX.15600835.T.C	rs4646116	C	Risk factor	FCP + IP	C	ACE2	706.1	Acne	dermatologic	223	11993	0.926955	0.405697	2.5268	0.0223219	1	0.996574
chr7.107967457.C.T	rs2237698	T	Severity	CAV	T	LAMB1	414	Other forms of chronic heart disease	circulatory system	138	11644	0.354979	0.155363	1.42615	0.0223227	1	0.996574
chr6.160731787.C.T	rs4252128	T	Potential functional effect on protein	FCP + IP	T	PLG	257	Testicular dysfunction	endocrine/metabolic	282	11968	-1.04376	0.456827	0.352129	0.0223247	1	0.996574
chr6.160731787.C.T	rs4252128	T	Potential functional effect on protein	FCP + IP	T	PLG	257.1	Testicular hypofunction	endocrine/metabolic	282	11968	-1.04376	0.456827	0.352129	0.0223247	1	0.996574
chr5.123497022.T.C	rs62377777	T	Severity	CAV	C	-	496	Chronic airway obstruction	respiratory	545	10918	-0.17797	0.0778947	0.836968	0.0223274	1	0.996574
chr7.117587738.G.A	rs76713772	A	Severity	CAV	A	CFTR	763	Thoracic or lumbosacral neuritis or radiculitis, unspecified	symptoms	669	11594	3.30431	1.44637	27.2299	0.022339	1	0.996574
chr7.22548762.C.T	rs13227460	T	Severity	CAV	T	STEAP1B	274	Gout and other crystal arthropathies	endocrine/metabolic	263	12565	-0.264975	0.11599	0.767225	0.0223447	1	0.996574
chr9.117713024.A.G	rs4986790	G	Severity	CAV	G	TLR4	278	Overweight, obesity and other hyperalimentation	endocrine/metabolic	1751	10541	-0.184632	0.0808278	0.83141	0.0223557	1	0.996574
chr10.89010241.T.C	rs982764	T	Severity	CAV-FE	C	FAS	290.1	Dementias	mental disorders	104	12281	0.348447	0.152547	1.41687	0.0223602	1	0.996574
chr17.8109899.C.T	rs151256885	T	Severity	CAV	T	ALOXE3	327.32	Obstructive sleep apnea	neurological	645	10912	-1.3399	0.5866	0.261871	0.0223604	1	0.996574
chr1.20166359.C.T	rs72663004	T	Severity	CAV	T	PLA2G2C	356	Hereditary and idiopathic peripheral neuropathy	neurological	128	12599	0.472303	0.206792	1.60368	0.0223745	1	0.996574
chr10.52340585.A.T	rs1441121	T	Severity	CAV	A	-	504	Other alveolar and parietoalveolar pneumonopathy	respiratory	133	11999	0.289467	0.126743	1.33572	0.0223783	1	0.996574
chr4.5820150.T.C	rs3774881	T	Severity	CAV	C	CRMP1	530	Diseases of esophagus	digestive	1552	10360	-0.139564	0.0611085	0.869737	0.0223789	1	0.996574
chr1.161509955.A.G	rs1801274	G	Severity	CAV	G	FCGR2A	369	Infection of the eye	sense organs	183	11466	-0.249726	0.109349	0.779014	0.022386	1	0.996574
chr9.3320390.C.A	rs72699049	A	Severity	CAV	A	RFX3	465.2	Acute pharyngitis	respiratory	285	10618	0.427688	0.187292	1.53371	0.0223988	1	0.996574
chr13.102695866.A.G	rs599976	G	Severity	CAV-FE	G	METTL21C	696.42	Psoriatic arthropathy	dermatologic	100	10787	0.412643	0.180714	1.51081	0.022407	1	0.996574
chr4.111691870.C.T	rs112641600	C	Severity	CAV	T	-	626	Disorders of menstruation and other abnormal bleeding from female genital tract	genitourinary	413	11457	0.293246	0.128428	1.34077	0.0224097	1	0.996574
chr5.180810828.C.T	rs113791144	T	Severity	CAV	T	-	727.1	Synovitis and tenosynovitis	musculoskeletal	147	11009	-0.741651	0.324812	0.476327	0.0224114	1	0.996574
chr10.76490426.T.C	rs114026383	C	Risk factor for European population	CAV	C	LRMDA	949	Allergies, other	injuries & poisonings	214	10968	2.35597	1.03183	10.5484	0.0224134	1	0.996574
chr9.87726001.C.A	rs41307457	C;A	Possible functional consequences	FCP + IP	A	CTSL	426.7	Abnormal electrocardiogram [ECG] [EKG]	circulatory system	188	10479	0.498107	0.218182	1.6456	0.0224312	1	0.996574
chr19.35687796.G.A	rs77127536	A	Severity	CAV	A	TYMSP2	715	Other inflammatory spondylopathies	musculoskeletal	143	12330	0.357649	0.156662	1.42996	0.0224346	1	0.996574
chr12.132489230.GC.G	rs56106917	G	Severity	CAV	G	FBRSL1	766	Neuralgia, neuritis, and radiculitis NOS	symptoms	167	11559	-0.262577	0.115023	0.769067	0.0224412	1	0.996574
chr10.76490426.T.C	rs114026383	C	Risk factor for European population	CAV	C	LRMDA	455	Hemorrhoids	circulatory system	374	11664	2.07679	0.909824	7.97882	0.0224521	1	0.996574
chr7.128938247.T.G	rs10488631	TCTA haplotype	Severity in European-Americans	CAV	G	IRF5	172.22	Squamous cell carcinoma	neoplasms	122	11982	0.300394	0.131612	1.35039	0.0224641	1	0.996574
chr10.52771466.C.T	rs1800451	T	Potential functional effect on protein	FCP + IP	T	MBL2	592.11	Acute cystitis	genitourinary	113	11691	0.753471	0.330149	2.12436	0.0224766	1	0.996574
chr14.74952741.A.G	rs2268616	G	Risk factor	CAV	G	PGF	379	Other disorders of eye	sense organs	289	12000	0.527267	0.231041	1.6943	0.0224811	1	0.996574
chr7.54580201.A.C	rs622568	C	Severity; Risk factor	CAV-FE	C	-	339	Other headache syndromes	neurological	217	12219	-0.354972	0.155548	0.701193	0.0224846	1	0.996574
chr10.43519603.G.T	rs10793436	G	Severity	CAV	T	-	690	Erythematosquamous dermatosis	dermatologic	142	9966	-0.307276	0.13465	0.735448	0.0224873	1	0.996574
chr10.43519603.G.T	rs10793436	G	Severity	CAV	T	-	690.1	Seborrheic dermatitis	dermatologic	142	9966	-0.307276	0.13465	0.735448	0.0224873	1	0.996574
chr2.36677870.C.A	rs6714112	C	Severity	CAV	A	-	250.4	Abnormal glucose	endocrine/metabolic	882	10518	0.167232	0.0732848	1.18203	0.0224923	1	0.996574
chr19.24134099.G.A	rs10407383	A	Severity	CAV-FE	A	ZNF254	496.3	Bronchiectasis	respiratory	123	10929	-0.465583	0.204031	0.627769	0.0224938	1	0.996574
chr10.22439346.T.C	-	HLA-A*02:02	Protective	IP	C	HLA-A	803	Fracture of upper limb	injuries & poisonings	138	12121	-0.949868	0.41628	0.386792	0.0225011	1	0.996574
chr1.206773552.T.C	rs1800896	C	Severity	FCP	C	IL10	366.2	Senile cataract	sense organs	424	12207	-0.166137	0.0728132	0.84693	0.0225079	1	0.996574
chr11.320772.A.G	rs12252	G	Severity; Risk factor	CAV	G	IFITM3	300	Anxiety disorders	mental disorders	1671	9027	-0.18545	0.081281	0.83073	0.0225133	1	0.996574
chr5.142872984.C.T	rs10039856	C	Severity	CAV	T	ARHGAP26	208	Benign neoplasm of colon	neoplasms	360	12272	0.255246	0.11189	1.29078	0.0225354	1	0.997215
chr1.154454494.A.C	rs2228145	A	Risk factor	CAV	C	IL6R	535	Gastritis and duodenitis	digestive	126	12847	-0.314594	0.137923	0.730085	0.0225517	1	0.997316
chr13.23084699.A.G	rs1984162	G	Severity	CAV	G	-	495.2	Asthma with exacerbation	respiratory	229	10927	0.233229	0.102252	1.26267	0.0225529	1	0.997316
chr6.45737076.T.A	rs16873740	A	Severity	CAV	A	-	357	Inflammatory and toxic neuropathy	neurological	330	12566	-0.298612	0.130941	0.741847	0.0225771	1	0.997485
chr10.28606315.C.T	rs12773860	T	Severity	CAV	T	WAC	415	Pulmonary heart disease	circulatory system	147	12822	-0.500954	0.219672	0.605952	0.0225803	1	0.997485
chr11.784340.C.G	rs7104929	G	Severity	CAV-FE	G	-	740.11	Osteoarthrosis, localized, primary	musculoskeletal	829	11381	0.124851	0.0547592	1.13298	0.0226079	1	0.997485
chr19.50379362.T.C	rs1405655	C	Severity	CAV-FE	C	NR1H2	714.1	Rheumatoid arthritis	musculoskeletal	160	12360	-0.286877	0.12583	0.750604	0.0226149	1	0.997485
chrX.15600835.T.C	rs4646116	C	Risk factor	FCP + IP	C	ACE2	578.8	Hemorrhage of rectum and anus	digestive	266	12080	0.850028	0.372864	2.33971	0.022624	1	0.997485
chr14.74952741.A.G	rs2268616	G	Risk factor	CAV	G	PGF	245	Thyroiditis	endocrine/metabolic	618	10010	0.408535	0.179211	1.50461	0.0226293	1	0.997485
chr11.14893332.A.G	rs10741657	G	Severity	CAV	A	CYP2R1	593	Hematuria	genitourinary	290	11703	0.203448	0.0892569	1.22562	0.0226461	1	0.997485
chr7.22548762.C.T	rs13227460	T	Severity	CAV	T	STEAP1B	619	Noninflammatory female genital disorders	genitourinary	242	12171	-0.277731	0.121848	0.757501	0.0226477	1	0.997485
chr5.174562335.T.A	rs2220543	T	Severity	CAV	A	SUMO2P6	514.2	Solitary pulmonary nodule	respiratory	386	12389	-0.200855	0.0881216	0.818031	0.0226499	1	0.997485
chr9.133257521.T.TC	rs8176719	TC	Severity; Risk factor	CAV-FE	TC	ABO	433.21	Cerebral artery occlusion, with cerebral infarction	circulatory system	155	12429	0.271309	0.119056	1.31168	0.0226774	1	0.997485
chr21.41507982.C.A	rs75603675	A	Protective*Conflicting; Risk factor*Conflicting; Severity*Conflicting	CAV	A	TMPRSS2	411	Ischemic Heart Disease	circulatory system	1207	11130	0.109866	0.0482126	1.11613	0.0226798	1	0.997485
chr3.38894643.C.T	rs33985936	T	Severity	CAV	T	SCN11A	250	Diabetes mellitus	endocrine/metabolic	1288	10595	0.114639	0.0503106	1.12147	0.0226898	1	0.997485
chr1.154454494.A.C	rs2228145	A	Risk factor	CAV	C	IL6R	496	Chronic airway obstruction	respiratory	546	10930	0.149275	0.0655152	1.16099	0.022698	1	0.997485
chr1.169597075.C.T	rs6127	T	Severity in males	CAV	C	SELP	496.3	Bronchiectasis	respiratory	123	10955	-0.308293	0.135331	0.7347	0.0227229	1	0.997485
chr3.27146807.G.A	rs17317135	G	Severity	CAV	A	NEK10	071	Human immunodeficiency virus [HIV] disease	infectious diseases	587	10211	0.337331	0.148087	1.4012	0.0227307	1	0.997485
chr8.16932640.T.C	rs118072448	T	Severity	CAV	C	-	195	Cancer, suspected or other	neoplasms	156	11815	0.406123	0.178288	1.50099	0.0227321	1	0.997485
chr12.47879112.A.G	rs2228570	AG genotype	Severity	CAV	A	VDR	790.6	Other abnormal blood chemistry	symptoms	793	9620	-0.125237	0.0549885	0.882288	0.0227557	1	0.997485
chr14.102356233.A.G	rs11160678	G	Severity	CAV	G	CINP	605	Erectile dysfunction [ED]	genitourinary	491	11373	-0.161947	0.0711078	0.850486	0.0227569	1	0.997485
chr5.159315942.T.G	rs3212227	T	Severity	FCP	G	IL12B	464	Acute sinusitis	respiratory	165	10649	-0.347907	0.152768	0.706164	0.0227645	1	0.997485
chrX.15602217.T.C	rs190509934	C	Protective	CAV	C	ACE2	153	Colorectal cancer	neoplasms	274	12048	1.74474	0.766172	5.72444	0.0227729	1	0.997485
chr15.60810211.C.T	rs341419	T	Severity	CAV-FE	T	RORA	193	Thyroid cancer	neoplasms	243	12742	-0.297454	0.130629	0.742707	0.0227809	1	0.997485
chr7.117652877.C.G	rs80034486	G	Severity	CAV	G	CFTR	472	Chronic pharyngitis and nasopharyngitis	respiratory	454	9813	1.80034	0.790676	6.05168	0.0227887	1	0.997485
chr4.71762286.C.T	rs113574864	T	Severity	CAV	T	GC	172.22	Squamous cell carcinoma	neoplasms	122	12016	0.544767	0.239259	1.72421	0.0227925	1	0.997485
chr4.25613313.G.A	-	HLA-A*02:02	Protective	IP	A	HLA-A	627.2	Symptomatic menopause	genitourinary	153	11583	0.323842	0.142261	1.38243	0.0228227	1	0.997485
chr11.320772.A.G	rs12252	G	Severity; Risk factor	CAV	G	IFITM3	427.22	Atrial flutter	circulatory system	155	10412	-0.688775	0.30258	0.502191	0.0228257	1	0.997485
chr9.132278286.T.C	rs11243705	C	Severity	CAV	C	SETX	257	Testicular dysfunction	endocrine/metabolic	279	11842	0.252505	0.110937	1.28725	0.0228396	1	0.997485
chr9.132278286.T.C	rs11243705	C	Severity	CAV	C	SETX	257.1	Testicular hypofunction	endocrine/metabolic	279	11842	0.252505	0.110937	1.28725	0.0228396	1	0.997485
chr4.67910402.G.A	rs4860265	G	Possible functional consequences	FCP + IP	G	TMPRSS11A	269	Proteinuria	endocrine/metabolic	259	12523	-0.225586	0.0991113	0.798048	0.0228409	1	0.997485
chr4.5820150.T.C	rs3774881	T	Severity	CAV	C	CRMP1	530.11	GERD	digestive	1403	10360	-0.145892	0.0640995	0.864251	0.0228445	1	0.997485
chr3.146517122.G.A	rs343320	A	Severity	CAV-FE	A	PLSCR1	288	Diseases of white blood cells	hematopoietic	108	12064	0.46558	0.20458	1.59294	0.0228589	1	0.997485
chr1.156125675.T.C	rs581342	C	Severity	CAV	C	LMNA	729	Other disorders of soft tissues	musculoskeletal	194	10972	0.342697	0.150584	1.40874	0.0228589	1	0.997485
chr14.55263686.C.T	rs10140801	T	Severity	CAV-FE	T	FBXO34-AS1	454.11	Varicose veins of lower extremity, symptomtic	circulatory system	162	11609	-0.276051	0.121309	0.758774	0.0228701	1	0.997485
chr9.30504351.C.T	rs17775810	TT genotype	Protective	CAV	T	LINC01242	433.31	Transient cerebral ischemia	circulatory system	158	12244	0.294616	0.129473	1.34261	0.0228762	1	0.997485
chr11.114726432.A.T	rs1712779	T	Severity	CAV-FE	T	-	401	Hypertension	circulatory system	3343	9447	0.076782	0.033744	1.07981	0.0228802	1	0.997485
chr4.186083346.C.T	rs121434431	T	Severity	CAV-FE	T	TLR3	715	Other inflammatory spondylopathies	musculoskeletal	144	12357	2.45374	1.07838	11.6317	0.0228821	1	0.997485
chr19.24134099.G.A	rs10407383	A	Severity	CAV-FE	A	ZNF254	270.3	Disorders of plasma protein metabolism	endocrine/metabolic	104	12786	0.402881	0.17706	1.49613	0.0228824	1	0.997485
chr8.16932640.T.C	rs118072448	T	Severity	CAV	C	-	366	Cataract	sense organs	650	11872	0.225175	0.0989714	1.25254	0.0228966	1	0.997485
chr1.35908500.C.T	rs2765013	C	Severity	CAV	T	AGO1	601	Inflammatory diseases of prostate	genitourinary	118	11853	-0.656519	0.288571	0.518654	0.0229016	1	0.997485
chr21.33252612.A.G	rs2236757	A	Severity	CAV-FE	A	IFNAR2	475	Chronic sinusitis	respiratory	612	9361	-0.15276	0.0671475	0.858336	0.0229062	1	0.997485
chr7.117642566.G.A	rs77010898	A	Severity	CAV	A	CFTR	262	Mineral deficiency NEC	endocrine/metabolic	101	9170	1.42409	0.626114	4.15409	0.0229363	1	0.997485
chrX.15564175.T.C	rs41303171	C	Severity; Risk factor	CAV	C	ACE2	599.5	Frequency of urination and polyuria	genitourinary	769	10736	-0.743474	0.326875	0.475459	0.0229366	1	0.997485
chr4.71762286.C.T	rs113574864	T	Severity	CAV	T	GC	172.21	Basal cell carcinoma	neoplasms	223	12016	0.423988	0.186445	1.52804	0.0229617	1	0.997485
chr8.73355963.T.C	rs2010843	C	Severity	CAV	T	RDH10-AS1	747	Cardiac and circulatory congenital anomalies	congenital anomalies	152	12918	-0.267765	0.117759	0.765088	0.022976	1	0.997485
chr5.77379593.G.A	rs7715119	A	Severity	CAV-FE	A	PDE8B	296.22	Major depressive disorder	mental disorders	1468	9087	-0.154337	0.0678767	0.856983	0.0229787	1	0.997485
chr18.69541156.T.C	rs12958013	T	Severity	CAV	C	DOK6	250.24	Type 2 diabetes with neurological manifestations	endocrine/metabolic	167	10034	-0.478028	0.210238	0.620005	0.0229813	1	0.997485
chr12.57108399.C.T	rs324011	T	Risk factor; Severity	CAV	T	STAT6	720	Spinal stenosis	musculoskeletal	163	11504	-0.285455	0.125545	0.751672	0.0229826	1	0.997485
chr1.230710048.A.G	rs699	G	Severity	CAV	G	AGT	426.2	Atrioventricular [AV] block	circulatory system	110	10521	-0.331452	0.145779	0.717881	0.022986	1	0.997485
chr1.109740350.G.T	rs1332018	T	Risk factor; Severity	CAV	G	GSTM3	427.6	Premature beats	circulatory system	151	10522	-0.271359	0.119351	0.762343	0.0229892	1	0.997485
chr2.195499753.A.C	rs73060484	C	Severity	CAV	C	-	290	Delirium dementia and amnestic and other cognitive disorders	mental disorders	124	12306	0.477131	0.209871	1.61145	0.0229989	1	0.997485
chr2.162267541.C.T	rs1990760	T	Risk factor; Severity	CAV	C	IFIH1	442.1	Aortic aneurysm	circulatory system	448	11845	0.171241	0.075322	1.18678	0.022999	1	0.997485
chr13.112889041.C.T	rs9577175	T	Severity	CAV	T	ATP11A	939	Atopic/contact dermatitis due to other or unspecified	dermatologic	603	10885	-0.16523	0.0726838	0.847699	0.0230101	1	0.997485
chr2.167953627.G.A	rs7595310	A	Severity	CAV-FE	A	STK39	427.21	Atrial fibrillation	circulatory system	687	10362	0.167364	0.0736292	1.18218	0.0230224	1	0.997485
chr3.1052111.C.G	rs1504061	G	Severity	CAV	G	-	530.1	Esophagitis, GERD and related diseases	digestive	1535	10816	0.206223	0.0907338	1.22903	0.0230363	1	0.997485
chr1.161544752.A.C	rs396991	C	Severity	CAV-FE	C	FCGR3A	394	Rheumatic disease of the heart valves	circulatory system	233	10970	0.220391	0.0969682	1.24656	0.0230373	1	0.997485
chr2.195499753.A.C	rs73060484	C	Severity	CAV	C	-	241	Nontoxic nodular goiter	endocrine/metabolic	705	10042	0.231063	0.101668	1.25994	0.0230423	1	0.997485
chr7.22548762.C.T	rs13227460	T	Severity	CAV	T	STEAP1B	244.1	Secondary hypothyroidism	endocrine/metabolic	365	9728	0.205729	0.0905237	1.22842	0.0230472	1	0.997485
chr3.157438240.A.G	rs1840680	AG genotype)	Protective	CAV	A	PTX3	433.31	Transient cerebral ischemia	circulatory system	158	12439	0.269014	0.118377	1.30867	0.0230548	1	0.997485
chr3.61768231.T.A	rs672699	A	Severity	CAV	T	PTPRG	726.1	Enthesopathy	musculoskeletal	342	10975	-0.229434	0.100963	0.794983	0.0230585	1	0.997485
chr19.50259161.A.G	rs1651553	G	Severity	CAV	A	MYH14	720	Spinal stenosis	musculoskeletal	161	11452	-0.300362	0.132177	0.74055	0.0230617	1	0.997485
chr21.41473715.C.A	rs2298661	A	Protective	CAV-FE	A	TMPRSS2	594	Urinary calculus	genitourinary	384	12701	-0.239106	0.105224	0.787332	0.0230655	1	0.997485
chr1.161509955.A.G	rs1801274	G	Severity	CAV	G	FCGR2A	395.1	Nonrheumatic mitral valve disorders	circulatory system	417	11240	0.164533	0.072408	1.17884	0.023068	1	0.997485
chr4.24511798.A.G	rs73246461	G	Severity	CAV	G	-	571.5	Other chronic nonalcoholic liver disease	digestive	550	11268	0.171671	0.0755527	1.18729	0.023074	1	0.997485
chr5.174562335.T.A	rs2220543	T	Severity	CAV	A	SUMO2P6	286	Coagulation defects	hematopoietic	205	12243	-0.275357	0.121198	0.759301	0.0230892	1	0.997485
chr5.123497022.T.C	rs62377777	T	Severity	CAV	C	-	304	Adjustment reaction	mental disorders	230	9090	-0.272445	0.119919	0.761515	0.0230924	1	0.997485
chr19.39248147.C.T	rs12979860	C	Severity (C allele)*Conflicting; Risk factor (T allele)*Conflicting	CAV	T	IFNL4	279.1	Immunity deficiency	endocrine/metabolic	111	12637	-0.345488	0.152071	0.707875	0.0230934	1	0.997485
chr10.52771475.C.T	rs1800450	T	Severity	CAV	T	MBL2	715.1	Sacroiliitis NEC	musculoskeletal	111	12347	0.390027	0.17169	1.47702	0.0231047	1	0.997485
chr5.132485305.G.A	rs17622656	A	Risk factor	FCP + IP	A	IRF1	624.9	stress incontinence, female	genitourinary	103	12983	-0.355274	0.156401	0.700982	0.0231135	1	0.997485
chr22.49281538.G.A	rs62220604	G	Severity	CAV	A	-	228.1	Hemangioma of skin and subcutaneous tissue	neoplasms	263	11619	-0.23147	0.101907	0.793367	0.0231243	1	0.997485
chr22.43928847.C.G	rs738409	G	Protective*Conflicting; Severity*Conflicting	CAV	G	PNPLA3	356	Hereditary and idiopathic peripheral neuropathy	neurological	127	12350	0.31979	0.140804	1.37684	0.0231363	1	0.997485
chr12.47879112.A.G	rs2228570	AG genotype	Severity	CAV	A	VDR	289	Other diseases of blood and blood-forming organs	hematopoietic	127	10280	0.29438	0.129618	1.34229	0.0231393	1	0.997485
chr10.76490426.T.C	rs114026383	C	Risk factor for European population	CAV	C	LRMDA	687.1	Rash and other nonspecific skin eruption	dermatologic	462	11179	2.09777	0.923745	8.14796	0.0231507	1	0.997485
chr1.154454494.A.C	rs2228145	A	Risk factor	CAV	C	IL6R	386.9	Dizziness and giddiness (Light-headedness and vertigo)	sense organs	556	12001	0.143803	0.0633241	1.15466	0.0231523	1	0.997485
chrX.15564667.C.T	rs2074192	T	Severity (T allele); Severity for males > 50 y.o (T allele); Protective (C allele); Protective (CT genotype)	CAV	T	ACE2	365	Glaucoma	sense organs	369	12165	-0.201184	0.0885944	0.817762	0.0231563	1	0.997485
chr17.15965007.C.T	rs8081547	T	Risk factor	FCP + IP	T	ADORA2B	592.1	Cystitis	genitourinary	135	10822	-0.363835	0.160224	0.695006	0.02316	1	0.997485
chr4.143999443.G.A	rs7683365	A	Risk factor	FCP + IP	A	GYPB	694.2	Other dyschromia	dermatologic	340	9496	0.18889	0.0831829	1.20791	0.0231601	1	0.997485
chr1.155197995.A.G	rs41264915	A	Severity	CAV-FE	G	THBS3	600	Hyperplasia of prostate	genitourinary	698	11879	-0.235485	0.103702	0.790187	0.0231602	1	0.997485
chr14.74952741.A.G	rs2268616	G	Risk factor	CAV	G	PGF	278.1	Obesity	endocrine/metabolic	1149	10461	0.306964	0.135205	1.35929	0.0231861	1	0.997485
chr10.52771482.G.A	rs5030737	A	Potential functional effect on protein	FCP + IP	A	MBL2	596	Other disorders of bladder	genitourinary	173	12924	0.38491	0.169548	1.46948	0.0231945	1	0.997485
chr3.148742201.A.C	rs5186	C	Severity	CAV	C	AGTR1	367.1	Myopia	sense organs	127	12543	0.301519	0.132816	1.35191	0.0231956	1	0.997485
chr19.31533051.C.A	rs8105499	C	Severity	CAV	A	LINC02841	735	Acquired foot deformities	musculoskeletal	156	12241	0.267346	0.117768	1.30649	0.0232006	1	0.997485
chr7.117652877.C.G	rs80034486	G	Severity	CAV	G	CFTR	041	Bacterial infection NOS	infectious diseases	113	12853	2.38454	1.05054	10.8541	0.0232187	1	0.997485
chr17.16948873.A.G	rs34557412	G	Severity	CAV	G	TNFRSF13B	395.6	Heart valve replaced	circulatory system	182	11711	1.30066	0.573046	3.67174	0.0232235	1	0.997485
chr8.38996464.C.A	rs7840270	C	Severity	CAV-FE	A	ADAM9	741	Symptoms and disorders of the joints	musculoskeletal	341	12325	0.179045	0.0788839	1.19608	0.0232237	1	0.997485
chr7.22728408.A.G	rs2069837	G	Severity	CAV-FE	G	IL6	428.1	Congestive heart failure (CHF) NOS	circulatory system	168	12162	-0.505509	0.222739	0.603198	0.0232372	1	0.997485
chr11.88436431.C.T	rs72953026	T	Severity	CAV-FE	T	-	338.2	Chronic pain	neurological	928	10988	0.133432	0.0587938	1.14274	0.0232388	1	0.997485
chr1.155175305.G.A	rs7528026	A	Severity	CAV	A	TRIM46	727	Other disorders of synovium, tendon, and bursa	musculoskeletal	298	10979	0.572841	0.252423	1.7733	0.023246	1	0.997485
chr11.611919.C.G	rs702966	C	Severity in African-Americans	CAV	G	PHRF1	054	Herpes simplex	infectious diseases	358	10623	-0.194161	0.0855624	0.823525	0.0232543	1	0.997485
chr7.117587738.G.A	rs76713772	A	Severity	CAV	A	CFTR	740.9	Osteoarthrosis NOS	musculoskeletal	431	11524	3.80175	1.67556	44.7797	0.0232716	1	0.997485
chrX.12889539.C.G	rs3853839	G	Severity; Risk factor	CAV-FE	G	TLR7	288.2	Elevated white blood cell count	hematopoietic	101	11399	0.388682	0.171312	1.47504	0.0232771	1	0.997485
chr2.167953627.G.A	rs7595310	A	Severity	CAV-FE	A	STK39	588.2	Secondary hyperparathyroidism (of renal origin)	genitourinary	103	11618	-0.426418	0.187945	0.652843	0.023278	1	0.997485
chr6.158608455.C.T	rs117665206	T	Severity	CAV	T	TMEM181	276	Disorders of fluid, electrolyte, and acid-base balance	endocrine/metabolic	627	12124	0.59721	0.263273	1.81704	0.0233044	1	0.997485
chrX.12889539.C.G	rs3853839	G	Severity; Risk factor	CAV-FE	G	TLR7	395	Heart valve disorders	circulatory system	822	10985	-0.180005	0.0793534	0.835266	0.0233049	1	0.997485
chr2.162044379.C.T	rs3788979	T	Risk factor	CAV	T	DPP4	695	Erythematous conditions	dermatologic	334	10735	-0.335384	0.147853	0.715063	0.0233072	1	0.997485
chr3.141689849.A.G	rs6440031	G	Severity	CAV	A	LINC02618	208	Benign neoplasm of colon	neoplasms	324	10525	0.272523	0.120143	1.31327	0.02331	1	0.997485
chr5.124614711.G.T	rs4240376	G	Severity	CAV	T	-	389	Hearing loss	sense organs	549	12175	0.160783	0.0708842	1.17443	0.0233141	1	0.997485
chr8.73355963.T.C	rs2010843	C	Severity	CAV	T	RDH10-AS1	696.42	Psoriatic arthropathy	dermatologic	101	10609	0.323627	0.142712	1.38213	0.0233483	1	0.997485
chr6.158608455.C.T	rs117665206	T	Severity	CAV	T	TMEM181	586.2	Cyst of kidney, acquired	genitourinary	121	11803	1.0562	0.465783	2.87541	0.0233554	1	0.997485
chr9.21206606.C.G	rs28368148	G	Severity	CAV-FE	G	IFNA10	367.1	Myopia	sense organs	127	12502	0.902277	0.397949	2.46521	0.0233708	1	0.997485
chr22.19963748.G.A	rs4680	A	Risk factor	FCP	A	COMT	287	Purpura and other hemorrhagic conditions	hematopoietic	247	12307	-0.210854	0.0930023	0.809892	0.0233782	1	0.997485
chr22.24011037.T.C	rs11090305	C	Severity	CAV	C	-	250.41	Impaired fasting glucose	endocrine/metabolic	193	9836	-0.33692	0.148613	0.713966	0.0233839	1	0.997485
chr6.31153649.G.A	rs143334143	A	Severity; Risk factor	CAV-FE	A	CCHCR1	585.34	Chronic Kidney Disease, Stage IV	genitourinary	203	11805	-0.428161	0.188864	0.651706	0.0233882	1	0.997485
chr3.27146807.G.A	rs17317135	G	Severity	CAV	A	NEK10	654	Other and unspecified complications of birth; puerperium affecting management of mother	pregnancy complications	178	12633	0.561376	0.247629	1.75308	0.0233898	1	0.997485
chr2.113129630.T.C	rs419598	C	Risk factor	CAV	C	IL1RN	733	Other disorders of bone and cartilage	musculoskeletal	729	11358	0.140237	0.0618614	1.15055	0.0233928	1	0.997485
chr4.106022043.T.C	rs11729561	T	Severity	CAV	C	-	772.2	Spasm of muscle	symptoms	102	12614	-0.77581	0.342249	0.460331	0.0234026	1	0.997485
chr16.16924042.C.A	rs1453512	A	Severity	CAV	C	-	427.8	Sinoatrial node dysfunction (Bradycardia)	circulatory system	123	10377	-0.366379	0.161632	0.69324	0.023406	1	0.997485
chr1.3081749.G.A	rs12745140	A	Severity	CAV	A	PRDM16	270	Disorders of protein plasma/amino-acid transport and metabolism	endocrine/metabolic	134	12409	0.411059	0.181345	1.50841	0.023407	1	0.997485
chr4.186083346.C.T	rs121434431	T	Severity	CAV-FE	T	TLR3	770	Myalgia and myositis unspecified	symptoms	125	13208	2.46703	1.08837	11.7874	0.0234076	1	0.997485
chr17.42362183.A.G	rs744166	G	Risk factor; Severity	CAV	G	STAT3	456	Chronic venous insufficiency [CVI]	circulatory system	222	11654	0.221745	0.0978351	1.24825	0.02342	1	0.997485
chr17.8109899.C.T	rs151256885	T	Severity	CAV	T	ALOXE3	277	Other disorders of metabolism	endocrine/metabolic	134	12726	1.03827	0.45818	2.82433	0.0234469	1	0.997485
chr11.114726432.A.T	rs1712779	T	Severity	CAV-FE	T	-	473.4	Voice disturbance	respiratory	222	9802	-0.238633	0.105308	0.787704	0.0234483	1	0.997485
chr6.32623820.T.C	rs9271609	T	Severity	CAV	C	HLA-DQA1	530.13	Barrett's esophagus	digestive	150	10847	0.287878	0.127045	1.33359	0.0234547	1	0.997485
chr5.124614711.G.T	rs4240376	G	Severity	CAV	T	-	569	Other disorders of intestine	digestive	229	12352	-0.268293	0.118404	0.764684	0.0234568	1	0.997485
chr18.6461231.C.G	rs11659676	G	Severity	CAV-FE	G	RPL6P27	729	Other disorders of soft tissues	musculoskeletal	191	10659	0.238785	0.105387	1.2697	0.0234641	1	0.997485
chr4.25613313.G.A	-	HLA-A*02:02	Protective	IP	A	HLA-A	287	Purpura and other hemorrhagic conditions	hematopoietic	247	12296	-0.293608	0.129593	0.745569	0.0234748	1	0.997485
chr4.24511798.A.G	rs73246461	G	Severity	CAV	G	-	743.11	Osteoporosis NOS	musculoskeletal	846	11340	-0.161787	0.0714116	0.850622	0.0234783	1	0.997485
chr9.133449836.G.A	rs139951127	A	Severity	CAV-FE	A	ADAMTS13	722.6	Degeneration of intervertebral disc	musculoskeletal	153	11610	2.69962	1.19162	14.8741	0.0234817	1	0.997485
chr3.27146807.G.A	rs17317135	G	Severity	CAV	A	NEK10	300.11	Generalized anxiety disorder	mental disorders	252	8754	0.466492	0.205931	1.59439	0.0234956	1	0.997485
chr6.41534945.A.C	rs1886814	C	Severity	CAV-FE	C	FOXP4-AS1	427.1	Paroxysmal tachycardia, unspecified	circulatory system	249	10499	0.447727	0.197663	1.56475	0.0235065	1	0.997485
chr12.8608014.A.G	rs11613792	A	Severity	CAV	G	AICDA	216.1	Screening for malignant neoplasms of the skin	neoplasms	231	10533	-0.359039	0.158509	0.698347	0.0235067	1	0.997485
chr6.52200448.A.G	rs13192246	G	Severity	CAV	A	-	497	Bronchitis	respiratory	205	10822	-0.262835	0.116044	0.768869	0.0235149	1	0.997485
chr15.34253720.A.G	rs2705343	G	Severity	CAV-FE	G	SLC12A6	270	Disorders of protein plasma/amino-acid transport and metabolism	endocrine/metabolic	131	12366	0.331052	0.14617	1.39243	0.0235225	1	0.997485
chr13.19647239.G.A	rs191299359	A	Severity	CAV	A	MPHOSPH8	262	Mineral deficiency NEC	endocrine/metabolic	101	9175	2.47724	1.0938	11.9084	0.0235243	1	0.997485
chr12.8058591.T.C	rs7842	C	Risk factor; Severity	CAV	C	C3AR1	394	Rheumatic disease of the heart valves	circulatory system	241	11725	0.224983	0.0993525	1.2523	0.0235438	1	0.997485
chr1.155197995.A.G	rs41264915	A	Severity	CAV-FE	G	THBS3	495	Asthma	respiratory	1077	10941	-0.171819	0.0758766	0.842132	0.0235464	1	0.997485
chr15.100233816.G.A	rs143434383	A	Risk factor	CAV	A	ADAMTS17	627.2	Symptomatic menopause	genitourinary	152	11562	0.982364	0.433834	2.67076	0.023551	1	0.997485
chr2.162267541.C.T	rs1990760	T	Risk factor; Severity	CAV	C	IFIH1	977	Personal history of allergy to medicinal agents	injuries & poisonings	223	12589	0.222084	0.0980779	1.24868	0.023552	1	0.997485
chr10.130802064.T.G	rs12253652	G	Severity	CAV	G	-	395	Heart valve disorders	circulatory system	845	11470	0.175265	0.0774058	1.19156	0.0235598	1	0.997485
chr6.31575254.G.A	rs1800629	A	Risk factor*Conflicting; Severity*Conflicting; Protective*Conflicting	CAV-FE	A	TNF	242.1	Graves' disease	endocrine/metabolic	159	10084	0.429397	0.189647	1.53633	0.0235623	1	0.997485
chr22.49281538.G.A	rs62220604	G	Severity	CAV	A	-	798	Malaise and fatigue	symptoms	1076	10123	0.112578	0.0497245	1.11916	0.0235726	1	0.997485
chr11.34482745.G.A	rs61882275	G	Severity	CAV	A	ELF5	250.2	Type 2 diabetes	endocrine/metabolic	1163	10518	0.105873	0.0467632	1.11168	0.0235732	1	0.997485
chr10.52340585.A.T	rs1441121	T	Severity	CAV	A	-	722.1	Displacement of intervertebral disc	musculoskeletal	215	10957	-0.239785	0.105912	0.786797	0.0235743	1	0.997485
chr12.8608014.A.G	rs11613792	A	Severity	CAV	G	AICDA	428	Congestive heart failure; nonhypertensive	circulatory system	400	11329	0.233044	0.102947	1.26244	0.0235911	1	0.997485
chr11.88824823.A.G	rs10831496	G	Severity	CAV-FE	G	GRM5	174.11	Malignant neoplasm of female breast	neoplasms	421	12367	0.175872	0.077694	1.19228	0.023596	1	0.997485
chr17.31410594.G.A	rs178840	G	Severity	CAV	A	RAB11FIP4	365	Glaucoma	sense organs	334	10809	0.191787	0.0847304	1.21141	0.0236055	1	0.997485
chr1.12192898.T.G	rs1061622	T	Severity	CAV-FE	G	TNFRSF1B	276.14	Hypopotassemia	endocrine/metabolic	128	12116	-0.376149	0.166182	0.6865	0.0236065	1	0.997485
chr13.22495675.AG.A	rs10714879	A	Severity	CAV	AG	-	785	Abdominal pain	symptoms	1004	10638	0.130635	0.0577161	1.13955	0.0236101	1	0.997485
chr13.33129529.C.G	rs34425674	G	Risk factor	CAV	G	STARD13	275.6	Hypercalcemia	endocrine/metabolic	189	12721	0.589224	0.260333	1.80259	0.0236143	1	0.997485
chr4.186082920.C.T	rs3775291	T	Risk factor; Severity	CAV-FE	T	TLR3	379	Other disorders of eye	sense organs	288	12080	-0.228084	0.100775	0.796057	0.0236166	1	0.997485
chr9.132278286.T.C	rs11243705	C	Severity	CAV	C	SETX	371.3	Inflammation of eyelids	sense organs	170	11830	0.311062	0.137442	1.36487	0.0236221	1	0.997485
chr12.6845711.C.T	rs5443	T	protective	CAV	T	CDCA3	599.3	Dysuria	genitourinary	318	10733	0.19177	0.0847361	1.21139	0.0236271	1	0.997485
chr14.35401887.C.T	rs696	CC genotype	Severity	CAV	T	NFKBIA	743.1	Osteoporosis	musculoskeletal	887	11765	0.122384	0.0540787	1.13019	0.0236313	1	0.997485
chr17.42362183.A.G	rs744166	G	Risk factor; Severity	CAV	G	STAT3	611.1	Abnormal mammogram	genitourinary	220	12110	-0.2333	0.103093	0.791916	0.0236352	1	0.997485
chr10.43519603.G.T	rs10793436	G	Severity	CAV	T	-	476	Allergic rhinitis	respiratory	893	8863	0.120055	0.0530604	1.12756	0.0236595	1	0.998098
chr2.6013310.G.A	rs73910904	A	Risk factor	CAV	A	-	414	Other forms of chronic heart disease	circulatory system	138	11680	0.763889	0.337627	2.14661	0.0236649	1	0.998098
chr6.18015216.C.T	rs140247774	T	Severity	CAV	T	-	340	Migraine	neurological	448	12026	0.295256	0.130533	1.34347	0.0237017	1	0.998953
chr19.39248147.C.T	rs12979860	C	Severity (C allele)*Conflicting; Risk factor (T allele)*Conflicting	CAV	T	IFNL4	427.9	Palpitations	circulatory system	602	10519	-0.146874	0.0649352	0.863403	0.0237064	1	0.998953
chr14.80203237.T.C	rs225014	C	Severity	CAV	C	DIO2	704	Diseases of hair and hair follicles	dermatologic	311	11966	-0.195797	0.0865656	0.82218	0.023708	1	0.998953
chr1.155175305.G.A	rs7528026	A	Severity	CAV	A	TRIM46	571.51	Cirrhosis of liver without mention of alcohol	digestive	262	11686	-1.15306	0.509886	0.31567	0.0237343	1	0.999286
chr1.205208489.G.A	rs11240388	G	Severity	CAV-FE	G	DSTYK	185	Cancer of prostate	neoplasms	223	11886	0.231852	0.102529	1.26093	0.0237391	1	0.999286
chr6.18015216.C.T	rs140247774	T	Severity	CAV	T	-	272.1	Hyperlipidemia	endocrine/metabolic	3642	8431	-0.152129	0.0672749	0.858878	0.0237406	1	0.999286
chr5.132485305.G.A	rs17622656	A	Risk factor	FCP + IP	A	IRF1	743.11	Osteoporosis NOS	musculoskeletal	861	11719	-0.130828	0.0578574	0.877369	0.0237463	1	0.999286
chr12.57108399.C.T	rs324011	T	Risk factor; Severity	CAV	T	STAT6	696	Psoriasis and related disorders	dermatologic	311	10705	-0.201339	0.0890646	0.817636	0.0237847	1	0.999675
chr5.77379593.G.A	rs7715119	A	Severity	CAV-FE	A	PDE8B	782.3	Edema	symptoms	445	12316	-0.287415	0.127147	0.7502	0.0237906	1	0.999675
chr1.206773552.T.C	rs1800896	C	Severity	FCP	C	IL10	496.2	Chronic bronchitis	respiratory	169	10962	-0.259901	0.114979	0.771128	0.0237952	1	0.999675
chr3.157438240.A.G	rs1840680	AG genotype)	Protective	CAV	A	PTX3	483	Acute bronchitis and bronchiolitis	respiratory	136	12077	-0.284824	0.126006	0.752146	0.0237958	1	0.999675
chr22.19963748.G.A	rs4680	A	Risk factor	FCP	A	COMT	287.3	Thrombocytopenia	hematopoietic	225	12307	-0.220243	0.0974399	0.802324	0.0238028	1	0.999675
chr19.31533051.C.A	rs8105499	C	Severity	CAV	A	LINC02841	380.4	Impacted cerumen	sense organs	188	12235	-0.263952	0.11678	0.76801	0.0238055	1	0.999675
chr1.31151182.G.C	rs12083278	C	Severity	CAV	G	-	614	Inflammatory diseases of female pelvic organs	genitourinary	120	11614	0.303217	0.134155	1.35421	0.0238088	1	0.999675
chr3.27146807.G.A	rs17317135	G	Severity	CAV	A	NEK10	172.22	Squamous cell carcinoma	neoplasms	119	11574	0.59444	0.263035	1.81202	0.0238261	1	0.999999
chr6.52200448.A.G	rs13192246	G	Severity	CAV	A	-	495	Asthma	respiratory	1068	10822	0.111199	0.049208	1.11762	0.023835	1	0.999999
chr4.186082920.C.T	rs3775291	T	Risk factor; Severity	CAV-FE	T	TLR3	272.11	Hypercholesterolemia	endocrine/metabolic	1627	8581	0.104211	0.0461311	1.10983	0.0238828	1	0.999999
chr1.20166359.C.T	rs72663004	T	Severity	CAV	T	PLA2G2C	228.1	Hemangioma of skin and subcutaneous tissue	neoplasms	278	12457	0.341118	0.151025	1.40652	0.023903	1	0.999999
chr17.49863303.C.T	rs77534576	T	Severity	CAV	T	-	350.2	Abnormality of gait	neurological	589	11968	0.361219	0.159925	1.43508	0.0239039	1	0.999999
chr6.41534945.A.C	rs1886814	C	Severity	CAV-FE	C	FOXP4-AS1	241.2	Nontoxic multinodular goiter	endocrine/metabolic	244	10061	0.445614	0.197352	1.56145	0.0239474	1	0.999999
chrX.15599938.A.G	rs2106809	G	Severity	CAV	G	ACE2	350	Abnormal movement	neurological	763	11983	0.16358	0.0724549	1.17772	0.0239658	1	0.999999
chr4.186083346.C.T	rs121434431	T	Severity	CAV-FE	T	TLR3	772.2	Spasm of muscle	symptoms	103	12800	2.47529	1.09654	11.8851	0.0239848	1	0.999999
chr4.143999443.G.A	rs7683365	A	Risk factor	FCP + IP	A	GYPB	454.1	Varicose veins of lower extremity	circulatory system	187	10073	-0.276625	0.122543	0.758339	0.0239851	1	0.999999
chr6.18015216.C.T	rs140247774	T	Severity	CAV	T	-	429	Ill-defined descriptions and complications of heart disease	circulatory system	216	11948	0.396377	0.175593	1.48643	0.0239852	1	0.999999
chr9.30504351.C.T	rs17775810	TT genotype	Protective	CAV	T	LINC01242	695.3	Rosacea	dermatologic	149	10822	0.297534	0.13181	1.34653	0.0239899	1	0.999999
chr1.31151182.G.C	rs12083278	C	Severity	CAV	G	-	429.3	Symptoms involving cardiovascular system	circulatory system	137	10882	-0.306869	0.135955	0.735747	0.0239997	1	0.999999
chr4.67910402.G.A	rs4860265	G	Possible functional consequences	FCP + IP	G	TMPRSS11A	433.2	Occlusion of cerebral arteries	circulatory system	166	12169	0.263979	0.116959	1.3021	0.0240063	1	0.999999
chr11.1219991.G.T	rs35705950	T	Protective	CAV	T	MUC5B	577	Diseases of pancreas	digestive	150	12901	-0.510815	0.226347	0.600006	0.024022	1	0.999999
chr9.132278286.T.C	rs11243705	C	Severity	CAV	C	SETX	591	Urinary tract infection	genitourinary	483	11561	0.19703	0.0873114	1.21778	0.0240305	1	0.999999
chr19.31533051.C.A	rs8105499	C	Severity	CAV	A	LINC02841	427.22	Atrial flutter	circulatory system	155	10176	-0.296147	0.131235	0.743678	0.0240317	1	0.999999
chr5.77379593.G.A	rs7715119	A	Severity	CAV-FE	A	PDE8B	427.7	Tachycardia NOS	circulatory system	141	10476	-0.543374	0.240795	0.580785	0.0240344	1	0.999999
chr15.33615902.C.T	rs12593288	C	Severity	CAV	T	RYR3	411.2	Myocardial infarction	circulatory system	115	11586	0.361488	0.160205	1.43546	0.0240448	1	0.999999
chr15.60902209.A.G	rs4774377	G	Risk factor	CAV-FE	G	RORA	701	Other hypertrophic and atrophic conditions of skin	dermatologic	267	12097	-0.20174	0.0894118	0.817307	0.0240516	1	0.999999
chr11.320836.C.T	rs34481144	T	Severity	CAV	T	IFITM3	741.2	Stiffness of joint	musculoskeletal	232	11704	0.215879	0.0956798	1.24095	0.0240543	1	0.999999
chr9.133257521.T.TC	rs8176719	TC	Severity; Risk factor	CAV-FE	TC	ABO	415	Pulmonary heart disease	circulatory system	149	13081	0.26986	0.11961	1.30978	0.024061	1	0.999999
chr10.22439346.T.C	-	HLA-A*02:02	Protective	IP	C	HLA-A	411.4	Coronary atherosclerosis	circulatory system	1172	11458	0.228173	0.101134	1.2563	0.0240611	1	0.999999
chr6.160731787.C.T	rs4252128	T	Potential functional effect on protein	FCP + IP	T	PLG	619	Noninflammatory female genital disorders	genitourinary	251	12605	0.556259	0.246552	1.74413	0.0240612	1	0.999999
chr12.6845711.C.T	rs5443	T	protective	CAV	T	CDCA3	276	Disorders of fluid, electrolyte, and acid-base balance	endocrine/metabolic	627	12118	0.140223	0.0621532	1.15053	0.0240647	1	0.999999
chr2.195519781.A.G	rs74417002	G	Severity	CAV	G	-	172.22	Squamous cell carcinoma	neoplasms	122	12034	0.619375	0.274539	1.85777	0.0240671	1	0.999999
chr19.39248147.C.T	rs12979860	C	Severity (C allele)*Conflicting; Risk factor (T allele)*Conflicting	CAV	T	IFNL4	338	Pain	neurological	1058	11228	-0.111827	0.0495727	0.894199	0.0240826	1	0.999999
chr17.63488670.G.A	rs4343	G	Severity; Risk factor	CAV	A	ACE	550	Abdominal hernia	digestive	568	12577	0.142598	0.0632185	1.15327	0.0240932	1	0.999999
chr12.106231175.T.A	rs12823094	A	Severity	CAV	A	-	269	Proteinuria	endocrine/metabolic	236	11481	-0.255268	0.11318	0.774709	0.0241072	1	0.999999
chr11.320772.A.G	rs12252	G	Severity; Risk factor	CAV	G	IFITM3	300.11	Generalized anxiety disorder	mental disorders	260	9027	-0.510134	0.226204	0.600415	0.0241212	1	0.999999
chr18.69541156.T.C	rs12958013	T	Severity	CAV	C	DOK6	285.2	Anemia of chronic disease	hematopoietic	169	10634	-0.476537	0.211314	0.62093	0.0241265	1	0.999999
chrX.15564667.C.T	rs2074192	T	Severity (T allele); Severity for males > 50 y.o (T allele); Protective (C allele); Protective (CT genotype)	CAV	T	ACE2	772.3	Muscle weakness	symptoms	105	12680	-0.372686	0.16527	0.688882	0.0241326	1	0.999999
chr3.141689849.A.G	rs6440031	G	Severity	CAV	A	LINC02618	483	Acute bronchitis and bronchiolitis	respiratory	124	10278	0.414161	0.183673	1.5131	0.0241403	1	0.999999
chr12.47844974.A.G	rs731236	AG and AA genotype	Severity	CAV	G	VDR	614.5	Inflammatory disease of cervix, vagina, and vulva	genitourinary	123	12937	-0.313509	0.139051	0.730878	0.0241561	1	0.999999
chr12.8058591.T.C	rs7842	C	Risk factor; Severity	CAV	C	C3AR1	427.3	Other specified cardiac dysrhythmias	circulatory system	137	10503	0.289491	0.128401	1.33575	0.02416	1	0.999999
chr2.127137039.A.G	rs744373	G	Severity	CAV	G	-	374	Other disorders of eyelids	sense organs	117	11960	0.311697	0.138252	1.36574	0.0241611	1	0.999999
chr17.31410594.G.A	rs178840	G	Severity	CAV	A	RAB11FIP4	504	Other alveolar and parietoalveolar pneumonopathy	respiratory	126	11170	0.305856	0.135663	1.35779	0.0241633	1	0.999999
chr9.117713024.A.G	rs4986790	G	Severity	CAV	G	TLR4	433.31	Transient cerebral ischemia	circulatory system	159	12454	0.454559	0.201643	1.57548	0.0241793	1	0.999999
chr11.320772.A.G	rs12252	G	Severity; Risk factor	CAV	G	IFITM3	433.3	Cerebral ischemia	circulatory system	160	12323	0.433437	0.19229	1.54255	0.0241912	1	0.999999
chr17.49863303.C.T	rs77534576	T	Severity	CAV	T	-	350	Abnormal movement	neurological	763	11968	0.321112	0.142461	1.37866	0.0241941	1	0.999999
chr12.132489230.GC.G	rs56106917	G	Severity	CAV	G	FBRSL1	593	Hematuria	genitourinary	290	11672	0.193614	0.0859017	1.21363	0.0242024	1	0.999999
chr22.24011037.T.C	rs11090305	C	Severity	CAV	C	-	286.2	Encounter for long-term (current) use of anticoagulants	hematopoietic	118	11460	-0.443285	0.196687	0.641924	0.0242116	1	0.999999
chr1.155133406.T.G	rs4971066	G	Risk factor	CAV	G	EFNA1	112	Candidiasis	infectious diseases	175	11799	0.311037	0.13801	1.36484	0.0242128	1	0.999999
chr11.34482745.G.A	rs61882275	G	Severity	CAV	A	ELF5	386	Vertiginous syndromes and other disorders of vestibular system	sense organs	119	11953	-0.317734	0.140996	0.727797	0.0242282	1	0.999999
chr5.96909661.C.T	rs150892504	T	Severity	CAV	T	ERAP2	427.21	Atrial fibrillation	circulatory system	692	10506	0.466265	0.20691	1.59403	0.0242294	1	0.999999
chr5.159315942.T.G	rs3212227	T	Severity	FCP	G	IL12B	452	Other venous embolism and thrombosis	circulatory system	213	11639	-0.299176	0.132777	0.741429	0.0242449	1	0.999999
chr17.34252769.A.G	rs1024611	G	Risk factor	CAV	G	CCL2	216	Benign neoplasm of skin	neoplasms	641	11283	0.143119	0.0635194	1.15387	0.024249	1	0.999999
chr10.22439346.T.C	-	HLA-A*02:02	Protective	IP	C	HLA-A	292	Neurological disorders	mental disorders	430	12134	-0.4193	0.186095	0.657507	0.0242493	1	0.999999
chr1.206773552.T.C	rs1800896	C	Severity	FCP	C	IL10	401.1	Essential hypertension	circulatory system	3323	9461	-0.0734782	0.0326168	0.929156	0.0242738	1	0.999999
chr1.154454494.A.C	rs2228145	A	Risk factor	CAV	C	IL6R	172	Skin cancer	neoplasms	526	12010	0.146981	0.0652505	1.15833	0.0242864	1	0.999999
chrX.15564667.C.T	rs2074192	T	Severity (T allele); Severity for males > 50 y.o (T allele); Protective (C allele); Protective (CT genotype)	CAV	T	ACE2	427.2	Atrial fibrillation and flutter	circulatory system	717	10417	-0.168439	0.0747768	0.844983	0.0242872	1	0.999999
chr10.130802064.T.G	rs12253652	G	Severity	CAV	G	-	429	Ill-defined descriptions and complications of heart disease	circulatory system	216	11880	0.311556	0.138315	1.36555	0.0242899	1	0.999999
chr16.85959043.C.T	rs12444486	C	Severity in African-Americans	CAV	C	-	290.1	Dementias	mental disorders	102	11861	0.33283	0.147765	1.39491	0.0242951	1	0.999999
chr10.89010241.T.C	rs982764	T	Severity	CAV-FE	C	FAS	368	Visual disturbances	sense organs	260	12530	0.214608	0.0952795	1.23938	0.0242966	1	0.999999
chr14.94566450.G.A	rs2093266	A	Risk factor for acute kidney injury	CAV	A	SERPINA4	690	Erythematosquamous dermatosis	dermatologic	154	11010	-0.623871	0.277003	0.535866	0.0243085	1	0.999999
chr14.94566450.G.A	rs2093266	A	Risk factor for acute kidney injury	CAV	A	SERPINA4	690.1	Seborrheic dermatitis	dermatologic	154	11010	-0.623871	0.277003	0.535866	0.0243085	1	0.999999
chr4.143996657.T.C	rs6840234	C	Protective	FCP + IP	T	GYPB	694.2	Other dyschromia	dermatologic	332	8751	0.181826	0.0807354	1.19941	0.0243145	1	0.999999
chr1.173115604.T.G	rs17300100	G	Severity	CAV	G	-	555	Inflammatory bowel disease and other gastroenteritis and colitis	digestive	592	9853	0.191121	0.0848646	1.21061	0.0243178	1	0.999999
chr1.155197995.A.G	rs41264915	A	Severity	CAV-FE	G	THBS3	371.3	Inflammation of eyelids	sense organs	173	11951	-0.45782	0.203305	0.632661	0.0243295	1	0.999999
chr9.131672331.T.G	rs12551879	G	Severity	CAV	G	RAPGEF1	250.4	Abnormal glucose	endocrine/metabolic	887	10561	-0.228723	0.101571	0.795549	0.0243324	1	0.999999
chr21.41465921.C.T	rs62217525	C	Possible functional consequences	FCP + IP	T	TMPRSS2	279	Disorders involving the immune mechanism	endocrine/metabolic	124	12304	-0.937953	0.416529	0.391428	0.0243327	1	0.999999
chr1.155066988.C.T	rs114301457	T	Severity	CAV	T	EFNA4	426.3	Bundle branch block	circulatory system	122	10504	1.68714	0.749256	5.40401	0.0243377	1	0.999999
chr13.22495675.AG.A	rs10714879	A	Severity	CAV	AG	-	729	Other disorders of soft tissues	musculoskeletal	193	10836	0.27735	0.123172	1.31963	0.0243395	1	0.999999
chr14.74952741.A.G	rs2268616	G	Risk factor	CAV	G	PGF	727	Other disorders of synovium, tendon, and bursa	musculoskeletal	297	10928	-1.02426	0.45493	0.359064	0.0243567	1	0.999999
chr1.35908500.C.T	rs2765013	C	Severity	CAV	T	AGO1	495.2	Asthma with exacerbation	respiratory	228	10923	-0.413653	0.183741	0.661231	0.0243681	1	0.999999
chr1.244873270.T.C	rs12130553	C	Severity	CAV	C	-	395.6	Heart valve replaced	circulatory system	162	9600	0.26399	0.117271	1.30212	0.0243784	1	0.999999
chr7.22728408.A.G	rs2069837	G	Severity	CAV-FE	G	IL6	573.9	Abnormal serum enzyme levels	digestive	299	11721	0.283044	0.125738	1.32716	0.0243818	1	0.999999
chr1.206773552.T.C	rs1800896	C	Severity	FCP	C	IL10	593.1	Gross hematuria	genitourinary	129	11703	-0.29489	0.131004	0.744614	0.0243857	1	0.999999
chr11.26675470.T.G	rs10835056	G	Severity	CAV	T	SLC5A12	270	Disorders of protein plasma/amino-acid transport and metabolism	endocrine/metabolic	135	12697	0.291757	0.129614	1.33878	0.0243879	1	0.999999
chr11.2872637.A.G	rs10766439	A	Severity	CAV	A	-	726.1	Enthesopathy	musculoskeletal	332	10563	0.188995	0.0839675	1.20804	0.0243972	1	0.999999
chr2.216660263.A.C	rs2270360	A	Severity	CAV	C	IGFBP2	327.41	Organic or persistent insomnia	neurological	172	9433	0.258327	0.114779	1.29476	0.0244082	1	0.999999
chr17.35880776.C.T	rs2107538	T	Risk factor; Severity	FCP	T	CCL5	070.2	Viral hepatitis B	infectious diseases	101	10583	0.374683	0.166484	1.45453	0.024413	1	0.999999
chr2.36677870.C.A	rs6714112	C	Severity	CAV	A	-	070	Viral hepatitis	infectious diseases	710	10548	0.179349	0.0797026	1.19644	0.0244341	1	0.999999
chr12.112919388.G.A	rs10774671	A	Severity (A allele); Protective (G allele)	CAV-FE	G	OAS1	250.1	Type 1 diabetes	endocrine/metabolic	200	10485	0.23102	0.102665	1.25988	0.0244348	1	0.999999
chr4.24511798.A.G	rs73246461	G	Severity	CAV	G	-	627.3	Postmenopausal atrophic vaginitis	genitourinary	215	11151	0.262841	0.11682	1.30062	0.0244503	1	0.999999
chr10.76490426.T.C	rs114026383	C	Risk factor for European population	CAV	C	LRMDA	765	Cervical radiculitis	symptoms	285	11594	2.7627	1.22802	15.8426	0.024466	1	0.999999
chr1.206773552.T.C	rs1800896	C	Severity	FCP	C	IL10	401	Hypertension	circulatory system	3348	9461	-0.0731321	0.0325075	0.929478	0.024468	1	0.999999
chr20.50172836.A.G	rs6122883	G	Severity	CAV-FE	G	LINC01273	306	Other mental disorder	mental disorders	156	8997	-0.293237	0.130358	0.745845	0.0244825	1	0.999999
chr12.106231175.T.A	rs12823094	A	Severity	CAV	A	-	425.1	Primary/intrinsic cardiomyopathies	circulatory system	189	11597	-0.284221	0.126356	0.752601	0.0244889	1	0.999999
chr8.16932640.T.C	rs118072448	T	Severity	CAV	C	-	599	Other symptoms/disorders or the urinary system	genitourinary	1223	10429	0.169825	0.0754993	1.1851	0.0244895	1	0.999999
chr4.186082920.C.T	rs3775291	T	Risk factor; Severity	CAV-FE	T	TLR3	789	Nausea and vomiting	symptoms	273	12580	0.211853	0.0941851	1.23597	0.0244919	1	0.999999
chr6.32623820.T.C	rs9271609	T	Severity	CAV	C	HLA-DQA1	714	Rheumatoid arthritis and other inflammatory polyarthropathies	musculoskeletal	237	12356	0.233296	0.103738	1.26276	0.0245181	1	0.999999
chr21.41507982.C.A	rs75603675	A	Protective*Conflicting; Risk factor*Conflicting; Severity*Conflicting	CAV	A	TMPRSS2	733	Other disorders of bone and cartilage	musculoskeletal	704	10928	0.13157	0.0585078	1.14062	0.0245282	1	0.999999
chr10.36988942.A.G	rs2091431	G	Severity	CAV	A	-	427.22	Atrial flutter	circulatory system	154	10389	0.27485	0.122224	1.31633	0.0245292	1	0.999999
chr15.100233816.G.A	rs143434383	A	Risk factor	CAV	A	ADAMTS17	626	Disorders of menstruation and other abnormal bleeding from female genital tract	genitourinary	416	11562	0.665928	0.296134	1.9463	0.0245293	1	0.999999
chr2.191909428.G.A	rs147509469	A	Risk factor for females	CAV	A	CAVIN2-AS1	174.11	Malignant neoplasm of female breast	neoplasms	421	12328	0.450251	0.200229	1.56871	0.0245329	1	0.999999
chr6.45737076.T.A	rs16873740	A	Severity	CAV	A	-	722	Intervertebral disc disorders	musculoskeletal	415	11576	-0.257952	0.114717	0.772632	0.0245388	1	0.999999
chr10.52771466.C.T	rs1800451	T	Potential functional effect on protein	FCP + IP	T	MBL2	250.2	Type 2 diabetes	endocrine/metabolic	1168	10587	0.31796	0.141406	1.37432	0.0245409	1	0.999999
chr5.124614711.G.T	rs4240376	G	Severity	CAV	T	-	427.2	Atrial fibrillation and flutter	circulatory system	723	10518	-0.159328	0.0708633	0.852717	0.0245519	1	0.999999
chr1.206773552.T.C	rs1800896	C	Severity	FCP	C	IL10	574	Cholelithiasis and cholecystitis	digestive	152	12970	-0.268565	0.119448	0.764476	0.0245524	1	0.999999
chr17.15965007.C.T	rs8081547	T	Risk factor	FCP + IP	T	ADORA2B	389	Hearing loss	sense organs	514	11261	-0.177645	0.0790147	0.83724	0.0245603	1	0.999999
chr11.320836.C.T	rs34481144	T	Severity	CAV	T	IFITM3	588	Disorders resulting from impaired renal function	genitourinary	108	10922	0.318503	0.141668	1.37507	0.0245609	1	0.999999
chr3.157438240.A.G	rs1840680	AG genotype)	Protective	CAV	A	PTX3	473.4	Voice disturbance	respiratory	223	9802	-0.221152	0.0983817	0.801595	0.0245827	1	0.999999
chr13.112889041.C.T	rs9577175	T	Severity	CAV	T	ATP11A	473	Diseases of the larynx and vocal cords	respiratory	273	9738	0.216372	0.0962565	1.24156	0.0245846	1	0.999999
chr16.78590128.A.G	rs72803978	A	Severity	CAV	G	WWOX	261.2	Vitamin B-complex deficiencies	endocrine/metabolic	481	9095	0.307517	0.136804	1.36004	0.024585	1	0.999999
chr10.52771482.G.A	rs5030737	A	Potential functional effect on protein	FCP + IP	A	MBL2	495.2	Asthma with exacerbation	respiratory	230	10947	-0.46778	0.208139	0.626391	0.0246122	1	0.999999
chr8.73355963.T.C	rs2010843	C	Severity	CAV	T	RDH10-AS1	689	Disorder of skin and subcutaneous tissue NOS	dermatologic	152	12504	0.260438	0.115886	1.2975	0.0246174	1	0.999999
chr2.60480453.A.G	rs1123573	A	Severity	CAV-FE	G	BCL11A	257	Testicular dysfunction	endocrine/metabolic	282	11977	-0.2081	0.0926146	0.812126	0.0246438	1	0.999999
chr2.60480453.A.G	rs1123573	A	Severity	CAV-FE	G	BCL11A	257.1	Testicular hypofunction	endocrine/metabolic	282	11977	-0.2081	0.0926146	0.812126	0.0246438	1	0.999999
chr4.68840276.G.A	rs115162070	G	Severity	CAV	A	-	465	Acute upper respiratory infections of multiple or unspecified sites	respiratory	756	10499	0.217658	0.0968804	1.24316	0.0246614	1	0.999999
chr9.21131628.G.C	rs12236000	G	Severity	CAV	C	-	198	Secondary malignant neoplasm	neoplasms	194	12068	0.373583	0.166285	1.45293	0.0246629	1	0.999999
chr22.43928847.C.G	rs738409	G	Protective*Conflicting; Severity*Conflicting	CAV	G	PNPLA3	256.4	Polycystic ovaries	endocrine/metabolic	126	11737	0.334279	0.148796	1.39693	0.0246686	1	0.999999
chr1.161544752.A.C	rs396991	C	Severity	CAV-FE	C	FCGR3A	512.8	Cough	respiratory	1085	8503	0.108198	0.048162	1.11427	0.0246689	1	0.999999
chr1.205208489.G.A	rs11240388	G	Severity	CAV-FE	G	DSTYK	585.32	End stage renal disease	genitourinary	135	11787	-0.293758	0.13076	0.745457	0.0246696	1	0.999999
chr13.33129529.C.G	rs34425674	G	Risk factor	CAV	G	STARD13	250.2	Type 2 diabetes	endocrine/metabolic	1164	10536	0.300039	0.133564	1.34991	0.0246783	1	0.999999
chr10.76490426.T.C	rs114026383	C	Risk factor for European population	CAV	C	LRMDA	740.9	Osteoarthrosis NOS	musculoskeletal	431	11524	2.07904	0.92557	7.99675	0.0246899	1	0.999999
chr21.41426103.C.A	rs17000900	A	Severity	CAV-FE	A	MX1	070.3	Viral hepatitis C	infectious diseases	620	10543	0.209939	0.0934723	1.2336	0.0247041	1	0.999999
chr10.52771466.C.T	rs1800451	T	Potential functional effect on protein	FCP + IP	T	MBL2	296.22	Major depressive disorder	mental disorders	1472	9112	0.286005	0.127347	1.3311	0.0247121	1	0.999999
chr4.186083346.C.T	rs121434431	T	Severity	CAV-FE	T	TLR3	697	Sarcoidosis	dermatologic	159	11019	2.42142	1.0782	11.2619	0.024716	1	0.999999
chr6.18015216.C.T	rs140247774	T	Severity	CAV	T	-	250.25	Diabetes type 2 with peripheral circulatory disorders	endocrine/metabolic	127	10408	-0.941069	0.419036	0.39021	0.0247171	1	0.999999
chr3.148742201.A.C	rs5186	C	Severity	CAV	C	AGTR1	694.2	Other dyschromia	dermatologic	380	11015	0.178109	0.0793127	1.19496	0.0247257	1	0.999999
chr3.157438240.A.G	rs1840680	AG genotype)	Protective	CAV	A	PTX3	425.1	Primary/intrinsic cardiomyopathies	circulatory system	200	12934	0.235106	0.104708	1.26504	0.0247461	1	0.999999
chr1.20166359.C.T	rs72663004	T	Severity	CAV	T	PLA2G2C	172	Skin cancer	neoplasms	526	12044	0.264758	0.117916	1.30312	0.0247483	1	0.999999
chr10.76490426.T.C	rs114026383	C	Risk factor for European population	CAV	C	LRMDA	697	Sarcoidosis	dermatologic	159	11023	2.95336	1.31554	19.1702	0.0247694	1	0.999999
chr21.41426103.C.A	rs17000900	A	Severity	CAV-FE	A	MX1	741.2	Stiffness of joint	musculoskeletal	244	12542	0.311499	0.138759	1.36547	0.0247748	1	0.999999
chr2.195519781.A.G	rs74417002	G	Severity	CAV	G	-	244.4	Hypothyroidism NOS	endocrine/metabolic	1296	10073	-0.318325	0.1418	0.727367	0.0247752	1	0.999999
chr19.39248147.C.T	rs12979860	C	Severity (C allele)*Conflicting; Risk factor (T allele)*Conflicting	CAV	T	IFNL4	740.9	Osteoarthrosis NOS	musculoskeletal	431	11520	0.168695	0.075149	1.18376	0.0247807	1	0.999999
chr21.41465040.G.A	rs17001042	A	Possible functional consequences	FCP + IP	A	TMPRSS2	512.8	Cough	respiratory	1151	9132	0.715319	0.318668	2.04484	0.0247862	1	0.999999
chrX.15561454.T.C	rs142017934	C	Severity	CAV	C	ACE2	458	Hypotension	circulatory system	106	12583	3.11816	1.38911	22.6047	0.0247868	1	0.999999
chr12.6845711.C.T	rs5443	T	protective	CAV	T	CDCA3	706.2	Sebaceous cyst	dermatologic	111	11993	0.310848	0.13848	1.36458	0.0247868	1	0.999999
chr14.55263686.C.T	rs10140801	T	Severity	CAV-FE	T	FBXO34-AS1	764	Sciatica	symptoms	272	11540	-0.209545	0.0933672	0.810953	0.0248127	1	0.999999
chr6.158608455.C.T	rs117665206	T	Severity	CAV	T	TMEM181	290	Delirium dementia and amnestic and other cognitive disorders	mental disorders	125	12362	1.07757	0.480159	2.93752	0.0248204	1	0.999999
chr17.15965007.C.T	rs8081547	T	Risk factor	FCP + IP	T	ADORA2B	411.4	Coronary atherosclerosis	circulatory system	1135	10773	0.12448	0.0554705	1.13256	0.0248273	1	0.999999
chr4.107694523.TG.T	rs70947091	T	Severity	CAV-FE	T	PAPSS1	350	Abnormal movement	neurological	757	11816	-0.13957	0.0621994	0.869732	0.0248377	1	0.999999
chr16.89196249.G.A	rs117169628	A	Severity	CAV	A	SLC22A31	681	Superficial cellulitis and abscess	dermatologic	362	12146	0.230308	0.102643	1.25899	0.0248476	1	0.999999
chr5.124614711.G.T	rs4240376	G	Severity	CAV	T	-	741.2	Stiffness of joint	musculoskeletal	248	12629	-0.257755	0.114877	0.772784	0.0248489	1	0.999999
chr9.78543197.A.G	rs7027911	A	Severity	CAV	A	-	704.1	Alopecia	dermatologic	251	12205	-0.208614	0.0929891	0.811708	0.0248693	1	0.999999
chr10.43519603.G.T	rs10793436	G	Severity	CAV	T	-	245.2	Chronic thyroiditis	endocrine/metabolic	552	9104	-0.154828	0.0690159	0.856562	0.0248732	1	0.999999
chr10.43519603.G.T	rs10793436	G	Severity	CAV	T	-	245.21	Chronic lymphocytic thyroiditis	endocrine/metabolic	552	9104	-0.154828	0.0690159	0.856562	0.0248732	1	0.999999
chrX.15602217.T.C	rs190509934	C	Protective	CAV	C	ACE2	745	Pain in joint	musculoskeletal	1565	10139	0.913337	0.407133	2.49263	0.0248749	1	0.999999
chr8.97128242.T.C	rs7817272	C	Severity	CAV	C	CPQ	495.2	Asthma with exacerbation	respiratory	230	10945	-0.295382	0.131673	0.744247	0.0248771	1	0.999999
chr4.143996657.T.C	rs6840234	C	Protective	FCP + IP	T	GYPB	694	Dyschromia and Vitiligo	dermatologic	340	8751	0.179011	0.0797982	1.19603	0.0248776	1	0.999999
chr20.23046984.T.C	rs1042580	C	Severity	CAV	C	THBD	599.4	Urinary incontinence	genitourinary	232	10716	0.218632	0.0974622	1.24437	0.0248808	1	0.999999
chr14.74952741.A.G	rs2268616	G	Risk factor	CAV	G	PGF	262	Mineral deficiency NEC	endocrine/metabolic	100	9097	0.802467	0.357752	2.23104	0.0248916	1	0.999999
chr19.31533051.C.A	rs8105499	C	Severity	CAV	A	LINC02841	706.2	Sebaceous cyst	dermatologic	110	11615	0.310537	0.138447	1.36416	0.0248963	1	0.999999
chr18.69541156.T.C	rs12958013	T	Severity	CAV	C	DOK6	426.3	Bundle branch block	circulatory system	119	9958	0.410071	0.182827	1.50692	0.0249005	1	0.999999
chrX.15599938.A.G	rs2106809	G	Severity	CAV	G	ACE2	071	Human immunodeficiency virus [HIV] disease	infectious diseases	616	10624	0.220661	0.098392	1.2469	0.0249178	1	0.999999
chr19.31533051.C.A	rs8105499	C	Severity	CAV	A	LINC02841	681	Superficial cellulitis and abscess	dermatologic	354	11811	-0.190533	0.0849674	0.826519	0.0249341	1	0.999999
chr5.174562335.T.A	rs2220543	T	Severity	CAV	A	SUMO2P6	458	Hypotension	circulatory system	106	12511	0.329305	0.146857	1.39	0.0249383	1	0.999999
chr2.195519781.A.G	rs74417002	G	Severity	CAV	G	-	689	Disorder of skin and subcutaneous tissue NOS	dermatologic	155	12715	-1.59501	0.71137	0.202907	0.0249509	1	0.999999
chr17.35880776.C.T	rs2107538	T	Risk factor; Severity	FCP	T	CCL5	429	Ill-defined descriptions and complications of heart disease	circulatory system	218	12113	-0.307004	0.136938	0.735648	0.0249662	1	0.999999
chr14.76832814.C.CT	rs34279101	CT	Severity	CAV	CT	LRRC74A	735	Acquired foot deformities	musculoskeletal	156	12521	0.306207	0.136587	1.35826	0.0249717	1	0.999999
chr1.155175305.G.A	rs7528026	A	Severity	CAV	A	TRIM46	300	Anxiety disorders	mental disorders	1682	9089	0.285273	0.127251	1.33012	0.0249733	1	0.999999
chr10.130802064.T.G	rs12253652	G	Severity	CAV	G	-	136	Other infectious and parasitic diseases	infectious diseases	122	12544	0.397793	0.17745	1.48854	0.0249795	1	0.999999
chr9.33426577.A.G	rs10813976	G	Severity	CAV	G	-	296.22	Major depressive disorder	mental disorders	1465	9048	0.10573	0.047167	1.11152	0.0249871	1	0.999999
chr4.143999443.G.A	rs7683365	A	Risk factor	FCP + IP	A	GYPB	454	Varicose veins	circulatory system	211	10073	-0.257401	0.114829	0.773058	0.0249872	1	0.999999
chr4.44416575.T.C	rs35540967	C	Severity	CAV	C	KCTD8	573	Other disorders of liver	digestive	105	11670	0.462208	0.206205	1.58758	0.0249935	1	0.999999
chr9.4329170.T.C	rs3895472	C	Severity	CAV	T	GLIS3	702.1	Actinic keratosis	dermatologic	323	11861	-0.40937	0.182641	0.664069	0.025001	1	0.999999
chr7.117611595.T.G	rs150212784	G	Severity	CAV	G	CFTR	153.3	Malignant neoplasm of rectum, rectosigmoid junction, and anus	neoplasms	218	12040	1.73884	0.775794	5.69073	0.0250024	1	0.999999
chr1.20166359.C.T	rs72663004	T	Severity	CAV	T	PLA2G2C	702.1	Actinic keratosis	dermatologic	327	12164	0.322569	0.143928	1.38067	0.0250141	1	0.999999
chr12.47902438.G.T	rs11574024	T	Severity	CAV	T	VDR	695.3	Rosacea	dermatologic	150	10952	-0.639552	0.28538	0.527529	0.0250227	1	0.999999
chr2.36677870.C.A	rs6714112	C	Severity	CAV	A	-	555.21	Ulcerative colitis (chronic)	digestive	178	10157	0.333668	0.148897	1.39608	0.0250304	1	0.999999
chr3.149000300.G.T	rs76488148	T	Severity	CAV	T	GYG1	433	Cerebrovascular disease	circulatory system	494	12381	-0.336653	0.150241	0.714157	0.0250417	1	0.999999
chr22.49281538.G.A	rs62220604	G	Severity	CAV	A	-	535	Gastritis and duodenitis	digestive	118	12020	-0.356765	0.159222	0.699937	0.0250469	1	0.999999
chr10.89010241.T.C	rs982764	T	Severity	CAV-FE	C	FAS	379	Other disorders of eye	sense organs	289	12011	-0.222529	0.0993195	0.800492	0.025056	1	0.999999
chr7.22548762.C.T	rs13227460	T	Severity	CAV	T	STEAP1B	626.11	Absent or infrequent menstruation	genitourinary	131	11187	-0.391387	0.174703	0.676119	0.0250716	1	0.999999
chr11.126292948.C.T	rs8177374	T	Protective	CAV	T	TIRAP	332	Parkinson's disease	neurological	179	12064	0.31588	0.141	1.37147	0.025073	1	0.999999
chr2.60480453.A.G	rs1123573	A	Severity	CAV-FE	G	BCL11A	426.7	Abnormal electrocardiogram [ECG] [EKG]	circulatory system	188	10518	-0.256344	0.11443	0.773876	0.0250793	1	0.999999
chr15.34253720.A.G	rs2705343	G	Severity	CAV-FE	G	SLC12A6	571	Chronic liver disease and cirrhosis	digestive	603	11301	-0.179626	0.0801905	0.835583	0.0250916	1	0.999999
chr9.4329170.T.C	rs3895472	C	Severity	CAV	T	GLIS3	765	Cervical radiculitis	symptoms	278	11292	-0.444834	0.198618	0.640931	0.0251137	1	0.999999
chr5.159315942.T.G	rs3212227	T	Severity	FCP	G	IL12B	614	Inflammatory diseases of female pelvic organs	genitourinary	135	12926	-0.384905	0.171864	0.680515	0.0251175	1	0.999999
chr1.155175305.G.A	rs7528026	A	Severity	CAV	A	TRIM46	574	Cholelithiasis and cholecystitis	digestive	151	12934	0.713005	0.318388	2.04011	0.0251285	1	0.999999
chr6.31575254.G.A	rs1800629	A	Risk factor*Conflicting; Severity*Conflicting; Protective*Conflicting	CAV-FE	A	TNF	766	Neuralgia, neuritis, and radiculitis NOS	symptoms	167	11590	-0.53839	0.240416	0.583687	0.0251295	1	0.999999
chrX.15599938.A.G	rs2106809	G	Severity	CAV	G	ACE2	332	Parkinson's disease	neurological	179	12064	-0.382662	0.170877	0.682044	0.0251298	1	0.999999
chr4.24511798.A.G	rs73246461	G	Severity	CAV	G	-	250.22	Type 2 diabetes with renal manifestations	endocrine/metabolic	179	10168	-0.341378	0.152446	0.710791	0.0251337	1	0.999999
chr8.40324459.C.A	rs11779911	C	Severity	CAV	A	SIRLNT	279.1	Immunity deficiency	endocrine/metabolic	107	11681	0.31415	0.140287	1.36909	0.0251345	1	0.999999
chr17.45422978.G.C	rs1230082	G	Severity	CAV	G	ARHGAP27	250.4	Abnormal glucose	endocrine/metabolic	882	10498	0.125194	0.0559077	1.13337	0.0251364	1	0.999999
chr21.41473456.A.G	rs17854725	G	Severity	CAV	A	TMPRSS2	577	Diseases of pancreas	digestive	150	12973	0.261465	0.116763	1.29883	0.0251374	1	0.999999
chr19.50379362.T.C	rs1405655	C	Severity	CAV-FE	C	NR1H2	788	Syncope and collapse	symptoms	299	12727	-0.203775	0.0910012	0.815646	0.0251392	1	0.999999
chr2.6013310.G.A	rs73910904	A	Risk factor	CAV	A	-	761	Cervicalgia	symptoms	443	12471	0.483979	0.216135	1.62252	0.0251404	1	0.999999
chr17.15965007.C.T	rs8081547	T	Risk factor	FCP + IP	T	ADORA2B	571.51	Cirrhosis of liver without mention of alcohol	digestive	243	10856	-0.255627	0.114176	0.774431	0.0251638	1	0.999999
chrX.12889539.C.G	rs3853839	G	Severity; Risk factor	CAV-FE	G	TLR7	278.11	Morbid obesity	endocrine/metabolic	355	9859	0.226813	0.101315	1.2546	0.0251761	1	0.999999
chr1.12192898.T.G	rs1061622	T	Severity	CAV-FE	G	TNFRSF1B	747.1	Cardiac congenital anomalies	congenital anomalies	131	13140	-0.360436	0.161015	0.697372	0.0251868	1	0.999999
chr22.24011037.T.C	rs11090305	C	Severity	CAV	C	-	687.4	Disturbance of skin sensation	dermatologic	295	10386	0.227651	0.101698	1.25565	0.0251885	1	0.999999
chr17.8109899.C.T	rs151256885	T	Severity	CAV	T	ALOXE3	369.5	Conjunctivitis, infectious	sense organs	170	11965	0.878719	0.392557	2.40781	0.0251918	1	0.999999
chr2.216660263.A.C	rs2270360	A	Severity	CAV	C	IGFBP2	228	Hemangioma and lymphangioma, any site	neoplasms	296	10803	0.198194	0.0885426	1.2192	0.0251949	1	0.999999
chr9.78543197.A.G	rs7027911	A	Severity	CAV	A	-	256	Ovarian dysfunction	endocrine/metabolic	139	11941	-0.28569	0.127632	0.751495	0.0251956	1	0.999999
chr7.128938247.T.G	rs10488631	TCTA haplotype	Severity in European-Americans	CAV	G	IRF5	389.1	Sensorineural hearing loss	sense organs	344	12111	0.176995	0.079083	1.19363	0.0252147	1	0.999999
chr6.160731787.C.T	rs4252128	T	Potential functional effect on protein	FCP + IP	T	PLG	465.2	Acute pharyngitis	respiratory	285	10654	-0.81529	0.36428	0.442511	0.0252154	1	0.999999
chr8.73355963.T.C	rs2010843	C	Severity	CAV	T	RDH10-AS1	470	Septal Deviations/Turbinate Hypertrophy	respiratory	209	9635	-0.225471	0.100744	0.79814	0.025217	1	0.999999
chr8.73355963.T.C	rs2010843	C	Severity	CAV	T	RDH10-AS1	389.1	Sensorineural hearing loss	sense organs	338	11960	0.17712	0.0791436	1.19377	0.0252242	1	0.999999
chr20.23046984.T.C	rs1042580	C	Severity	CAV	C	THBD	208	Benign neoplasm of colon	neoplasms	361	12293	-0.176716	0.0789648	0.838017	0.0252267	1	0.999999
chr10.76490426.T.C	rs114026383	C	Risk factor for European population	CAV	C	LRMDA	252.1	Hyperparathyroidism	endocrine/metabolic	170	11984	3.02063	1.34977	20.5042	0.0252291	1	0.999999
chr14.80203237.T.C	rs225014	C	Severity	CAV	C	DIO2	389.1	Sensorineural hearing loss	sense organs	343	11886	-0.18404	0.0822491	0.831902	0.0252473	1	0.999999
chr1.27373964.C.T	rs141300199	T	Severity	CAV	T	FCN3	272	Disorders of lipoid metabolism	endocrine/metabolic	3793	8576	0.987232	0.441223	2.6838	0.0252544	1	0.999999
chr4.67910402.G.A	rs4860265	G	Possible functional consequences	FCP + IP	G	TMPRSS11A	687.4	Disturbance of skin sensation	dermatologic	299	10919	-0.205239	0.0917292	0.814453	0.0252576	1	0.999999
chr2.167953627.G.A	rs7595310	A	Severity	CAV-FE	A	STK39	071	Human immunodeficiency virus [HIV] disease	infectious diseases	605	10465	0.177295	0.079249	1.19398	0.0252739	1	0.999999
chr4.24511798.A.G	rs73246461	G	Severity	CAV	G	-	782.3	Edema	symptoms	430	11892	-0.214244	0.0957813	0.807151	0.0252989	1	0.999999
chr15.60845514.G.A	rs17303202	A	Risk factor; Severity	CAV-FE	A	RORA	053	Herpes zoster	infectious diseases	140	10606	0.283116	0.126575	1.32726	0.0253026	1	0.999999
chr8.73355963.T.C	rs2010843	C	Severity	CAV	T	RDH10-AS1	332	Parkinson's disease	neurological	175	11853	-0.249174	0.111407	0.779445	0.0253126	1	0.999999
chr1.196673103.G.A	rs800292	A	Severity	CAV	A	CFH	626.11	Absent or infrequent menstruation	genitourinary	141	11580	0.308087	0.137751	1.36082	0.025316	1	0.999999
chr15.60845514.G.A	rs17303202	A	Risk factor; Severity	CAV-FE	A	RORA	269	Proteinuria	endocrine/metabolic	262	12802	-0.228798	0.102304	0.795489	0.0253226	1	0.999999
chr14.102356233.A.G	rs11160678	G	Severity	CAV	G	CINP	701.2	Scar conditions and fibrosis of skin	dermatologic	119	12297	-0.316193	0.141388	0.728918	0.0253284	1	0.999999
chr7.117559590.ATCT.A	rs113993960	A	Severity	CAV	A	CFTR	697	Sarcoidosis	dermatologic	157	10948	0.840822	0.376013	2.31827	0.0253419	1	0.999999
chr5.86011821.T.G	rs4424029	G	Severity	CAV	G	-	228	Hemangioma and lymphangioma, any site	neoplasms	315	12352	-0.189453	0.0847293	0.827411	0.0253529	1	0.999999
chr8.16932640.T.C	rs118072448	T	Severity	CAV	C	-	771.1	Swelling of limb	symptoms	188	12183	0.368322	0.164742	1.44531	0.025368	1	0.999999
chr19.52830722.G.A	rs10411226	G	Severity	CAV	G	ZNF28	287.3	Thrombocytopenia	hematopoietic	198	10303	0.244758	0.109478	1.27731	0.0253723	1	0.999999
chr12.132489230.GC.G	rs56106917	G	Severity	CAV	G	FBRSL1	276.14	Hypopotassemia	endocrine/metabolic	128	12091	-0.293604	0.131327	0.745571	0.0253731	1	0.999999
chr9.21131628.G.C	rs12236000	G	Severity	CAV	C	-	798.1	Chronic fatigue syndrome	symptoms	154	10795	0.405719	0.181488	1.50038	0.0253838	1	0.999999
chr7.117642566.G.A	rs77010898	A	Severity	CAV	A	CFTR	396	Abnormal heart sounds	circulatory system	197	11738	1.07237	0.479726	2.92231	0.0253921	1	0.999999
chr13.19647239.G.A	rs191299359	A	Severity	CAV	A	MPHOSPH8	317	Alcohol-related disorders	mental disorders	180	11906	2.42043	1.0828	11.2507	0.025395	1	0.999999
chr16.85959043.C.T	rs12444486	C	Severity in African-Americans	CAV	C	-	763	Thoracic or lumbosacral neuritis or radiculitis, unspecified	symptoms	656	11117	-0.131803	0.0589648	0.876514	0.0253992	1	0.999999
chr10.98166813.G.T	rs10786398	T	Severity	CAV	T	R3HCC1L	340	Migraine	neurological	447	12068	0.16355	0.073175	1.17768	0.0254137	1	0.999999
chrX.15561454.T.C	rs142017934	C	Severity	CAV	C	ACE2	386	Vertiginous syndromes and other disorders of vestibular system	sense organs	120	12040	3.37926	1.51203	29.3491	0.0254233	1	0.999999
chr10.52771482.G.A	rs5030737	A	Potential functional effect on protein	FCP + IP	A	MBL2	414	Other forms of chronic heart disease	circulatory system	138	11666	-0.639723	0.286246	0.527438	0.025426	1	0.999999
chr9.133449836.G.A	rs139951127	A	Severity	CAV-FE	A	ADAMTS13	414	Other forms of chronic heart disease	circulatory system	138	11676	2.72281	1.21854	15.2231	0.0254513	1	0.999999
chr11.320772.A.G	rs12252	G	Severity; Risk factor	CAV	G	IFITM3	798	Malaise and fatigue	symptoms	1129	10757	-0.213426	0.095522	0.807812	0.0254624	1	0.999999
chr9.33426577.A.G	rs10813976	G	Severity	CAV	G	-	601	Inflammatory diseases of prostate	genitourinary	117	11796	0.33725	0.150941	1.40109	0.0254624	1	0.999999
chr10.28606315.C.T	rs12773860	T	Severity	CAV	T	WAC	470	Septal Deviations/Turbinate Hypertrophy	respiratory	204	9601	0.310227	0.138864	1.36373	0.0254806	1	0.999999
chr11.320772.A.G	rs12252	G	Severity; Risk factor	CAV	G	IFITM3	250.2	Type 2 diabetes	endocrine/metabolic	1157	10486	-0.216737	0.0970167	0.805142	0.0254818	1	0.999999
chr9.4329170.T.C	rs3895472	C	Severity	CAV	T	GLIS3	241	Nontoxic nodular goiter	endocrine/metabolic	692	9817	0.226205	0.101274	1.25383	0.0255098	1	0.999999
chr9.117713024.A.G	rs4986790	G	Severity	CAV	G	TLR4	172.22	Squamous cell carcinoma	neoplasms	122	12049	0.500797	0.224235	1.65004	0.0255255	1	0.999999
chr10.76490426.T.C	rs114026383	C	Risk factor for European population	CAV	C	LRMDA	292.3	Memory loss	mental disorders	250	12363	2.86613	1.28346	17.5689	0.0255401	1	0.999999
chr3.1052111.C.G	rs1504061	G	Severity	CAV	G	-	530	Diseases of esophagus	digestive	1595	10816	0.199816	0.0894878	1.22118	0.0255567	1	0.999999
chr9.30504351.C.T	rs17775810	TT genotype	Protective	CAV	T	LINC01242	433.3	Cerebral ischemia	circulatory system	161	12244	0.287193	0.128625	1.33268	0.0255631	1	0.999999
chr6.52236941.T.C	rs763780	C	Protective	FCP	C	IL17F	350	Abnormal movement	neurological	763	11982	-0.325262	0.145678	0.722338	0.0255652	1	0.999999
chr13.112889041.C.T	rs9577175	T	Severity	CAV	T	ATP11A	209	Neuroendocrine tumors	neoplasms	123	13153	0.311332	0.139442	1.36524	0.0255682	1	0.999999
chr6.41534945.A.C	rs1886814	C	Severity	CAV-FE	C	FOXP4-AS1	241	Nontoxic nodular goiter	endocrine/metabolic	706	10061	0.288777	0.129341	1.33479	0.0255699	1	0.999999
chr13.112889041.C.T	rs9577175	T	Severity	CAV	T	ATP11A	427.12	Paroxysmal ventricular tachycardia	circulatory system	105	10442	0.34131	0.152872	1.40679	0.0255721	1	0.999999
chr17.9267091.C.T	rs34761447	C	Severity	CAV	T	STX8	977	Personal history of allergy to medicinal agents	injuries & poisonings	220	12412	0.337224	0.151059	1.40105	0.0255885	1	0.999999
chr21.41473715.C.A	rs2298661	A	Protective	CAV-FE	A	TMPRSS2	071.1	HIV infection, symptomatic	infectious diseases	549	10564	-0.188835	0.0845886	0.827923	0.0255889	1	0.999999
chr10.43519603.G.T	rs10793436	G	Severity	CAV	T	-	771	Musculoskeletal symptoms referable to limbs	symptoms	233	11335	-0.232378	0.104095	0.792646	0.0255906	1	0.999999
chr20.50172836.A.G	rs6122883	G	Severity	CAV-FE	G	LINC01273	454.1	Varicose veins of lower extremity	circulatory system	217	11489	0.225507	0.10103	1.25296	0.02561	1	0.999999
chrX.12885540.A.T	rs179008	T	Severity; Risk factor	CAV	T	TLR7	433.1	Occlusion and stenosis of precerebral arteries	circulatory system	219	11995	0.319113	0.142971	1.37591	0.0256139	1	0.999999
chr19.31533051.C.A	rs8105499	C	Severity	CAV	A	LINC02841	070	Viral hepatitis	infectious diseases	691	10293	0.134815	0.0604013	1.14432	0.025616	1	0.999999
chr22.24011037.T.C	rs11090305	C	Severity	CAV	C	-	386	Vertiginous syndromes and other disorders of vestibular system	sense organs	117	11187	-0.439775	0.197062	0.644182	0.0256381	1	0.999999
chr2.167953627.G.A	rs7595310	A	Severity	CAV-FE	A	STK39	071.1	HIV infection, symptomatic	infectious diseases	545	10465	0.18526	0.0830163	1.20353	0.0256409	1	0.999999
chrX.15564667.C.T	rs2074192	T	Severity (T allele); Severity for males > 50 y.o (T allele); Protective (C allele); Protective (CT genotype)	CAV	T	ACE2	459.9	Circulatory disease NEC	circulatory system	160	12460	-0.324229	0.145297	0.723084	0.0256484	1	0.999999
chr2.181488719.A.C	rs2034831	C	Severity	CAV	C	ITGA4	340	Migraine	neurological	453	12071	-0.346726	0.155384	0.706999	0.0256537	1	0.999999
chr4.25613313.G.A	-	HLA-A*02:02	Protective	IP	A	HLA-A	272.9	Unspecified disorder of lipoid metabolism	endocrine/metabolic	231	8579	-0.305353	0.136844	0.736863	0.0256551	1	0.999999
chr2.127137039.A.G	rs744373	G	Severity	CAV	G	-	733	Other disorders of bone and cartilage	musculoskeletal	733	11437	0.136616	0.0612355	1.14639	0.0256816	1	0.999999
chr5.132485305.G.A	rs17622656	A	Risk factor	FCP + IP	A	IRF1	800	Fracture of lower limb	injuries & poisonings	113	12254	0.30564	0.136998	1.35749	0.0256822	1	0.999999
chr5.96909661.C.T	rs150892504	T	Severity	CAV	T	ERAP2	244.1	Secondary hypothyroidism	endocrine/metabolic	376	10073	-0.874439	0.39199	0.417096	0.0256967	1	0.999999
chr2.36677870.C.A	rs6714112	C	Severity	CAV	A	-	250.42	Other abnormal glucose	endocrine/metabolic	713	10518	0.179283	0.0803728	1.19636	0.0257052	1	0.999999
chr21.41473715.C.A	rs2298661	A	Protective	CAV-FE	A	TMPRSS2	272	Disorders of lipoid metabolism	endocrine/metabolic	3782	8540	-0.0918368	0.0411713	0.912254	0.0257074	1	0.999999
chr7.117652877.C.G	rs80034486	G	Severity	CAV	G	CFTR	415.11	Pulmonary embolism and infarction, acute	circulatory system	112	13105	2.44378	1.09565	11.5164	0.0257186	1	0.999999
chr5.96909661.C.T	rs150892504	T	Severity	CAV	T	ERAP2	586	Other disorders of the kidney and ureters	genitourinary	459	11787	0.512188	0.229663	1.66894	0.0257359	1	0.999999
chrX.15603134.G.A	rs7885856	G;A	Possible functional consequences	FCP + IP	A	ACE2	555.2	Ulcerative colitis	digestive	278	10232	3.01264	1.35087	20.3411	0.0257379	1	0.999999
chr1.90742957.A.C	rs2166172	C	Severity	CAV-FE	C	-	447	Other disorders of arteries and arterioles	circulatory system	160	11815	0.257167	0.115318	1.29326	0.0257429	1	0.999999
chr18.6461231.C.G	rs11659676	G	Severity	CAV-FE	G	RPL6P27	771.1	Swelling of limb	symptoms	187	12134	0.235754	0.105717	1.26586	0.0257441	1	0.999999
chr14.94566450.G.A	rs2093266	A	Risk factor for acute kidney injury	CAV	A	SERPINA4	279.1	Immunity deficiency	endocrine/metabolic	111	12625	0.492027	0.220673	1.63563	0.0257695	1	0.999999
chr5.131995059.C.T	rs56162149	T	Severity	CAV-FE	T	ACSL6	585.32	End stage renal disease	genitourinary	134	11709	-0.375568	0.168444	0.686899	0.0257721	1	0.999999
chrX.15592465.T.A	rs73195521	A	Severity	CAV	A	ACE2	574	Cholelithiasis and cholecystitis	digestive	152	12969	1.65834	0.743838	5.25059	0.0257847	1	0.999999
chr2.112913801.G.T	rs3811046	T	Risk factor	CAV	G	IL37	272.1	Hyperlipidemia	endocrine/metabolic	3695	8587	0.0761146	0.0341475	1.07909	0.0258144	1	0.999999
chr9.87724615.A.G	rs3128509	A;G	Possible functional consequences	FCP + IP	A	CTSL	244.2	Acquired hypothyroidism	endocrine/metabolic	341	9850	0.179991	0.0807504	1.19721	0.0258153	1	0.999999
chr6.160731787.C.T	rs4252128	T	Potential functional effect on protein	FCP + IP	T	PLG	564.1	Irritable Bowel Syndrome	digestive	200	10220	-1.02146	0.458281	0.360067	0.0258204	1	0.999999
chr11.34482745.G.A	rs61882275	G	Severity	CAV	A	ELF5	465.2	Acute pharyngitis	respiratory	286	10592	0.191303	0.0858561	1.21083	0.0258684	1	0.999999
chr17.9267091.C.T	rs34761447	C	Severity	CAV	T	STX8	426.7	Abnormal electrocardiogram [ECG] [EKG]	circulatory system	185	10304	0.365115	0.163869	1.44068	0.0258749	1	0.999999
chr9.33426577.A.G	rs10813976	G	Severity	CAV	G	-	396	Abnormal heart sounds	circulatory system	197	11639	0.25406	0.114026	1.28925	0.025875	1	0.999999
chr1.155175305.G.A	rs7528026	A	Severity	CAV	A	TRIM46	599.3	Dysuria	genitourinary	318	10704	0.547262	0.245667	1.72851	0.0259033	1	0.999999
chr3.1052111.C.G	rs1504061	G	Severity	CAV	G	-	530.11	GERD	digestive	1445	10816	0.207871	0.0933245	1.23105	0.0259205	1	0.999999
chr2.127137039.A.G	rs744373	G	Severity	CAV	G	-	368	Visual disturbances	sense organs	262	12594	0.210749	0.0946187	1.2346	0.0259239	1	0.999999
chr15.90866675.C.T	rs79742014	T	Protective	IP	T	FURIN	588.2	Secondary hyperparathyroidism (of renal origin)	genitourinary	103	11690	0.672121	0.301769	1.95839	0.0259294	1	0.999999
chr7.117652877.C.G	rs80034486	G	Severity	CAV	G	CFTR	415.1	Acute pulmonary heart disease	circulatory system	113	13105	2.43941	1.09542	11.4663	0.025953	1	0.999999
chrX.12886851.C.T	rs5743781	T	Severity; Severity for males	CAV-FE	T	TLR7	796	Elevated prostate specific antigen [PSA]	genitourinary	239	11894	1.56043	0.700781	4.76085	0.0259676	1	0.999999
chr20.23046984.T.C	rs1042580	C	Severity	CAV	C	THBD	722	Intervertebral disc disorders	musculoskeletal	415	11588	0.16123	0.0724079	1.17496	0.0259679	1	0.999999
chr14.72467521.C.T	rs12587980	T	Severity	CAV	T	RGS6	562	Diverticulosis and diverticulitis	digestive	180	10179	-0.265656	0.119306	0.766703	0.0259691	1	0.999999
chr22.41925447.G.A	rs61756766	A	Severity	CAV	A	TNFRSF13C	252	Disorders of parathyroid gland	endocrine/metabolic	196	11983	0.96952	0.435435	2.63668	0.0259772	1	0.999999
chr11.320772.A.G	rs12252	G	Severity; Risk factor	CAV	G	IFITM3	274.1	Gout	endocrine/metabolic	254	12898	-0.492278	0.221095	0.611232	0.0259776	1	0.999999
chr1.161509955.A.G	rs1801274	G	Severity	CAV	G	FCGR2A	250.4	Abnormal glucose	endocrine/metabolic	858	10142	-0.120174	0.0539735	0.886766	0.0259784	1	0.999999
chr9.4329170.T.C	rs3895472	C	Severity	CAV	T	GLIS3	766	Neuralgia, neuritis, and radiculitis NOS	symptoms	166	11292	-0.610906	0.274387	0.542859	0.0259847	1	0.999999
chr2.195519781.A.G	rs74417002	G	Severity	CAV	G	-	427.3	Other specified cardiac dysrhythmias	circulatory system	137	10510	0.623655	0.280127	1.86573	0.025992	1	0.999999
chr6.6924962.A.C	rs6933436	C	Severity	CAV	C	-	433.2	Occlusion of cerebral arteries	circulatory system	164	12142	-0.281478	0.126435	0.754667	0.0259967	1	0.999999
chr14.76832814.C.CT	rs34279101	CT	Severity	CAV	CT	LRRC74A	362.26	Macular puckering of retina	sense organs	105	12107	0.369496	0.165976	1.447	0.0260008	1	0.999999
chr3.61768231.T.A	rs672699	A	Severity	CAV	T	PTPRG	696	Psoriasis and related disorders	dermatologic	313	10763	0.208762	0.0937766	1.23215	0.0260036	1	0.999999
chr14.102356233.A.G	rs11160678	G	Severity	CAV	G	CINP	428	Congestive heart failure; nonhypertensive	circulatory system	416	11926	0.167523	0.0752554	1.18237	0.0260099	1	0.999999
chr4.71742666.T.G	rs2282679	G	Severity	CAV	G	GC	366	Cataract	sense organs	661	12209	0.140318	0.063035	1.15064	0.0260121	1	0.999999
chr8.73355963.T.C	rs2010843	C	Severity	CAV	T	RDH10-AS1	345	Epilepsy, recurrent seizures, convulsions	neurological	171	11853	0.24295	0.109144	1.275	0.0260173	1	0.999999
chr9.3320390.C.A	rs72699049	A	Severity	CAV	A	RFX3	428.1	Congestive heart failure (CHF) NOS	circulatory system	166	12107	0.521843	0.234442	1.68513	0.0260214	1	0.999999
chr10.130802064.T.G	rs12253652	G	Severity	CAV	G	-	715	Other inflammatory spondylopathies	musculoskeletal	141	12080	0.367954	0.165314	1.44478	0.0260289	1	0.999999
chr12.52726315.TC.T	rs5798227	T	Risk factor	CAV	TC	-	278	Overweight, obesity and other hyperalimentation	endocrine/metabolic	1751	10526	-0.151572	0.0681032	0.859356	0.0260392	1	0.999999
chr15.34253720.A.G	rs2705343	G	Severity	CAV-FE	G	SLC12A6	367.1	Myopia	sense organs	123	12097	-0.42297	0.190085	0.655098	0.0260699	1	0.999999
chr1.155175305.G.A	rs7528026	A	Severity	CAV	A	TRIM46	475.9	Postnasal drip	respiratory	232	9783	0.631811	0.283943	1.88101	0.0260724	1	0.999999
chr20.23046984.T.C	rs1042580	C	Severity	CAV	C	THBD	729	Other disorders of soft tissues	musculoskeletal	194	10992	0.233564	0.104976	1.26309	0.0260857	1	0.999999
chr17.63488670.G.A	rs4343	G	Severity; Risk factor	CAV	A	ACE	278	Overweight, obesity and other hyperalimentation	endocrine/metabolic	1752	10540	-0.0843045	0.0378949	0.919151	0.026102	1	0.999999
chr7.22728630.G.T	rs2066992	T	Protective	CAV-FE	T	IL6	300.12	Agorophobia, social phobia, and panic disorder	mental disorders	101	9120	0.514032	0.231065	1.67202	0.0261068	1	0.999999
chr12.8608014.A.G	rs11613792	A	Severity	CAV	G	AICDA	569	Other disorders of intestine	digestive	213	11530	0.29128	0.130942	1.33814	0.0261154	1	0.999999
chr6.31575324.G.A	rs361525	G	Severity	CAV-FE	A	TNF	745	Pain in joint	musculoskeletal	1567	10145	-0.193098	0.0868216	0.824401	0.0261432	1	0.999999
chr1.46309111.A.G	rs41292543	G	Severity	CAV-FE	G	UQCRH	555.2	Ulcerative colitis	digestive	278	10231	0.278037	0.125013	1.32053	0.0261444	1	0.999999
chr5.157106730.T.C	rs35960726	C	Severity	CAV	C	HAVCR2	250.2	Type 2 diabetes	endocrine/metabolic	1168	10578	0.721755	0.324545	2.05804	0.0261551	1	0.999999
chr10.52771482.G.A	rs5030737	A	Potential functional effect on protein	FCP + IP	A	MBL2	743.1	Osteoporosis	musculoskeletal	887	11791	-0.22245	0.100029	0.800555	0.0261581	1	0.999999
chr12.47902438.G.T	rs11574024	T	Severity	CAV	T	VDR	766	Neuralgia, neuritis, and radiculitis NOS	symptoms	167	11517	0.393521	0.176976	1.48219	0.0261766	1	0.999999
chr4.153687301.A.G	rs1898830	G	Severity; Risk factor	CAV	G	TLR2	172.1	Melanomas of skin, dx or hx	neoplasms	109	11942	0.306927	0.138054	1.35924	0.0261994	1	0.999999
chr6.147217556.A.G	rs116898161	G	Severity	CAV	G	STXBP5	272	Disorders of lipoid metabolism	endocrine/metabolic	3794	8580	-0.188163	0.0846349	0.828479	0.0261999	1	0.999999
chr4.67963489.G.A	rs6552134	G	Possible functional consequences	FCP + IP	G	TMPRSS11A	257	Testicular dysfunction	endocrine/metabolic	281	11804	-0.231029	0.103919	0.793716	0.0262045	1	0.999999
chr4.67963489.G.A	rs6552134	G	Possible functional consequences	FCP + IP	G	TMPRSS11A	257.1	Testicular hypofunction	endocrine/metabolic	281	11804	-0.231029	0.103919	0.793716	0.0262045	1	0.999999
chr13.22495675.AG.A	rs10714879	A	Severity	CAV	AG	-	249	Secondary diabetes mellitus	endocrine/metabolic	165	10428	0.295779	0.133054	1.34417	0.0262155	1	0.999999
chr17.45422978.G.C	rs1230082	G	Severity	CAV	G	ARHGAP27	596.5	Functional disorders of bladder	genitourinary	141	12831	-0.311011	0.139909	0.732706	0.0262188	1	0.999999
chr7.128938247.T.G	rs10488631	TCTA haplotype	Severity in European-Americans	CAV	G	IRF5	256	Ovarian dysfunction	endocrine/metabolic	140	11922	0.276878	0.124555	1.31901	0.0262198	1	0.999999
chr14.80203237.T.C	rs225014	C	Severity	CAV	C	DIO2	276.14	Hypopotassemia	endocrine/metabolic	126	11835	0.285213	0.128308	1.33004	0.0262239	1	0.999999
chr1.20166359.C.T	rs72663004	T	Severity	CAV	T	PLA2G2C	418	Nonspecific chest pain	circulatory system	775	11545	-0.258057	0.1161	0.772551	0.0262344	1	0.999999
chr1.155175305.G.A	rs7528026	A	Severity	CAV	A	TRIM46	292	Neurological disorders	mental disorders	434	12323	-0.863749	0.388607	0.421579	0.0262376	1	0.999999
chr1.35908500.C.T	rs2765013	C	Severity	CAV	T	AGO1	276.13	Hyperpotassemia	endocrine/metabolic	314	12075	0.271391	0.122115	1.31179	0.0262546	1	0.999999
chr19.35687796.G.A	rs77127536	A	Severity	CAV	A	TYMSP2	433.21	Cerebral artery occlusion, with cerebral infarction	circulatory system	155	12420	0.3379	0.15207	1.402	0.0262834	1	0.999999
chr2.127137039.A.G	rs744373	G	Severity	CAV	G	-	250.42	Other abnormal glucose	endocrine/metabolic	717	10584	0.137479	0.0618797	1.14738	0.0263023	1	0.999999
chr21.41473715.C.A	rs2298661	A	Protective	CAV-FE	A	TMPRSS2	715	Other inflammatory spondylopathies	musculoskeletal	143	12294	0.325023	0.1463	1.38406	0.0263095	1	0.999999
chr22.19963748.G.A	rs4680	A	Risk factor	FCP	A	COMT	296.1	Bipolar	mental disorders	228	9119	-0.213546	0.0961279	0.807715	0.0263188	1	0.999999
chr12.47879112.A.G	rs2228570	AG genotype	Severity	CAV	A	VDR	530.11	GERD	digestive	1256	9162	-0.099717	0.0448878	0.905094	0.0263191	1	0.999999
chr2.36677870.C.A	rs6714112	C	Severity	CAV	A	-	442.11	Abdominal aortic aneurysm	circulatory system	299	11818	-0.325164	0.146375	0.722409	0.0263208	1	0.999999
chr13.112889041.C.T	rs9577175	T	Severity	CAV	T	ATP11A	427	Cardiac dysrhythmias	circulatory system	1565	10442	0.102284	0.0460455	1.1077	0.0263258	1	0.999999
chr5.21768177.G.A	-	HLA-A*02:02	Protective	IP	A	HLA-A	274	Gout and other crystal arthropathies	endocrine/metabolic	260	12278	0.205021	0.0922991	1.22755	0.0263331	1	0.999999
chr2.112913801.G.T	rs3811046	T	Risk factor	CAV	G	IL37	272	Disorders of lipoid metabolism	endocrine/metabolic	3796	8587	0.0753131	0.0339055	1.07822	0.0263332	1	0.999999
chr1.244873270.T.C	rs12130553	C	Severity	CAV	C	-	731	Osteitis deformans and osteopathies associated with other disorders classified elsewhere	musculoskeletal	105	9350	0.314751	0.141704	1.36992	0.0263383	1	0.999999
chr5.124614711.G.T	rs4240376	G	Severity	CAV	T	-	428.3	Heart failure with reduced EF [Systolic or combined heart failure]	circulatory system	232	12157	-0.265796	0.119678	0.766595	0.0263554	1	0.999999
chr9.117713024.A.G	rs4986790	G	Severity	CAV	G	TLR4	433.2	Occlusion of cerebral arteries	circulatory system	168	12454	0.437544	0.197014	1.5489	0.0263593	1	0.999999
chr7.54580201.A.C	rs622568	C	Severity; Risk factor	CAV-FE	C	-	707	Chronic ulcer of skin	dermatologic	167	13065	0.313941	0.14138	1.36881	0.0263811	1	0.999999
chr12.57108399.C.T	rs324011	T	Risk factor; Severity	CAV	T	STAT6	433	Cerebrovascular disease	circulatory system	495	12340	0.154728	0.0696808	1.16734	0.0263832	1	0.999999
chr3.1052111.C.G	rs1504061	G	Severity	CAV	G	-	761	Cervicalgia	symptoms	441	12424	-0.48194	0.217039	0.617584	0.0263834	1	0.999999
chr1.155133406.T.G	rs4971066	G	Risk factor	CAV	G	EFNA1	562	Diverticulosis and diverticulitis	digestive	180	10061	0.31064	0.139896	1.3643	0.0263838	1	0.999999
chr3.157438240.A.G	rs1840680	AG genotype)	Protective	CAV	A	PTX3	272.9	Unspecified disorder of lipoid metabolism	endocrine/metabolic	231	8582	0.219457	0.0988315	1.2454	0.026384	1	0.999999
chr5.1211624.A.G	rs76067074	G	Severity	CAV-FE	G	SLC6A19	054	Herpes simplex	infectious diseases	342	10253	0.333844	0.150361	1.39632	0.0263994	1	0.999999
chr5.86011821.T.G	rs4424029	G	Severity	CAV	G	-	227	Benign neoplasm of other endocrine glands and related structures	neoplasms	135	12819	0.277352	0.124921	1.31963	0.0264042	1	0.999999
chr6.147217556.A.G	rs116898161	G	Severity	CAV	G	STXBP5	250.22	Type 2 diabetes with renal manifestations	endocrine/metabolic	183	10584	-1.01118	0.455443	0.363791	0.0264051	1	0.999999
chr1.46309111.A.G	rs41292543	G	Severity	CAV-FE	G	UQCRH	694	Dyschromia and Vitiligo	dermatologic	391	11022	-0.28624	0.128925	0.751082	0.0264051	1	0.999999
chr1.230710048.A.G	rs699	G	Severity	CAV	G	AGT	550.1	Inguinal hernia	digestive	267	12576	0.199725	0.0899658	1.22107	0.0264179	1	0.999999
chr1.244873270.T.C	rs12130553	C	Severity	CAV	C	-	483	Acute bronchitis and bronchiolitis	respiratory	118	9871	0.29752	0.134027	1.34652	0.0264285	1	0.999999
chr4.111691870.C.T	rs112641600	C	Severity	CAV	T	-	369	Infection of the eye	sense organs	191	11831	-0.555041	0.250055	0.574049	0.026441	1	0.999999
chr6.147217556.A.G	rs116898161	G	Severity	CAV	G	STXBP5	740.11	Osteoarthrosis, localized, primary	musculoskeletal	835	11511	-0.361881	0.163039	0.696365	0.0264458	1	0.999999
chr22.19963748.G.A	rs4680	A	Risk factor	FCP	A	COMT	090	Sexually transmitted infections (not HIV or hepatitis)	infectious diseases	258	13011	-0.203507	0.0916877	0.815864	0.0264479	1	0.999999
chr1.156125675.T.C	rs581342	C	Severity	CAV	C	LMNA	771.1	Swelling of limb	symptoms	190	12481	0.336651	0.151675	1.40025	0.026449	1	0.999999
chr6.30887474.G.A	rs4618569	AG genotype	Severity	CAV	A	DDR1	619.4	Noninflammatory disorders of vagina	genitourinary	119	12619	-0.38766	0.174679	0.678643	0.0264682	1	0.999999
chr12.47902438.G.T	rs11574024	T	Severity	CAV	T	VDR	313	Pervasive developmental disorders	mental disorders	183	12963	0.377383	0.170058	1.45846	0.0264775	1	0.999999
chr10.36988942.A.G	rs2091431	G	Severity	CAV	A	-	573.9	Abnormal serum enzyme levels	digestive	297	11567	-0.20679	0.0931969	0.813191	0.026497	1	0.999999
chr7.117559590.ATCT.A	rs113993960	A	Severity	CAV	A	CFTR	495.2	Asthma with exacerbation	respiratory	229	10887	0.780065	0.351572	2.18161	0.0265009	1	0.999999
chr7.117587738.G.A	rs76713772	A	Severity	CAV	A	CFTR	721.1	Spondylosis without myelopathy	musculoskeletal	619	11614	3.20003	1.44227	24.5333	0.0265042	1	0.999999
chr22.19963748.G.A	rs4680	A	Risk factor	FCP	A	COMT	426.9	Cardiac pacemaker/device in situ	circulatory system	334	10518	-0.18624	0.0839558	0.830075	0.0265341	1	0.999999
chr2.162267541.C.T	rs1990760	T	Risk factor; Severity	CAV	C	IFIH1	415.11	Pulmonary embolism and infarction, acute	circulatory system	110	13043	0.308832	0.139237	1.36183	0.0265523	1	0.999999
chr5.86011821.T.G	rs4424029	G	Severity	CAV	G	-	427.3	Other specified cardiac dysrhythmias	circulatory system	135	10419	-0.291837	0.131585	0.74689	0.0265637	1	0.999999
chr1.161544752.A.C	rs396991	C	Severity	CAV-FE	C	FCGR3A	596	Other disorders of bladder	genitourinary	160	12107	0.255422	0.115181	1.29101	0.0265834	1	0.999999
chr10.28606315.C.T	rs12773860	T	Severity	CAV	T	WAC	729	Other disorders of soft tissues	musculoskeletal	190	10765	-0.423102	0.190796	0.655012	0.0265849	1	0.999999
chr5.174562335.T.A	rs2220543	T	Severity	CAV	A	SUMO2P6	722.6	Degeneration of intervertebral disc	musculoskeletal	153	11552	-0.31555	0.142306	0.729387	0.026595	1	0.999999
chrX.15586459.TAAATC.T	rs755766792	T	Severity	CAV	T	ACE2	189	Cancer of urinary organs (incl. kidney and bladder)	neoplasms	111	13249	2.39029	1.07807	10.9167	0.0266103	1	0.999999
chr4.24511798.A.G	rs73246461	G	Severity	CAV	G	-	702.2	Seborrheic keratosis	dermatologic	413	11688	0.190364	0.0858658	1.20969	0.0266236	1	0.999999
chr1.3081749.G.A	rs12745140	A	Severity	CAV	A	PRDM16	706	Diseases of sebaceous glands	dermatologic	425	11597	0.237766	0.107251	1.26841	0.0266293	1	0.999999
chr20.50172836.A.G	rs6122883	G	Severity	CAV-FE	G	LINC01273	260	Protein-calorie malnutrition	endocrine/metabolic	248	9047	0.215245	0.0971091	1.24017	0.0266553	1	0.999999
chr15.90879313.T.C	rs8039305	C	Risk factor	CAV-FE	C	FURIN	454.11	Varicose veins of lower extremity, symptomtic	circulatory system	160	11146	-0.258963	0.116841	0.771852	0.0266667	1	0.999999
chr21.41507982.C.A	rs75603675	A	Protective*Conflicting; Risk factor*Conflicting; Severity*Conflicting	CAV	A	TMPRSS2	573.9	Abnormal serum enzyme levels	digestive	292	11190	0.187295	0.0845061	1.20598	0.0266678	1	0.999999
chr3.146517122.G.A	rs343320	A	Severity	CAV-FE	A	PLSCR1	512.9	Other dyspnea	respiratory	924	9046	0.188791	0.085182	1.20779	0.0266688	1	0.999999
chr17.16948873.A.G	rs34557412	G	Severity	CAV	G	TNFRSF13B	288.1	Decreased white blood cell count	hematopoietic	130	12140	1.34477	0.606811	3.8373	0.026683	1	0.999999
chr12.57108399.C.T	rs324011	T	Risk factor; Severity	CAV	T	STAT6	696.4	Psoriasis	dermatologic	307	10705	-0.198468	0.0895593	0.819986	0.0266877	1	0.999999
chr1.205208489.G.A	rs11240388	G	Severity	CAV-FE	G	DSTYK	379.2	Disorders of vitreous body	sense organs	255	12075	0.199043	0.0898206	1.22023	0.0266911	1	0.999999
chr9.87726151.C.T	rs41312184	C;T	Possible functional consequences	FCP + IP	T	CTSL	585.1	Acute renal failure	genitourinary	277	11791	0.648183	0.292503	1.91206	0.0266926	1	0.999999
chr19.24134099.G.A	rs10407383	A	Severity	CAV-FE	A	ZNF254	504	Other alveolar and parietoalveolar pneumonopathy	respiratory	143	12640	-0.412614	0.186205	0.661918	0.0266976	1	0.999999
chr3.126118894.C.T	rs1868132	T	Severity	CAV	T	ALDH1L1	722.1	Displacement of intervertebral disc	musculoskeletal	222	11585	0.332689	0.150137	1.39471	0.0266985	1	0.999999
chr9.21206606.C.G	rs28368148	G	Severity	CAV-FE	G	IFNA10	727.1	Synovitis and tenosynovitis	musculoskeletal	146	10979	0.881304	0.397739	2.41405	0.0267061	1	0.999999
chr5.123497022.T.C	rs62377777	T	Severity	CAV	C	-	296.1	Bipolar	mental disorders	228	9090	0.233711	0.10548	1.26328	0.0267128	1	0.999999
chr1.90742957.A.C	rs2166172	C	Severity	CAV-FE	C	-	949	Allergies, other	injuries & poisonings	212	10878	0.222405	0.100378	1.24908	0.0267143	1	0.999999
chrX.12886851.C.T	rs5743781	T	Severity; Severity for males	CAV-FE	T	TLR7	586.4	Stricture/obstruction of ureter	genitourinary	223	11794	1.46281	0.660218	4.31809	0.0267152	1	0.999999
chr10.104263031.C.A	rs4925	A	Protective for neurological complications of long COVID	CAV	A	GSTO1	290.1	Dementias	mental disorders	105	12351	0.327272	0.14771	1.38718	0.0267163	1	0.999999
chr10.36988942.A.G	rs2091431	G	Severity	CAV	A	-	356	Hereditary and idiopathic peripheral neuropathy	neurological	127	12442	0.290625	0.131188	1.33726	0.0267373	1	0.999999
chr12.47902438.G.T	rs11574024	T	Severity	CAV	T	VDR	433.2	Occlusion of cerebral arteries	circulatory system	167	12377	-0.580281	0.26195	0.559741	0.0267441	1	0.999999
chr15.100233816.G.A	rs143434383	A	Risk factor	CAV	A	ADAMTS17	427.3	Other specified cardiac dysrhythmias	circulatory system	136	10484	0.967626	0.436855	2.63169	0.0267612	1	0.999999
chr5.86011821.T.G	rs4424029	G	Severity	CAV	G	-	418	Nonspecific chest pain	circulatory system	772	11442	0.119308	0.0538646	1.12672	0.0267627	1	0.999999
chr4.107694523.TG.T	rs70947091	T	Severity	CAV-FE	T	PAPSS1	599	Other symptoms/disorders or the urinary system	genitourinary	1242	10585	-0.109076	0.0492449	0.896663	0.0267628	1	0.999999
chr4.71742666.T.G	rs2282679	G	Severity	CAV	G	GC	761	Cervicalgia	symptoms	443	12470	0.164718	0.0743797	1.17906	0.0267904	1	0.999999
chr1.155197995.A.G	rs41264915	A	Severity	CAV-FE	G	THBS3	285	Other anemias	hematopoietic	908	11197	-0.184434	0.0832836	0.831575	0.0267924	1	0.999999
chr5.132485305.G.A	rs17622656	A	Risk factor	FCP + IP	A	IRF1	743	Osteoporosis, osteopenia and pathological fracture	musculoskeletal	949	11719	-0.122142	0.0551553	0.885022	0.0267931	1	0.999999
chr10.22439346.T.C	-	HLA-A*02:02	Protective	IP	C	HLA-A	411	Ischemic Heart Disease	circulatory system	1223	11458	0.220281	0.0994758	1.24643	0.0268004	1	0.999999
chr1.155197995.A.G	rs41264915	A	Severity	CAV-FE	G	THBS3	250.22	Type 2 diabetes with renal manifestations	endocrine/metabolic	182	10577	-0.43469	0.196304	0.647465	0.0268033	1	0.999999
chrX.15564667.C.T	rs2074192	T	Severity (T allele); Severity for males > 50 y.o (T allele); Protective (C allele); Protective (CT genotype)	CAV	T	ACE2	362.26	Macular puckering of retina	sense organs	103	12112	-0.377328	0.170403	0.685691	0.0268065	1	0.999999
chrX.15561454.T.C	rs142017934	C	Severity	CAV	C	ACE2	735	Acquired foot deformities	musculoskeletal	157	12647	6.64325	3.00015	767.583	0.0268077	1	0.999999
chr19.39248147.C.T	rs12979860	C	Severity (C allele)*Conflicting; Risk factor (T allele)*Conflicting	CAV	T	IFNL4	588	Disorders resulting from impaired renal function	genitourinary	110	11801	-0.338628	0.152929	0.712747	0.0268096	1	0.999999
chr8.40324459.C.A	rs11779911	C	Severity	CAV	A	SIRLNT	442.11	Abdominal aortic aneurysm	circulatory system	279	11001	-0.229905	0.103838	0.794609	0.0268243	1	0.999999
chr6.12216733.A.G	rs10755709	A	Severity	CAV	G	-	427.6	Premature beats	circulatory system	147	9977	-0.295731	0.133599	0.743988	0.0268581	1	0.999999
chrX.15587729.C.T	rs4646140	T	Severity	CAV	T	ACE2	696.42	Psoriatic arthropathy	dermatologic	101	10804	2.5015	1.13013	12.2008	0.0268656	1	0.999999
chr9.4329170.T.C	rs3895472	C	Severity	CAV	T	GLIS3	216	Benign neoplasm of skin	neoplasms	622	11022	-0.27705	0.125172	0.758016	0.0268726	1	0.999999
chr4.107694523.TG.T	rs70947091	T	Severity	CAV-FE	T	PAPSS1	327.7	Sleep related movement disorders	neurological	115	10766	-0.352859	0.159427	0.702676	0.0268775	1	0.999999
chr10.52340585.A.T	rs1441121	T	Severity	CAV	A	-	427.1	Paroxysmal tachycardia, unspecified	circulatory system	244	9909	-0.222465	0.100517	0.800543	0.0268828	1	0.999999
chr17.31410594.G.A	rs178840	G	Severity	CAV	A	RAB11FIP4	350	Abnormal movement	neurological	693	10535	0.137456	0.0621082	1.14735	0.0268855	1	0.999999
chr13.73984368.C.T	rs12871414	C	Severity	CAV	T	KLF12	427.11	Paroxysmal supraventricular tachycardia	circulatory system	154	10283	-0.333108	0.15052	0.716693	0.0268945	1	0.999999
chr9.131672331.T.G	rs12551879	G	Severity	CAV	G	RAPGEF1	278.4	Abnormal weight gain	endocrine/metabolic	203	10504	0.357966	0.16176	1.43042	0.0269011	1	0.999999
chr6.31572536.A.G	rs909253	G	Risk factor	CAV	G	TNF	345.3	Convulsions	neurological	102	12064	0.348157	0.157333	1.41645	0.0269071	1	0.999999
chr12.47844974.A.G	rs731236	AG and AA genotype	Severity	CAV	G	VDR	287	Purpura and other hemorrhagic conditions	hematopoietic	246	12299	-0.213073	0.0962931	0.808097	0.0269144	1	0.999999
chr19.39248147.C.T	rs12979860	C	Severity (C allele)*Conflicting; Risk factor (T allele)*Conflicting	CAV	T	IFNL4	586.2	Cyst of kidney, acquired	genitourinary	121	11801	-0.323788	0.14635	0.723404	0.0269375	1	0.999999
chr10.52771482.G.A	rs5030737	A	Potential functional effect on protein	FCP + IP	A	MBL2	204	Leukemia	neoplasms	112	13022	0.448853	0.202884	1.56651	0.0269417	1	0.999999
chr16.89196249.G.A	rs117169628	A	Severity	CAV	A	SLC22A31	300.11	Generalized anxiety disorder	mental disorders	261	9080	0.26227	0.118555	1.29988	0.0269504	1	0.999999
chr2.196087686.G.A	rs2176724	A	Severity	CAV	A	-	198	Secondary malignant neoplasm	neoplasms	197	12133	0.316582	0.143105	1.37243	0.0269508	1	0.999999
chr22.43928847.C.G	rs738409	G	Protective*Conflicting; Severity*Conflicting	CAV	G	PNPLA3	244	Hypothyroidism	endocrine/metabolic	1638	9867	0.102771	0.0464563	1.10824	0.0269519	1	0.999999
chr1.3081749.G.A	rs12745140	A	Severity	CAV	A	PRDM16	726.1	Enthesopathy	musculoskeletal	337	10645	0.265681	0.120101	1.30432	0.0269568	1	0.999999
chr1.3081749.G.A	rs12745140	A	Severity	CAV	A	PRDM16	532	Dysphagia	digestive	229	10488	-0.429876	0.194334	0.650589	0.0269632	1	0.999999
chr10.36988942.A.G	rs2091431	G	Severity	CAV	A	-	279	Disorders involving the immune mechanism	endocrine/metabolic	126	12470	-0.322985	0.146043	0.723985	0.0269955	1	0.999999
chr6.30887474.G.A	rs4618569	AG genotype	Severity	CAV	A	DDR1	208	Benign neoplasm of colon	neoplasms	361	12317	0.196535	0.0888691	1.21718	0.0270005	1	0.999999
chr15.60902209.A.G	rs4774377	G	Risk factor	CAV-FE	G	RORA	196	Radiotherapy	neoplasms	112	11718	-0.308918	0.139687	0.734241	0.0270008	1	0.999999
chr6.147217556.A.G	rs116898161	G	Severity	CAV	G	STXBP5	345	Epilepsy, recurrent seizures, convulsions	neurological	174	12049	-0.999109	0.451823	0.368207	0.0270163	1	0.999999
chrX.15564667.C.T	rs2074192	T	Severity (T allele); Severity for males > 50 y.o (T allele); Protective (C allele); Protective (CT genotype)	CAV	T	ACE2	196	Radiotherapy	neoplasms	112	12036	-0.362604	0.163982	0.695862	0.0270186	1	0.999999
chr15.100233816.G.A	rs143434383	A	Risk factor	CAV	A	ADAMTS17	300.12	Agorophobia, social phobia, and panic disorder	mental disorders	100	9092	1.0249	0.463574	2.78681	0.0270456	1	0.999999
chr22.19963748.G.A	rs4680	A	Risk factor	FCP	A	COMT	425	Cardiomyopathy	circulatory system	228	12946	-0.214917	0.0972349	0.806608	0.0270849	1	0.999999
chr2.195519781.A.G	rs74417002	G	Severity	CAV	G	-	327.32	Obstructive sleep apnea	neurological	646	10908	-0.451588	0.204312	0.636617	0.027085	1	0.999999
chr14.80203237.T.C	rs225014	C	Severity	CAV	C	DIO2	772.3	Muscle weakness	symptoms	100	12508	-0.33642	0.152211	0.714323	0.0270897	1	0.999999
chr1.12192898.T.G	rs1061622	T	Severity	CAV-FE	G	TNFRSF1B	429	Ill-defined descriptions and complications of heart disease	circulatory system	219	12151	-0.269017	0.121722	0.764131	0.0270985	1	0.999999
chr19.35687796.G.A	rs77127536	A	Severity	CAV	A	TYMSP2	599	Other symptoms/disorders or the urinary system	genitourinary	1247	10714	0.135686	0.0613994	1.14532	0.0271131	1	0.999999
chr19.31533051.C.A	rs8105499	C	Severity	CAV	A	LINC02841	428.4	Heart failure with preserved EF [Diastolic heart failure]	circulatory system	143	11773	0.274649	0.124287	1.31607	0.0271189	1	0.999999
chr2.191909428.G.A	rs147509469	A	Risk factor for females	CAV	A	CAVIN2-AS1	555.21	Ulcerative colitis (chronic)	digestive	179	10190	0.592445	0.268151	1.8084	0.027149	1	0.999999
chr12.8608014.A.G	rs11613792	A	Severity	CAV	G	AICDA	610	Benign mammary dysplasias	genitourinary	110	11292	0.385005	0.174287	1.46962	0.027173	1	0.999999
chr8.37849759.C.T	rs138763430	T	Severity	CAV	T	BRF2	574.1	Cholelithiasis	digestive	112	12959	1.63523	0.740282	5.13063	0.0271797	1	0.999999
chr1.173115604.T.G	rs17300100	G	Severity	CAV	G	-	340.1	Migrain with aura	neurological	101	11809	0.409393	0.185338	1.5059	0.0271818	1	0.999999
chr6.52236941.T.C	rs763780	C	Protective	FCP	C	IL17F	357	Inflammatory and toxic neuropathy	neurological	332	12604	0.3502	0.158542	1.41935	0.0271833	1	0.999999
chr12.47879112.A.G	rs2228570	AG genotype	Severity	CAV	A	VDR	599.2	Retention of urine	genitourinary	153	9016	-0.27806	0.125885	0.757252	0.0271856	1	0.999999
chr19.39248147.C.T	rs12979860	C	Severity (C allele)*Conflicting; Risk factor (T allele)*Conflicting	CAV	T	IFNL4	078	Viral warts & HPV	infectious diseases	290	10620	0.194308	0.0879687	1.21447	0.0271863	1	0.999999
chr21.41465921.C.T	rs62217525	C	Possible functional consequences	FCP + IP	T	TMPRSS2	949	Allergies, other	injuries & poisonings	213	10668	0.421282	0.190737	1.52391	0.0271951	1	0.999999
chr1.155133406.T.G	rs4971066	G	Risk factor	CAV	G	EFNA1	276.13	Hyperpotassemia	endocrine/metabolic	311	11929	0.242089	0.109607	1.27391	0.0271953	1	0.999999
chr2.167953627.G.A	rs7595310	A	Severity	CAV-FE	A	STK39	530.1	Esophagitis, GERD and related diseases	digestive	1521	10691	0.106548	0.04824	1.11243	0.0271954	1	0.999999
chr6.31153649.G.A	rs143334143	A	Severity; Risk factor	CAV-FE	A	CCHCR1	588	Disorders resulting from impaired renal function	genitourinary	110	11805	-0.57767	0.261547	0.561204	0.0271976	1	0.999999
chr8.38996464.C.A	rs7840270	C	Severity	CAV-FE	A	ADAM9	798.1	Chronic fatigue syndrome	symptoms	151	10613	-0.269022	0.121824	0.764127	0.0272244	1	0.999999
chr9.78543197.A.G	rs7027911	A	Severity	CAV	A	-	840	Sprains and strains	injuries & poisonings	104	12704	-0.319848	0.144852	0.72626	0.027237	1	0.999999
chr22.41925447.G.A	rs61756766	A	Severity	CAV	A	TNFRSF13C	369	Infection of the eye	sense organs	192	11976	0.944445	0.427718	2.57138	0.0272371	1	0.999999
chr1.155133406.T.G	rs4971066	G	Risk factor	CAV	G	EFNA1	706.2	Sebaceous cyst	dermatologic	108	11802	-0.523229	0.236975	0.592604	0.0272479	1	0.999999
chr1.20166359.C.T	rs72663004	T	Severity	CAV	T	PLA2G2C	351	Other peripheral nerve disorders	neurological	282	12466	0.334403	0.151463	1.39711	0.0272571	1	0.999999
chr1.12192898.T.G	rs1061622	T	Severity	CAV-FE	G	TNFRSF1B	550.5	Ventral hernia	digestive	137	12567	-0.348875	0.158036	0.705481	0.0272748	1	0.999999
chr12.47902438.G.T	rs11574024	T	Severity	CAV	T	VDR	706	Diseases of sebaceous glands	dermatologic	429	11929	-0.330775	0.149849	0.718367	0.0272874	1	0.999999
chr22.43928847.C.G	rs738409	G	Protective*Conflicting; Severity*Conflicting	CAV	G	PNPLA3	796	Elevated prostate specific antigen [PSA]	genitourinary	234	11669	0.244841	0.110925	1.27742	0.0272959	1	0.999999
chr4.5820150.T.C	rs3774881	T	Severity	CAV	C	CRMP1	288.1	Decreased white blood cell count	hematopoietic	125	11633	0.373268	0.16911	1.45247	0.0272968	1	0.999999
chr11.114726432.A.T	rs1712779	T	Severity	CAV-FE	T	-	765	Cervical radiculitis	symptoms	284	11575	-0.205776	0.0932306	0.814016	0.0273021	1	0.999999
chr20.50172836.A.G	rs6122883	G	Severity	CAV-FE	G	LINC01273	196	Radiotherapy	neoplasms	114	11977	-0.336292	0.152364	0.714415	0.0273027	1	0.999999
chr6.45737076.T.A	rs16873740	A	Severity	CAV	A	-	389.1	Sensorineural hearing loss	sense organs	344	12143	0.236058	0.106969	1.26625	0.0273289	1	0.999999
chrX.15561454.T.C	rs142017934	C	Severity	CAV	C	ACE2	714	Rheumatoid arthritis and other inflammatory polyarthropathies	musculoskeletal	237	12361	2.91203	1.31986	18.3941	0.0273621	1	0.999999
chr10.130802064.T.G	rs12253652	G	Severity	CAV	G	-	300	Anxiety disorders	mental disorders	1657	8902	0.126741	0.0574484	1.13512	0.0273721	1	0.999999
chr16.3500977.C.G	rs2301762	G	Severity	CAV	G	CLUAP1	715.1	Sacroiliitis NEC	musculoskeletal	110	12242	0.562445	0.254951	1.75496	0.0273778	1	0.999999
chr4.166008836.A.T	rs17047200	TT genotype	Severity (TT genotype)*Conflicting; Risk factor (AA genotype)*Conflicting	CAV	T	TLL1	770	Myalgia and myositis unspecified	symptoms	124	12894	0.395596	0.179323	1.48527	0.0273804	1	0.999999
chrX.15561454.T.C	rs142017934	C	Severity	CAV	C	ACE2	573.7	Abnormal results of function study of liver	digestive	171	11721	3.20472	1.45279	24.6487	0.0273904	1	0.999999
chr1.196673103.G.A	rs800292	A	Severity	CAV	A	CFH	272.13	Mixed hyperlipidemia	endocrine/metabolic	840	8575	-0.148169	0.0671698	0.862285	0.027392	1	0.999999
chr6.31153649.G.A	rs143334143	A	Severity; Risk factor	CAV-FE	A	CCHCR1	473.4	Voice disturbance	respiratory	223	9815	-0.39207	0.177744	0.675657	0.0273971	1	0.999999
chr5.132485305.G.A	rs17622656	A	Risk factor	FCP + IP	A	IRF1	743.1	Osteoporosis	musculoskeletal	884	11719	-0.12595	0.0570994	0.881659	0.0273981	1	0.999999
chr1.31151182.G.C	rs12083278	C	Severity	CAV	G	-	442.1	Aortic aneurysm	circulatory system	408	10658	-0.185394	0.0840493	0.830777	0.0273998	1	0.999999
chr16.57636629.G.A	rs7499679	A	Severity	CAV	A	ADGRG1	782.3	Edema	symptoms	438	12191	0.181756	0.0824015	1.19932	0.0274022	1	0.999999
chr17.8109899.C.T	rs151256885	T	Severity	CAV	T	ALOXE3	627.3	Postmenopausal atrophic vaginitis	genitourinary	220	11589	0.788991	0.357723	2.20117	0.0274124	1	0.999999
chr4.106022043.T.C	rs11729561	T	Severity	CAV	C	-	279	Disorders involving the immune mechanism	endocrine/metabolic	123	12456	0.415438	0.188373	1.51503	0.0274261	1	0.999999
chrX.15564667.C.T	rs2074192	T	Severity (T allele); Severity for males > 50 y.o (T allele); Protective (C allele); Protective (CT genotype)	CAV	T	ACE2	193	Thyroid cancer	neoplasms	246	12809	-0.228535	0.103635	0.795698	0.027441	1	0.999999
chr10.89010241.T.C	rs982764	T	Severity	CAV-FE	C	FAS	454	Varicose veins	circulatory system	241	11590	-0.23804	0.107954	0.788171	0.0274523	1	0.999999
chr21.41464802.A.G	rs462574	A	Possible functional consequences	FCP + IP	A	TMPRSS2	496.3	Bronchiectasis	respiratory	122	10912	0.656134	0.297577	1.92733	0.0274594	1	0.999999
chr21.41473456.A.G	rs17854725	G	Severity	CAV	A	TMPRSS2	803	Fracture of upper limb	injuries & poisonings	136	12157	-0.27931	0.126676	0.756306	0.0274596	1	0.999999
chr21.41507982.C.A	rs75603675	A	Protective*Conflicting; Risk factor*Conflicting; Severity*Conflicting	CAV	A	TMPRSS2	272.11	Hypercholesterolemia	endocrine/metabolic	1582	8160	0.0947079	0.042955	1.09934	0.027467	1	0.999999
chr21.41660268.A.T	rs2252109	A	Severity	CAV	T	-	427	Cardiac dysrhythmias	circulatory system	1461	9537	-0.0923388	0.0418821	0.911796	0.0274729	1	0.999999
chr5.132485305.G.A	rs17622656	A	Risk factor	FCP + IP	A	IRF1	555.1	Regional enteritis	digestive	365	10154	0.174004	0.0789278	1.19006	0.0274826	1	0.999999
chr3.148742201.A.C	rs5186	C	Severity	CAV	C	AGTR1	401.1	Essential hypertension	circulatory system	3322	9457	0.0783574	0.0355442	1.08151	0.0274887	1	0.999999
chr9.131672331.T.G	rs12551879	G	Severity	CAV	G	RAPGEF1	726	Peripheral enthesopathies and allied syndromes	musculoskeletal	636	10983	-0.259297	0.117637	0.771594	0.0275101	1	0.999999
chr2.167953627.G.A	rs7595310	A	Severity	CAV-FE	A	STK39	426.9	Cardiac pacemaker/device in situ	circulatory system	333	10362	0.216994	0.0984491	1.24234	0.0275158	1	0.999999
chr4.143999443.G.A	rs7683365	A	Risk factor	FCP + IP	A	GYPB	496	Chronic airway obstruction	respiratory	480	9460	-0.170791	0.0774997	0.842998	0.0275414	1	0.999999
chr1.87162490.C.T	rs10873821	C	Severity	CAV	T	LINC01140	285	Other anemias	hematopoietic	908	11188	0.13309	0.0603931	1.14235	0.0275432	1	0.999999
chr10.8988345.A.T	rs71481792	A	Severity	CAV	T	-	426.91	Cardiac pacemaker in situ	circulatory system	200	10235	0.260201	0.118075	1.29719	0.0275464	1	0.999999
chr17.31410594.G.A	rs178840	G	Severity	CAV	A	RAB11FIP4	335	Multiple sclerosis	neurological	167	10617	-0.285625	0.129618	0.751545	0.0275533	1	0.999999
chrX.15566297.A.G	rs4646179	G	Severity	CAV	G	ACE2	798.1	Chronic fatigue syndrome	symptoms	156	10876	1.35115	0.61316	3.86185	0.027554	1	0.999999
chrX.15587729.C.T	rs4646140	T	Severity	CAV	T	ACE2	250	Diabetes mellitus	endocrine/metabolic	1288	10597	1.01562	0.460909	2.76106	0.0275591	1	0.999999
chr4.111691870.C.T	rs112641600	C	Severity	CAV	T	-	411.4	Coronary atherosclerosis	circulatory system	1178	11540	0.198329	0.0900215	1.21936	0.0275859	1	0.999999
chr9.21206606.C.G	rs28368148	G	Severity	CAV-FE	G	IFNA10	798	Malaise and fatigue	symptoms	1133	10834	0.412682	0.187351	1.51086	0.0276143	1	0.999999
chr14.80203237.T.C	rs225014	C	Severity	CAV	C	DIO2	772.2	Spasm of muscle	symptoms	102	12508	-0.337648	0.153296	0.713446	0.0276231	1	0.999999
chr14.72467521.C.T	rs12587980	T	Severity	CAV	T	RGS6	280	Iron deficiency anemias	hematopoietic	467	11159	-0.161303	0.0732432	0.851034	0.0276443	1	0.999999
chrX.15587729.C.T	rs4646140	T	Severity	CAV	T	ACE2	564	Functional digestive disorders	digestive	347	10231	1.27457	0.57875	3.57715	0.0276461	1	0.999999
chr15.33615902.C.T	rs12593288	C	Severity	CAV	T	RYR3	333	Extrapyramidal disease and abnormal movement disorders	neurological	216	11975	0.259724	0.11799	1.29657	0.0277191	1	0.999999
chr1.155197995.A.G	rs41264915	A	Severity	CAV-FE	G	THBS3	565	Anal and rectal conditions	digestive	394	12331	0.235857	0.107149	1.26599	0.0277223	1	0.999999
chr21.41465040.G.A	rs17001042	A	Possible functional consequences	FCP + IP	A	TMPRSS2	577	Diseases of pancreas	digestive	152	13163	1.34601	0.611513	3.84207	0.0277279	1	0.999999
chr1.35908500.C.T	rs2765013	C	Severity	CAV	T	AGO1	110	Dermatophytosis / Dermatomycosis	infectious diseases	370	11953	0.248403	0.112858	1.28198	0.0277346	1	0.999999
chr5.77379593.G.A	rs7715119	A	Severity	CAV-FE	A	PDE8B	761	Cervicalgia	symptoms	441	12419	0.230206	0.104591	1.25886	0.0277358	1	0.999999
chr4.107694523.TG.T	rs70947091	T	Severity	CAV-FE	T	PAPSS1	246	Other disorders of thyroid	endocrine/metabolic	327	9951	-0.206525	0.0938371	0.813406	0.0277439	1	0.999999
chr1.205208489.G.A	rs11240388	G	Severity	CAV-FE	G	DSTYK	427.21	Atrial fibrillation	circulatory system	692	10506	-0.136814	0.0621636	0.872133	0.0277457	1	0.999999
chr1.155197995.A.G	rs41264915	A	Severity	CAV-FE	G	THBS3	362	Other retinal disorders	sense organs	341	12208	-0.302518	0.137476	0.738955	0.0277699	1	0.999999
chr4.143999443.G.A	rs7683365	A	Risk factor	FCP + IP	A	GYPB	480	Pneumonia	respiratory	289	10421	-0.215915	0.0981311	0.805804	0.0277878	1	0.999999
chr3.141689849.A.G	rs6440031	G	Severity	CAV	A	LINC02618	454.11	Varicose veins of lower extremity, symptomtic	circulatory system	138	9934	0.387961	0.176325	1.47397	0.0277886	1	0.999999
chr1.196673103.G.A	rs800292	A	Severity	CAV	A	CFH	714.1	Rheumatoid arthritis	musculoskeletal	160	12340	-0.321655	0.146197	0.724948	0.0277962	1	0.999999
chr2.36677870.C.A	rs6714112	C	Severity	CAV	A	-	473	Diseases of the larynx and vocal cords	respiratory	269	9752	-0.321587	0.146166	0.724998	0.0277966	1	0.999999
chr15.34253720.A.G	rs2705343	G	Severity	CAV-FE	G	SLC12A6	465	Acute upper respiratory infections of multiple or unspecified sites	respiratory	745	10294	-0.157721	0.0716904	0.854088	0.0278043	1	0.999999
chr9.87724615.A.G	rs3128509	A;G	Possible functional consequences	FCP + IP	A	CTSL	279	Disorders involving the immune mechanism	endocrine/metabolic	126	12348	0.283508	0.128867	1.32778	0.0278067	1	0.999999
chr17.63488670.G.A	rs4343	G	Severity; Risk factor	CAV	A	ACE	550.1	Inguinal hernia	digestive	267	12577	0.201675	0.0916733	1.22345	0.0278114	1	0.999999
chr2.36677870.C.A	rs6714112	C	Severity	CAV	A	-	555	Inflammatory bowel disease and other gastroenteritis and colitis	digestive	604	10157	0.188453	0.0856645	1.20738	0.0278144	1	0.999999
chr22.43928847.C.G	rs738409	G	Protective*Conflicting; Severity*Conflicting	CAV	G	PNPLA3	279.7	Other immunological findings	endocrine/metabolic	378	12385	0.186996	0.0850041	1.20562	0.0278182	1	0.999999
chr10.22439346.T.C	-	HLA-A*02:02	Protective	IP	C	HLA-A	288.1	Decreased white blood cell count	hematopoietic	127	11955	-0.91233	0.414751	0.401587	0.0278278	1	0.999999
chr12.8608014.A.G	rs11613792	A	Severity	CAV	G	AICDA	706.1	Acne	dermatologic	210	11188	0.295781	0.134467	1.34418	0.027831	1	0.999999
chr12.8608014.A.G	rs11613792	A	Severity	CAV	G	AICDA	357	Inflammatory and toxic neuropathy	neurological	309	11761	0.242759	0.110362	1.27476	0.0278312	1	0.999999
chr14.55263686.C.T	rs10140801	T	Severity	CAV-FE	T	FBXO34-AS1	740.1	Osteoarthritis; localized	musculoskeletal	857	11469	0.118462	0.0538602	1.12576	0.0278464	1	0.999999
chr4.188627868.CTCT.C	rs1734523522	C	Severity	CAV	C	LINC01060	426.91	Cardiac pacemaker in situ	circulatory system	203	10418	-0.601424	0.273473	0.548031	0.0278631	1	0.999999
chr17.63488670.G.A	rs4343	G	Severity; Risk factor	CAV	A	ACE	495.2	Asthma with exacerbation	respiratory	230	10963	0.213556	0.0971164	1.23807	0.0278798	1	0.999999
chr11.88436431.C.T	rs72953026	T	Severity	CAV-FE	T	-	362.26	Macular puckering of retina	sense organs	105	11978	-0.437553	0.198987	0.645614	0.0278843	1	0.999999
chr8.124324323.T.C	rs72711165	C	Severity	CAV-FE	C	TMEM65	743.11	Osteoporosis NOS	musculoskeletal	863	11801	0.4306	0.195825	1.53818	0.0278853	1	0.999999
chr12.112919388.G.A	rs10774671	A	Severity (A allele); Protective (G allele)	CAV-FE	G	OAS1	564.1	Irritable Bowel Syndrome	digestive	199	10120	0.226989	0.103244	1.25482	0.0279086	1	0.999999
chr1.155197995.A.G	rs41264915	A	Severity	CAV-FE	G	THBS3	250.3	Insulin pump user	endocrine/metabolic	278	10577	-0.336833	0.153211	0.714028	0.0279146	1	0.999999
chr11.320836.C.T	rs34481144	T	Severity	CAV	T	IFITM3	241.2	Nontoxic multinodular goiter	endocrine/metabolic	226	9316	0.214999	0.0978072	1.23986	0.0279353	1	0.999999
chr15.60810211.C.T	rs341419	T	Severity	CAV-FE	T	RORA	369.5	Conjunctivitis, infectious	sense organs	167	11801	-0.353961	0.161024	0.701902	0.027936	1	0.999999
chr14.80203237.T.C	rs225014	C	Severity	CAV	C	DIO2	624.9	stress incontinence, female	genitourinary	101	12775	-0.336149	0.15293	0.714517	0.0279451	1	0.999999
chr10.51197961.C.A	rs7897633	A	Severity in European-Americans	CAV	C	PRKG1	286	Coagulation defects	hematopoietic	205	12287	-0.224908	0.102349	0.79859	0.0279883	1	0.999999
chr10.76490426.T.C	rs114026383	C	Risk factor for European population	CAV	C	LRMDA	252	Disorders of parathyroid gland	endocrine/metabolic	196	11984	2.92868	1.33278	18.703	0.0279901	1	0.999999
chr2.167953627.G.A	rs7595310	A	Severity	CAV-FE	A	STK39	585.32	End stage renal disease	genitourinary	135	11618	-0.368065	0.167524	0.692072	0.0280139	1	0.999999
chr11.1219991.G.T	rs35705950	T	Protective	CAV	T	MUC5B	443.9	Peripheral vascular disease, unspecified	circulatory system	264	11666	-0.35634	0.1622	0.700235	0.0280261	1	0.999999
chr12.8608014.A.G	rs11613792	A	Severity	CAV	G	AICDA	426.3	Bundle branch block	circulatory system	118	9768	-0.517853	0.235734	0.595798	0.028037	1	0.999999
chr15.60902209.A.G	rs4774377	G	Risk factor	CAV-FE	G	RORA	250.25	Diabetes type 2 with peripheral circulatory disorders	endocrine/metabolic	125	10201	0.289911	0.131979	1.33631	0.0280457	1	0.999999
chr10.8988345.A.T	rs71481792	A	Severity	CAV	T	-	252.1	Hyperparathyroidism	endocrine/metabolic	161	11686	0.270094	0.12296	1.31009	0.0280483	1	0.999999
chr7.54580201.A.C	rs622568	C	Severity; Risk factor	CAV-FE	C	-	626	Disorders of menstruation and other abnormal bleeding from female genital tract	genitourinary	418	11582	-0.248756	0.113246	0.77977	0.0280492	1	0.999999
chr17.16948873.A.G	rs34557412	G	Severity	CAV	G	TNFRSF13B	747.1	Cardiac congenital anomalies	congenital anomalies	131	13113	1.32	0.600982	3.74342	0.028063	1	0.999999
chr12.47902438.G.T	rs11574024	T	Severity	CAV	T	VDR	425.1	Primary/intrinsic cardiomyopathies	circulatory system	198	12874	-0.523313	0.238263	0.592554	0.0280654	1	0.999999
chr12.8608014.A.G	rs11613792	A	Severity	CAV	G	AICDA	276.1	Electrolyte imbalance	endocrine/metabolic	534	11305	0.194221	0.0884283	1.21436	0.028066	1	0.999999
chr9.78543197.A.G	rs7027911	A	Severity	CAV	A	-	733	Other disorders of bone and cartilage	musculoskeletal	733	11408	-0.12665	0.0576647	0.881042	0.0280693	1	0.999999
chr5.142872984.C.T	rs10039856	C	Severity	CAV	T	ARHGAP26	285	Other anemias	hematopoietic	908	11174	0.165607	0.0754083	1.18011	0.0280824	1	0.999999
chr12.47902438.G.T	rs11574024	T	Severity	CAV	T	VDR	296.1	Bipolar	mental disorders	225	9065	-0.47665	0.217042	0.62086	0.0280837	1	0.999999
chr10.22439346.T.C	-	HLA-A*02:02	Protective	IP	C	HLA-A	275.6	Hypercalcemia	endocrine/metabolic	187	12561	0.443208	0.201843	1.5577	0.0281058	1	0.999999
chr4.67910532.T.C	rs9998258	T	Possible functional consequences	FCP + IP	C	TMPRSS11A	681	Superficial cellulitis and abscess	dermatologic	361	12188	-0.513815	0.233999	0.598209	0.0281062	1	0.999999
chr1.154454494.A.C	rs2228145	A	Risk factor	CAV	C	IL6R	433.31	Transient cerebral ischemia	circulatory system	159	12415	-0.264369	0.120403	0.767691	0.028113	1	0.999999
chr12.8608014.A.G	rs11613792	A	Severity	CAV	G	AICDA	428.1	Congestive heart failure (CHF) NOS	circulatory system	159	11329	0.335966	0.153013	1.39929	0.0281154	1	0.999999
chr1.46309111.A.G	rs41292543	G	Severity	CAV-FE	G	UQCRH	256	Ovarian dysfunction	endocrine/metabolic	140	11983	-0.522939	0.238177	0.592776	0.0281215	1	0.999999
chr6.41534945.A.C	rs1886814	C	Severity	CAV-FE	C	FOXP4-AS1	626.13	Irregular menstrual cycle	genitourinary	121	11577	0.596903	0.271884	1.81648	0.0281328	1	0.999999
chr1.35908500.C.T	rs2765013	C	Severity	CAV	T	AGO1	495	Asthma	respiratory	1073	10923	-0.175941	0.0801428	0.838667	0.0281387	1	0.999999
chr5.1211624.A.G	rs76067074	G	Severity	CAV-FE	G	SLC6A19	696.4	Psoriasis	dermatologic	301	10427	0.363849	0.165737	1.43886	0.0281389	1	0.999999
chr11.1219991.G.T	rs35705950	T	Protective	CAV	T	MUC5B	280.2	Iron deficiency anemia secondary to blood loss (chronic)	hematopoietic	192	10988	0.3187	0.145174	1.37534	0.0281418	1	0.999999
chr17.15965007.C.T	rs8081547	T	Risk factor	FCP + IP	T	ADORA2B	707.2	Chronic ulcer of leg or foot	dermatologic	120	12107	-0.368068	0.167671	0.69207	0.0281508	1	0.999999
chr13.112889041.C.T	rs9577175	T	Severity	CAV	T	ATP11A	562	Diverticulosis and diverticulitis	digestive	179	10154	-0.303695	0.13835	0.738086	0.0281548	1	0.999999
chr15.60845514.G.A	rs17303202	A	Risk factor; Severity	CAV-FE	A	RORA	285	Other anemias	hematopoietic	911	11196	-0.122865	0.0559751	0.884383	0.0281645	1	0.999999
chr9.4329170.T.C	rs3895472	C	Severity	CAV	T	GLIS3	241.1	Nontoxic uninodular goiter	endocrine/metabolic	469	9817	0.262269	0.11951	1.29988	0.0281966	1	0.999999
chr12.47902438.G.T	rs11574024	T	Severity	CAV	T	VDR	596	Other disorders of bladder	genitourinary	172	12861	-0.585013	0.266591	0.557099	0.0282052	1	0.999999
chr7.107967457.C.T	rs2237698	T	Severity	CAV	T	LAMB1	394	Rheumatic disease of the heart valves	circulatory system	241	11710	0.265727	0.121093	1.30438	0.0282068	1	0.999999
chr15.90879313.T.C	rs8039305	C	Risk factor	CAV-FE	C	FURIN	585.34	Chronic Kidney Disease, Stage IV	genitourinary	200	11271	0.228134	0.103964	1.25625	0.0282095	1	0.999999
chr1.31151182.G.C	rs12083278	C	Severity	CAV	G	-	496.2	Chronic bronchitis	respiratory	157	9816	0.262388	0.119577	1.30003	0.0282137	1	0.999999
chr11.1219991.G.T	rs35705950	T	Protective	CAV	T	MUC5B	292	Neurological disorders	mental disorders	427	12115	-0.27364	0.124715	0.760606	0.0282265	1	0.999999
chr22.41925447.G.A	rs61756766	A	Severity	CAV	A	TNFRSF13C	562	Diverticulosis and diverticulitis	digestive	181	10231	0.958968	0.437062	2.609	0.0282265	1	0.999999
chr22.41925447.G.A	rs61756766	A	Severity	CAV	A	TNFRSF13C	593	Hematuria	genitourinary	290	11705	0.823815	0.375473	2.27918	0.0282302	1	0.999999
chr1.161544752.A.C	rs396991	C	Severity	CAV-FE	C	FCGR3A	783	Fever of unknown origin	symptoms	156	11986	-0.271872	0.123953	0.761952	0.0282825	1	0.999999
chr11.320836.C.T	rs34481144	T	Severity	CAV	T	IFITM3	338.1	Acute pain	neurological	168	10376	0.24509	0.111744	1.27774	0.0282852	1	0.999999
chr3.27146807.G.A	rs17317135	G	Severity	CAV	A	NEK10	447	Other disorders of arteries and arterioles	circulatory system	158	11452	0.53925	0.245861	1.71472	0.0282852	1	0.999999
chr6.6924962.A.C	rs6933436	C	Severity	CAV	C	-	427.6	Premature beats	circulatory system	148	10248	-0.286413	0.13059	0.750952	0.028291	1	0.999999
chr1.155175305.G.A	rs7528026	A	Severity	CAV	A	TRIM46	496	Chronic airway obstruction	respiratory	545	10928	0.446409	0.20354	1.56269	0.0282916	1	0.999999
chr11.126292948.C.T	rs8177374	T	Protective	CAV	T	TIRAP	250.24	Type 2 diabetes with neurological manifestations	endocrine/metabolic	173	10598	0.315929	0.144059	1.37153	0.0283033	1	0.999999
chr17.16948873.A.G	rs34557412	G	Severity	CAV	G	TNFRSF13B	411.4	Coronary atherosclerosis	circulatory system	1184	11644	0.782869	0.356977	2.18774	0.0283038	1	0.999999
chrX.15599938.A.G	rs2106809	G	Severity	CAV	G	ACE2	585.32	End stage renal disease	genitourinary	135	11805	0.362619	0.165367	1.43709	0.0283207	1	0.999999
chr17.45714244.T.C	rs113661667	C	Risk factor	CAV-FE	C	LINC02210-CRHR1	496.1	Emphysema	respiratory	180	10957	0.271274	0.123718	1.31164	0.0283304	1	0.999999
chr9.30504351.C.T	rs17775810	TT genotype	Protective	CAV	T	LINC01242	327	Sleep disorders	neurological	1123	10732	-0.122779	0.0559963	0.884459	0.0283336	1	0.999999
chr9.87724615.A.G	rs3128509	A;G	Possible functional consequences	FCP + IP	A	CTSL	189	Cancer of urinary organs (incl. kidney and bladder)	neoplasms	108	12946	-0.331861	0.151369	0.717587	0.0283505	1	0.999999
chr3.1052111.C.G	rs1504061	G	Severity	CAV	G	-	153	Colorectal cancer	neoplasms	272	12011	0.40303	0.183831	1.49635	0.0283508	1	0.999999
chr21.41465921.C.T	rs62217525	C	Possible functional consequences	FCP + IP	T	TMPRSS2	571.51	Cirrhosis of liver without mention of alcohol	digestive	257	11410	-0.586946	0.26773	0.556023	0.0283574	1	0.999999
chr2.181488719.A.C	rs2034831	C	Severity	CAV	C	ITGA4	172.2	Other non-epithelial cancer of skin	neoplasms	427	11885	-0.345889	0.157778	0.707591	0.0283616	1	0.999999
chr11.320836.C.T	rs34481144	T	Severity	CAV	T	IFITM3	687.4	Disturbance of skin sensation	dermatologic	286	10341	0.188966	0.0861978	1.208	0.0283621	1	0.999999
chr11.1219991.G.T	rs35705950	T	Protective	CAV	T	MUC5B	078	Viral warts & HPV	infectious diseases	284	10413	0.273872	0.124942	1.31505	0.0283797	1	0.999999
chr11.114726432.A.T	rs1712779	T	Severity	CAV-FE	T	-	740	Osteoarthrosis	musculoskeletal	1158	11504	-0.106037	0.0483783	0.899392	0.0283921	1	0.999999
chr19.52830722.G.A	rs10411226	G	Severity	CAV	G	ZNF28	274	Gout and other crystal arthropathies	endocrine/metabolic	241	10924	-0.244914	0.111742	0.782772	0.0283958	1	0.999999
chr11.114726432.A.T	rs1712779	T	Severity	CAV-FE	T	-	276.12	Hyposmolality and/or hyponatremia	endocrine/metabolic	151	12104	0.262672	0.119846	1.3004	0.0283987	1	0.999999
chr1.155133406.T.G	rs4971066	G	Risk factor	CAV	G	EFNA1	530.1	Esophagitis, GERD and related diseases	digestive	1524	10681	0.118895	0.0542512	1.12625	0.0284115	1	0.999999
chr11.34482745.G.A	rs61882275	G	Severity	CAV	A	ELF5	340.1	Migrain with aura	neurological	103	12149	0.309196	0.14109	1.36233	0.0284172	1	0.999999
chr9.133251249.A.G	rs7849280	G	Protective	CAV	G	ABO	681.5	Cellulitis and abscess of leg, except foot	dermatologic	152	12193	0.40864	0.186472	1.50477	0.0284205	1	0.999999
chr22.19963748.G.A	rs4680	A	Risk factor	FCP	A	COMT	289.4	Lymphadenitis	hematopoietic	148	12169	-0.260641	0.118939	0.770558	0.0284238	1	0.999999
chr2.162044379.C.T	rs3788979	T	Risk factor	CAV	T	DPP4	070	Viral hepatitis	infectious diseases	695	10363	-0.209841	0.0957635	0.810713	0.0284344	1	0.999999
chr1.27373964.C.T	rs141300199	T	Severity	CAV	T	FCN3	241.1	Nontoxic uninodular goiter	endocrine/metabolic	477	10073	1.40322	0.640439	4.06829	0.0284493	1	0.999999
chr9.87726151.C.T	rs41312184	C;T	Possible functional consequences	FCP + IP	T	CTSL	411.2	Myocardial infarction	circulatory system	115	11665	0.870963	0.397528	2.38921	0.0284557	1	0.999999
chr4.186082920.C.T	rs3775291	T	Risk factor; Severity	CAV-FE	T	TLR3	558	Noninfectious gastroenteritis	digestive	201	10217	0.23759	0.108443	1.26819	0.0284572	1	0.999999
chr11.1219991.G.T	rs35705950	T	Protective	CAV	T	MUC5B	452.2	Deep vein thrombosis [DVT]	circulatory system	173	11415	-0.446892	0.20398	0.639613	0.0284614	1	0.999999
chr10.52340585.A.T	rs1441121	T	Severity	CAV	A	-	426.7	Abnormal electrocardiogram [ECG] [EKG]	circulatory system	183	9909	-0.252487	0.115265	0.776866	0.0284884	1	0.999999
chr16.78590128.A.G	rs72803978	A	Severity	CAV	G	WWOX	715	Other inflammatory spondylopathies	musculoskeletal	142	12263	0.510855	0.233217	1.66672	0.0284905	1	0.999999
chr5.142872984.C.T	rs10039856	C	Severity	CAV	T	ARHGAP26	272.1	Hyperlipidemia	endocrine/metabolic	3681	8561	0.106882	0.0488044	1.1128	0.0285235	1	0.999999
chr22.41925447.G.A	rs61756766	A	Severity	CAV	A	TNFRSF13C	290.1	Dementias	mental disorders	105	12362	1.19228	0.544416	3.29457	0.0285236	1	0.999999
chr14.94566450.G.A	rs2093266	A	Risk factor for acute kidney injury	CAV	A	SERPINA4	279	Disorders involving the immune mechanism	endocrine/metabolic	127	12625	0.455488	0.207988	1.57694	0.0285265	1	0.999999
chr19.24134099.G.A	rs10407383	A	Severity	CAV-FE	A	ZNF254	300.4	Dysthymic disorder	mental disorders	107	9092	-0.484437	0.221211	0.616044	0.0285295	1	0.999999
chr17.9267091.C.T	rs34761447	C	Severity	CAV	T	STX8	362.2	Degeneration of macula and posterior pole of retina	sense organs	214	11995	-0.459274	0.209723	0.631742	0.0285313	1	0.999999
chr18.6461231.C.G	rs11659676	G	Severity	CAV-FE	G	RPL6P27	782.3	Edema	symptoms	435	11977	0.156761	0.0715834	1.16972	0.0285313	1	0.999999
chr1.205208489.G.A	rs11240388	G	Severity	CAV-FE	G	DSTYK	724.2	Disorders of coccyx	musculoskeletal	112	11597	0.295743	0.135055	1.34412	0.0285384	1	0.999999
chr9.21206606.C.G	rs28368148	G	Severity	CAV-FE	G	IFNA10	714.1	Rheumatoid arthritis	musculoskeletal	160	12316	0.818453	0.373767	2.26699	0.0285429	1	0.999999
chr2.191909428.G.A	rs147509469	A	Risk factor for females	CAV	A	CAVIN2-AS1	338.1	Acute pain	neurological	173	11184	0.577611	0.263782	1.78178	0.028544	1	0.999999
chr21.41660268.A.T	rs2252109	A	Severity	CAV	T	-	272.13	Mixed hyperlipidemia	endocrine/metabolic	776	7735	-0.125375	0.057261	0.882166	0.0285584	1	0.999999
chr19.24134099.G.A	rs10407383	A	Severity	CAV-FE	A	ZNF254	772.3	Muscle weakness	symptoms	105	12765	-0.475256	0.217074	0.621726	0.0285696	1	0.999999
chr15.60845514.G.A	rs17303202	A	Risk factor; Severity	CAV-FE	A	RORA	611.1	Abnormal mammogram	genitourinary	220	12101	-0.245282	0.112049	0.782483	0.0285918	1	0.999999
chr14.35401887.C.T	rs696	CC genotype	Severity	CAV	T	NFKBIA	173	Neoplasm of uncertain behavior of skin	neoplasms	313	12006	-0.185976	0.0849667	0.830293	0.0286103	1	0.999999
chr7.107967457.C.T	rs2237698	T	Severity	CAV	T	LAMB1	458	Hypotension	circulatory system	106	12549	0.375654	0.17165	1.45594	0.0286345	1	0.999999
chr9.133257521.T.TC	rs8176719	TC	Severity; Risk factor	CAV-FE	TC	ABO	772.2	Spasm of muscle	symptoms	102	12779	0.313409	0.143218	1.36808	0.028645	1	0.999999
chr11.1219991.G.T	rs35705950	T	Protective	CAV	T	MUC5B	090	Sexually transmitted infections (not HIV or hepatitis)	infectious diseases	251	12758	0.298663	0.136508	1.34805	0.0286781	1	0.999999
chr5.96909661.C.T	rs150892504	T	Severity	CAV	T	ERAP2	442.11	Abdominal aortic aneurysm	circulatory system	301	11890	0.693237	0.316906	2.00018	0.0287048	1	0.999999
chr2.167953627.G.A	rs7595310	A	Severity	CAV-FE	A	STK39	274	Gout and other crystal arthropathies	endocrine/metabolic	266	12833	0.229308	0.104829	1.25773	0.0287101	1	0.999999
chr4.186082920.C.T	rs3775291	T	Risk factor; Severity	CAV-FE	T	TLR3	428	Congestive heart failure; nonhypertensive	circulatory system	419	12145	0.175191	0.0800899	1.19147	0.0287115	1	0.999999
chr9.87726151.C.T	rs41312184	C;T	Possible functional consequences	FCP + IP	T	CTSL	771.1	Swelling of limb	symptoms	190	12513	0.729334	0.333422	2.0737	0.0287121	1	0.999999
chr4.67963489.G.A	rs6552134	G	Possible functional consequences	FCP + IP	G	TMPRSS11A	296.1	Bipolar	mental disorders	225	8981	-0.248837	0.113759	0.779707	0.0287126	1	0.999999
chr9.87726151.C.T	rs41312184	C;T	Possible functional consequences	FCP + IP	T	CTSL	715.1	Sacroiliitis NEC	musculoskeletal	111	12346	0.867674	0.396672	2.38136	0.0287145	1	0.999999
chrX.15600835.T.C	rs4646116	C	Risk factor	FCP + IP	C	ACE2	701	Other hypertrophic and atrophic conditions of skin	dermatologic	272	12531	0.813815	0.372051	2.2565	0.0287152	1	0.999999
chr4.166008836.A.T	rs17047200	TT genotype	Severity (TT genotype)*Conflicting; Risk factor (AA genotype)*Conflicting	CAV	T	TLL1	250.25	Diabetes type 2 with peripheral circulatory disorders	endocrine/metabolic	129	10323	0.390145	0.178364	1.4772	0.0287168	1	0.999999
chr6.52200448.A.G	rs13192246	G	Severity	CAV	A	-	728.7	Fasciitis	musculoskeletal	131	10877	0.28493	0.130265	1.32967	0.0287202	1	0.999999
chr12.47902438.G.T	rs11574024	T	Severity	CAV	T	VDR	418	Nonspecific chest pain	circulatory system	771	11479	-0.237801	0.108726	0.788359	0.0287314	1	0.999999
chr22.19963748.G.A	rs4680	A	Risk factor	FCP	A	COMT	153.3	Malignant neoplasm of rectum, rectosigmoid junction, and anus	neoplasms	218	12051	-0.217862	0.0996169	0.804236	0.0287427	1	0.999999
chr1.155175305.G.A	rs7528026	A	Severity	CAV	A	TRIM46	276.13	Hyperpotassemia	endocrine/metabolic	314	12085	-1.27964	0.585148	0.278138	0.0287524	1	0.999999
chr4.67964168.T.A	rs720009	A	Possible functional consequences	FCP + IP	A	TMPRSS11A	389.1	Sensorineural hearing loss	sense organs	345	12164	-0.856707	0.391753	0.424558	0.0287529	1	0.999999
chrX.15564667.C.T	rs2074192	T	Severity (T allele); Severity for males > 50 y.o (T allele); Protective (C allele); Protective (CT genotype)	CAV	T	ACE2	740.9	Osteoarthrosis NOS	musculoskeletal	429	11404	-0.178398	0.0815795	0.83661	0.0287573	1	0.999999
chr3.27146807.G.A	rs17317135	G	Severity	CAV	A	NEK10	199	Neoplasm of uncertain behavior	neoplasms	147	11685	0.545448	0.24943	1.72538	0.0287589	1	0.999999
chr5.96909661.C.T	rs150892504	T	Severity	CAV	T	ERAP2	327.7	Sleep related movement disorders	neurological	116	10908	0.845668	0.386721	2.32953	0.0287597	1	0.999999
chr21.41426103.C.A	rs17000900	A	Severity	CAV-FE	A	MX1	208	Benign neoplasm of colon	neoplasms	359	12227	0.259154	0.118511	1.29583	0.0287606	1	0.999999
chr5.131995059.C.T	rs56162149	T	Severity	CAV-FE	T	ACSL6	440	Atherosclerosis	circulatory system	111	11819	-0.417004	0.190721	0.659019	0.028782	1	0.999999
chr9.117713024.A.G	rs4986790	G	Severity	CAV	G	TLR4	433	Cerebrovascular disease	circulatory system	498	12454	0.276411	0.126422	1.31839	0.0287852	1	0.999999
chr9.87726001.C.A	rs41307457	C;A	Possible functional consequences	FCP + IP	A	CTSL	196	Radiotherapy	neoplasms	114	12107	0.562963	0.257542	1.75587	0.0288226	1	0.999999
chr2.113129630.T.C	rs419598	C	Risk factor	CAV	C	IL1RN	172	Skin cancer	neoplasms	522	11954	0.152932	0.0699659	1.16525	0.02883	1	0.999999
chr2.216660263.A.C	rs2270360	A	Severity	CAV	C	IGFBP2	292	Neurological disorders	mental disorders	394	10742	0.173188	0.0792334	1.18909	0.0288301	1	0.999999
chr7.22548762.C.T	rs13227460	T	Severity	CAV	T	STEAP1B	270	Disorders of protein plasma/amino-acid transport and metabolism	endocrine/metabolic	134	12357	0.307733	0.14079	1.36034	0.0288338	1	0.999999
chr12.8608014.A.G	rs11613792	A	Severity	CAV	G	AICDA	172.1	Melanomas of skin, dx or hx	neoplasms	105	11231	0.388994	0.177969	1.4755	0.0288345	1	0.999999
chr8.38996464.C.A	rs7840270	C	Severity	CAV-FE	A	ADAM9	279.7	Other immunological findings	endocrine/metabolic	370	12334	-0.17002	0.0777859	0.843648	0.0288348	1	0.999999
chr3.148742201.A.C	rs5186	C	Severity	CAV	C	AGTR1	706.1	Acne	dermatologic	223	11994	0.22568	0.103255	1.25317	0.0288409	1	0.999999
chr5.142872984.C.T	rs10039856	C	Severity	CAV	T	ARHGAP26	070.3	Viral hepatitis C	infectious diseases	621	10588	-0.230371	0.105407	0.794239	0.0288494	1	0.999999
chr14.55263686.C.T	rs10140801	T	Severity	CAV-FE	T	FBXO34-AS1	454	Varicose veins	circulatory system	242	11609	-0.216121	0.0988889	0.805637	0.0288524	1	0.999999
chr22.24011037.T.C	rs11090305	C	Severity	CAV	C	-	394	Rheumatic disease of the heart valves	circulatory system	230	10930	-0.292889	0.134019	0.746105	0.0288581	1	0.999999
chr4.44416575.T.C	rs35540967	C	Severity	CAV	C	KCTD8	496	Chronic airway obstruction	respiratory	546	10918	0.228755	0.104678	1.25703	0.0288658	1	0.999999
chr1.155133406.T.G	rs4971066	G	Risk factor	CAV	G	EFNA1	611.1	Abnormal mammogram	genitourinary	218	11924	0.274756	0.125729	1.31621	0.0288666	1	0.999999
chr5.142872984.C.T	rs10039856	C	Severity	CAV	T	ARHGAP26	317.1	Alcoholism	mental disorders	134	11859	0.393614	0.180123	1.48233	0.0288709	1	0.999999
chr1.46309111.A.G	rs41292543	G	Severity	CAV-FE	G	UQCRH	694.2	Other dyschromia	dermatologic	380	11022	-0.285787	0.130783	0.751422	0.0288744	1	0.999999
chr7.117559590.ATCT.A	rs113993960	A	Severity	CAV	A	CFTR	495	Asthma	respiratory	1074	10887	0.42394	0.194033	1.52797	0.0288974	1	0.999999
chr15.90866675.C.T	rs79742014	T	Protective	IP	T	FURIN	455	Hemorrhoids	circulatory system	371	11543	0.384841	0.176144	1.46938	0.028903	1	0.999999
chr6.105878879.T.A	rs9386484	T	Severity	CAV	A	-	199	Neoplasm of uncertain behavior	neoplasms	134	10020	-0.379468	0.173692	0.684225	0.0289098	1	0.999999
chr14.74952741.A.G	rs2268616	G	Risk factor	CAV	G	PGF	136	Other infectious and parasitic diseases	infectious diseases	123	12743	0.72411	0.331445	2.06289	0.0289102	1	0.999999
chr3.38894643.C.T	rs33985936	T	Severity	CAV	T	SCN11A	070	Viral hepatitis	infectious diseases	718	10623	-0.148459	0.0679544	0.862035	0.0289119	1	0.999999
chr10.52340585.A.T	rs1441121	T	Severity	CAV	A	-	701.2	Scar conditions and fibrosis of skin	dermatologic	116	11866	-0.31299	0.143273	0.731257	0.0289208	1	0.999999
chr4.69615987.C.T	rs7688383	T	Loss of smell and taste	CAV	T	UGT2A1	427.22	Atrial flutter	circulatory system	154	10264	0.26264	0.12023	1.30036	0.0289268	1	0.999999
chr4.69615987.C.T	rs7688383	T	Loss of smell and taste	CAV	T	UGT2A1	770	Myalgia and myositis unspecified	symptoms	123	12915	0.284329	0.130164	1.32887	0.0289336	1	0.999999
chr21.41470664.C.T	rs61735794	T	Risk factor	CAV	T	TMPRSS2	241.1	Nontoxic uninodular goiter	endocrine/metabolic	475	10072	-0.580752	0.265874	0.559478	0.0289391	1	0.999999
chr17.45422978.G.C	rs1230082	G	Severity	CAV	G	ARHGAP27	473	Diseases of the larynx and vocal cords	respiratory	272	9729	0.202179	0.092561	1.22407	0.028942	1	0.999999
chr13.73984368.C.T	rs12871414	C	Severity	CAV	T	KLF12	289	Other diseases of blood and blood-forming organs	hematopoietic	143	11907	-0.333822	0.152838	0.716181	0.0289506	1	0.999999
chr10.76490426.T.C	rs114026383	C	Risk factor for European population	CAV	C	LRMDA	245	Thyroiditis	endocrine/metabolic	624	10088	2.14581	0.982464	8.54893	0.0289544	1	0.999999
chr14.94566450.G.A	rs2093266	A	Risk factor for acute kidney injury	CAV	A	SERPINA4	706.1	Acne	dermatologic	223	11986	-0.487188	0.223077	0.614351	0.0289663	1	0.999999
chr10.52340585.A.T	rs1441121	T	Severity	CAV	A	-	654	Other and unspecified complications of birth; puerperium affecting management of mother	pregnancy complications	182	12428	0.239327	0.109588	1.27039	0.028971	1	0.999999
chr7.54580201.A.C	rs622568	C	Severity; Risk factor	CAV-FE	C	-	706	Diseases of sebaceous glands	dermatologic	431	11982	-0.234626	0.107439	0.790866	0.0289755	1	0.999999
chr20.23046984.T.C	rs1042580	C	Severity	CAV	C	THBD	555.1	Regional enteritis	digestive	364	10214	-0.172517	0.0790017	0.841544	0.0289833	1	0.999999
chrX.12889539.C.G	rs3853839	G	Severity; Risk factor	CAV-FE	G	TLR7	288	Diseases of white blood cells	hematopoietic	108	11399	0.364842	0.167087	1.44029	0.0289953	1	0.999999
chr5.1211624.A.G	rs76067074	G	Severity	CAV-FE	G	SLC6A19	242	Thyrotoxicosis with or without goiter	endocrine/metabolic	239	9709	0.409448	0.187519	1.50599	0.0289987	1	0.999999
chr4.68840276.G.A	rs115162070	G	Severity	CAV	A	-	381	Otitis media and Eustachian tube disorders	sense organs	104	12479	0.48901	0.223959	1.6307	0.0290001	1	0.999999
chr7.22548762.C.T	rs13227460	T	Severity	CAV	T	STEAP1B	495.2	Asthma with exacerbation	respiratory	221	10557	-0.276098	0.126466	0.758739	0.029023	1	0.999999
chr14.102356233.A.G	rs11160678	G	Severity	CAV	G	CINP	782.3	Edema	symptoms	441	12133	-0.160889	0.0736957	0.851387	0.0290246	1	0.999999
chr9.87726001.C.A	rs41307457	C;A	Possible functional consequences	FCP + IP	A	CTSL	327.3	Sleep apnea	neurological	715	10882	-0.354571	0.162415	0.701474	0.0290274	1	0.999999
chr10.89010241.T.C	rs982764	T	Severity	CAV-FE	C	FAS	250.24	Type 2 diabetes with neurological manifestations	endocrine/metabolic	172	10526	0.259761	0.118999	1.29662	0.029044	1	0.999999
chr3.148742201.A.C	rs5186	C	Severity	CAV	C	AGTR1	939	Atopic/contact dermatitis due to other or unspecified	dermatologic	605	10962	-0.148572	0.0680628	0.861938	0.0290452	1	0.999999
chr5.96909661.C.T	rs150892504	T	Severity	CAV	T	ERAP2	427.11	Paroxysmal supraventricular tachycardia	circulatory system	155	10506	0.747446	0.342425	2.1116	0.0290505	1	0.999999
chr20.50172836.A.G	rs6122883	G	Severity	CAV-FE	G	LINC01273	809	Fracture of unspecified bones	injuries & poisonings	119	12170	-0.325255	0.149015	0.722343	0.0290582	1	0.999999
chr15.34253720.A.G	rs2705343	G	Severity	CAV-FE	G	SLC12A6	702	Degenerative skin conditions and other dermatoses	dermatologic	576	11263	0.16513	0.0756665	1.17955	0.0290843	1	0.999999
chr1.169597075.C.T	rs6127	T	Severity in males	CAV	C	SELP	250.42	Other abnormal glucose	endocrine/metabolic	717	10590	0.12551	0.057512	1.13373	0.029085	1	0.999999
chr18.69541156.T.C	rs12958013	T	Severity	CAV	C	DOK6	280.1	Iron deficiency anemias, unspecified or not due to blood loss	hematopoietic	344	10634	-0.300265	0.137605	0.740622	0.029104	1	0.999999
chr4.153687301.A.G	rs1898830	G	Severity; Risk factor	CAV	G	TLR2	425.1	Primary/intrinsic cardiomyopathies	circulatory system	200	12835	-0.23919	0.109617	0.787266	0.0291053	1	0.999999
chr4.188627868.CTCT.C	rs1734523522	C	Severity	CAV	C	LINC01060	594.1	Calculus of kidney	genitourinary	357	12653	-0.407528	0.186766	0.665293	0.0291072	1	0.999999
chr13.102695866.A.G	rs599976	G	Severity	CAV-FE	G	METTL21C	555.1	Regional enteritis	digestive	364	10209	-0.262813	0.120451	0.768886	0.0291163	1	0.999999
chr21.41465040.G.A	rs17001042	A	Possible functional consequences	FCP + IP	A	TMPRSS2	727	Other disorders of synovium, tendon, and bursa	musculoskeletal	298	11013	1.06294	0.487177	2.89488	0.0291215	1	0.999999
chr15.60845514.G.A	rs17303202	A	Risk factor; Severity	CAV-FE	A	RORA	078	Viral warts & HPV	infectious diseases	290	10606	0.193824	0.0888403	1.21388	0.0291305	1	0.999999
chr1.206773552.T.C	rs1800896	C	Severity	FCP	C	IL10	249	Secondary diabetes mellitus	endocrine/metabolic	167	10595	-0.252068	0.115553	0.777192	0.0291531	1	0.999999
chr19.50259161.A.G	rs1651553	G	Severity	CAV	A	MYH14	743	Osteoporosis, osteopenia and pathological fracture	musculoskeletal	945	11642	-0.124984	0.0572978	0.882511	0.0291605	1	0.999999
chr3.38894643.C.T	rs33985936	T	Severity	CAV	T	SCN11A	427.22	Atrial flutter	circulatory system	157	10520	0.287458	0.131787	1.33303	0.0291669	1	0.999999
chr11.784340.C.G	rs7104929	G	Severity	CAV-FE	G	-	256	Ovarian dysfunction	endocrine/metabolic	138	11840	0.279078	0.12795	1.32191	0.0291724	1	0.999999
chr1.12192898.T.G	rs1061622	T	Severity	CAV-FE	G	TNFRSF1B	707	Chronic ulcer of skin	dermatologic	167	13073	0.267776	0.122782	1.30705	0.0291899	1	0.999999
chr18.6461231.C.G	rs11659676	G	Severity	CAV-FE	G	RPL6P27	475	Chronic sinusitis	respiratory	622	9522	-0.132772	0.0608825	0.875665	0.0291994	1	0.999999
chr12.57108399.C.T	rs324011	T	Risk factor; Severity	CAV	T	STAT6	289.4	Lymphadenitis	hematopoietic	147	12059	-0.284151	0.130306	0.752653	0.0292089	1	0.999999
chr10.52771482.G.A	rs5030737	A	Potential functional effect on protein	FCP + IP	A	MBL2	250.41	Impaired fasting glucose	endocrine/metabolic	201	10581	-0.479831	0.220072	0.618888	0.0292324	1	0.999999
chr5.142872984.C.T	rs10039856	C	Severity	CAV	T	ARHGAP26	731	Osteitis deformans and osteopathies associated with other disorders classified elsewhere	musculoskeletal	121	11408	0.407934	0.187126	1.50371	0.0292581	1	0.999999
chr13.102695866.A.G	rs599976	G	Severity	CAV-FE	G	METTL21C	495.2	Asthma with exacerbation	respiratory	230	10943	0.270618	0.124139	1.31077	0.029261	1	0.999999
chr10.130802064.T.G	rs12253652	G	Severity	CAV	G	-	433.21	Cerebral artery occlusion, with cerebral infarction	circulatory system	153	12170	0.357484	0.163988	1.42973	0.0292618	1	0.999999
chr1.90742957.A.C	rs2166172	C	Severity	CAV-FE	C	-	476	Allergic rhinitis	respiratory	962	9737	0.110273	0.050586	1.11658	0.029264	1	0.999999
chr4.5820150.T.C	rs3774881	T	Severity	CAV	C	CRMP1	626	Disorders of menstruation and other abnormal bleeding from female genital tract	genitourinary	402	11078	-0.270919	0.124282	0.762678	0.0292667	1	0.999999
chr19.35687796.G.A	rs77127536	A	Severity	CAV	A	TYMSP2	313	Pervasive developmental disorders	mental disorders	182	13011	0.308241	0.141412	1.36103	0.0292769	1	0.999999
chr6.52200448.A.G	rs13192246	G	Severity	CAV	A	-	706	Diseases of sebaceous glands	dermatologic	430	11841	-0.17209	0.078951	0.841903	0.0292794	1	0.999999
chr22.49281538.G.A	rs62220604	G	Severity	CAV	A	-	418	Nonspecific chest pain	circulatory system	749	10751	0.12702	0.0582832	1.13544	0.029305	1	0.999999
chr10.52340585.A.T	rs1441121	T	Severity	CAV	A	-	369	Infection of the eye	sense organs	183	11329	0.235887	0.108244	1.26603	0.0293149	1	0.999999
chr21.41465921.C.T	rs62217525	C	Possible functional consequences	FCP + IP	T	TMPRSS2	427.2	Atrial fibrillation and flutter	circulatory system	707	10226	-0.308351	0.141496	0.734658	0.0293153	1	0.999999
chr4.67910532.T.C	rs9998258	T	Possible functional consequences	FCP + IP	C	TMPRSS11A	340.1	Migrain with aura	neurological	103	12222	-2.18292	1.00174	0.112712	0.029323	1	0.999999
chr12.6845711.C.T	rs5443	T	protective	CAV	T	CDCA3	070.3	Viral hepatitis C	infectious diseases	626	10619	-0.141398	0.0648904	0.868144	0.0293294	1	0.999999
chr6.31575254.G.A	rs1800629	A	Risk factor*Conflicting; Severity*Conflicting; Protective*Conflicting	CAV-FE	A	TNF	702.1	Actinic keratosis	dermatologic	327	12166	-0.360347	0.165389	0.697435	0.0293474	1	0.999999
chr6.12216733.A.G	rs10755709	A	Severity	CAV	G	-	276.14	Hypopotassemia	endocrine/metabolic	125	11515	0.289118	0.132709	1.33525	0.0293623	1	0.999999
chr8.38996464.C.A	rs7840270	C	Severity	CAV-FE	A	ADAM9	483	Acute bronchitis and bronchiolitis	respiratory	136	11782	0.268581	0.123286	1.30811	0.0293665	1	0.999999
chr6.160731787.C.T	rs4252128	T	Potential functional effect on protein	FCP + IP	T	PLG	565	Anal and rectal conditions	digestive	393	12340	0.437795	0.200977	1.54929	0.0293811	1	0.999999
chr1.35908500.C.T	rs2765013	C	Severity	CAV	T	AGO1	464	Acute sinusitis	respiratory	165	10629	-0.49734	0.228338	0.608146	0.0293994	1	0.999999
chr1.154454494.A.C	rs2228145	A	Risk factor	CAV	C	IL6R	256.4	Polycystic ovaries	endocrine/metabolic	127	11948	0.287287	0.131907	1.33281	0.0294102	1	0.999999
chr5.86011821.T.G	rs4424029	G	Severity	CAV	G	-	433.3	Cerebral ischemia	circulatory system	161	12339	0.250049	0.114839	1.28409	0.0294517	1	0.999999
chr17.9267091.C.T	rs34761447	C	Severity	CAV	T	STX8	316	Substance addiction and disorders	mental disorders	188	11691	0.351072	0.16124	1.42059	0.0294565	1	0.999999
chr21.33287378.C.T	rs8178521	T	Severity	CAV-FE	T	IL10RB	433.21	Cerebral artery occlusion, with cerebral infarction	circulatory system	150	12049	-0.301497	0.138472	0.73971	0.0294576	1	0.999999
chr2.162267541.C.T	rs1990760	T	Risk factor; Severity	CAV	C	IFIH1	411	Ischemic Heart Disease	circulatory system	1231	11620	-0.104503	0.0479974	0.900772	0.0294602	1	0.999999
chr4.68840276.G.A	rs115162070	G	Severity	CAV	A	-	300.1	Anxiety disorder	mental disorders	1537	8976	0.159372	0.0732012	1.17277	0.029467	1	0.999999
chr9.117713024.A.G	rs4986790	G	Severity	CAV	G	TLR4	428	Congestive heart failure; nonhypertensive	circulatory system	419	12161	0.29992	0.137764	1.34975	0.0294767	1	0.999999
chr15.33615902.C.T	rs12593288	C	Severity	CAV	T	RYR3	276.13	Hyperpotassemia	endocrine/metabolic	312	12038	-0.252269	0.115885	0.777036	0.0294886	1	0.999999
chr21.41507982.C.A	rs75603675	A	Protective*Conflicting; Risk factor*Conflicting; Severity*Conflicting	CAV	A	TMPRSS2	272.12	Hyperglyceridemia	endocrine/metabolic	231	8160	0.211253	0.0970499	1.23523	0.0294993	1	0.999999
chr10.52771482.G.A	rs5030737	A	Potential functional effect on protein	FCP + IP	A	MBL2	724.1	Disorders of sacrum	musculoskeletal	123	11600	-0.674924	0.31009	0.509195	0.0295149	1	0.999999
chr6.158608455.C.T	rs117665206	T	Severity	CAV	T	TMEM181	110.11	Dermatophytosis of nail	infectious diseases	238	12001	0.796165	0.365829	2.21702	0.0295303	1	0.999999
chr5.124614711.G.T	rs4240376	G	Severity	CAV	T	-	204	Leukemia	neoplasms	112	13035	-0.375537	0.172556	0.68692	0.029531	1	0.999999
chr6.32623820.T.C	rs9271609	T	Severity	CAV	C	HLA-DQA1	350.1	Abnormal involuntary movements	neurological	214	11975	-0.251575	0.11562	0.777575	0.0295649	1	0.999999
chr9.87726151.C.T	rs41312184	C;T	Possible functional consequences	FCP + IP	T	CTSL	573	Other disorders of liver	digestive	105	11709	0.862847	0.396568	2.3699	0.0295712	1	0.999999
chrX.15564175.T.C	rs41303171	C	Severity; Risk factor	CAV	C	ACE2	561	Symptoms involving digestive system	digestive	842	10229	-0.577361	0.265358	0.561378	0.0295716	1	0.999999
chr4.143999443.G.A	rs7683365	A	Risk factor	FCP + IP	A	GYPB	695.3	Rosacea	dermatologic	135	9496	0.279545	0.128482	1.32253	0.0295736	1	0.999999
chr16.89196249.G.A	rs117169628	A	Severity	CAV	A	SLC22A31	389	Hearing loss	sense organs	546	12127	-0.211624	0.097266	0.809269	0.0295756	1	0.999999
chr21.33287378.C.T	rs8178521	T	Severity	CAV-FE	T	IL10RB	394.2	Mitral valve disease	circulatory system	174	11349	-0.274268	0.126062	0.760128	0.0295804	1	0.999999
chr22.19963748.G.A	rs4680	A	Risk factor	FCP	A	COMT	071.1	HIV infection, symptomatic	infectious diseases	555	10618	-0.140076	0.0643908	0.869292	0.0296	1	0.999999
chr12.52726315.TC.T	rs5798227	T	Risk factor	CAV	TC	-	454	Varicose veins	circulatory system	244	11650	0.311367	0.143135	1.36529	0.0296042	1	0.999999
chr11.34482745.G.A	rs61882275	G	Severity	CAV	A	ELF5	172.1	Melanomas of skin, dx or hx	neoplasms	110	11959	-0.3166	0.145541	0.728622	0.029605	1	0.999999
chr21.41660268.A.T	rs2252109	A	Severity	CAV	T	-	443	Peripheral vascular disease	circulatory system	401	10804	0.159989	0.0735603	1.1735	0.0296344	1	0.999999
chr3.157438240.A.G	rs1840680	AG genotype)	Protective	CAV	A	PTX3	428	Congestive heart failure; nonhypertensive	circulatory system	418	12146	0.163006	0.0749478	1.17704	0.0296359	1	0.999999
chr21.41473715.C.A	rs2298661	A	Protective	CAV-FE	A	TMPRSS2	480	Pneumonia	respiratory	343	12024	-0.244544	0.11244	0.783061	0.0296379	1	0.999999
chr7.22548762.C.T	rs13227460	T	Severity	CAV	T	STEAP1B	727.1	Synovitis and tenosynovitis	musculoskeletal	140	10613	-0.360169	0.165604	0.697558	0.029639	1	0.999999
chr11.71456403.G.T	rs12785878	G	Severity	CAV	G	NADSYN1	456	Chronic venous insufficiency [CVI]	circulatory system	223	11664	-0.244436	0.112392	0.783146	0.0296414	1	0.999999
chr17.63488670.G.A	rs4343	G	Severity; Risk factor	CAV	A	ACE	593	Hematuria	genitourinary	289	11706	0.189261	0.0870288	1.20836	0.0296529	1	0.999999
chr9.133251249.A.G	rs7849280	G	Protective	CAV	G	ABO	735	Acquired foot deformities	musculoskeletal	157	12639	-0.617782	0.284092	0.539139	0.0296614	1	0.999999
chr15.90866675.C.T	rs79742014	T	Protective	IP	T	FURIN	272.9	Unspecified disorder of lipoid metabolism	endocrine/metabolic	230	8497	0.470151	0.21624	1.60024	0.0296895	1	0.999999
chr2.36677870.C.A	rs6714112	C	Severity	CAV	A	-	280.2	Iron deficiency anemia secondary to blood loss (chronic)	hematopoietic	193	11136	-0.381255	0.175373	0.683004	0.0297076	1	0.999999
chr4.71742666.T.G	rs2282679	G	Severity	CAV	G	GC	720	Spinal stenosis	musculoskeletal	163	11613	0.259847	0.119528	1.29673	0.0297101	1	0.999999
chr14.74952741.A.G	rs2268616	G	Risk factor	CAV	G	PGF	561	Symptoms involving digestive system	digestive	838	10152	-0.453433	0.208592	0.635443	0.0297219	1	0.999999
chr1.230710048.A.G	rs699	G	Severity	CAV	G	AGT	425.1	Primary/intrinsic cardiomyopathies	circulatory system	200	12950	-0.230194	0.105897	0.79438	0.029723	1	0.999999
chr6.12216733.A.G	rs10755709	A	Severity	CAV	G	-	800	Fracture of lower limb	injuries & poisonings	109	11723	0.304163	0.13995	1.35549	0.0297525	1	0.999999
chr6.52200448.A.G	rs13192246	G	Severity	CAV	A	-	770	Myalgia and myositis unspecified	symptoms	124	13045	-0.327574	0.150741	0.72067	0.0297738	1	0.999999
chr4.143996657.T.C	rs6840234	C	Protective	FCP + IP	T	GYPB	427.3	Other specified cardiac dysrhythmias	circulatory system	108	8367	0.306201	0.14091	1.35826	0.0297784	1	0.999999
chr4.188627868.CTCT.C	rs1734523522	C	Severity	CAV	C	LINC01060	626	Disorders of menstruation and other abnormal bleeding from female genital tract	genitourinary	415	11493	0.297746	0.13702	1.34682	0.0297796	1	0.999999
chr4.69615987.C.T	rs7688383	T	Loss of smell and taste	CAV	T	UGT2A1	327.4	Insomnia	neurological	915	10669	0.109601	0.0504402	1.11583	0.0297881	1	0.999999
chr1.173115604.T.G	rs17300100	G	Severity	CAV	G	-	574	Cholelithiasis and cholecystitis	digestive	149	12521	0.336033	0.154653	1.39938	0.0297941	1	0.999999
chrX.15602217.T.C	rs190509934	C	Protective	CAV	C	ACE2	340	Migraine	neurological	454	12228	1.19421	0.549617	3.30094	0.0297957	1	0.999999
chr4.5820150.T.C	rs3774881	T	Severity	CAV	C	CRMP1	599.5	Frequency of urination and polyuria	genitourinary	744	10239	-0.191875	0.0883093	0.82541	0.0297985	1	0.999999
chr21.41465921.C.T	rs62217525	C	Possible functional consequences	FCP + IP	T	TMPRSS2	425.1	Primary/intrinsic cardiomyopathies	circulatory system	195	12611	-0.623711	0.28709	0.535952	0.0298156	1	0.999999
chrX.12889539.C.G	rs3853839	G	Severity; Risk factor	CAV-FE	G	TLR7	386.9	Dizziness and giddiness (Light-headedness and vertigo)	sense organs	528	11275	0.180677	0.0831688	1.19803	0.0298242	1	0.999999
chr7.117587738.G.A	rs76713772	A	Severity	CAV	A	CFTR	172.2	Other non-epithelial cancer of skin	neoplasms	429	12050	3.20358	1.47473	24.6205	0.0298322	1	0.999999
chr6.147217556.A.G	rs116898161	G	Severity	CAV	G	STXBP5	694.2	Other dyschromia	dermatologic	380	11008	-0.559394	0.257512	0.571555	0.0298326	1	0.999999
chr4.166008836.A.T	rs17047200	TT genotype	Severity (TT genotype)*Conflicting; Risk factor (AA genotype)*Conflicting	CAV	T	TLL1	261.2	Vitamin B-complex deficiencies	endocrine/metabolic	473	8950	0.217332	0.10005	1.24276	0.0298378	1	0.999999
chr15.33615902.C.T	rs12593288	C	Severity	CAV	T	RYR3	571.51	Cirrhosis of liver without mention of alcohol	digestive	262	11638	-0.269432	0.12404	0.763813	0.0298455	1	0.999999
chr9.78543197.A.G	rs7027911	A	Severity	CAV	A	-	395	Heart valve disorders	circulatory system	857	11703	0.113731	0.0523667	1.12045	0.0298696	1	0.999999
chr17.15965007.C.T	rs8081547	T	Risk factor	FCP + IP	T	ADORA2B	702.1	Actinic keratosis	dermatologic	317	11236	-0.219506	0.101071	0.802915	0.0298714	1	0.999999
chr9.81442264.TCAG.T	rs1826292621	T	Severity	CAV	T	-	427.2	Atrial fibrillation and flutter	circulatory system	723	10500	0.22046	0.101514	1.24665	0.0298772	1	0.999999
chr2.181488719.A.C	rs2034831	C	Severity	CAV	C	ITGA4	770	Myalgia and myositis unspecified	symptoms	124	13039	-0.780773	0.359534	0.458052	0.0298839	1	0.999999
chr10.52340585.A.T	rs1441121	T	Severity	CAV	A	-	464	Acute sinusitis	respiratory	159	10064	-0.265467	0.122249	0.766848	0.0298911	1	0.999999
chr6.160731787.C.T	rs4252128	T	Potential functional effect on protein	FCP + IP	T	PLG	250.1	Type 1 diabetes	endocrine/metabolic	200	10584	0.572152	0.263487	1.77208	0.0298965	1	0.999999
chr21.41507982.C.A	rs75603675	A	Protective*Conflicting; Risk factor*Conflicting; Severity*Conflicting	CAV	A	TMPRSS2	512	Other symptoms of respiratory system	respiratory	2410	8685	0.0752319	0.0346479	1.07813	0.0299064	1	0.999999
chr4.153687301.A.G	rs1898830	G	Severity; Risk factor	CAV	G	TLR2	514	Abnormal findings examination of lungs	respiratory	295	12348	0.187652	0.0864296	1.20641	0.0299194	1	0.999999
chr10.76490426.T.C	rs114026383	C	Risk factor for European population	CAV	C	LRMDA	245.2	Chronic thyroiditis	endocrine/metabolic	603	10088	2.13945	0.98542	8.49479	0.029923	1	0.999999
chr10.76490426.T.C	rs114026383	C	Risk factor for European population	CAV	C	LRMDA	245.21	Chronic lymphocytic thyroiditis	endocrine/metabolic	603	10088	2.13945	0.98542	8.49479	0.029923	1	0.999999
chr4.166008836.A.T	rs17047200	TT genotype	Severity (TT genotype)*Conflicting; Risk factor (AA genotype)*Conflicting	CAV	T	TLL1	796	Elevated prostate specific antigen [PSA]	genitourinary	234	11616	0.301136	0.138702	1.35139	0.0299232	1	0.999999
chr16.89196249.G.A	rs117169628	A	Severity	CAV	A	SLC22A31	745	Pain in joint	musculoskeletal	1563	10097	0.118668	0.0546603	1.126	0.0299309	1	0.999999
chrX.15564667.C.T	rs2074192	T	Severity (T allele); Severity for males > 50 y.o (T allele); Protective (C allele); Protective (CT genotype)	CAV	T	ACE2	724.2	Disorders of coccyx	musculoskeletal	113	11500	0.320131	0.147479	1.37731	0.0299543	1	0.999999
chr11.126292948.C.T	rs8177374	T	Protective	CAV	T	TIRAP	365	Glaucoma	sense organs	371	12285	-0.257712	0.118726	0.772818	0.0299583	1	0.999999
chr19.39248147.C.T	rs12979860	C	Severity (C allele)*Conflicting; Risk factor (T allele)*Conflicting	CAV	T	IFNL4	327	Sleep disorders	neurological	1132	10920	-0.104469	0.0481284	0.900803	0.0299592	1	0.999999
chr6.52236941.T.C	rs763780	C	Protective	FCP	C	IL17F	110	Dermatophytosis / Dermatomycosis	infectious diseases	373	12001	-0.472698	0.21778	0.623318	0.029967	1	0.999999
chr12.47879112.A.G	rs2228570	AG genotype	Severity	CAV	A	VDR	796	Elevated prostate specific antigen [PSA]	genitourinary	212	10037	-0.237075	0.109228	0.788932	0.0299725	1	0.999999
chr21.41509390.C.G	rs12626358	G	Possible functional consequences	FCP + IP	G	TMPRSS2	204	Leukemia	neoplasms	108	12784	-0.59384	0.273606	0.552202	0.0299746	1	0.999999
chr3.126118894.C.T	rs1868132	T	Severity	CAV	T	ALDH1L1	479	Other upper respiratory disease	respiratory	376	9791	-0.312983	0.14421	0.731263	0.0299821	1	0.999999
chr17.27263807.T.C	rs60811869	C	Severity	CAV	C	-	327.7	Sleep related movement disorders	neurological	115	10881	0.642047	0.29586	1.90037	0.0299988	1	0.999999
chr1.109740350.G.T	rs1332018	T	Risk factor; Severity	CAV	G	GSTM3	443.7	Peripheral angiopathy in diseases classified elsewhere	circulatory system	101	11906	0.312628	0.144074	1.36701	0.0300131	1	0.999999
chr7.117559590.ATCT.A	rs113993960	A	Severity	CAV	A	CFTR	174.1	Breast cancer [female]	neoplasms	463	12294	0.628873	0.289839	1.8755	0.0300273	1	0.999999
chr4.186082920.C.T	rs3775291	T	Risk factor; Severity	CAV-FE	T	TLR3	401	Hypertension	circulatory system	3346	9449	0.0778221	0.0358689	1.08093	0.0300352	1	0.999999
chr14.80203237.T.C	rs225014	C	Severity	CAV	C	DIO2	456	Chronic venous insufficiency [CVI]	circulatory system	221	11384	-0.22244	0.102536	0.800563	0.0300532	1	0.999999
chr17.15965007.C.T	rs8081547	T	Risk factor	FCP + IP	T	ADORA2B	292	Neurological disorders	mental disorders	412	11431	-0.192403	0.088706	0.824975	0.0300833	1	0.999999
chr12.8608014.A.G	rs11613792	A	Severity	CAV	G	AICDA	605	Erectile dysfunction [ED]	genitourinary	475	10800	-0.241229	0.111234	0.785662	0.0301084	1	0.999999
chr5.131995059.C.T	rs56162149	T	Severity	CAV-FE	T	ACSL6	300.11	Generalized anxiety disorder	mental disorders	260	9049	0.227749	0.105023	1.25577	0.0301159	1	0.999999
chr1.31151182.G.C	rs12083278	C	Severity	CAV	G	-	327.32	Obstructive sleep apnea	neurological	586	9769	-0.142764	0.065836	0.866958	0.030122	1	0.999999
chr2.112913801.G.T	rs3811046	T	Risk factor	CAV	G	IL37	255	Disorders of adrenal glands	endocrine/metabolic	174	11977	-0.277784	0.128116	0.75746	0.0301415	1	0.999999
chr11.88824823.A.G	rs10831496	G	Severity	CAV-FE	G	GRM5	172	Skin cancer	neoplasms	526	12038	-0.157294	0.0725459	0.854453	0.0301439	1	0.999999
chr9.78543197.A.G	rs7027911	A	Severity	CAV	A	-	495.2	Asthma with exacerbation	respiratory	229	10921	-0.210511	0.0970996	0.81017	0.0301593	1	0.999999
chrX.15600835.T.C	rs4646116	C	Risk factor	FCP + IP	C	ACE2	278.4	Abnormal weight gain	endocrine/metabolic	203	10534	0.869162	0.400909	2.38491	0.0301603	1	0.999999
chr3.27146807.G.A	rs17317135	G	Severity	CAV	A	NEK10	228	Hemangioma and lymphangioma, any site	neoplasms	310	11981	0.400012	0.184526	1.49184	0.0301749	1	0.999999
chr3.38894643.C.T	rs33985936	T	Severity	CAV	T	SCN11A	512.9	Other dyspnea	respiratory	931	9133	0.126368	0.0582939	1.1347	0.0301762	1	0.999999
chr4.106022043.T.C	rs11729561	T	Severity	CAV	C	-	840	Sprains and strains	injuries & poisonings	103	12567	0.443805	0.204733	1.55863	0.0301792	1	0.999999
chr9.133257521.T.TC	rs8176719	TC	Severity; Risk factor	CAV-FE	TC	ABO	415.11	Pulmonary embolism and infarction, acute	circulatory system	112	13081	0.298486	0.137711	1.34782	0.0301985	1	0.999999
chr1.154454494.A.C	rs2228145	A	Risk factor	CAV	C	IL6R	256	Ovarian dysfunction	endocrine/metabolic	140	11948	0.272176	0.125583	1.31282	0.0302123	1	0.999999
chr22.43928847.C.G	rs738409	G	Protective*Conflicting; Severity*Conflicting	CAV	G	PNPLA3	227	Benign neoplasm of other endocrine glands and related structures	neoplasms	135	12673	-0.354925	0.163792	0.701226	0.0302406	1	0.999999
chr2.60480453.A.G	rs1123573	A	Severity	CAV-FE	G	BCL11A	709	Diffuse diseases of connective tissue	dermatologic	161	10871	0.248629	0.114741	1.28227	0.0302453	1	0.999999
chr17.49863303.C.T	rs77534576	T	Severity	CAV	T	-	228	Hemangioma and lymphangioma, any site	neoplasms	320	12446	0.425167	0.196216	1.52985	0.0302478	1	0.999999
chr16.85959043.C.T	rs12444486	C	Severity in African-Americans	CAV	C	-	425	Cardiomyopathy	circulatory system	226	12440	0.212026	0.097852	1.23618	0.03025	1	0.999999
chr1.27373964.C.T	rs141300199	T	Severity	CAV	T	FCN3	241	Nontoxic nodular goiter	endocrine/metabolic	706	10073	1.23329	0.569192	3.43249	0.0302554	1	0.999999
chr5.86011821.T.G	rs4424029	G	Severity	CAV	G	-	715.1	Sacroiliitis NEC	musculoskeletal	111	12243	0.297271	0.1372	1.34618	0.0302579	1	0.999999
chr5.132485305.G.A	rs17622656	A	Risk factor	FCP + IP	A	IRF1	241	Nontoxic nodular goiter	endocrine/metabolic	703	10009	-0.131308	0.0606039	0.876947	0.0302605	1	0.999999
chr9.133251249.A.G	rs7849280	G	Protective	CAV	G	ABO	345	Epilepsy, recurrent seizures, convulsions	neurological	174	12057	0.383042	0.176793	1.46674	0.0302641	1	0.999999
chr2.36677870.C.A	rs6714112	C	Severity	CAV	A	-	783	Fever of unknown origin	symptoms	164	12719	0.32206	0.148668	1.37997	0.0302887	1	0.999999
chrX.15602217.T.C	rs190509934	C	Protective	CAV	C	ACE2	729	Other disorders of soft tissues	musculoskeletal	194	11006	1.68451	0.777651	5.3898	0.0302997	1	0.999999
chr16.3500977.C.G	rs2301762	G	Severity	CAV	G	CLUAP1	362.26	Macular puckering of retina	sense organs	104	12113	-1.26241	0.582806	0.282971	0.0303043	1	0.999999
chr6.31153649.G.A	rs143334143	A	Severity; Risk factor	CAV-FE	A	CCHCR1	707.2	Chronic ulcer of leg or foot	dermatologic	128	13084	-0.555683	0.256538	0.57368	0.030305	1	0.999999
chr3.157438240.A.G	rs1840680	AG genotype)	Protective	CAV	A	PTX3	269	Proteinuria	endocrine/metabolic	263	12805	-0.196811	0.0908607	0.821346	0.0303051	1	0.999999
chr3.126118894.C.T	rs1868132	T	Severity	CAV	T	ALDH1L1	701	Other hypertrophic and atrophic conditions of skin	dermatologic	272	12508	-0.378213	0.174608	0.685085	0.0303064	1	0.999999
chr6.105878879.T.A	rs9386484	T	Severity	CAV	A	-	272.13	Mixed hyperlipidemia	endocrine/metabolic	713	6969	0.15528	0.0716885	1.16798	0.0303084	1	0.999999
chr14.74952741.A.G	rs2268616	G	Risk factor	CAV	G	PGF	427.6	Premature beats	circulatory system	149	10438	0.665961	0.307457	1.94636	0.0303092	1	0.999999
chr16.16924042.C.A	rs1453512	A	Severity	CAV	C	-	079	Viral infection	infectious diseases	145	10486	-0.310465	0.143337	0.733106	0.0303129	1	0.999999
chr22.49281538.G.A	rs62220604	G	Severity	CAV	A	-	512	Other symptoms of respiratory system	respiratory	2369	8475	0.0815182	0.037636	1.08493	0.0303138	1	0.999999
chr8.37849759.C.T	rs138763430	T	Severity	CAV	T	BRF2	411	Ischemic Heart Disease	circulatory system	1236	11666	0.938403	0.433281	2.5559	0.0303258	1	0.999999
chr3.61768231.T.A	rs672699	A	Severity	CAV	T	PTPRG	591	Urinary tract infection	genitourinary	487	11656	0.169324	0.0781835	1.1845	0.0303317	1	0.999999
chrX.15599938.A.G	rs2106809	G	Severity	CAV	G	ACE2	724	Other and unspecified disorders of back	musculoskeletal	190	11614	-0.333738	0.154102	0.716241	0.0303345	1	0.999999
chr9.87724615.A.G	rs3128509	A;G	Possible functional consequences	FCP + IP	A	CTSL	286	Coagulation defects	hematopoietic	202	12026	-0.231362	0.106832	0.793452	0.0303373	1	0.999999
chr6.12216733.A.G	rs10755709	A	Severity	CAV	G	-	261.4	Vitamin D deficiency	endocrine/metabolic	2278	8707	0.078854	0.0364116	1.08205	0.0303397	1	0.999999
chr1.12192898.T.G	rs1061622	T	Severity	CAV-FE	G	TNFRSF1B	429.3	Symptoms involving cardiovascular system	circulatory system	148	12151	-0.324022	0.149624	0.723234	0.0303434	1	0.999999
chr2.45584979.T.C	-	HLA-A*02:02	Protective	IP	C	HLA-A	558	Noninfectious gastroenteritis	digestive	201	10156	0.238397	0.110087	1.26921	0.0303475	1	0.999999
chr3.1052111.C.G	rs1504061	G	Severity	CAV	G	-	153.3	Malignant neoplasm of rectum, rectosigmoid junction, and anus	neoplasms	216	12011	0.434854	0.200811	1.54474	0.0303498	1	0.999999
chr17.16948873.A.G	rs34557412	G	Severity	CAV	G	TNFRSF13B	433.1	Occlusion and stenosis of precerebral arteries	circulatory system	226	12420	1.18346	0.546531	3.26565	0.0303572	1	0.999999
chr9.33426577.A.G	rs10813976	G	Severity	CAV	G	-	270	Disorders of protein plasma/amino-acid transport and metabolism	endocrine/metabolic	135	12716	0.290696	0.134259	1.33736	0.0303725	1	0.999999
chr2.112913801.G.T	rs3811046	T	Risk factor	CAV	G	IL37	585.3	Chronic renal failure [CKD]	genitourinary	464	11798	0.162208	0.0749177	1.17611	0.030376	1	0.999999
chr6.31153649.G.A	rs143334143	A	Severity; Risk factor	CAV-FE	A	CCHCR1	369	Infection of the eye	sense organs	192	11977	-0.428361	0.197846	0.651576	0.030378	1	0.999999
chr1.206773552.T.C	rs1800896	C	Severity	FCP	C	IL10	728.7	Fasciitis	musculoskeletal	132	11014	0.271236	0.125275	1.31158	0.0303785	1	0.999999
chr9.117713024.A.G	rs4986790	G	Severity	CAV	G	TLR4	433.3	Cerebral ischemia	circulatory system	162	12454	0.436389	0.201555	1.54711	0.0303792	1	0.999999
chr5.132485305.G.A	rs17622656	A	Risk factor	FCP + IP	A	IRF1	745	Pain in joint	musculoskeletal	1557	10068	0.0879312	0.0406138	1.09191	0.0303833	1	0.999999
chr4.186083346.C.T	rs121434431	T	Severity	CAV-FE	T	TLR3	250.25	Diabetes type 2 with peripheral circulatory disorders	endocrine/metabolic	129	10594	2.42942	1.12228	11.3523	0.0304086	1	0.999999
chr19.50379362.T.C	rs1405655	C	Severity	CAV-FE	C	NR1H2	411.4	Coronary atherosclerosis	circulatory system	1185	11678	-0.110351	0.0509772	0.89552	0.0304094	1	0.999999
chr17.9267091.C.T	rs34761447	C	Severity	CAV	T	STX8	614	Inflammatory diseases of female pelvic organs	genitourinary	134	12709	0.411338	0.190022	1.50884	0.0304121	1	0.999999
chrX.15599938.A.G	rs2106809	G	Severity	CAV	G	ACE2	333	Extrapyramidal disease and abnormal movement disorders	neurological	218	12064	-0.317346	0.146606	0.728079	0.0304171	1	0.999999
chr17.45995618.A.G	rs112572874	G	Risk factor	CAV-FE	G	MAPT	496.1	Emphysema	respiratory	180	10953	0.267593	0.123623	1.30682	0.0304189	1	0.999999
chr1.205208489.G.A	rs11240388	G	Severity	CAV-FE	G	DSTYK	427.12	Paroxysmal ventricular tachycardia	circulatory system	105	10506	-0.325888	0.150561	0.721886	0.030427	1	0.999999
chr13.22495675.AG.A	rs10714879	A	Severity	CAV	AG	-	627	Menopausal and postmenopausal disorders	genitourinary	431	11423	0.18836	0.0870272	1.20727	0.0304352	1	0.999999
chr10.36988942.A.G	rs2091431	G	Severity	CAV	A	-	564.1	Irritable Bowel Syndrome	digestive	199	10091	0.232347	0.107369	1.26156	0.0304638	1	0.999999
chr1.27373964.C.T	rs141300199	T	Severity	CAV	T	FCN3	740.9	Osteoarthrosis NOS	musculoskeletal	431	11505	1.44689	0.668672	4.24988	0.0304777	1	0.999999
chr8.73355963.T.C	rs2010843	C	Severity	CAV	T	RDH10-AS1	227	Benign neoplasm of other endocrine glands and related structures	neoplasms	134	12702	0.268468	0.124079	1.30796	0.0304886	1	0.999999
chr3.141689849.A.G	rs6440031	G	Severity	CAV	A	LINC02618	626.11	Absent or infrequent menstruation	genitourinary	124	9872	0.434743	0.200933	1.54457	0.0304931	1	0.999999
chr1.90742957.A.C	rs2166172	C	Severity	CAV-FE	C	-	930	Allergic reaction to food	injuries & poisonings	421	10878	0.212235	0.098095	1.23644	0.0304979	1	0.999999
chr6.52200448.A.G	rs13192246	G	Severity	CAV	A	-	571.51	Cirrhosis of liver without mention of alcohol	digestive	263	11573	-0.22519	0.104102	0.798365	0.0305285	1	0.999999
chr7.54580201.A.C	rs622568	C	Severity; Risk factor	CAV-FE	C	-	250.3	Insulin pump user	endocrine/metabolic	278	10581	0.247095	0.114229	1.2803	0.0305294	1	0.999999
chr19.50379362.T.C	rs1405655	C	Severity	CAV-FE	C	NR1H2	514	Abnormal findings examination of lungs	respiratory	297	12458	-0.198649	0.091834	0.819838	0.0305314	1	0.999999
chr4.111691870.C.T	rs112641600	C	Severity	CAV	T	-	287	Purpura and other hemorrhagic conditions	hematopoietic	245	12161	0.348375	0.161053	1.41676	0.030533	1	0.999999
chr3.149000300.G.T	rs76488148	T	Severity	CAV	T	GYG1	429	Ill-defined descriptions and complications of heart disease	circulatory system	219	12090	-0.528149	0.244176	0.589695	0.0305422	1	0.999999
chrX.15599938.A.G	rs2106809	G	Severity	CAV	G	ACE2	585.1	Acute renal failure	genitourinary	277	11805	0.256288	0.118506	1.29212	0.0305678	1	0.999999
chr2.36677870.C.A	rs6714112	C	Severity	CAV	A	-	764	Sciatica	symptoms	275	11512	0.25555	0.118182	1.29117	0.0305915	1	0.999999
chr10.52340585.A.T	rs1441121	T	Severity	CAV	A	-	216.1	Screening for malignant neoplasms of the skin	neoplasms	230	10676	-0.220491	0.101969	0.802125	0.0305927	1	0.999999
chr3.146517122.G.A	rs343320	A	Severity	CAV-FE	A	PLSCR1	452	Other venous embolism and thrombosis	circulatory system	212	11548	0.337916	0.156282	1.40202	0.0306011	1	0.999999
chr5.96909661.C.T	rs150892504	T	Severity	CAV	T	ERAP2	798	Malaise and fatigue	symptoms	1136	10859	0.346339	0.160178	1.41388	0.0306011	1	0.999999
chr3.126118894.C.T	rs1868132	T	Severity	CAV	T	ALDH1L1	743.1	Osteoporosis	musculoskeletal	885	11779	0.196423	0.0908504	1.21704	0.0306143	1	0.999999
chr19.50259161.A.G	rs1651553	G	Severity	CAV	A	MYH14	788	Syncope and collapse	symptoms	297	12551	0.190907	0.0882992	1.21035	0.0306145	1	0.999999
chr11.611919.C.G	rs702966	C	Severity in African-Americans	CAV	G	PHRF1	427.9	Palpitations	circulatory system	602	10521	0.136114	0.0629567	1.14581	0.0306163	1	0.999999
chr9.21131628.G.C	rs12236000	G	Severity	CAV	C	-	735	Acquired foot deformities	musculoskeletal	156	12556	0.397112	0.183678	1.48752	0.0306183	1	0.999999
chr11.114726432.A.T	rs1712779	T	Severity	CAV-FE	T	-	367	Disorders of refraction and accommodation; blindness and low vision	sense organs	314	12530	0.180676	0.0835764	1.19803	0.0306331	1	0.999999
chr5.32750877.T.C	rs1173773	C	Protective	CAV	C	NPR3	558	Noninfectious gastroenteritis	digestive	201	10185	0.223174	0.103239	1.25004	0.0306399	1	0.999999
chr11.71456403.G.T	rs12785878	G	Severity	CAV	G	NADSYN1	278.4	Abnormal weight gain	endocrine/metabolic	203	10539	-0.255154	0.118036	0.774797	0.0306439	1	0.999999
chr5.124614711.G.T	rs4240376	G	Severity	CAV	T	-	747.1	Cardiac congenital anomalies	congenital anomalies	131	13146	-0.350453	0.162132	0.704369	0.0306548	1	0.999999
chr16.78590128.A.G	rs72803978	A	Severity	CAV	G	WWOX	313	Pervasive developmental disorders	mental disorders	183	12939	0.456154	0.211044	1.57799	0.0306632	1	0.999999
chr6.31575324.G.A	rs361525	G	Severity	CAV-FE	A	TNF	250.42	Other abnormal glucose	endocrine/metabolic	717	10598	-0.284083	0.131441	0.752704	0.0306721	1	0.999999
chr1.154454494.A.C	rs2228145	A	Risk factor	CAV	C	IL6R	599	Other symptoms/disorders or the urinary system	genitourinary	1251	10702	0.0957988	0.0443266	1.10054	0.0306797	1	0.999999
chr22.41925447.G.A	rs61756766	A	Severity	CAV	A	TNFRSF13C	611	Abnormal findings on mammogram or breast exam	genitourinary	395	12121	0.751571	0.347766	2.12033	0.0306845	1	0.999999
chr6.147217556.A.G	rs116898161	G	Severity	CAV	G	STXBP5	571.51	Cirrhosis of liver without mention of alcohol	digestive	263	11708	-0.643625	0.29782	0.525384	0.030686	1	0.999999
chrX.12885540.A.T	rs179008	T	Severity; Risk factor	CAV	T	TLR7	496.1	Emphysema	respiratory	174	10562	-0.402921	0.186445	0.668365	0.0306895	1	0.999999
chr13.22495675.AG.A	rs10714879	A	Severity	CAV	AG	-	731	Osteitis deformans and osteopathies associated with other disorders classified elsewhere	musculoskeletal	120	11272	0.338805	0.156787	1.40327	0.0307015	1	0.999999
chr1.206773552.T.C	rs1800896	C	Severity	FCP	C	IL10	340	Migraine	neurological	455	12233	-0.150086	0.0694576	0.860634	0.0307088	1	0.999999
chr11.126292948.C.T	rs8177374	T	Protective	CAV	T	TIRAP	277	Other disorders of metabolism	endocrine/metabolic	134	12738	0.343074	0.158777	1.40927	0.030716	1	0.999999
chr1.20166359.C.T	rs72663004	T	Severity	CAV	T	PLA2G2C	172.2	Other non-epithelial cancer of skin	neoplasms	429	12044	0.279361	0.129296	1.32228	0.0307244	1	0.999999
chr17.45422978.G.C	rs1230082	G	Severity	CAV	G	ARHGAP27	396	Abnormal heart sounds	circulatory system	194	11643	-0.255929	0.118452	0.774197	0.0307254	1	0.999999
chr1.196673103.G.A	rs800292	A	Severity	CAV	A	CFH	288.1	Decreased white blood cell count	hematopoietic	130	12155	0.297625	0.137752	1.34666	0.0307274	1	0.999999
chr5.180810828.C.T	rs113791144	T	Severity	CAV	T	-	174.1	Breast cancer [female]	neoplasms	465	12369	0.272014	0.1259	1.31261	0.0307288	1	0.999999
chr5.96909661.C.T	rs150892504	T	Severity	CAV	T	ERAP2	427.8	Sinoatrial node dysfunction (Bradycardia)	circulatory system	124	10506	0.834898	0.38643	2.30458	0.0307308	1	0.999999
chr1.155175305.G.A	rs7528026	A	Severity	CAV	A	TRIM46	300.12	Agorophobia, social phobia, and panic disorder	mental disorders	100	9089	0.808713	0.374324	2.24502	0.0307367	1	0.999999
chr2.216660263.A.C	rs2270360	A	Severity	CAV	C	IGFBP2	687.4	Disturbance of skin sensation	dermatologic	272	9689	0.199538	0.0923643	1.22084	0.0307469	1	0.999999
chr7.117587738.G.A	rs76713772	A	Severity	CAV	A	CFTR	721	Spondylosis and allied disorders	musculoskeletal	665	11614	3.11972	1.44428	22.6399	0.0307694	1	0.999999
chr22.49281538.G.A	rs62220604	G	Severity	CAV	A	-	785	Abdominal pain	symptoms	966	10067	0.112156	0.0519237	1.11869	0.0307709	1	0.999999
chr1.3081749.G.A	rs12745140	A	Severity	CAV	A	PRDM16	569	Other disorders of intestine	digestive	222	11952	-0.404979	0.187503	0.666991	0.0307842	1	0.999999
chr9.3320390.C.A	rs72699049	A	Severity	CAV	A	RFX3	288.2	Elevated white blood cell count	hematopoietic	103	12118	0.599773	0.277713	1.82171	0.030797	1	0.999999
chr17.31410594.G.A	rs178840	G	Severity	CAV	A	RAB11FIP4	053	Herpes zoster	infectious diseases	126	9357	0.290844	0.134678	1.33756	0.0308075	1	0.999999
chr6.32623820.T.C	rs9271609	T	Severity	CAV	C	HLA-DQA1	496.1	Emphysema	respiratory	180	10957	0.255234	0.118189	1.29076	0.0308085	1	0.999999
chr10.36988942.A.G	rs2091431	G	Severity	CAV	A	-	454.1	Varicose veins of lower extremity	circulatory system	215	11507	-0.240563	0.1114	0.786185	0.0308161	1	0.999999
chr17.45422978.G.C	rs1230082	G	Severity	CAV	G	ARHGAP27	592.1	Cystitis	genitourinary	140	11600	0.274832	0.127275	1.31631	0.0308229	1	0.999999
chr2.167953627.G.A	rs7595310	A	Severity	CAV-FE	A	STK39	530.11	GERD	digestive	1429	10691	0.10702	0.0495645	1.11296	0.0308334	1	0.999999
chr15.34253720.A.G	rs2705343	G	Severity	CAV-FE	G	SLC12A6	949	Allergies, other	injuries & poisonings	198	10571	0.263232	0.121912	1.30113	0.0308346	1	0.999999
chr1.156125675.T.C	rs581342	C	Severity	CAV	C	LMNA	627	Menopausal and postmenopausal disorders	genitourinary	437	11554	-0.271012	0.125523	0.762607	0.0308456	1	0.999999
chr9.4329170.T.C	rs3895472	C	Severity	CAV	T	GLIS3	456	Chronic venous insufficiency [CVI]	circulatory system	218	11370	0.35676	0.165249	1.42869	0.0308563	1	0.999999
chr3.38894643.C.T	rs33985936	T	Severity	CAV	T	SCN11A	592	Cystitis and urethritis	genitourinary	162	11703	0.272792	0.126358	1.31363	0.0308593	1	0.999999
chr5.1211624.A.G	rs76067074	G	Severity	CAV-FE	G	SLC6A19	250.4	Abnormal glucose	endocrine/metabolic	859	10219	-0.284689	0.13187	0.752248	0.0308609	1	0.999999
chr5.123497022.T.C	rs62377777	T	Severity	CAV	C	-	250.42	Other abnormal glucose	endocrine/metabolic	715	10558	-0.148266	0.0686829	0.862201	0.0308729	1	0.999999
chr9.21131628.G.C	rs12236000	G	Severity	CAV	C	-	573.9	Abnormal serum enzyme levels	digestive	298	11638	0.297331	0.137736	1.34626	0.0308731	1	0.999999
chr3.149000300.G.T	rs76488148	T	Severity	CAV	T	GYG1	464	Acute sinusitis	respiratory	164	10607	-0.638645	0.295848	0.528007	0.030874	1	0.999999
chr5.77379593.G.A	rs7715119	A	Severity	CAV-FE	A	PDE8B	496.3	Bronchiectasis	respiratory	123	10917	0.410104	0.189985	1.50697	0.03088	1	0.999999
chr3.148742201.A.C	rs5186	C	Severity	CAV	C	AGTR1	288	Diseases of white blood cells	hematopoietic	110	12167	0.307014	0.14223	1.35936	0.0308837	1	0.999999
chr1.155197995.A.G	rs41264915	A	Severity	CAV-FE	G	THBS3	599	Other symptoms/disorders or the urinary system	genitourinary	1250	10717	-0.154634	0.0716377	0.856728	0.0308843	1	0.999999
chr1.109740350.G.T	rs1332018	T	Risk factor; Severity	CAV	G	GSTM3	250.4	Abnormal glucose	endocrine/metabolic	888	10595	0.111881	0.0518315	1.11838	0.0308847	1	0.999999
chr6.18015216.C.T	rs140247774	T	Severity	CAV	T	-	272.11	Hypercholesterolemia	endocrine/metabolic	1604	8431	-0.198524	0.0919732	0.81994	0.0308887	1	0.999999
chr16.85959043.C.T	rs12444486	C	Severity in African-Americans	CAV	C	-	476	Allergic rhinitis	respiratory	936	9424	-0.108639	0.0503336	0.897054	0.0308984	1	0.999999
chr9.131672331.T.G	rs12551879	G	Severity	CAV	G	RAPGEF1	740	Osteoarthrosis	musculoskeletal	1155	11487	-0.190457	0.0882514	0.826581	0.0309183	1	0.999999
chr5.159315942.T.G	rs3212227	T	Severity	FCP	G	IL12B	535	Gastritis and duodenitis	digestive	126	12864	-0.376369	0.174397	0.686349	0.0309189	1	0.999999
chr9.81442264.TCAG.T	rs1826292621	T	Severity	CAV	T	-	803	Fracture of upper limb	injuries & poisonings	138	12322	0.409646	0.189844	1.50628	0.0309427	1	0.999999
chr3.1052111.C.G	rs1504061	G	Severity	CAV	G	-	278.1	Obesity	endocrine/metabolic	1146	10504	0.218076	0.101067	1.24368	0.0309493	1	0.999999
chr5.159315942.T.G	rs3212227	T	Severity	FCP	G	IL12B	555	Inflammatory bowel disease and other gastroenteritis and colitis	digestive	604	10211	0.155661	0.0721445	1.16843	0.0309569	1	0.999999
chr1.173115604.T.G	rs17300100	G	Severity	CAV	G	-	496.1	Emphysema	respiratory	178	10580	0.319289	0.147988	1.37615	0.0309642	1	0.999999
chr8.73355963.T.C	rs2010843	C	Severity	CAV	T	RDH10-AS1	287.3	Thrombocytopenia	hematopoietic	224	12084	-0.208205	0.0965046	0.81204	0.0309693	1	0.999999
chr4.5820150.T.C	rs3774881	T	Severity	CAV	C	CRMP1	427.11	Paroxysmal supraventricular tachycardia	circulatory system	152	10025	-0.462718	0.214483	0.62957	0.0309776	1	0.999999
chr2.127137039.A.G	rs744373	G	Severity	CAV	G	-	681.5	Cellulitis and abscess of leg, except foot	dermatologic	152	12185	-0.294641	0.136594	0.744799	0.0310013	1	0.999999
chr4.67964168.T.A	rs720009	A	Possible functional consequences	FCP + IP	A	TMPRSS11A	172.22	Squamous cell carcinoma	neoplasms	122	12035	0.742068	0.344022	2.10027	0.0310028	1	0.999999
chr6.105878879.T.A	rs9386484	T	Severity	CAV	A	-	371.3	Inflammation of eyelids	sense organs	155	9856	0.287834	0.133447	1.33354	0.0310121	1	0.999999
chr22.41925447.G.A	rs61756766	A	Severity	CAV	A	TNFRSF13C	654	Other and unspecified complications of birth; puerperium affecting management of mother	pregnancy complications	188	13126	0.951461	0.44114	2.58949	0.0310196	1	0.999999
chr6.31575254.G.A	rs1800629	A	Risk factor*Conflicting; Severity*Conflicting; Protective*Conflicting	CAV-FE	A	TNF	939	Atopic/contact dermatitis due to other or unspecified	dermatologic	605	10964	-0.259707	0.120414	0.771278	0.0310229	1	0.999999
chr10.52771482.G.A	rs5030737	A	Potential functional effect on protein	FCP + IP	A	MBL2	193	Thyroid cancer	neoplasms	247	12916	0.312937	0.145099	1.36744	0.031028	1	0.999999
chr22.19963748.G.A	rs4680	A	Risk factor	FCP	A	COMT	733	Other disorders of bone and cartilage	musculoskeletal	733	11450	-0.123165	0.0571107	0.884118	0.0310364	1	0.999999
chr21.33287378.C.T	rs8178521	T	Severity	CAV-FE	T	IL10RB	798.1	Chronic fatigue syndrome	symptoms	153	10513	0.260718	0.120899	1.29786	0.0310447	1	0.999999
chr13.102695866.A.G	rs599976	G	Severity	CAV-FE	G	METTL21C	745	Pain in joint	musculoskeletal	1563	10125	-0.124855	0.0578999	0.882625	0.0310523	1	0.999999
chr15.100233816.G.A	rs143434383	A	Risk factor	CAV	A	ADAMTS17	355.1	Chronic pain syndrome	neurological	105	12433	1.00343	0.465337	2.72763	0.0310559	1	0.999999
chr21.41507982.C.A	rs75603675	A	Protective*Conflicting; Risk factor*Conflicting; Severity*Conflicting	CAV	A	TMPRSS2	427.6	Premature beats	circulatory system	149	10008	0.257305	0.119337	1.29344	0.0310745	1	0.999999
chr5.77379593.G.A	rs7715119	A	Severity	CAV-FE	A	PDE8B	530	Diseases of esophagus	digestive	1603	10803	-0.13896	0.0644521	0.870263	0.0310827	1	0.999999
chr6.41534945.A.C	rs1886814	C	Severity	CAV-FE	C	FOXP4-AS1	611	Abnormal findings on mammogram or breast exam	genitourinary	395	12095	0.365234	0.169428	1.44085	0.031108	1	0.999999
chr6.32623820.T.C	rs9271609	T	Severity	CAV	C	HLA-DQA1	459.9	Circulatory disease NEC	circulatory system	160	12575	-0.28794	0.133575	0.749807	0.0311113	1	0.999999
chr2.112913801.G.T	rs3811046	T	Risk factor	CAV	G	IL37	367	Disorders of refraction and accommodation; blindness and low vision	sense organs	314	12544	0.187225	0.0868622	1.2059	0.0311281	1	0.999999
chr4.106022043.T.C	rs11729561	T	Severity	CAV	C	-	286	Coagulation defects	hematopoietic	202	12133	-0.456967	0.212012	0.633201	0.0311319	1	0.999999
chr8.16932640.T.C	rs118072448	T	Severity	CAV	C	-	764	Sciatica	symptoms	267	11274	0.306882	0.142386	1.35918	0.0311397	1	0.999999
chr11.88824823.A.G	rs10831496	G	Severity	CAV-FE	G	GRM5	395.1	Nonrheumatic mitral valve disorders	circulatory system	432	11734	-0.170204	0.0789752	0.843493	0.03115	1	0.999999
chr9.133257521.T.TC	rs8176719	TC	Severity; Risk factor	CAV-FE	TC	ABO	495.2	Asthma with exacerbation	respiratory	230	10941	0.208211	0.0966159	1.23147	0.0311588	1	0.999999
chr9.87726151.C.T	rs41312184	C;T	Possible functional consequences	FCP + IP	T	CTSL	270.3	Disorders of plasma protein metabolism	endocrine/metabolic	105	12809	0.924622	0.429092	2.52091	0.0311747	1	0.999999
chr9.133449836.G.A	rs139951127	A	Severity	CAV-FE	A	ADAMTS13	599.9	Other abnormality of urination	genitourinary	180	10736	2.70319	1.2546	14.9273	0.0311909	1	0.999999
chr11.114726432.A.T	rs1712779	T	Severity	CAV-FE	T	-	626.13	Irregular menstrual cycle	genitourinary	121	11579	0.289717	0.134465	1.33605	0.0311937	1	0.999999
chr4.69615987.C.T	rs7688383	T	Loss of smell and taste	CAV	T	UGT2A1	327	Sleep disorders	neurological	1118	10669	0.0993236	0.0460992	1.10442	0.0311959	1	0.999999
chrX.12889539.C.G	rs3853839	G	Severity; Risk factor	CAV-FE	G	TLR7	483	Acute bronchitis and bronchiolitis	respiratory	133	11317	0.335633	0.15578	1.39883	0.0311986	1	0.999999
chr17.8109899.C.T	rs151256885	T	Severity	CAV	T	ALOXE3	275	Disorders of mineral metabolism	endocrine/metabolic	322	12782	0.675945	0.313769	1.96589	0.0312184	1	0.999999
chr10.52771475.C.T	rs1800450	T	Severity	CAV	T	MBL2	270	Disorders of protein plasma/amino-acid transport and metabolism	endocrine/metabolic	135	12809	-0.4434	0.205838	0.64185	0.0312303	1	0.999999
chr6.41534945.A.C	rs1886814	C	Severity	CAV-FE	C	FOXP4-AS1	300.4	Dysthymic disorder	mental disorders	107	9105	0.610175	0.28326	1.84075	0.0312311	1	0.999999
chr1.230710048.A.G	rs699	G	Severity	CAV	G	AGT	411.3	Angina pectoris	circulatory system	193	11678	-0.233221	0.108275	0.791979	0.0312426	1	0.999999
chr12.112919388.G.A	rs10774671	A	Severity (A allele); Protective (G allele)	CAV-FE	G	OAS1	327.32	Obstructive sleep apnea	neurological	643	10794	0.127294	0.0590979	1.13575	0.0312446	1	0.999999
chr1.169597075.C.T	rs6127	T	Severity in males	CAV	C	SELP	626.11	Absent or infrequent menstruation	genitourinary	140	11591	-0.276293	0.128276	0.758591	0.031249	1	0.999999
chr3.101705614.T.C	rs11919389	C	Risk factor	CAV	C	PDCL3P4	204	Leukemia	neoplasms	112	13006	-0.328273	0.15241	0.720167	0.0312499	1	0.999999
chr11.320836.C.T	rs34481144	T	Severity	CAV	T	IFITM3	514.2	Solitary pulmonary nodule	respiratory	378	11528	0.163888	0.076097	1.17808	0.031266	1	0.999999
chr1.46309111.A.G	rs41292543	G	Severity	CAV-FE	G	UQCRH	246	Other disorders of thyroid	endocrine/metabolic	330	10087	-0.302959	0.140683	0.73863	0.0312803	1	0.999999
chr5.77379593.G.A	rs7715119	A	Severity	CAV-FE	A	PDE8B	296	Mood disorders	mental disorders	1682	9087	-0.136935	0.0635885	0.872027	0.0312824	1	0.999999
chr3.38894643.C.T	rs33985936	T	Severity	CAV	T	SCN11A	272	Disorders of lipoid metabolism	endocrine/metabolic	3797	8590	0.0780009	0.0362247	1.08112	0.0312988	1	0.999999
chr4.111691870.C.T	rs112641600	C	Severity	CAV	T	-	244.4	Hypothyroidism NOS	endocrine/metabolic	1284	9963	0.1757	0.0816006	1.19208	0.031305	1	0.999999
chr17.49863303.C.T	rs77534576	T	Severity	CAV	T	-	250.4	Abnormal glucose	endocrine/metabolic	887	10583	0.293909	0.136502	1.34166	0.0313073	1	0.999999
chr5.132485305.G.A	rs17622656	A	Risk factor	FCP + IP	A	IRF1	189	Cancer of urinary organs (incl. kidney and bladder)	neoplasms	111	13157	-0.326312	0.151572	0.72158	0.0313309	1	0.999999
chr12.47902438.G.T	rs11574024	T	Severity	CAV	T	VDR	592.1	Cystitis	genitourinary	140	11635	-0.64474	0.299484	0.524799	0.0313312	1	0.999999
chr10.52340585.A.T	rs1441121	T	Severity	CAV	A	-	296.1	Bipolar	mental disorders	221	8597	-0.223023	0.103597	0.800097	0.0313343	1	0.999999
chr10.43519603.G.T	rs10793436	G	Severity	CAV	T	-	745	Pain in joint	musculoskeletal	1446	9150	0.0915233	0.042514	1.09584	0.0313359	1	0.999999
chr6.52200448.A.G	rs13192246	G	Severity	CAV	A	-	512	Other symptoms of respiratory system	respiratory	2464	9008	-0.0794424	0.0369036	0.923631	0.0313425	1	0.999999
chr9.87725456.A.T	rs56952354	A;T	Possible functional consequences	FCP + IP	T	CTSL	782.3	Edema	symptoms	445	12352	-0.838873	0.389704	0.432197	0.031351	1	0.999999
chr20.50172836.A.G	rs6122883	G	Severity	CAV-FE	G	LINC01273	459.9	Circulatory disease NEC	circulatory system	159	12405	0.254221	0.118118	1.28946	0.0313772	1	0.999999
chr13.22495675.AG.A	rs10714879	A	Severity	CAV	AG	-	504	Other alveolar and parietoalveolar pneumonopathy	respiratory	142	12483	-0.368908	0.171405	0.691489	0.0313776	1	0.999999
chr6.105878879.T.A	rs9386484	T	Severity	CAV	A	-	278	Overweight, obesity and other hyperalimentation	endocrine/metabolic	1484	8660	0.105092	0.0488303	1.11081	0.0313824	1	0.999999
chr2.45584979.T.C	-	HLA-A*02:02	Protective	IP	C	HLA-A	704	Diseases of hair and hair follicles	dermatologic	319	12159	0.189874	0.0882248	1.2091	0.0313845	1	0.999999
chr21.41465040.G.A	rs17001042	A	Possible functional consequences	FCP + IP	A	TMPRSS2	465	Acute upper respiratory infections of multiple or unspecified sites	respiratory	770	10666	0.751444	0.349183	2.12006	0.0313968	1	0.999999
chr4.68840276.G.A	rs115162070	G	Severity	CAV	A	-	714.1	Rheumatoid arthritis	musculoskeletal	159	12159	-0.638853	0.296889	0.527898	0.0314115	1	0.999999
chr12.8058591.T.C	rs7842	C	Risk factor; Severity	CAV	C	C3AR1	558	Noninfectious gastroenteritis	digestive	200	10213	0.228111	0.106025	1.25622	0.0314381	1	0.999999
chr5.157106730.T.C	rs35960726	C	Severity	CAV	C	HAVCR2	250	Diabetes mellitus	endocrine/metabolic	1286	10578	0.666025	0.309568	1.94648	0.0314393	1	0.999999
chr7.22728408.A.G	rs2069837	G	Severity	CAV-FE	G	IL6	327.7	Sleep related movement disorders	neurological	116	10923	0.417487	0.194052	1.51814	0.0314429	1	0.999999
chr21.41473456.A.G	rs17854725	G	Severity	CAV	A	TMPRSS2	495	Asthma	respiratory	1064	10791	-0.099475	0.0462379	0.905313	0.0314466	1	0.999999
chr7.22548762.C.T	rs13227460	T	Severity	CAV	T	STEAP1B	270.3	Disorders of plasma protein metabolism	endocrine/metabolic	103	12357	0.345063	0.160398	1.41208	0.0314529	1	0.999999
chr1.20166359.C.T	rs72663004	T	Severity	CAV	T	PLA2G2C	079	Viral infection	infectious diseases	149	10620	0.423011	0.196663	1.52655	0.0314809	1	0.999999
chr1.155175305.G.A	rs7528026	A	Severity	CAV	A	TRIM46	512	Other symptoms of respiratory system	respiratory	2485	9105	0.252801	0.117531	1.28763	0.0314819	1	0.999999
chr10.28606315.C.T	rs12773860	T	Severity	CAV	T	WAC	367.1	Myopia	sense organs	127	12272	0.372601	0.173228	1.4515	0.0314819	1	0.999999
chr11.2872637.A.G	rs10766439	A	Severity	CAV	A	-	496.1	Emphysema	respiratory	175	10527	-0.266219	0.123775	0.766271	0.0314896	1	0.999999
chr9.21206606.C.G	rs28368148	G	Severity	CAV-FE	G	IFNA10	569	Other disorders of intestine	digestive	228	12313	0.712759	0.331396	2.03961	0.0314935	1	0.999999
chr3.1052111.C.G	rs1504061	G	Severity	CAV	G	-	292.3	Memory loss	mental disorders	249	12312	-0.729904	0.339423	0.481955	0.0315218	1	0.999999
chr17.35880776.C.T	rs2107538	T	Risk factor; Severity	FCP	T	CCL5	374	Other disorders of eyelids	sense organs	116	11927	-0.415456	0.193202	0.660039	0.0315261	1	0.999999
chr6.52236941.T.C	rs763780	C	Protective	FCP	C	IL17F	327.7	Sleep related movement disorders	neurological	116	10922	0.537223	0.249891	1.71125	0.0315688	1	0.999999
chr16.3500977.C.G	rs2301762	G	Severity	CAV	G	CLUAP1	530.1	Esophagitis, GERD and related diseases	digestive	1536	10747	-0.208741	0.0971049	0.811605	0.0315831	1	0.999999
chrX.15564667.C.T	rs2074192	T	Severity (T allele); Severity for males > 50 y.o (T allele); Protective (C allele); Protective (CT genotype)	CAV	T	ACE2	724.1	Disorders of sacrum	musculoskeletal	123	11500	0.306069	0.142386	1.35808	0.0315893	1	0.999999
chr2.196087686.G.A	rs2176724	A	Severity	CAV	A	-	204	Leukemia	neoplasms	112	13019	0.395654	0.184079	1.48536	0.0316055	1	0.999999
chr17.45995618.A.G	rs112572874	G	Risk factor	CAV-FE	G	MAPT	720	Spinal stenosis	musculoskeletal	163	11600	-0.313002	0.145626	0.731248	0.0316066	1	0.999999
chr4.186083346.C.T	rs121434431	T	Severity	CAV-FE	T	TLR3	599.2	Retention of urine	genitourinary	171	10736	2.67119	1.24279	14.4572	0.0316066	1	0.999999
chr2.216660263.A.C	rs2270360	A	Severity	CAV	C	IGFBP2	428.1	Congestive heart failure (CHF) NOS	circulatory system	159	10508	0.262308	0.122043	1.29993	0.0316096	1	0.999999
chr3.148742201.A.C	rs5186	C	Severity	CAV	C	AGTR1	401	Hypertension	circulatory system	3347	9457	0.0761943	0.0354528	1.07917	0.0316205	1	0.999999
chr10.104263031.C.A	rs4925	A	Protective for neurological complications of long COVID	CAV	A	GSTO1	800	Fracture of lower limb	injuries & poisonings	113	12336	0.299057	0.139169	1.34859	0.0316446	1	0.999999
chrX.15564175.T.C	rs41303171	C	Severity; Risk factor	CAV	C	ACE2	565	Anal and rectal conditions	digestive	394	12352	-1.25039	0.581921	0.286392	0.0316558	1	0.999999
chr6.147217556.A.G	rs116898161	G	Severity	CAV	G	STXBP5	765	Cervical radiculitis	symptoms	285	11579	-0.69229	0.32221	0.500429	0.0316688	1	0.999999
chr6.30887474.G.A	rs4618569	AG genotype	Severity	CAV	A	DDR1	702.2	Seborrheic keratosis	dermatologic	425	12167	0.17538	0.081641	1.1917	0.0316993	1	0.999999
chrX.15602217.T.C	rs190509934	C	Protective	CAV	C	ACE2	771.1	Swelling of limb	symptoms	190	12517	1.66183	0.773637	5.26893	0.0317082	1	0.999999
chr18.6461231.C.G	rs11659676	G	Severity	CAV-FE	G	RPL6P27	727	Other disorders of synovium, tendon, and bursa	musculoskeletal	294	10659	-0.188624	0.0878137	0.828097	0.0317132	1	0.999999
chr9.4329170.T.C	rs3895472	C	Severity	CAV	T	GLIS3	345.3	Convulsions	neurological	102	11747	0.469192	0.218438	1.5987	0.0317185	1	0.999999
chr3.148742201.A.C	rs5186	C	Severity	CAV	C	AGTR1	694	Dyschromia and Vitiligo	dermatologic	391	11015	0.168246	0.078335	1.18323	0.0317318	1	0.999999
chr6.45737076.T.A	rs16873740	A	Severity	CAV	A	-	475.9	Postnasal drip	respiratory	233	9783	-0.337986	0.157367	0.713205	0.0317327	1	0.999999
chr10.76490426.T.C	rs114026383	C	Risk factor for European population	CAV	C	LRMDA	740	Osteoarthrosis	musculoskeletal	1159	11524	1.68212	0.783257	5.37695	0.0317457	1	0.999999
chr6.41534945.A.C	rs1886814	C	Severity	CAV-FE	C	FOXP4-AS1	740	Osteoarthrosis	musculoskeletal	1154	11499	0.232088	0.10807	1.26123	0.0317472	1	0.999999
chr9.87724615.A.G	rs3128509	A;G	Possible functional consequences	FCP + IP	A	CTSL	279.1	Immunity deficiency	endocrine/metabolic	110	12348	0.295912	0.137791	1.34435	0.0317499	1	0.999999
chr13.112889041.C.T	rs9577175	T	Severity	CAV	T	ATP11A	364	Corneal opacity and other disorders of cornea	sense organs	108	12193	0.322832	0.150346	1.38103	0.0317722	1	0.999999
chr12.57108399.C.T	rs324011	T	Risk factor; Severity	CAV	T	STAT6	317	Alcohol-related disorders	mental disorders	176	11796	-0.251705	0.117224	0.777474	0.0317753	1	0.999999
chr10.104263031.C.A	rs4925	A	Protective for neurological complications of long COVID	CAV	A	GSTO1	252.1	Hyperparathyroidism	endocrine/metabolic	170	11973	-0.268481	0.125039	0.76454	0.0317799	1	0.999999
chr5.21768177.G.A	-	HLA-A*02:02	Protective	IP	A	HLA-A	702	Degenerative skin conditions and other dermatoses	dermatologic	574	10983	0.134258	0.0625296	1.14369	0.0317839	1	0.999999
chrX.15566297.A.G	rs4646179	G	Severity	CAV	G	ACE2	271.3	Intestinal disaccharidase deficiencies and disaccharide malabsorption	endocrine/metabolic	718	12322	0.798751	0.372016	2.22276	0.031786	1	0.999999
chr14.55263686.C.T	rs10140801	T	Severity	CAV-FE	T	FBXO34-AS1	619.4	Noninflammatory disorders of vagina	genitourinary	118	12561	0.290315	0.135223	1.33685	0.0317978	1	0.999999
chr2.60480453.A.G	rs1123573	A	Severity	CAV-FE	G	BCL11A	476	Allergic rhinitis	respiratory	975	9809	0.107945	0.0502834	1.11399	0.031814	1	0.999999
chr1.161544752.A.C	rs396991	C	Severity	CAV-FE	C	FCGR3A	271.3	Intestinal disaccharidase deficiencies and disaccharide malabsorption	endocrine/metabolic	686	11512	0.123894	0.0577189	1.1319	0.031832	1	0.999999
chr5.96909661.C.T	rs150892504	T	Severity	CAV	T	ERAP2	440	Atherosclerosis	circulatory system	111	11890	0.887218	0.413344	2.42836	0.0318379	1	0.999999
chr7.22728408.A.G	rs2069837	G	Severity	CAV-FE	G	IL6	706.2	Sebaceous cyst	dermatologic	111	12001	0.407883	0.190029	1.50363	0.0318394	1	0.999999
chr1.161509955.A.G	rs1801274	G	Severity	CAV	G	FCGR2A	257	Testicular dysfunction	endocrine/metabolic	269	11491	-0.193364	0.0900922	0.824182	0.0318497	1	0.999999
chr1.161509955.A.G	rs1801274	G	Severity	CAV	G	FCGR2A	257.1	Testicular hypofunction	endocrine/metabolic	269	11491	-0.193364	0.0900922	0.824182	0.0318497	1	0.999999
chr3.148742201.A.C	rs5186	C	Severity	CAV	C	AGTR1	442	Other aneurysm	circulatory system	487	11903	-0.171146	0.0797414	0.842698	0.0318518	1	0.999999
chr16.57636629.G.A	rs7499679	A	Severity	CAV	A	ADGRG1	512.8	Cough	respiratory	1137	8993	0.114548	0.0533825	1.12137	0.0318891	1	0.999999
chr19.50259161.A.G	rs1651553	G	Severity	CAV	A	MYH14	415.1	Acute pulmonary heart disease	circulatory system	112	12931	-0.347469	0.161943	0.706474	0.0319023	1	0.999999
chr15.34253720.A.G	rs2705343	G	Severity	CAV-FE	G	SLC12A6	427.6	Premature beats	circulatory system	148	10133	-0.368256	0.171638	0.69194	0.03191	1	0.999999
chr11.126292948.C.T	rs8177374	T	Protective	CAV	T	TIRAP	197	Chemotherapy	neoplasms	433	12155	0.200797	0.0935889	1.22238	0.0319113	1	0.999999
chrX.15564667.C.T	rs2074192	T	Severity (T allele); Severity for males > 50 y.o (T allele); Protective (C allele); Protective (CT genotype)	CAV	T	ACE2	253	Disorders of the pituitary gland and its hypothalamic control	endocrine/metabolic	162	11877	0.284899	0.13279	1.32963	0.0319143	1	0.999999
chr1.87162490.C.T	rs10873821	C	Severity	CAV	T	LINC01140	535	Gastritis and duodenitis	digestive	126	12854	0.309867	0.144438	1.36324	0.0319267	1	0.999999
chr9.30504351.C.T	rs17775810	TT genotype	Protective	CAV	T	LINC01242	585	Renal failure	genitourinary	658	11602	0.148841	0.0693849	1.16049	0.0319407	1	0.999999
chr12.6845711.C.T	rs5443	T	protective	CAV	T	CDCA3	335	Multiple sclerosis	neurological	190	12056	-0.249024	0.116096	0.779561	0.0319544	1	0.999999
chr5.131995059.C.T	rs56162149	T	Severity	CAV-FE	T	ACSL6	250.22	Type 2 diabetes with renal manifestations	endocrine/metabolic	183	10513	-0.305586	0.142469	0.736692	0.0319591	1	0.999999
chr4.67963489.G.A	rs6552134	G	Possible functional consequences	FCP + IP	G	TMPRSS11A	193	Thyroid cancer	neoplasms	245	12743	-0.225274	0.105047	0.798297	0.0319914	1	0.999999
chrX.15586459.TAAATC.T	rs755766792	T	Severity	CAV	T	ACE2	977	Personal history of allergy to medicinal agents	injuries & poisonings	224	12648	1.61285	0.752089	5.01711	0.031993	1	0.999999
chr14.74952741.A.G	rs2268616	G	Risk factor	CAV	G	PGF	244	Hypothyroidism	endocrine/metabolic	1656	10010	0.263206	0.122749	1.30109	0.0320125	1	0.999999
chr11.26675470.T.G	rs10835056	G	Severity	CAV	T	SLC5A12	592	Cystitis and urethritis	genitourinary	162	11593	-0.285589	0.13319	0.751572	0.0320147	1	0.999999
chr21.41660268.A.T	rs2252109	A	Severity	CAV	T	-	495	Asthma	respiratory	991	9951	-0.101674	0.0474238	0.903324	0.0320367	1	0.999999
chr9.131672331.T.G	rs12551879	G	Severity	CAV	G	RAPGEF1	362	Other retinal disorders	sense organs	342	12190	-0.354278	0.165249	0.70168	0.032041	1	0.999999
chr21.41464802.A.G	rs462574	A	Possible functional consequences	FCP + IP	A	TMPRSS2	726.1	Enthesopathy	musculoskeletal	342	10965	0.414014	0.193122	1.51288	0.0320495	1	0.999999
chr22.24011037.T.C	rs11090305	C	Severity	CAV	C	-	740.9	Osteoarthrosis NOS	musculoskeletal	405	10694	0.193593	0.0903123	1.2136	0.0320657	1	0.999999
chr4.71742666.T.G	rs2282679	G	Severity	CAV	G	GC	362	Other retinal disorders	sense organs	342	12229	0.180998	0.0844393	1.19841	0.0320704	1	0.999999
chr7.117611595.T.G	rs150212784	G	Severity	CAV	G	CFTR	706.2	Sebaceous cyst	dermatologic	111	11983	1.60445	0.74851	4.97512	0.032071	1	0.999999
chr5.86011821.T.G	rs4424029	G	Severity	CAV	G	-	565	Anal and rectal conditions	digestive	393	12239	0.158656	0.0740171	1.17194	0.0320721	1	0.999999
chr1.155133406.T.G	rs4971066	G	Risk factor	CAV	G	EFNA1	396	Abnormal heart sounds	circulatory system	193	11557	-0.361023	0.168426	0.696963	0.0320725	1	0.999999
chr19.24134099.G.A	rs10407383	A	Severity	CAV-FE	A	ZNF254	611	Abnormal findings on mammogram or breast exam	genitourinary	394	12088	-0.228065	0.106404	0.796073	0.0320816	1	0.999999
chr22.24011037.T.C	rs11090305	C	Severity	CAV	C	-	440	Atherosclerosis	circulatory system	105	11078	-0.453487	0.211576	0.635409	0.0320831	1	0.999999
chr5.132485305.G.A	rs17622656	A	Risk factor	FCP + IP	A	IRF1	530.11	GERD	digestive	1441	10776	-0.0911067	0.042509	0.91292	0.0320946	1	0.999999
chr9.78543197.A.G	rs7027911	A	Severity	CAV	A	-	395.2	Nonrheumatic aortic valve disorders	circulatory system	455	11703	0.150947	0.0704378	1.16294	0.032114	1	0.999999
chr12.8058591.T.C	rs7842	C	Risk factor; Severity	CAV	C	C3AR1	569	Other disorders of intestine	digestive	229	12336	0.214155	0.0999333	1.23881	0.0321147	1	0.999999
chr13.22495675.AG.A	rs10714879	A	Severity	CAV	AG	-	571.51	Cirrhosis of liver without mention of alcohol	digestive	260	11545	0.233128	0.108788	1.26254	0.0321158	1	0.999999
chr2.45584979.T.C	-	HLA-A*02:02	Protective	IP	C	HLA-A	591	Urinary tract infection	genitourinary	484	11619	0.156764	0.0731545	1.16972	0.0321198	1	0.999999
chr9.133449836.G.A	rs139951127	A	Severity	CAV-FE	A	ADAMTS13	564.1	Irritable Bowel Syndrome	digestive	200	10228	2.47967	1.15723	11.9373	0.0321328	1	0.999999
chr5.132485305.G.A	rs17622656	A	Risk factor	FCP + IP	A	IRF1	724	Other and unspecified disorders of back	musculoskeletal	187	11530	0.229307	0.107021	1.25773	0.0321421	1	0.999999
chr5.1211624.A.G	rs76067074	G	Severity	CAV-FE	G	SLC6A19	288.2	Elevated white blood cell count	hematopoietic	102	11749	0.553073	0.258134	1.73859	0.0321467	1	0.999999
chr11.114726432.A.T	rs1712779	T	Severity	CAV-FE	T	-	296.1	Bipolar	mental disorders	228	9111	0.208462	0.0972949	1.23178	0.0321473	1	0.999999
chr2.60480453.A.G	rs1123573	A	Severity	CAV-FE	G	BCL11A	306	Other mental disorder	mental disorders	159	9119	0.247027	0.115318	1.28021	0.032183	1	0.999999
chr7.117611595.T.G	rs150212784	G	Severity	CAV	G	CFTR	379	Other disorders of eye	sense organs	289	12077	1.31859	0.615594	3.73815	0.032195	1	0.999999
chr19.50379362.T.C	rs1405655	C	Severity	CAV-FE	C	NR1H2	411	Ischemic Heart Disease	circulatory system	1236	11678	-0.106925	0.0499193	0.898593	0.0321963	1	0.999999
chr18.69541156.T.C	rs12958013	T	Severity	CAV	C	DOK6	197	Chemotherapy	neoplasms	414	11521	-0.26358	0.123068	0.768296	0.0322133	1	0.999999
chr3.157438240.A.G	rs1840680	AG genotype)	Protective	CAV	A	PTX3	369.5	Conjunctivitis, infectious	sense organs	168	11965	0.23989	0.112017	1.27111	0.0322294	1	0.999999
chr11.784340.C.G	rs7104929	G	Severity	CAV-FE	G	-	740	Osteoarthrosis	musculoskeletal	1147	11381	0.101744	0.0475096	1.1071	0.0322305	1	0.999999
chr8.38996464.C.A	rs7840270	C	Severity	CAV-FE	A	ADAM9	626.13	Irregular menstrual cycle	genitourinary	117	11323	-0.301471	0.140776	0.739729	0.0322338	1	0.999999
chr2.162044379.C.T	rs3788979	T	Risk factor	CAV	T	DPP4	627.2	Symptomatic menopause	genitourinary	148	11308	-0.517849	0.241818	0.595801	0.0322353	1	0.999999
chr7.107967457.C.T	rs2237698	T	Severity	CAV	T	LAMB1	459	Other disorders of circulatory system	circulatory system	236	12549	0.261496	0.122112	1.29887	0.0322382	1	0.999999
chr4.68840276.G.A	rs115162070	G	Severity	CAV	A	-	272.12	Hyperglyceridemia	endocrine/metabolic	235	8439	0.349077	0.163025	1.41776	0.0322537	1	0.999999
chr9.133449836.G.A	rs139951127	A	Severity	CAV-FE	A	ADAMTS13	690	Erythematosquamous dermatosis	dermatologic	154	11020	2.4953	1.16548	12.1253	0.0322731	1	0.999999
chr9.133449836.G.A	rs139951127	A	Severity	CAV-FE	A	ADAMTS13	690.1	Seborrheic dermatitis	dermatologic	154	11020	2.4953	1.16548	12.1253	0.0322731	1	0.999999
chr5.131995059.C.T	rs56162149	T	Severity	CAV-FE	T	ACSL6	327.41	Organic or persistent insomnia	neurological	183	10839	0.263446	0.12305	1.30141	0.0322765	1	0.999999
chr2.136948486.A.G	rs7605851	G	Severity	CAV-FE	G	THSD7B	274	Gout and other crystal arthropathies	endocrine/metabolic	268	13002	-0.380154	0.177577	0.683756	0.0322913	1	0.999999
chr6.30887474.G.A	rs4618569	AG genotype	Severity	CAV	A	DDR1	153	Colorectal cancer	neoplasms	274	12055	0.221317	0.103382	1.24772	0.0322928	1	0.999999
chr4.186083346.C.T	rs121434431	T	Severity	CAV-FE	T	TLR3	585.1	Acute renal failure	genitourinary	277	11802	2.42324	1.13196	11.2824	0.0322946	1	0.999999
chr9.87726001.C.A	rs41307457	C;A	Possible functional consequences	FCP + IP	A	CTSL	227	Benign neoplasm of other endocrine glands and related structures	neoplasms	137	12881	0.526354	0.245887	1.69275	0.0323038	1	0.999999
chr3.149000300.G.T	rs76488148	T	Severity	CAV	T	GYG1	427.3	Other specified cardiac dysrhythmias	circulatory system	135	10459	0.442516	0.20673	1.55662	0.0323108	1	0.999999
chr2.195499753.A.C	rs73060484	C	Severity	CAV	C	-	731	Osteitis deformans and osteopathies associated with other disorders classified elsewhere	musculoskeletal	121	11399	-0.740379	0.345911	0.476933	0.0323245	1	0.999999
chr17.15965007.C.T	rs8081547	T	Risk factor	FCP + IP	T	ADORA2B	592.11	Acute cystitis	genitourinary	108	10822	-0.383801	0.179323	0.681267	0.0323328	1	0.999999
chr14.35401887.C.T	rs696	CC genotype	Severity	CAV	T	NFKBIA	743	Osteoporosis, osteopenia and pathological fracture	musculoskeletal	952	11765	0.111703	0.0521963	1.11818	0.0323511	1	0.999999
chr4.44416575.T.C	rs35540967	C	Severity	CAV	C	KCTD8	571.5	Other chronic nonalcoholic liver disease	digestive	570	11670	0.21546	0.100685	1.24043	0.0323584	1	0.999999
chr9.30504351.C.T	rs17775810	TT genotype	Protective	CAV	T	LINC01242	562	Diverticulosis and diverticulitis	digestive	180	10063	-0.304101	0.142107	0.737786	0.0323598	1	0.999999
chr2.195994321.C.T	rs191631470	T	Severity	CAV	T	DNAH7	250.25	Diabetes type 2 with peripheral circulatory disorders	endocrine/metabolic	128	10550	1.14625	0.535654	3.14639	0.0323615	1	0.999999
chr1.161544752.A.C	rs396991	C	Severity	CAV-FE	C	FCGR3A	561	Symptoms involving digestive system	digestive	780	9571	0.117371	0.0548509	1.12454	0.0323694	1	0.999999
chr13.22495675.AG.A	rs10714879	A	Severity	CAV	AG	-	292.3	Memory loss	mental disorders	246	12168	0.237931	0.111212	1.26862	0.0323996	1	0.999999
chr14.35401887.C.T	rs696	CC genotype	Severity	CAV	T	NFKBIA	496	Chronic airway obstruction	respiratory	546	10925	0.138079	0.0645474	1.14807	0.0324208	1	0.999999
chr8.97128242.T.C	rs7817272	C	Severity	CAV	C	CPQ	270	Disorders of protein plasma/amino-acid transport and metabolism	endocrine/metabolic	136	12803	-0.374062	0.174876	0.687934	0.0324351	1	0.999999
chr3.27146807.G.A	rs17317135	G	Severity	CAV	A	NEK10	261	Vitamin deficiency	endocrine/metabolic	2531	8790	0.182921	0.0855178	1.20072	0.0324368	1	0.999999
chr13.23084699.A.G	rs1984162	G	Severity	CAV	G	-	327.7	Sleep related movement disorders	neurological	116	10880	-0.341462	0.159642	0.71073	0.0324423	1	0.999999
chr14.74952741.A.G	rs2268616	G	Risk factor	CAV	G	PGF	798.1	Chronic fatigue syndrome	symptoms	156	10785	0.651092	0.304418	1.91763	0.0324515	1	0.999999
chr4.166008836.A.T	rs17047200	TT genotype	Severity (TT genotype)*Conflicting; Risk factor (AA genotype)*Conflicting	CAV	T	TLL1	585.32	End stage renal disease	genitourinary	135	11512	0.372358	0.174099	1.45115	0.0324536	1	0.999999
chr4.106022043.T.C	rs11729561	T	Severity	CAV	C	-	452	Other venous embolism and thrombosis	circulatory system	211	11486	-0.439249	0.205376	0.64452	0.0324554	1	0.999999
chr1.196673103.G.A	rs800292	A	Severity	CAV	A	CFH	250.4	Abnormal glucose	endocrine/metabolic	885	10583	-0.132765	0.0620775	0.875671	0.0324601	1	0.999999
chr4.71762286.C.T	rs113574864	T	Severity	CAV	T	GC	722.1	Displacement of intervertebral disc	musculoskeletal	223	11582	0.384679	0.179867	1.46914	0.0324611	1	0.999999
chr6.31575324.G.A	rs361525	G	Severity	CAV-FE	A	TNF	772.2	Spasm of muscle	symptoms	103	12804	-0.973146	0.455033	0.377892	0.0324659	1	0.999999
chr12.112919388.G.A	rs10774671	A	Severity (A allele); Protective (G allele)	CAV-FE	G	OAS1	496.2	Chronic bronchitis	respiratory	168	10848	0.240461	0.112438	1.27183	0.0324683	1	0.999999
chr5.142872984.C.T	rs10039856	C	Severity	CAV	T	ARHGAP26	470	Septal Deviations/Turbinate Hypertrophy	respiratory	209	9774	-0.404713	0.189261	0.667168	0.0324856	1	0.999999
chr6.41534945.A.C	rs1886814	C	Severity	CAV-FE	C	FOXP4-AS1	939	Atopic/contact dermatitis due to other or unspecified	dermatologic	605	10943	0.291468	0.136305	1.33839	0.032488	1	0.999999
chr19.50259161.A.G	rs1651553	G	Severity	CAV	A	MYH14	366	Cataract	sense organs	655	12038	-0.140816	0.0658529	0.868649	0.0324885	1	0.999999
chr11.71456403.G.T	rs12785878	G	Severity	CAV	G	NADSYN1	464	Acute sinusitis	respiratory	165	10668	-0.278636	0.130323	0.756815	0.0325134	1	0.999999
chr19.50379362.T.C	rs1405655	C	Severity	CAV-FE	C	NR1H2	429.3	Symptoms involving cardiovascular system	circulatory system	148	12161	0.258514	0.120917	1.295	0.0325207	1	0.999999
chr6.160716758.G.A	rs4252187	A	Potential functional effect on protein	FCP + IP	A	PLG	715.1	Sacroiliitis NEC	musculoskeletal	111	12343	1.57949	0.738801	4.85249	0.032524	1	0.999999
chr17.15965007.C.T	rs8081547	T	Risk factor	FCP + IP	T	ADORA2B	366	Cataract	sense organs	630	11274	-0.155751	0.0728535	0.855772	0.0325274	1	0.999999
chr17.45714244.T.C	rs113661667	C	Risk factor	CAV-FE	C	LINC02210-CRHR1	720	Spinal stenosis	musculoskeletal	163	11606	-0.311323	0.145625	0.732477	0.0325299	1	0.999999
chr1.206773552.T.C	rs1800896	C	Severity	FCP	C	IL10	809	Fracture of unspecified bones	injuries & poisonings	119	12345	-0.291431	0.136321	0.747193	0.0325306	1	0.999999
chr21.41464802.A.G	rs462574	A	Possible functional consequences	FCP + IP	A	TMPRSS2	244	Hypothyroidism	endocrine/metabolic	1659	10034	-0.256987	0.120221	0.773378	0.0325469	1	0.999999
chr5.131995059.C.T	rs56162149	T	Severity	CAV-FE	T	ACSL6	426.2	Atrioventricular [AV] block	circulatory system	110	10439	0.334726	0.156589	1.39756	0.0325487	1	0.999999
chr2.112913801.G.T	rs3811046	T	Risk factor	CAV	G	IL37	261.2	Vitamin B-complex deficiencies	endocrine/metabolic	482	9170	0.153799	0.0719555	1.16626	0.0325634	1	0.999999
chr21.41508701.T.G	rs4283504	T	Possible functional consequences	FCP + IP	T	TMPRSS2	429	Ill-defined descriptions and complications of heart disease	circulatory system	215	11747	-0.397941	0.186191	0.671701	0.0325754	1	0.999999
chr3.146517122.G.A	rs343320	A	Severity	CAV-FE	A	PLSCR1	244.2	Acquired hypothyroidism	endocrine/metabolic	348	9987	-0.333358	0.155975	0.716513	0.0325774	1	0.999999
chr22.19963748.G.A	rs4680	A	Risk factor	FCP	A	COMT	250.2	Type 2 diabetes	endocrine/metabolic	1169	10593	-0.0985915	0.0461357	0.906113	0.0325988	1	0.999999
chr9.30504351.C.T	rs17775810	TT genotype	Protective	CAV	T	LINC01242	318	Tobacco use disorder	mental disorders	696	11698	-0.15067	0.070507	0.860132	0.0326025	1	0.999999
chr6.30887474.G.A	rs4618569	AG genotype	Severity	CAV	A	DDR1	261.4	Vitamin D deficiency	endocrine/metabolic	2390	9174	0.0861809	0.0403291	1.09	0.032603	1	0.999999
chr16.78590128.A.G	rs72803978	A	Severity	CAV	G	WWOX	110	Dermatophytosis / Dermatomycosis	infectious diseases	370	11907	-0.461858	0.216158	0.630112	0.032625	1	0.999999
chr1.230710048.A.G	rs699	G	Severity	CAV	G	AGT	317.1	Alcoholism	mental disorders	134	11905	-0.279704	0.130908	0.756007	0.032627	1	0.999999
chr2.196087686.G.A	rs2176724	A	Severity	CAV	A	-	395.6	Heart valve replaced	circulatory system	183	11724	0.327546	0.153301	1.38756	0.0326291	1	0.999999
chr21.41473456.A.G	rs17854725	G	Severity	CAV	A	TMPRSS2	770	Myalgia and myositis unspecified	symptoms	123	13017	-0.284338	0.133091	0.752512	0.0326454	1	0.999999
chr12.47903511.T.C	rs11574018	C	Severity	CAV	C	VDR	740	Osteoarthrosis	musculoskeletal	1159	11524	3.14107	1.4703	23.1287	0.0326511	1	0.999999
chr2.136948486.A.G	rs7605851	G	Severity	CAV-FE	G	THSD7B	473.4	Voice disturbance	respiratory	223	9789	0.315773	0.14781	1.37132	0.032652	1	0.999999
chr4.71742666.T.G	rs2282679	G	Severity	CAV	G	GC	362.26	Macular puckering of retina	sense organs	105	12229	0.31632	0.148068	1.37207	0.0326542	1	0.999999
chr5.124614711.G.T	rs4240376	G	Severity	CAV	T	-	690	Erythematosquamous dermatosis	dermatologic	154	11018	0.27302	0.1278	1.31393	0.0326545	1	0.999999
chr5.124614711.G.T	rs4240376	G	Severity	CAV	T	-	690.1	Seborrheic dermatitis	dermatologic	154	11018	0.27302	0.1278	1.31393	0.0326545	1	0.999999
chr10.52771475.C.T	rs1800450	T	Severity	CAV	T	MBL2	803	Fracture of upper limb	injuries & poisonings	138	12333	-0.442047	0.206938	0.642719	0.0326684	1	0.999999
chr6.6924962.A.C	rs6933436	C	Severity	CAV	C	-	296.22	Major depressive disorder	mental disorders	1442	8884	-0.0928145	0.0434503	0.911363	0.0326707	1	0.999999
chr3.1052111.C.G	rs1504061	G	Severity	CAV	G	-	379	Other disorders of eye	sense organs	285	12047	0.398516	0.186566	1.48961	0.0326747	1	0.999999
chr2.45584979.T.C	-	HLA-A*02:02	Protective	IP	C	HLA-A	252	Disorders of parathyroid gland	endocrine/metabolic	196	11897	0.236937	0.110933	1.26736	0.0326911	1	0.999999
chr6.30887474.G.A	rs4618569	AG genotype	Severity	CAV	A	DDR1	090	Sexually transmitted infections (not HIV or hepatitis)	infectious diseases	258	13015	0.231264	0.108278	1.26019	0.0326923	1	0.999999
chr4.69615987.C.T	rs7688383	T	Loss of smell and taste	CAV	T	UGT2A1	585.4	Chronic kidney disease, Stage I or II	genitourinary	112	11531	0.294501	0.137886	1.34246	0.0326937	1	0.999999
chrX.15564667.C.T	rs2074192	T	Severity (T allele); Severity for males > 50 y.o (T allele); Protective (C allele); Protective (CT genotype)	CAV	T	ACE2	809	Fracture of unspecified bones	injuries & poisonings	117	12227	-0.341208	0.159759	0.710911	0.0326979	1	0.999999
chr11.114726432.A.T	rs1712779	T	Severity	CAV-FE	T	-	740.1	Osteoarthritis; localized	musculoskeletal	860	11504	-0.118139	0.0553203	0.888573	0.0327165	1	0.999999
chr12.132489230.GC.G	rs56106917	G	Severity	CAV	G	FBRSL1	558	Noninfectious gastroenteritis	digestive	201	10200	-0.221854	0.103896	0.801033	0.0327326	1	0.999999
chr10.89010241.T.C	rs982764	T	Severity	CAV-FE	C	FAS	798	Malaise and fatigue	symptoms	1131	10806	0.104346	0.0488679	1.10998	0.0327386	1	0.999999
chr2.136948486.A.G	rs7605851	G	Severity	CAV-FE	G	THSD7B	704.1	Alopecia	dermatologic	253	12224	0.29718	0.139182	1.34606	0.0327455	1	0.999999
chr15.100233816.G.A	rs143434383	A	Risk factor	CAV	A	ADAMTS17	351	Other peripheral nerve disorders	neurological	280	12433	0.707921	0.33155	2.02977	0.0327457	1	0.999999
chr1.27373964.C.T	rs141300199	T	Severity	CAV	T	FCN3	473.4	Voice disturbance	respiratory	223	9797	1.61804	0.757868	5.04319	0.0327622	1	0.999999
chr4.67963489.G.A	rs6552134	G	Possible functional consequences	FCP + IP	G	TMPRSS11A	371.3	Inflammation of eyelids	sense organs	170	11804	0.253498	0.11874	1.28852	0.0327694	1	0.999999
chr18.6461231.C.G	rs11659676	G	Severity	CAV-FE	G	RPL6P27	721	Spondylosis and allied disorders	musculoskeletal	643	11248	-0.127115	0.0595471	0.880632	0.0327854	1	0.999999
chr5.132485305.G.A	rs17622656	A	Risk factor	FCP + IP	A	IRF1	275.6	Hypercalcemia	endocrine/metabolic	189	12699	0.227704	0.106672	1.25571	0.0327922	1	0.999999
chr7.22548762.C.T	rs13227460	T	Severity	CAV	T	STEAP1B	426.2	Atrioventricular [AV] block	circulatory system	109	10122	0.346171	0.162177	1.41364	0.0327998	1	0.999999
chr10.52771466.C.T	rs1800451	T	Potential functional effect on protein	FCP + IP	T	MBL2	592	Cystitis and urethritis	genitourinary	162	11691	0.619227	0.290172	1.85749	0.0328429	1	0.999999
chr12.106231175.T.A	rs12823094	A	Severity	CAV	A	-	278.1	Obesity	endocrine/metabolic	1046	9410	-0.115566	0.0541582	0.890861	0.0328538	1	0.999999
chr2.45584979.T.C	-	HLA-A*02:02	Protective	IP	C	HLA-A	681	Superficial cellulitis and abscess	dermatologic	361	12109	-0.191439	0.0897155	0.82577	0.0328556	1	0.999999
chr5.174562335.T.A	rs2220543	T	Severity	CAV	A	SUMO2P6	785	Abdominal pain	symptoms	1010	10742	0.11076	0.0519125	1.11713	0.032876	1	0.999999
chr15.90866675.C.T	rs79742014	T	Protective	IP	T	FURIN	255	Disorders of adrenal glands	endocrine/metabolic	173	11865	0.523525	0.245383	1.68797	0.0328837	1	0.999999
chr4.153687301.A.G	rs1898830	G	Severity; Risk factor	CAV	G	TLR2	340	Migraine	neurological	447	12131	0.151119	0.0708343	1.16313	0.0328911	1	0.999999
chr6.147217556.A.G	rs116898161	G	Severity	CAV	G	STXBP5	571	Chronic liver disease and cirrhosis	digestive	619	11708	-0.38262	0.179356	0.682072	0.0329008	1	0.999999
chr16.85959043.C.T	rs12444486	C	Severity in African-Americans	CAV	C	-	288	Diseases of white blood cells	hematopoietic	109	11689	-0.300547	0.140892	0.740413	0.0329111	1	0.999999
chr11.784340.C.G	rs7104929	G	Severity	CAV-FE	G	-	706.2	Sebaceous cyst	dermatologic	110	11856	-0.317283	0.148739	0.728125	0.0329124	1	0.999999
chr13.102695866.A.G	rs599976	G	Severity	CAV-FE	G	METTL21C	772.2	Spasm of muscle	symptoms	102	12781	0.381115	0.178671	1.46392	0.0329199	1	0.999999
chr4.186082920.C.T	rs3775291	T	Risk factor; Severity	CAV-FE	T	TLR3	332	Parkinson's disease	neurological	179	12048	-0.276592	0.129674	0.758364	0.0329264	1	0.999999
chr3.38894643.C.T	rs33985936	T	Severity	CAV	T	SCN11A	731	Osteitis deformans and osteopathies associated with other disorders classified elsewhere	musculoskeletal	121	11451	0.31807	0.14912	1.37447	0.0329266	1	0.999999
chr10.36988942.A.G	rs2091431	G	Severity	CAV	A	-	318	Tobacco use disorder	mental disorders	693	11747	0.12574	0.0589506	1.13399	0.0329268	1	0.999999
chr11.126292948.C.T	rs8177374	T	Protective	CAV	T	TIRAP	173	Neoplasm of uncertain behavior of skin	neoplasms	313	12050	-0.273345	0.128152	0.76083	0.0329274	1	0.999999
chrX.15600835.T.C	rs4646116	C	Risk factor	FCP + IP	C	ACE2	174.1	Breast cancer [female]	neoplasms	465	12370	0.622533	0.291869	1.86364	0.0329314	1	0.999999
chr6.31153649.G.A	rs143334143	A	Severity; Risk factor	CAV-FE	A	CCHCR1	411.4	Coronary atherosclerosis	circulatory system	1185	11680	0.15932	0.0746978	1.17271	0.0329362	1	0.999999
chr17.42362183.A.G	rs744166	G	Risk factor; Severity	CAV	G	STAT3	743	Osteoporosis, osteopenia and pathological fracture	musculoskeletal	950	11799	-0.113179	0.0530659	0.892991	0.0329414	1	0.999999
chr1.27373964.C.T	rs141300199	T	Severity	CAV	T	FCN3	426.7	Abnormal electrocardiogram [ECG] [EKG]	circulatory system	186	10506	1.65904	0.777943	5.25428	0.0329574	1	0.999999
chr22.24011037.T.C	rs11090305	C	Severity	CAV	C	-	426.2	Atrioventricular [AV] block	circulatory system	108	9731	-0.440327	0.206488	0.643826	0.0329689	1	0.999999
chrX.15596127.G.T	rs146598386	T	Severity	CAV	T	ACE2	571.5	Other chronic nonalcoholic liver disease	digestive	574	11701	0.551563	0.258655	1.73596	0.0329718	1	0.999999
chr1.230710048.A.G	rs699	G	Severity	CAV	G	AGT	504	Other alveolar and parietoalveolar pneumonopathy	respiratory	143	12678	0.257994	0.120992	1.29433	0.0329807	1	0.999999
chr5.142872984.C.T	rs10039856	C	Severity	CAV	T	ARHGAP26	270	Disorders of protein plasma/amino-acid transport and metabolism	endocrine/metabolic	136	12777	0.363906	0.170667	1.43894	0.0329855	1	0.999999
chr21.41464802.A.G	rs462574	A	Possible functional consequences	FCP + IP	A	TMPRSS2	473.4	Voice disturbance	respiratory	222	9767	0.487179	0.228487	1.62772	0.032991	1	0.999999
chr12.47844974.A.G	rs731236	AG and AA genotype	Severity	CAV	G	VDR	271	Disorders of carbohydrate transport and metabolism	endocrine/metabolic	722	12308	0.119115	0.0558652	1.1265	0.032992	1	0.999999
chr5.86011821.T.G	rs4424029	G	Severity	CAV	G	-	288	Diseases of white blood cells	hematopoietic	110	12058	-0.307948	0.144434	0.734954	0.0329988	1	0.999999
chr11.114726432.A.T	rs1712779	T	Severity	CAV-FE	T	-	401.1	Essential hypertension	circulatory system	3318	9447	0.072165	0.0338471	1.07483	0.0329994	1	0.999999
chr5.132485305.G.A	rs17622656	A	Risk factor	FCP + IP	A	IRF1	375.1	Dry eyes	sense organs	351	12005	-0.177812	0.0833982	0.8371	0.0330001	1	0.999999
chr14.35401887.C.T	rs696	CC genotype	Severity	CAV	T	NFKBIA	275.6	Hypercalcemia	endocrine/metabolic	189	12749	0.222436	0.104331	1.24912	0.0330049	1	0.999999
chrX.12889539.C.G	rs3853839	G	Severity; Risk factor	CAV-FE	G	TLR7	473.4	Voice disturbance	respiratory	210	9196	0.270711	0.126987	1.3109	0.0330238	1	0.999999
chr17.45422978.G.C	rs1230082	G	Severity	CAV	G	ARHGAP27	280.1	Iron deficiency anemias, unspecified or not due to blood loss	hematopoietic	356	11114	-0.184276	0.0864427	0.831706	0.0330257	1	0.999999
chr16.85959043.C.T	rs12444486	C	Severity in African-Americans	CAV	C	-	770	Myalgia and myositis unspecified	symptoms	125	12691	-0.279793	0.131252	0.75594	0.0330291	1	0.999999
chr3.141689849.A.G	rs6440031	G	Severity	CAV	A	LINC02618	706.8	Other specified diseases of sebaceous glands	dermatologic	105	10245	-0.639416	0.299987	0.5276	0.0330497	1	0.999999
chr19.39248147.C.T	rs12979860	C	Severity (C allele)*Conflicting; Risk factor (T allele)*Conflicting	CAV	T	IFNL4	279	Disorders involving the immune mechanism	endocrine/metabolic	127	12637	-0.300456	0.140966	0.74048	0.0330552	1	0.999999
chr6.31153649.G.A	rs143334143	A	Severity; Risk factor	CAV-FE	A	CCHCR1	411	Ischemic Heart Disease	circulatory system	1236	11680	0.156326	0.0733445	1.16921	0.0330572	1	0.999999
chr5.159315942.T.G	rs3212227	T	Severity	FCP	G	IL12B	278.11	Morbid obesity	endocrine/metabolic	379	10519	-0.205595	0.0964645	0.814163	0.0330642	1	0.999999
chr7.117559590.ATCT.A	rs113993960	A	Severity	CAV	A	CFTR	174	Breast cancer	neoplasms	468	12294	0.617023	0.289523	1.8534	0.0330751	1	0.999999
chrX.15589409.C.T	rs148771870	T	interindividual clinical variability; may destabilize ACE2 protein structure	CAV-FE	T	ACE2	241.2	Nontoxic multinodular goiter	endocrine/metabolic	244	10085	1.75926	0.825506	5.80813	0.0330786	1	0.999999
chr2.196087686.G.A	rs2176724	A	Severity	CAV	A	-	766	Neuralgia, neuritis, and radiculitis NOS	symptoms	167	11573	-0.428099	0.200893	0.651747	0.0330909	1	0.999999
chrX.15592465.T.A	rs73195521	A	Severity	CAV	A	ACE2	930	Allergic reaction to food	injuries & poisonings	424	10964	1.87592	0.880312	6.52679	0.0330919	1	0.999999
chr12.132489230.GC.G	rs56106917	G	Severity	CAV	G	FBRSL1	279.7	Other immunological findings	endocrine/metabolic	381	12604	0.159404	0.0748058	1.17281	0.0330968	1	0.999999
chr11.88436431.C.T	rs72953026	T	Severity	CAV-FE	T	-	747.1	Cardiac congenital anomalies	congenital anomalies	126	12885	0.310154	0.145551	1.36364	0.0330977	1	0.999999
chr9.132278286.T.C	rs11243705	C	Severity	CAV	C	SETX	366	Cataract	sense organs	656	12054	0.166235	0.0780135	1.18085	0.0331016	1	0.999999
chr6.41534945.A.C	rs1886814	C	Severity	CAV-FE	C	FOXP4-AS1	272	Disorders of lipoid metabolism	endocrine/metabolic	3793	8569	0.164177	0.0770492	1.17842	0.0331052	1	0.999999
chr3.1052111.C.G	rs1504061	G	Severity	CAV	G	-	278.11	Morbid obesity	endocrine/metabolic	376	10504	0.337599	0.158451	1.40158	0.03312	1	0.999999
chr11.2872637.A.G	rs10766439	A	Severity	CAV	A	-	588.2	Secondary hyperparathyroidism (of renal origin)	genitourinary	101	11330	-0.365837	0.171723	0.693616	0.0331394	1	0.999999
chr19.52830722.G.A	rs10411226	G	Severity	CAV	G	ZNF28	197	Chemotherapy	neoplasms	372	10185	0.173255	0.0813355	1.18917	0.0331613	1	0.999999
chr9.4329170.T.C	rs3895472	C	Severity	CAV	T	GLIS3	290.1	Dementias	mental disorders	105	12045	-0.829757	0.389557	0.436155	0.0331717	1	0.999999
chr4.107694523.TG.T	rs70947091	T	Severity	CAV-FE	T	PAPSS1	252.1	Hyperparathyroidism	endocrine/metabolic	169	11822	-0.281106	0.131977	0.754948	0.0331746	1	0.999999
chr6.147217556.A.G	rs116898161	G	Severity	CAV	G	STXBP5	272.1	Hyperlipidemia	endocrine/metabolic	3693	8580	-0.181596	0.085267	0.833938	0.0331937	1	0.999999
chr12.47879112.A.G	rs2228570	AG genotype	Severity	CAV	A	VDR	561	Symptoms involving digestive system	digestive	741	8632	-0.120671	0.0566631	0.886325	0.0332022	1	0.999999
chr11.320772.A.G	rs12252	G	Severity; Risk factor	CAV	G	IFITM3	483	Acute bronchitis and bronchiolitis	respiratory	136	11964	0.440923	0.207043	1.55414	0.0332032	1	0.999999
chr12.47844974.A.G	rs731236	AG and AA genotype	Severity	CAV	G	VDR	709	Diffuse diseases of connective tissue	dermatologic	161	10863	-0.254979	0.11973	0.774933	0.0332039	1	0.999999
chrX.12889539.C.G	rs3853839	G	Severity; Risk factor	CAV-FE	G	TLR7	571.51	Cirrhosis of liver without mention of alcohol	digestive	247	10976	0.285165	0.133908	1.32998	0.0332075	1	0.999999
chr6.52236941.T.C	rs763780	C	Protective	FCP	C	IL17F	614.5	Inflammatory disease of cervix, vagina, and vulva	genitourinary	124	12949	0.537362	0.252335	1.71149	0.0332082	1	0.999999
chrX.15566297.A.G	rs4646179	G	Severity	CAV	G	ACE2	271	Disorders of carbohydrate transport and metabolism	endocrine/metabolic	722	12322	0.792104	0.371965	2.20804	0.0332118	1	0.999999
chr11.88824823.A.G	rs10831496	G	Severity	CAV-FE	G	GRM5	242	Thyrotoxicosis with or without goiter	endocrine/metabolic	245	10077	-0.224091	0.105233	0.799243	0.0332157	1	0.999999
chr9.87726151.C.T	rs41312184	C;T	Possible functional consequences	FCP + IP	T	CTSL	729	Other disorders of soft tissues	musculoskeletal	194	11004	0.71149	0.334118	2.03702	0.0332164	1	0.999999
chr21.41465921.C.T	rs62217525	C	Possible functional consequences	FCP + IP	T	TMPRSS2	577	Diseases of pancreas	digestive	147	12819	-0.729476	0.342582	0.482161	0.0332255	1	0.999999
chr9.81442264.TCAG.T	rs1826292621	T	Severity	CAV	T	-	394.2	Mitral valve disease	circulatory system	175	11720	0.365051	0.171448	1.44059	0.0332358	1	0.999999
chr6.31575254.G.A	rs1800629	A	Risk factor*Conflicting; Severity*Conflicting; Protective*Conflicting	CAV-FE	A	TNF	216.1	Screening for malignant neoplasms of the skin	neoplasms	242	11298	-0.411037	0.193047	0.662962	0.0332367	1	0.999999
chr9.21206606.C.G	rs28368148	G	Severity	CAV-FE	G	IFNA10	745	Pain in joint	musculoskeletal	1561	10108	0.364713	0.171306	1.4401	0.0332531	1	0.999999
chr1.206773552.T.C	rs1800896	C	Severity	FCP	C	IL10	454	Varicose veins	circulatory system	244	11661	-0.201216	0.0945148	0.817735	0.0332592	1	0.999999
chr5.142872984.C.T	rs10039856	C	Severity	CAV	T	ARHGAP26	798	Malaise and fatigue	symptoms	1136	10827	0.145389	0.0682918	1.15649	0.0332594	1	0.999999
chr12.6845711.C.T	rs5443	T	protective	CAV	T	CDCA3	070	Viral hepatitis	infectious diseases	718	10619	-0.129552	0.0608536	0.878489	0.0332615	1	0.999999
chr4.68840276.G.A	rs115162070	G	Severity	CAV	A	-	939	Atopic/contact dermatitis due to other or unspecified	dermatologic	595	10795	-0.279385	0.131246	0.756249	0.0332788	1	0.999999
chr7.22728630.G.T	rs2066992	T	Protective	CAV-FE	T	IL6	470	Septal Deviations/Turbinate Hypertrophy	respiratory	209	9811	0.368914	0.173308	1.44616	0.0332826	1	0.999999
chr1.161544752.A.C	rs396991	C	Severity	CAV-FE	C	FCGR3A	697	Sarcoidosis	dermatologic	148	10307	-0.273347	0.128414	0.760829	0.0332835	1	0.999999
chr1.109740350.G.T	rs1332018	T	Risk factor; Severity	CAV	G	GSTM3	216	Benign neoplasm of skin	neoplasms	641	11298	0.124055	0.058281	1.13208	0.0332897	1	0.999999
chr3.146517122.G.A	rs343320	A	Severity	CAV-FE	A	PLSCR1	365	Glaucoma	sense organs	370	12167	0.263356	0.123727	1.30129	0.0332936	1	0.999999
chr12.8058591.T.C	rs7842	C	Risk factor; Severity	CAV	C	C3AR1	452	Other venous embolism and thrombosis	circulatory system	213	11648	-0.241435	0.113441	0.7855	0.0333131	1	0.999999
chrX.15600835.T.C	rs4646116	C	Risk factor	FCP + IP	C	ACE2	702.1	Actinic keratosis	dermatologic	327	12161	0.765114	0.359513	2.14924	0.0333207	1	0.999999
chr12.57108399.C.T	rs324011	T	Risk factor; Severity	CAV	T	STAT6	454.1	Varicose veins of lower extremity	circulatory system	217	11550	-0.227682	0.106988	0.796377	0.0333278	1	0.999999
chr16.3500977.C.G	rs2301762	G	Severity	CAV	G	CLUAP1	216.1	Screening for malignant neoplasms of the skin	neoplasms	241	11188	0.392672	0.184519	1.48093	0.0333298	1	0.999999
chr9.3320390.C.A	rs72699049	A	Severity	CAV	A	RFX3	362.2	Degeneration of macula and posterior pole of retina	sense organs	212	12177	0.443473	0.208412	1.55811	0.0333479	1	0.999999
chr2.196087686.G.A	rs2176724	A	Severity	CAV	A	-	585.1	Acute renal failure	genitourinary	277	11785	-0.324064	0.152304	0.723204	0.0333584	1	0.999999
chr4.111691870.C.T	rs112641600	C	Severity	CAV	T	-	411	Ischemic Heart Disease	circulatory system	1229	11540	0.187933	0.0883254	1.20675	0.033359	1	0.999999
chr9.117713024.A.G	rs4986790	G	Severity	CAV	G	TLR4	395.2	Nonrheumatic aortic valve disorders	circulatory system	458	11744	0.277459	0.130406	1.31977	0.0333656	1	0.999999
chr4.111691870.C.T	rs112641600	C	Severity	CAV	T	-	586.2	Cyst of kidney, acquired	genitourinary	119	11663	-0.73565	0.345786	0.479194	0.0333809	1	0.999999
chr10.76490426.T.C	rs114026383	C	Risk factor for European population	CAV	C	LRMDA	277	Other disorders of metabolism	endocrine/metabolic	134	12738	2.62336	1.23318	13.782	0.0333934	1	0.999999
chr1.46309111.A.G	rs41292543	G	Severity	CAV-FE	G	UQCRH	256.4	Polycystic ovaries	endocrine/metabolic	127	11983	-0.534757	0.251394	0.585811	0.0334059	1	0.999999
chr6.18015216.C.T	rs140247774	T	Severity	CAV	T	-	290.1	Dementias	mental disorders	105	12139	0.540254	0.253983	1.71644	0.0334097	1	0.999999
chr21.41470664.C.T	rs61735794	T	Risk factor	CAV	T	TMPRSS2	495	Asthma	respiratory	1078	10944	-0.351105	0.165062	0.70391	0.033411	1	0.999999
chr1.154454494.A.C	rs2228145	A	Risk factor	CAV	C	IL6R	090	Sexually transmitted infections (not HIV or hepatitis)	infectious diseases	258	12977	0.197101	0.0926649	1.21787	0.0334179	1	0.999999
chrX.15602217.T.C	rs190509934	C	Protective	CAV	C	ACE2	362	Other retinal disorders	sense organs	342	12219	1.37617	0.647014	3.9597	0.0334239	1	0.999999
chr22.49281538.G.A	rs62220604	G	Severity	CAV	A	-	261	Vitamin deficiency	endocrine/metabolic	2453	8522	0.0780951	0.0367181	1.08123	0.03343	1	0.999999
chr11.320836.C.T	rs34481144	T	Severity	CAV	T	IFITM3	165.1	Cancer of bronchus; lung	neoplasms	107	12288	0.299236	0.140701	1.34883	0.0334408	1	0.999999
chr15.34253720.A.G	rs2705343	G	Severity	CAV-FE	G	SLC12A6	601	Inflammatory diseases of prostate	genitourinary	115	11473	-0.421016	0.197968	0.65638	0.0334457	1	0.999999
chr9.87726151.C.T	rs41312184	C;T	Possible functional consequences	FCP + IP	T	CTSL	276	Disorders of fluid, electrolyte, and acid-base balance	endocrine/metabolic	627	12111	0.452958	0.212993	1.57296	0.0334503	1	0.999999
chr1.155133406.T.G	rs4971066	G	Risk factor	CAV	G	EFNA1	279.7	Other immunological findings	endocrine/metabolic	373	12438	0.210889	0.0991728	1.23477	0.0334636	1	0.999999
chr6.6924962.A.C	rs6933436	C	Severity	CAV	C	-	763	Thoracic or lumbosacral neuritis or radiculitis, unspecified	symptoms	654	11297	0.128699	0.0605224	1.13735	0.0334638	1	0.999999
chr6.6924962.A.C	rs6933436	C	Severity	CAV	C	-	475.9	Postnasal drip	respiratory	231	9585	0.20904	0.0983049	1.23249	0.0334663	1	0.999999
chr6.31153649.G.A	rs143334143	A	Severity; Risk factor	CAV-FE	A	CCHCR1	588.2	Secondary hyperparathyroidism (of renal origin)	genitourinary	103	11805	-0.57403	0.269961	0.563251	0.0334744	1	0.999999
chr1.173115604.T.G	rs17300100	G	Severity	CAV	G	-	550	Abdominal hernia	digestive	551	12142	-0.209228	0.0983987	0.811211	0.0334762	1	0.999999
chr4.111691870.C.T	rs112641600	C	Severity	CAV	T	-	624.9	stress incontinence, female	genitourinary	101	12921	-0.825024	0.388007	0.438225	0.0334772	1	0.999999
chr6.52236941.T.C	rs763780	C	Protective	FCP	C	IL17F	332	Parkinson's disease	neurological	179	12063	0.449978	0.211629	1.56828	0.0334816	1	0.999999
chr12.47902438.G.T	rs11574024	T	Severity	CAV	T	VDR	396	Abnormal heart sounds	circulatory system	195	11673	0.365009	0.17167	1.44053	0.0334842	1	0.999999
chr11.611919.C.G	rs702966	C	Severity in African-Americans	CAV	G	PHRF1	743	Osteoporosis, osteopenia and pathological fracture	musculoskeletal	952	11806	0.115737	0.0544403	1.1227	0.0335077	1	0.999999
chr5.132485305.G.A	rs17622656	A	Risk factor	FCP + IP	A	IRF1	371.3	Inflammation of eyelids	sense organs	173	11891	-0.251758	0.118425	0.777433	0.0335132	1	0.999999
chr4.71762286.C.T	rs113574864	T	Severity	CAV	T	GC	586	Other disorders of the kidney and ureters	genitourinary	459	11772	0.291878	0.137298	1.33894	0.0335144	1	0.999999
chr1.20166359.C.T	rs72663004	T	Severity	CAV	T	PLA2G2C	389	Hearing loss	sense organs	549	12173	-0.303288	0.142696	0.738386	0.0335526	1	0.999999
chr13.19647239.G.A	rs191299359	A	Severity	CAV	A	MPHOSPH8	550.5	Ventral hernia	digestive	137	12577	2.329	1.09587	10.2677	0.0335659	1	0.999999
chrX.12888602.G.A	rs147244662	A	Severity; Severity for males	CAV-FE	A	TLR7	272	Disorders of lipoid metabolism	endocrine/metabolic	3796	8588	-0.792807	0.373045	0.452573	0.0335673	1	0.999999
chr12.6845711.C.T	rs5443	T	protective	CAV	T	CDCA3	276.13	Hyperpotassemia	endocrine/metabolic	314	12118	0.1818	0.0855512	1.19937	0.0335827	1	0.999999
chr10.89010241.T.C	rs982764	T	Severity	CAV-FE	C	FAS	558	Noninfectious gastroenteritis	digestive	198	10169	0.228629	0.107593	1.25688	0.0335905	1	0.999999
chr4.153687301.A.G	rs1898830	G	Severity; Risk factor	CAV	G	TLR2	427.9	Palpitations	circulatory system	600	10424	-0.135522	0.0637817	0.87326	0.0336054	1	0.999999
chr14.76832814.C.CT	rs34279101	CT	Severity	CAV	CT	LRRC74A	428	Congestive heart failure; nonhypertensive	circulatory system	417	12040	0.196698	0.0925806	1.21738	0.0336193	1	0.999999
chr4.67963489.G.A	rs6552134	G	Possible functional consequences	FCP + IP	G	TMPRSS11A	041	Bacterial infection NOS	infectious diseases	113	12661	-0.352788	0.166056	0.702726	0.033627	1	0.999999
chr15.60902209.A.G	rs4774377	G	Risk factor	CAV-FE	G	RORA	809	Fracture of unspecified bones	injuries & poisonings	117	11900	-0.289175	0.136114	0.748881	0.0336278	1	0.999999
chr5.142872984.C.T	rs10039856	C	Severity	CAV	T	ARHGAP26	350.2	Abnormality of gait	neurological	587	11933	0.199144	0.0937381	1.22036	0.0336311	1	0.999999
chr11.320772.A.G	rs12252	G	Severity; Risk factor	CAV	G	IFITM3	464	Acute sinusitis	respiratory	165	10549	0.409428	0.192722	1.50596	0.033633	1	0.999999
chr3.101705614.T.C	rs11919389	C	Risk factor	CAV	C	PDCL3P4	765	Cervical radiculitis	symptoms	285	11560	0.187437	0.0882375	1.20615	0.0336506	1	0.999999
chr17.35880776.C.T	rs2107538	T	Risk factor; Severity	FCP	T	CCL5	288	Diseases of white blood cells	hematopoietic	109	12124	0.336106	0.158226	1.39949	0.0336516	1	0.999999
chr10.89010241.T.C	rs982764	T	Severity	CAV-FE	C	FAS	429	Ill-defined descriptions and complications of heart disease	circulatory system	218	12079	-0.243758	0.114761	0.783677	0.0336659	1	0.999999
chr9.117713024.A.G	rs4986790	G	Severity	CAV	G	TLR4	250	Diabetes mellitus	endocrine/metabolic	1288	10598	0.180138	0.084822	1.19738	0.0336939	1	0.999999
chr11.14893332.A.G	rs10741657	G	Severity	CAV	A	CYP2R1	197	Chemotherapy	neoplasms	433	12152	-0.163299	0.0768942	0.849337	0.0336967	1	0.999999
chr3.38894643.C.T	rs33985936	T	Severity	CAV	T	SCN11A	427.2	Atrial fibrillation and flutter	circulatory system	723	10520	0.145952	0.0687286	1.15714	0.033704	1	0.999999
chr2.195519781.A.G	rs74417002	G	Severity	CAV	G	-	244.1	Secondary hypothyroidism	endocrine/metabolic	376	10073	-0.610002	0.287269	0.54335	0.0337158	1	0.999999
chr12.52726315.TC.T	rs5798227	T	Risk factor	CAV	TC	-	614.5	Inflammatory disease of cervix, vagina, and vulva	genitourinary	124	12934	-0.628976	0.296205	0.533138	0.0337164	1	0.999999
chr11.114726432.A.T	rs1712779	T	Severity	CAV-FE	T	-	375.1	Dry eyes	sense organs	352	12075	0.170045	0.0800831	1.18536	0.0337239	1	0.999999
chr22.22210343.A.T	rs5757427	T	Severity	CAV	A	IGLV10-54	977	Personal history of allergy to medicinal agents	injuries & poisonings	128	7021	-0.28757	0.135445	0.750084	0.0337416	1	0.999999
chr10.52771482.G.A	rs5030737	A	Potential functional effect on protein	FCP + IP	A	MBL2	244.4	Hypothyroidism NOS	endocrine/metabolic	1295	10073	0.159087	0.0749312	1.17244	0.0337449	1	0.999999
chr19.31533051.C.A	rs8105499	C	Severity	CAV	A	LINC02841	427.6	Premature beats	circulatory system	146	10176	-0.284211	0.13387	0.752608	0.0337505	1	0.999999
chr11.88824823.A.G	rs10831496	G	Severity	CAV-FE	G	GRM5	350.1	Abnormal involuntary movements	neurological	214	11971	-0.240742	0.113402	0.786045	0.0337624	1	0.999999
chr22.24011037.T.C	rs11090305	C	Severity	CAV	C	-	654	Other and unspecified complications of birth; puerperium affecting management of mother	pregnancy complications	177	12228	0.283609	0.133598	1.32791	0.0337658	1	0.999999
chr15.34253720.A.G	rs2705343	G	Severity	CAV-FE	G	SLC12A6	411	Ischemic Heart Disease	circulatory system	1218	11248	0.124843	0.0588101	1.13297	0.0337692	1	0.999999
chr16.16924042.C.A	rs1453512	A	Severity	CAV	C	-	714.1	Rheumatoid arthritis	musculoskeletal	158	12196	0.260896	0.12291	1.29809	0.0337825	1	0.999999
chr5.1211624.A.G	rs76067074	G	Severity	CAV-FE	G	SLC6A19	411.2	Myocardial infarction	circulatory system	112	11248	0.542014	0.25535	1.71947	0.0337844	1	0.999999
chr11.88824823.A.G	rs10831496	G	Severity	CAV-FE	G	GRM5	173	Neoplasm of uncertain behavior of skin	neoplasms	313	12038	-0.196642	0.0926485	0.821484	0.0337994	1	0.999999
chr10.104263031.C.A	rs4925	A	Protective for neurological complications of long COVID	CAV	A	GSTO1	681	Superficial cellulitis and abscess	dermatologic	362	12191	-0.18002	0.0848221	0.835253	0.0338103	1	0.999999
chr13.22495675.AG.A	rs10714879	A	Severity	CAV	AG	-	586	Other disorders of the kidney and ureters	genitourinary	454	11618	0.179223	0.08445	1.19629	0.0338178	1	0.999999
chr1.31151182.G.C	rs12083278	C	Severity	CAV	G	-	614.5	Inflammatory disease of cervix, vagina, and vulva	genitourinary	109	11614	0.298988	0.140884	1.34849	0.0338185	1	0.999999
chr5.21768177.G.A	-	HLA-A*02:02	Protective	IP	A	HLA-A	687.4	Disturbance of skin sensation	dermatologic	289	10511	-0.18397	0.0866877	0.831961	0.0338198	1	0.999999
chr9.133251249.A.G	rs7849280	G	Protective	CAV	G	ABO	271	Disorders of carbohydrate transport and metabolism	endocrine/metabolic	722	12314	0.202901	0.0956095	1.22495	0.0338224	1	0.999999
chr6.52200448.A.G	rs13192246	G	Severity	CAV	A	-	706.1	Acne	dermatologic	223	11841	-0.239979	0.113082	0.786644	0.0338244	1	0.999999
chr1.205208489.G.A	rs11240388	G	Severity	CAV-FE	G	DSTYK	452.2	Deep vein thrombosis [DVT]	circulatory system	173	11646	-0.243967	0.114962	0.783513	0.0338253	1	0.999999
chr6.18015216.C.T	rs140247774	T	Severity	CAV	T	-	193	Thyroid cancer	neoplasms	244	12713	0.363969	0.171512	1.43903	0.033828	1	0.999999
chr11.784340.C.G	rs7104929	G	Severity	CAV-FE	G	-	512	Other symptoms of respiratory system	respiratory	2472	9007	-0.0746316	0.0351686	0.928085	0.0338286	1	0.999999
chr12.47902438.G.T	rs11574024	T	Severity	CAV	T	VDR	136	Other infectious and parasitic diseases	infectious diseases	124	12757	-0.658433	0.310343	0.517662	0.0338688	1	0.999999
chr17.27263807.T.C	rs60811869	C	Severity	CAV	C	-	172.22	Squamous cell carcinoma	neoplasms	122	12001	-1.52037	0.716606	0.218631	0.0338692	1	0.999999
chr11.34482745.G.A	rs61882275	G	Severity	CAV	A	ELF5	396	Abnormal heart sounds	circulatory system	197	11658	0.218635	0.103052	1.24438	0.0338711	1	0.999999
chr6.52236941.T.C	rs763780	C	Protective	FCP	C	IL17F	429.3	Symptoms involving cardiovascular system	circulatory system	148	12161	-0.877959	0.413831	0.41563	0.0338763	1	0.999999
chr1.46309111.A.G	rs41292543	G	Severity	CAV-FE	G	UQCRH	760	Back pain	symptoms	1071	11278	-0.162333	0.0765256	0.850158	0.0338977	1	0.999999
chr17.9267091.C.T	rs34761447	C	Severity	CAV	T	STX8	789	Nausea and vomiting	symptoms	268	12358	0.293881	0.138548	1.34162	0.0339084	1	0.999999
chr7.117652877.C.G	rs80034486	G	Severity	CAV	G	CFTR	427	Cardiac dysrhythmias	circulatory system	1571	10521	1.2491	0.588891	3.4872	0.0339132	1	0.999999
chr22.19963748.G.A	rs4680	A	Risk factor	FCP	A	COMT	198	Secondary malignant neoplasm	neoplasms	197	12149	-0.219845	0.103651	0.802643	0.0339213	1	0.999999
chr9.131672331.T.G	rs12551879	G	Severity	CAV	G	RAPGEF1	401.1	Essential hypertension	circulatory system	3319	9426	0.125874	0.0593482	1.13414	0.0339272	1	0.999999
chr3.157438240.A.G	rs1840680	AG genotype)	Protective	CAV	A	PTX3	195	Cancer, suspected or other	neoplasms	157	12141	0.245129	0.115585	1.27779	0.0339406	1	0.999999
chr4.24511798.A.G	rs73246461	G	Severity	CAV	G	-	722.1	Displacement of intervertebral disc	musculoskeletal	215	11153	-0.289168	0.13636	0.748887	0.0339544	1	0.999999
chr11.320836.C.T	rs34481144	T	Severity	CAV	T	IFITM3	165	Cancer within the respiratory system	neoplasms	108	12288	0.296934	0.140026	1.34573	0.0339581	1	0.999999
chr15.100233816.G.A	rs143434383	A	Risk factor	CAV	A	ADAMTS17	070.3	Viral hepatitis C	infectious diseases	622	10592	0.528867	0.249401	1.69701	0.0339599	1	0.999999
chr3.149000300.G.T	rs76488148	T	Severity	CAV	T	GYG1	250.22	Type 2 diabetes with renal manifestations	endocrine/metabolic	182	10540	-0.541253	0.255243	0.582018	0.0339603	1	0.999999
chr5.96909661.C.T	rs150892504	T	Severity	CAV	T	ERAP2	427	Cardiac dysrhythmias	circulatory system	1570	10506	0.31358	0.147879	1.36831	0.0339626	1	0.999999
chr16.16924042.C.A	rs1453512	A	Severity	CAV	C	-	274	Gout and other crystal arthropathies	endocrine/metabolic	268	12855	0.205154	0.0967472	1.22771	0.033963	1	0.999999
chr3.38894643.C.T	rs33985936	T	Severity	CAV	T	SCN11A	345	Epilepsy, recurrent seizures, convulsions	neurological	174	12062	0.255915	0.120691	1.29164	0.0339718	1	0.999999
chr20.50172836.A.G	rs6122883	G	Severity	CAV-FE	G	LINC01273	165.1	Cancer of bronchus; lung	neoplasms	109	13068	0.298073	0.140594	1.34726	0.0339971	1	0.999999
chr5.124614711.G.T	rs4240376	G	Severity	CAV	T	-	395.6	Heart valve replaced	circulatory system	183	11740	-0.28544	0.134635	0.751683	0.0339976	1	0.999999
chr3.27146807.G.A	rs17317135	G	Severity	CAV	A	NEK10	687	Symptoms affecting skin	dermatologic	107	10738	0.595789	0.28102	1.81446	0.0339979	1	0.999999
chr10.104263031.C.A	rs4925	A	Protective for neurological complications of long COVID	CAV	A	GSTO1	340.1	Migrain with aura	neurological	103	12224	0.304459	0.143618	1.35589	0.0340128	1	0.999999
chr20.50172836.A.G	rs6122883	G	Severity	CAV-FE	G	LINC01273	433	Cerebrovascular disease	circulatory system	490	12279	-0.155692	0.0734442	0.855822	0.0340167	1	0.999999
chr4.143999443.G.A	rs7683365	A	Risk factor	FCP + IP	A	GYPB	496.2	Chronic bronchitis	respiratory	144	9460	-0.301152	0.142079	0.739965	0.0340387	1	0.999999
chr4.25613313.G.A	-	HLA-A*02:02	Protective	IP	A	HLA-A	702	Degenerative skin conditions and other dermatoses	dermatologic	592	11672	-0.175404	0.0827565	0.839118	0.0340463	1	0.999999
chr9.33426577.A.G	rs10813976	G	Severity	CAV	G	-	697	Sarcoidosis	dermatologic	156	10929	0.274538	0.12954	1.31592	0.0340626	1	0.999999
chr11.71456403.G.T	rs12785878	G	Severity	CAV	G	NADSYN1	300	Anxiety disorders	mental disorders	1684	9122	-0.0898506	0.0423962	0.914068	0.0340646	1	0.999999
chr2.195994321.C.T	rs191631470	T	Severity	CAV	T	DNAH7	300.1	Anxiety disorder	mental disorders	1552	9078	0.459347	0.216752	1.58304	0.0340713	1	0.999999
chr5.124614711.G.T	rs4240376	G	Severity	CAV	T	-	594	Urinary calculus	genitourinary	386	12768	-0.191979	0.0905915	0.825324	0.034076	1	0.999999
chr11.34482745.G.A	rs61882275	G	Severity	CAV	A	ELF5	578.8	Hemorrhage of rectum and anus	digestive	266	12003	0.188374	0.0888921	1.20728	0.0340796	1	0.999999
chr6.158608455.C.T	rs117665206	T	Severity	CAV	T	TMEM181	262	Mineral deficiency NEC	endocrine/metabolic	101	9174	1.07996	0.509654	2.94456	0.0340903	1	0.999999
chr5.142872984.C.T	rs10039856	C	Severity	CAV	T	ARHGAP26	599	Other symptoms/disorders or the urinary system	genitourinary	1244	10700	0.139747	0.0659561	1.14998	0.0341087	1	0.999999
chrX.15596127.G.T	rs146598386	T	Severity	CAV	T	ACE2	280.2	Iron deficiency anemia secondary to blood loss (chronic)	hematopoietic	196	11203	0.79326	0.3744	2.21059	0.0341115	1	0.999999
chr4.25613313.G.A	-	HLA-A*02:02	Protective	IP	A	HLA-A	788	Syncope and collapse	symptoms	298	12714	-0.24623	0.116222	0.781742	0.0341231	1	0.999999
chr11.1219991.G.T	rs35705950	T	Protective	CAV	T	MUC5B	041	Bacterial infection NOS	infectious diseases	110	12594	0.395983	0.186908	1.48584	0.0341247	1	0.999999
chr22.43928847.C.G	rs738409	G	Protective*Conflicting; Severity*Conflicting	CAV	G	PNPLA3	611	Abnormal findings on mammogram or breast exam	genitourinary	388	11879	0.18558	0.0875999	1.20392	0.0341328	1	0.999999
chr16.57636629.G.A	rs7499679	A	Severity	CAV	A	ADGRG1	433.3	Cerebral ischemia	circulatory system	161	12267	0.274609	0.129638	1.31602	0.0341516	1	0.999999
chr1.87162490.C.T	rs10873821	C	Severity	CAV	T	LINC01140	285.2	Anemia of chronic disease	hematopoietic	172	11188	0.277047	0.130795	1.31923	0.0341596	1	0.999999
chr13.19647239.G.A	rs191299359	A	Severity	CAV	A	MPHOSPH8	366	Cataract	sense organs	661	12209	1.7262	0.814972	5.61928	0.0341656	1	0.999999
chrX.15561454.T.C	rs142017934	C	Severity	CAV	C	ACE2	357	Inflammatory and toxic neuropathy	neurological	332	12605	2.80647	1.325	16.5513	0.0341673	1	0.999999
chr13.33129529.C.G	rs34425674	G	Risk factor	CAV	G	STARD13	594	Urinary calculus	genitourinary	385	12698	0.419777	0.198187	1.52162	0.0341674	1	0.999999
chr2.216660263.A.C	rs2270360	A	Severity	CAV	C	IGFBP2	277	Other disorders of metabolism	endocrine/metabolic	119	11073	0.292376	0.138044	1.33961	0.0341753	1	0.999999
chr7.107967457.C.T	rs2237698	T	Severity	CAV	T	LAMB1	530.11	GERD	digestive	1449	10824	0.116093	0.0548124	1.1231	0.0341753	1	0.999999
chr13.73984368.C.T	rs12871414	C	Severity	CAV	T	KLF12	694.2	Other dyschromia	dermatologic	377	10771	-0.19446	0.0918146	0.823279	0.0341785	1	0.999999
chr2.60480453.A.G	rs1123573	A	Severity	CAV-FE	G	BCL11A	371	Inflammation of the eye	sense organs	259	11970	0.192464	0.0908753	1.21223	0.0341842	1	0.999999
chr16.16924042.C.A	rs1453512	A	Severity	CAV	C	-	427.21	Atrial fibrillation	circulatory system	686	10377	-0.147628	0.0697083	0.862752	0.0341927	1	0.999999
chr14.76832814.C.CT	rs34279101	CT	Severity	CAV	CT	LRRC74A	428.1	Congestive heart failure (CHF) NOS	circulatory system	167	12040	0.295567	0.139575	1.34389	0.0342078	1	0.999999
chr10.28606315.C.T	rs12773860	T	Severity	CAV	T	WAC	415.1	Acute pulmonary heart disease	circulatory system	113	12822	-0.539409	0.254759	0.583093	0.0342316	1	0.999999
chr21.41470664.C.T	rs61735794	T	Risk factor	CAV	T	TMPRSS2	619	Noninflammatory female genital disorders	genitourinary	252	12597	-0.956703	0.451858	0.384157	0.0342373	1	0.999999
chr4.71742666.T.G	rs2282679	G	Severity	CAV	G	GC	318	Tobacco use disorder	mental disorders	703	11906	0.126587	0.0597886	1.13495	0.0342395	1	0.999999
chr22.43928847.C.G	rs738409	G	Protective*Conflicting; Severity*Conflicting	CAV	G	PNPLA3	386.9	Dizziness and giddiness (Light-headedness and vertigo)	sense organs	544	11803	0.154562	0.0730083	1.16715	0.0342557	1	0.999999
chrX.15600835.T.C	rs4646116	C	Risk factor	FCP + IP	C	ACE2	174.11	Malignant neoplasm of female breast	neoplasms	422	12370	0.63652	0.300667	1.88989	0.0342575	1	0.999999
chr9.133257521.T.TC	rs8176719	TC	Severity; Risk factor	CAV-FE	TC	ABO	454	Varicose veins	circulatory system	244	11641	0.201578	0.0952201	1.22333	0.0342621	1	0.999999
chr1.206773552.T.C	rs1800896	C	Severity	FCP	C	IL10	798.1	Chronic fatigue syndrome	symptoms	156	10873	0.244071	0.115293	1.27643	0.0342636	1	0.999999
chr9.131672331.T.G	rs12551879	G	Severity	CAV	G	RAPGEF1	394.2	Mitral valve disease	circulatory system	174	11707	-0.519941	0.245634	0.594555	0.0342826	1	0.999999
chr7.117587778.G.T	rs113993959	T	Severity	CAV	T	CFTR	721.1	Spondylosis without myelopathy	musculoskeletal	618	11609	1.40568	0.664235	4.07831	0.0343242	1	0.999999
chr2.216660263.A.C	rs2270360	A	Severity	CAV	C	IGFBP2	296.1	Bipolar	mental disorders	211	7830	0.225548	0.106584	1.25301	0.0343327	1	0.999999
chr3.148742201.A.C	rs5186	C	Severity	CAV	C	AGTR1	279	Disorders involving the immune mechanism	endocrine/metabolic	127	12633	0.279932	0.132287	1.32304	0.0343369	1	0.999999
chr17.45422978.G.C	rs1230082	G	Severity	CAV	G	ARHGAP27	707.2	Chronic ulcer of leg or foot	dermatologic	128	12967	-0.313715	0.148252	0.730727	0.0343375	1	0.999999
chr9.33426577.A.G	rs10813976	G	Severity	CAV	G	-	270.3	Disorders of plasma protein metabolism	endocrine/metabolic	104	12716	0.321008	0.15171	1.37852	0.0343511	1	0.999999
chr2.127137039.A.G	rs744373	G	Severity	CAV	G	-	252	Disorders of parathyroid gland	endocrine/metabolic	196	11968	-0.254024	0.120055	0.775673	0.0343535	1	0.999999
chr5.123497022.T.C	rs62377777	T	Severity	CAV	C	-	300.12	Agorophobia, social phobia, and panic disorder	mental disorders	100	9090	0.326388	0.154266	1.38595	0.0343665	1	0.999999
chr6.41534945.A.C	rs1886814	C	Severity	CAV-FE	C	FOXP4-AS1	090	Sexually transmitted infections (not HIV or hepatitis)	infectious diseases	257	12988	-0.767759	0.362895	0.464052	0.0343744	1	0.999999
chr5.132485305.G.A	rs17622656	A	Risk factor	FCP + IP	A	IRF1	530.1	Esophagitis, GERD and related diseases	digestive	1534	10776	-0.087389	0.0413062	0.916321	0.0343755	1	0.999999
chr11.88824823.A.G	rs10831496	G	Severity	CAV-FE	G	GRM5	573.9	Abnormal serum enzyme levels	digestive	298	11710	0.186363	0.0880962	1.20486	0.0343919	1	0.999999
chr14.55263686.C.T	rs10140801	T	Severity	CAV-FE	T	FBXO34-AS1	596	Other disorders of bladder	genitourinary	172	12880	0.23631	0.111709	1.26657	0.0343958	1	0.999999
chr22.19963748.G.A	rs4680	A	Risk factor	FCP	A	COMT	619.4	Noninflammatory disorders of vagina	genitourinary	119	12615	-0.281964	0.133293	0.754301	0.0343985	1	0.999999
chr9.21206606.C.G	rs28368148	G	Severity	CAV-FE	G	IFNA10	427.7	Tachycardia NOS	circulatory system	141	10486	0.837243	0.395833	2.30999	0.0344179	1	0.999999
chr3.61768231.T.A	rs672699	A	Severity	CAV	T	PTPRG	427.11	Paroxysmal supraventricular tachycardia	circulatory system	155	10482	-0.321457	0.151989	0.725092	0.0344299	1	0.999999
chr1.90742957.A.C	rs2166172	C	Severity	CAV-FE	C	-	550.5	Ventral hernia	digestive	135	12474	0.264704	0.125162	1.30305	0.0344393	1	0.999999
chr10.52771475.C.T	rs1800450	T	Severity	CAV	T	MBL2	701.2	Scar conditions and fibrosis of skin	dermatologic	121	12524	0.35091	0.165937	1.42036	0.0344538	1	0.999999
chr18.6461231.C.G	rs11659676	G	Severity	CAV-FE	G	RPL6P27	425	Cardiomyopathy	circulatory system	224	12546	0.205978	0.097409	1.22873	0.0344671	1	0.999999
chr7.22728630.G.T	rs2066992	T	Protective	CAV-FE	T	IL6	292.3	Memory loss	mental disorders	250	12356	0.330047	0.156101	1.39103	0.0344877	1	0.999999
chr17.45995618.A.G	rs112572874	G	Risk factor	CAV-FE	G	MAPT	930	Allergic reaction to food	injuries & poisonings	424	10954	-0.243732	0.115281	0.783698	0.0344939	1	0.999999
chr12.112919388.G.A	rs10774671	A	Severity (A allele); Protective (G allele)	CAV-FE	G	OAS1	573.9	Abnormal serum enzyme levels	digestive	297	11597	-0.182408	0.086281	0.833261	0.0345055	1	0.999999
chr10.51197961.C.A	rs7897633	A	Severity in European-Americans	CAV	C	PRKG1	427.2	Atrial fibrillation and flutter	circulatory system	723	10498	0.1262	0.0596949	1.13451	0.0345085	1	0.999999
chr3.1052111.C.G	rs1504061	G	Severity	CAV	G	-	193	Thyroid cancer	neoplasms	247	12880	0.414606	0.196117	1.51377	0.0345086	1	0.999999
chr6.147217556.A.G	rs116898161	G	Severity	CAV	G	STXBP5	395	Heart valve disorders	circulatory system	861	11730	-0.34189	0.161722	0.710426	0.0345103	1	0.999999
chr6.31153649.G.A	rs143334143	A	Severity; Risk factor	CAV-FE	A	CCHCR1	070	Viral hepatitis	infectious diseases	718	10624	0.189565	0.0896688	1.20872	0.0345104	1	0.999999
chr12.57108399.C.T	rs324011	T	Risk factor; Severity	CAV	T	STAT6	454.11	Varicose veins of lower extremity, symptomtic	circulatory system	164	11550	-0.260841	0.123388	0.770404	0.0345156	1	0.999999
chr21.41507982.C.A	rs75603675	A	Protective*Conflicting; Risk factor*Conflicting; Severity*Conflicting	CAV	A	TMPRSS2	580	Nephritis; nephrosis; renal sclerosis	genitourinary	172	11262	0.2332	0.110322	1.26263	0.0345319	1	0.999999
chr22.19963748.G.A	rs4680	A	Risk factor	FCP	A	COMT	425.1	Primary/intrinsic cardiomyopathies	circulatory system	200	12946	-0.218979	0.103597	0.803338	0.034535	1	0.999999
chr4.44416575.T.C	rs35540967	C	Severity	CAV	C	KCTD8	357	Inflammatory and toxic neuropathy	neurological	331	12551	-0.339042	0.160412	0.712452	0.0345518	1	0.999999
chr11.611919.C.G	rs702966	C	Severity in African-Americans	CAV	G	PHRF1	571	Chronic liver disease and cirrhosis	digestive	621	11719	0.130857	0.0619137	1.1398	0.0345545	1	0.999999
chr17.63488670.G.A	rs4343	G	Severity; Risk factor	CAV	A	ACE	761	Cervicalgia	symptoms	443	12471	-0.151313	0.0715936	0.859578	0.0345579	1	0.999999
chr2.181488719.A.C	rs2034831	C	Severity	CAV	C	ITGA4	271	Disorders of carbohydrate transport and metabolism	endocrine/metabolic	710	12160	-0.25594	0.121102	0.774188	0.0345645	1	0.999999
chr5.77379593.G.A	rs7715119	A	Severity	CAV-FE	A	PDE8B	687	Symptoms affecting skin	dermatologic	109	11128	0.407963	0.193078	1.50375	0.0346059	1	0.999999
chr11.34482745.G.A	rs61882275	G	Severity	CAV	A	ELF5	740	Osteoarthrosis	musculoskeletal	1151	11443	0.0983596	0.0465528	1.10336	0.0346129	1	0.999999
chr2.195519781.A.G	rs74417002	G	Severity	CAV	G	-	470	Septal Deviations/Turbinate Hypertrophy	respiratory	209	9802	-1.06983	0.506418	0.343067	0.0346399	1	0.999999
chr11.2872637.A.G	rs10766439	A	Severity	CAV	A	-	250.4	Abnormal glucose	endocrine/metabolic	869	10144	0.118951	0.0563129	1.12631	0.034659	1	0.999999
chr13.41746691.T.A	rs10507497	A	Severity	CAV-FE	A	VWA8	339	Other headache syndromes	neurological	218	12176	-0.27337	0.129419	0.760811	0.0346612	1	0.999999
chr7.107967457.C.T	rs2237698	T	Severity	CAV	T	LAMB1	761	Cervicalgia	symptoms	441	12437	0.191753	0.0907829	1.21137	0.0346679	1	0.999999
chr7.22728408.A.G	rs2069837	G	Severity	CAV-FE	G	IL6	260	Protein-calorie malnutrition	endocrine/metabolic	251	9176	-0.360145	0.170506	0.697575	0.0346686	1	0.999999
chr4.186082920.C.T	rs3775291	T	Risk factor; Severity	CAV-FE	T	TLR3	401.1	Essential hypertension	circulatory system	3321	9449	0.0759903	0.0359784	1.07895	0.034677	1	0.999999
chr6.31575254.G.A	rs1800629	A	Risk factor*Conflicting; Severity*Conflicting; Protective*Conflicting	CAV-FE	A	TNF	747	Cardiac and circulatory congenital anomalies	congenital anomalies	156	13147	-0.503944	0.238598	0.604143	0.0346773	1	0.999999
chr12.132489230.GC.G	rs56106917	G	Severity	CAV	G	FBRSL1	470	Septal Deviations/Turbinate Hypertrophy	respiratory	209	9788	0.211331	0.100057	1.23532	0.0346778	1	0.999999
chr6.45737076.T.A	rs16873740	A	Severity	CAV	A	-	565	Anal and rectal conditions	digestive	392	12318	-0.252622	0.119607	0.776762	0.0346785	1	0.999999
chr4.71762286.C.T	rs113574864	T	Severity	CAV	T	GC	706.8	Other specified diseases of sebaceous glands	dermatologic	111	11969	0.512704	0.242753	1.6698	0.0346829	1	0.999999
chr3.1052111.C.G	rs1504061	G	Severity	CAV	G	-	586.4	Stricture/obstruction of ureter	genitourinary	223	11758	0.457147	0.216451	1.57956	0.0346852	1	0.999999
chr14.80203237.T.C	rs225014	C	Severity	CAV	C	DIO2	442.1	Aortic aneurysm	circulatory system	442	11621	0.158959	0.075268	1.17229	0.0346949	1	0.999999
chr1.156125675.T.C	rs581342	C	Severity	CAV	C	LMNA	696.42	Psoriatic arthropathy	dermatologic	101	10761	-0.636849	0.301559	0.528957	0.034699	1	0.999999
chr6.45737076.T.A	rs16873740	A	Severity	CAV	A	-	458	Hypotension	circulatory system	106	12543	-0.512491	0.242677	0.599002	0.0347021	1	0.999999
chr10.52771482.G.A	rs5030737	A	Potential functional effect on protein	FCP + IP	A	MBL2	724.2	Disorders of coccyx	musculoskeletal	113	11600	-0.686448	0.325057	0.503361	0.0347057	1	0.999999
chr22.41925447.G.A	rs61756766	A	Severity	CAV	A	TNFRSF13C	333	Extrapyramidal disease and abnormal movement disorders	neurological	218	12063	0.906243	0.429143	2.47501	0.0347077	1	0.999999
chrX.15600835.T.C	rs4646116	C	Risk factor	FCP + IP	C	ACE2	174	Breast cancer	neoplasms	470	12370	0.6159	0.291655	1.85132	0.0347085	1	0.999999
chrX.15599938.A.G	rs2106809	G	Severity	CAV	G	ACE2	428.4	Heart failure with preserved EF [Diastolic heart failure]	circulatory system	148	12162	-0.391631	0.185455	0.675954	0.0347101	1	0.999999
chr17.49863303.C.T	rs77534576	T	Severity	CAV	T	-	291	Other specified nonpsychotic and/or transient mental disorders	mental disorders	100	12346	0.67599	0.320117	1.96598	0.0347125	1	0.999999
chr5.132485305.G.A	rs17622656	A	Risk factor	FCP + IP	A	IRF1	470	Septal Deviations/Turbinate Hypertrophy	respiratory	206	9743	0.216238	0.10241	1.2414	0.0347298	1	0.999999
chr6.52200448.A.G	rs13192246	G	Severity	CAV	A	-	365	Glaucoma	sense organs	368	12125	0.170145	0.0805813	1.18548	0.0347324	1	0.999999
chr17.8109899.C.T	rs151256885	T	Severity	CAV	T	ALOXE3	426	Cardiac conduction disorders	circulatory system	619	10512	-0.982522	0.465353	0.374366	0.0347424	1	0.999999
chr4.143999443.G.A	rs7683365	A	Risk factor	FCP + IP	A	GYPB	249	Secondary diabetes mellitus	endocrine/metabolic	147	9116	0.2616	0.123907	1.29901	0.0347506	1	0.999999
chr2.162267541.C.T	rs1990760	T	Risk factor; Severity	CAV	C	IFIH1	272.11	Hypercholesterolemia	endocrine/metabolic	1627	8540	-0.089532	0.0424074	0.914359	0.0347519	1	0.999999
chrX.15561454.T.C	rs142017934	C	Severity	CAV	C	ACE2	250.1	Type 1 diabetes	endocrine/metabolic	201	10598	3.2999	1.56318	27.1099	0.0347706	1	0.999999
chr4.71742666.T.G	rs2282679	G	Severity	CAV	G	GC	565	Anal and rectal conditions	digestive	394	12356	-0.176926	0.0838127	0.837842	0.0347747	1	0.999999
chr6.31153649.G.A	rs143334143	A	Severity; Risk factor	CAV-FE	A	CCHCR1	585.32	End stage renal disease	genitourinary	135	11805	-0.492211	0.233172	0.611273	0.0347778	1	0.999999
chr4.69615987.C.T	rs7688383	T	Loss of smell and taste	CAV	T	UGT2A1	578.8	Hemorrhage of rectum and anus	digestive	264	11815	-0.194698	0.0922382	0.823083	0.0347877	1	0.999999
chr9.87726001.C.A	rs41307457	C;A	Possible functional consequences	FCP + IP	A	CTSL	379	Other disorders of eye	sense organs	289	12049	-0.577434	0.27356	0.561337	0.0347881	1	0.999999
chr19.50259161.A.G	rs1651553	G	Severity	CAV	A	MYH14	070.2	Viral hepatitis B	infectious diseases	101	10480	0.319046	0.151168	1.37581	0.0348122	1	0.999999
chr21.41508701.T.G	rs4283504	T	Possible functional consequences	FCP + IP	T	TMPRSS2	198	Secondary malignant neoplasm	neoplasms	190	11749	0.321486	0.152325	1.37918	0.0348136	1	0.999999
chr1.196673103.G.A	rs800292	A	Severity	CAV	A	CFH	599.4	Urinary incontinence	genitourinary	232	10720	-0.24833	0.117665	0.780103	0.0348176	1	0.999999
chr15.33615902.C.T	rs12593288	C	Severity	CAV	T	RYR3	375.1	Dry eyes	sense organs	351	12008	-0.226924	0.107524	0.796981	0.0348188	1	0.999999
chr14.55263686.C.T	rs10140801	T	Severity	CAV-FE	T	FBXO34-AS1	479	Other upper respiratory disease	respiratory	372	9769	-0.167822	0.0795274	0.845505	0.034838	1	0.999999
chr2.36677870.C.A	rs6714112	C	Severity	CAV	A	-	426.3	Bundle branch block	circulatory system	122	10435	0.360156	0.170674	1.43355	0.0348409	1	0.999999
chr9.21206606.C.G	rs28368148	G	Severity	CAV-FE	G	IFNA10	415	Pulmonary heart disease	circulatory system	149	13060	0.843406	0.399691	2.32427	0.034846	1	0.999999
chr14.35401887.C.T	rs696	CC genotype	Severity	CAV	T	NFKBIA	480	Pneumonia	respiratory	343	12048	0.166534	0.0789228	1.1812	0.0348508	1	0.999999
chr10.43519603.G.T	rs10793436	G	Severity	CAV	T	-	564.1	Irritable Bowel Syndrome	digestive	185	9245	0.227883	0.107998	1.25594	0.034853	1	0.999999
chr9.3320390.C.A	rs72699049	A	Severity	CAV	A	RFX3	394.2	Mitral valve disease	circulatory system	172	11690	0.476777	0.225958	1.61087	0.0348562	1	0.999999
chr15.34253720.A.G	rs2705343	G	Severity	CAV-FE	G	SLC12A6	714	Rheumatoid arthritis and other inflammatory polyarthropathies	musculoskeletal	230	11923	-0.280475	0.132926	0.755425	0.0348572	1	0.999999
chr9.131672331.T.G	rs12551879	G	Severity	CAV	G	RAPGEF1	585.34	Chronic Kidney Disease, Stage IV	genitourinary	203	11767	0.341596	0.161894	1.40719	0.0348583	1	0.999999
chr1.12207235.C.T	rs3397	T	Severity	CAV-FE	C	TNFRSF1B	327	Sleep disorders	neurological	859	7697	0.112103	0.0531319	1.11863	0.0348675	1	0.999999
chr8.97128242.T.C	rs7817272	C	Severity	CAV	C	CPQ	564	Functional digestive disorders	digestive	346	10215	0.196455	0.093118	1.21708	0.0348804	1	0.999999
chr3.1052111.C.G	rs1504061	G	Severity	CAV	G	-	351	Other peripheral nerve disorders	neurological	282	12424	-0.615917	0.291952	0.540145	0.0348881	1	0.999999
chr7.22728408.A.G	rs2069837	G	Severity	CAV-FE	G	IL6	840	Sprains and strains	injuries & poisonings	104	12753	0.419217	0.198717	1.52077	0.0348908	1	0.999999
chr10.104263031.C.A	rs4925	A	Protective for neurological complications of long COVID	CAV	A	GSTO1	627.3	Postmenopausal atrophic vaginitis	genitourinary	220	11589	-0.234314	0.111072	0.791114	0.0348952	1	0.999999
chr8.73355963.T.C	rs2010843	C	Severity	CAV	T	RDH10-AS1	276.1	Electrolyte imbalance	endocrine/metabolic	556	11906	0.132364	0.0627461	1.14152	0.0349	1	0.999999
chr2.196087686.G.A	rs2176724	A	Severity	CAV	A	-	495	Asthma	respiratory	1076	10949	-0.154542	0.07326	0.856808	0.0349015	1	0.999999
chr12.47879112.A.G	rs2228570	AG genotype	Severity	CAV	A	VDR	172.1	Melanomas of skin, dx or hx	neoplasms	101	10170	-0.323338	0.153278	0.723729	0.0349025	1	0.999999
chr5.180810828.C.T	rs113791144	T	Severity	CAV	T	-	726	Peripheral enthesopathies and allied syndromes	musculoskeletal	638	11009	0.224466	0.106409	1.25165	0.0349051	1	0.999999
chr8.16932640.T.C	rs118072448	T	Severity	CAV	C	-	599.5	Frequency of urination and polyuria	genitourinary	747	10429	0.196431	0.0931207	1.21705	0.0349077	1	0.999999
chr6.32623820.T.C	rs9271609	T	Severity	CAV	C	HLA-DQA1	785	Abdominal pain	symptoms	1017	10798	-0.113251	0.0536902	0.892926	0.0349144	1	0.999999
chr14.74952741.A.G	rs2268616	G	Risk factor	CAV	G	PGF	761	Cervicalgia	symptoms	440	12377	0.412392	0.195513	1.51043	0.0349203	1	0.999999
chr14.80203237.T.C	rs225014	C	Severity	CAV	C	DIO2	465	Acute upper respiratory infections of multiple or unspecified sites	respiratory	760	10411	0.115111	0.0545748	1.122	0.0349249	1	0.999999
chr14.80203237.T.C	rs225014	C	Severity	CAV	C	DIO2	571.51	Cirrhosis of liver without mention of alcohol	digestive	259	11446	-0.201362	0.0954723	0.817616	0.0349347	1	0.999999
chr17.27660155.T.C	rs117217714	C	Severity	CAV	C	NOS2P1	327.32	Obstructive sleep apnea	neurological	645	10912	-1.23726	0.586644	0.290179	0.0349408	1	0.999999
chr2.36677870.C.A	rs6714112	C	Severity	CAV	A	-	350.2	Abnormality of gait	neurological	586	11894	0.182544	0.0865536	1.20027	0.0349424	1	0.999999
chr11.88436431.C.T	rs72953026	T	Severity	CAV-FE	T	-	338	Pain	neurological	1049	10988	0.117663	0.0557912	1.12486	0.0349458	1	0.999999
chr2.112913801.G.T	rs3811046	T	Risk factor	CAV	G	IL37	715	Other inflammatory spondylopathies	musculoskeletal	144	12355	-0.29806	0.141337	0.742257	0.0349562	1	0.999999
chr21.41465921.C.T	rs62217525	C	Possible functional consequences	FCP + IP	T	TMPRSS2	571	Chronic liver disease and cirrhosis	digestive	603	11410	-0.318189	0.150893	0.727466	0.0349706	1	0.999999
chr21.41464802.A.G	rs462574	A	Possible functional consequences	FCP + IP	A	TMPRSS2	599.3	Dysuria	genitourinary	316	10691	0.401412	0.190395	1.49393	0.0350038	1	0.999999
chr17.8109899.C.T	rs151256885	T	Severity	CAV	T	ALOXE3	300.11	Generalized anxiety disorder	mental disorders	262	9116	0.851979	0.404141	2.34428	0.0350201	1	0.999999
chr1.155175305.G.A	rs7528026	A	Severity	CAV	A	TRIM46	464	Acute sinusitis	respiratory	165	10633	0.669189	0.317436	1.95265	0.0350214	1	0.999999
chr1.230710048.A.G	rs699	G	Severity	CAV	G	AGT	427.12	Paroxysmal ventricular tachycardia	circulatory system	105	10521	-0.311104	0.147579	0.732638	0.0350272	1	0.999999
chr4.143999443.G.A	rs7683365	A	Risk factor	FCP + IP	A	GYPB	599.4	Urinary incontinence	genitourinary	206	9262	-0.249706	0.118457	0.77903	0.0350318	1	0.999999
chr12.47902438.G.T	rs11574024	T	Severity	CAV	T	VDR	592	Cystitis and urethritis	genitourinary	161	11635	-0.564863	0.267981	0.568438	0.035044	1	0.999999
chr14.72467521.C.T	rs12587980	T	Severity	CAV	T	RGS6	379.2	Disorders of vitreous body	sense organs	255	12033	0.198412	0.094136	1.21947	0.0350552	1	0.999999
chr7.117611595.T.G	rs150212784	G	Severity	CAV	G	CFTR	496.2	Chronic bronchitis	respiratory	169	10946	1.59718	0.757842	4.93909	0.035071	1	0.999999
chr21.41470664.C.T	rs61735794	T	Risk factor	CAV	T	TMPRSS2	274	Gout and other crystal arthropathies	endocrine/metabolic	269	13006	0.488506	0.231798	1.62988	0.0350775	1	0.999999
chr22.19963748.G.A	rs4680	A	Risk factor	FCP	A	COMT	357	Inflammatory and toxic neuropathy	neurological	332	12600	-0.16886	0.0801287	0.844627	0.0350863	1	0.999999
chr15.60902209.A.G	rs4774377	G	Risk factor	CAV-FE	G	RORA	722.1	Displacement of intervertebral disc	musculoskeletal	215	11195	-0.209662	0.0994947	0.810858	0.0350945	1	0.999999
chrX.12889539.C.G	rs3853839	G	Severity; Risk factor	CAV-FE	G	TLR7	626	Disorders of menstruation and other abnormal bleeding from female genital tract	genitourinary	385	10885	0.197591	0.0937829	1.21846	0.0351263	1	0.999999
chr1.155133406.T.G	rs4971066	G	Risk factor	CAV	G	EFNA1	788	Syncope and collapse	symptoms	293	12523	0.236167	0.112094	1.26639	0.0351289	1	0.999999
chr2.45584979.T.C	-	HLA-A*02:02	Protective	IP	C	HLA-A	174	Breast cancer	neoplasms	466	12288	-0.169957	0.0806713	0.843701	0.0351364	1	0.999999
chr2.216660263.A.C	rs2270360	A	Severity	CAV	C	IGFBP2	496.3	Bronchiectasis	respiratory	116	9514	-0.328114	0.155744	0.720281	0.0351388	1	0.999999
chr6.32623820.T.C	rs9271609	T	Severity	CAV	C	HLA-DQA1	274	Gout and other crystal arthropathies	endocrine/metabolic	269	13023	-0.219844	0.104362	0.802644	0.0351569	1	0.999999
chr2.195519781.A.G	rs74417002	G	Severity	CAV	G	-	599.3	Dysuria	genitourinary	318	10726	-0.680007	0.322809	0.506613	0.035158	1	0.999999
chr1.154454494.A.C	rs2228145	A	Risk factor	CAV	C	IL6R	193	Thyroid cancer	neoplasms	245	12894	-0.203755	0.0967256	0.815662	0.035159	1	0.999999
chr16.78590128.A.G	rs72803978	A	Severity	CAV	G	WWOX	245	Thyroiditis	endocrine/metabolic	621	10002	0.286301	0.135924	1.33149	0.0351757	1	0.999999
chr1.46309111.A.G	rs41292543	G	Severity	CAV-FE	G	UQCRH	578.8	Hemorrhage of rectum and anus	digestive	266	12087	0.270407	0.128379	1.3105	0.0351765	1	0.999999
chr10.51197961.C.A	rs7897633	A	Severity in European-Americans	CAV	C	PRKG1	571.51	Cirrhosis of liver without mention of alcohol	digestive	264	11698	-0.192735	0.0915044	0.824701	0.0351794	1	0.999999
chr11.71456403.G.T	rs12785878	G	Severity	CAV	G	NADSYN1	318	Tobacco use disorder	mental disorders	703	11905	-0.133893	0.0635735	0.874684	0.0351949	1	0.999999
chr1.196673103.G.A	rs800292	A	Severity	CAV	A	CFH	380.4	Impacted cerumen	sense organs	191	12617	-0.275027	0.130587	0.759552	0.0351975	1	0.999999
chr8.38996464.C.A	rs7840270	C	Severity	CAV-FE	A	ADAM9	332	Parkinson's disease	neurological	175	11777	0.232336	0.110322	1.26154	0.0352063	1	0.999999
chr9.81442264.TCAG.T	rs1826292621	T	Severity	CAV	T	-	472	Chronic pharyngitis and nasopharyngitis	respiratory	453	9792	-0.293205	0.13923	0.745869	0.0352134	1	0.999999
chr10.22439346.T.C	-	HLA-A*02:02	Protective	IP	C	HLA-A	296.1	Bipolar	mental disorders	224	8943	0.375048	0.178104	1.45506	0.0352234	1	0.999999
chr9.4329170.T.C	rs3895472	C	Severity	CAV	T	GLIS3	960	Poisoning by antibiotics	injuries & poisonings	152	12335	0.401922	0.190867	1.49469	0.0352242	1	0.999999
chr4.24511798.A.G	rs73246461	G	Severity	CAV	G	-	571	Chronic liver disease and cirrhosis	digestive	596	11268	0.153732	0.0730063	1.16618	0.0352273	1	0.999999
chr13.22495675.AG.A	rs10714879	A	Severity	CAV	AG	-	351	Other peripheral nerve disorders	neurological	280	12279	0.216477	0.102809	1.24169	0.0352366	1	0.999999
chrX.15564667.C.T	rs2074192	T	Severity (T allele); Severity for males > 50 y.o (T allele); Protective (C allele); Protective (CT genotype)	CAV	T	ACE2	288.1	Decreased white blood cell count	hematopoietic	129	12063	-0.324957	0.154339	0.722559	0.0352498	1	0.999999
chr3.148742201.A.C	rs5186	C	Severity	CAV	C	AGTR1	442.11	Abdominal aortic aneurysm	circulatory system	301	11903	-0.217763	0.103433	0.804316	0.0352597	1	0.999999
chr8.124324323.T.C	rs72711165	C	Severity	CAV-FE	C	TMEM65	071.1	HIV infection, symptomatic	infectious diseases	554	10620	-0.82189	0.390409	0.4396	0.0352735	1	0.999999
chr4.143999443.G.A	rs7683365	A	Risk factor	FCP + IP	A	GYPB	627.2	Symptomatic menopause	genitourinary	131	10004	0.278107	0.132108	1.32063	0.0352782	1	0.999999
chr21.41465921.C.T	rs62217525	C	Possible functional consequences	FCP + IP	T	TMPRSS2	285	Other anemias	hematopoietic	902	10914	0.217163	0.103164	1.24255	0.0352895	1	0.999999
chr17.42362183.A.G	rs744166	G	Risk factor; Severity	CAV	G	STAT3	189	Cancer of urinary organs (incl. kidney and bladder)	neoplasms	111	13243	0.288865	0.137244	1.33491	0.0353133	1	0.999999
chr16.78590128.A.G	rs72803978	A	Severity	CAV	G	WWOX	726	Peripheral enthesopathies and allied syndromes	musculoskeletal	633	10920	-0.334099	0.158737	0.715983	0.0353147	1	0.999999
chr1.90742957.A.C	rs2166172	C	Severity	CAV-FE	C	-	262	Mineral deficiency NEC	endocrine/metabolic	101	9104	-0.326605	0.15518	0.721369	0.035319	1	0.999999
chr6.105878879.T.A	rs9386484	T	Severity	CAV	A	-	296.1	Bipolar	mental disorders	192	7485	0.257632	0.122412	1.29386	0.0353236	1	0.999999
chr2.195499753.A.C	rs73060484	C	Severity	CAV	C	-	241.2	Nontoxic multinodular goiter	endocrine/metabolic	244	10042	0.334628	0.159001	1.39742	0.0353289	1	0.999999
chr19.39248147.C.T	rs12979860	C	Severity (C allele)*Conflicting; Risk factor (T allele)*Conflicting	CAV	T	IFNL4	724.1	Disorders of sacrum	musculoskeletal	123	11610	-0.304137	0.144523	0.73776	0.0353424	1	0.999999
chr4.107694523.TG.T	rs70947091	T	Severity	CAV-FE	T	PAPSS1	250.25	Diabetes type 2 with peripheral circulatory disorders	endocrine/metabolic	128	10446	0.287166	0.136477	1.33264	0.0353673	1	0.999999
chr12.47902438.G.T	rs11574024	T	Severity	CAV	T	VDR	375.1	Dry eyes	sense organs	352	12018	-0.354833	0.168644	0.70129	0.0353748	1	0.999999
chr4.188627868.CTCT.C	rs1734523522	C	Severity	CAV	C	LINC01060	741	Symptoms and disorders of the joints	musculoskeletal	344	12515	0.295148	0.140284	1.34332	0.0353843	1	0.999999
chr10.52771466.C.T	rs1800451	T	Potential functional effect on protein	FCP + IP	T	MBL2	681.5	Cellulitis and abscess of leg, except foot	dermatologic	152	12187	0.628587	0.298789	1.87496	0.0353973	1	0.999999
chr19.50259161.A.G	rs1651553	G	Severity	CAV	A	MYH14	209	Neuroendocrine tumors	neoplasms	122	13071	0.281737	0.133921	1.32543	0.0354003	1	0.999999
chr4.153687301.A.G	rs1898830	G	Severity; Risk factor	CAV	G	TLR2	599.4	Urinary incontinence	genitourinary	231	10641	-0.215254	0.102322	0.806337	0.0354045	1	0.999999
chr10.130802064.T.G	rs12253652	G	Severity	CAV	G	-	714	Rheumatoid arthritis and other inflammatory polyarthropathies	musculoskeletal	229	12080	0.285349	0.135644	1.33023	0.0354078	1	0.999999
chr21.41470664.C.T	rs61735794	T	Risk factor	CAV	T	TMPRSS2	350.1	Abnormal involuntary movements	neurological	214	11959	0.516777	0.24566	1.67662	0.0354109	1	0.999999
chr1.155133406.T.G	rs4971066	G	Risk factor	CAV	G	EFNA1	379.2	Disorders of vitreous body	sense organs	251	11894	0.250807	0.119229	1.28506	0.0354163	1	0.999999
chr18.6461231.C.G	rs11659676	G	Severity	CAV-FE	G	RPL6P27	242.1	Graves' disease	endocrine/metabolic	156	9771	-0.253573	0.120545	0.776023	0.035417	1	0.999999
chr11.34482745.G.A	rs61882275	G	Severity	CAV	A	ELF5	578	Gastrointestinal hemorrhage	digestive	379	12003	0.158223	0.0752244	1.17143	0.0354359	1	0.999999
chr19.52830722.G.A	rs10411226	G	Severity	CAV	G	ZNF28	701	Other hypertrophic and atrophic conditions of skin	dermatologic	231	10522	0.213044	0.101294	1.23744	0.0354457	1	0.999999
chr11.611919.C.G	rs702966	C	Severity in African-Americans	CAV	G	PHRF1	729	Other disorders of soft tissues	musculoskeletal	194	11015	-0.243506	0.115778	0.783875	0.0354476	1	0.999999
chr17.42362183.A.G	rs744166	G	Risk factor; Severity	CAV	G	STAT3	350.2	Abnormality of gait	neurological	588	11973	0.132181	0.0628497	1.14132	0.035454	1	0.999999
chr19.39248147.C.T	rs12979860	C	Severity (C allele)*Conflicting; Risk factor (T allele)*Conflicting	CAV	T	IFNL4	418	Nonspecific chest pain	circulatory system	775	11548	-0.12067	0.0573781	0.886327	0.0354601	1	0.999999
chr1.35908500.C.T	rs2765013	C	Severity	CAV	T	AGO1	395.6	Heart valve replaced	circulatory system	183	11699	0.327623	0.155787	1.38767	0.0354634	1	0.999999
chr5.142872984.C.T	rs10039856	C	Severity	CAV	T	ARHGAP26	250.24	Type 2 diabetes with neurological manifestations	endocrine/metabolic	173	10555	0.330441	0.15713	1.39158	0.0354676	1	0.999999
chr5.180810828.C.T	rs113791144	T	Severity	CAV	T	-	427.1	Paroxysmal tachycardia, unspecified	circulatory system	249	10514	-0.448967	0.213501	0.638287	0.0354761	1	0.999999
chr11.114726432.A.T	rs1712779	T	Severity	CAV-FE	T	-	276.1	Electrolyte imbalance	endocrine/metabolic	565	12104	0.135877	0.0646175	1.14554	0.0354839	1	0.999999
chr10.130802064.T.G	rs12253652	G	Severity	CAV	G	-	260	Protein-calorie malnutrition	endocrine/metabolic	248	8964	0.275783	0.131151	1.31756	0.0354846	1	0.999999
chr5.132485305.G.A	rs17622656	A	Risk factor	FCP + IP	A	IRF1	304	Adjustment reaction	mental disorders	229	9056	-0.21755	0.103462	0.804488	0.0354919	1	0.999999
chr4.5820150.T.C	rs3774881	T	Severity	CAV	C	CRMP1	497	Bronchitis	respiratory	204	10482	-0.367324	0.174693	0.692585	0.035493	1	0.999999
chr22.19963748.G.A	rs4680	A	Risk factor	FCP	A	COMT	244.1	Secondary hypothyroidism	endocrine/metabolic	376	10084	0.161065	0.0766004	1.17476	0.035495	1	0.999999
chr10.130802064.T.G	rs12253652	G	Severity	CAV	G	-	687	Symptoms affecting skin	dermatologic	108	10927	0.394982	0.187864	1.48436	0.0355104	1	0.999999
chr3.148742201.A.C	rs5186	C	Severity	CAV	C	AGTR1	442.1	Aortic aneurysm	circulatory system	449	11903	-0.1755	0.0834756	0.839037	0.035517	1	0.999999
chr6.32623820.T.C	rs9271609	T	Severity	CAV	C	HLA-DQA1	772.3	Muscle weakness	symptoms	105	12796	-0.360495	0.171483	0.697331	0.0355343	1	0.999999
chr2.6013310.G.A	rs73910904	A	Risk factor	CAV	A	-	530	Diseases of esophagus	digestive	1605	10854	-0.348819	0.165944	0.705521	0.035551	1	0.999999
chrX.15587729.C.T	rs4646140	T	Severity	CAV	T	ACE2	172.1	Melanomas of skin, dx or hx	neoplasms	110	12049	2.33817	1.11237	10.3622	0.0355567	1	0.999999
chr16.57636629.G.A	rs7499679	A	Severity	CAV	A	ADGRG1	355.1	Chronic pain syndrome	neurological	104	12290	0.327101	0.155628	1.38694	0.0355697	1	0.999999
chr4.67910402.G.A	rs4860265	G	Possible functional consequences	FCP + IP	G	TMPRSS11A	720	Spinal stenosis	musculoskeletal	159	11343	-0.267554	0.127304	0.765249	0.0355801	1	0.999999
chr2.162267541.C.T	rs1990760	T	Risk factor; Severity	CAV	C	IFIH1	772.2	Spasm of muscle	symptoms	103	12738	0.300856	0.143153	1.35102	0.0355847	1	0.999999
chr12.8608014.A.G	rs11613792	A	Severity	CAV	G	AICDA	555	Inflammatory bowel disease and other gastroenteritis and colitis	digestive	565	9528	0.18134	0.0862853	1.19882	0.0355853	1	0.999999
chr16.85959043.C.T	rs12444486	C	Severity in African-Americans	CAV	C	-	530.11	GERD	digestive	1403	10419	-0.0870192	0.0414086	0.91666	0.0355992	1	0.999999
chr19.31533051.C.A	rs8105499	C	Severity	CAV	A	LINC02841	626.13	Irregular menstrual cycle	genitourinary	117	11234	0.288717	0.137393	1.33471	0.0356062	1	0.999999
chr5.132485305.G.A	rs17622656	A	Risk factor	FCP + IP	A	IRF1	380.4	Impacted cerumen	sense organs	190	12546	-0.237891	0.113212	0.788288	0.0356156	1	0.999999
chr10.52771466.C.T	rs1800451	T	Potential functional effect on protein	FCP + IP	T	MBL2	327.3	Sleep apnea	neurological	718	10910	0.34943	0.166305	1.41826	0.0356289	1	0.999999
chr2.216660263.A.C	rs2270360	A	Severity	CAV	C	IGFBP2	571.51	Cirrhosis of liver without mention of alcohol	digestive	214	10197	0.223602	0.106435	1.25057	0.0356564	1	0.999999
chr1.155133406.T.G	rs4971066	G	Risk factor	CAV	G	EFNA1	496.2	Chronic bronchitis	respiratory	168	10784	0.306047	0.145681	1.35805	0.035658	1	0.999999
chr22.43928847.C.G	rs738409	G	Protective*Conflicting; Severity*Conflicting	CAV	G	PNPLA3	427.6	Premature beats	circulatory system	145	10318	0.284332	0.135347	1.32887	0.0356619	1	0.999999
chr15.33615902.C.T	rs12593288	C	Severity	CAV	T	RYR3	427.3	Other specified cardiac dysrhythmias	circulatory system	135	10446	0.312874	0.148939	1.36735	0.0356679	1	0.999999
chr1.12207235.C.T	rs3397	T	Severity	CAV-FE	C	TNFRSF1B	285.21	Anemia in chronic kidney disease	hematopoietic	113	7886	-0.318714	0.151723	0.727084	0.0356735	1	0.999999
chr3.149000300.G.T	rs76488148	T	Severity	CAV	T	GYG1	530.13	Barrett's esophagus	digestive	150	10789	0.418023	0.199005	1.51896	0.0356791	1	0.999999
chr13.33129529.C.G	rs34425674	G	Risk factor	CAV	G	STARD13	252.1	Hyperparathyroidism	endocrine/metabolic	170	11911	0.591181	0.281461	1.80612	0.0356934	1	0.999999
chr2.195994321.C.T	rs191631470	T	Severity	CAV	T	DNAH7	427	Cardiac dysrhythmias	circulatory system	1563	10469	0.463985	0.220911	1.5904	0.0357	1	0.999999
chr1.155066988.C.T	rs114301457	T	Severity	CAV	T	EFNA4	351	Other peripheral nerve disorders	neurological	282	12450	1.10705	0.527127	3.02542	0.0357151	1	0.999999
chr1.12192898.T.G	rs1061622	T	Severity	CAV-FE	G	TNFRSF1B	165.1	Cancer of bronchus; lung	neoplasms	111	13245	-0.369219	0.175811	0.691274	0.0357206	1	0.999999
chr4.166008836.A.T	rs17047200	TT genotype	Severity (TT genotype)*Conflicting; Risk factor (AA genotype)*Conflicting	CAV	T	TLL1	380.4	Impacted cerumen	sense organs	189	12324	0.31351	0.149291	1.36822	0.0357296	1	0.999999
chr4.166008836.A.T	rs17047200	TT genotype	Severity (TT genotype)*Conflicting; Risk factor (AA genotype)*Conflicting	CAV	T	TLL1	365	Glaucoma	sense organs	368	11984	0.236852	0.112789	1.26725	0.0357327	1	0.999999
chr9.131672331.T.G	rs12551879	G	Severity	CAV	G	RAPGEF1	426.7	Abnormal electrocardiogram [ECG] [EKG]	circulatory system	188	10488	-0.504033	0.240022	0.60409	0.0357341	1	0.999999
chr15.34253720.A.G	rs2705343	G	Severity	CAV-FE	G	SLC12A6	366.2	Senile cataract	sense organs	414	11759	0.184892	0.0880501	1.20309	0.0357419	1	0.999999
chr2.113129630.T.C	rs419598	C	Risk factor	CAV	C	IL1RN	743	Osteoporosis, osteopenia and pathological fracture	musculoskeletal	947	11716	0.118082	0.056234	1.12534	0.0357437	1	0.999999
chr17.45422978.G.C	rs1230082	G	Severity	CAV	G	ARHGAP27	473.4	Voice disturbance	respiratory	222	9729	0.214141	0.101989	1.2388	0.0357606	1	0.999999
chr13.102695866.A.G	rs599976	G	Severity	CAV-FE	G	METTL21C	041	Bacterial infection NOS	infectious diseases	112	12830	0.364372	0.173542	1.43961	0.0357628	1	0.999999
chr10.36988942.A.G	rs2091431	G	Severity	CAV	A	-	600	Hyperplasia of prostate	genitourinary	692	11745	0.138568	0.0659979	1.14863	0.0357651	1	0.999999
chr10.28606315.C.T	rs12773860	T	Severity	CAV	T	WAC	771.1	Swelling of limb	symptoms	186	12255	-0.399513	0.190286	0.670647	0.0357696	1	0.999999
chr8.16932640.T.C	rs118072448	T	Severity	CAV	C	-	728.7	Fasciitis	musculoskeletal	131	10696	-0.624794	0.297605	0.535372	0.0357813	1	0.999999
chr21.41473715.C.A	rs2298661	A	Protective	CAV-FE	A	TMPRSS2	426.91	Cardiac pacemaker in situ	circulatory system	204	10453	0.282777	0.134695	1.32681	0.0357826	1	0.999999
chr3.149000300.G.T	rs76488148	T	Severity	CAV	T	GYG1	433.1	Occlusion and stenosis of precerebral arteries	circulatory system	224	12381	-0.493807	0.235228	0.610298	0.0357932	1	0.999999
chr2.136948486.A.G	rs7605851	G	Severity	CAV-FE	G	THSD7B	428.1	Congestive heart failure (CHF) NOS	circulatory system	167	12137	-0.493486	0.235089	0.610495	0.0358039	1	0.999999
chr6.158608455.C.T	rs117665206	T	Severity	CAV	T	TMEM181	313.1	Attention deficit hyperactivity disorder	mental disorders	139	13042	0.893956	0.425876	2.44478	0.0358083	1	0.999999
chr3.126118894.C.T	rs1868132	T	Severity	CAV	T	ALDH1L1	706.8	Other specified diseases of sebaceous glands	dermatologic	111	11971	0.416429	0.198392	1.51654	0.0358153	1	0.999999
chrX.12888602.G.A	rs147244662	A	Severity; Severity for males	CAV-FE	A	TLR7	599.3	Dysuria	genitourinary	318	10735	1.14211	0.544132	3.13337	0.0358208	1	0.999999
chr10.52340585.A.T	rs1441121	T	Severity	CAV	A	-	695.3	Rosacea	dermatologic	146	10414	-0.266631	0.127033	0.765956	0.0358251	1	0.999999
chr1.230710048.A.G	rs699	G	Severity	CAV	G	AGT	296.22	Major depressive disorder	mental disorders	1473	9122	-0.0859503	0.0409506	0.91764	0.0358277	1	0.999999
chr21.41509390.C.G	rs12626358	G	Possible functional consequences	FCP + IP	G	TMPRSS2	681	Superficial cellulitis and abscess	dermatologic	355	11944	0.245829	0.117135	1.27868	0.0358455	1	0.999999
chr6.105878879.T.A	rs9386484	T	Severity	CAV	A	-	274	Gout and other crystal arthropathies	endocrine/metabolic	229	10753	0.236802	0.112838	1.26719	0.0358531	1	0.999999
chr14.55263686.C.T	rs10140801	T	Severity	CAV-FE	T	FBXO34-AS1	594	Urinary calculus	genitourinary	383	12713	-0.165685	0.078957	0.847313	0.035868	1	0.999999
chr12.8058591.T.C	rs7842	C	Risk factor; Severity	CAV	C	C3AR1	338.1	Acute pain	neurological	174	11211	0.240109	0.114429	1.27139	0.0358766	1	0.999999
chr10.43519603.G.T	rs10793436	G	Severity	CAV	T	-	199	Neoplasm of uncertain behavior	neoplasms	136	11015	-0.285493	0.136061	0.751644	0.0358811	1	0.999999
chr1.27373964.C.T	rs141300199	T	Severity	CAV	T	FCN3	573.7	Abnormal results of function study of liver	digestive	171	11701	1.56507	0.745927	4.78303	0.0358911	1	0.999999
chr17.45995618.A.G	rs112572874	G	Risk factor	CAV-FE	G	MAPT	110	Dermatophytosis / Dermatomycosis	infectious diseases	373	11987	-0.199831	0.0952431	0.818869	0.0358949	1	0.999999
chr1.20166359.C.T	rs72663004	T	Severity	CAV	T	PLA2G2C	228	Hemangioma and lymphangioma, any site	neoplasms	320	12457	0.301865	0.143875	1.35238	0.0358959	1	0.999999
chr5.86011821.T.G	rs4424029	G	Severity	CAV	G	-	626.13	Irregular menstrual cycle	genitourinary	120	11487	-0.298003	0.142036	0.742299	0.0358978	1	0.999999
chr16.85959043.C.T	rs12444486	C	Severity in African-Americans	CAV	C	-	470	Septal Deviations/Turbinate Hypertrophy	respiratory	198	9424	-0.217233	0.103541	0.804742	0.0359022	1	0.999999
chr19.39248147.C.T	rs12979860	C	Severity (C allele)*Conflicting; Risk factor (T allele)*Conflicting	CAV	T	IFNL4	764	Sciatica	symptoms	275	11591	-0.200934	0.0957732	0.817966	0.035903	1	0.999999
chr1.230710048.A.G	rs699	G	Severity	CAV	G	AGT	296.2	Depression	mental disorders	1502	9122	-0.0851099	0.0405673	0.918411	0.0359059	1	0.999999
chr9.87724615.A.G	rs3128509	A;G	Possible functional consequences	FCP + IP	A	CTSL	611	Abnormal findings on mammogram or breast exam	genitourinary	393	11827	-0.165858	0.0790609	0.847166	0.035918	1	0.999999
chr7.117611595.T.G	rs150212784	G	Severity	CAV	G	CFTR	585.32	End stage renal disease	genitourinary	134	11789	1.56895	0.747904	4.80162	0.0359227	1	0.999999
chr1.155066988.C.T	rs114301457	T	Severity	CAV	T	EFNA4	366.2	Senile cataract	sense organs	424	12187	1.01483	0.483805	2.75891	0.0359395	1	0.999999
chr2.195499753.A.C	rs73060484	C	Severity	CAV	C	-	550	Abdominal hernia	digestive	568	12517	-0.279397	0.133201	0.75624	0.035945	1	0.999999
chr4.166008836.A.T	rs17047200	TT genotype	Severity (TT genotype)*Conflicting; Risk factor (AA genotype)*Conflicting	CAV	T	TLL1	763	Thoracic or lumbosacral neuritis or radiculitis, unspecified	symptoms	662	11298	0.183685	0.0875751	1.20164	0.035953	1	0.999999
chr2.181488719.A.C	rs2034831	C	Severity	CAV	C	ITGA4	041	Bacterial infection NOS	infectious diseases	111	12687	0.463892	0.221185	1.59025	0.0359668	1	0.999999
chr20.23046984.T.C	rs1042580	C	Severity	CAV	C	THBD	070.3	Viral hepatitis C	infectious diseases	625	10604	-0.129472	0.0617341	0.878559	0.0359715	1	0.999999
chr6.160716758.G.A	rs4252187	A	Potential functional effect on protein	FCP + IP	A	PLG	198	Secondary malignant neoplasm	neoplasms	197	12137	1.27414	0.607571	3.57563	0.0359841	1	0.999999
chr3.27146807.G.A	rs17317135	G	Severity	CAV	A	NEK10	274	Gout and other crystal arthropathies	endocrine/metabolic	263	12530	0.424291	0.202348	1.52851	0.036008	1	0.999999
chr5.1211624.A.G	rs76067074	G	Severity	CAV-FE	G	SLC6A19	288	Diseases of white blood cells	hematopoietic	109	11749	0.525676	0.250704	1.6916	0.0360116	1	0.999999
chr10.36988942.A.G	rs2091431	G	Severity	CAV	A	-	172.2	Other non-epithelial cancer of skin	neoplasms	426	11880	0.156657	0.0747176	1.16959	0.0360246	1	0.999999
chr18.69541156.T.C	rs12958013	T	Severity	CAV	C	DOK6	771	Musculoskeletal symptoms referable to limbs	symptoms	246	11871	-0.3365	0.160507	0.714266	0.0360392	1	0.999999
chr16.85959043.C.T	rs12444486	C	Severity in African-Americans	CAV	C	-	654	Other and unspecified complications of birth; puerperium affecting management of mother	pregnancy complications	177	12618	0.232689	0.110992	1.26199	0.036043	1	0.999999
chr2.127137039.A.G	rs744373	G	Severity	CAV	G	-	296.1	Bipolar	mental disorders	227	9110	0.211882	0.101068	1.236	0.0360448	1	0.999999
chr17.27660155.T.C	rs117217714	C	Severity	CAV	C	NOS2P1	286	Coagulation defects	hematopoietic	204	12300	0.822557	0.392379	2.27631	0.0360528	1	0.999999
chr4.68840276.G.A	rs115162070	G	Severity	CAV	A	-	272.13	Mixed hyperlipidemia	endocrine/metabolic	830	8439	0.212926	0.101571	1.23729	0.036053	1	0.999999
chr4.186083346.C.T	rs121434431	T	Severity	CAV-FE	T	TLR3	272.12	Hyperglyceridemia	endocrine/metabolic	244	8589	2.37074	1.13094	10.7053	0.0360587	1	0.999999
chr1.155133406.T.G	rs4971066	G	Risk factor	CAV	G	EFNA1	476	Allergic rhinitis	respiratory	958	9654	0.142392	0.06793	1.15303	0.0360678	1	0.999999
chr17.8109899.C.T	rs151256885	T	Severity	CAV	T	ALOXE3	512.8	Cough	respiratory	1150	9127	-0.667228	0.318315	0.513129	0.0360709	1	0.999999
chr4.24511798.A.G	rs73246461	G	Severity	CAV	G	-	530.11	GERD	digestive	1401	10438	-0.110698	0.0528138	0.895209	0.0360817	1	0.999999
chr16.89196249.G.A	rs117169628	A	Severity	CAV	A	SLC22A31	681.5	Cellulitis and abscess of leg, except foot	dermatologic	152	12146	0.32068	0.152998	1.37807	0.0360842	1	0.999999
chr1.31151182.G.C	rs12083278	C	Severity	CAV	G	-	512	Other symptoms of respiratory system	respiratory	2301	8102	-0.0779631	0.0371971	0.924999	0.0360869	1	0.999999
chr3.149000300.G.T	rs76488148	T	Severity	CAV	T	GYG1	456	Chronic venous insufficiency [CVI]	circulatory system	222	11588	-0.496661	0.236972	0.608559	0.036094	1	0.999999
chr22.19963748.G.A	rs4680	A	Risk factor	FCP	A	COMT	112	Candidiasis	infectious diseases	176	11997	-0.228468	0.10901	0.795752	0.0360961	1	0.999999
chr6.12216733.A.G	rs10755709	A	Severity	CAV	G	-	153	Colorectal cancer	neoplasms	256	11456	0.200662	0.0957433	1.22221	0.0360971	1	0.999999
chr5.32750877.T.C	rs1173773	C	Protective	CAV	C	NPR3	573.9	Abnormal serum enzyme levels	digestive	299	11671	-0.188385	0.0899033	0.828296	0.0361341	1	0.999999
chr12.47902438.G.T	rs11574024	T	Severity	CAV	T	VDR	591	Urinary tract infection	genitourinary	486	11635	-0.295787	0.141173	0.743946	0.036152	1	0.999999
chr15.60810211.C.T	rs341419	T	Severity	CAV-FE	T	RORA	727.1	Synovitis and tenosynovitis	musculoskeletal	146	10841	-0.355611	0.169745	0.700745	0.0361736	1	0.999999
chr13.73984368.C.T	rs12871414	C	Severity	CAV	T	KLF12	726.1	Enthesopathy	musculoskeletal	339	10763	-0.203267	0.0970353	0.81606	0.036191	1	0.999999
chrX.12885540.A.T	rs179008	T	Severity; Risk factor	CAV	T	TLR7	395.2	Nonrheumatic aortic valve disorders	circulatory system	450	11306	0.214336	0.102321	1.23904	0.0361938	1	0.999999
chr15.34253720.A.G	rs2705343	G	Severity	CAV-FE	G	SLC12A6	270.3	Disorders of plasma protein metabolism	endocrine/metabolic	103	12366	0.343578	0.164024	1.40998	0.0361995	1	0.999999
chr12.8608014.A.G	rs11613792	A	Severity	CAV	G	AICDA	252.1	Hyperparathyroidism	endocrine/metabolic	163	11180	0.309658	0.147833	1.36296	0.0362022	1	0.999999
chr5.174562335.T.A	rs2220543	T	Severity	CAV	A	SUMO2P6	275	Disorders of mineral metabolism	endocrine/metabolic	318	12724	0.18459	0.0881279	1.20272	0.0362098	1	0.999999
chr6.147217556.A.G	rs116898161	G	Severity	CAV	G	STXBP5	276.14	Hypopotassemia	endocrine/metabolic	128	12112	0.553527	0.264276	1.73938	0.0362154	1	0.999999
chr15.60845514.G.A	rs17303202	A	Risk factor; Severity	CAV-FE	A	RORA	255	Disorders of adrenal glands	endocrine/metabolic	174	11963	0.239291	0.114249	1.27035	0.0362179	1	0.999999
chr10.52771482.G.A	rs5030737	A	Potential functional effect on protein	FCP + IP	A	MBL2	427.7	Tachycardia NOS	circulatory system	141	10508	-0.599326	0.286149	0.549182	0.0362198	1	0.999999
chr1.12207235.C.T	rs3397	T	Severity	CAV-FE	C	TNFRSF1B	788	Syncope and collapse	symptoms	227	9031	-0.218086	0.104128	0.804056	0.0362249	1	0.999999
chr19.24134099.G.A	rs10407383	A	Severity	CAV-FE	A	ZNF254	578	Gastrointestinal hemorrhage	digestive	379	12052	-0.225217	0.107538	0.798343	0.0362335	1	0.999999
chr11.34482745.G.A	rs61882275	G	Severity	CAV	A	ELF5	702	Degenerative skin conditions and other dermatoses	dermatologic	592	11601	0.128822	0.0615154	1.13749	0.0362467	1	0.999999
chr9.81442264.TCAG.T	rs1826292621	T	Severity	CAV	T	-	426.2	Atrioventricular [AV] block	circulatory system	110	10500	0.449955	0.214877	1.56824	0.036259	1	0.999999
chr3.61768231.T.A	rs672699	A	Severity	CAV	T	PTPRG	728.7	Fasciitis	musculoskeletal	132	10975	0.295978	0.141346	1.34444	0.0362606	1	0.999999
chr10.52771466.C.T	rs1800451	T	Potential functional effect on protein	FCP + IP	T	MBL2	588.2	Secondary hyperparathyroidism (of renal origin)	genitourinary	103	11790	0.739393	0.353122	2.09466	0.036271	1	0.999999
chr5.21768177.G.A	-	HLA-A*02:02	Protective	IP	A	HLA-A	740.9	Osteoarthrosis NOS	musculoskeletal	416	10844	0.155123	0.0740844	1.1678	0.0362716	1	0.999999
chr12.52726315.TC.T	rs5798227	T	Risk factor	CAV	TC	-	317	Alcohol-related disorders	mental disorders	179	11892	-0.471866	0.225369	0.623837	0.0362819	1	0.999999
chr5.77379593.G.A	rs7715119	A	Severity	CAV-FE	A	PDE8B	530.1	Esophagitis, GERD and related diseases	digestive	1543	10803	-0.137084	0.0654732	0.871897	0.036283	1	0.999999
chr4.67910402.G.A	rs4860265	G	Possible functional consequences	FCP + IP	G	TMPRSS11A	355.1	Chronic pain syndrome	neurological	101	12183	-0.339223	0.16202	0.712323	0.0362851	1	0.999999
chr16.16924042.C.A	rs1453512	A	Severity	CAV	C	-	261.2	Vitamin B-complex deficiencies	endocrine/metabolic	475	9050	0.153922	0.0735188	1.1664	0.0362922	1	0.999999
chr17.45714244.T.C	rs113661667	C	Risk factor	CAV-FE	C	LINC02210-CRHR1	427	Cardiac dysrhythmias	circulatory system	1571	10515	0.0993807	0.0474697	1.10449	0.0362993	1	0.999999
chr17.42362183.A.G	rs744166	G	Risk factor; Severity	CAV	G	STAT3	427.2	Atrial fibrillation and flutter	circulatory system	723	10515	-0.128219	0.0612449	0.87966	0.0363001	1	0.999999
chr20.50172836.A.G	rs6122883	G	Severity	CAV-FE	G	LINC01273	345.3	Convulsions	neurological	101	11893	-0.343236	0.163951	0.709471	0.0363015	1	0.999999
chr3.148742201.A.C	rs5186	C	Severity	CAV	C	AGTR1	279.1	Immunity deficiency	endocrine/metabolic	111	12633	0.295221	0.141017	1.34342	0.0363041	1	0.999999
chr7.22728630.G.T	rs2066992	T	Protective	CAV-FE	T	IL6	427.21	Atrial fibrillation	circulatory system	693	10517	-0.266349	0.127227	0.766172	0.0363054	1	0.999999
chr7.22548762.C.T	rs13227460	T	Severity	CAV	T	STEAP1B	250	Diabetes mellitus	endocrine/metabolic	1250	10196	-0.1135	0.0542161	0.892705	0.0363074	1	0.999999
chr20.50172836.A.G	rs6122883	G	Severity	CAV-FE	G	LINC01273	483	Acute bronchitis and bronchiolitis	respiratory	134	11916	0.265307	0.126735	1.30383	0.0363145	1	0.999999
chr5.32750877.T.C	rs1173773	C	Protective	CAV	C	NPR3	427.7	Tachycardia NOS	circulatory system	140	10475	-0.279382	0.133466	0.756251	0.0363245	1	0.999999
chr1.31151182.G.C	rs12083278	C	Severity	CAV	G	-	078	Viral warts & HPV	infectious diseases	263	9537	0.192934	0.0921733	1.2128	0.0363339	1	0.999999
chr4.106022043.T.C	rs11729561	T	Severity	CAV	C	-	512.7	Shortness of breath	respiratory	1670	8986	0.139212	0.0665146	1.14937	0.0363534	1	0.999999
chr14.80203237.T.C	rs225014	C	Severity	CAV	C	DIO2	442	Other aneurysm	circulatory system	480	11621	0.149957	0.0716529	1.16178	0.0363644	1	0.999999
chr10.28606315.C.T	rs12773860	T	Severity	CAV	T	WAC	415.11	Pulmonary embolism and infarction, acute	circulatory system	112	12822	-0.53334	0.254854	0.586642	0.0363735	1	0.999999
chr2.127137039.A.G	rs744373	G	Severity	CAV	G	-	721.1	Spondylosis without myelopathy	musculoskeletal	618	11597	0.133674	0.0638759	1.14302	0.0363748	1	0.999999
chr6.52200448.A.G	rs13192246	G	Severity	CAV	A	-	280.1	Iron deficiency anemias, unspecified or not due to blood loss	hematopoietic	355	11073	-0.179262	0.0856649	0.835886	0.0363848	1	0.999999
chr9.87726151.C.T	rs41312184	C;T	Possible functional consequences	FCP + IP	T	CTSL	496.2	Chronic bronchitis	respiratory	169	10951	0.706393	0.337576	2.02667	0.0363897	1	0.999999
chr7.22548762.C.T	rs13227460	T	Severity	CAV	T	STEAP1B	389	Hearing loss	sense organs	538	11734	-0.16699	0.0798031	0.846208	0.036392	1	0.999999
chr22.19963748.G.A	rs4680	A	Risk factor	FCP	A	COMT	271	Disorders of carbohydrate transport and metabolism	endocrine/metabolic	722	12316	0.115779	0.0553303	1.12275	0.0363932	1	0.999999
chr4.5820150.T.C	rs3774881	T	Severity	CAV	C	CRMP1	304	Adjustment reaction	mental disorders	220	8702	-0.34586	0.165286	0.707612	0.036394	1	0.999999
chr21.41473715.C.A	rs2298661	A	Protective	CAV-FE	A	TMPRSS2	244	Hypothyroidism	endocrine/metabolic	1656	10027	-0.11181	0.0534344	0.894214	0.036396	1	0.999999
chr11.34482745.G.A	rs61882275	G	Severity	CAV	A	ELF5	535	Gastritis and duodenitis	digestive	124	12799	0.271168	0.129593	1.31149	0.0363982	1	0.999999
chr2.6013310.G.A	rs73910904	A	Risk factor	CAV	A	-	185	Cancer of prostate	neoplasms	224	11904	-1.52437	0.728574	0.217759	0.0364153	1	0.999999
chr6.31572536.A.G	rs909253	G	Risk factor	CAV	G	TNF	244.1	Secondary hypothyroidism	endocrine/metabolic	376	10088	0.182223	0.0870988	1.19988	0.0364263	1	0.999999
chr9.30504351.C.T	rs17775810	TT genotype	Protective	CAV	T	LINC01242	585.34	Chronic Kidney Disease, Stage IV	genitourinary	203	11602	0.246006	0.11759	1.27891	0.0364321	1	0.999999
chr5.159315942.T.G	rs3212227	T	Severity	FCP	G	IL12B	427.3	Other specified cardiac dysrhythmias	circulatory system	137	10503	-0.361878	0.17299	0.696367	0.0364468	1	0.999999
chr9.30504351.C.T	rs17775810	TT genotype	Protective	CAV	T	LINC01242	285	Other anemias	hematopoietic	899	11024	0.125902	0.0601868	1.13417	0.0364515	1	0.999999
chr4.67910402.G.A	rs4860265	G	Possible functional consequences	FCP + IP	G	TMPRSS11A	371.3	Inflammation of eyelids	sense organs	170	11698	0.238749	0.114144	1.26966	0.0364709	1	0.999999
chr2.196087686.G.A	rs2176724	A	Severity	CAV	A	-	715	Other inflammatory spondylopathies	musculoskeletal	144	12339	-0.459182	0.21955	0.6318	0.0364864	1	0.999999
chr6.32623820.T.C	rs9271609	T	Severity	CAV	C	HLA-DQA1	721.1	Spondylosis without myelopathy	musculoskeletal	618	11607	-0.142367	0.0680717	0.867303	0.0364898	1	0.999999
chrX.12888602.G.A	rs147244662	A	Severity; Severity for males	CAV-FE	A	TLR7	626.1	Irregular menstrual cycle/bleeding	genitourinary	330	11592	1.1054	0.528548	3.02043	0.0364934	1	0.999999
chr4.71762286.C.T	rs113574864	T	Severity	CAV	T	GC	278	Overweight, obesity and other hyperalimentation	endocrine/metabolic	1748	10511	0.161444	0.0771953	1.17521	0.0364953	1	0.999999
chr2.195994321.C.T	rs191631470	T	Severity	CAV	T	DNAH7	054	Herpes simplex	infectious diseases	358	10571	0.702551	0.335939	2.0189	0.0365008	1	0.999999
chr1.155133406.T.G	rs4971066	G	Risk factor	CAV	G	EFNA1	327.4	Insomnia	neurological	917	10746	0.141063	0.0674591	1.1515	0.0365205	1	0.999999
chr1.205208489.G.A	rs11240388	G	Severity	CAV-FE	G	DSTYK	690	Erythematosquamous dermatosis	dermatologic	154	11007	-0.255971	0.122414	0.774164	0.0365254	1	0.999999
chr1.205208489.G.A	rs11240388	G	Severity	CAV-FE	G	DSTYK	690.1	Seborrheic dermatitis	dermatologic	154	11007	-0.255971	0.122414	0.774164	0.0365254	1	0.999999
chr10.52771482.G.A	rs5030737	A	Potential functional effect on protein	FCP + IP	A	MBL2	610	Benign mammary dysplasias	genitourinary	115	12105	0.431626	0.20642	1.53976	0.0365268	1	0.999999
chr10.8988345.A.T	rs71481792	A	Severity	CAV	T	-	555.2	Ulcerative colitis	digestive	269	9968	0.202258	0.0967274	1.22416	0.036527	1	0.999999
chr4.143999443.G.A	rs7683365	A	Risk factor	FCP + IP	A	GYPB	433.1	Occlusion and stenosis of precerebral arteries	circulatory system	195	10736	-0.252814	0.120907	0.776612	0.0365303	1	0.999999
chr10.52340585.A.T	rs1441121	T	Severity	CAV	A	-	939	Atopic/contact dermatitis due to other or unspecified	dermatologic	573	10381	0.13286	0.0635427	1.14209	0.036539	1	0.999999
chr21.41464802.A.G	rs462574	A	Possible functional consequences	FCP + IP	A	TMPRSS2	611.1	Abnormal mammogram	genitourinary	220	12062	0.482668	0.230846	1.62039	0.0365404	1	0.999999
chr10.76490426.T.C	rs114026383	C	Risk factor for European population	CAV	C	LRMDA	514	Abnormal findings examination of lungs	respiratory	297	12460	2.67506	1.27947	14.5132	0.0365505	1	0.999999
chr8.38996464.C.A	rs7840270	C	Severity	CAV-FE	A	ADAM9	745	Pain in joint	musculoskeletal	1539	9885	0.0833801	0.0398825	1.08695	0.0365602	1	0.999999
chr15.90866675.C.T	rs79742014	T	Protective	IP	T	FURIN	726.1	Enthesopathy	musculoskeletal	340	10899	-0.572182	0.273689	0.564293	0.0365612	1	0.999999
chrX.15587729.C.T	rs4646140	T	Severity	CAV	T	ACE2	351	Other peripheral nerve disorders	neurological	282	12472	1.44512	0.691242	4.24235	0.036563	1	0.999999
chr1.90742957.A.C	rs2166172	C	Severity	CAV-FE	C	-	276.1	Electrolyte imbalance	endocrine/metabolic	562	12024	-0.138366	0.0661864	0.87078	0.0365688	1	0.999999
chr5.159315942.T.G	rs3212227	T	Severity	FCP	G	IL12B	726.1	Enthesopathy	musculoskeletal	342	10993	-0.215488	0.103081	0.806148	0.0365763	1	0.999999
chrX.15586459.TAAATC.T	rs755766792	T	Severity	CAV	T	ACE2	386	Vertiginous syndromes and other disorders of vestibular system	sense organs	120	12035	2.20294	1.05382	9.05159	0.0365788	1	0.999999
chr10.89010241.T.C	rs982764	T	Severity	CAV-FE	C	FAS	292	Neurological disorders	mental disorders	433	12281	0.161249	0.0771381	1.17498	0.0365826	1	0.999999
chr1.12192898.T.G	rs1061622	T	Severity	CAV-FE	G	TNFRSF1B	411.3	Angina pectoris	circulatory system	193	11669	-0.274172	0.13116	0.760201	0.0365854	1	0.999999
chr21.41473456.A.G	rs17854725	G	Severity	CAV	A	TMPRSS2	317	Alcohol-related disorders	mental disorders	177	11727	0.226108	0.108169	1.25371	0.0365894	1	0.999999
chr13.19647239.G.A	rs191299359	A	Severity	CAV	A	MPHOSPH8	464	Acute sinusitis	respiratory	165	10670	2.2537	1.0782	9.52288	0.0365955	1	0.999999
chr9.4329170.T.C	rs3895472	C	Severity	CAV	T	GLIS3	687.4	Disturbance of skin sensation	dermatologic	303	10884	-0.38833	0.185792	0.678189	0.0366059	1	0.999999
chr6.45737076.T.A	rs16873740	A	Severity	CAV	A	-	318	Tobacco use disorder	mental disorders	701	11871	-0.185781	0.0888861	0.830456	0.0366091	1	0.999999
chr21.41465040.G.A	rs17001042	A	Possible functional consequences	FCP + IP	A	TMPRSS2	571.51	Cirrhosis of liver without mention of alcohol	digestive	265	11717	1.05593	0.505211	2.87465	0.0366112	1	0.999999
chr2.195499753.A.C	rs73060484	C	Severity	CAV	C	-	803	Fracture of upper limb	injuries & poisonings	137	12294	0.422132	0.20199	1.52521	0.0366301	1	0.999999
chr21.41507982.C.A	rs75603675	A	Protective*Conflicting; Risk factor*Conflicting; Severity*Conflicting	CAV	A	TMPRSS2	599.3	Dysuria	genitourinary	306	10238	0.174096	0.083309	1.19017	0.0366386	1	0.999999
chr5.132485305.G.A	rs17622656	A	Risk factor	FCP + IP	A	IRF1	216.1	Screening for malignant neoplasms of the skin	neoplasms	241	11218	0.198399	0.0949391	1.21945	0.0366403	1	0.999999
chr4.5820150.T.C	rs3774881	T	Severity	CAV	C	CRMP1	411.2	Myocardial infarction	circulatory system	112	11129	-0.529944	0.253616	0.588638	0.0366584	1	0.999999
chr8.73355963.T.C	rs2010843	C	Severity	CAV	T	RDH10-AS1	592	Cystitis and urethritis	genitourinary	159	11490	0.238571	0.114198	1.26943	0.0366989	1	0.999999
chr16.85959043.C.T	rs12444486	C	Severity in African-Americans	CAV	C	-	530.1	Esophagitis, GERD and related diseases	digestive	1492	10419	-0.0841558	0.0402855	0.919288	0.036709	1	0.999999
chr5.142872984.C.T	rs10039856	C	Severity	CAV	T	ARHGAP26	483	Acute bronchitis and bronchiolitis	respiratory	136	12044	0.359111	0.171918	1.43206	0.0367205	1	0.999999
chr14.74952741.A.G	rs2268616	G	Risk factor	CAV	G	PGF	550.5	Ventral hernia	digestive	137	12484	0.658633	0.315308	1.93215	0.0367208	1	0.999999
chr17.45714244.T.C	rs113661667	C	Risk factor	CAV-FE	C	LINC02210-CRHR1	619	Noninflammatory female genital disorders	genitourinary	252	12613	0.22069	0.105654	1.24694	0.036727	1	0.999999
chr1.206773552.T.C	rs1800896	C	Severity	FCP	C	IL10	371	Inflammation of the eye	sense organs	259	11974	0.187322	0.0896817	1.20602	0.0367304	1	0.999999
chr5.32750877.T.C	rs1173773	C	Protective	CAV	C	NPR3	698	Pruritus and related conditions	dermatologic	182	12839	0.225706	0.10806	1.25321	0.0367338	1	0.999999
chr6.31153649.G.A	rs143334143	A	Severity; Risk factor	CAV-FE	A	CCHCR1	078	Viral warts & HPV	infectious diseases	290	10624	-0.344921	0.165139	0.708276	0.0367374	1	0.999999
chr8.97128242.T.C	rs7817272	C	Severity	CAV	C	CPQ	592.1	Cystitis	genitourinary	141	11690	-0.353791	0.169391	0.702022	0.0367435	1	0.999999
chr1.173115604.T.G	rs17300100	G	Severity	CAV	G	-	930	Allergic reaction to food	injuries & poisonings	405	10594	0.279666	0.133903	1.32269	0.0367463	1	0.999999
chr21.41470664.C.T	rs61735794	T	Risk factor	CAV	T	TMPRSS2	274.1	Gout	endocrine/metabolic	254	13006	0.495748	0.237362	1.64173	0.0367463	1	0.999999
chr2.181488719.A.C	rs2034831	C	Severity	CAV	C	ITGA4	339	Other headache syndromes	neurological	215	12071	-0.505271	0.241958	0.603342	0.0367744	1	0.999999
chr4.111691870.C.T	rs112641600	C	Severity	CAV	T	-	698	Pruritus and related conditions	dermatologic	179	12739	-0.55679	0.266647	0.573046	0.0367871	1	0.999999
chr7.117652877.C.G	rs80034486	G	Severity	CAV	G	CFTR	530.13	Barrett's esophagus	digestive	150	10852	2.26747	1.08591	9.65495	0.0367905	1	0.999999
chr3.146517122.G.A	rs343320	A	Severity	CAV-FE	A	PLSCR1	565	Anal and rectal conditions	digestive	392	12241	-0.308885	0.14793	0.734265	0.0367932	1	0.999999
chr9.78543197.A.G	rs7027911	A	Severity	CAV	A	-	443.7	Peripheral angiopathy in diseases classified elsewhere	circulatory system	101	11864	-0.309066	0.148022	0.734132	0.0368002	1	0.999999
chr7.22728630.G.T	rs2066992	T	Protective	CAV-FE	T	IL6	809	Fracture of unspecified bones	injuries & poisonings	119	12342	0.444766	0.213013	1.56013	0.0368002	1	0.999999
chr2.136948486.A.G	rs7605851	G	Severity	CAV-FE	G	THSD7B	593.1	Gross hematuria	genitourinary	129	11678	0.398744	0.190976	1.48995	0.0368044	1	0.999999
chr12.112919388.G.A	rs10774671	A	Severity (A allele); Protective (G allele)	CAV-FE	G	OAS1	208	Benign neoplasm of colon	neoplasms	358	12193	0.161053	0.0771396	1.17475	0.036815	1	0.999999
chr21.41464802.A.G	rs462574	A	Possible functional consequences	FCP + IP	A	TMPRSS2	367	Disorders of refraction and accommodation; blindness and low vision	sense organs	314	12490	0.406662	0.194784	1.5018	0.0368195	1	0.999999
chr4.71762286.C.T	rs113574864	T	Severity	CAV	T	GC	627	Menopausal and postmenopausal disorders	genitourinary	437	11566	0.293677	0.140667	1.34135	0.0368208	1	0.999999
chr6.41534945.A.C	rs1886814	C	Severity	CAV-FE	C	FOXP4-AS1	153.3	Malignant neoplasm of rectum, rectosigmoid junction, and anus	neoplasms	217	12030	0.486426	0.233006	1.62649	0.0368333	1	0.999999
chr19.39248147.C.T	rs12979860	C	Severity (C allele)*Conflicting; Risk factor (T allele)*Conflicting	CAV	T	IFNL4	585.32	End stage renal disease	genitourinary	135	11801	-0.285227	0.136633	0.751844	0.03684	1	0.999999
chr1.87162490.C.T	rs10873821	C	Severity	CAV	T	LINC01140	619.4	Noninflammatory disorders of vagina	genitourinary	119	12587	-0.387816	0.185785	0.678537	0.036848	1	0.999999
chr16.78590128.A.G	rs72803978	A	Severity	CAV	G	WWOX	939	Atopic/contact dermatitis due to other or unspecified	dermatologic	599	10883	-0.347343	0.16642	0.706563	0.0368752	1	0.999999
chr19.39248147.C.T	rs12979860	C	Severity (C allele)*Conflicting; Risk factor (T allele)*Conflicting	CAV	T	IFNL4	530.1	Esophagitis, GERD and related diseases	digestive	1545	10850	-0.0873565	0.0418571	0.91635	0.0368865	1	0.999999
chr2.167953627.G.A	rs7595310	A	Severity	CAV-FE	A	STK39	591	Urinary tract infection	genitourinary	483	11523	-0.182748	0.0875674	0.832978	0.0368938	1	0.999999
chr2.196087686.G.A	rs2176724	A	Severity	CAV	A	-	318	Tobacco use disorder	mental disorders	703	11885	-0.192527	0.0922591	0.824872	0.036906	1	0.999999
chr9.133257521.T.TC	rs8176719	TC	Severity; Risk factor	CAV-FE	TC	ABO	790.6	Other abnormal blood chemistry	symptoms	955	11342	0.103119	0.0494176	1.10862	0.0369172	1	0.999999
chr14.94566450.G.A	rs2093266	A	Risk factor for acute kidney injury	CAV	A	SERPINA4	241	Nontoxic nodular goiter	endocrine/metabolic	706	10074	-0.249087	0.119374	0.779512	0.0369225	1	0.999999
chr2.191909428.G.A	rs147509469	A	Risk factor for females	CAV	A	CAVIN2-AS1	216.1	Screening for malignant neoplasms of the skin	neoplasms	242	11254	0.498132	0.23874	1.64564	0.0369329	1	0.999999
chr21.41465921.C.T	rs62217525	C	Possible functional consequences	FCP + IP	T	TMPRSS2	340.1	Migrain with aura	neurological	100	11911	-1.06297	0.509486	0.34543	0.0369471	1	0.999999
chrX.15603134.G.A	rs7885856	G;A	Possible functional consequences	FCP + IP	A	ACE2	079	Viral infection	infectious diseases	149	10624	3.118	1.49459	22.6012	0.0369614	1	0.999999
chr10.43519603.G.T	rs10793436	G	Severity	CAV	T	-	173	Neoplasm of uncertain behavior of skin	neoplasms	288	10892	-0.195229	0.0935939	0.822646	0.036986	1	0.999999
chr6.52236941.T.C	rs763780	C	Protective	FCP	C	IL17F	696.41	Psoriasis vulgaris	dermatologic	267	10804	-0.567266	0.271961	0.567074	0.0369939	1	0.999999
chr13.41746691.T.A	rs10507497	A	Severity	CAV-FE	A	VWA8	701.2	Scar conditions and fibrosis of skin	dermatologic	119	12478	-0.376228	0.180376	0.686446	0.0369968	1	0.999999
chr9.4329170.T.C	rs3895472	C	Severity	CAV	T	GLIS3	418	Nonspecific chest pain	circulatory system	758	11261	0.19866	0.0952466	1.21977	0.0370016	1	0.999999
chr4.188627868.CTCT.C	rs1734523522	C	Severity	CAV	C	LINC01060	594	Urinary calculus	genitourinary	386	12653	-0.367642	0.176264	0.692365	0.037002	1	0.999999
chr10.8988345.A.T	rs71481792	A	Severity	CAV	T	-	585	Renal failure	genitourinary	653	11497	-0.146461	0.0702205	0.863759	0.0370029	1	0.999999
chr18.69541156.T.C	rs12958013	T	Severity	CAV	C	DOK6	369.5	Conjunctivitis, infectious	sense organs	164	11355	0.325107	0.155881	1.38418	0.0370138	1	0.999999
chr17.42362183.A.G	rs744166	G	Risk factor; Severity	CAV	G	STAT3	706.1	Acne	dermatologic	223	11989	-0.212795	0.102032	0.808322	0.0370175	1	0.999999
chr17.34252769.A.G	rs1024611	G	Risk factor	CAV	G	CCL2	714	Rheumatoid arthritis and other inflammatory polyarthropathies	musculoskeletal	237	12340	0.209697	0.100551	1.2333	0.0370255	1	0.999999
chr2.191909428.G.A	rs147509469	A	Risk factor for females	CAV	A	CAVIN2-AS1	689	Disorder of skin and subcutaneous tissue NOS	dermatologic	155	12680	0.579046	0.277658	1.78434	0.0370272	1	0.999999
chr16.78590128.A.G	rs72803978	A	Severity	CAV	G	WWOX	261.4	Vitamin D deficiency	endocrine/metabolic	2374	9095	-0.175361	0.0840886	0.839154	0.0370302	1	0.999999
chr1.3081749.G.A	rs12745140	A	Severity	CAV	A	PRDM16	497	Bronchitis	respiratory	205	10614	0.323849	0.155293	1.38244	0.0370328	1	0.999999
chr4.69615987.C.T	rs7688383	T	Loss of smell and taste	CAV	T	UGT2A1	496	Chronic airway obstruction	respiratory	541	10709	0.136703	0.0655539	1.14649	0.0370376	1	0.999999
chr8.97128242.T.C	rs7817272	C	Severity	CAV	C	CPQ	351	Other peripheral nerve disorders	neurological	282	12456	-0.242553	0.116332	0.784622	0.0370688	1	0.999999
chr11.320772.A.G	rs12252	G	Severity; Risk factor	CAV	G	IFITM3	246	Other disorders of thyroid	endocrine/metabolic	327	9980	-0.394058	0.189003	0.674315	0.0370752	1	0.999999
chr14.102356233.A.G	rs11160678	G	Severity	CAV	G	CINP	285.21	Anemia in chronic kidney disease	hematopoietic	133	11001	0.26228	0.125805	1.29989	0.0370852	1	0.999999
chr4.153687301.A.G	rs1898830	G	Severity; Risk factor	CAV	G	TLR2	728.7	Fasciitis	musculoskeletal	131	10916	-0.282467	0.135489	0.753921	0.0370879	1	0.999999
chr11.2872637.A.G	rs10766439	A	Severity	CAV	A	-	654	Other and unspecified complications of birth; puerperium affecting management of mother	pregnancy complications	183	12610	0.233665	0.112085	1.26322	0.0370956	1	0.999999
chr17.42362183.A.G	rs744166	G	Risk factor; Severity	CAV	G	STAT3	414	Other forms of chronic heart disease	circulatory system	138	11669	0.257892	0.123712	1.2942	0.037105	1	0.999999
chr1.173115604.T.G	rs17300100	G	Severity	CAV	G	-	591	Urinary tract infection	genitourinary	478	11287	0.195402	0.0937364	1.2158	0.0371068	1	0.999999
chr2.196087686.G.A	rs2176724	A	Severity	CAV	A	-	272	Disorders of lipoid metabolism	endocrine/metabolic	3797	8573	-0.0997089	0.0478318	0.905101	0.0371081	1	0.999999
chr13.22495675.AG.A	rs10714879	A	Severity	CAV	AG	-	269	Proteinuria	endocrine/metabolic	261	12626	0.222345	0.106671	1.249	0.037124	1	0.999999
chr2.36677870.C.A	rs6714112	C	Severity	CAV	A	-	340.1	Migrain with aura	neurological	102	12145	-0.520488	0.249728	0.59423	0.0371399	1	0.999999
chr6.105878879.T.A	rs9386484	T	Severity	CAV	A	-	208	Benign neoplasm of colon	neoplasms	310	10162	0.202548	0.0971878	1.22452	0.0371524	1	0.999999
chr1.230710048.A.G	rs699	G	Severity	CAV	G	AGT	495	Asthma	respiratory	1080	10962	0.0961916	0.0461554	1.10097	0.0371529	1	0.999999
chr4.153687301.A.G	rs1898830	G	Severity; Risk factor	CAV	G	TLR2	289.4	Lymphadenitis	hematopoietic	147	12062	0.249096	0.119524	1.28287	0.0371543	1	0.999999
chr21.33252612.A.G	rs2236757	A	Severity	CAV-FE	A	IFNAR2	335	Multiple sclerosis	neurological	180	11510	-0.258687	0.124133	0.772065	0.0371643	1	0.999999
chr21.41426103.C.A	rs17000900	A	Severity	CAV-FE	A	MX1	741	Symptoms and disorders of the joints	musculoskeletal	343	12542	0.251084	0.120492	1.28542	0.0371762	1	0.999999
chr17.49863303.C.T	rs77534576	T	Severity	CAV	T	-	286.2	Encounter for long-term (current) use of anticoagulants	hematopoietic	127	12295	0.625783	0.300318	1.86971	0.0371845	1	0.999999
chr22.49281538.G.A	rs62220604	G	Severity	CAV	A	-	289.4	Lymphadenitis	hematopoietic	137	11348	0.267313	0.128293	1.30645	0.0371951	1	0.999999
chr2.167953627.G.A	rs7595310	A	Severity	CAV-FE	A	STK39	216.1	Screening for malignant neoplasms of the skin	neoplasms	239	11127	-0.262195	0.125839	0.769361	0.0371997	1	0.999999
chr13.23084699.A.G	rs1984162	G	Severity	CAV	G	-	428.4	Heart failure with preserved EF [Diastolic heart failure]	circulatory system	148	12119	0.269177	0.1292	1.30889	0.0372133	1	0.999999
chr20.23046984.T.C	rs1042580	C	Severity	CAV	C	THBD	715	Other inflammatory spondylopathies	musculoskeletal	144	12334	0.250306	0.120145	1.28442	0.037218	1	0.999999
chr6.52200448.A.G	rs13192246	G	Severity	CAV	A	-	735	Acquired foot deformities	musculoskeletal	156	12481	0.25042	0.120201	1.28456	0.0372198	1	0.999999
chr17.8109899.C.T	rs151256885	T	Severity	CAV	T	ALOXE3	071	Human immunodeficiency virus [HIV] disease	infectious diseases	614	10615	0.773012	0.371073	2.16628	0.0372347	1	0.999999
chr17.45422978.G.C	rs1230082	G	Severity	CAV	G	ARHGAP27	696.42	Psoriatic arthropathy	dermatologic	100	10700	0.308078	0.147889	1.36081	0.0372358	1	0.999999
chr1.154454494.A.C	rs2228145	A	Risk factor	CAV	C	IL6R	706	Diseases of sebaceous glands	dermatologic	431	11963	0.14752	0.0708153	1.15896	0.0372364	1	0.999999
chr9.30504351.C.T	rs17775810	TT genotype	Protective	CAV	T	LINC01242	253	Disorders of the pituitary gland and its hypothalamic control	endocrine/metabolic	163	11781	-0.311117	0.149352	0.732628	0.0372409	1	0.999999
chr13.23084699.A.G	rs1984162	G	Severity	CAV	G	-	426.92	Cardiac defibrillator in situ	circulatory system	101	10485	-0.363703	0.174597	0.695097	0.0372416	1	0.999999
chr4.67910532.T.C	rs9998258	T	Possible functional consequences	FCP + IP	C	TMPRSS11A	426.3	Bundle branch block	circulatory system	122	10511	0.555949	0.266898	1.7436	0.0372513	1	0.999999
chr17.15965007.C.T	rs8081547	T	Risk factor	FCP + IP	T	ADORA2B	690	Erythematosquamous dermatosis	dermatologic	149	10160	0.267446	0.128403	1.30662	0.0372635	1	0.999999
chr17.15965007.C.T	rs8081547	T	Risk factor	FCP + IP	T	ADORA2B	690.1	Seborrheic dermatitis	dermatologic	149	10160	0.267446	0.128403	1.30662	0.0372635	1	0.999999
chr12.112919388.G.A	rs10774671	A	Severity (A allele); Protective (G allele)	CAV-FE	G	OAS1	292	Neurological disorders	mental disorders	433	12226	0.148719	0.0714016	1.16035	0.0372642	1	0.999999
chr12.112919388.G.A	rs10774671	A	Severity (A allele); Protective (G allele)	CAV-FE	G	OAS1	426.92	Cardiac defibrillator in situ	circulatory system	101	10403	-0.310151	0.148911	0.733336	0.0372702	1	0.999999
chr11.611919.C.G	rs702966	C	Severity in African-Americans	CAV	G	PHRF1	272.11	Hypercholesterolemia	endocrine/metabolic	1629	8590	-0.0933944	0.0448435	0.910834	0.0372809	1	0.999999
chr2.191909428.G.A	rs147509469	A	Risk factor for females	CAV	A	CAVIN2-AS1	274.1	Gout	endocrine/metabolic	253	12980	0.499516	0.239853	1.64792	0.0372884	1	0.999999
chr10.8988345.A.T	rs71481792	A	Severity	CAV	T	-	340	Migraine	neurological	446	11924	0.159148	0.076424	1.17251	0.0373025	1	0.999999
chr4.143996657.T.C	rs6840234	C	Protective	FCP + IP	T	GYPB	721.1	Spondylosis without myelopathy	musculoskeletal	520	9235	-0.141338	0.0678717	0.868195	0.0373027	1	0.999999
chr1.244873270.T.C	rs12130553	C	Severity	CAV	C	-	619.4	Noninflammatory disorders of vagina	genitourinary	103	10353	-0.313737	0.150661	0.730711	0.037306	1	0.999999
chr17.9267091.C.T	rs34761447	C	Severity	CAV	T	STX8	256	Ovarian dysfunction	endocrine/metabolic	137	11757	-0.557228	0.267596	0.572795	0.0373107	1	0.999999
chr3.146517122.G.A	rs343320	A	Severity	CAV-FE	A	PLSCR1	285	Other anemias	hematopoietic	905	11111	0.176709	0.0848644	1.19328	0.0373196	1	0.999999
chr13.22495675.AG.A	rs10714879	A	Severity	CAV	AG	-	452.2	Deep vein thrombosis [DVT]	circulatory system	171	11488	-0.325781	0.156464	0.721963	0.0373286	1	0.999999
chr12.112919388.G.A	rs10774671	A	Severity (A allele); Protective (G allele)	CAV-FE	G	OAS1	476	Allergic rhinitis	respiratory	967	9710	0.103167	0.0495513	1.10868	0.03734	1	0.999999
chr19.50259161.A.G	rs1651553	G	Severity	CAV	A	MYH14	278.4	Abnormal weight gain	endocrine/metabolic	202	10387	0.222005	0.10663	1.24858	0.0373411	1	0.999999
chr3.27146807.G.A	rs17317135	G	Severity	CAV	A	NEK10	782.3	Edema	symptoms	429	11892	0.34879	0.167532	1.41735	0.0373491	1	0.999999
chr7.22548762.C.T	rs13227460	T	Severity	CAV	T	STEAP1B	731	Osteitis deformans and osteopathies associated with other disorders classified elsewhere	musculoskeletal	118	11041	0.327266	0.157196	1.38717	0.0373516	1	0.999999
chr2.60480453.A.G	rs1123573	A	Severity	CAV-FE	G	BCL11A	196	Radiotherapy	neoplasms	114	12149	0.282616	0.135753	1.3266	0.0373576	1	0.999999
chr1.169597075.C.T	rs6127	T	Severity in males	CAV	C	SELP	496.2	Chronic bronchitis	respiratory	169	10955	-0.239816	0.115197	0.786773	0.0373626	1	0.999999
chr21.41508701.T.G	rs4283504	T	Possible functional consequences	FCP + IP	T	TMPRSS2	433.1	Occlusion and stenosis of precerebral arteries	circulatory system	221	12025	-0.397356	0.190876	0.672095	0.0373653	1	0.999999
chr20.23046984.T.C	rs1042580	C	Severity	CAV	C	THBD	574	Cholelithiasis and cholecystitis	digestive	152	12947	-0.252824	0.12146	0.776604	0.0373837	1	0.999999
chr5.86011821.T.G	rs4424029	G	Severity	CAV	G	-	296.1	Bipolar	mental disorders	226	9041	0.201815	0.09696	1.22362	0.0373952	1	0.999999
chr15.60902209.A.G	rs4774377	G	Risk factor	CAV-FE	G	RORA	411.3	Angina pectoris	circulatory system	190	11242	-0.224965	0.108086	0.798544	0.0374026	1	0.999999
chr11.34482745.G.A	rs61882275	G	Severity	CAV	A	ELF5	599.3	Dysuria	genitourinary	315	10669	0.171062	0.082194	1.18656	0.0374161	1	0.999999
chr21.41473456.A.G	rs17854725	G	Severity	CAV	A	TMPRSS2	530.11	GERD	digestive	1436	10693	0.0840008	0.0403625	1.08763	0.0374193	1	0.999999
chr15.34253720.A.G	rs2705343	G	Severity	CAV-FE	G	SLC12A6	396	Abnormal heart sounds	circulatory system	194	11311	0.255804	0.122922	1.2915	0.037431	1	0.999999
chr10.43519603.G.T	rs10793436	G	Severity	CAV	T	-	809	Fracture of unspecified bones	injuries & poisonings	111	11175	-0.312487	0.150167	0.731625	0.03744	1	0.999999
chr6.30887474.G.A	rs4618569	AG genotype	Severity	CAV	A	DDR1	280.2	Iron deficiency anemia secondary to blood loss (chronic)	hematopoietic	196	11216	0.242565	0.116579	1.27451	0.0374632	1	0.999999
chr21.33287378.C.T	rs8178521	T	Severity	CAV-FE	T	IL10RB	433.2	Occlusion of cerebral arteries	circulatory system	163	12049	-0.274318	0.131844	0.76009	0.0374672	1	0.999999
chr4.44416575.T.C	rs35540967	C	Severity	CAV	C	KCTD8	327.3	Sleep apnea	neurological	715	10872	0.189024	0.0908505	1.20807	0.0374703	1	0.999999
chr9.87725456.A.T	rs56952354	A;T	Possible functional consequences	FCP + IP	T	CTSL	071.1	HIV infection, symptomatic	infectious diseases	554	10607	0.505538	0.24299	1.65788	0.0374809	1	0.999999
chr9.133257521.T.TC	rs8176719	TC	Severity; Risk factor	CAV-FE	TC	ABO	256.4	Polycystic ovaries	endocrine/metabolic	127	11963	-0.289889	0.139345	0.748347	0.037492	1	0.999999
chr11.2872637.A.G	rs10766439	A	Severity	CAV	A	-	726	Peripheral enthesopathies and allied syndromes	musculoskeletal	623	10563	0.131223	0.0630777	1.14022	0.037494	1	0.999999
chr7.117611595.T.G	rs150212784	G	Severity	CAV	G	CFTR	279	Disorders involving the immune mechanism	endocrine/metabolic	125	12626	1.54538	0.742946	4.68974	0.0375194	1	0.999999
chr1.12207235.C.T	rs3397	T	Severity	CAV-FE	C	TNFRSF1B	456	Chronic venous insufficiency [CVI]	circulatory system	161	8254	0.240783	0.115772	1.27225	0.0375439	1	0.999999
chr6.31575254.G.A	rs1800629	A	Risk factor*Conflicting; Severity*Conflicting; Protective*Conflicting	CAV-FE	A	TNF	241.1	Nontoxic uninodular goiter	endocrine/metabolic	478	10084	0.244102	0.117371	1.27647	0.0375491	1	0.999999
chr8.40324459.C.A	rs11779911	C	Severity	CAV	A	SIRLNT	704	Diseases of hair and hair follicles	dermatologic	298	11325	0.180438	0.0867611	1.19774	0.0375526	1	0.999999
chr17.9267091.C.T	rs34761447	C	Severity	CAV	T	STX8	800	Fracture of lower limb	injuries & poisonings	113	12113	0.435897	0.209636	1.54635	0.0375896	1	0.999999
chr12.8058591.T.C	rs7842	C	Risk factor; Severity	CAV	C	C3AR1	394.2	Mitral valve disease	circulatory system	174	11725	0.240871	0.115843	1.27236	0.0375907	1	0.999999
chr6.160731787.C.T	rs4252128	T	Potential functional effect on protein	FCP + IP	T	PLG	619.4	Noninflammatory disorders of vagina	genitourinary	119	12605	0.687865	0.330826	1.98946	0.0375958	1	0.999999
chr6.158608455.C.T	rs117665206	T	Severity	CAV	T	TMEM181	426	Cardiac conduction disorders	circulatory system	619	10522	0.577667	0.27783	1.78188	0.0375982	1	0.999999
chr6.6924962.A.C	rs6933436	C	Severity	CAV	C	-	418	Nonspecific chest pain	circulatory system	762	11254	-0.119361	0.0574097	0.887487	0.037607	1	0.999999
chr16.85959043.C.T	rs12444486	C	Severity in African-Americans	CAV	C	-	253	Disorders of the pituitary gland and its hypothalamic control	endocrine/metabolic	154	11516	0.243283	0.117013	1.27543	0.0376071	1	0.999999
chr11.34482745.G.A	rs61882275	G	Severity	CAV	A	ELF5	599	Other symptoms/disorders or the urinary system	genitourinary	1238	10669	0.0923314	0.0444152	1.09673	0.0376335	1	0.999999
chr22.43928847.C.G	rs738409	G	Protective*Conflicting; Severity*Conflicting	CAV	G	PNPLA3	496.2	Chronic bronchitis	respiratory	167	10739	-0.301974	0.145264	0.739357	0.0376359	1	0.999999
chr11.114726432.A.T	rs1712779	T	Severity	CAV-FE	T	-	783	Fever of unknown origin	symptoms	164	12792	0.237215	0.114113	1.26771	0.0376377	1	0.999999
chr4.186083346.C.T	rs121434431	T	Severity	CAV-FE	T	TLR3	689	Disorder of skin and subcutaneous tissue NOS	dermatologic	155	12728	2.23738	1.07633	9.36875	0.037644	1	0.999999
chr9.21131628.G.C	rs12236000	G	Severity	CAV	C	-	731	Osteitis deformans and osteopathies associated with other disorders classified elsewhere	musculoskeletal	120	11369	0.438082	0.210758	1.54973	0.0376539	1	0.999999
chr11.784340.C.G	rs7104929	G	Severity	CAV-FE	G	-	740.1	Osteoarthritis; localized	musculoskeletal	853	11381	0.112547	0.0541461	1.11913	0.0376555	1	0.999999
chr15.100233816.G.A	rs143434383	A	Risk factor	CAV	A	ADAMTS17	340.1	Migrain with aura	neurological	103	12197	0.970919	0.467108	2.64037	0.0376564	1	0.999999
chr3.27146807.G.A	rs17317135	G	Severity	CAV	A	NEK10	300.1	Anxiety disorder	mental disorders	1513	8754	0.209337	0.100713	1.23286	0.0376587	1	0.999999
chr2.196087686.G.A	rs2176724	A	Severity	CAV	A	-	272.1	Hyperlipidemia	endocrine/metabolic	3696	8573	-0.100103	0.048164	0.904744	0.0376743	1	0.999999
chr5.142872984.C.T	rs10039856	C	Severity	CAV	T	ARHGAP26	426.2	Atrioventricular [AV] block	circulatory system	110	10477	0.404391	0.194572	1.49839	0.0376757	1	0.999999
chr5.174562335.T.A	rs2220543	T	Severity	CAV	A	SUMO2P6	287.3	Thrombocytopenia	hematopoietic	223	12243	-0.240183	0.115572	0.786484	0.0376895	1	0.999999
chr5.159315942.T.G	rs3212227	T	Severity	FCP	G	IL12B	512.8	Cough	respiratory	1150	9114	-0.120059	0.0577758	0.886868	0.0377082	1	0.999999
chr4.143999443.G.A	rs7683365	A	Risk factor	FCP + IP	A	GYPB	070.3	Viral hepatitis C	infectious diseases	519	9169	0.14797	0.0712076	1.15948	0.0377085	1	0.999999
chr1.244873270.T.C	rs12130553	C	Severity	CAV	C	-	367	Disorders of refraction and accommodation; blindness and low vision	sense organs	266	10290	0.186399	0.089702	1.2049	0.0377115	1	0.999999
chr9.3320390.C.A	rs72699049	A	Severity	CAV	A	RFX3	555.1	Regional enteritis	digestive	366	10185	0.358991	0.172763	1.43188	0.0377146	1	0.999999
chr21.33252612.A.G	rs2236757	A	Severity	CAV-FE	A	IFNAR2	427.7	Tachycardia NOS	circulatory system	137	10016	-0.296686	0.142779	0.743278	0.0377153	1	0.999999
chr10.52771475.C.T	rs1800450	T	Severity	CAV	T	MBL2	594	Urinary calculus	genitourinary	386	12758	0.202652	0.097528	1.22465	0.03772	1	0.999999
chr21.41464802.A.G	rs462574	A	Possible functional consequences	FCP + IP	A	TMPRSS2	789	Nausea and vomiting	symptoms	272	12536	0.428155	0.206074	1.53442	0.0377396	1	0.999999
chr19.50259161.A.G	rs1651553	G	Severity	CAV	A	MYH14	706.2	Sebaceous cyst	dermatologic	111	11828	-0.331423	0.159518	0.717902	0.037741	1	0.999999
chr17.27263807.T.C	rs60811869	C	Severity	CAV	C	-	244.1	Secondary hypothyroidism	endocrine/metabolic	372	10048	0.380922	0.183344	1.46363	0.0377428	1	0.999999
chr2.60480453.A.G	rs1123573	A	Severity	CAV-FE	G	BCL11A	731	Osteitis deformans and osteopathies associated with other disorders classified elsewhere	musculoskeletal	121	11448	0.282607	0.136035	1.32658	0.0377596	1	0.999999
chr2.136948486.A.G	rs7605851	G	Severity	CAV-FE	G	THSD7B	414	Other forms of chronic heart disease	circulatory system	138	11653	-0.522666	0.251602	0.592938	0.037769	1	0.999999
chr1.109740350.G.T	rs1332018	T	Risk factor; Severity	CAV	G	GSTM3	611.1	Abnormal mammogram	genitourinary	220	12119	0.202034	0.0972566	1.22389	0.0377709	1	0.999999
chr18.69541156.T.C	rs12958013	T	Severity	CAV	C	DOK6	172	Skin cancer	neoplasms	506	11406	-0.227172	0.109358	0.796784	0.0377721	1	0.999999
chr3.1052111.C.G	rs1504061	G	Severity	CAV	G	-	456	Chronic venous insufficiency [CVI]	circulatory system	223	11618	0.425405	0.204804	1.53021	0.0377898	1	0.999999
chr9.21131628.G.C	rs12236000	G	Severity	CAV	C	-	565	Anal and rectal conditions	digestive	393	12265	0.254608	0.122577	1.28996	0.0377899	1	0.999999
chr3.126118894.C.T	rs1868132	T	Severity	CAV	T	ALDH1L1	427	Cardiac dysrhythmias	circulatory system	1567	10497	0.138212	0.0665442	1.14822	0.0378026	1	0.999999
chr7.117652877.C.G	rs80034486	G	Severity	CAV	G	CFTR	702.2	Seborrheic keratosis	dermatologic	425	12167	1.65819	0.798406	5.24979	0.0378132	1	0.999999
chr9.133251249.A.G	rs7849280	G	Protective	CAV	G	ABO	727.1	Synovitis and tenosynovitis	musculoskeletal	147	11009	-0.593504	0.285772	0.552389	0.0378164	1	0.999999
chr10.130802064.T.G	rs12253652	G	Severity	CAV	G	-	761	Cervicalgia	symptoms	433	12188	0.210389	0.101304	1.23416	0.0378202	1	0.999999
chr2.162044379.C.T	rs3788979	T	Risk factor	CAV	T	DPP4	415	Pulmonary heart disease	circulatory system	148	12772	0.357511	0.172151	1.42977	0.0378267	1	0.999999
chr1.27373964.C.T	rs141300199	T	Severity	CAV	T	FCN3	740	Osteoarthrosis	musculoskeletal	1158	11505	1.13188	0.545031	3.10148	0.0378271	1	0.999999
chr12.57108399.C.T	rs324011	T	Risk factor; Severity	CAV	T	STAT6	204	Leukemia	neoplasms	111	12924	-0.315822	0.152079	0.729189	0.0378287	1	0.999999
chr13.19647239.G.A	rs191299359	A	Severity	CAV	A	MPHOSPH8	316	Substance addiction and disorders	mental disorders	195	11906	2.2108	1.06459	9.12302	0.037832	1	0.999999
chr5.124614711.G.T	rs4240376	G	Severity	CAV	T	-	747	Cardiac and circulatory congenital anomalies	congenital anomalies	156	13146	-0.302826	0.145825	0.738727	0.0378344	1	0.999999
chr19.50379362.T.C	rs1405655	C	Severity	CAV-FE	C	NR1H2	614.5	Inflammatory disease of cervix, vagina, and vulva	genitourinary	124	12948	0.273041	0.131486	1.31395	0.0378406	1	0.999999
chr15.90866675.C.T	rs79742014	T	Protective	IP	T	FURIN	172.1	Melanomas of skin, dx or hx	neoplasms	109	11927	-2.08581	1.00448	0.124207	0.0378474	1	0.999999
chr7.22728630.G.T	rs2066992	T	Protective	CAV-FE	T	IL6	694.2	Other dyschromia	dermatologic	380	11017	0.271836	0.130917	1.31237	0.0378567	1	0.999999
chr17.34252769.A.G	rs1024611	G	Risk factor	CAV	G	CCL2	702	Degenerative skin conditions and other dermatoses	dermatologic	593	11668	0.137446	0.066195	1.14734	0.0378581	1	0.999999
chr9.21206606.C.G	rs28368148	G	Severity	CAV-FE	G	IFNA10	681	Superficial cellulitis and abscess	dermatologic	358	12160	0.608272	0.292951	1.83725	0.0378605	1	0.999999
chr6.12216733.A.G	rs10755709	A	Severity	CAV	G	-	728.7	Fasciitis	musculoskeletal	129	10437	0.268532	0.129343	1.30804	0.0378822	1	0.999999
chr17.16948873.A.G	rs34557412	G	Severity	CAV	G	TNFRSF13B	079	Viral infection	infectious diseases	149	10590	1.24975	0.601982	3.48948	0.0378881	1	0.999999
chr19.24134099.G.A	rs10407383	A	Severity	CAV-FE	A	ZNF254	366	Cataract	sense organs	661	12171	0.164008	0.0790078	1.17822	0.0379086	1	0.999999
chr4.71762286.C.T	rs113574864	T	Severity	CAV	T	GC	479	Other upper respiratory disease	respiratory	374	9790	-0.412006	0.198479	0.66232	0.0379113	1	0.999999
chr15.33615902.C.T	rs12593288	C	Severity	CAV	T	RYR3	599.2	Retention of urine	genitourinary	170	10657	-0.331801	0.159845	0.71763	0.0379152	1	0.999999
chr2.45584979.T.C	-	HLA-A*02:02	Protective	IP	C	HLA-A	174.11	Malignant neoplasm of female breast	neoplasms	419	12288	-0.176068	0.0848211	0.838561	0.0379166	1	0.999999
chr17.9267091.C.T	rs34761447	C	Severity	CAV	T	STX8	054	Herpes simplex	infectious diseases	354	10416	0.253307	0.122034	1.28828	0.0379217	1	0.999999
chr11.114726432.A.T	rs1712779	T	Severity	CAV-FE	T	-	327.3	Sleep apnea	neurological	716	10906	0.119136	0.0574032	1.12652	0.0379476	1	0.999999
chr3.27146807.G.A	rs17317135	G	Severity	CAV	A	NEK10	261.4	Vitamin D deficiency	endocrine/metabolic	2322	8790	0.1839	0.0886135	1.2019	0.0379584	1	0.999999
chr1.169597075.C.T	rs6127	T	Severity in males	CAV	C	SELP	371	Inflammation of the eye	sense organs	259	11967	0.185898	0.0895768	1.2043	0.0379593	1	0.999999
chr10.52771475.C.T	rs1800450	T	Severity	CAV	T	MBL2	196	Radiotherapy	neoplasms	114	12143	0.351638	0.169459	1.42139	0.0379805	1	0.999999
chr1.230710048.A.G	rs699	G	Severity	CAV	G	AGT	381	Otitis media and Eustachian tube disorders	sense organs	104	12683	-0.302752	0.145902	0.738782	0.0379835	1	0.999999
chr13.23084699.A.G	rs1984162	G	Severity	CAV	G	-	592.11	Acute cystitis	genitourinary	113	11667	-0.341113	0.164416	0.710979	0.0380145	1	0.999999
chr19.31533051.C.A	rs8105499	C	Severity	CAV	A	LINC02841	442.11	Abdominal aortic aneurysm	circulatory system	288	11534	-0.208743	0.100617	0.811604	0.0380201	1	0.999999
chr21.41473456.A.G	rs17854725	G	Severity	CAV	A	TMPRSS2	278.11	Morbid obesity	endocrine/metabolic	373	10380	-0.158187	0.076249	0.85369	0.0380222	1	0.999999
chr21.41473456.A.G	rs17854725	G	Severity	CAV	A	TMPRSS2	246	Other disorders of thyroid	endocrine/metabolic	325	9934	-0.172043	0.0829388	0.841943	0.0380484	1	0.999999
chr4.71762286.C.T	rs113574864	T	Severity	CAV	T	GC	627.3	Postmenopausal atrophic vaginitis	genitourinary	220	11566	0.387767	0.186938	1.47369	0.038051	1	0.999999
chr8.16932640.T.C	rs118072448	T	Severity	CAV	C	-	504	Other alveolar and parietoalveolar pneumonopathy	respiratory	138	12335	0.396362	0.191087	1.48641	0.0380567	1	0.999999
chr4.188627868.CTCT.C	rs1734523522	C	Severity	CAV	C	LINC01060	771	Musculoskeletal symptoms referable to limbs	symptoms	251	12409	0.334172	0.161106	1.39678	0.0380577	1	0.999999
chr5.132485305.G.A	rs17622656	A	Risk factor	FCP + IP	A	IRF1	592.11	Acute cystitis	genitourinary	113	11619	-0.307785	0.148388	0.735073	0.0380619	1	0.999999
chr18.69541156.T.C	rs12958013	T	Severity	CAV	C	DOK6	530.11	GERD	digestive	1391	10274	-0.137248	0.0661738	0.871754	0.0380746	1	0.999999
chr10.52771482.G.A	rs5030737	A	Potential functional effect on protein	FCP + IP	A	MBL2	110	Dermatophytosis / Dermatomycosis	infectious diseases	373	11984	-0.320889	0.154721	0.725504	0.0380805	1	0.999999
chr1.156125675.T.C	rs581342	C	Severity	CAV	C	LMNA	599.5	Frequency of urination and polyuria	genitourinary	768	10699	0.174755	0.084262	1.19095	0.038084	1	0.999999
chr21.41465040.G.A	rs17001042	A	Possible functional consequences	FCP + IP	A	TMPRSS2	250.2	Type 2 diabetes	endocrine/metabolic	1170	10594	0.702434	0.338705	2.01866	0.0380905	1	0.999999
chr14.72467521.C.T	rs12587980	T	Severity	CAV	T	RGS6	720	Spinal stenosis	musculoskeletal	163	11558	-0.264659	0.127618	0.767468	0.0380944	1	0.999999
chr10.43519603.G.T	rs10793436	G	Severity	CAV	T	-	196	Radiotherapy	neoplasms	107	11015	-0.317202	0.152965	0.728184	0.038108	1	0.999999
chr10.130802064.T.G	rs12253652	G	Severity	CAV	G	-	250	Diabetes mellitus	endocrine/metabolic	1264	10337	-0.14532	0.0700827	0.864746	0.0381216	1	0.999999
chr1.205208489.G.A	rs11240388	G	Severity	CAV-FE	G	DSTYK	350.2	Abnormality of gait	neurological	588	11968	-0.132171	0.0637436	0.876191	0.0381275	1	0.999999
chr11.88436431.C.T	rs72953026	T	Severity	CAV-FE	T	-	250.2	Type 2 diabetes	endocrine/metabolic	1145	10373	-0.121236	0.0584702	0.885825	0.0381282	1	0.999999
chr19.31533051.C.A	rs8105499	C	Severity	CAV	A	LINC02841	355.1	Chronic pain syndrome	neurological	102	12074	0.300214	0.144796	1.35015	0.0381388	1	0.999999
chr1.206773552.T.C	rs1800896	C	Severity	FCP	C	IL10	605	Erectile dysfunction [ED]	genitourinary	498	11597	-0.143255	0.0690953	0.866533	0.038145	1	0.999999
chr1.155175305.G.A	rs7528026	A	Severity	CAV	A	TRIM46	136	Other infectious and parasitic diseases	infectious diseases	123	12798	0.689085	0.332364	1.99189	0.0381458	1	0.999999
chr6.31575254.G.A	rs1800629	A	Risk factor*Conflicting; Severity*Conflicting; Protective*Conflicting	CAV-FE	A	TNF	798.1	Chronic fatigue syndrome	symptoms	156	10873	-0.525328	0.253384	0.591362	0.0381492	1	0.999999
chr2.191909428.G.A	rs147509469	A	Risk factor for females	CAV	A	CAVIN2-AS1	443	Peripheral vascular disease	circulatory system	429	11862	-0.594655	0.286839	0.551753	0.0381601	1	0.999999
chr17.45714244.T.C	rs113661667	C	Risk factor	CAV-FE	C	LINC02210-CRHR1	930	Allergic reaction to food	injuries & poisonings	424	10960	-0.239129	0.115351	0.787313	0.0381671	1	0.999999
chr22.22210343.A.T	rs5757427	T	Severity	CAV	A	IGLV10-54	727	Other disorders of synovium, tendon, and bursa	musculoskeletal	177	5991	-0.236008	0.113848	0.789774	0.0381715	1	0.999999
chr21.41464802.A.G	rs462574	A	Possible functional consequences	FCP + IP	A	TMPRSS2	278.4	Abnormal weight gain	endocrine/metabolic	201	10494	-0.878377	0.423749	0.415457	0.0381842	1	0.999999
chr8.73355963.T.C	rs2010843	C	Severity	CAV	T	RDH10-AS1	443.7	Peripheral angiopathy in diseases classified elsewhere	circulatory system	100	11702	-0.303306	0.146334	0.738373	0.0382009	1	0.999999
chr10.98166813.G.T	rs10786398	T	Severity	CAV	T	R3HCC1L	296.1	Bipolar	mental disorders	227	8991	-0.225701	0.108898	0.797957	0.0382111	1	0.999999
chr3.27146807.G.A	rs17317135	G	Severity	CAV	A	NEK10	726.1	Enthesopathy	musculoskeletal	332	10578	-0.588173	0.283787	0.555341	0.0382113	1	0.999999
chr7.128938247.T.G	rs10488631	TCTA haplotype	Severity in European-Americans	CAV	G	IRF5	426.91	Cardiac pacemaker in situ	circulatory system	204	10456	-0.231968	0.111923	0.792971	0.0382122	1	0.999999
chr6.41534945.A.C	rs1886814	C	Severity	CAV-FE	C	FOXP4-AS1	272.1	Hyperlipidemia	endocrine/metabolic	3692	8569	0.160947	0.0776588	1.17462	0.0382193	1	0.999999
chr21.41464802.A.G	rs462574	A	Possible functional consequences	FCP + IP	A	TMPRSS2	345.3	Convulsions	neurological	102	12009	0.630715	0.304328	1.87895	0.0382203	1	0.999999
chr5.96909661.C.T	rs150892504	T	Severity	CAV	T	ERAP2	735	Acquired foot deformities	musculoskeletal	157	12628	0.691055	0.3335	1.99582	0.0382535	1	0.999999
chr4.111691870.C.T	rs112641600	C	Severity	CAV	T	-	697	Sarcoidosis	dermatologic	157	10882	-0.571004	0.275574	0.564958	0.0382605	1	0.999999
chr1.244873270.T.C	rs12130553	C	Severity	CAV	C	-	427.9	Palpitations	circulatory system	512	8555	0.136539	0.0659004	1.1463	0.0382742	1	0.999999
chr4.24511798.A.G	rs73246461	G	Severity	CAV	G	-	721	Spondylosis and allied disorders	musculoskeletal	648	11153	-0.157972	0.0762521	0.853874	0.0382932	1	0.999999
chr9.87726001.C.A	rs41307457	C;A	Possible functional consequences	FCP + IP	A	CTSL	327.32	Obstructive sleep apnea	neurological	644	10882	-0.352658	0.170241	0.702818	0.0383099	1	0.999999
chr14.94566450.G.A	rs2093266	A	Risk factor for acute kidney injury	CAV	A	SERPINA4	731	Osteitis deformans and osteopathies associated with other disorders classified elsewhere	musculoskeletal	121	11440	-0.69679	0.336375	0.498182	0.038315	1	0.999999
chr10.104263031.C.A	rs4925	A	Protective for neurological complications of long COVID	CAV	A	GSTO1	447	Other disorders of arteries and arterioles	circulatory system	160	11898	-0.26671	0.128758	0.765895	0.0383208	1	0.999999
chr1.161509955.A.G	rs1801274	G	Severity	CAV	G	FCGR2A	250.42	Other abnormal glucose	endocrine/metabolic	695	10142	-0.122625	0.0592045	0.884595	0.0383388	1	0.999999
chr3.27146807.G.A	rs17317135	G	Severity	CAV	A	NEK10	472	Chronic pharyngitis and nasopharyngitis	respiratory	436	9447	0.336976	0.162702	1.40071	0.0383465	1	0.999999
chr4.71742666.T.G	rs2282679	G	Severity	CAV	G	GC	586.2	Cyst of kidney, acquired	genitourinary	121	11804	-0.321295	0.155137	0.72521	0.0383558	1	0.999999
chr4.143996657.T.C	rs6840234	C	Protective	FCP + IP	T	GYPB	695.3	Rosacea	dermatologic	129	8751	0.261982	0.126503	1.2995	0.0383634	1	0.999999
chr10.76490426.T.C	rs114026383	C	Risk factor for European population	CAV	C	LRMDA	289	Other diseases of blood and blood-forming organs	hematopoietic	146	12175	2.80844	1.35614	16.5841	0.0383676	1	0.999999
chr10.22439346.T.C	-	HLA-A*02:02	Protective	IP	C	HLA-A	788	Syncope and collapse	symptoms	296	12496	0.34123	0.164783	1.40668	0.0383788	1	0.999999
chr14.102356233.A.G	rs11160678	G	Severity	CAV	G	CINP	454	Varicose veins	circulatory system	243	11433	-0.203463	0.0982555	0.8159	0.0383813	1	0.999999
chr10.22439346.T.C	-	HLA-A*02:02	Protective	IP	C	HLA-A	172	Skin cancer	neoplasms	519	11826	-0.334011	0.1613	0.716046	0.0383819	1	0.999999
chr2.36677870.C.A	rs6714112	C	Severity	CAV	A	-	596.5	Functional disorders of bladder	genitourinary	141	12847	0.328078	0.15844	1.3883	0.0383887	1	0.999999
chr15.33615902.C.T	rs12593288	C	Severity	CAV	T	RYR3	374	Other disorders of eyelids	sense organs	117	11888	-0.403976	0.195097	0.66766	0.0383926	1	0.999999
chr21.41660268.A.T	rs2252109	A	Severity	CAV	T	-	242.1	Graves' disease	endocrine/metabolic	148	9136	0.24744	0.119504	1.28074	0.0384004	1	0.999999
chr4.143996657.T.C	rs6840234	C	Protective	FCP + IP	T	GYPB	454	Varicose veins	circulatory system	198	9298	-0.22907	0.110636	0.795273	0.0384076	1	0.999999
chr1.27373964.C.T	rs141300199	T	Severity	CAV	T	FCN3	241.2	Nontoxic multinodular goiter	endocrine/metabolic	244	10073	1.62231	0.783548	5.06478	0.0384086	1	0.999999
chr9.3320390.C.A	rs72699049	A	Severity	CAV	A	RFX3	735	Acquired foot deformities	musculoskeletal	157	12591	0.486988	0.235243	1.62741	0.0384388	1	0.999999
chr12.47902438.G.T	rs11574024	T	Severity	CAV	T	VDR	253	Disorders of the pituitary gland and its hypothalamic control	endocrine/metabolic	165	11908	0.372178	0.179784	1.45089	0.0384393	1	0.999999
chr4.71762286.C.T	rs113574864	T	Severity	CAV	T	GC	599	Other symptoms/disorders or the urinary system	genitourinary	1250	10711	0.186927	0.0902987	1.20554	0.0384438	1	0.999999
chr6.31153649.G.A	rs143334143	A	Severity; Risk factor	CAV-FE	A	CCHCR1	456	Chronic venous insufficiency [CVI]	circulatory system	223	11664	-0.377425	0.182325	0.685625	0.0384459	1	0.999999
chr7.22548762.C.T	rs13227460	T	Severity	CAV	T	STEAP1B	260	Protein-calorie malnutrition	endocrine/metabolic	246	8844	0.226472	0.109407	1.25417	0.0384518	1	0.999999
chr6.52200448.A.G	rs13192246	G	Severity	CAV	A	-	475	Chronic sinusitis	respiratory	627	9688	-0.136438	0.0659145	0.87246	0.0384592	1	0.999999
chr22.24011037.T.C	rs11090305	C	Severity	CAV	C	-	395.2	Nonrheumatic aortic valve disorders	circulatory system	438	10930	-0.19993	0.0965954	0.818788	0.038474	1	0.999999
chr1.156125675.T.C	rs581342	C	Severity	CAV	C	LMNA	355.1	Chronic pain syndrome	neurological	105	12427	-0.604461	0.292047	0.546369	0.0384767	1	0.999999
chr1.205208489.G.A	rs11240388	G	Severity	CAV-FE	G	DSTYK	300.12	Agorophobia, social phobia, and panic disorder	mental disorders	101	9111	0.293018	0.141583	1.34047	0.0384918	1	0.999999
chr21.41507982.C.A	rs75603675	A	Protective*Conflicting; Risk factor*Conflicting; Severity*Conflicting	CAV	A	TMPRSS2	279.7	Other immunological findings	endocrine/metabolic	362	12073	-0.164104	0.0792988	0.848654	0.0385048	1	0.999999
chr6.160731787.C.T	rs4252128	T	Potential functional effect on protein	FCP + IP	T	PLG	470	Septal Deviations/Turbinate Hypertrophy	respiratory	209	9797	-1.47816	0.71436	0.228057	0.0385268	1	0.999999
chr11.126292948.C.T	rs8177374	T	Protective	CAV	T	TIRAP	694.2	Other dyschromia	dermatologic	380	11023	-0.239335	0.115666	0.787151	0.0385285	1	0.999999
chr9.131672331.T.G	rs12551879	G	Severity	CAV	G	RAPGEF1	687	Symptoms affecting skin	dermatologic	109	11141	0.439606	0.212457	1.5521	0.0385316	1	0.999999
chr5.32750877.T.C	rs1173773	C	Protective	CAV	C	NPR3	785	Abdominal pain	symptoms	1014	10758	0.10038	0.0485141	1.10559	0.0385377	1	0.999999
chr2.181488719.A.C	rs2034831	C	Severity	CAV	C	ITGA4	300.11	Generalized anxiety disorder	mental disorders	261	8995	0.321867	0.155561	1.3797	0.0385394	1	0.999999
chr7.117611595.T.G	rs150212784	G	Severity	CAV	G	CFTR	593	Hematuria	genitourinary	290	11688	1.27314	0.615353	3.57204	0.0385502	1	0.999999
chr1.161544752.A.C	rs396991	C	Severity	CAV-FE	C	FCGR3A	271	Disorders of carbohydrate transport and metabolism	endocrine/metabolic	690	11512	0.119116	0.0575748	1.1265	0.0385563	1	0.999999
chr4.68840276.G.A	rs115162070	G	Severity	CAV	A	-	285	Other anemias	hematopoietic	900	11036	0.192567	0.0930792	1.21236	0.0385597	1	0.999999
chr22.19963748.G.A	rs4680	A	Risk factor	FCP	A	COMT	316	Substance addiction and disorders	mental disorders	195	11901	0.213217	0.103063	1.23765	0.0385643	1	0.999999
chr4.186082920.C.T	rs3775291	T	Risk factor; Severity	CAV-FE	T	TLR3	379.2	Disorders of vitreous body	sense organs	254	12080	-0.221063	0.106859	0.801666	0.0385705	1	0.999999
chr1.173115604.T.G	rs17300100	G	Severity	CAV	G	-	496	Chronic airway obstruction	respiratory	537	10580	0.187725	0.0907463	1.2065	0.0385759	1	0.999999
chr1.161544752.A.C	rs396991	C	Severity	CAV-FE	C	FCGR3A	386.9	Dizziness and giddiness (Light-headedness and vertigo)	sense organs	524	11253	0.135593	0.0655474	1.14522	0.0385815	1	0.999999
chr11.1219991.G.T	rs35705950	T	Protective	CAV	T	MUC5B	427.9	Palpitations	circulatory system	592	10301	-0.212397	0.102689	0.808644	0.0386061	1	0.999999
chr4.111691870.C.T	rs112641600	C	Severity	CAV	T	-	244.1	Secondary hypothyroidism	endocrine/metabolic	370	9963	0.293382	0.141854	1.34096	0.0386214	1	0.999999
chr4.107694523.TG.T	rs70947091	T	Severity	CAV-FE	T	PAPSS1	433.31	Transient cerebral ischemia	circulatory system	159	12286	0.254567	0.123087	1.2899	0.0386228	1	0.999999
chr13.33129529.C.G	rs34425674	G	Risk factor	CAV	G	STARD13	244.2	Acquired hypothyroidism	endocrine/metabolic	350	10030	0.44235	0.213885	1.55636	0.0386237	1	0.999999
chr13.41746691.T.A	rs10507497	A	Severity	CAV-FE	A	VWA8	304	Adjustment reaction	mental disorders	226	9078	-0.266815	0.129011	0.765815	0.0386243	1	0.999999
chr3.149000300.G.T	rs76488148	T	Severity	CAV	T	GYG1	627.3	Postmenopausal atrophic vaginitis	genitourinary	220	11526	0.346653	0.167633	1.41433	0.0386467	1	0.999999
chr21.41464802.A.G	rs462574	A	Possible functional consequences	FCP + IP	A	TMPRSS2	714	Rheumatoid arthritis and other inflammatory polyarthropathies	musculoskeletal	236	12303	-0.74917	0.362302	0.472759	0.0386585	1	0.999999
chr4.107694523.TG.T	rs70947091	T	Severity	CAV-FE	T	PAPSS1	433.3	Cerebral ischemia	circulatory system	162	12286	0.251949	0.121846	1.28653	0.0386629	1	0.999999
chr1.155133406.T.G	rs4971066	G	Risk factor	CAV	G	EFNA1	702.1	Actinic keratosis	dermatologic	326	11962	0.222049	0.107401	1.24863	0.0386895	1	0.999999
chr9.87724615.A.G	rs3128509	A;G	Possible functional consequences	FCP + IP	A	CTSL	332	Parkinson's disease	neurological	174	11782	0.231624	0.112038	1.26065	0.0386982	1	0.999999
chr2.196087686.G.A	rs2176724	A	Severity	CAV	A	-	300	Anxiety disorders	mental disorders	1681	9108	-0.124308	0.0601284	0.883108	0.0386984	1	0.999999
chr19.50259161.A.G	rs1651553	G	Severity	CAV	A	MYH14	415.11	Pulmonary embolism and infarction, acute	circulatory system	111	12931	-0.335348	0.162212	0.715089	0.0387014	1	0.999999
chr12.6845711.C.T	rs5443	T	protective	CAV	T	CDCA3	274	Gout and other crystal arthropathies	endocrine/metabolic	269	13023	-0.203348	0.0983617	0.815994	0.0387015	1	0.999999
chrX.12889539.C.G	rs3853839	G	Severity; Risk factor	CAV-FE	G	TLR7	208	Benign neoplasm of colon	neoplasms	347	11526	-0.247865	0.119905	0.780465	0.0387175	1	0.999999
chr5.124614711.G.T	rs4240376	G	Severity	CAV	T	-	414	Other forms of chronic heart disease	circulatory system	138	11675	-0.319701	0.154664	0.726366	0.0387276	1	0.999999
chr14.72467521.C.T	rs12587980	T	Severity	CAV	T	RGS6	332	Parkinson's disease	neurological	179	12004	-0.248393	0.120171	0.780053	0.0387352	1	0.999999
chr14.102356233.A.G	rs11160678	G	Severity	CAV	G	CINP	276.1	Electrolyte imbalance	endocrine/metabolic	555	11891	0.132074	0.0639012	1.14119	0.0387484	1	0.999999
chr3.1052111.C.G	rs1504061	G	Severity	CAV	G	-	250	Diabetes mellitus	endocrine/metabolic	1280	10559	0.211728	0.102458	1.23581	0.0387826	1	0.999999
chr18.69541156.T.C	rs12958013	T	Severity	CAV	C	DOK6	153	Colorectal cancer	neoplasms	261	11424	-0.31221	0.151086	0.731827	0.0387869	1	0.999999
chr17.27263807.T.C	rs60811869	C	Severity	CAV	C	-	592.11	Acute cystitis	genitourinary	112	11658	0.599433	0.290082	1.82109	0.0387881	1	0.999999
chr8.16932640.T.C	rs118072448	T	Severity	CAV	C	-	442.11	Abdominal aortic aneurysm	circulatory system	296	11576	-0.398282	0.192741	0.671473	0.0387896	1	0.999999
chr3.157438240.A.G	rs1840680	AG genotype)	Protective	CAV	A	PTX3	426.3	Bundle branch block	circulatory system	121	10514	0.276344	0.133737	1.3183	0.0387978	1	0.999999
chr10.22439346.T.C	-	HLA-A*02:02	Protective	IP	C	HLA-A	770	Myalgia and myositis unspecified	symptoms	125	12973	0.480096	0.23236	1.61623	0.0388118	1	0.999999
chr17.49863303.C.T	rs77534576	T	Severity	CAV	T	-	426.7	Abnormal electrocardiogram [ECG] [EKG]	circulatory system	188	10507	0.520826	0.252089	1.68342	0.038825	1	0.999999
chr17.16948873.A.G	rs34557412	G	Severity	CAV	G	TNFRSF13B	411	Ischemic Heart Disease	circulatory system	1235	11644	0.735343	0.35592	2.0862	0.0388251	1	0.999999
chr12.47902438.G.T	rs11574024	T	Severity	CAV	T	VDR	585.32	End stage renal disease	genitourinary	135	11729	-0.643348	0.311407	0.52553	0.038834	1	0.999999
chr21.41470664.C.T	rs61735794	T	Risk factor	CAV	T	TMPRSS2	599	Other symptoms/disorders or the urinary system	genitourinary	1251	10718	-0.318284	0.154068	0.727396	0.0388413	1	0.999999
chr4.143999443.G.A	rs7683365	A	Risk factor	FCP + IP	A	GYPB	279	Disorders involving the immune mechanism	endocrine/metabolic	110	10919	0.291925	0.141311	1.339	0.038844	1	0.999999
chr11.1219991.G.T	rs35705950	T	Protective	CAV	T	MUC5B	605	Erectile dysfunction [ED]	genitourinary	491	11360	-0.239923	0.116141	0.786688	0.0388484	1	0.999999
chr21.41660268.A.T	rs2252109	A	Severity	CAV	T	-	790.6	Other abnormal blood chemistry	symptoms	883	10319	-0.103782	0.0502389	0.901422	0.03885	1	0.999999
chr12.112919388.G.A	rs10774671	A	Severity (A allele); Protective (G allele)	CAV-FE	G	OAS1	740.1	Osteoarthritis; localized	musculoskeletal	856	11398	0.108783	0.0526606	1.11492	0.0388542	1	0.999999
chr13.22495675.AG.A	rs10714879	A	Severity	CAV	AG	-	626.13	Irregular menstrual cycle	genitourinary	121	11423	0.317457	0.153684	1.37363	0.0388612	1	0.999999
chr4.106022043.T.C	rs11729561	T	Severity	CAV	C	-	504	Other alveolar and parietoalveolar pneumonopathy	respiratory	142	12487	-0.538298	0.260598	0.583741	0.038864	1	0.999999
chr1.46309111.A.G	rs41292543	G	Severity	CAV-FE	G	UQCRH	245	Thyroiditis	endocrine/metabolic	624	10087	-0.20844	0.100909	0.81185	0.0388643	1	0.999999
chr13.33129529.C.G	rs34425674	G	Risk factor	CAV	G	STARD13	740	Osteoarthrosis	musculoskeletal	1155	11455	0.275796	0.13352	1.31758	0.0388674	1	0.999999
chr4.44416575.T.C	rs35540967	C	Severity	CAV	C	KCTD8	789	Nausea and vomiting	symptoms	273	12539	-0.37251	0.180344	0.689003	0.0388712	1	0.999999
chr21.41473715.C.A	rs2298661	A	Protective	CAV-FE	A	TMPRSS2	565	Anal and rectal conditions	digestive	391	12290	-0.209586	0.101471	0.81092	0.0388778	1	0.999999
chr11.34482745.G.A	rs61882275	G	Severity	CAV	A	ELF5	465	Acute upper respiratory infections of multiple or unspecified sites	respiratory	768	10592	0.111254	0.0538656	1.11768	0.0388853	1	0.999999
chr9.132278286.T.C	rs11243705	C	Severity	CAV	C	SETX	610	Benign mammary dysplasias	genitourinary	114	11967	0.350725	0.169812	1.4201	0.0388876	1	0.999999
chr4.71742666.T.G	rs2282679	G	Severity	CAV	G	GC	070	Viral hepatitis	infectious diseases	718	10623	0.125898	0.0609582	1.13417	0.0388933	1	0.999999
chr7.54580201.A.C	rs622568	C	Severity; Risk factor	CAV-FE	C	-	782.3	Edema	symptoms	445	12351	0.193751	0.093815	1.21379	0.0389	1	0.999999
chr15.33615902.C.T	rs12593288	C	Severity	CAV	T	RYR3	687	Symptoms affecting skin	dermatologic	108	11100	0.330995	0.160274	1.39235	0.0389055	1	0.999999
chr21.41473456.A.G	rs17854725	G	Severity	CAV	A	TMPRSS2	362	Other retinal disorders	sense organs	339	12042	-0.167324	0.0810215	0.845926	0.0389064	1	0.999999
chr13.41746691.T.A	rs10507497	A	Severity	CAV-FE	A	VWA8	571	Chronic liver disease and cirrhosis	digestive	616	11665	0.143209	0.069346	1.15397	0.0389099	1	0.999999
chr2.191909428.G.A	rs147509469	A	Risk factor for females	CAV	A	CAVIN2-AS1	411.4	Coronary atherosclerosis	circulatory system	1182	11630	0.288003	0.139465	1.33376	0.0389171	1	0.999999
chr11.114726432.A.T	rs1712779	T	Severity	CAV-FE	T	-	496.1	Emphysema	respiratory	180	10948	0.228381	0.1106	1.25656	0.0389299	1	0.999999
chr1.205208489.G.A	rs11240388	G	Severity	CAV-FE	G	DSTYK	585.4	Chronic kidney disease, Stage I or II	genitourinary	112	11787	-0.297222	0.143938	0.742879	0.0389303	1	0.999999
chr17.15965007.C.T	rs8081547	T	Risk factor	FCP + IP	T	ADORA2B	276	Disorders of fluid, electrolyte, and acid-base balance	endocrine/metabolic	607	11196	-0.150676	0.0729762	0.860126	0.0389488	1	0.999999
chr14.94566450.G.A	rs2093266	A	Risk factor for acute kidney injury	CAV	A	SERPINA4	573	Other disorders of liver	digestive	104	11710	-0.75045	0.363526	0.472154	0.0389829	1	0.999999
chr11.88824823.A.G	rs10831496	G	Severity	CAV-FE	G	GRM5	300.4	Dysthymic disorder	mental disorders	107	9116	0.298006	0.144358	1.34717	0.0389834	1	0.999999
chr11.71456403.G.T	rs12785878	G	Severity	CAV	G	NADSYN1	440	Atherosclerosis	circulatory system	111	11907	-0.337164	0.163328	0.713792	0.0389862	1	0.999999
chr19.50259161.A.G	rs1651553	G	Severity	CAV	A	MYH14	702	Degenerative skin conditions and other dermatoses	dermatologic	589	11520	-0.141132	0.0683684	0.868374	0.0389901	1	0.999999
chr16.3500977.C.G	rs2301762	G	Severity	CAV	G	CLUAP1	270.3	Disorders of plasma protein metabolism	endocrine/metabolic	104	12705	-1.207	0.584711	0.299092	0.0389917	1	0.999999
chr9.133257521.T.TC	rs8176719	TC	Severity; Risk factor	CAV-FE	TC	ABO	578	Gastrointestinal hemorrhage	digestive	379	12066	-0.162764	0.0788523	0.849792	0.0390027	1	0.999999
chr2.181488719.A.C	rs2034831	C	Severity	CAV	C	ITGA4	271.3	Intestinal disaccharidase deficiencies and disaccharide malabsorption	endocrine/metabolic	706	12160	-0.250018	0.121124	0.778787	0.0390038	1	0.999999
chr1.35908500.C.T	rs2765013	C	Severity	CAV	T	AGO1	591	Urinary tract infection	genitourinary	485	11656	-0.248802	0.120536	0.779734	0.0390061	1	0.999999
chr1.35908500.C.T	rs2765013	C	Severity	CAV	T	AGO1	300	Anxiety disorders	mental disorders	1676	9090	-0.135364	0.0655811	0.873398	0.0390108	1	0.999999
chr10.52771466.C.T	rs1800451	T	Potential functional effect on protein	FCP + IP	T	MBL2	442	Other aneurysm	circulatory system	487	11894	-0.633057	0.306706	0.530966	0.0390128	1	0.999999
chr5.142872984.C.T	rs10039856	C	Severity	CAV	T	ARHGAP26	269	Proteinuria	endocrine/metabolic	257	12777	0.266891	0.12931	1.3059	0.0390218	1	0.999999
chr17.42362183.A.G	rs744166	G	Risk factor; Severity	CAV	G	STAT3	418	Nonspecific chest pain	circulatory system	774	11542	-0.112728	0.0546204	0.893394	0.0390323	1	0.999999
chr14.76832814.C.CT	rs34279101	CT	Severity	CAV	CT	LRRC74A	362	Other retinal disorders	sense organs	339	12107	0.201645	0.0977165	1.22341	0.0390584	1	0.999999
chr3.38894643.C.T	rs33985936	T	Severity	CAV	T	SCN11A	204	Leukemia	neoplasms	112	13037	0.314757	0.152532	1.36993	0.0390601	1	0.999999
chr21.41470664.C.T	rs61735794	T	Risk factor	CAV	T	TMPRSS2	427.12	Paroxysmal ventricular tachycardia	circulatory system	105	10501	0.694181	0.336435	2.00207	0.0390803	1	0.999999
chr21.41426103.C.A	rs17000900	A	Severity	CAV-FE	A	MX1	317	Alcohol-related disorders	mental disorders	178	11816	-0.43225	0.209509	0.649047	0.0390976	1	0.999999
chr3.126118894.C.T	rs1868132	T	Severity	CAV	T	ALDH1L1	250.1	Type 1 diabetes	endocrine/metabolic	199	10574	0.319675	0.154945	1.37668	0.0390984	1	0.999999
chr9.133257521.T.TC	rs8176719	TC	Severity; Risk factor	CAV-FE	TC	ABO	783	Fever of unknown origin	symptoms	165	12791	0.233005	0.112942	1.26239	0.0391075	1	0.999999
chr8.37849759.C.T	rs138763430	T	Severity	CAV	T	BRF2	070.2	Viral hepatitis B	infectious diseases	101	10612	1.58196	0.766834	4.86447	0.0391151	1	0.999999
chr14.102356233.A.G	rs11160678	G	Severity	CAV	G	CINP	550	Abdominal hernia	digestive	560	12340	-0.133721	0.0648201	0.874834	0.0391163	1	0.999999
chr11.611919.C.G	rs702966	C	Severity in African-Americans	CAV	G	PHRF1	290.1	Dementias	mental disorders	105	12361	0.299281	0.145085	1.34889	0.0391326	1	0.999999
chr1.90742957.A.C	rs2166172	C	Severity	CAV-FE	C	-	722.6	Degeneration of intervertebral disc	musculoskeletal	153	11516	-0.258567	0.125352	0.772157	0.039138	1	0.999999
chr8.16932640.T.C	rs118072448	T	Severity	CAV	C	-	366.2	Senile cataract	sense organs	416	11872	0.246336	0.119426	1.27933	0.0391453	1	0.999999
chr7.22548762.C.T	rs13227460	T	Severity	CAV	T	STEAP1B	250.2	Type 2 diabetes	endocrine/metabolic	1140	10196	-0.117888	0.0571539	0.888796	0.0391471	1	0.999999
chr9.133449836.G.A	rs139951127	A	Severity	CAV-FE	A	ADAMTS13	771	Musculoskeletal symptoms referable to limbs	symptoms	253	12524	2.28114	1.10595	9.78787	0.0391502	1	0.999999
chr15.34253720.A.G	rs2705343	G	Severity	CAV-FE	G	SLC12A6	411.4	Coronary atherosclerosis	circulatory system	1167	11248	0.12367	0.0599604	1.13164	0.0391581	1	0.999999
chr10.8988345.A.T	rs71481792	A	Severity	CAV	T	-	189	Cancer of urinary organs (incl. kidney and bladder)	neoplasms	109	12924	-0.364803	0.176873	0.694334	0.0391586	1	0.999999
chrX.12889539.C.G	rs3853839	G	Severity; Risk factor	CAV-FE	G	TLR7	296.2	Depression	mental disorders	1427	8524	0.114347	0.0554446	1.12114	0.0391731	1	0.999999
chr4.186082920.C.T	rs3775291	T	Risk factor; Severity	CAV-FE	T	TLR3	427.22	Atrial flutter	circulatory system	157	10507	0.260346	0.126238	1.29738	0.0391745	1	0.999999
chr3.146517122.G.A	rs343320	A	Severity	CAV-FE	A	PLSCR1	317.1	Alcoholism	mental disorders	132	11796	0.405277	0.196519	1.49972	0.0391806	1	0.999999
chr1.90742957.A.C	rs2166172	C	Severity	CAV-FE	C	-	292.3	Memory loss	mental disorders	250	12260	-0.205328	0.0995707	0.81438	0.0391953	1	0.999999
chr4.5820150.T.C	rs3774881	T	Severity	CAV	C	CRMP1	745	Pain in joint	musculoskeletal	1522	9669	-0.12699	0.0615848	0.880743	0.0392051	1	0.999999
chr5.1211624.A.G	rs76067074	G	Severity	CAV-FE	G	SLC6A19	798.1	Chronic fatigue syndrome	symptoms	152	10476	0.448322	0.21743	1.56568	0.0392162	1	0.999999
chr6.12216733.A.G	rs10755709	A	Severity	CAV	G	-	564.1	Irritable Bowel Syndrome	digestive	192	9693	0.218636	0.106048	1.24438	0.0392401	1	0.999999
chr6.6924962.A.C	rs6933436	C	Severity	CAV	C	-	296	Mood disorders	mental disorders	1652	8884	-0.0843879	0.0409321	0.919075	0.0392405	1	0.999999
chr12.132489230.GC.G	rs56106917	G	Severity	CAV	G	FBRSL1	614	Inflammatory diseases of female pelvic organs	genitourinary	134	12914	0.260185	0.126213	1.29717	0.0392575	1	0.999999
chr4.67964168.T.A	rs720009	A	Possible functional consequences	FCP + IP	A	TMPRSS11A	296.1	Bipolar	mental disorders	228	9111	-2.07235	1.0053	0.12589	0.0392628	1	0.999999
chr9.131672331.T.G	rs12551879	G	Severity	CAV	G	RAPGEF1	110.1	Dermatophytosis	infectious diseases	329	11961	0.272722	0.132303	1.31354	0.0392707	1	0.999999
chr19.24134099.G.A	rs10407383	A	Severity	CAV-FE	A	ZNF254	250.24	Type 2 diabetes with neurological manifestations	endocrine/metabolic	173	10568	-0.338903	0.16441	0.712552	0.0392722	1	0.999999
chr19.24134099.G.A	rs10407383	A	Severity	CAV-FE	A	ZNF254	585.3	Chronic renal failure [CKD]	genitourinary	461	11769	0.191357	0.0928383	1.21089	0.0392855	1	0.999999
chr8.38996464.C.A	rs7840270	C	Severity	CAV-FE	A	ADAM9	443	Peripheral vascular disease	circulatory system	423	11607	0.150084	0.072817	1.16193	0.0392925	1	0.999999
chr2.36677870.C.A	rs6714112	C	Severity	CAV	A	-	735	Acquired foot deformities	musculoskeletal	155	12558	-0.400002	0.194072	0.670319	0.0392939	1	0.999999
chr17.9267091.C.T	rs34761447	C	Severity	CAV	T	STX8	458	Hypotension	circulatory system	106	12345	0.444179	0.21551	1.55921	0.0392971	1	0.999999
chr9.133257521.T.TC	rs8176719	TC	Severity; Risk factor	CAV-FE	TC	ABO	785	Abdominal pain	symptoms	1016	10783	0.0992153	0.0481389	1.1043	0.0393011	1	0.999999
chr13.112889041.C.T	rs9577175	T	Severity	CAV	T	ATP11A	495.2	Asthma with exacerbation	respiratory	230	10879	0.214669	0.104159	1.23945	0.0393064	1	0.999999
chr6.160731787.C.T	rs4252128	T	Potential functional effect on protein	FCP + IP	T	PLG	369	Infection of the eye	sense organs	191	11960	-1.04729	0.50817	0.350888	0.0393125	1	0.999999
chr4.188627868.CTCT.C	rs1734523522	C	Severity	CAV	C	LINC01060	250.22	Type 2 diabetes with renal manifestations	endocrine/metabolic	182	10497	0.399418	0.193809	1.49096	0.0393135	1	0.999999
chr9.133257521.T.TC	rs8176719	TC	Severity; Risk factor	CAV-FE	TC	ABO	415.1	Acute pulmonary heart disease	circulatory system	113	13081	0.282733	0.137192	1.32675	0.0393163	1	0.999999
chr4.71742666.T.G	rs2282679	G	Severity	CAV	G	GC	244.1	Secondary hypothyroidism	endocrine/metabolic	376	10088	0.167021	0.0810454	1.18178	0.0393189	1	0.999999
chr2.196087686.G.A	rs2176724	A	Severity	CAV	A	-	153	Colorectal cancer	neoplasms	274	12036	-0.312716	0.151743	0.731457	0.0393194	1	0.999999
chr17.45422978.G.C	rs1230082	G	Severity	CAV	G	ARHGAP27	317.1	Alcoholism	mental disorders	133	11798	0.271991	0.131985	1.31257	0.0393254	1	0.999999
chr4.67910402.G.A	rs4860265	G	Possible functional consequences	FCP + IP	G	TMPRSS11A	714	Rheumatoid arthritis and other inflammatory polyarthropathies	musculoskeletal	235	12074	0.202208	0.0981269	1.2241	0.0393337	1	0.999999
chr17.63488670.G.A	rs4343	G	Severity; Risk factor	CAV	A	ACE	386	Vertiginous syndromes and other disorders of vestibular system	sense organs	120	12039	0.276235	0.13406	1.31816	0.039348	1	0.999999
chr14.72467521.C.T	rs12587980	T	Severity	CAV	T	RGS6	614.52	Vaginitis and vulvovaginitis	genitourinary	109	12886	-0.318403	0.154535	0.72731	0.0393613	1	0.999999
chr6.12216733.A.G	rs10755709	A	Severity	CAV	G	-	627	Menopausal and postmenopausal disorders	genitourinary	425	11007	-0.161605	0.0784413	0.850777	0.0393787	1	0.999999
chr4.143999443.G.A	rs7683365	A	Risk factor	FCP + IP	A	GYPB	599.5	Frequency of urination and polyuria	genitourinary	654	9262	-0.136423	0.0662186	0.872473	0.0393798	1	0.999999
chr12.47844974.A.G	rs731236	AG and AA genotype	Severity	CAV	G	VDR	465	Acute upper respiratory infections of multiple or unspecified sites	respiratory	770	10657	0.11092	0.0538397	1.11731	0.0393798	1	0.999999
chr13.33129529.C.G	rs34425674	G	Risk factor	CAV	G	STARD13	261	Vitamin deficiency	endocrine/metabolic	2585	9125	0.205083	0.0995465	1.22763	0.0393824	1	0.999999
chr10.89010241.T.C	rs982764	T	Severity	CAV-FE	C	FAS	585.34	Chronic Kidney Disease, Stage IV	genitourinary	203	11728	0.227033	0.110206	1.25487	0.0393899	1	0.999999
chr7.54580201.A.C	rs622568	C	Severity; Risk factor	CAV-FE	C	-	694	Dyschromia and Vitiligo	dermatologic	391	11008	-0.229641	0.111474	0.794819	0.0393948	1	0.999999
chr1.90742957.A.C	rs2166172	C	Severity	CAV-FE	C	-	627	Menopausal and postmenopausal disorders	genitourinary	435	11505	-0.15613	0.0757918	0.855448	0.0393997	1	0.999999
chr9.81442264.TCAG.T	rs1826292621	T	Severity	CAV	T	-	411.3	Angina pectoris	circulatory system	193	11656	0.342738	0.166391	1.4088	0.0394139	1	0.999999
chr2.45584979.T.C	-	HLA-A*02:02	Protective	IP	C	HLA-A	198	Secondary malignant neoplasm	neoplasms	194	12066	0.22973	0.11153	1.25826	0.0394172	1	0.999999
chr1.205208489.G.A	rs11240388	G	Severity	CAV-FE	G	DSTYK	172.21	Basal cell carcinoma	neoplasms	223	12032	-0.207624	0.100804	0.812513	0.0394297	1	0.999999
chrX.15566297.A.G	rs4646179	G	Severity	CAV	G	ACE2	345	Epilepsy, recurrent seizures, convulsions	neurological	174	12064	1.25628	0.609956	3.51233	0.0394348	1	0.999999
chr16.85959043.C.T	rs12444486	C	Severity in African-Americans	CAV	C	-	627.3	Postmenopausal atrophic vaginitis	genitourinary	216	11142	0.210571	0.102243	1.23438	0.039445	1	0.999999
chr10.98166813.G.T	rs10786398	T	Severity	CAV	T	R3HCC1L	722	Intervertebral disc disorders	musculoskeletal	411	11446	-0.16802	0.0815834	0.845337	0.0394481	1	0.999999
chr5.123497022.T.C	rs62377777	T	Severity	CAV	C	-	335	Multiple sclerosis	neurological	189	12018	0.238633	0.115872	1.26951	0.0394508	1	0.999999
chr3.149000300.G.T	rs76488148	T	Severity	CAV	T	GYG1	369.5	Conjunctivitis, infectious	sense organs	170	11904	0.380438	0.184747	1.46292	0.0394715	1	0.999999
chr11.88824823.A.G	rs10831496	G	Severity	CAV-FE	G	GRM5	464	Acute sinusitis	respiratory	165	10661	-0.263131	0.127788	0.768641	0.0394824	1	0.999999
chr21.41508701.T.G	rs4283504	T	Possible functional consequences	FCP + IP	T	TMPRSS2	300	Anxiety disorders	mental disorders	1639	8794	-0.136234	0.0661623	0.872638	0.0394855	1	0.999999
chr17.27660155.T.C	rs117217714	C	Severity	CAV	C	NOS2P1	327.3	Sleep apnea	neurological	717	10912	-1.05155	0.510685	0.349397	0.039486	1	0.999999
chr13.19647239.G.A	rs191299359	A	Severity	CAV	A	MPHOSPH8	053	Herpes zoster	infectious diseases	140	10623	2.26739	1.1012	9.65413	0.0394928	1	0.999999
chr13.73984368.C.T	rs12871414	C	Severity	CAV	T	KLF12	250	Diabetes mellitus	endocrine/metabolic	1267	10353	0.103512	0.0502732	1.10906	0.039495	1	0.999999
chr19.50259161.A.G	rs1651553	G	Severity	CAV	A	MYH14	743.1	Osteoporosis	musculoskeletal	882	11642	-0.12176	0.0591394	0.885361	0.0395072	1	0.999999
chr14.94566450.G.A	rs2093266	A	Risk factor for acute kidney injury	CAV	A	SERPINA4	427.12	Paroxysmal ventricular tachycardia	circulatory system	104	10510	0.485632	0.235881	1.6252	0.0395138	1	0.999999
chr16.57636629.G.A	rs7499679	A	Severity	CAV	A	ADGRG1	626.1	Irregular menstrual cycle/bleeding	genitourinary	324	11432	0.200359	0.0973209	1.22184	0.0395185	1	0.999999
chr2.195994321.C.T	rs191631470	T	Severity	CAV	T	DNAH7	697	Sarcoidosis	dermatologic	158	10969	0.964407	0.468461	2.62323	0.0395259	1	0.999999
chr17.15965007.C.T	rs8081547	T	Risk factor	FCP + IP	T	ADORA2B	456	Chronic venous insufficiency [CVI]	circulatory system	208	10781	-0.256914	0.1248	0.773435	0.0395327	1	0.999999
chr18.69541156.T.C	rs12958013	T	Severity	CAV	C	DOK6	766	Neuralgia, neuritis, and radiculitis NOS	symptoms	162	10986	0.319871	0.155384	1.37695	0.0395341	1	0.999999
chr16.16924042.C.A	rs1453512	A	Severity	CAV	C	-	172.21	Basal cell carcinoma	neoplasms	219	11889	-0.237429	0.115337	0.788653	0.0395356	1	0.999999
chrX.12886851.C.T	rs5743781	T	Severity; Severity for males	CAV-FE	T	TLR7	172.1	Melanomas of skin, dx or hx	neoplasms	110	12039	1.52914	0.742823	4.61422	0.0395367	1	0.999999
chrX.12886851.C.T	rs5743781	T	Severity; Severity for males	CAV-FE	T	TLR7	514.2	Solitary pulmonary nodule	respiratory	389	12449	1.1081	0.538295	3.02861	0.039538	1	0.999999
chr1.109740350.G.T	rs1332018	T	Risk factor; Severity	CAV	G	GSTM3	715	Other inflammatory spondylopathies	musculoskeletal	144	12358	0.24508	0.119057	1.27772	0.039541	1	0.999999
chr6.18015216.C.T	rs140247774	T	Severity	CAV	T	-	285.21	Anemia in chronic kidney disease	hematopoietic	136	11011	-0.797903	0.387648	0.450272	0.0395596	1	0.999999
chr2.60480453.A.G	rs1123573	A	Severity	CAV-FE	G	BCL11A	276.12	Hyposmolality and/or hyponatremia	endocrine/metabolic	151	12119	-0.264331	0.128429	0.767719	0.0395722	1	0.999999
chr2.167953627.G.A	rs7595310	A	Severity	CAV-FE	A	STK39	227	Benign neoplasm of other endocrine glands and related structures	neoplasms	136	12738	-0.344469	0.167373	0.708596	0.0395806	1	0.999999
chr15.33615902.C.T	rs12593288	C	Severity	CAV	T	RYR3	250.25	Diabetes type 2 with peripheral circulatory disorders	endocrine/metabolic	128	10516	0.3201	0.155536	1.37727	0.0395853	1	0.999999
chr7.117559590.ATCT.A	rs113993960	A	Severity	CAV	A	CFTR	530.11	GERD	digestive	1443	10779	0.365766	0.177733	1.44162	0.0395952	1	0.999999
chr21.41473456.A.G	rs17854725	G	Severity	CAV	A	TMPRSS2	569	Other disorders of intestine	digestive	220	12178	0.198717	0.0965643	1.21984	0.0396025	1	0.999999
chr2.36677870.C.A	rs6714112	C	Severity	CAV	A	-	569	Other disorders of intestine	digestive	227	12269	0.265218	0.128891	1.30372	0.0396198	1	0.999999
chr1.154454494.A.C	rs2228145	A	Risk factor	CAV	C	IL6R	512.9	Other dyspnea	respiratory	929	9099	0.106087	0.0515639	1.11192	0.0396493	1	0.999999
chr10.43519603.G.T	rs10793436	G	Severity	CAV	T	-	153	Colorectal cancer	neoplasms	249	10913	-0.208322	0.101256	0.811946	0.0396498	1	0.999999
chr9.133449836.G.A	rs139951127	A	Severity	CAV-FE	A	ADAMTS13	112	Candidiasis	infectious diseases	177	11998	2.30107	1.11854	9.98483	0.0396663	1	0.999999
chr22.24011037.T.C	rs11090305	C	Severity	CAV	C	-	260	Protein-calorie malnutrition	endocrine/metabolic	236	8491	0.238352	0.115863	1.26916	0.0396684	1	0.999999
chr1.161509955.A.G	rs1801274	G	Severity	CAV	G	FCGR2A	250.24	Type 2 diabetes with neurological manifestations	endocrine/metabolic	168	10142	0.233836	0.113679	1.26344	0.0396868	1	0.999999
chr21.41470664.C.T	rs61735794	T	Risk factor	CAV	T	TMPRSS2	626	Disorders of menstruation and other abnormal bleeding from female genital tract	genitourinary	418	11577	-0.598109	0.290787	0.54985	0.0396996	1	0.999999
chr1.12192898.T.G	rs1061622	T	Severity	CAV-FE	G	TNFRSF1B	479	Other upper respiratory disease	respiratory	376	9807	-0.1895	0.0921325	0.827372	0.0397032	1	0.999999
chr11.611919.C.G	rs702966	C	Severity in African-Americans	CAV	G	PHRF1	596	Other disorders of bladder	genitourinary	173	12940	-0.251997	0.122524	0.777247	0.039713	1	0.999999
chr3.141689849.A.G	rs6440031	G	Severity	CAV	A	LINC02618	960	Poisoning by antibiotics	injuries & poisonings	139	10799	0.366597	0.178247	1.44282	0.0397168	1	0.999999
chr21.41473456.A.G	rs17854725	G	Severity	CAV	A	TMPRSS2	198	Secondary malignant neoplasm	neoplasms	194	11975	-0.216821	0.105427	0.805074	0.0397256	1	0.999999
chrX.15600835.T.C	rs4646116	C	Risk factor	FCP + IP	C	ACE2	694.2	Other dyschromia	dermatologic	380	11017	0.662095	0.321945	1.93885	0.0397296	1	0.999999
chr15.90866675.C.T	rs79742014	T	Protective	IP	T	FURIN	766	Neuralgia, neuritis, and radiculitis NOS	symptoms	167	11470	0.506505	0.246299	1.65948	0.0397379	1	0.999999
chr3.101705614.T.C	rs11919389	C	Risk factor	CAV	C	PDCL3P4	090	Sexually transmitted infections (not HIV or hepatitis)	infectious diseases	257	12984	0.193316	0.0940052	1.21327	0.0397402	1	0.999999
chr1.12192898.T.G	rs1061622	T	Severity	CAV-FE	G	TNFRSF1B	261	Vitamin deficiency	endocrine/metabolic	2598	9170	0.0776871	0.0377782	1.08078	0.0397438	1	0.999999
chr7.54580201.A.C	rs622568	C	Severity; Risk factor	CAV-FE	C	-	289.4	Lymphadenitis	hematopoietic	148	12156	-0.394394	0.191798	0.674088	0.0397538	1	0.999999
chr11.126292948.C.T	rs8177374	T	Protective	CAV	T	TIRAP	172.2	Other non-epithelial cancer of skin	neoplasms	429	12050	-0.224911	0.109382	0.798587	0.0397636	1	0.999999
chrX.12888602.G.A	rs147244662	A	Severity; Severity for males	CAV-FE	A	TLR7	272.1	Hyperlipidemia	endocrine/metabolic	3695	8588	-0.766125	0.372662	0.464811	0.0398002	1	0.999999
chr1.155197995.A.G	rs41264915	A	Severity	CAV-FE	G	THBS3	250.4	Abnormal glucose	endocrine/metabolic	887	10577	-0.175229	0.0852372	0.839265	0.0398033	1	0.999999
chr2.127137039.A.G	rs744373	G	Severity	CAV	G	-	165	Cancer within the respiratory system	neoplasms	112	13238	0.295118	0.14356	1.34328	0.0398104	1	0.999999
chr14.80203237.T.C	rs225014	C	Severity	CAV	C	DIO2	278.11	Morbid obesity	endocrine/metabolic	373	10273	-0.161454	0.0785404	0.850905	0.039813	1	0.999999
chr2.162044379.C.T	rs3788979	T	Risk factor	CAV	T	DPP4	428.4	Heart failure with preserved EF [Diastolic heart failure]	circulatory system	147	11842	-0.481423	0.23423	0.617904	0.0398456	1	0.999999
chr9.133449836.G.A	rs139951127	A	Severity	CAV-FE	A	ADAMTS13	479	Other upper respiratory disease	respiratory	376	9812	2.40825	1.17174	11.1145	0.039853	1	0.999999
chr19.50259161.A.G	rs1651553	G	Severity	CAV	A	MYH14	743.11	Osteoporosis NOS	musculoskeletal	859	11642	-0.123075	0.0598832	0.884197	0.0398543	1	0.999999
chr1.161544752.A.C	rs396991	C	Severity	CAV-FE	C	FCGR3A	367.1	Myopia	sense organs	121	11726	-0.291158	0.141667	0.747398	0.039857	1	0.999999
chr2.113129630.T.C	rs419598	C	Risk factor	CAV	C	IL1RN	172.22	Squamous cell carcinoma	neoplasms	122	11954	0.284491	0.138424	1.32909	0.0398576	1	0.999999
chr15.100233816.G.A	rs143434383	A	Risk factor	CAV	A	ADAMTS17	772.2	Spasm of muscle	symptoms	103	12763	0.955615	0.46497	2.60027	0.039858	1	0.999999
chr4.143999443.G.A	rs7683365	A	Risk factor	FCP + IP	A	GYPB	216	Benign neoplasm of skin	neoplasms	568	9692	0.134726	0.0655656	1.14422	0.0398949	1	0.999999
chr6.30887474.G.A	rs4618569	AG genotype	Severity	CAV	A	DDR1	619	Noninflammatory female genital disorders	genitourinary	252	12619	-0.240976	0.117278	0.78586	0.0399044	1	0.999999
chr22.19963748.G.A	rs4680	A	Risk factor	FCP	A	COMT	475	Chronic sinusitis	respiratory	637	9810	-0.12066	0.058723	0.886335	0.0399051	1	0.999999
chr13.22495675.AG.A	rs10714879	A	Severity	CAV	AG	-	465	Acute upper respiratory infections of multiple or unspecified sites	respiratory	761	10503	0.135473	0.0659339	1.14508	0.0399101	1	0.999999
chr9.33426577.A.G	rs10813976	G	Severity	CAV	G	-	244.4	Hypothyroidism NOS	endocrine/metabolic	1290	9995	0.103942	0.0505929	1.10954	0.0399292	1	0.999999
chrX.12885540.A.T	rs179008	T	Severity; Risk factor	CAV	T	TLR7	300.4	Dysthymic disorder	mental disorders	106	8786	0.393353	0.191482	1.48194	0.0399516	1	0.999999
chr11.784340.C.G	rs7104929	G	Severity	CAV-FE	G	-	496	Chronic airway obstruction	respiratory	543	10823	-0.138965	0.0676492	0.870259	0.0399569	1	0.999999
chr17.45995618.A.G	rs112572874	G	Risk factor	CAV-FE	G	MAPT	427	Cardiac dysrhythmias	circulatory system	1571	10511	0.0973602	0.0473988	1.10226	0.0399694	1	0.999999
chr7.117652877.C.G	rs80034486	G	Severity	CAV	G	CFTR	276.13	Hyperpotassemia	endocrine/metabolic	314	12124	1.64467	0.800791	5.1793	0.0399943	1	0.999999
chr4.188627868.CTCT.C	rs1734523522	C	Severity	CAV	C	LINC01060	550.5	Ventral hernia	digestive	136	12457	0.432693	0.210687	1.5414	0.0400028	1	0.999999
chr10.52771482.G.A	rs5030737	A	Potential functional effect on protein	FCP + IP	A	MBL2	743.11	Osteoporosis NOS	musculoskeletal	864	11791	-0.206977	0.100784	0.813039	0.0400085	1	0.999999
chr17.27660155.T.C	rs117217714	C	Severity	CAV	C	NOS2P1	274.1	Gout	endocrine/metabolic	254	13016	0.786848	0.383176	2.19646	0.0400252	1	0.999999
chr12.132489230.GC.G	rs56106917	G	Severity	CAV	G	FBRSL1	381	Otitis media and Eustachian tube disorders	sense organs	104	12649	-0.299793	0.145994	0.740972	0.0400281	1	0.999999
chr11.26675470.T.G	rs10835056	G	Severity	CAV	T	SLC5A12	289	Other diseases of blood and blood-forming organs	hematopoietic	144	12056	0.260892	0.127057	1.29809	0.040039	1	0.999999
chr19.31533051.C.A	rs8105499	C	Severity	CAV	A	LINC02841	611.1	Abnormal mammogram	genitourinary	216	11735	0.21023	0.10239	1.23396	0.040051	1	0.999999
chr7.54580201.A.C	rs622568	C	Severity; Risk factor	CAV-FE	C	-	585.4	Chronic kidney disease, Stage I or II	genitourinary	113	11787	0.353005	0.171937	1.42334	0.0400619	1	0.999999
chr13.22495675.AG.A	rs10714879	A	Severity	CAV	AG	-	280.1	Iron deficiency anemias, unspecified or not due to blood loss	hematopoietic	357	11034	0.18827	0.0917005	1.20716	0.0400629	1	0.999999
chrX.15586459.TAAATC.T	rs755766792	T	Severity	CAV	T	ACE2	274.11	Gouty arthropathy	endocrine/metabolic	102	13026	2.19863	1.07088	9.01262	0.0400633	1	0.999999
chr17.31410594.G.A	rs178840	G	Severity	CAV	A	RAB11FIP4	731	Osteitis deformans and osteopathies associated with other disorders classified elsewhere	musculoskeletal	111	10057	0.301851	0.147026	1.35236	0.0400681	1	0.999999
chrX.15600835.T.C	rs4646116	C	Risk factor	FCP + IP	C	ACE2	244	Hypothyroidism	endocrine/metabolic	1660	10084	-0.522484	0.254499	0.593046	0.0400738	1	0.999999
chr7.117611595.T.G	rs150212784	G	Severity	CAV	G	CFTR	256.4	Polycystic ovaries	endocrine/metabolic	127	11965	1.65583	0.806603	5.23743	0.0400874	1	0.999999
chr6.31572536.A.G	rs909253	G	Risk factor	CAV	G	TNF	724	Other and unspecified disorders of back	musculoskeletal	190	11614	0.241429	0.117607	1.27307	0.0400876	1	0.999999
chr1.90742957.A.C	rs2166172	C	Severity	CAV-FE	C	-	470	Septal Deviations/Turbinate Hypertrophy	respiratory	208	9737	0.208208	0.101426	1.23147	0.0400922	1	0.999999
chr4.67910402.G.A	rs4860265	G	Possible functional consequences	FCP + IP	G	TMPRSS11A	389	Hearing loss	sense organs	537	11895	-0.141569	0.0689678	0.867996	0.0401039	1	0.999999
chr2.195519781.A.G	rs74417002	G	Severity	CAV	G	-	442.11	Abdominal aortic aneurysm	circulatory system	301	11893	0.452079	0.220239	1.57158	0.0401044	1	0.999999
chr8.73355963.T.C	rs2010843	C	Severity	CAV	T	RDH10-AS1	592.1	Cystitis	genitourinary	138	11490	0.251751	0.122659	1.28628	0.0401264	1	0.999999
chr1.173115604.T.G	rs17300100	G	Severity	CAV	G	-	386	Vertiginous syndromes and other disorders of vestibular system	sense organs	120	11605	0.351392	0.171211	1.42104	0.0401323	1	0.999999
chr14.35401887.C.T	rs696	CC genotype	Severity	CAV	T	NFKBIA	782.3	Edema	symptoms	445	12323	0.144556	0.0704335	1.15553	0.0401327	1	0.999999
chr19.50379362.T.C	rs1405655	C	Severity	CAV-FE	C	NR1H2	714	Rheumatoid arthritis and other inflammatory polyarthropathies	musculoskeletal	236	12360	-0.209428	0.10205	0.811048	0.0401501	1	0.999999
chr19.35687796.G.A	rs77127536	A	Severity	CAV	A	TYMSP2	585.34	Chronic Kidney Disease, Stage IV	genitourinary	203	11775	0.289979	0.141307	1.3364	0.0401574	1	0.999999
chr3.1052111.C.G	rs1504061	G	Severity	CAV	G	-	274	Gout and other crystal arthropathies	endocrine/metabolic	268	12980	0.403362	0.19657	1.49685	0.0401696	1	0.999999
chr7.117652877.C.G	rs80034486	G	Severity	CAV	G	CFTR	395.1	Nonrheumatic mitral valve disorders	circulatory system	431	11744	1.66858	0.813158	5.30462	0.0401724	1	0.999999
chr3.38894643.C.T	rs33985936	T	Severity	CAV	T	SCN11A	272.1	Hyperlipidemia	endocrine/metabolic	3696	8590	0.0748292	0.0364683	1.0777	0.0401793	1	0.999999
chr11.320772.A.G	rs12252	G	Severity; Risk factor	CAV	G	IFITM3	274	Gout and other crystal arthropathies	endocrine/metabolic	269	12898	-0.428241	0.208706	0.651654	0.0401804	1	0.999999
chr10.36988942.A.G	rs2091431	G	Severity	CAV	A	-	288.1	Decreased white blood cell count	hematopoietic	127	12013	-0.298721	0.145589	0.741766	0.0401884	1	0.999999
chr5.96909661.C.T	rs150892504	T	Severity	CAV	T	ERAP2	350.2	Abnormality of gait	neurological	589	11964	0.418477	0.203965	1.51964	0.0401984	1	0.999999
chr6.45737076.T.A	rs16873740	A	Severity	CAV	A	-	512	Other symptoms of respiratory system	respiratory	2482	9105	0.0996964	0.0485976	1.10484	0.0402213	1	0.999999
chr7.117587738.G.A	rs76713772	A	Severity	CAV	A	CFTR	172	Skin cancer	neoplasms	526	12050	3.02817	1.4761	20.6594	0.0402217	1	0.999999
chr22.24011037.T.C	rs11090305	C	Severity	CAV	C	-	300.4	Dysthymic disorder	mental disorders	105	8467	-0.427338	0.208319	0.652243	0.0402314	1	0.999999
chr16.85959043.C.T	rs12444486	C	Severity in African-Americans	CAV	C	-	227	Benign neoplasm of other endocrine glands and related structures	neoplasms	127	12434	0.262332	0.12789	1.29996	0.0402441	1	0.999999
chrX.15592465.T.A	rs73195521	A	Severity	CAV	A	ACE2	290.1	Dementias	mental disorders	105	12359	2.18795	1.06667	8.91689	0.0402481	1	0.999999
chr8.38996464.C.A	rs7840270	C	Severity	CAV-FE	A	ADAM9	611	Abnormal findings on mammogram or breast exam	genitourinary	385	11827	0.155055	0.0755982	1.16772	0.0402626	1	0.999999
chr1.31151182.G.C	rs12083278	C	Severity	CAV	G	-	442.11	Abdominal aortic aneurysm	circulatory system	273	10658	-0.21474	0.104705	0.806752	0.0402759	1	0.999999
chr6.32623820.T.C	rs9271609	T	Severity	CAV	C	HLA-DQA1	272.9	Unspecified disorder of lipoid metabolism	endocrine/metabolic	231	8586	0.219688	0.107118	1.24569	0.0402772	1	0.999999
chr16.89196249.G.A	rs117169628	A	Severity	CAV	A	SLC22A31	333	Extrapyramidal disease and abnormal movement disorders	neurological	217	12012	0.267238	0.130304	1.30635	0.0402776	1	0.999999
chr17.42362183.A.G	rs744166	G	Risk factor; Severity	CAV	G	STAT3	743.11	Osteoporosis NOS	musculoskeletal	863	11799	-0.113844	0.0555109	0.892397	0.0402826	1	0.999999
chr19.52830722.G.A	rs10411226	G	Severity	CAV	G	ZNF28	274.1	Gout	endocrine/metabolic	228	10924	-0.234707	0.114451	0.790803	0.0402942	1	0.999999
chr10.130802064.T.G	rs12253652	G	Severity	CAV	G	-	433.2	Occlusion of cerebral arteries	circulatory system	166	12170	0.32557	0.15876	1.38482	0.040296	1	0.999999
chr9.30504351.C.T	rs17775810	TT genotype	Protective	CAV	T	LINC01242	585.1	Acute renal failure	genitourinary	277	11602	0.208082	0.101475	1.23131	0.0403076	1	0.999999
chr16.78590128.A.G	rs72803978	A	Severity	CAV	G	WWOX	729	Other disorders of soft tissues	musculoskeletal	194	10920	-0.668613	0.326087	0.512419	0.0403243	1	0.999999
chr1.87162490.C.T	rs10873821	C	Severity	CAV	T	LINC01140	304	Adjustment reaction	mental disorders	228	9098	-0.262112	0.127849	0.769425	0.040349	1	0.999999
chr21.41465921.C.T	rs62217525	C	Possible functional consequences	FCP + IP	T	TMPRSS2	599.9	Other abnormality of urination	genitourinary	177	10447	-0.642169	0.313237	0.52615	0.0403541	1	0.999999
chr17.49863303.C.T	rs77534576	T	Severity	CAV	T	-	427.12	Paroxysmal ventricular tachycardia	circulatory system	104	10507	0.666278	0.324999	1.94698	0.0403555	1	0.999999
chr10.52771466.C.T	rs1800451	T	Potential functional effect on protein	FCP + IP	T	MBL2	452.2	Deep vein thrombosis [DVT]	circulatory system	173	11649	0.602899	0.294089	1.82741	0.040359	1	0.999999
chr5.132485305.G.A	rs17622656	A	Risk factor	FCP + IP	A	IRF1	561	Symptoms involving digestive system	digestive	838	10154	0.10838	0.0528678	1.11447	0.0403627	1	0.999999
chr20.23046984.T.C	rs1042580	C	Severity	CAV	C	THBD	272.11	Hypercholesterolemia	endocrine/metabolic	1627	8570	0.0858052	0.0418637	1.08959	0.0404005	1	0.999999
chr4.25613313.G.A	-	HLA-A*02:02	Protective	IP	A	HLA-A	783	Fever of unknown origin	symptoms	164	12797	0.277932	0.135604	1.3204	0.0404045	1	0.999999
chr6.160731787.C.T	rs4252128	T	Potential functional effect on protein	FCP + IP	T	PLG	338	Pain	neurological	1057	11216	-0.350272	0.170904	0.704497	0.0404111	1	0.999999
chr3.126118894.C.T	rs1868132	T	Severity	CAV	T	ALDH1L1	411.4	Coronary atherosclerosis	circulatory system	1184	11650	0.163216	0.0796377	1.17729	0.0404147	1	0.999999
chr21.41660268.A.T	rs2252109	A	Severity	CAV	T	-	427.21	Atrial fibrillation	circulatory system	659	9537	-0.12729	0.0621088	0.880479	0.040417	1	0.999999
chr21.41660268.A.T	rs2252109	A	Severity	CAV	T	-	728.7	Fasciitis	musculoskeletal	122	9999	0.267858	0.130705	1.30716	0.0404289	1	0.999999
chr13.33129529.C.G	rs34425674	G	Risk factor	CAV	G	STARD13	411.3	Angina pectoris	circulatory system	193	11610	0.552766	0.26973	1.73805	0.0404299	1	0.999999
chr1.20166359.C.T	rs72663004	T	Severity	CAV	T	PLA2G2C	241.1	Nontoxic uninodular goiter	endocrine/metabolic	478	10083	-0.313891	0.153169	0.730598	0.0404314	1	0.999999
chr19.39248147.C.T	rs12979860	C	Severity (C allele)*Conflicting; Risk factor (T allele)*Conflicting	CAV	T	IFNL4	228.1	Hemangioma of skin and subcutaneous tissue	neoplasms	278	12460	-0.193602	0.0944761	0.823985	0.0404405	1	0.999999
chr10.22439346.T.C	-	HLA-A*02:02	Protective	IP	C	HLA-A	599.5	Frequency of urination and polyuria	genitourinary	758	10537	0.232401	0.113413	1.26163	0.0404465	1	0.999999
chr12.47844974.A.G	rs731236	AG and AA genotype	Severity	CAV	G	VDR	687.1	Rash and other nonspecific skin eruption	dermatologic	461	11167	-0.144282	0.0704111	0.865644	0.040449	1	0.999999
chr1.169597075.C.T	rs6127	T	Severity in males	CAV	C	SELP	153	Colorectal cancer	neoplasms	274	12049	-0.185451	0.090505	0.83073	0.0404558	1	0.999999
chr16.78590128.A.G	rs72803978	A	Severity	CAV	G	WWOX	257	Testicular dysfunction	endocrine/metabolic	279	11893	0.364623	0.177967	1.43997	0.0404794	1	0.999999
chr16.78590128.A.G	rs72803978	A	Severity	CAV	G	WWOX	257.1	Testicular hypofunction	endocrine/metabolic	279	11893	0.364623	0.177967	1.43997	0.0404794	1	0.999999
chr13.23084699.A.G	rs1984162	G	Severity	CAV	G	-	110.11	Dermatophytosis of nail	infectious diseases	237	11968	-0.225493	0.110063	0.798123	0.0404846	1	0.999999
chr1.31151182.G.C	rs12083278	C	Severity	CAV	G	-	375.1	Dry eyes	sense organs	332	10816	0.168281	0.0821398	1.18327	0.0404896	1	0.999999
chr10.76490426.T.C	rs114026383	C	Risk factor for European population	CAV	C	LRMDA	627.2	Symptomatic menopause	genitourinary	153	11599	2.96401	1.44682	19.3755	0.0404971	1	0.999999
chr2.127137039.A.G	rs744373	G	Severity	CAV	G	-	433.21	Cerebral artery occlusion, with cerebral infarction	circulatory system	154	12439	0.251037	0.122544	1.28536	0.040507	1	0.999999
chr19.39248147.C.T	rs12979860	C	Severity (C allele)*Conflicting; Risk factor (T allele)*Conflicting	CAV	T	IFNL4	228	Hemangioma and lymphangioma, any site	neoplasms	320	12460	-0.179695	0.0877213	0.835525	0.0405132	1	0.999999
chr13.112889041.C.T	rs9577175	T	Severity	CAV	T	ATP11A	783	Fever of unknown origin	symptoms	165	12716	0.250257	0.122171	1.28435	0.04052	1	0.999999
chrX.15603134.G.A	rs7885856	G;A	Possible functional consequences	FCP + IP	A	ACE2	706	Diseases of sebaceous glands	dermatologic	431	12001	2.00846	0.980501	7.45186	0.0405204	1	0.999999
chr15.90879313.T.C	rs8039305	C	Risk factor	CAV-FE	C	FURIN	619	Noninflammatory female genital disorders	genitourinary	242	12067	0.192484	0.0939704	1.21226	0.0405255	1	0.999999
chr21.41426103.C.A	rs17000900	A	Severity	CAV-FE	A	MX1	504	Other alveolar and parietoalveolar pneumonopathy	respiratory	143	12586	-0.506912	0.247479	0.602353	0.0405303	1	0.999999
chr9.78543197.A.G	rs7027911	A	Severity	CAV	A	-	727.1	Synovitis and tenosynovitis	musculoskeletal	146	10975	-0.250945	0.122516	0.778065	0.0405344	1	0.999999
chr22.24011037.T.C	rs11090305	C	Severity	CAV	C	-	394.2	Mitral valve disease	circulatory system	167	10930	-0.322919	0.157656	0.724032	0.0405349	1	0.999999
chr9.87726001.C.A	rs41307457	C;A	Possible functional consequences	FCP + IP	A	CTSL	532	Dysphagia	digestive	232	10815	0.413766	0.20203	1.5125	0.0405561	1	0.999999
chr7.117559590.ATCT.A	rs113993960	A	Severity	CAV	A	CFTR	386.9	Dizziness and giddiness (Light-headedness and vertigo)	sense organs	554	11960	0.534509	0.260987	1.70661	0.0405573	1	0.999999
chr2.195519781.A.G	rs74417002	G	Severity	CAV	G	-	216	Benign neoplasm of skin	neoplasms	641	11284	-0.415755	0.20301	0.659842	0.0405644	1	0.999999
chr6.52236941.T.C	rs763780	C	Protective	FCP	C	IL17F	427.2	Atrial fibrillation and flutter	circulatory system	723	10522	-0.304786	0.148829	0.737281	0.0405702	1	0.999999
chr10.89010241.T.C	rs982764	T	Severity	CAV-FE	C	FAS	173	Neoplasm of uncertain behavior of skin	neoplasms	313	11970	-0.193538	0.0945113	0.824038	0.0405819	1	0.999999
chr6.31572536.A.G	rs909253	G	Risk factor	CAV	G	TNF	244.4	Hypothyroidism NOS	endocrine/metabolic	1297	10088	0.103839	0.0507082	1.10942	0.0405825	1	0.999999
chr5.86011821.T.G	rs4424029	G	Severity	CAV	G	-	706.2	Sebaceous cyst	dermatologic	110	11890	0.283814	0.1386	1.32819	0.040587	1	0.999999
chr7.22728408.A.G	rs2069837	G	Severity	CAV-FE	G	IL6	495	Asthma	respiratory	1080	10964	0.147574	0.0720672	1.15902	0.040587	1	0.999999
chr2.136948486.A.G	rs7605851	G	Severity	CAV-FE	G	THSD7B	386	Vertiginous syndromes and other disorders of vestibular system	sense organs	120	12014	-0.543628	0.265499	0.580638	0.040602	1	0.999999
chr6.6924962.A.C	rs6933436	C	Severity	CAV	C	-	250.25	Diabetes type 2 with peripheral circulatory disorders	endocrine/metabolic	129	10324	-0.287339	0.140336	0.750258	0.0406085	1	0.999999
chr14.76832814.C.CT	rs34279101	CT	Severity	CAV	CT	LRRC74A	278.11	Morbid obesity	endocrine/metabolic	377	10436	-0.210069	0.102609	0.810528	0.0406318	1	0.999999
chr1.46309111.A.G	rs41292543	G	Severity	CAV-FE	G	UQCRH	260	Protein-calorie malnutrition	endocrine/metabolic	251	9175	-0.332164	0.162249	0.71737	0.040634	1	0.999999
chr8.124324323.T.C	rs72711165	C	Severity	CAV-FE	C	TMEM65	743.1	Osteoporosis	musculoskeletal	886	11801	0.400429	0.195595	1.49247	0.0406344	1	0.999999
chr19.31533051.C.A	rs8105499	C	Severity	CAV	A	LINC02841	244.2	Acquired hypothyroidism	endocrine/metabolic	341	9765	0.168689	0.0823985	1.18375	0.0406357	1	0.999999
chr9.81442264.TCAG.T	rs1826292621	T	Severity	CAV	T	-	300.1	Anxiety disorder	mental disorders	1555	9104	-0.15095	0.0737416	0.85989	0.0406565	1	0.999999
chr2.216660263.A.C	rs2270360	A	Severity	CAV	C	IGFBP2	242	Thyrotoxicosis with or without goiter	endocrine/metabolic	211	8771	0.218461	0.106722	1.24416	0.040658	1	0.999999
chr4.67964168.T.A	rs720009	A	Possible functional consequences	FCP + IP	A	TMPRSS11A	339	Other headache syndromes	neurological	218	12220	-1.21166	0.591923	0.297702	0.0406589	1	0.999999
chr13.33129529.C.G	rs34425674	G	Risk factor	CAV	G	STARD13	433.31	Transient cerebral ischemia	circulatory system	159	12385	0.582192	0.284418	1.78996	0.0406623	1	0.999999
chr15.60845514.G.A	rs17303202	A	Risk factor; Severity	CAV-FE	A	RORA	555	Inflammatory bowel disease and other gastroenteritis and colitis	digestive	607	10211	0.130943	0.0639808	1.1399	0.0406968	1	0.999999
chr17.45422978.G.C	rs1230082	G	Severity	CAV	G	ARHGAP27	250.42	Other abnormal glucose	endocrine/metabolic	712	10498	0.126035	0.061584	1.13432	0.0407018	1	0.999999
chr4.68840276.G.A	rs115162070	G	Severity	CAV	A	-	785	Abdominal pain	symptoms	1009	10624	0.178646	0.0872915	1.1956	0.0407032	1	0.999999
chr2.167953627.G.A	rs7595310	A	Severity	CAV-FE	A	STK39	345.3	Convulsions	neurological	101	11884	-0.415375	0.202969	0.660093	0.0407072	1	0.999999
chr22.19963748.G.A	rs4680	A	Risk factor	FCP	A	COMT	594.1	Calculus of kidney	genitourinary	357	12768	-0.15867	0.0775358	0.853278	0.0407163	1	0.999999
chr14.74952741.A.G	rs2268616	G	Risk factor	CAV	G	PGF	278	Overweight, obesity and other hyperalimentation	endocrine/metabolic	1743	10461	0.238307	0.116459	1.2691	0.04073	1	0.999999
chr17.34252769.A.G	rs1024611	G	Risk factor	CAV	G	CCL2	429.3	Symptoms involving cardiovascular system	circulatory system	148	12140	-0.289343	0.141401	0.748756	0.0407316	1	0.999999
chr1.161509955.A.G	rs1801274	G	Severity	CAV	G	FCGR2A	411	Ischemic Heart Disease	circulatory system	1208	11166	-0.0981001	0.0479522	0.906558	0.0407771	1	0.999999
chr9.21206606.C.G	rs28368148	G	Severity	CAV-FE	G	IFNA10	454.1	Varicose veins of lower extremity	circulatory system	216	11621	0.718642	0.351297	2.05165	0.0407877	1	0.999999
chr13.22495675.AG.A	rs10714879	A	Severity	CAV	AG	-	276.14	Hypopotassemia	endocrine/metabolic	126	11936	0.304333	0.148769	1.35572	0.0407886	1	0.999999
chr2.45584979.T.C	-	HLA-A*02:02	Protective	IP	C	HLA-A	269	Proteinuria	endocrine/metabolic	262	12728	0.197432	0.0965125	1.21827	0.0407892	1	0.999999
chr1.27373964.C.T	rs141300199	T	Severity	CAV	T	FCN3	366	Cataract	sense organs	660	12189	1.19921	0.586236	3.31751	0.040794	1	0.999999
chr19.50379362.T.C	rs1405655	C	Severity	CAV-FE	C	NR1H2	614	Inflammatory diseases of female pelvic organs	genitourinary	135	12948	0.258432	0.126348	1.2949	0.0408152	1	0.999999
chr10.43519603.G.T	rs10793436	G	Severity	CAV	T	-	270	Disorders of protein plasma/amino-acid transport and metabolism	endocrine/metabolic	127	11614	0.26509	0.129605	1.30355	0.0408189	1	0.999999
chr3.61768231.T.A	rs672699	A	Severity	CAV	T	PTPRG	772.2	Spasm of muscle	symptoms	101	12753	0.326663	0.159714	1.38633	0.0408255	1	0.999999
chr4.143999443.G.A	rs7683365	A	Risk factor	FCP + IP	A	GYPB	694	Dyschromia and Vitiligo	dermatologic	348	9496	0.16876	0.0825155	1.18384	0.0408355	1	0.999999
chr14.76832814.C.CT	rs34279101	CT	Severity	CAV	CT	LRRC74A	427	Cardiac dysrhythmias	circulatory system	1563	10412	-0.108903	0.0532507	0.896818	0.040846	1	0.999999
chr1.196673103.G.A	rs800292	A	Severity	CAV	A	CFH	250.42	Other abnormal glucose	endocrine/metabolic	714	10583	-0.139999	0.0684599	0.869359	0.0408571	1	0.999999
chr14.74952741.A.G	rs2268616	G	Risk factor	CAV	G	PGF	195	Cancer, suspected or other	neoplasms	158	12062	0.623122	0.304721	1.86474	0.0408655	1	0.999999
chr4.107694523.TG.T	rs70947091	T	Severity	CAV-FE	T	PAPSS1	709	Diffuse diseases of connective tissue	dermatologic	159	10725	0.24782	0.121191	1.28123	0.0408676	1	0.999999
chr1.12207235.C.T	rs3397	T	Severity	CAV-FE	C	TNFRSF1B	172	Skin cancer	neoplasms	426	8495	-0.156663	0.0766135	0.854992	0.0408694	1	0.999999
chr15.34253720.A.G	rs2705343	G	Severity	CAV-FE	G	SLC12A6	571.5	Other chronic nonalcoholic liver disease	digestive	558	11301	-0.16974	0.0830141	0.843885	0.0408836	1	0.999999
chr22.24011037.T.C	rs11090305	C	Severity	CAV	C	-	565	Anal and rectal conditions	digestive	370	11493	0.189074	0.0924721	1.20813	0.0408884	1	0.999999
chr7.22728630.G.T	rs2066992	T	Protective	CAV-FE	T	IL6	270.3	Disorders of plasma protein metabolism	endocrine/metabolic	105	12815	-0.741223	0.362527	0.476531	0.0408944	1	0.999999
chr4.67910402.G.A	rs4860265	G	Possible functional consequences	FCP + IP	G	TMPRSS11A	785	Abdominal pain	symptoms	995	10552	0.101576	0.0496816	1.10691	0.040901	1	0.999999
chr6.31572536.A.G	rs909253	G	Risk factor	CAV	G	TNF	624.9	stress incontinence, female	genitourinary	103	13078	-0.368353	0.180176	0.691873	0.0409137	1	0.999999
chr4.24511798.A.G	rs73246461	G	Severity	CAV	G	-	530.1	Esophagitis, GERD and related diseases	digestive	1493	10438	-0.104736	0.0512315	0.900562	0.0409166	1	0.999999
chr9.21206606.C.G	rs28368148	G	Severity	CAV-FE	G	IFNA10	379.2	Disorders of vitreous body	sense organs	254	12049	0.680937	0.333128	1.97573	0.0409465	1	0.999999
chr13.102695866.A.G	rs599976	G	Severity	CAV-FE	G	METTL21C	426.92	Cardiac defibrillator in situ	circulatory system	101	10506	0.377948	0.184901	1.45929	0.0409484	1	0.999999
chr8.38996464.C.A	rs7840270	C	Severity	CAV-FE	A	ADAM9	351	Other peripheral nerve disorders	neurological	280	12167	-0.181871	0.0889807	0.833709	0.0409602	1	0.999999
chr10.52771482.G.A	rs5030737	A	Potential functional effect on protein	FCP + IP	A	MBL2	743	Osteoporosis, osteopenia and pathological fracture	musculoskeletal	951	11791	-0.196969	0.0963682	0.821216	0.0409609	1	0.999999
chr17.31410594.G.A	rs178840	G	Severity	CAV	A	RAB11FIP4	411.2	Myocardial infarction	circulatory system	110	10232	0.29783	0.145716	1.34693	0.0409618	1	0.999999
chr1.161544752.A.C	rs396991	C	Severity	CAV-FE	C	FCGR3A	356	Hereditary and idiopathic peripheral neuropathy	neurological	124	11784	0.265503	0.129918	1.30409	0.0409909	1	0.999999
chr3.27146807.G.A	rs17317135	G	Severity	CAV	A	NEK10	722.1	Displacement of intervertebral disc	musculoskeletal	216	11161	0.449493	0.219952	1.56752	0.0409935	1	0.999999
chr9.21131628.G.C	rs12236000	G	Severity	CAV	C	-	327.7	Sleep related movement disorders	neurological	115	10843	-0.696176	0.340693	0.498488	0.0410116	1	0.999999
chr13.102695866.A.G	rs599976	G	Severity	CAV-FE	G	METTL21C	930	Allergic reaction to food	injuries & poisonings	424	10946	-0.290302	0.142078	0.748038	0.0410268	1	0.999999
chr11.2872637.A.G	rs10766439	A	Severity	CAV	A	-	427.22	Atrial flutter	circulatory system	154	10076	0.255377	0.124999	1.29095	0.0410491	1	0.999999
chr14.35401887.C.T	rs696	CC genotype	Severity	CAV	T	NFKBIA	789	Nausea and vomiting	symptoms	273	12550	-0.184333	0.0902257	0.831659	0.0410502	1	0.999999
chr15.60845514.G.A	rs17303202	A	Risk factor; Severity	CAV-FE	A	RORA	594	Urinary calculus	genitourinary	385	12752	0.160736	0.0786777	1.17437	0.041056	1	0.999999
chr22.19963748.G.A	rs4680	A	Risk factor	FCP	A	COMT	271.3	Intestinal disaccharidase deficiencies and disaccharide malabsorption	endocrine/metabolic	718	12316	0.113337	0.0554772	1.12001	0.0410574	1	0.999999
chr6.31575254.G.A	rs1800629	A	Risk factor*Conflicting; Severity*Conflicting; Protective*Conflicting	CAV-FE	A	TNF	427.7	Tachycardia NOS	circulatory system	141	10519	-0.517902	0.253515	0.595769	0.0410637	1	0.999999
chr6.45737076.T.A	rs16873740	A	Severity	CAV	A	-	395.6	Heart valve replaced	circulatory system	182	11710	0.295222	0.144513	1.34343	0.0410639	1	0.999999
chr3.101705614.T.C	rs11919389	C	Risk factor	CAV	C	PDCL3P4	599.2	Retention of urine	genitourinary	171	10710	0.234134	0.114611	1.26381	0.0410677	1	0.999999
chr9.132278286.T.C	rs11243705	C	Severity	CAV	C	SETX	090	Sexually transmitted infections (not HIV or hepatitis)	infectious diseases	254	12860	0.237974	0.116492	1.26868	0.0410688	1	0.999999
chr10.98166813.G.T	rs10786398	T	Severity	CAV	T	R3HCC1L	764	Sciatica	symptoms	272	11429	-0.204471	0.100097	0.815078	0.0410785	1	0.999999
chr11.1219991.G.T	rs35705950	T	Protective	CAV	T	MUC5B	250.42	Other abnormal glucose	endocrine/metabolic	708	10373	-0.194144	0.0950458	0.823539	0.0410882	1	0.999999
chr6.41534945.A.C	rs1886814	C	Severity	CAV-FE	C	FOXP4-AS1	274.1	Gout	endocrine/metabolic	254	13002	0.401686	0.196685	1.49434	0.0411234	1	0.999999
chrX.12888602.G.A	rs147244662	A	Severity; Severity for males	CAV-FE	A	TLR7	697	Sarcoidosis	dermatologic	159	11017	1.51936	0.743953	4.56929	0.0411242	1	0.999999
chr10.98166813.G.T	rs10786398	T	Severity	CAV	T	R3HCC1L	473.4	Voice disturbance	respiratory	220	9683	-0.227962	0.111622	0.796154	0.0411256	1	0.999999
chr11.34482745.G.A	rs61882275	G	Severity	CAV	A	ELF5	172.22	Squamous cell carcinoma	neoplasms	122	11959	-0.282183	0.138173	0.754136	0.0411272	1	0.999999
chr15.90866675.C.T	rs79742014	T	Protective	IP	T	FURIN	433.1	Occlusion and stenosis of precerebral arteries	circulatory system	224	12331	0.470736	0.2305	1.60117	0.0411281	1	0.999999
chr6.147217556.A.G	rs116898161	G	Severity	CAV	G	STXBP5	300.12	Agorophobia, social phobia, and panic disorder	mental disorders	101	9112	0.597846	0.292749	1.8182	0.0411341	1	0.999999
chr9.87724615.A.G	rs3128509	A;G	Possible functional consequences	FCP + IP	A	CTSL	447	Other disorders of arteries and arterioles	circulatory system	159	11636	-0.246887	0.120901	0.781229	0.0411465	1	0.999999
chr9.33426577.A.G	rs10813976	G	Severity	CAV	G	-	276	Disorders of fluid, electrolyte, and acid-base balance	endocrine/metabolic	624	12017	-0.148978	0.0729553	0.861588	0.0411472	1	0.999999
chr1.161544752.A.C	rs396991	C	Severity	CAV-FE	C	FCGR3A	456	Chronic venous insufficiency [CVI]	circulatory system	206	10905	0.21018	0.102933	1.2339	0.0411606	1	0.999999
chr21.41473715.C.A	rs2298661	A	Protective	CAV-FE	A	TMPRSS2	345	Epilepsy, recurrent seizures, convulsions	neurological	174	11995	0.267617	0.131063	1.30685	0.0411621	1	0.999999
chr1.230710048.A.G	rs699	G	Severity	CAV	G	AGT	740.1	Osteoarthritis; localized	musculoskeletal	860	11522	-0.107808	0.052806	0.8978	0.0411917	1	0.999999
chr1.87162490.C.T	rs10873821	C	Severity	CAV	T	LINC01140	153	Colorectal cancer	neoplasms	273	12023	0.207514	0.101649	1.23061	0.0412046	1	0.999999
chr4.186082920.C.T	rs3775291	T	Risk factor; Severity	CAV-FE	T	TLR3	185	Cancer of prostate	neoplasms	224	11887	-0.246041	0.120523	0.78189	0.0412074	1	0.999999
chr21.41464802.A.G	rs462574	A	Possible functional consequences	FCP + IP	A	TMPRSS2	426.2	Atrioventricular [AV] block	circulatory system	110	10467	0.63977	0.313402	1.89604	0.0412141	1	0.999999
chr11.126292948.C.T	rs8177374	T	Protective	CAV	T	TIRAP	760	Back pain	symptoms	1071	11279	0.128868	0.0631306	1.13754	0.0412223	1	0.999999
chr17.9267091.C.T	rs34761447	C	Severity	CAV	T	STX8	250.24	Type 2 diabetes with neurological manifestations	endocrine/metabolic	172	10385	0.355949	0.174384	1.42753	0.0412328	1	0.999999
chr14.94566450.G.A	rs2093266	A	Risk factor for acute kidney injury	CAV	A	SERPINA4	555.1	Regional enteritis	digestive	366	10218	0.277201	0.135812	1.31943	0.0412441	1	0.999999
chr18.6461231.C.G	rs11659676	G	Severity	CAV-FE	G	RPL6P27	496.2	Chronic bronchitis	respiratory	166	10624	-0.241014	0.118085	0.78583	0.0412491	1	0.999999
chr4.67963489.G.A	rs6552134	G	Possible functional consequences	FCP + IP	G	TMPRSS11A	586.2	Cyst of kidney, acquired	genitourinary	119	11624	-0.323495	0.1585	0.723615	0.0412528	1	0.999999
chr12.132489230.GC.G	rs56106917	G	Severity	CAV	G	FBRSL1	285	Other anemias	hematopoietic	910	11188	-0.105201	0.0515449	0.900143	0.0412547	1	0.999999
chr6.31575254.G.A	rs1800629	A	Risk factor*Conflicting; Severity*Conflicting; Protective*Conflicting	CAV-FE	A	TNF	565	Anal and rectal conditions	digestive	394	12353	-0.293986	0.14405	0.745287	0.0412648	1	0.999999
chr13.41746691.T.A	rs10507497	A	Severity	CAV-FE	A	VWA8	747.1	Cardiac congenital anomalies	congenital anomalies	130	13088	0.291644	0.142907	1.33863	0.0412705	1	0.999999
chr15.60845514.G.A	rs17303202	A	Risk factor; Severity	CAV-FE	A	RORA	701.2	Scar conditions and fibrosis of skin	dermatologic	121	12517	-0.306043	0.149969	0.736355	0.0412802	1	0.999999
chr6.158608455.C.T	rs117665206	T	Severity	CAV	T	TMEM181	694.2	Other dyschromia	dermatologic	380	11021	0.640878	0.314048	1.89815	0.0412809	1	0.999999
chr13.102695866.A.G	rs599976	G	Severity	CAV-FE	G	METTL21C	706.8	Other specified diseases of sebaceous glands	dermatologic	111	11978	0.35766	0.17528	1.42998	0.0413002	1	0.999999
chr2.181488719.A.C	rs2034831	C	Severity	CAV	C	ITGA4	327.41	Organic or persistent insomnia	neurological	182	10780	0.369121	0.180905	1.44646	0.0413092	1	0.999999
chr22.19963748.G.A	rs4680	A	Risk factor	FCP	A	COMT	313.1	Attention deficit hyperactivity disorder	mental disorders	139	13038	0.248802	0.121941	1.28249	0.0413152	1	0.999999
chr17.16948873.A.G	rs34557412	G	Severity	CAV	G	TNFRSF13B	550.5	Ventral hernia	digestive	137	12542	1.24118	0.608342	3.4597	0.0413235	1	0.999999
chrX.15587729.C.T	rs4646140	T	Severity	CAV	T	ACE2	290.1	Dementias	mental disorders	105	12362	2.01076	0.98562	7.46897	0.0413409	1	0.999999
chr9.133257521.T.TC	rs8176719	TC	Severity; Risk factor	CAV-FE	TC	ABO	720	Spinal stenosis	musculoskeletal	163	11593	0.236432	0.115896	1.26672	0.0413466	1	0.999999
chr12.47902438.G.T	rs11574024	T	Severity	CAV	T	VDR	411.4	Coronary atherosclerosis	circulatory system	1183	11602	-0.190132	0.0932015	0.82685	0.0413493	1	0.999999
chr16.78590128.A.G	rs72803978	A	Severity	CAV	G	WWOX	275.6	Hypercalcemia	endocrine/metabolic	189	12693	0.437366	0.214394	1.54862	0.0413499	1	0.999999
chr12.8058591.T.C	rs7842	C	Risk factor; Severity	CAV	C	C3AR1	272.9	Unspecified disorder of lipoid metabolism	endocrine/metabolic	230	8580	0.214641	0.105219	1.23942	0.0413561	1	0.999999
chr4.25613313.G.A	-	HLA-A*02:02	Protective	IP	A	HLA-A	720	Spinal stenosis	musculoskeletal	163	11599	-0.321498	0.157606	0.725062	0.0413619	1	0.999999
chr6.52236941.T.C	rs763780	C	Protective	FCP	C	IL17F	415.1	Acute pulmonary heart disease	circulatory system	113	13106	-1.03023	0.50505	0.356924	0.0413637	1	0.999999
chrX.12885540.A.T	rs179008	T	Severity; Risk factor	CAV	T	TLR7	433	Cerebrovascular disease	circulatory system	478	11995	0.199234	0.0976723	1.22047	0.0413683	1	0.999999
chr12.8608014.A.G	rs11613792	A	Severity	CAV	G	AICDA	497	Bronchitis	respiratory	198	10225	-0.34706	0.170158	0.706763	0.0413867	1	0.999999
chr2.113129630.T.C	rs419598	C	Risk factor	CAV	C	IL1RN	276.12	Hyposmolality and/or hyponatremia	endocrine/metabolic	151	12029	0.253456	0.124268	1.28847	0.0413917	1	0.999999
chr7.117587778.G.T	rs113993959	T	Severity	CAV	T	CFTR	696.41	Psoriasis vulgaris	dermatologic	266	10802	1.57809	0.773758	4.84568	0.0413991	1	0.999999
chr4.68840276.G.A	rs115162070	G	Severity	CAV	A	-	654	Other and unspecified complications of birth; puerperium affecting management of mother	pregnancy complications	185	12920	0.386157	0.189346	1.47132	0.041407	1	0.999999
chr6.105878879.T.A	rs9386484	T	Severity	CAV	A	-	573.9	Abnormal serum enzyme levels	digestive	253	9692	0.217406	0.10661	1.24285	0.0414224	1	0.999999
chr8.124324323.T.C	rs72711165	C	Severity	CAV-FE	C	TMEM65	286.2	Encounter for long-term (current) use of anticoagulants	hematopoietic	127	12306	0.797618	0.391129	2.22025	0.0414228	1	0.999999
chr6.41534945.A.C	rs1886814	C	Severity	CAV-FE	C	FOXP4-AS1	770	Myalgia and myositis unspecified	symptoms	125	13182	0.540808	0.265199	1.71739	0.0414245	1	0.999999
chr1.155175305.G.A	rs7528026	A	Severity	CAV	A	TRIM46	364	Corneal opacity and other disorders of cornea	sense organs	108	12244	0.776005	0.38054	2.17278	0.041428	1	0.999999
chr9.132278286.T.C	rs11243705	C	Severity	CAV	C	SETX	727	Other disorders of synovium, tendon, and bursa	musculoskeletal	297	10872	0.218628	0.107214	1.24437	0.0414327	1	0.999999
chr6.32623820.T.C	rs9271609	T	Severity	CAV	C	HLA-DQA1	274.11	Gouty arthropathy	endocrine/metabolic	102	13023	-0.35104	0.17216	0.703956	0.0414469	1	0.999999
chr15.60810211.C.T	rs341419	T	Severity	CAV-FE	T	RORA	304	Adjustment reaction	mental disorders	225	8981	0.238562	0.117001	1.26942	0.041452	1	0.999999
chr2.136948486.A.G	rs7605851	G	Severity	CAV-FE	G	THSD7B	714	Rheumatoid arthritis and other inflammatory polyarthropathies	musculoskeletal	235	12333	-0.371292	0.182098	0.689843	0.0414529	1	0.999999
chr2.127137039.A.G	rs744373	G	Severity	CAV	G	-	261.2	Vitamin B-complex deficiencies	endocrine/metabolic	482	9163	-0.154673	0.0758593	0.856695	0.0414554	1	0.999999
chr2.136948486.A.G	rs7605851	G	Severity	CAV-FE	G	THSD7B	704	Diseases of hair and hair follicles	dermatologic	320	12224	0.256279	0.125708	1.29211	0.0414812	1	0.999999
chr2.195519781.A.G	rs74417002	G	Severity	CAV	G	-	555.1	Regional enteritis	digestive	366	10217	-0.629258	0.308671	0.532987	0.0414894	1	0.999999
chr14.74952741.A.G	rs2268616	G	Risk factor	CAV	G	PGF	300.1	Anxiety disorder	mental disorders	1547	9051	-0.306921	0.150558	0.735708	0.0414946	1	0.999999
chr8.73355963.T.C	rs2010843	C	Severity	CAV	T	RDH10-AS1	626.11	Absent or infrequent menstruation	genitourinary	139	11384	0.255848	0.125526	1.29156	0.0415293	1	0.999999
chr4.166008836.A.T	rs17047200	TT genotype	Severity (TT genotype)*Conflicting; Risk factor (AA genotype)*Conflicting	CAV	T	TLL1	244.4	Hypothyroidism NOS	endocrine/metabolic	1283	9828	0.137285	0.0673564	1.14716	0.0415307	1	0.999999
chr4.67963489.G.A	rs6552134	G	Possible functional consequences	FCP + IP	G	TMPRSS11A	573.9	Abnormal serum enzyme levels	digestive	296	11548	-0.19995	0.0981038	0.818772	0.0415355	1	0.999999
chr4.111691870.C.T	rs112641600	C	Severity	CAV	T	-	244.2	Acquired hypothyroidism	endocrine/metabolic	350	9963	0.288951	0.141772	1.33503	0.0415361	1	0.999999
chr9.87726001.C.A	rs41307457	C;A	Possible functional consequences	FCP + IP	A	CTSL	782.3	Edema	symptoms	444	12323	-0.427684	0.209857	0.652018	0.041552	1	0.999999
chr1.35908500.C.T	rs2765013	C	Severity	CAV	T	AGO1	429.3	Symptoms involving cardiovascular system	circulatory system	148	12112	0.349195	0.171347	1.41792	0.0415567	1	0.999999
chr7.117652877.C.G	rs80034486	G	Severity	CAV	G	CFTR	586	Other disorders of the kidney and ureters	genitourinary	459	11803	1.74802	0.857747	5.74325	0.0415574	1	0.999999
chr1.173115604.T.G	rs17300100	G	Severity	CAV	G	-	274	Gout and other crystal arthropathies	endocrine/metabolic	262	12584	0.250358	0.12285	1.28449	0.0415581	1	0.999999
chr10.52771482.G.A	rs5030737	A	Potential functional effect on protein	FCP + IP	A	MBL2	696.4	Psoriasis	dermatologic	309	10791	-0.346071	0.169819	0.707462	0.041562	1	0.999999
chr4.153687301.A.G	rs1898830	G	Severity; Risk factor	CAV	G	TLR2	627.3	Postmenopausal atrophic vaginitis	genitourinary	218	11494	-0.220399	0.108155	0.802199	0.0415701	1	0.999999
chr13.41746691.T.A	rs10507497	A	Severity	CAV-FE	A	VWA8	288	Diseases of white blood cells	hematopoietic	109	12114	-0.387905	0.190359	0.678477	0.0415747	1	0.999999
chr6.31572536.A.G	rs909253	G	Risk factor	CAV	G	TNF	733	Other disorders of bone and cartilage	musculoskeletal	733	11454	0.134238	0.0658807	1.14367	0.0415908	1	0.999999
chr5.180810828.C.T	rs113791144	T	Severity	CAV	T	-	174	Breast cancer	neoplasms	470	12369	0.256098	0.125688	1.29188	0.0415936	1	0.999999
chr8.73355963.T.C	rs2010843	C	Severity	CAV	T	RDH10-AS1	250.3	Insulin pump user	endocrine/metabolic	274	10395	-0.179549	0.0881248	0.835647	0.0416064	1	0.999999
chr1.46309111.A.G	rs41292543	G	Severity	CAV-FE	G	UQCRH	573	Other disorders of liver	digestive	105	11720	-0.570042	0.279789	0.565502	0.0416102	1	0.999999
chr19.24134099.G.A	rs10407383	A	Severity	CAV-FE	A	ZNF254	714	Rheumatoid arthritis and other inflammatory polyarthropathies	musculoskeletal	237	12327	-0.281135	0.137987	0.754927	0.0416104	1	0.999999
chr12.6845711.C.T	rs5443	T	protective	CAV	T	CDCA3	715.1	Sacroiliitis NEC	musculoskeletal	111	12353	-0.313783	0.154013	0.730678	0.0416124	1	0.999999
chr21.41509390.C.G	rs12626358	G	Possible functional consequences	FCP + IP	G	TMPRSS2	530	Diseases of esophagus	digestive	1580	10632	0.122518	0.060136	1.13034	0.0416152	1	0.999999
chr6.41534945.A.C	rs1886814	C	Severity	CAV-FE	C	FOXP4-AS1	729	Other disorders of soft tissues	musculoskeletal	193	10992	0.454203	0.222949	1.57492	0.0416249	1	0.999999
chr12.8608014.A.G	rs11613792	A	Severity	CAV	G	AICDA	274	Gout and other crystal arthropathies	endocrine/metabolic	255	12156	0.253805	0.124584	1.28892	0.0416285	1	0.999999
chr1.169597075.C.T	rs6127	T	Severity in males	CAV	C	SELP	197	Chemotherapy	neoplasms	432	12146	-0.144634	0.0709969	0.865339	0.0416314	1	0.999999
chr22.49281538.G.A	rs62220604	G	Severity	CAV	A	-	599.4	Urinary incontinence	genitourinary	223	9991	0.212917	0.104515	1.23728	0.0416319	1	0.999999
chr3.157438240.A.G	rs1840680	AG genotype)	Protective	CAV	A	PTX3	433.3	Cerebral ischemia	circulatory system	161	12439	0.238717	0.117185	1.26962	0.0416409	1	0.999999
chr11.1219991.G.T	rs35705950	T	Protective	CAV	T	MUC5B	701.2	Scar conditions and fibrosis of skin	dermatologic	117	12287	-0.531236	0.260804	0.587878	0.0416583	1	0.999999
chrX.12885540.A.T	rs179008	T	Severity; Risk factor	CAV	T	TLR7	496	Chronic airway obstruction	respiratory	533	10562	-0.205706	0.10099	0.814073	0.04166	1	0.999999
chr10.89010241.T.C	rs982764	T	Severity	CAV-FE	C	FAS	696.41	Psoriasis vulgaris	dermatologic	266	10735	0.19226	0.0943898	1.21199	0.0416628	1	0.999999
chr3.27146807.G.A	rs17317135	G	Severity	CAV	A	NEK10	364	Corneal opacity and other disorders of cornea	sense organs	103	11805	0.616796	0.302837	1.85298	0.0416777	1	0.999999
chr7.22548762.C.T	rs13227460	T	Severity	CAV	T	STEAP1B	272.13	Mixed hyperlipidemia	endocrine/metabolic	819	8260	-0.13961	0.0685511	0.869697	0.0416915	1	0.999999
chr1.155133406.T.G	rs4971066	G	Risk factor	CAV	G	EFNA1	250.25	Diabetes type 2 with peripheral circulatory disorders	endocrine/metabolic	125	10427	-0.45266	0.222265	0.635934	0.041692	1	0.999999
chr11.611919.C.G	rs702966	C	Severity in African-Americans	CAV	G	PHRF1	427.22	Atrial flutter	circulatory system	157	10521	0.246664	0.12112	1.27975	0.0416981	1	0.999999
chr7.117559590.ATCT.A	rs113993960	A	Severity	CAV	A	CFTR	296.22	Major depressive disorder	mental disorders	1465	9064	0.358437	0.176007	1.43109	0.0417001	1	0.999999
chr4.166008836.A.T	rs17047200	TT genotype	Severity (TT genotype)*Conflicting; Risk factor (AA genotype)*Conflicting	CAV	T	TLL1	350	Abnormal movement	neurological	748	11692	0.1713	0.0841167	1.18685	0.0417043	1	0.999999
chr10.43519603.G.T	rs10793436	G	Severity	CAV	T	-	411.2	Myocardial infarction	circulatory system	107	10529	-0.315928	0.155143	0.729112	0.0417139	1	0.999999
chr4.67964168.T.A	rs720009	A	Possible functional consequences	FCP + IP	A	TMPRSS11A	809	Fracture of unspecified bones	injuries & poisonings	119	12332	0.691131	0.339398	1.99597	0.0417159	1	0.999999
chr4.107694523.TG.T	rs70947091	T	Severity	CAV-FE	T	PAPSS1	362.2	Degeneration of macula and posterior pole of retina	sense organs	212	12061	-0.234334	0.115078	0.791098	0.0417193	1	0.999999
chr14.80203237.T.C	rs225014	C	Severity	CAV	C	DIO2	332	Parkinson's disease	neurological	174	11784	0.226584	0.111275	1.25431	0.0417254	1	0.999999
chr19.39248147.C.T	rs12979860	C	Severity (C allele)*Conflicting; Risk factor (T allele)*Conflicting	CAV	T	IFNL4	338.2	Chronic pain	neurological	937	11228	-0.106605	0.0523568	0.89888	0.041737	1	0.999999
chr10.22439346.T.C	-	HLA-A*02:02	Protective	IP	C	HLA-A	351	Other peripheral nerve disorders	neurological	278	12248	-0.481837	0.236651	0.617648	0.0417441	1	0.999999
chr16.3500977.C.G	rs2301762	G	Severity	CAV	G	CLUAP1	530.11	GERD	digestive	1445	10747	-0.202942	0.0996744	0.816325	0.041745	1	0.999999
chr9.21131628.G.C	rs12236000	G	Severity	CAV	C	-	790.6	Other abnormal blood chemistry	symptoms	951	11279	-0.196974	0.0967542	0.821212	0.0417691	1	0.999999
chr6.12216733.A.G	rs10755709	A	Severity	CAV	G	-	580	Nephritis; nephrosis; renal sclerosis	genitourinary	166	11211	0.234628	0.115251	1.26444	0.041771	1	0.999999
chr1.196673103.G.A	rs800292	A	Severity	CAV	A	CFH	454.11	Varicose veins of lower extremity, symptomtic	circulatory system	164	11645	-0.288591	0.141768	0.749319	0.0417852	1	0.999999
chr21.41426103.C.A	rs17000900	A	Severity	CAV-FE	A	MX1	216	Benign neoplasm of skin	neoplasms	639	11209	-0.211603	0.103949	0.809286	0.0417863	1	0.999999
chr5.77379593.G.A	rs7715119	A	Severity	CAV-FE	A	PDE8B	512.9	Other dyspnea	respiratory	926	9092	-0.174292	0.0856216	0.840052	0.0417896	1	0.999999
chr4.25613313.G.A	-	HLA-A*02:02	Protective	IP	A	HLA-A	401.1	Essential hypertension	circulatory system	3321	9449	0.0854382	0.0419724	1.08919	0.0417926	1	0.999999
chr5.142872984.C.T	rs10039856	C	Severity	CAV	T	ARHGAP26	339	Other headache syndromes	neurological	218	12187	0.286144	0.140573	1.33128	0.0417949	1	0.999999
chr4.71742666.T.G	rs2282679	G	Severity	CAV	G	GC	261.4	Vitamin D deficiency	endocrine/metabolic	2390	9175	0.0750309	0.0368605	1.07792	0.0417967	1	0.999999
chr11.114726432.A.T	rs1712779	T	Severity	CAV-FE	T	-	242	Thyrotoxicosis with or without goiter	endocrine/metabolic	245	10073	0.196946	0.0967587	1.21768	0.0418071	1	0.999999
chr5.157106730.T.C	rs35960726	C	Severity	CAV	C	HAVCR2	714.1	Rheumatoid arthritis	musculoskeletal	160	12339	1.23216	0.60537	3.42864	0.0418116	1	0.999999
chr5.124614711.G.T	rs4240376	G	Severity	CAV	T	-	396	Abnormal heart sounds	circulatory system	197	11740	-0.259323	0.127416	0.771573	0.0418258	1	0.999999
chr1.161544752.A.C	rs396991	C	Severity	CAV-FE	C	FCGR3A	090	Sexually transmitted infections (not HIV or hepatitis)	infectious diseases	238	12181	-0.212567	0.104443	0.808506	0.0418265	1	0.999999
chr9.21131628.G.C	rs12236000	G	Severity	CAV	C	-	275	Disorders of mineral metabolism	endocrine/metabolic	320	12702	-0.353893	0.173887	0.70195	0.0418319	1	0.999999
chr10.8988345.A.T	rs71481792	A	Severity	CAV	T	-	585.1	Acute renal failure	genitourinary	272	11497	-0.218286	0.107258	0.803896	0.0418355	1	0.999999
chr17.45422978.G.C	rs1230082	G	Severity	CAV	G	ARHGAP27	578.8	Hemorrhage of rectum and anus	digestive	262	11978	-0.204497	0.100496	0.815057	0.0418621	1	0.999999
chr4.106022043.T.C	rs11729561	T	Severity	CAV	C	-	401	Hypertension	circulatory system	3314	9313	-0.116311	0.0571606	0.890198	0.0418694	1	0.999999
chr12.8608014.A.G	rs11613792	A	Severity	CAV	G	AICDA	585.34	Chronic Kidney Disease, Stage IV	genitourinary	198	10988	0.281659	0.138421	1.32533	0.0418709	1	0.999999
chr10.36988942.A.G	rs2091431	G	Severity	CAV	A	-	244.1	Secondary hypothyroidism	endocrine/metabolic	369	9961	0.164343	0.0807675	1.17862	0.0418739	1	0.999999
chr4.166008836.A.T	rs17047200	TT genotype	Severity (TT genotype)*Conflicting; Risk factor (AA genotype)*Conflicting	CAV	T	TLL1	512.9	Other dyspnea	respiratory	920	8899	0.15737	0.0773406	1.17043	0.041875	1	0.999999
chr9.87726001.C.A	rs41307457	C;A	Possible functional consequences	FCP + IP	A	CTSL	809	Fracture of unspecified bones	injuries & poisonings	119	12300	0.522306	0.256699	1.68591	0.0418807	1	0.999999
chr9.33426577.A.G	rs10813976	G	Severity	CAV	G	-	496.3	Bronchiectasis	respiratory	122	10870	0.2971	0.146024	1.34595	0.041891	1	0.999999
chr14.55263686.C.T	rs10140801	T	Severity	CAV-FE	T	FBXO34-AS1	555.2	Ulcerative colitis	digestive	276	10186	0.18197	0.0894426	1.19958	0.0419027	1	0.999999
chr10.98166813.G.T	rs10786398	T	Severity	CAV	T	R3HCC1L	473	Diseases of the larynx and vocal cords	respiratory	270	9683	-0.203672	0.100112	0.81573	0.0419082	1	0.999999
chr7.22728408.A.G	rs2069837	G	Severity	CAV-FE	G	IL6	706.1	Acne	dermatologic	223	12001	-0.380512	0.187051	0.683512	0.0419245	1	0.999999
chr4.166008836.A.T	rs17047200	TT genotype	Severity (TT genotype)*Conflicting; Risk factor (AA genotype)*Conflicting	CAV	T	TLL1	599.2	Retention of urine	genitourinary	165	10474	-0.420164	0.206565	0.656939	0.0419466	1	0.999999
chr12.8058591.T.C	rs7842	C	Risk factor; Severity	CAV	C	C3AR1	788	Syncope and collapse	symptoms	298	12707	-0.19493	0.095838	0.822892	0.041956	1	0.999999
chr8.97128242.T.C	rs7817272	C	Severity	CAV	C	CPQ	564.1	Irritable Bowel Syndrome	digestive	200	10215	0.245075	0.120494	1.27772	0.0419597	1	0.999999
chr22.49281538.G.A	rs62220604	G	Severity	CAV	A	-	562	Diverticulosis and diverticulitis	digestive	173	9511	0.237705	0.116876	1.26834	0.0419699	1	0.999999
chr12.112919388.G.A	rs10774671	A	Severity (A allele); Protective (G allele)	CAV-FE	G	OAS1	189	Cancer of urinary organs (incl. kidney and bladder)	neoplasms	109	13117	-0.290585	0.14288	0.747826	0.0419752	1	0.999999
chr1.230710048.A.G	rs699	G	Severity	CAV	G	AGT	296	Mood disorders	mental disorders	1687	9122	-0.0784366	0.0385672	0.924561	0.0419756	1	0.999999
chr2.191909428.G.A	rs147509469	A	Risk factor for females	CAV	A	CAVIN2-AS1	304	Adjustment reaction	mental disorders	230	9088	-1.02688	0.504933	0.358122	0.0419819	1	0.999999
chrX.15566297.A.G	rs4646179	G	Severity	CAV	G	ACE2	327.32	Obstructive sleep apnea	neurological	646	10923	0.848054	0.417016	2.3351	0.0419893	1	0.999999
chr21.41507982.C.A	rs75603675	A	Protective*Conflicting; Risk factor*Conflicting; Severity*Conflicting	CAV	A	TMPRSS2	375.1	Dry eyes	sense organs	345	11538	0.16066	0.0790184	1.17429	0.042033	1	0.999999
chr9.78543197.A.G	rs7027911	A	Severity	CAV	A	-	721	Spondylosis and allied disorders	musculoskeletal	664	11567	-0.117932	0.0580038	0.888756	0.0420343	1	0.999999
chr11.126292948.C.T	rs8177374	T	Protective	CAV	T	TIRAP	172	Skin cancer	neoplasms	526	12050	-0.199763	0.0982527	0.818925	0.0420367	1	0.999999
chr9.131672331.T.G	rs12551879	G	Severity	CAV	G	RAPGEF1	244.4	Hypothyroidism NOS	endocrine/metabolic	1293	10056	-0.168346	0.0828252	0.845061	0.0420984	1	0.999999
chr13.19647239.G.A	rs191299359	A	Severity	CAV	A	MPHOSPH8	227	Benign neoplasm of other endocrine glands and related structures	neoplasms	137	12932	2.1831	1.07408	8.87381	0.042099	1	0.999999
chr4.188627868.CTCT.C	rs1734523522	C	Severity	CAV	C	LINC01060	362.2	Degeneration of macula and posterior pole of retina	sense organs	214	12113	-0.49999	0.246002	0.606537	0.0421065	1	0.999999
chr9.3320390.C.A	rs72699049	A	Severity	CAV	A	RFX3	495.2	Asthma with exacerbation	respiratory	229	10914	0.418534	0.20593	1.51973	0.0421122	1	0.999999
chr10.98166813.G.T	rs10786398	T	Severity	CAV	T	R3HCC1L	706.8	Other specified diseases of sebaceous glands	dermatologic	106	11837	0.295271	0.145282	1.34349	0.0421129	1	0.999999
chr6.32623820.T.C	rs9271609	T	Severity	CAV	C	HLA-DQA1	626	Disorders of menstruation and other abnormal bleeding from female genital tract	genitourinary	418	11591	-0.17515	0.0861835	0.839331	0.0421237	1	0.999999
chr4.24511798.A.G	rs73246461	G	Severity	CAV	G	-	300.11	Generalized anxiety disorder	mental disorders	252	8759	-0.250135	0.123083	0.778696	0.0421286	1	0.999999
chr9.87726001.C.A	rs41307457	C;A	Possible functional consequences	FCP + IP	A	CTSL	626.13	Irregular menstrual cycle	genitourinary	120	11555	0.537183	0.264333	1.71118	0.0421312	1	0.999999
chr4.186082920.C.T	rs3775291	T	Risk factor; Severity	CAV-FE	T	TLR3	362	Other retinal disorders	sense organs	342	12214	-0.187025	0.0920362	0.829423	0.0421456	1	0.999999
chr13.41746691.T.A	rs10507497	A	Severity	CAV-FE	A	VWA8	586.2	Cyst of kidney, acquired	genitourinary	121	11745	0.304768	0.149992	1.35631	0.0421643	1	0.999999
chr14.76832814.C.CT	rs34279101	CT	Severity	CAV	CT	LRRC74A	277	Other disorders of metabolism	endocrine/metabolic	131	12617	-0.369379	0.181804	0.691163	0.0421792	1	0.999999
chr7.128938247.T.G	rs10488631	TCTA haplotype	Severity in European-Americans	CAV	G	IRF5	512	Other symptoms of respiratory system	respiratory	2479	9084	0.0688753	0.0339019	1.0713	0.042194	1	0.999999
chr3.126118894.C.T	rs1868132	T	Severity	CAV	T	ALDH1L1	411	Ischemic Heart Disease	circulatory system	1235	11650	0.158593	0.0780635	1.17186	0.0421952	1	0.999999
chr6.30887474.G.A	rs4618569	AG genotype	Severity	CAV	A	DDR1	369	Infection of the eye	sense organs	192	11975	-0.271822	0.133798	0.76199	0.0421957	1	0.999999
chr12.8058591.T.C	rs7842	C	Risk factor; Severity	CAV	C	C3AR1	228.1	Hemangioma of skin and subcutaneous tissue	neoplasms	278	12443	-0.20069	0.0987858	0.818166	0.0421974	1	0.999999
chr3.149000300.G.T	rs76488148	T	Severity	CAV	T	GYG1	340.1	Migrain with aura	neurological	103	12160	-0.789455	0.388635	0.454092	0.0422193	1	0.999999
chr13.41746691.T.A	rs10507497	A	Severity	CAV-FE	A	VWA8	743.11	Osteoporosis NOS	musculoskeletal	862	11747	-0.141723	0.0697717	0.867862	0.0422309	1	0.999999
chr6.45737076.T.A	rs16873740	A	Severity	CAV	A	-	356	Hereditary and idiopathic peripheral neuropathy	neurological	128	12566	-0.447098	0.220114	0.639481	0.0422336	1	0.999999
chr4.166008836.A.T	rs17047200	TT genotype	Severity (TT genotype)*Conflicting; Risk factor (AA genotype)*Conflicting	CAV	T	TLL1	695.3	Rosacea	dermatologic	149	10749	0.33307	0.163982	1.39525	0.0422407	1	0.999999
chr5.21768177.G.A	-	HLA-A*02:02	Protective	IP	A	HLA-A	690	Erythematosquamous dermatosis	dermatologic	144	10359	0.244533	0.120393	1.27702	0.0422433	1	0.999999
chr5.21768177.G.A	-	HLA-A*02:02	Protective	IP	A	HLA-A	690.1	Seborrheic dermatitis	dermatologic	144	10359	0.244533	0.120393	1.27702	0.0422433	1	0.999999
chrX.15566297.A.G	rs4646179	G	Severity	CAV	G	ACE2	429.3	Symptoms involving cardiovascular system	circulatory system	148	12162	1.24313	0.612046	3.46645	0.0422442	1	0.999999
chr22.22210343.A.T	rs5757427	T	Severity	CAV	A	IGLV10-54	369.5	Conjunctivitis, infectious	sense organs	111	6564	0.281454	0.138582	1.32506	0.042259	1	0.999999
chr12.8058591.T.C	rs7842	C	Risk factor; Severity	CAV	C	C3AR1	611.1	Abnormal mammogram	genitourinary	220	12103	-0.229971	0.11324	0.794556	0.0422712	1	0.999999
chr12.6845711.C.T	rs5443	T	protective	CAV	T	CDCA3	071	Human immunodeficiency virus [HIV] disease	infectious diseases	615	10619	-0.135597	0.0667766	0.873194	0.0422947	1	0.999999
chr21.41464802.A.G	rs462574	A	Possible functional consequences	FCP + IP	A	TMPRSS2	362.2	Degeneration of macula and posterior pole of retina	sense organs	212	12174	0.491632	0.242112	1.63498	0.0422957	1	0.999999
chr8.16932640.T.C	rs118072448	T	Severity	CAV	C	-	743.1	Osteoporosis	musculoskeletal	866	11491	0.187194	0.0921917	1.20586	0.0423074	1	0.999999
chr6.6924962.A.C	rs6933436	C	Severity	CAV	C	-	764	Sciatica	symptoms	268	11297	0.186424	0.0918178	1.20493	0.0423195	1	0.999999
chr1.156125675.T.C	rs581342	C	Severity	CAV	C	LMNA	272.12	Hyperglyceridemia	endocrine/metabolic	243	8556	-0.369168	0.181833	0.691309	0.0423302	1	0.999999
chr1.31151182.G.C	rs12083278	C	Severity	CAV	G	-	687.1	Rash and other nonspecific skin eruption	dermatologic	418	10001	0.149315	0.0735493	1.16104	0.0423433	1	0.999999
chr5.86011821.T.G	rs4424029	G	Severity	CAV	G	-	433.31	Transient cerebral ischemia	circulatory system	158	12339	0.235295	0.115904	1.26528	0.0423487	1	0.999999
chr1.109740350.G.T	rs1332018	T	Risk factor; Severity	CAV	G	GSTM3	512	Other symptoms of respiratory system	respiratory	2490	9133	-0.0681964	0.0335931	0.934077	0.0423494	1	0.999999
chr3.126118894.C.T	rs1868132	T	Severity	CAV	T	ALDH1L1	286	Coagulation defects	hematopoietic	204	12286	-0.406291	0.200139	0.666117	0.0423519	1	0.999999
chr2.167953627.G.A	rs7595310	A	Severity	CAV-FE	A	STK39	694	Dyschromia and Vitiligo	dermatologic	386	10852	-0.197738	0.0974107	0.820585	0.0423625	1	0.999999
chr6.158608455.C.T	rs117665206	T	Severity	CAV	T	TMEM181	290.1	Dementias	mental disorders	105	12362	1.08159	0.532878	2.94936	0.0423863	1	0.999999
chr17.42362183.A.G	rs744166	G	Risk factor; Severity	CAV	G	STAT3	078	Viral warts & HPV	infectious diseases	290	10614	-0.179168	0.0882752	0.835965	0.0423913	1	0.999999
chr11.71456403.G.T	rs12785878	G	Severity	CAV	G	NADSYN1	327.32	Obstructive sleep apnea	neurological	646	10921	-0.133249	0.0656552	0.875247	0.0424042	1	0.999999
chr2.216660263.A.C	rs2270360	A	Severity	CAV	C	IGFBP2	592	Cystitis and urethritis	genitourinary	150	10139	-0.278181	0.137069	0.75716	0.0424073	1	0.999999
chr21.41464802.A.G	rs462574	A	Possible functional consequences	FCP + IP	A	TMPRSS2	464	Acute sinusitis	respiratory	165	10623	0.513631	0.253099	1.67135	0.0424208	1	0.999999
chr1.46309111.A.G	rs41292543	G	Severity	CAV-FE	G	UQCRH	611	Abnormal findings on mammogram or breast exam	genitourinary	395	12121	-0.264489	0.130334	0.767598	0.0424265	1	0.999999
chr9.87726001.C.A	rs41307457	C;A	Possible functional consequences	FCP + IP	A	CTSL	614	Inflammatory diseases of female pelvic organs	genitourinary	135	12899	-0.923752	0.455221	0.397027	0.0424338	1	0.999999
chr1.230710048.A.G	rs699	G	Severity	CAV	G	AGT	411.4	Coronary atherosclerosis	circulatory system	1185	11678	-0.0983599	0.0484736	0.906323	0.0424437	1	0.999999
chr6.160731787.C.T	rs4252128	T	Potential functional effect on protein	FCP + IP	T	PLG	427.9	Palpitations	circulatory system	601	10507	-0.447154	0.220372	0.639445	0.0424492	1	0.999999
chr11.320836.C.T	rs34481144	T	Severity	CAV	T	IFITM3	272.9	Unspecified disorder of lipoid metabolism	endocrine/metabolic	223	7883	0.205715	0.101386	1.2284	0.0424552	1	0.999999
chr16.16924042.C.A	rs1453512	A	Severity	CAV	C	-	415.1	Acute pulmonary heart disease	circulatory system	112	12931	0.296555	0.146162	1.34522	0.0424627	1	0.999999
chr8.38996464.C.A	rs7840270	C	Severity	CAV-FE	A	ADAM9	599.9	Other abnormality of urination	genitourinary	178	10476	-0.228777	0.11276	0.795506	0.0424706	1	0.999999
chr2.112913801.G.T	rs3811046	T	Risk factor	CAV	G	IL37	374	Other disorders of eyelids	sense organs	117	11970	0.283144	0.139566	1.3273	0.0424834	1	0.999999
chr3.157438240.A.G	rs1840680	AG genotype)	Protective	CAV	A	PTX3	428.4	Heart failure with preserved EF [Diastolic heart failure]	circulatory system	147	12146	0.248428	0.122455	1.28201	0.042486	1	0.999999
chr4.68840276.G.A	rs115162070	G	Severity	CAV	A	-	327.41	Organic or persistent insomnia	neurological	181	10743	0.362785	0.178825	1.43733	0.0424879	1	0.999999
chr12.52726315.TC.T	rs5798227	T	Risk factor	CAV	TC	-	250.1	Type 1 diabetes	endocrine/metabolic	201	10583	0.323443	0.159439	1.38188	0.0424956	1	0.999999
chr7.128938247.T.G	rs10488631	TCTA haplotype	Severity in European-Americans	CAV	G	IRF5	174.11	Malignant neoplasm of female breast	neoplasms	418	12312	0.150264	0.0740833	1.16214	0.0425288	1	0.999999
chr4.68840276.G.A	rs115162070	G	Severity	CAV	A	-	465.2	Acute pharyngitis	respiratory	282	10499	0.303295	0.149531	1.35431	0.0425289	1	0.999999
chr10.104263031.C.A	rs4925	A	Protective for neurological complications of long COVID	CAV	A	GSTO1	695.3	Rosacea	dermatologic	152	11013	-0.267814	0.132039	0.76505	0.0425297	1	0.999999
chr14.74952741.A.G	rs2268616	G	Risk factor	CAV	G	PGF	627.2	Symptomatic menopause	genitourinary	153	11506	-2.03792	1.00485	0.1303	0.0425509	1	0.999999
chr11.320836.C.T	rs34481144	T	Severity	CAV	T	IFITM3	375.1	Dry eyes	sense organs	340	11181	0.161924	0.0798415	1.17577	0.0425533	1	0.999999
chr4.143999443.G.A	rs7683365	A	Risk factor	FCP + IP	A	GYPB	599	Other symptoms/disorders or the urinary system	genitourinary	1072	9262	-0.106385	0.0524586	0.899078	0.0425626	1	0.999999
chr4.153687301.A.G	rs1898830	G	Severity; Risk factor	CAV	G	TLR2	580	Nephritis; nephrosis; renal sclerosis	genitourinary	177	11702	0.223422	0.11018	1.25035	0.0425812	1	0.999999
chr4.111691870.C.T	rs112641600	C	Severity	CAV	T	-	362.2	Degeneration of macula and posterior pole of retina	sense organs	213	12080	-0.476199	0.234848	0.62114	0.042592	1	0.999999
chr2.136948486.A.G	rs7605851	G	Severity	CAV-FE	G	THSD7B	741.2	Stiffness of joint	musculoskeletal	248	12604	-0.358724	0.176918	0.698567	0.0425985	1	0.999999
chr9.87726001.C.A	rs41307457	C;A	Possible functional consequences	FCP + IP	A	CTSL	379.2	Disorders of vitreous body	sense organs	255	12049	-0.597881	0.294873	0.549976	0.0426022	1	0.999999
chr9.81442264.TCAG.T	rs1826292621	T	Severity	CAV	T	-	381	Otitis media and Eustachian tube disorders	sense organs	103	12660	-0.692899	0.341739	0.500124	0.0426043	1	0.999999
chr4.153687301.A.G	rs1898830	G	Severity; Risk factor	CAV	G	TLR2	619	Noninflammatory female genital disorders	genitourinary	250	12510	0.191302	0.0943505	1.21082	0.0426047	1	0.999999
chr11.26675470.T.G	rs10835056	G	Severity	CAV	T	SLC5A12	428.4	Heart failure with preserved EF [Diastolic heart failure]	circulatory system	146	12040	0.25848	0.127487	1.29496	0.0426119	1	0.999999
chr2.196087686.G.A	rs2176724	A	Severity	CAV	A	-	443.9	Peripheral vascular disease, unspecified	circulatory system	267	11887	0.265743	0.131089	1.3044	0.0426425	1	0.999999
chr11.114726432.A.T	rs1712779	T	Severity	CAV-FE	T	-	362.26	Macular puckering of retina	sense organs	105	12210	0.289495	0.142825	1.33575	0.0426699	1	0.999999
chr3.148742201.A.C	rs5186	C	Severity	CAV	C	AGTR1	574	Cholelithiasis and cholecystitis	digestive	152	12965	0.247941	0.122333	1.28138	0.0426868	1	0.999999
chr21.41508701.T.G	rs4283504	T	Possible functional consequences	FCP + IP	T	TMPRSS2	715.1	Sacroiliitis NEC	musculoskeletal	110	11950	0.402263	0.198479	1.4952	0.0426905	1	0.999999
chr1.12192898.T.G	rs1061622	T	Severity	CAV-FE	G	TNFRSF1B	269	Proteinuria	endocrine/metabolic	263	12813	0.202261	0.0997973	1.22417	0.0426912	1	0.999999
chr4.188627868.CTCT.C	rs1734523522	C	Severity	CAV	C	LINC01060	555	Inflammatory bowel disease and other gastroenteritis and colitis	digestive	602	10137	-0.283845	0.140052	0.752883	0.0426921	1	0.999999
chr10.130802064.T.G	rs12253652	G	Severity	CAV	G	-	555.21	Ulcerative colitis (chronic)	digestive	174	9997	0.310045	0.153007	1.36349	0.0427295	1	0.999999
chr6.31153649.G.A	rs143334143	A	Severity; Risk factor	CAV-FE	A	CCHCR1	599.4	Urinary incontinence	genitourinary	232	10740	0.291486	0.143856	1.33842	0.0427402	1	0.999999
chr11.71456403.G.T	rs12785878	G	Severity	CAV	G	NADSYN1	300.1	Anxiety disorder	mental disorders	1559	9122	-0.0887663	0.0438105	0.915059	0.04275	1	0.999999
chr1.205208489.G.A	rs11240388	G	Severity	CAV-FE	G	DSTYK	285.21	Anemia in chronic kidney disease	hematopoietic	136	11200	-0.265889	0.131232	0.766524	0.0427541	1	0.999999
chr9.87726151.C.T	rs41312184	C;T	Possible functional consequences	FCP + IP	T	CTSL	585.3	Chronic renal failure [CKD]	genitourinary	464	11791	0.513874	0.253637	1.67176	0.0427626	1	0.999999
chr3.38894643.C.T	rs33985936	T	Severity	CAV	T	SCN11A	427	Cardiac dysrhythmias	circulatory system	1571	10520	0.0949413	0.0468725	1.09959	0.0428137	1	0.999999
chr17.49863303.C.T	rs77534576	T	Severity	CAV	T	-	426.2	Atrioventricular [AV] block	circulatory system	110	10507	0.672502	0.332031	1.95913	0.0428245	1	0.999999
chr16.3500977.C.G	rs2301762	G	Severity	CAV	G	CLUAP1	193	Thyroid cancer	neoplasms	246	12809	-0.557538	0.275305	0.572617	0.0428502	1	0.999999
chr22.19963748.G.A	rs4680	A	Risk factor	FCP	A	COMT	555	Inflammatory bowel disease and other gastroenteritis and colitis	digestive	607	10227	0.12192	0.0602026	1.12966	0.042851	1	0.999999
chr11.784340.C.G	rs7104929	G	Severity	CAV-FE	G	-	555.2	Ulcerative colitis	digestive	272	10104	-0.189674	0.0936601	0.827229	0.0428541	1	0.999999
chr1.196673103.G.A	rs800292	A	Severity	CAV	A	CFH	721	Spondylosis and allied disorders	musculoskeletal	665	11595	-0.140073	0.0691728	0.869295	0.0428705	1	0.999999
chrX.15596127.G.T	rs146598386	T	Severity	CAV	T	ACE2	250.42	Other abnormal glucose	endocrine/metabolic	716	10584	-0.864209	0.426777	0.421385	0.042871	1	0.999999
chr15.60810211.C.T	rs341419	T	Severity	CAV-FE	T	RORA	411	Ischemic Heart Disease	circulatory system	1229	11499	-0.125207	0.0618325	0.882314	0.0428735	1	0.999999
chr18.69541156.T.C	rs12958013	T	Severity	CAV	C	DOK6	395	Heart valve disorders	circulatory system	830	11122	0.158958	0.0785031	1.17229	0.042881	1	0.999999
chr6.147217556.A.G	rs116898161	G	Severity	CAV	G	STXBP5	798.1	Chronic fatigue syndrome	symptoms	156	10861	0.49794	0.245932	1.64533	0.0428971	1	0.999999
chr8.40324459.C.A	rs11779911	C	Severity	CAV	A	SIRLNT	704.1	Alopecia	dermatologic	231	11325	0.198501	0.0980397	1.21957	0.0428979	1	0.999999
chr2.167953627.G.A	rs7595310	A	Severity	CAV-FE	A	STK39	285.21	Anemia in chronic kidney disease	hematopoietic	134	11046	-0.330303	0.16315	0.718706	0.0429152	1	0.999999
chr3.27146807.G.A	rs17317135	G	Severity	CAV	A	NEK10	285.21	Anemia in chronic kidney disease	hematopoietic	134	10769	0.549363	0.271384	1.73215	0.0429396	1	0.999999
chrX.15586459.TAAATC.T	rs755766792	T	Severity	CAV	T	ACE2	242.1	Graves' disease	endocrine/metabolic	159	10086	2.15154	1.06286	8.59805	0.0429402	1	0.999999
chr5.132485305.G.A	rs17622656	A	Risk factor	FCP + IP	A	IRF1	724.2	Disorders of coccyx	musculoskeletal	113	11530	0.277764	0.137225	1.32017	0.0429553	1	0.999999
chr11.784340.C.G	rs7104929	G	Severity	CAV-FE	G	-	333	Extrapyramidal disease and abnormal movement disorders	neurological	215	11913	0.204724	0.101144	1.22719	0.0429616	1	0.999999
chr11.88436431.C.T	rs72953026	T	Severity	CAV-FE	T	-	627	Menopausal and postmenopausal disorders	genitourinary	430	11357	0.172361	0.0851551	1.18811	0.0429619	1	0.999999
chr6.52236941.T.C	rs763780	C	Protective	FCP	C	IL17F	415.11	Pulmonary embolism and infarction, acute	circulatory system	112	13106	-1.0222	0.505027	0.359803	0.0429651	1	0.999999
chr4.5820150.T.C	rs3774881	T	Severity	CAV	C	CRMP1	272.13	Mixed hyperlipidemia	endocrine/metabolic	798	8163	-0.177134	0.0875173	0.837668	0.0429716	1	0.999999
chr12.47844974.A.G	rs731236	AG and AA genotype	Severity	CAV	G	VDR	627	Menopausal and postmenopausal disorders	genitourinary	436	11586	0.146597	0.0724299	1.15789	0.0429723	1	0.999999
chr4.143999443.G.A	rs7683365	A	Risk factor	FCP + IP	A	GYPB	272.11	Hypercholesterolemia	endocrine/metabolic	1394	7394	-0.099869	0.049346	0.904956	0.0429854	1	0.999999
chr19.50379362.T.C	rs1405655	C	Severity	CAV-FE	C	NR1H2	426.7	Abnormal electrocardiogram [ECG] [EKG]	circulatory system	188	10522	0.220709	0.10906	1.24696	0.0429969	1	0.999999
chr1.155175305.G.A	rs7528026	A	Severity	CAV	A	TRIM46	054	Herpes simplex	infectious diseases	358	10595	0.451258	0.222987	1.57029	0.0430012	1	0.999999
chr5.86011821.T.G	rs4424029	G	Severity	CAV	G	-	724	Other and unspecified disorders of back	musculoskeletal	189	11503	0.213824	0.105664	1.2384	0.0430097	1	0.999999
chr3.1052111.C.G	rs1504061	G	Severity	CAV	G	-	204	Leukemia	neoplasms	112	12987	-2.02574	1.00106	0.131896	0.0430127	1	0.999999
chrX.15600835.T.C	rs4646116	C	Risk factor	FCP + IP	C	ACE2	761	Cervicalgia	symptoms	443	12463	0.622477	0.307613	1.86354	0.0430141	1	0.999999
chr16.57636629.G.A	rs7499679	A	Severity	CAV	A	ADGRG1	245.2	Chronic thyroiditis	endocrine/metabolic	593	9940	0.149314	0.0737875	1.16104	0.0430147	1	0.999999
chr16.57636629.G.A	rs7499679	A	Severity	CAV	A	ADGRG1	245.21	Chronic lymphocytic thyroiditis	endocrine/metabolic	593	9940	0.149314	0.0737875	1.16104	0.0430147	1	0.999999
chrX.12889539.C.G	rs3853839	G	Severity; Risk factor	CAV-FE	G	TLR7	599.4	Urinary incontinence	genitourinary	217	10030	0.251051	0.124065	1.28538	0.0430166	1	0.999999
chr4.71762286.C.T	rs113574864	T	Severity	CAV	T	GC	599.5	Frequency of urination and polyuria	genitourinary	768	10711	0.22484	0.111112	1.25212	0.0430166	1	0.999999
chr2.191909428.G.A	rs147509469	A	Risk factor for females	CAV	A	CAVIN2-AS1	415	Pulmonary heart disease	circulatory system	149	13054	-1.44113	0.712195	0.236659	0.0430205	1	0.999999
chr4.186082920.C.T	rs3775291	T	Risk factor; Severity	CAV-FE	T	TLR3	426.92	Cardiac defibrillator in situ	circulatory system	101	10507	0.310397	0.153411	1.36397	0.0430417	1	0.999999
chr6.52200448.A.G	rs13192246	G	Severity	CAV	A	-	740.1	Osteoarthritis; localized	musculoskeletal	854	11374	0.113628	0.0561658	1.12034	0.0430647	1	0.999999
chr2.136948486.A.G	rs7605851	G	Severity	CAV-FE	G	THSD7B	426.9	Cardiac pacemaker/device in situ	circulatory system	334	10499	-0.324342	0.160323	0.723003	0.0430675	1	0.999999
chr8.124324323.T.C	rs72711165	C	Severity	CAV-FE	C	TMEM65	276.1	Electrolyte imbalance	endocrine/metabolic	565	12118	-0.694304	0.343201	0.499422	0.0430705	1	0.999999
chr3.27146807.G.A	rs17317135	G	Severity	CAV	A	NEK10	252.1	Hyperparathyroidism	endocrine/metabolic	161	11538	0.50897	0.2516	1.66358	0.0430801	1	0.999999
chr3.141689849.A.G	rs6440031	G	Severity	CAV	A	LINC02618	626.1	Irregular menstrual cycle/bleeding	genitourinary	296	9872	0.28133	0.139074	1.32489	0.0430866	1	0.999999
chrX.15561454.T.C	rs142017934	C	Severity	CAV	C	ACE2	977	Personal history of allergy to medicinal agents	injuries & poisonings	224	12653	2.71963	1.34447	15.1747	0.0430913	1	0.999999
chr1.206773552.T.C	rs1800896	C	Severity	FCP	C	IL10	496	Chronic airway obstruction	respiratory	547	10962	-0.131472	0.0649959	0.876804	0.0430963	1	0.999999
chr2.162267541.C.T	rs1990760	T	Risk factor; Severity	CAV	C	IFIH1	771	Musculoskeletal symptoms referable to limbs	symptoms	253	12467	-0.190362	0.0941123	0.82666	0.0431031	1	0.999999
chr4.67963489.G.A	rs6552134	G	Possible functional consequences	FCP + IP	G	TMPRSS11A	611.1	Abnormal mammogram	genitourinary	216	11941	0.219308	0.108423	1.24522	0.0431036	1	0.999999
chr5.32750877.T.C	rs1173773	C	Protective	CAV	C	NPR3	279.1	Immunity deficiency	endocrine/metabolic	110	12589	0.277556	0.137241	1.3199	0.0431348	1	0.999999
chr9.81442264.TCAG.T	rs1826292621	T	Severity	CAV	T	-	426.9	Cardiac pacemaker/device in situ	circulatory system	335	10500	0.277199	0.137077	1.31943	0.043154	1	0.999999
chr1.230710048.A.G	rs699	G	Severity	CAV	G	AGT	740.11	Osteoarthrosis, localized, primary	musculoskeletal	836	11522	-0.10816	0.0534867	0.897484	0.0431565	1	0.999999
chr17.49863303.C.T	rs77534576	T	Severity	CAV	T	-	745	Pain in joint	musculoskeletal	1566	10130	0.216092	0.106861	1.24122	0.0431581	1	0.999999
chr12.6845711.C.T	rs5443	T	protective	CAV	T	CDCA3	241.2	Nontoxic multinodular goiter	endocrine/metabolic	244	10081	0.196264	0.0970632	1.21685	0.0431741	1	0.999999
chr2.181488719.A.C	rs2034831	C	Severity	CAV	C	ITGA4	464	Acute sinusitis	respiratory	165	10520	0.377773	0.186841	1.45903	0.0431872	1	0.999999
chr2.127137039.A.G	rs744373	G	Severity	CAV	G	-	433.2	Occlusion of cerebral arteries	circulatory system	167	12439	0.239053	0.118234	1.27005	0.0431911	1	0.999999
chr1.20166359.C.T	rs72663004	T	Severity	CAV	T	PLA2G2C	300.11	Generalized anxiety disorder	mental disorders	262	9119	0.302779	0.149753	1.35362	0.0431915	1	0.999999
chr1.90742957.A.C	rs2166172	C	Severity	CAV-FE	C	-	289	Other diseases of blood and blood-forming organs	hematopoietic	146	12074	-0.258289	0.127749	0.772372	0.0431919	1	0.999999
chr17.8109899.C.T	rs151256885	T	Severity	CAV	T	ALOXE3	614.5	Inflammatory disease of cervix, vagina, and vulva	genitourinary	124	12938	0.845954	0.41844	2.3302	0.0432088	1	0.999999
chr1.109740350.G.T	rs1332018	T	Risk factor; Severity	CAV	G	GSTM3	078	Viral warts & HPV	infectious diseases	290	10622	0.172087	0.0851208	1.18778	0.0432101	1	0.999999
chr12.57108399.C.T	rs324011	T	Risk factor; Severity	CAV	T	STAT6	706.1	Acne	dermatologic	221	11890	0.203245	0.100542	1.22537	0.0432279	1	0.999999
chr15.60845514.G.A	rs17303202	A	Risk factor; Severity	CAV-FE	A	RORA	741.2	Stiffness of joint	musculoskeletal	247	12614	-0.208931	0.103361	0.811452	0.0432407	1	0.999999
chr14.102356233.A.G	rs11160678	G	Severity	CAV	G	CINP	600	Hyperplasia of prostate	genitourinary	690	11675	-0.130055	0.064343	0.878047	0.0432511	1	0.999999
chr2.167953627.G.A	rs7595310	A	Severity	CAV-FE	A	STK39	426.2	Atrioventricular [AV] block	circulatory system	110	10362	0.323255	0.159926	1.38162	0.0432514	1	0.999999
chr1.161544752.A.C	rs396991	C	Severity	CAV-FE	C	FCGR3A	452.2	Deep vein thrombosis [DVT]	circulatory system	160	10905	0.233304	0.115432	1.26277	0.043265	1	0.999999
chr4.44416575.T.C	rs35540967	C	Severity	CAV	C	KCTD8	172.22	Squamous cell carcinoma	neoplasms	122	11996	-0.598434	0.296089	0.549672	0.0432665	1	0.999999
chr7.22548762.C.T	rs13227460	T	Severity	CAV	T	STEAP1B	495	Asthma	respiratory	1045	10557	-0.115031	0.0569141	0.891339	0.0432667	1	0.999999
chr1.155133406.T.G	rs4971066	G	Risk factor	CAV	G	EFNA1	356	Hereditary and idiopathic peripheral neuropathy	neurological	125	12404	0.3318	0.16418	1.39347	0.0432847	1	0.999999
chr10.89010241.T.C	rs982764	T	Severity	CAV-FE	C	FAS	418	Nonspecific chest pain	circulatory system	773	11472	0.117081	0.0579377	1.12421	0.0432991	1	0.999999
chr1.173115604.T.G	rs17300100	G	Severity	CAV	G	-	362.26	Macular puckering of retina	sense organs	102	11798	0.371936	0.184063	1.45054	0.0433112	1	0.999999
chr4.25613313.G.A	-	HLA-A*02:02	Protective	IP	A	HLA-A	241	Nontoxic nodular goiter	endocrine/metabolic	707	10075	0.143723	0.0711281	1.15456	0.0433187	1	0.999999
chr9.117713024.A.G	rs4986790	G	Severity	CAV	G	TLR4	512.7	Shortness of breath	respiratory	1687	9135	0.157293	0.0778455	1.17034	0.0433234	1	0.999999
chr16.57636629.G.A	rs7499679	A	Severity	CAV	A	ADGRG1	252.1	Hyperparathyroidism	endocrine/metabolic	168	11811	0.25952	0.12844	1.29631	0.0433261	1	0.999999
chr10.28606315.C.T	rs12773860	T	Severity	CAV	T	WAC	244	Hypothyroidism	endocrine/metabolic	1636	9856	0.119532	0.059159	1.12697	0.0433292	1	0.999999
chr3.101705614.T.C	rs11919389	C	Risk factor	CAV	C	PDCL3P4	395.6	Heart valve replaced	circulatory system	183	11712	-0.240329	0.118951	0.786369	0.0433414	1	0.999999
chr6.32623820.T.C	rs9271609	T	Severity	CAV	C	HLA-DQA1	702	Degenerative skin conditions and other dermatoses	dermatologic	593	11681	-0.140479	0.0695309	0.868942	0.0433438	1	0.999999
chr6.52200448.A.G	rs13192246	G	Severity	CAV	A	-	381	Otitis media and Eustachian tube disorders	sense organs	103	12526	-0.329293	0.162997	0.719432	0.0433588	1	0.999999
chr17.34252769.A.G	rs1024611	G	Risk factor	CAV	G	CCL2	275	Disorders of mineral metabolism	endocrine/metabolic	322	12773	0.174965	0.0866068	1.19121	0.0433597	1	0.999999
chr10.22439346.T.C	-	HLA-A*02:02	Protective	IP	C	HLA-A	771	Musculoskeletal symptoms referable to limbs	symptoms	249	12302	-0.49143	0.243268	0.611751	0.0433707	1	0.999999
chr1.173115604.T.G	rs17300100	G	Severity	CAV	G	-	414	Other forms of chronic heart disease	circulatory system	134	11257	0.332964	0.16483	1.3951	0.043379	1	0.999999
chr1.169597075.C.T	rs6127	T	Severity in males	CAV	C	SELP	278.1	Obesity	endocrine/metabolic	1153	10532	0.0900882	0.0445973	1.09427	0.0433793	1	0.999999
chr17.45422978.G.C	rs1230082	G	Severity	CAV	G	ARHGAP27	395.2	Nonrheumatic aortic valve disorders	circulatory system	457	11643	0.152131	0.0753122	1.16431	0.0433828	1	0.999999
chr5.174562335.T.A	rs2220543	T	Severity	CAV	A	SUMO2P6	070	Viral hepatitis	infectious diseases	710	10564	-0.131469	0.0650842	0.876806	0.0433844	1	0.999999
chr6.52236941.T.C	rs763780	C	Protective	FCP	C	IL17F	427.21	Atrial fibrillation	circulatory system	693	10522	-0.305581	0.151286	0.736695	0.043395	1	0.999999
chr9.87725456.A.T	rs56952354	A;T	Possible functional consequences	FCP + IP	T	CTSL	198	Secondary malignant neoplasm	neoplasms	196	12138	0.633178	0.313483	1.88359	0.0434028	1	0.999999
chr9.117713024.A.G	rs4986790	G	Severity	CAV	G	TLR4	250.1	Type 1 diabetes	endocrine/metabolic	201	10598	0.366394	0.181401	1.44252	0.0434036	1	0.999999
chr17.45714244.T.C	rs113661667	C	Risk factor	CAV-FE	C	LINC02210-CRHR1	428	Congestive heart failure; nonhypertensive	circulatory system	419	12153	0.174151	0.0862245	1.19023	0.0434107	1	0.999999
chr16.16924042.C.A	rs1453512	A	Severity	CAV	C	-	427.2	Atrial fibrillation and flutter	circulatory system	715	10377	-0.138048	0.0683555	0.871057	0.0434291	1	0.999999
chr3.141689849.A.G	rs6440031	G	Severity	CAV	A	LINC02618	464	Acute sinusitis	respiratory	142	9094	-0.485325	0.24032	0.615497	0.0434363	1	0.999999
chr11.2872637.A.G	rs10766439	A	Severity	CAV	A	-	588	Disorders resulting from impaired renal function	genitourinary	108	11330	-0.331449	0.16413	0.717883	0.0434429	1	0.999999
chr6.30887474.G.A	rs4618569	AG genotype	Severity	CAV	A	DDR1	261	Vitamin deficiency	endocrine/metabolic	2603	9174	0.0789062	0.0390745	1.0821	0.0434477	1	0.999999
chr16.85959043.C.T	rs12444486	C	Severity in African-Americans	CAV	C	-	530	Diseases of esophagus	digestive	1551	10419	-0.0799519	0.0395932	0.923161	0.0434525	1	0.999999
chr8.16932640.T.C	rs118072448	T	Severity	CAV	C	-	425	Cardiomyopathy	circulatory system	223	12599	0.313931	0.155467	1.3688	0.0434579	1	0.999999
chr6.31575324.G.A	rs361525	G	Severity	CAV-FE	A	TNF	250.22	Type 2 diabetes with renal manifestations	endocrine/metabolic	183	10598	-0.549026	0.271906	0.577512	0.043469	1	0.999999
chrX.15600835.T.C	rs4646116	C	Risk factor	FCP + IP	C	ACE2	706	Diseases of sebaceous glands	dermatologic	431	11993	0.646226	0.320057	1.90832	0.0434773	1	0.999999
chrX.15587729.C.T	rs4646140	T	Severity	CAV	T	ACE2	578.8	Hemorrhage of rectum and anus	digestive	266	12087	1.37408	0.680566	3.95146	0.0434841	1	0.999999
chr6.31575254.G.A	rs1800629	A	Risk factor*Conflicting; Severity*Conflicting; Protective*Conflicting	CAV-FE	A	TNF	702	Degenerative skin conditions and other dermatoses	dermatologic	593	11685	-0.243014	0.120367	0.784261	0.0434933	1	0.999999
chr17.27660155.T.C	rs117217714	C	Severity	CAV	C	NOS2P1	173	Neoplasm of uncertain behavior of skin	neoplasms	311	12039	0.696564	0.345021	2.00684	0.0434971	1	0.999999
chr14.94566450.G.A	rs2093266	A	Risk factor for acute kidney injury	CAV	A	SERPINA4	427.7	Tachycardia NOS	circulatory system	141	10510	-0.574755	0.284687	0.562843	0.0434974	1	0.999999
chrX.12889539.C.G	rs3853839	G	Severity; Risk factor	CAV-FE	G	TLR7	317	Alcohol-related disorders	mental disorders	171	11148	-0.392304	0.194319	0.675499	0.0435008	1	0.999999
chr9.81442264.TCAG.T	rs1826292621	T	Severity	CAV	T	-	512.9	Other dyspnea	respiratory	929	9119	-0.194698	0.096446	0.823083	0.0435158	1	0.999999
chr14.72467521.C.T	rs12587980	T	Severity	CAV	T	RGS6	452.2	Deep vein thrombosis [DVT]	circulatory system	173	11605	0.229262	0.113569	1.25767	0.0435182	1	0.999999
chr21.41507982.C.A	rs75603675	A	Protective*Conflicting; Risk factor*Conflicting; Severity*Conflicting	CAV	A	TMPRSS2	261.2	Vitamin B-complex deficiencies	endocrine/metabolic	470	8738	0.138139	0.0684322	1.14814	0.0435258	1	0.999999
chr1.155133406.T.G	rs4971066	G	Risk factor	CAV	G	EFNA1	530.11	GERD	digestive	1431	10681	0.112765	0.0558642	1.11937	0.0435339	1	0.999999
chr19.31533051.C.A	rs8105499	C	Severity	CAV	A	LINC02841	090	Sexually transmitted infections (not HIV or hepatitis)	infectious diseases	253	12608	0.195709	0.0969558	1.21617	0.0435352	1	0.999999
chr6.12216733.A.G	rs10755709	A	Severity	CAV	G	-	429.3	Symptoms involving cardiovascular system	circulatory system	140	11542	0.252475	0.125082	1.28721	0.0435422	1	0.999999
chr9.21131628.G.C	rs12236000	G	Severity	CAV	C	-	242	Thyrotoxicosis with or without goiter	endocrine/metabolic	244	10017	0.313786	0.155462	1.3686	0.0435483	1	0.999999
chr2.60480453.A.G	rs1123573	A	Severity	CAV-FE	G	BCL11A	512	Other symptoms of respiratory system	respiratory	2488	9132	0.0700038	0.0346844	1.07251	0.0435594	1	0.999999
chr4.71742666.T.G	rs2282679	G	Severity	CAV	G	GC	411.3	Angina pectoris	circulatory system	193	11679	0.225472	0.111714	1.25291	0.043561	1	0.999999
chrX.12889539.C.G	rs3853839	G	Severity; Risk factor	CAV-FE	G	TLR7	415	Pulmonary heart disease	circulatory system	136	12287	0.329425	0.163233	1.39017	0.0435784	1	0.999999
chr6.31572536.A.G	rs909253	G	Risk factor	CAV	G	TNF	174	Breast cancer	neoplasms	470	12378	0.162474	0.0805128	1.17642	0.0435923	1	0.999999
chr15.90876959.G.A	rs201551785	A	Potential functional effect on protein	FCP + IP	A	FURIN	272.12	Hyperglyceridemia	endocrine/metabolic	242	8588	2.43398	1.20614	11.4041	0.0435934	1	0.999999
chr3.157438240.A.G	rs1840680	AG genotype)	Protective	CAV	A	PTX3	425	Cardiomyopathy	circulatory system	228	12934	0.197742	0.0979903	1.21865	0.0435939	1	0.999999
chr11.88824823.A.G	rs10831496	G	Severity	CAV-FE	G	GRM5	706.2	Sebaceous cyst	dermatologic	111	11989	0.284629	0.141049	1.32927	0.0435975	1	0.999999
chr22.43928847.C.G	rs738409	G	Protective*Conflicting; Severity*Conflicting	CAV	G	PNPLA3	593.1	Gross hematuria	genitourinary	127	11462	0.285332	0.141401	1.3302	0.0436032	1	0.999999
chr6.12216733.A.G	rs10755709	A	Severity	CAV	G	-	696.41	Psoriasis vulgaris	dermatologic	250	10254	-0.200793	0.0995143	0.818082	0.0436195	1	0.999999
chr3.146517122.G.A	rs343320	A	Severity	CAV-FE	A	PLSCR1	350.1	Abnormal involuntary movements	neurological	211	11869	0.318597	0.157899	1.3752	0.0436199	1	0.999999
chr11.71456403.G.T	rs12785878	G	Severity	CAV	G	NADSYN1	706.1	Acne	dermatologic	223	12000	-0.227342	0.112675	0.796648	0.0436241	1	0.999999
chr12.57108399.C.T	rs324011	T	Risk factor; Severity	CAV	T	STAT6	696.41	Psoriasis vulgaris	dermatologic	264	10705	-0.19429	0.0962957	0.823419	0.0436293	1	0.999999
chr9.133251249.A.G	rs7849280	G	Protective	CAV	G	ABO	610	Benign mammary dysplasias	genitourinary	115	12114	0.427945	0.212103	1.5341	0.0436305	1	0.999999
chr12.6845711.C.T	rs5443	T	protective	CAV	T	CDCA3	316	Substance addiction and disorders	mental disorders	195	11899	-0.230922	0.114457	0.793801	0.0436393	1	0.999999
chr5.180810828.C.T	rs113791144	T	Severity	CAV	T	-	706.8	Other specified diseases of sebaceous glands	dermatologic	111	11993	-0.734831	0.364225	0.479587	0.0436413	1	0.999999
chrX.15561454.T.C	rs142017934	C	Severity	CAV	C	ACE2	250.42	Other abnormal glucose	endocrine/metabolic	717	10598	3.15432	1.5635	23.4371	0.0436466	1	0.999999
chr2.112913801.G.T	rs3811046	T	Risk factor	CAV	G	IL37	426.9	Cardiac pacemaker/device in situ	circulatory system	335	10517	-0.192247	0.0952949	0.825103	0.043655	1	0.999999
chr1.46309111.A.G	rs41292543	G	Severity	CAV-FE	G	UQCRH	289.4	Lymphadenitis	hematopoietic	148	12174	0.333015	0.165073	1.39517	0.0436552	1	0.999999
chr20.50172836.A.G	rs6122883	G	Severity	CAV-FE	G	LINC01273	165	Cancer within the respiratory system	neoplasms	110	13068	0.28271	0.140137	1.32672	0.0436561	1	0.999999
chr10.130802064.T.G	rs12253652	G	Severity	CAV	G	-	452	Other venous embolism and thrombosis	circulatory system	209	11391	0.284061	0.14082	1.32851	0.0436756	1	0.999999
chr5.132485305.G.A	rs17622656	A	Risk factor	FCP + IP	A	IRF1	209	Neuroendocrine tumors	neoplasms	122	13156	0.26452	0.131136	1.3028	0.0436812	1	0.999999
chr21.33252612.A.G	rs2236757	A	Severity	CAV-FE	A	IFNAR2	300.4	Dysthymic disorder	mental disorders	104	8665	0.299999	0.148734	1.34986	0.0436941	1	0.999999
chr4.71742666.T.G	rs2282679	G	Severity	CAV	G	GC	374	Other disorders of eyelids	sense organs	117	11976	0.279338	0.138495	1.32225	0.0437008	1	0.999999
chr9.131672331.T.G	rs12551879	G	Severity	CAV	G	RAPGEF1	433.21	Cerebral artery occlusion, with cerebral infarction	circulatory system	155	12414	0.373994	0.185437	1.45353	0.043714	1	0.999999
chr1.230710048.A.G	rs699	G	Severity	CAV	G	AGT	696.41	Psoriasis vulgaris	dermatologic	266	10804	-0.183363	0.0909174	0.832466	0.0437154	1	0.999999
chr11.784340.C.G	rs7104929	G	Severity	CAV-FE	G	-	714.1	Rheumatoid arthritis	musculoskeletal	156	12212	-0.247396	0.122671	0.780832	0.043722	1	0.999999
chr11.88436431.C.T	rs72953026	T	Severity	CAV-FE	T	-	627.3	Postmenopausal atrophic vaginitis	genitourinary	218	11357	0.235879	0.11696	1.26602	0.0437224	1	0.999999
chr4.188627868.CTCT.C	rs1734523522	C	Severity	CAV	C	LINC01060	340	Migraine	neurological	455	12118	0.255086	0.126489	1.29057	0.0437296	1	0.999999
chr2.45584979.T.C	-	HLA-A*02:02	Protective	IP	C	HLA-A	763	Thoracic or lumbosacral neuritis or radiculitis, unspecified	symptoms	667	11504	0.127372	0.0631619	1.13584	0.0437374	1	0.999999
chr10.43519603.G.T	rs10793436	G	Severity	CAV	T	-	426.7	Abnormal electrocardiogram [ECG] [EKG]	circulatory system	166	9477	0.230729	0.11442	1.25952	0.0437468	1	0.999999
chr10.52771475.C.T	rs1800450	T	Severity	CAV	T	MBL2	317.1	Alcoholism	mental disorders	134	11893	-0.420935	0.208747	0.656433	0.0437495	1	0.999999
chr4.71742666.T.G	rs2282679	G	Severity	CAV	G	GC	741	Symptoms and disorders of the joints	musculoskeletal	348	12633	0.167995	0.0833135	1.18293	0.0437562	1	0.999999
chr19.24134099.G.A	rs10407383	A	Severity	CAV-FE	A	ZNF254	497	Bronchitis	respiratory	209	10929	-0.308804	0.153154	0.734325	0.043769	1	0.999999
chr10.43519603.G.T	rs10793436	G	Severity	CAV	T	-	197	Chemotherapy	neoplasms	398	11015	-0.157734	0.0782317	0.854077	0.0437753	1	0.999999
chr8.40324459.C.A	rs11779911	C	Severity	CAV	A	SIRLNT	153	Colorectal cancer	neoplasms	246	11152	0.193293	0.0958727	1.21324	0.0437849	1	0.999999
chr16.78590128.A.G	rs72803978	A	Severity	CAV	G	WWOX	327.32	Obstructive sleep apnea	neurological	641	10833	0.252334	0.125166	1.28703	0.0437997	1	0.999999
chr14.55263686.C.T	rs10140801	T	Severity	CAV-FE	T	FBXO34-AS1	278	Overweight, obesity and other hyperalimentation	endocrine/metabolic	1743	10488	0.0767654	0.0380801	1.07979	0.0438112	1	0.999999
chr12.57108399.C.T	rs324011	T	Risk factor; Severity	CAV	T	STAT6	174	Breast cancer	neoplasms	464	12264	0.146678	0.0727631	1.15798	0.0438183	1	0.999999
chrX.12885540.A.T	rs179008	T	Severity; Risk factor	CAV	T	TLR7	208	Benign neoplasm of colon	neoplasms	354	11862	0.21888	0.108581	1.24468	0.0438187	1	0.999999
chrX.15566297.A.G	rs4646179	G	Severity	CAV	G	ACE2	276.1	Electrolyte imbalance	endocrine/metabolic	565	12126	0.819381	0.406478	2.26909	0.0438201	1	0.999999
chr4.166008836.A.T	rs17047200	TT genotype	Severity (TT genotype)*Conflicting; Risk factor (AA genotype)*Conflicting	CAV	T	TLL1	313	Pervasive developmental disorders	mental disorders	182	12729	-0.389797	0.193378	0.677195	0.0438287	1	0.999999
chr13.33129529.C.G	rs34425674	G	Risk factor	CAV	G	STARD13	364	Corneal opacity and other disorders of cornea	sense organs	107	12216	0.664873	0.329865	1.94424	0.0438427	1	0.999999
chr21.33252612.A.G	rs2236757	A	Severity	CAV-FE	A	IFNAR2	327.32	Obstructive sleep apnea	neurological	627	10400	0.12866	0.0638336	1.1373	0.0438462	1	0.999999
chr17.42362183.A.G	rs744166	G	Risk factor; Severity	CAV	G	STAT3	599.5	Frequency of urination and polyuria	genitourinary	769	10730	0.111142	0.0551438	1.11755	0.0438525	1	0.999999
chr1.90742957.A.C	rs2166172	C	Severity	CAV-FE	C	-	290.1	Dementias	mental disorders	103	12260	-0.318247	0.157902	0.727423	0.0438552	1	0.999999
chr1.87162490.C.T	rs10873821	C	Severity	CAV	T	LINC01140	300.4	Dysthymic disorder	mental disorders	106	9098	-0.378795	0.187951	0.684686	0.0438637	1	0.999999
chr12.47844974.A.G	rs731236	AG and AA genotype	Severity	CAV	G	VDR	274.1	Gout	endocrine/metabolic	253	13017	-0.192613	0.0955732	0.824801	0.0438688	1	0.999999
chr21.41509390.C.G	rs12626358	G	Possible functional consequences	FCP + IP	G	TMPRSS2	530.1	Esophagitis, GERD and related diseases	digestive	1522	10632	0.122984	0.0610244	1.13087	0.0438702	1	0.999999
chr4.71742666.T.G	rs2282679	G	Severity	CAV	G	GC	070.2	Viral hepatitis B	infectious diseases	101	10623	0.308686	0.153174	1.36163	0.0438775	1	0.999999
chr17.42362183.A.G	rs744166	G	Risk factor; Severity	CAV	G	STAT3	185	Cancer of prostate	neoplasms	224	11896	0.209293	0.103857	1.23281	0.043883	1	0.999999
chr11.2872637.A.G	rs10766439	A	Severity	CAV	A	-	614.5	Inflammatory disease of cervix, vagina, and vulva	genitourinary	121	12438	-0.30263	0.150177	0.738873	0.0438881	1	0.999999
chr7.22728630.G.T	rs2066992	T	Protective	CAV-FE	T	IL6	427.8	Sinoatrial node dysfunction (Bradycardia)	circulatory system	124	10517	-0.677487	0.336222	0.507892	0.0439045	1	0.999999
chrX.15566297.A.G	rs4646179	G	Severity	CAV	G	ACE2	599.5	Frequency of urination and polyuria	genitourinary	769	10740	0.808132	0.401068	2.24371	0.04391	1	0.999999
chr7.107967457.C.T	rs2237698	T	Severity	CAV	T	LAMB1	365	Glaucoma	sense organs	370	12251	0.200482	0.0994981	1.22199	0.0439119	1	0.999999
chr3.146517122.G.A	rs343320	A	Severity	CAV-FE	A	PLSCR1	731	Osteitis deformans and osteopathies associated with other disorders classified elsewhere	musculoskeletal	121	11342	-0.616219	0.305841	0.539982	0.0439217	1	0.999999
chr7.117587778.G.T	rs113993959	T	Severity	CAV	T	CFTR	624.9	stress incontinence, female	genitourinary	103	13072	2.14974	1.06698	8.58266	0.0439264	1	0.999999
chr2.36677870.C.A	rs6714112	C	Severity	CAV	A	-	574.1	Cholelithiasis	digestive	112	12876	-0.475829	0.236179	0.62137	0.0439362	1	0.999999
chr6.32623820.T.C	rs9271609	T	Severity	CAV	C	HLA-DQA1	313.1	Attention deficit hyperactivity disorder	mental disorders	139	13036	-0.290458	0.14417	0.747921	0.0439375	1	0.999999
chr2.36677870.C.A	rs6714112	C	Severity	CAV	A	-	530.11	GERD	digestive	1438	10777	-0.12378	0.0614402	0.883574	0.0439426	1	0.999999
chr14.72467521.C.T	rs12587980	T	Severity	CAV	T	RGS6	425.1	Primary/intrinsic cardiomyopathies	circulatory system	199	12890	-0.226824	0.112602	0.797061	0.0439682	1	0.999999
chr1.46309111.A.G	rs41292543	G	Severity	CAV-FE	G	UQCRH	244.4	Hypothyroidism NOS	endocrine/metabolic	1297	10087	-0.142446	0.0707156	0.867234	0.0439722	1	0.999999
chr2.6013310.G.A	rs73910904	A	Risk factor	CAV	A	-	350.1	Abnormal involuntary movements	neurological	214	11983	0.58571	0.290804	1.79627	0.043998	1	0.999999
chr1.206773552.T.C	rs1800896	C	Severity	FCP	C	IL10	196	Radiotherapy	neoplasms	114	12152	-0.278909	0.138479	0.756609	0.0440001	1	0.999999
chr11.26675470.T.G	rs10835056	G	Severity	CAV	T	SLC5A12	706	Diseases of sebaceous glands	dermatologic	425	11881	0.151851	0.0753946	1.16399	0.0440007	1	0.999999
chr21.41507982.C.A	rs75603675	A	Protective*Conflicting; Risk factor*Conflicting; Severity*Conflicting	CAV	A	TMPRSS2	401.1	Essential hypertension	circulatory system	3210	9014	0.0677874	0.0336573	1.07014	0.0440042	1	0.999999
chr11.611919.C.G	rs702966	C	Severity in African-Americans	CAV	G	PHRF1	514.2	Solitary pulmonary nodule	respiratory	389	12458	0.156205	0.0775591	1.16907	0.044008	1	0.999999
chr5.21768177.G.A	-	HLA-A*02:02	Protective	IP	A	HLA-A	369.5	Conjunctivitis, infectious	sense organs	165	11267	-0.230041	0.114227	0.794501	0.0440205	1	0.999999
chr10.22439346.T.C	-	HLA-A*02:02	Protective	IP	C	HLA-A	172.1	Melanomas of skin, dx or hx	neoplasms	109	11826	-0.916461	0.455077	0.399932	0.0440243	1	0.999999
chr17.27660155.T.C	rs117217714	C	Severity	CAV	C	NOS2P1	274.11	Gouty arthropathy	endocrine/metabolic	102	13016	1.06026	0.526491	2.88712	0.0440286	1	0.999999
chr6.30887474.G.A	rs4618569	AG genotype	Severity	CAV	A	DDR1	687.4	Disturbance of skin sensation	dermatologic	306	11177	-0.210995	0.104778	0.809778	0.0440365	1	0.999999
chrX.15566297.A.G	rs4646179	G	Severity	CAV	G	ACE2	411	Ischemic Heart Disease	circulatory system	1236	11680	0.758599	0.376728	2.13528	0.0440463	1	0.999999
chr10.8988345.A.T	rs71481792	A	Severity	CAV	T	-	327.3	Sleep apnea	neurological	701	10643	-0.132441	0.0657788	0.875955	0.0440695	1	0.999999
chr21.33252612.A.G	rs2236757	A	Severity	CAV-FE	A	IFNAR2	427.11	Paroxysmal supraventricular tachycardia	circulatory system	146	10016	0.249893	0.124116	1.28389	0.0440739	1	0.999999
chr3.61768231.T.A	rs672699	A	Severity	CAV	T	PTPRG	562	Diverticulosis and diverticulitis	digestive	180	10189	0.247948	0.123151	1.28139	0.0440764	1	0.999999
chr1.206773552.T.C	rs1800896	C	Severity	FCP	C	IL10	456	Chronic venous insufficiency [CVI]	circulatory system	223	11661	-0.199559	0.0991197	0.819092	0.044082	1	0.999999
chr7.22548762.C.T	rs13227460	T	Severity	CAV	T	STEAP1B	189	Cancer of urinary organs (incl. kidney and bladder)	neoplasms	109	12782	-0.374165	0.185873	0.687863	0.0441129	1	0.999999
chr1.46309111.A.G	rs41292543	G	Severity	CAV-FE	G	UQCRH	241.1	Nontoxic uninodular goiter	endocrine/metabolic	478	10087	-0.231447	0.114985	0.793385	0.0441301	1	0.999999
chr9.21131628.G.C	rs12236000	G	Severity	CAV	C	-	512.8	Cough	respiratory	1144	9063	-0.181749	0.0902981	0.83381	0.0441389	1	0.999999
chr7.128938247.T.G	rs10488631	TCTA haplotype	Severity in European-Americans	CAV	G	IRF5	594	Urinary calculus	genitourinary	377	12712	0.151137	0.0750925	1.16316	0.0441483	1	0.999999
chr10.22439346.T.C	-	HLA-A*02:02	Protective	IP	C	HLA-A	555.21	Ulcerative colitis (chronic)	digestive	175	10045	0.423887	0.210624	1.52789	0.0441644	1	0.999999
chr12.132489230.GC.G	rs56106917	G	Severity	CAV	G	FBRSL1	727	Other disorders of synovium, tendon, and bursa	musculoskeletal	298	10984	0.171028	0.0849859	1.18652	0.0441746	1	0.999999
chr10.8988345.A.T	rs71481792	A	Severity	CAV	T	-	724.2	Disorders of coccyx	musculoskeletal	112	11316	0.292091	0.145145	1.33922	0.0441765	1	0.999999
chr21.41507982.C.A	rs75603675	A	Protective*Conflicting; Risk factor*Conflicting; Severity*Conflicting	CAV	A	TMPRSS2	362.2	Degeneration of macula and posterior pole of retina	sense organs	209	11671	-0.213584	0.106138	0.807685	0.0441859	1	0.999999
chr18.6461231.C.G	rs11659676	G	Severity	CAV-FE	G	RPL6P27	626.13	Irregular menstrual cycle	genitourinary	118	11236	0.273651	0.13599	1.31476	0.044189	1	0.999999
chr11.71456403.G.T	rs12785878	G	Severity	CAV	G	NADSYN1	165	Cancer within the respiratory system	neoplasms	112	13254	0.292363	0.145291	1.33959	0.0441925	1	0.999999
chr5.32750877.T.C	rs1173773	C	Protective	CAV	C	NPR3	288	Diseases of white blood cells	hematopoietic	110	12121	-0.302706	0.150438	0.738817	0.0442031	1	0.999999
chr2.127137039.A.G	rs744373	G	Severity	CAV	G	-	165.1	Cancer of bronchus; lung	neoplasms	111	13238	0.290538	0.144392	1.33715	0.0442046	1	0.999999
chr14.35401887.C.T	rs696	CC genotype	Severity	CAV	T	NFKBIA	300.4	Dysthymic disorder	mental disorders	107	9086	0.278314	0.138318	1.3209	0.0442055	1	0.999999
chr19.50379362.T.C	rs1405655	C	Severity	CAV-FE	C	NR1H2	731	Osteitis deformans and osteopathies associated with other disorders classified elsewhere	musculoskeletal	121	11453	-0.296832	0.147527	0.743169	0.0442141	1	0.999999
chrX.12885540.A.T	rs179008	T	Severity; Risk factor	CAV	T	TLR7	317.1	Alcoholism	mental disorders	127	11472	0.352793	0.175348	1.42304	0.0442246	1	0.999999
chr6.45737076.T.A	rs16873740	A	Severity	CAV	A	-	512.7	Shortness of breath	respiratory	1682	9105	0.114716	0.0570201	1.12156	0.0442353	1	0.999999
chr9.33426577.A.G	rs10813976	G	Severity	CAV	G	-	366	Cataract	sense organs	657	12104	-0.143317	0.0712404	0.86648	0.0442479	1	0.999999
chrX.15602217.T.C	rs190509934	C	Protective	CAV	C	ACE2	338.1	Acute pain	neurological	174	11224	1.54035	0.765689	4.66622	0.0442496	1	0.999999
chr3.1052111.C.G	rs1504061	G	Severity	CAV	G	-	367	Disorders of refraction and accommodation; blindness and low vision	sense organs	311	12502	0.353144	0.175546	1.42354	0.0442527	1	0.999999
chr4.143996657.T.C	rs6840234	C	Protective	FCP + IP	T	GYPB	788	Syncope and collapse	symptoms	245	10123	-0.198378	0.0986169	0.820059	0.0442613	1	0.999999
chr6.41534945.A.C	rs1886814	C	Severity	CAV-FE	C	FOXP4-AS1	594	Urinary calculus	genitourinary	385	12744	0.32724	0.162677	1.38713	0.0442632	1	0.999999
chr6.31575254.G.A	rs1800629	A	Risk factor*Conflicting; Severity*Conflicting; Protective*Conflicting	CAV-FE	A	TNF	250.3	Insulin pump user	endocrine/metabolic	278	10595	0.294329	0.146321	1.34223	0.04427	1	0.999999
chr16.89196249.G.A	rs117169628	A	Severity	CAV	A	SLC22A31	790.6	Other abnormal blood chemistry	symptoms	955	11313	0.134924	0.0670757	1.14445	0.0442703	1	0.999999
chr4.153687301.A.G	rs1898830	G	Severity; Risk factor	CAV	G	TLR2	707	Chronic ulcer of skin	dermatologic	165	12968	-0.241521	0.120069	0.785433	0.0442714	1	0.999999
chr3.1052111.C.G	rs1504061	G	Severity	CAV	G	-	454.1	Varicose veins of lower extremity	circulatory system	217	11618	0.409321	0.203496	1.50579	0.0442786	1	0.999999
chr1.12192898.T.G	rs1061622	T	Severity	CAV-FE	G	TNFRSF1B	261.2	Vitamin B-complex deficiencies	endocrine/metabolic	481	9170	0.153449	0.0762901	1.16585	0.0442849	1	0.999999
chr10.89010241.T.C	rs982764	T	Severity	CAV-FE	C	FAS	429.3	Symptoms involving cardiovascular system	circulatory system	147	12079	-0.281889	0.140151	0.754358	0.044291	1	0.999999
chr4.71742666.T.G	rs2282679	G	Severity	CAV	G	GC	573	Other disorders of liver	digestive	105	11720	0.295294	0.146824	1.34352	0.0443026	1	0.999999
chr5.77379593.G.A	rs7715119	A	Severity	CAV-FE	A	PDE8B	497	Bronchitis	respiratory	208	10917	0.299097	0.148717	1.34864	0.0443057	1	0.999999
chr6.32623820.T.C	rs9271609	T	Severity	CAV	C	HLA-DQA1	611	Abnormal findings on mammogram or breast exam	genitourinary	395	12114	0.168054	0.083573	1.183	0.0443398	1	0.999999
chr22.43928847.C.G	rs738409	G	Protective*Conflicting; Severity*Conflicting	CAV	G	PNPLA3	395.2	Nonrheumatic aortic valve disorders	circulatory system	452	11508	0.1652	0.0821573	1.17963	0.0443496	1	0.999999
chr12.132489230.GC.G	rs56106917	G	Severity	CAV	G	FBRSL1	573.9	Abnormal serum enzyme levels	digestive	299	11688	0.168947	0.0840224	1.18406	0.0443533	1	0.999999
chr6.31575254.G.A	rs1800629	A	Risk factor*Conflicting; Severity*Conflicting; Protective*Conflicting	CAV-FE	A	TNF	276.14	Hypopotassemia	endocrine/metabolic	128	12122	-0.548623	0.272851	0.577745	0.0443565	1	0.999999
chr2.167953627.G.A	rs7595310	A	Severity	CAV-FE	A	STK39	274.1	Gout	endocrine/metabolic	251	12833	0.217515	0.108181	1.24298	0.0443614	1	0.999999
chr9.133257521.T.TC	rs8176719	TC	Severity; Risk factor	CAV-FE	TC	ABO	253	Disorders of the pituitary gland and its hypothalamic control	endocrine/metabolic	164	11963	0.230006	0.114396	1.25861	0.0443676	1	0.999999
chr1.12192898.T.G	rs1061622	T	Severity	CAV-FE	G	TNFRSF1B	456	Chronic venous insufficiency [CVI]	circulatory system	223	11654	0.216855	0.107856	1.24216	0.0443681	1	0.999999
chr17.42362183.A.G	rs744166	G	Risk factor; Severity	CAV	G	STAT3	743.1	Osteoporosis	musculoskeletal	885	11799	-0.11029	0.0548563	0.895575	0.0443766	1	0.999999
chr3.27146807.G.A	rs17317135	G	Severity	CAV	A	NEK10	840	Sprains and strains	injuries & poisonings	100	12260	0.608897	0.302877	1.8384	0.044391	1	0.999999
chr2.216660263.A.C	rs2270360	A	Severity	CAV	C	IGFBP2	561	Symptoms involving digestive system	digestive	743	8832	0.11874	0.0590694	1.12608	0.0444129	1	0.999999
chr22.41925447.G.A	rs61756766	A	Severity	CAV	A	TNFRSF13C	275	Disorders of mineral metabolism	endocrine/metabolic	322	12795	0.746823	0.371524	2.11029	0.0444142	1	0.999999
chr9.33426577.A.G	rs10813976	G	Severity	CAV	G	-	761	Cervicalgia	symptoms	440	12361	0.159377	0.0792863	1.17278	0.0444161	1	0.999999
chr21.33252612.A.G	rs2236757	A	Severity	CAV-FE	A	IFNAR2	707.2	Chronic ulcer of leg or foot	dermatologic	123	12489	0.270795	0.134728	1.31101	0.0444374	1	0.999999
chr4.71762286.C.T	rs113574864	T	Severity	CAV	T	GC	443.7	Peripheral angiopathy in diseases classified elsewhere	circulatory system	101	11878	0.518455	0.257948	1.67943	0.0444394	1	0.999999
chr21.41660268.A.T	rs2252109	A	Severity	CAV	T	-	480	Pneumonia	respiratory	329	10974	-0.161418	0.0803129	0.850936	0.0444456	1	0.999999
chr10.36988942.A.G	rs2091431	G	Severity	CAV	A	-	497	Bronchitis	respiratory	205	10818	0.2116	0.105285	1.23565	0.0444545	1	0.999999
chr4.25613313.G.A	-	HLA-A*02:02	Protective	IP	A	HLA-A	627	Menopausal and postmenopausal disorders	genitourinary	437	11583	0.180947	0.0900437	1.19835	0.0444788	1	0.999999
chr9.132278286.T.C	rs11243705	C	Severity	CAV	C	SETX	585	Renal failure	genitourinary	654	11658	0.155629	0.0774449	1.16839	0.0444797	1	0.999999
chr6.41534945.A.C	rs1886814	C	Severity	CAV-FE	C	FOXP4-AS1	350.2	Abnormality of gait	neurological	589	11953	0.283092	0.140881	1.32723	0.0444902	1	0.999999
chr1.169597075.C.T	rs6127	T	Severity in males	CAV	C	SELP	289	Other diseases of blood and blood-forming organs	hematopoietic	146	12166	0.237296	0.118095	1.26782	0.0444994	1	0.999999
chr12.6845711.C.T	rs5443	T	protective	CAV	T	CDCA3	599.5	Frequency of urination and polyuria	genitourinary	769	10733	0.115276	0.0573721	1.12218	0.0445078	1	0.999999
chr15.90866675.C.T	rs79742014	T	Protective	IP	T	FURIN	279.1	Immunity deficiency	endocrine/metabolic	110	12518	0.58072	0.289023	1.78732	0.0445106	1	0.999999
chr6.158608455.C.T	rs117665206	T	Severity	CAV	T	TMEM181	785	Abdominal pain	symptoms	1017	10803	-0.72844	0.362558	0.482661	0.0445193	1	0.999999
chr15.60810211.C.T	rs341419	T	Severity	CAV-FE	T	RORA	596.5	Functional disorders of bladder	genitourinary	141	12748	0.290012	0.144357	1.33644	0.0445378	1	0.999999
chr1.154454494.A.C	rs2228145	A	Risk factor	CAV	C	IL6R	365	Glaucoma	sense organs	369	12246	0.155105	0.0772085	1.16778	0.0445458	1	0.999999
chr12.112919388.G.A	rs10774671	A	Severity (A allele); Protective (G allele)	CAV-FE	G	OAS1	426.3	Bundle branch block	circulatory system	122	10403	-0.271122	0.134962	0.762523	0.0445508	1	0.999999
chr4.25613313.G.A	-	HLA-A*02:02	Protective	IP	A	HLA-A	287.3	Thrombocytopenia	hematopoietic	225	12296	-0.269961	0.134387	0.763409	0.0445547	1	0.999999
chr16.16924042.C.A	rs1453512	A	Severity	CAV	C	-	555.1	Regional enteritis	digestive	363	10095	0.165891	0.0825837	1.18045	0.0445618	1	0.999999
chr5.132485305.G.A	rs17622656	A	Risk factor	FCP + IP	A	IRF1	514.2	Solitary pulmonary nodule	respiratory	386	12370	-0.159458	0.0793814	0.852606	0.0445633	1	0.999999
chr1.109740350.G.T	rs1332018	T	Risk factor; Severity	CAV	G	GSTM3	250.42	Other abnormal glucose	endocrine/metabolic	717	10595	0.114751	0.0571267	1.12159	0.0445669	1	0.999999
chrX.12889539.C.G	rs3853839	G	Severity; Risk factor	CAV-FE	G	TLR7	250.25	Diabetes type 2 with peripheral circulatory disorders	endocrine/metabolic	125	9889	0.35674	0.177613	1.42866	0.0445878	1	0.999999
chr15.33615902.C.T	rs12593288	C	Severity	CAV	T	RYR3	770	Myalgia and myositis unspecified	symptoms	124	13116	-0.378173	0.188292	0.685112	0.0445964	1	0.999999
chr7.117587778.G.T	rs113993959	T	Severity	CAV	T	CFTR	357	Inflammatory and toxic neuropathy	neurological	332	12599	1.57367	0.78353	4.82434	0.0445964	1	0.999999
chr12.132489230.GC.G	rs56106917	G	Severity	CAV	G	FBRSL1	195	Cancer, suspected or other	neoplasms	156	12124	-0.236241	0.117632	0.78959	0.0446102	1	0.999999
chr19.50259161.A.G	rs1651553	G	Severity	CAV	A	MYH14	362.2	Degeneration of macula and posterior pole of retina	sense organs	212	12062	-0.228302	0.113683	0.795884	0.0446186	1	0.999999
chr7.107967457.C.T	rs2237698	T	Severity	CAV	T	LAMB1	338.1	Acute pain	neurological	174	11200	0.284188	0.141522	1.32868	0.0446344	1	0.999999
chr6.45737076.T.A	rs16873740	A	Severity	CAV	A	-	327.4	Insomnia	neurological	925	10887	-0.151259	0.0753277	0.859625	0.0446421	1	0.999999
chr19.24134099.G.A	rs10407383	A	Severity	CAV-FE	A	ZNF254	706.1	Acne	dermatologic	222	11966	-0.298329	0.148569	0.742057	0.0446422	1	0.999999
chr6.32623820.T.C	rs9271609	T	Severity	CAV	C	HLA-DQA1	172	Skin cancer	neoplasms	526	12042	-0.149288	0.0743466	0.861321	0.0446441	1	0.999999
chr15.60845514.G.A	rs17303202	A	Risk factor; Severity	CAV-FE	A	RORA	279.7	Other immunological findings	endocrine/metabolic	381	12617	-0.16699	0.0831642	0.846208	0.0446486	1	0.999999
chr5.142872984.C.T	rs10039856	C	Severity	CAV	T	ARHGAP26	465.2	Acute pharyngitis	respiratory	284	10629	0.249614	0.124314	1.28353	0.0446509	1	0.999999
chr1.87162490.C.T	rs10873821	C	Severity	CAV	T	LINC01140	470	Septal Deviations/Turbinate Hypertrophy	respiratory	209	9788	-0.264791	0.131873	0.767366	0.0446513	1	0.999999
chr1.230710048.A.G	rs699	G	Severity	CAV	G	AGT	193	Thyroid cancer	neoplasms	247	12931	0.185714	0.0924912	1.20408	0.0446528	1	0.999999
chr5.77379593.G.A	rs7715119	A	Severity	CAV-FE	A	PDE8B	338.1	Acute pain	neurological	174	11185	0.321917	0.160325	1.37977	0.0446539	1	0.999999
chr7.117587738.G.A	rs76713772	A	Severity	CAV	A	CFTR	599.5	Frequency of urination and polyuria	genitourinary	769	10740	2.85435	1.42156	17.3631	0.044654	1	0.999999
chrX.15599938.A.G	rs2106809	G	Severity	CAV	G	ACE2	687	Symptoms affecting skin	dermatologic	109	11179	-0.419432	0.208898	0.65742	0.0446616	1	0.999999
chr19.50379362.T.C	rs1405655	C	Severity	CAV-FE	C	NR1H2	079	Viral infection	infectious diseases	149	10624	-0.258221	0.128623	0.772424	0.0446874	1	0.999999
chr5.131995059.C.T	rs56162149	T	Severity	CAV-FE	T	ACSL6	369	Infection of the eye	sense organs	190	11888	-0.279288	0.139126	0.756322	0.0447024	1	0.999999
chr5.86011821.T.G	rs4424029	G	Severity	CAV	G	-	228.1	Hemangioma of skin and subcutaneous tissue	neoplasms	274	12352	-0.181815	0.0905716	0.833755	0.044705	1	0.999999
chr1.12207235.C.T	rs3397	T	Severity	CAV-FE	C	TNFRSF1B	269	Proteinuria	endocrine/metabolic	197	9117	-0.22481	0.111992	0.798668	0.0447104	1	0.999999
chr12.106231175.T.A	rs12823094	A	Severity	CAV	A	-	112	Candidiasis	infectious diseases	165	10726	-0.273951	0.136474	0.76037	0.0447126	1	0.999999
chr1.12192898.T.G	rs1061622	T	Severity	CAV-FE	G	TNFRSF1B	165	Cancer within the respiratory system	neoplasms	112	13245	-0.349242	0.173993	0.705222	0.0447256	1	0.999999
chr5.159315942.T.G	rs3212227	T	Severity	FCP	G	IL12B	054	Herpes simplex	infectious diseases	358	10602	-0.199824	0.0995546	0.818875	0.0447307	1	0.999999
chr4.71762286.C.T	rs113574864	T	Severity	CAV	T	GC	798	Malaise and fatigue	symptoms	1133	10845	0.184283	0.091812	1.20236	0.0447312	1	0.999999
chr1.156125675.T.C	rs581342	C	Severity	CAV	C	LMNA	279	Disorders involving the immune mechanism	endocrine/metabolic	127	12597	0.366107	0.1824	1.44211	0.0447316	1	0.999999
chr14.102356233.A.G	rs11160678	G	Severity	CAV	G	CINP	271	Disorders of carbohydrate transport and metabolism	endocrine/metabolic	713	12083	-0.116073	0.0578309	0.890411	0.0447388	1	0.999999
chr15.33615902.C.T	rs12593288	C	Severity	CAV	T	RYR3	504	Other alveolar and parietoalveolar pneumonopathy	respiratory	143	12584	0.287098	0.143045	1.33255	0.0447448	1	0.999999
chr19.50379362.T.C	rs1405655	C	Severity	CAV-FE	C	NR1H2	585.4	Chronic kidney disease, Stage I or II	genitourinary	113	11804	-0.302799	0.150878	0.738747	0.0447581	1	0.999999
chr2.112913801.G.T	rs3811046	T	Risk factor	CAV	G	IL37	459.9	Circulatory disease NEC	circulatory system	160	12576	0.243682	0.121422	1.27594	0.0447606	1	0.999999
chr6.160731787.C.T	rs4252128	T	Potential functional effect on protein	FCP + IP	T	PLG	395.1	Nonrheumatic mitral valve disorders	circulatory system	432	11727	-0.557093	0.277596	0.572872	0.0447662	1	0.999999
chr1.244873270.T.C	rs12130553	C	Severity	CAV	C	-	427.1	Paroxysmal tachycardia, unspecified	circulatory system	215	8555	0.202437	0.100874	1.22438	0.0447679	1	0.999999
chr10.89010241.T.C	rs982764	T	Severity	CAV-FE	C	FAS	452.2	Deep vein thrombosis [DVT]	circulatory system	172	11590	-0.260366	0.12974	0.770769	0.0447682	1	0.999999
chr10.51197961.C.A	rs7897633	A	Severity in European-Americans	CAV	C	PRKG1	395.6	Heart valve replaced	circulatory system	183	11719	0.217726	0.108494	1.24325	0.0447703	1	0.999999
chr5.96909661.C.T	rs150892504	T	Severity	CAV	T	ERAP2	555.1	Regional enteritis	digestive	366	10217	0.468071	0.233242	1.59691	0.0447705	1	0.999999
chr11.114726432.A.T	rs1712779	T	Severity	CAV-FE	T	-	300.12	Agorophobia, social phobia, and panic disorder	mental disorders	101	9111	0.290931	0.144993	1.33767	0.0448012	1	0.999999
chr2.196087686.G.A	rs2176724	A	Severity	CAV	A	-	599.5	Frequency of urination and polyuria	genitourinary	768	10721	-0.177701	0.0885634	0.837193	0.0448044	1	0.999999
chr3.38894643.C.T	rs33985936	T	Severity	CAV	T	SCN11A	626.11	Absent or infrequent menstruation	genitourinary	141	11597	-0.321822	0.160393	0.724827	0.0448077	1	0.999999
chr6.6924962.A.C	rs6933436	C	Severity	CAV	C	-	698	Pruritus and related conditions	dermatologic	176	12572	0.223156	0.111223	1.25002	0.0448148	1	0.999999
chr4.166008836.A.T	rs17047200	TT genotype	Severity (TT genotype)*Conflicting; Risk factor (AA genotype)*Conflicting	CAV	T	TLL1	313.1	Attention deficit hyperactivity disorder	mental disorders	138	12729	-0.452484	0.225547	0.636046	0.0448386	1	0.999999
chr17.9267091.C.T	rs34761447	C	Severity	CAV	T	STX8	442.1	Aortic aneurysm	circulatory system	442	11683	0.245479	0.122374	1.27823	0.0448592	1	0.999999
chr2.181488719.A.C	rs2034831	C	Severity	CAV	C	ITGA4	454	Varicose veins	circulatory system	241	11505	-0.451777	0.225216	0.636496	0.0448597	1	0.999999
chr3.126118894.C.T	rs1868132	T	Severity	CAV	T	ALDH1L1	285.2	Anemia of chronic disease	hematopoietic	173	11189	-0.469209	0.233917	0.625497	0.0448692	1	0.999999
chr17.45995618.A.G	rs112572874	G	Risk factor	CAV-FE	G	MAPT	496	Chronic airway obstruction	respiratory	546	10953	0.149994	0.0747793	1.16183	0.0448748	1	0.999999
chr2.112913801.G.T	rs3811046	T	Risk factor	CAV	G	IL37	327.7	Sleep related movement disorders	neurological	116	10916	-0.317653	0.158377	0.727855	0.0448903	1	0.999999
chr4.106022043.T.C	rs11729561	T	Severity	CAV	C	-	562	Diverticulosis and diverticulitis	digestive	179	10073	0.333553	0.166314	1.39592	0.0449027	1	0.999999
chrX.12885540.A.T	rs179008	T	Severity; Risk factor	CAV	T	TLR7	279.7	Other immunological findings	endocrine/metabolic	363	12192	-0.243882	0.121606	0.78358	0.044908	1	0.999999
chr6.12216733.A.G	rs10755709	A	Severity	CAV	G	-	585.3	Chronic renal failure [CKD]	genitourinary	443	11211	0.149409	0.0745002	1.16115	0.0449109	1	0.999999
chr1.173115604.T.G	rs17300100	G	Severity	CAV	G	-	782.3	Edema	symptoms	431	11941	-0.223318	0.111366	0.79986	0.0449344	1	0.999999
chr9.30504351.C.T	rs17775810	TT genotype	Protective	CAV	T	LINC01242	695	Erythematous conditions	dermatologic	335	10822	0.182543	0.0910321	1.20027	0.0449349	1	0.999999
chr4.25613313.G.A	-	HLA-A*02:02	Protective	IP	A	HLA-A	174.11	Malignant neoplasm of female breast	neoplasms	422	12361	-0.201834	0.100653	0.817231	0.0449371	1	0.999999
chr3.38894643.C.T	rs33985936	T	Severity	CAV	T	SCN11A	253	Disorders of the pituitary gland and its hypothalamic control	endocrine/metabolic	165	11983	0.249471	0.124416	1.28335	0.0449479	1	0.999999
chr10.51197961.C.A	rs7897633	A	Severity in European-Americans	CAV	C	PRKG1	351	Other peripheral nerve disorders	neurological	282	12447	-0.175544	0.0875499	0.839001	0.0449554	1	0.999999
chr4.106022043.T.C	rs11729561	T	Severity	CAV	C	-	772.3	Muscle weakness	symptoms	103	12614	-0.653031	0.325727	0.520466	0.04498	1	0.999999
chr2.162267541.C.T	rs1990760	T	Risk factor; Severity	CAV	C	IFIH1	585.34	Chronic Kidney Disease, Stage IV	genitourinary	203	11740	-0.214279	0.106884	0.807124	0.0449877	1	0.999999
chr12.106231175.T.A	rs12823094	A	Severity	CAV	A	-	694	Dyschromia and Vitiligo	dermatologic	368	9828	0.167988	0.0837961	1.18292	0.044993	1	0.999999
chr9.132278286.T.C	rs11243705	C	Severity	CAV	C	SETX	290	Delirium dementia and amnestic and other cognitive disorders	mental disorders	125	12213	0.328586	0.16392	1.389	0.0450116	1	0.999999
chrX.15600835.T.C	rs4646116	C	Risk factor	FCP + IP	C	ACE2	694	Dyschromia and Vitiligo	dermatologic	391	11017	0.644392	0.321481	1.90483	0.0450219	1	0.999999
chr10.28606315.C.T	rs12773860	T	Severity	CAV	T	WAC	340	Migraine	neurological	440	11973	0.202063	0.100808	1.22393	0.0450234	1	0.999999
chr5.132485305.G.A	rs17622656	A	Risk factor	FCP + IP	A	IRF1	395	Heart valve disorders	circulatory system	858	11658	-0.110244	0.0550006	0.895615	0.0450254	1	0.999999
chr10.36988942.A.G	rs2091431	G	Severity	CAV	A	-	696.42	Psoriatic arthropathy	dermatologic	100	10658	-0.330638	0.164968	0.718466	0.0450434	1	0.999999
chr5.21768177.G.A	-	HLA-A*02:02	Protective	IP	A	HLA-A	796	Elevated prostate specific antigen [PSA]	genitourinary	234	11183	0.200539	0.100058	1.22206	0.0450464	1	0.999999
chr18.6461231.C.G	rs11659676	G	Severity	CAV-FE	G	RPL6P27	250.42	Other abnormal glucose	endocrine/metabolic	700	10254	-0.118594	0.0591769	0.888169	0.0450642	1	0.999999
chr5.124614711.G.T	rs4240376	G	Severity	CAV	T	-	626.13	Irregular menstrual cycle	genitourinary	121	11594	-0.335473	0.1674	0.715	0.0450673	1	0.999999
chr9.21131628.G.C	rs12236000	G	Severity	CAV	C	-	396	Abnormal heart sounds	circulatory system	196	11661	0.340482	0.169912	1.40562	0.0450838	1	0.999999
chr21.41507982.C.A	rs75603675	A	Protective*Conflicting; Risk factor*Conflicting; Severity*Conflicting	CAV	A	TMPRSS2	401	Hypertension	circulatory system	3234	9014	0.0672476	0.0335594	1.06956	0.0450874	1	0.999999
chr15.60810211.C.T	rs341419	T	Severity	CAV-FE	T	RORA	411.4	Coronary atherosclerosis	circulatory system	1178	11499	-0.126335	0.0630483	0.88132	0.0450936	1	0.999999
chr14.74952741.A.G	rs2268616	G	Risk factor	CAV	G	PGF	300	Anxiety disorders	mental disorders	1671	9051	-0.288845	0.144151	0.749128	0.0450945	1	0.999999
chr10.130802064.T.G	rs12253652	G	Severity	CAV	G	-	743	Osteoporosis, osteopenia and pathological fracture	musculoskeletal	939	11530	0.15667	0.0781916	1.16961	0.0451059	1	0.999999
chr5.180810828.C.T	rs113791144	T	Severity	CAV	T	-	721	Spondylosis and allied disorders	musculoskeletal	665	11605	0.210406	0.105021	1.23418	0.0451282	1	0.999999
chr10.36988942.A.G	rs2091431	G	Severity	CAV	A	-	458	Hypotension	circulatory system	104	12417	-0.321533	0.160492	0.725037	0.0451321	1	0.999999
chr9.117713024.A.G	rs4986790	G	Severity	CAV	G	TLR4	367	Disorders of refraction and accommodation; blindness and low vision	sense organs	314	12549	0.299026	0.149268	1.34855	0.0451464	1	0.999999
chr6.160731787.C.T	rs4252128	T	Potential functional effect on protein	FCP + IP	T	PLG	411.2	Myocardial infarction	circulatory system	115	11663	-2.01864	1.00776	0.132835	0.0451662	1	0.999999
chr4.107694523.TG.T	rs70947091	T	Severity	CAV-FE	T	PAPSS1	459.9	Circulatory disease NEC	circulatory system	159	12416	0.244704	0.122164	1.27724	0.0451688	1	0.999999
chr17.34252769.A.G	rs1024611	G	Risk factor	CAV	G	CCL2	452.2	Deep vein thrombosis [DVT]	circulatory system	173	11645	0.233763	0.116717	1.26334	0.0451967	1	0.999999
chr7.107967457.C.T	rs2237698	T	Severity	CAV	T	LAMB1	274.11	Gouty arthropathy	endocrine/metabolic	102	12994	0.357055	0.178284	1.42911	0.0452067	1	0.999999
chr8.124324323.T.C	rs72711165	C	Severity	CAV-FE	C	TMEM65	593	Hematuria	genitourinary	290	11698	0.544456	0.271865	1.72367	0.0452122	1	0.999999
chr17.45422978.G.C	rs1230082	G	Severity	CAV	G	ARHGAP27	296.2	Depression	mental disorders	1492	9032	0.0864719	0.0431793	1.09032	0.0452175	1	0.999999
chr16.3500977.C.G	rs2301762	G	Severity	CAV	G	CLUAP1	479	Other upper respiratory disease	respiratory	374	9711	-0.405385	0.202431	0.66672	0.0452218	1	0.999999
chr11.114726432.A.T	rs1712779	T	Severity	CAV-FE	T	-	426.9	Cardiac pacemaker/device in situ	circulatory system	335	10504	0.171142	0.0854683	1.18666	0.0452413	1	0.999999
chr9.33426577.A.G	rs10813976	G	Severity	CAV	G	-	369.5	Conjunctivitis, infectious	sense organs	170	11874	0.247947	0.123827	1.28139	0.0452446	1	0.999999
chr9.21131628.G.C	rs12236000	G	Severity	CAV	C	-	532	Dysphagia	digestive	230	10777	-0.425452	0.212492	0.653475	0.0452632	1	0.999999
chr12.52726315.TC.T	rs5798227	T	Risk factor	CAV	TC	-	454.1	Varicose veins of lower extremity	circulatory system	217	11650	0.302645	0.151159	1.35343	0.0452674	1	0.999999
chr10.51197961.C.A	rs7897633	A	Severity in European-Americans	CAV	C	PRKG1	427.21	Atrial fibrillation	circulatory system	693	10498	0.121619	0.0607466	1.12932	0.0452777	1	0.999999
chr12.132489230.GC.G	rs56106917	G	Severity	CAV	G	FBRSL1	702.2	Seborrheic keratosis	dermatologic	424	12133	0.144015	0.0719441	1.1549	0.0453099	1	0.999999
chr1.35908500.C.T	rs2765013	C	Severity	CAV	T	AGO1	443.9	Peripheral vascular disease, unspecified	circulatory system	265	11862	-0.329153	0.164432	0.719533	0.0453113	1	0.999999
chr4.25613313.G.A	-	HLA-A*02:02	Protective	IP	A	HLA-A	244.4	Hypothyroidism NOS	endocrine/metabolic	1296	10075	-0.117575	0.0587388	0.889073	0.0453206	1	0.999999
chrX.15564175.T.C	rs41303171	C	Severity; Risk factor	CAV	C	ACE2	411.4	Coronary atherosclerosis	circulatory system	1185	11675	-0.508533	0.254057	0.601377	0.0453224	1	0.999999
chr10.130802064.T.G	rs12253652	G	Severity	CAV	G	-	433.3	Cerebral ischemia	circulatory system	157	12170	0.320292	0.160022	1.37753	0.0453331	1	0.999999
chr3.1052111.C.G	rs1504061	G	Severity	CAV	G	-	960	Poisoning by antibiotics	injuries & poisonings	160	12603	0.461119	0.230396	1.58585	0.0453472	1	0.999999
chr2.191909428.G.A	rs147509469	A	Risk factor for females	CAV	A	CAVIN2-AS1	290.1	Dementias	mental disorders	104	12316	0.716473	0.357984	2.0472	0.045348	1	0.999999
chr1.20166359.C.T	rs72663004	T	Severity	CAV	T	PLA2G2C	380.4	Impacted cerumen	sense organs	191	12632	-0.549762	0.274688	0.577087	0.045349	1	0.999999
chr4.5820150.T.C	rs3774881	T	Severity	CAV	C	CRMP1	599	Other symptoms/disorders or the urinary system	genitourinary	1214	10239	-0.137787	0.0688494	0.871284	0.0453615	1	0.999999
chr16.16924042.C.A	rs1453512	A	Severity	CAV	C	-	709	Diffuse diseases of connective tissue	dermatologic	158	10737	-0.268914	0.134374	0.764209	0.0453665	1	0.999999
chr4.153687301.A.G	rs1898830	G	Severity; Risk factor	CAV	G	TLR2	588	Disorders resulting from impaired renal function	genitourinary	109	11702	0.281001	0.140415	1.32446	0.0453686	1	0.999999
chr3.148742201.A.C	rs5186	C	Severity	CAV	C	AGTR1	110	Dermatophytosis / Dermatomycosis	infectious diseases	372	11995	-0.171265	0.0855838	0.842598	0.0453772	1	0.999999
chr4.71762286.C.T	rs113574864	T	Severity	CAV	T	GC	427.7	Tachycardia NOS	circulatory system	141	10494	0.449001	0.224378	1.56675	0.0453823	1	0.999999
chr1.35908500.C.T	rs2765013	C	Severity	CAV	T	AGO1	443	Peripheral vascular disease	circulatory system	429	11862	-0.254379	0.12712	0.775398	0.0453825	1	0.999999
chr6.6924962.A.C	rs6933436	C	Severity	CAV	C	-	278	Overweight, obesity and other hyperalimentation	endocrine/metabolic	1720	10271	-0.0795018	0.0397308	0.923576	0.0453912	1	0.999999
chr10.28606315.C.T	rs12773860	T	Severity	CAV	T	WAC	317	Alcohol-related disorders	mental disorders	175	11645	-0.373545	0.18668	0.68829	0.045393	1	0.999999
chr4.107694523.TG.T	rs70947091	T	Severity	CAV-FE	T	PAPSS1	626.13	Irregular menstrual cycle	genitourinary	119	11441	0.282468	0.141168	1.3264	0.0453992	1	0.999999
chr6.160731787.C.T	rs4252128	T	Potential functional effect on protein	FCP + IP	T	PLG	427	Cardiac dysrhythmias	circulatory system	1570	10507	-0.274397	0.137139	0.76003	0.0454062	1	0.999999
chr2.136948486.A.G	rs7605851	G	Severity	CAV-FE	G	THSD7B	427.2	Atrial fibrillation and flutter	circulatory system	723	10499	-0.218974	0.109441	0.803343	0.0454108	1	0.999999
chr6.52236941.T.C	rs763780	C	Protective	FCP	C	IL17F	696	Psoriasis and related disorders	dermatologic	314	10804	-0.481156	0.240496	0.618069	0.0454268	1	0.999999
chrX.15564667.C.T	rs2074192	T	Severity (T allele); Severity for males > 50 y.o (T allele); Protective (C allele); Protective (CT genotype)	CAV	T	ACE2	592.1	Cystitis	genitourinary	140	11592	-0.271363	0.135641	0.762339	0.0454357	1	0.999999
chr3.148742201.A.C	rs5186	C	Severity	CAV	C	AGTR1	318	Tobacco use disorder	mental disorders	703	11900	0.12072	0.0603476	1.12831	0.045456	1	0.999999
chr9.3320390.C.A	rs72699049	A	Severity	CAV	A	RFX3	798.1	Chronic fatigue syndrome	symptoms	156	10828	0.478613	0.239294	1.61383	0.0454889	1	0.999999
chr19.31533051.C.A	rs8105499	C	Severity	CAV	A	LINC02841	626	Disorders of menstruation and other abnormal bleeding from female genital tract	genitourinary	405	11234	0.156025	0.0780107	1.16886	0.0454946	1	0.999999
chr10.130802064.T.G	rs12253652	G	Severity	CAV	G	-	724	Other and unspecified disorders of back	musculoskeletal	187	11343	0.295438	0.147724	1.34371	0.0455079	1	0.999999
chr5.157106730.T.C	rs35960726	C	Severity	CAV	C	HAVCR2	459.9	Circulatory disease NEC	circulatory system	160	12563	1.21771	0.608884	3.37945	0.0455099	1	0.999999
chr17.27263807.T.C	rs60811869	C	Severity	CAV	C	-	193	Thyroid cancer	neoplasms	245	12883	0.423523	0.211793	1.52733	0.0455322	1	0.999999
chr10.130802064.T.G	rs12253652	G	Severity	CAV	G	-	253	Disorders of the pituitary gland and its hypothalamic control	endocrine/metabolic	164	11707	0.313139	0.156593	1.36771	0.0455327	1	0.999999
chr3.1052111.C.G	rs1504061	G	Severity	CAV	G	-	707	Chronic ulcer of skin	dermatologic	167	13031	0.464867	0.232474	1.5918	0.0455376	1	0.999999
chr17.34252769.A.G	rs1024611	G	Risk factor	CAV	G	CCL2	208	Benign neoplasm of colon	neoplasms	361	12298	0.164457	0.0822438	1.17875	0.045541	1	0.999999
chr10.52771475.C.T	rs1800450	T	Severity	CAV	T	MBL2	389.1	Sensorineural hearing loss	sense organs	345	12167	0.209795	0.104918	1.23342	0.0455423	1	0.999999
chr17.34252769.A.G	rs1024611	G	Risk factor	CAV	G	CCL2	386	Vertiginous syndromes and other disorders of vestibular system	sense organs	119	12021	-0.315459	0.157764	0.729454	0.0455478	1	0.999999
chr16.78590128.A.G	rs72803978	A	Severity	CAV	G	WWOX	428.1	Congestive heart failure (CHF) NOS	circulatory system	166	12060	-0.734212	0.367204	0.479883	0.0455579	1	0.999999
chr10.89010241.T.C	rs982764	T	Severity	CAV-FE	C	FAS	740.1	Osteoarthritis; localized	musculoskeletal	852	11447	-0.11942	0.059726	0.887435	0.045558	1	0.999999
chr2.195499753.A.C	rs73060484	C	Severity	CAV	C	-	497	Bronchitis	respiratory	208	10910	-0.464291	0.232215	0.62858	0.0455649	1	0.999999
chr11.2872637.A.G	rs10766439	A	Severity	CAV	A	-	355.1	Chronic pain syndrome	neurological	102	11978	0.294328	0.147212	1.34222	0.0455708	1	0.999999
chr1.155197995.A.G	rs41264915	A	Severity	CAV-FE	G	THBS3	785	Abdominal pain	symptoms	1014	10781	-0.155142	0.0775983	0.856294	0.0455765	1	0.999999
chr6.160731787.C.T	rs4252128	T	Potential functional effect on protein	FCP + IP	T	PLG	338.2	Chronic pain	neurological	936	11216	-0.359316	0.179726	0.698154	0.0455817	1	0.999999
chr1.206773552.T.C	rs1800896	C	Severity	FCP	C	IL10	411	Ischemic Heart Disease	circulatory system	1236	11678	-0.0941504	0.0470935	0.910146	0.0455841	1	0.999999
chr6.105878879.T.A	rs9386484	T	Severity	CAV	A	-	599.2	Retention of urine	genitourinary	149	8803	0.281801	0.140958	1.32552	0.0455882	1	0.999999
chr17.27660155.T.C	rs117217714	C	Severity	CAV	C	NOS2P1	327.4	Insomnia	neurological	926	10912	-0.77637	0.388344	0.460073	0.0455887	1	0.999999
chr15.60810211.C.T	rs341419	T	Severity	CAV-FE	T	RORA	278	Overweight, obesity and other hyperalimentation	endocrine/metabolic	1734	10378	-0.0981252	0.0490848	0.906535	0.0455978	1	0.999999
chr17.63488670.G.A	rs4343	G	Severity; Risk factor	CAV	A	ACE	418	Nonspecific chest pain	circulatory system	775	11551	0.108509	0.054279	1.11461	0.0455983	1	0.999999
chr19.50259161.A.G	rs1651553	G	Severity	CAV	A	MYH14	495	Asthma	respiratory	1069	10809	-0.102205	0.0511262	0.902844	0.0456002	1	0.999999
chr11.611919.C.G	rs702966	C	Severity in African-Americans	CAV	G	PHRF1	452	Other venous embolism and thrombosis	circulatory system	213	11662	-0.221961	0.111035	0.800947	0.0456071	1	0.999999
chr18.69541156.T.C	rs12958013	T	Severity	CAV	C	DOK6	585.34	Chronic Kidney Disease, Stage IV	genitourinary	198	11181	-0.376743	0.188469	0.686093	0.0456121	1	0.999999
chr15.60845514.G.A	rs17303202	A	Risk factor; Severity	CAV-FE	A	RORA	593	Hematuria	genitourinary	290	11687	0.181073	0.0905842	1.1985	0.0456143	1	0.999999
chr1.3081749.G.A	rs12745140	A	Severity	CAV	A	PRDM16	745	Pain in joint	musculoskeletal	1534	9787	0.128422	0.0642475	1.13703	0.0456231	1	0.999999
chr22.41925447.G.A	rs61756766	A	Severity	CAV	A	TNFRSF13C	252.1	Hyperparathyroidism	endocrine/metabolic	170	11983	0.948844	0.474695	2.58272	0.0456245	1	0.999999
chr4.25613313.G.A	-	HLA-A*02:02	Protective	IP	A	HLA-A	401	Hypertension	circulatory system	3346	9449	0.0836742	0.0418616	1.08727	0.0456267	1	0.999999
chr9.133251249.A.G	rs7849280	G	Protective	CAV	G	ABO	381	Otitis media and Eustachian tube disorders	sense organs	104	12677	0.432179	0.216218	1.54061	0.0456285	1	0.999999
chr5.86011821.T.G	rs4424029	G	Severity	CAV	G	-	504	Other alveolar and parietoalveolar pneumonopathy	respiratory	140	12567	0.243512	0.121829	1.27572	0.0456297	1	0.999999
chr8.38996464.C.A	rs7840270	C	Severity	CAV-FE	A	ADAM9	054	Herpes simplex	infectious diseases	348	10375	-0.160568	0.0803442	0.85166	0.0456623	1	0.999999
chr1.46309111.A.G	rs41292543	G	Severity	CAV-FE	G	UQCRH	476	Allergic rhinitis	respiratory	975	9814	-0.162862	0.081505	0.849709	0.0456967	1	0.999999
chr9.4329170.T.C	rs3895472	C	Severity	CAV	T	GLIS3	288.1	Decreased white blood cell count	hematopoietic	127	11865	0.411422	0.205899	1.50896	0.0456973	1	0.999999
chr11.2872637.A.G	rs10766439	A	Severity	CAV	A	-	276	Disorders of fluid, electrolyte, and acid-base balance	endocrine/metabolic	605	11643	0.129922	0.0650212	1.13874	0.0457002	1	0.999999
chr22.19963748.G.A	rs4680	A	Risk factor	FCP	A	COMT	426.2	Atrioventricular [AV] block	circulatory system	110	10518	-0.285821	0.143045	0.751397	0.0457034	1	0.999999
chr11.114726432.A.T	rs1712779	T	Severity	CAV-FE	T	-	261.2	Vitamin B-complex deficiencies	endocrine/metabolic	480	9159	0.139022	0.0695767	1.14915	0.0457045	1	0.999999
chr4.106022043.T.C	rs11729561	T	Severity	CAV	C	-	512.9	Other dyspnea	respiratory	920	8986	0.168339	0.0842489	1.18334	0.0457047	1	0.999999
chr2.195994321.C.T	rs191631470	T	Severity	CAV	T	DNAH7	949	Allergies, other	injuries & poisonings	214	10914	0.855658	0.428241	2.35292	0.0457082	1	0.999999
chr6.18015216.C.T	rs140247774	T	Severity	CAV	T	-	285.2	Anemia of chronic disease	hematopoietic	173	11011	-0.622396	0.311518	0.536657	0.0457226	1	0.999999
chr1.196673103.G.A	rs800292	A	Severity	CAV	A	CFH	447	Other disorders of arteries and arterioles	circulatory system	160	11890	-0.288818	0.144575	0.749148	0.0457482	1	0.999999
chr19.35687796.G.A	rs77127536	A	Severity	CAV	A	TYMSP2	472	Chronic pharyngitis and nasopharyngitis	respiratory	451	9795	-0.215298	0.107774	0.806301	0.0457505	1	0.999999
chr1.12192898.T.G	rs1061622	T	Severity	CAV-FE	G	TNFRSF1B	512.9	Other dyspnea	respiratory	931	9127	-0.120414	0.0602786	0.886553	0.0457569	1	0.999999
chr22.19963748.G.A	rs4680	A	Risk factor	FCP	A	COMT	721.1	Spondylosis without myelopathy	musculoskeletal	618	11610	-0.118924	0.0595335	0.887875	0.0457602	1	0.999999
chr12.47879112.A.G	rs2228570	AG genotype	Severity	CAV	A	VDR	300	Anxiety disorders	mental disorders	1418	7735	-0.0849692	0.0425367	0.918541	0.0457655	1	0.999999
chr4.67964168.T.A	rs720009	A	Possible functional consequences	FCP + IP	A	TMPRSS11A	327.32	Obstructive sleep apnea	neurological	645	10908	-0.528214	0.264435	0.589657	0.0457683	1	0.999999
chrX.15564667.C.T	rs2074192	T	Severity (T allele); Severity for males > 50 y.o (T allele); Protective (C allele); Protective (CT genotype)	CAV	T	ACE2	270.3	Disorders of plasma protein metabolism	endocrine/metabolic	104	12698	-0.350394	0.17545	0.704411	0.0458129	1	0.999999
chr21.33287378.C.T	rs8178521	T	Severity	CAV-FE	T	IL10RB	689	Disorder of skin and subcutaneous tissue NOS	dermatologic	151	12316	0.243069	0.12171	1.27516	0.0458132	1	0.999999
chr13.102695866.A.G	rs599976	G	Severity	CAV-FE	G	METTL21C	766	Neuralgia, neuritis, and radiculitis NOS	symptoms	167	11571	0.289966	0.145194	1.33638	0.0458154	1	0.999999
chr22.22210343.A.T	rs5757427	T	Severity	CAV	A	IGLV10-54	605	Erectile dysfunction [ED]	genitourinary	299	6366	0.179463	0.0898664	1.19658	0.0458248	1	0.999999
chr11.14893332.A.G	rs10741657	G	Severity	CAV	A	CYP2R1	726	Peripheral enthesopathies and allied syndromes	musculoskeletal	639	11014	-0.127888	0.0640415	0.879952	0.0458308	1	0.999999
chr11.71456403.G.T	rs12785878	G	Severity	CAV	G	NADSYN1	427.6	Premature beats	circulatory system	151	10521	-0.270196	0.135305	0.76323	0.0458323	1	0.999999
chr9.30504351.C.T	rs17775810	TT genotype	Protective	CAV	T	LINC01242	414	Other forms of chronic heart disease	circulatory system	136	11478	-0.326394	0.163461	0.721521	0.0458499	1	0.999999
chr12.47844974.A.G	rs731236	AG and AA genotype	Severity	CAV	G	VDR	241.2	Nontoxic multinodular goiter	endocrine/metabolic	243	10078	0.189477	0.0948975	1.20862	0.0458634	1	0.999999
chr21.41465921.C.T	rs62217525	C	Possible functional consequences	FCP + IP	T	TMPRSS2	599.5	Frequency of urination and polyuria	genitourinary	748	10447	0.222483	0.111438	1.24918	0.0458812	1	0.999999
chr6.31153649.G.A	rs143334143	A	Severity; Risk factor	CAV-FE	A	CCHCR1	707	Chronic ulcer of skin	dermatologic	167	13084	-0.426112	0.213432	0.653043	0.0458825	1	0.999999
chr15.34253720.A.G	rs2705343	G	Severity	CAV-FE	G	SLC12A6	250.24	Type 2 diabetes with neurological manifestations	endocrine/metabolic	166	10206	0.266388	0.133431	1.30524	0.0458859	1	0.999999
chr2.60480453.A.G	rs1123573	A	Severity	CAV-FE	G	BCL11A	070	Viral hepatitis	infectious diseases	718	10617	-0.117529	0.0588697	0.889115	0.0458884	1	0.999999
chr2.45584979.T.C	-	HLA-A*02:02	Protective	IP	C	HLA-A	270	Disorders of protein plasma/amino-acid transport and metabolism	endocrine/metabolic	136	12728	0.262212	0.131352	1.2998	0.0459055	1	0.999999
chrX.12885540.A.T	rs179008	T	Severity; Risk factor	CAV	T	TLR7	290.1	Dementias	mental disorders	104	11908	0.39092	0.195832	1.47834	0.0459121	1	0.999999
chrX.15596127.G.T	rs146598386	T	Severity	CAV	T	ACE2	788	Syncope and collapse	symptoms	298	12709	0.664224	0.33275	1.94298	0.0459157	1	0.999999
chr7.54580201.A.C	rs622568	C	Severity; Risk factor	CAV-FE	C	-	317	Alcohol-related disorders	mental disorders	180	11891	0.264617	0.132575	1.30293	0.0459363	1	0.999999
chr2.112913801.G.T	rs3811046	T	Risk factor	CAV	G	IL37	715.1	Sacroiliitis NEC	musculoskeletal	111	12355	-0.324342	0.16251	0.723003	0.0459528	1	0.999999
chr8.73355963.T.C	rs2010843	C	Severity	CAV	T	RDH10-AS1	740.1	Osteoarthritis; localized	musculoskeletal	852	11309	0.103451	0.0518341	1.10899	0.0459547	1	0.999999
chr9.133257521.T.TC	rs8176719	TC	Severity; Risk factor	CAV-FE	TC	ABO	291	Other specified nonpsychotic and/or transient mental disorders	mental disorders	100	12338	0.290631	0.145623	1.33727	0.045958	1	0.999999
chr16.3500977.C.G	rs2301762	G	Severity	CAV	G	CLUAP1	475.9	Postnasal drip	respiratory	232	9711	-0.563819	0.282508	0.569032	0.0459599	1	0.999999
chr4.67910532.T.C	rs9998258	T	Possible functional consequences	FCP + IP	C	TMPRSS11A	681.5	Cellulitis and abscess of leg, except foot	dermatologic	152	12188	-0.825001	0.413378	0.438234	0.0459603	1	0.999999
chr2.195994321.C.T	rs191631470	T	Severity	CAV	T	DNAH7	761	Cervicalgia	symptoms	442	12409	0.667762	0.334591	1.94987	0.0459607	1	0.999999
chr9.81442264.TCAG.T	rs1826292621	T	Severity	CAV	T	-	782.3	Edema	symptoms	445	12343	-0.279991	0.140297	0.75579	0.0459664	1	0.999999
chr12.106231175.T.A	rs12823094	A	Severity	CAV	A	-	362	Other retinal disorders	sense organs	314	10937	-0.192017	0.0962189	0.825293	0.0459746	1	0.999999
chr6.31575254.G.A	rs1800629	A	Risk factor*Conflicting; Severity*Conflicting; Protective*Conflicting	CAV-FE	A	TNF	586	Other disorders of the kidney and ureters	genitourinary	459	11801	-0.283109	0.141871	0.753438	0.0459848	1	0.999999
chr22.24011037.T.C	rs11090305	C	Severity	CAV	C	-	715	Other inflammatory spondylopathies	musculoskeletal	140	11515	-0.348207	0.174493	0.705953	0.0459852	1	0.999999
chr10.104263031.C.A	rs4925	A	Protective for neurological complications of long COVID	CAV	A	GSTO1	290	Delirium dementia and amnestic and other cognitive disorders	mental disorders	125	12351	0.271488	0.136055	1.31192	0.0459959	1	0.999999
chr13.23084699.A.G	rs1984162	G	Severity	CAV	G	-	415.11	Pulmonary embolism and infarction, acute	circulatory system	112	13063	0.290374	0.145527	1.33693	0.0460072	1	0.999999
chr12.47902438.G.T	rs11574024	T	Severity	CAV	T	VDR	681.5	Cellulitis and abscess of leg, except foot	dermatologic	152	12131	-0.535409	0.26835	0.58543	0.0460222	1	0.999999
chr10.98166813.G.T	rs10786398	T	Severity	CAV	T	R3HCC1L	300.4	Dysthymic disorder	mental disorders	107	8991	0.288317	0.144512	1.33418	0.0460305	1	0.999999
chr2.113129630.T.C	rs419598	C	Risk factor	CAV	C	IL1RN	561	Symptoms involving digestive system	digestive	833	10152	0.111748	0.0560111	1.11823	0.0460305	1	0.999999
chr6.45737076.T.A	rs16873740	A	Severity	CAV	A	-	369	Infection of the eye	sense organs	192	11939	-0.345033	0.172948	0.708197	0.0460418	1	0.999999
chr11.320836.C.T	rs34481144	T	Severity	CAV	T	IFITM3	571.5	Other chronic nonalcoholic liver disease	digestive	533	10852	0.129339	0.0648323	1.13808	0.0460448	1	0.999999
chr14.35401887.C.T	rs696	CC genotype	Severity	CAV	T	NFKBIA	245	Thyroiditis	endocrine/metabolic	624	10051	0.122051	0.0611816	1.12981	0.0460543	1	0.999999
chr1.161544752.A.C	rs396991	C	Severity	CAV-FE	C	FCGR3A	512.7	Shortness of breath	respiratory	1597	8503	0.0844262	0.0423255	1.08809	0.0460772	1	0.999999
chr22.24011037.T.C	rs11090305	C	Severity	CAV	C	-	414	Other forms of chronic heart disease	circulatory system	136	10831	-0.356077	0.178522	0.700419	0.0460886	1	0.999999
chr22.49281538.G.A	rs62220604	G	Severity	CAV	A	-	722.1	Displacement of intervertebral disc	musculoskeletal	215	10801	-0.222884	0.111755	0.800207	0.0461089	1	0.999999
chr6.160731787.C.T	rs4252128	T	Potential functional effect on protein	FCP + IP	T	PLG	720	Spinal stenosis	musculoskeletal	162	11599	-0.914143	0.458363	0.40086	0.0461124	1	0.999999
chr17.45995618.A.G	rs112572874	G	Risk factor	CAV-FE	G	MAPT	939	Atopic/contact dermatitis due to other or unspecified	dermatologic	605	10954	-0.148279	0.0743495	0.862191	0.0461137	1	0.999999
chr3.146517122.G.A	rs343320	A	Severity	CAV-FE	A	PLSCR1	246	Other disorders of thyroid	endocrine/metabolic	329	9987	-0.316048	0.158489	0.729024	0.0461371	1	0.999999
chr17.31410594.G.A	rs178840	G	Severity	CAV	A	RAB11FIP4	596.5	Functional disorders of bladder	genitourinary	132	11394	0.262735	0.131762	1.30048	0.0461505	1	0.999999
chr19.31533051.C.A	rs8105499	C	Severity	CAV	A	LINC02841	605	Erectile dysfunction [ED]	genitourinary	478	11229	0.145415	0.0729277	1.15652	0.0461567	1	0.999999
chr4.71742666.T.G	rs2282679	G	Severity	CAV	G	GC	386	Vertiginous syndromes and other disorders of vestibular system	sense organs	120	12039	-0.315582	0.158283	0.729364	0.0461756	1	0.999999
chr2.36677870.C.A	rs6714112	C	Severity	CAV	A	-	550	Abdominal hernia	digestive	564	12485	-0.194337	0.0974756	0.82338	0.0461849	1	0.999999
chr14.80203237.T.C	rs225014	C	Severity	CAV	C	DIO2	809	Fracture of unspecified bones	injuries & poisonings	119	12055	-0.277066	0.138972	0.758004	0.0461864	1	0.999999
chr13.22495675.AG.A	rs10714879	A	Severity	CAV	AG	-	724	Other and unspecified disorders of back	musculoskeletal	188	11432	0.247843	0.124314	1.28126	0.0461873	1	0.999999
chr1.20166359.C.T	rs72663004	T	Severity	CAV	T	PLA2G2C	697	Sarcoidosis	dermatologic	159	11018	0.377939	0.189574	1.45927	0.0461936	1	0.999999
chr2.167953627.G.A	rs7595310	A	Severity	CAV-FE	A	STK39	694.2	Other dyschromia	dermatologic	375	10852	-0.197166	0.0989047	0.821055	0.0462078	1	0.999999
chr16.89196249.G.A	rs117169628	A	Severity	CAV	A	SLC22A31	586.2	Cyst of kidney, acquired	genitourinary	121	11753	0.339843	0.170482	1.40473	0.0462141	1	0.999999
chr17.45995618.A.G	rs112572874	G	Risk factor	CAV-FE	G	MAPT	473	Diseases of the larynx and vocal cords	respiratory	274	9803	-0.221722	0.111234	0.801138	0.0462296	1	0.999999
chr10.130802064.T.G	rs12253652	G	Severity	CAV	G	-	250.1	Type 1 diabetes	endocrine/metabolic	199	10337	-0.362335	0.181794	0.696049	0.0462495	1	0.999999
chr4.111691870.C.T	rs112641600	C	Severity	CAV	T	-	371	Inflammation of the eye	sense organs	255	11831	-0.400447	0.200916	0.67002	0.0462497	1	0.999999
chr13.22495675.AG.A	rs10714879	A	Severity	CAV	AG	-	564	Functional digestive disorders	digestive	342	10063	0.189353	0.0950043	1.20847	0.0462503	1	0.999999
chr22.41925447.G.A	rs61756766	A	Severity	CAV	A	TNFRSF13C	350	Abnormal movement	neurological	763	11982	0.571353	0.286666	1.77066	0.0462511	1	0.999999
chr10.22439346.T.C	-	HLA-A*02:02	Protective	IP	C	HLA-A	350	Abnormal movement	neurological	756	11759	-0.270237	0.135588	0.763199	0.0462528	1	0.999999
chr6.12216733.A.G	rs10755709	A	Severity	CAV	G	-	290	Delirium dementia and amnestic and other cognitive disorders	mental disorders	118	11744	0.27578	0.13837	1.31756	0.0462548	1	0.999999
chrX.15561454.T.C	rs142017934	C	Severity	CAV	C	ACE2	532	Dysphagia	digestive	233	10854	2.58315	1.29608	13.2388	0.0462556	1	0.999999
chr1.90742957.A.C	rs2166172	C	Severity	CAV-FE	C	-	255	Disorders of adrenal glands	endocrine/metabolic	173	11885	0.220074	0.110423	1.24617	0.046261	1	0.999999
chr13.23084699.A.G	rs1984162	G	Severity	CAV	G	-	724.1	Disorders of sacrum	musculoskeletal	123	11574	-0.305093	0.153089	0.737055	0.0462705	1	0.999999
chr5.1211624.A.G	rs76067074	G	Severity	CAV-FE	G	SLC6A19	260	Protein-calorie malnutrition	endocrine/metabolic	243	8833	0.369571	0.185445	1.44711	0.0462739	1	0.999999
chr6.12216733.A.G	rs10755709	A	Severity	CAV	G	-	195	Cancer, suspected or other	neoplasms	149	11543	0.243564	0.122221	1.27579	0.0462814	1	0.999999
chr1.12207235.C.T	rs3397	T	Severity	CAV-FE	C	TNFRSF1B	285.2	Anemia of chronic disease	hematopoietic	145	7886	-0.265129	0.133043	0.767107	0.0462824	1	0.999999
chr12.47844974.A.G	rs731236	AG and AA genotype	Severity	CAV	G	VDR	271.3	Intestinal disaccharidase deficiencies and disaccharide malabsorption	endocrine/metabolic	718	12308	0.111684	0.0560478	1.11816	0.0462988	1	0.999999
chr7.107967457.C.T	rs2237698	T	Severity	CAV	T	LAMB1	586	Other disorders of the kidney and ureters	genitourinary	459	11769	0.183273	0.0919784	1.20114	0.0463086	1	0.999999
chr3.38894643.C.T	rs33985936	T	Severity	CAV	T	SCN11A	687.4	Disturbance of skin sensation	dermatologic	306	11177	0.186359	0.0935362	1.20485	0.0463306	1	0.999999
chr14.55263686.C.T	rs10140801	T	Severity	CAV-FE	T	FBXO34-AS1	290	Delirium dementia and amnestic and other cognitive disorders	mental disorders	122	12306	-0.287803	0.144463	0.749909	0.046346	1	0.999999
chr12.47844974.A.G	rs731236	AG and AA genotype	Severity	CAV	G	VDR	476	Allergic rhinitis	respiratory	974	9806	0.0995752	0.0499858	1.1047	0.0463631	1	0.999999
chr1.46309111.A.G	rs41292543	G	Severity	CAV-FE	G	UQCRH	250.42	Other abnormal glucose	endocrine/metabolic	717	10597	-0.190579	0.095669	0.826481	0.0463642	1	0.999999
chr1.90742957.A.C	rs2166172	C	Severity	CAV-FE	C	-	614.5	Inflammatory disease of cervix, vagina, and vulva	genitourinary	123	12848	-0.279444	0.140286	0.756204	0.0463748	1	0.999999
chr14.35401887.C.T	rs696	CC genotype	Severity	CAV	T	NFKBIA	571.51	Cirrhosis of liver without mention of alcohol	digestive	265	11678	0.177694	0.0892084	1.19446	0.0463819	1	0.999999
chr21.41660268.A.T	rs2252109	A	Severity	CAV	T	-	366.2	Senile cataract	sense organs	393	11095	-0.148383	0.0744957	0.862101	0.046389	1	0.999999
chr5.131995059.C.T	rs56162149	T	Severity	CAV-FE	T	ACSL6	772.3	Muscle weakness	symptoms	105	12704	-0.382438	0.192004	0.682196	0.0463908	1	0.999999
chr9.87726001.C.A	rs41307457	C;A	Possible functional consequences	FCP + IP	A	CTSL	338.1	Acute pain	neurological	174	11186	0.446814	0.224326	1.56332	0.0463922	1	0.999999
chr13.33129529.C.G	rs34425674	G	Risk factor	CAV	G	STARD13	433.3	Cerebral ischemia	circulatory system	162	12385	0.56607	0.284206	1.76133	0.0463977	1	0.999999
chr11.114726432.A.T	rs1712779	T	Severity	CAV-FE	T	-	740.11	Osteoarthrosis, localized, primary	musculoskeletal	836	11504	-0.111464	0.0559643	0.894523	0.0464037	1	0.999999
chr13.19647239.G.A	rs191299359	A	Severity	CAV	A	MPHOSPH8	395.6	Heart valve replaced	circulatory system	183	11744	2.31966	1.16467	10.1722	0.0464057	1	0.999999
chr2.216660263.A.C	rs2270360	A	Severity	CAV	C	IGFBP2	110.1	Dermatophytosis	infectious diseases	303	10399	0.176389	0.0885689	1.1929	0.0464212	1	0.999999
chr10.43519603.G.T	rs10793436	G	Severity	CAV	T	-	465.2	Acute pharyngitis	respiratory	256	9662	0.184492	0.0926402	1.20261	0.0464274	1	0.999999
chr1.12207235.C.T	rs3397	T	Severity	CAV-FE	C	TNFRSF1B	495	Asthma	respiratory	782	7722	-0.113326	0.0569055	0.892859	0.0464277	1	0.999999
chr10.22439346.T.C	-	HLA-A*02:02	Protective	IP	C	HLA-A	561	Symptoms involving digestive system	digestive	828	10045	0.208963	0.104932	1.2324	0.0464353	1	0.999999
chr1.161544752.A.C	rs396991	C	Severity	CAV-FE	C	FCGR3A	626	Disorders of menstruation and other abnormal bleeding from female genital tract	genitourinary	390	10833	-0.161257	0.0809789	0.851073	0.0464425	1	0.999999
chr4.143996657.T.C	rs6840234	C	Protective	FCP + IP	T	GYPB	447	Other disorders of arteries and arterioles	circulatory system	130	9471	0.256636	0.128877	1.29257	0.0464456	1	0.999999
chr11.320772.A.G	rs12252	G	Severity; Risk factor	CAV	G	IFITM3	695	Erythematous conditions	dermatologic	333	10904	-0.358508	0.180043	0.698718	0.0464558	1	0.999999
chr9.3320390.C.A	rs72699049	A	Severity	CAV	A	RFX3	333	Extrapyramidal disease and abnormal movement disorders	neurological	216	12010	0.414666	0.208291	1.51387	0.0465021	1	0.999999
chr16.85959043.C.T	rs12444486	C	Severity in African-Americans	CAV	C	-	591	Urinary tract infection	genitourinary	474	11244	-0.137952	0.0692979	0.871141	0.046513	1	0.999999
chr2.45584979.T.C	-	HLA-A*02:02	Protective	IP	C	HLA-A	174.1	Breast cancer [female]	neoplasms	461	12288	-0.161167	0.0809606	0.85115	0.0465163	1	0.999999
chr17.45714244.T.C	rs113661667	C	Risk factor	CAV-FE	C	LINC02210-CRHR1	939	Atopic/contact dermatitis due to other or unspecified	dermatologic	605	10960	-0.148244	0.0744741	0.86222	0.0465305	1	0.999999
chr12.112919388.G.A	rs10774671	A	Severity (A allele); Protective (G allele)	CAV-FE	G	OAS1	426.9	Cardiac pacemaker/device in situ	circulatory system	333	10403	-0.16881	0.0848082	0.844669	0.0465368	1	0.999999
chr15.33615902.C.T	rs12593288	C	Severity	CAV	T	RYR3	514	Abnormal findings examination of lungs	respiratory	295	12366	0.204155	0.102576	1.22649	0.0465601	1	0.999999
chr18.6461231.C.G	rs11659676	G	Severity	CAV-FE	G	RPL6P27	426.91	Cardiac pacemaker in situ	circulatory system	201	10154	0.213537	0.107295	1.23805	0.0465712	1	0.999999
chr4.24511798.A.G	rs73246461	G	Severity	CAV	G	-	698	Pruritus and related conditions	dermatologic	180	12392	0.249405	0.125326	1.28326	0.0465845	1	0.999999
chr14.76832814.C.CT	rs34279101	CT	Severity	CAV	CT	LRRC74A	136	Other infectious and parasitic diseases	infectious diseases	123	12714	0.300529	0.151021	1.35057	0.0465932	1	0.999999
chr1.46309111.A.G	rs41292543	G	Severity	CAV-FE	G	UQCRH	245.2	Chronic thyroiditis	endocrine/metabolic	603	10087	-0.203811	0.10242	0.815617	0.0465962	1	0.999999
chr1.46309111.A.G	rs41292543	G	Severity	CAV-FE	G	UQCRH	245.21	Chronic lymphocytic thyroiditis	endocrine/metabolic	603	10087	-0.203811	0.10242	0.815617	0.0465962	1	0.999999
chr6.160731787.C.T	rs4252128	T	Potential functional effect on protein	FCP + IP	T	PLG	696.42	Psoriatic arthropathy	dermatologic	101	10788	0.65437	0.328847	1.92393	0.0466026	1	0.999999
chr17.45714244.T.C	rs113661667	C	Risk factor	CAV-FE	C	LINC02210-CRHR1	278.11	Morbid obesity	endocrine/metabolic	379	10533	0.170905	0.085892	1.18638	0.0466161	1	0.999999
chr12.47902438.G.T	rs11574024	T	Severity	CAV	T	VDR	706.8	Other specified diseases of sebaceous glands	dermatologic	111	11929	-0.684349	0.343941	0.504419	0.0466207	1	0.999999
chr12.8058591.T.C	rs7842	C	Risk factor; Severity	CAV	C	C3AR1	702.2	Seborrheic keratosis	dermatologic	424	12149	-0.160486	0.0806575	0.85173	0.0466221	1	0.999999
chr17.45422978.G.C	rs1230082	G	Severity	CAV	G	ARHGAP27	766	Neuralgia, neuritis, and radiculitis NOS	symptoms	164	11490	-0.255176	0.128253	0.77478	0.046632	1	0.999999
chr9.133449836.G.A	rs139951127	A	Severity	CAV-FE	A	ADAMTS13	250.24	Type 2 diabetes with neurological manifestations	endocrine/metabolic	173	10594	2.40079	1.20666	11.0319	0.0466321	1	0.999999
chr19.52830722.G.A	rs10411226	G	Severity	CAV	G	ZNF28	689	Disorder of skin and subcutaneous tissue NOS	dermatologic	141	10663	0.254028	0.12768	1.28921	0.0466382	1	0.999999
chr14.55263686.C.T	rs10140801	T	Severity	CAV-FE	T	FBXO34-AS1	327.41	Organic or persistent insomnia	neurological	184	10866	-0.228043	0.114633	0.79609	0.0466636	1	0.999999
chr4.67910402.G.A	rs4860265	G	Possible functional consequences	FCP + IP	G	TMPRSS11A	401	Hypertension	circulatory system	3278	9240	-0.0689284	0.0346514	0.933393	0.0466797	1	0.999999
chr7.22728408.A.G	rs2069837	G	Severity	CAV-FE	G	IL6	611	Abnormal findings on mammogram or breast exam	genitourinary	395	12122	0.22813	0.114688	1.25625	0.0466868	1	0.999999
chr11.320772.A.G	rs12252	G	Severity; Risk factor	CAV	G	IFITM3	350	Abnormal movement	neurological	762	11852	-0.232073	0.116694	0.792889	0.0467315	1	0.999999
chr10.8988345.A.T	rs71481792	A	Severity	CAV	T	-	394.2	Mitral valve disease	circulatory system	173	11436	0.237283	0.119317	1.2678	0.046736	1	0.999999
chr9.133251249.A.G	rs7849280	G	Protective	CAV	G	ABO	578	Gastrointestinal hemorrhage	digestive	379	12081	-0.314952	0.158373	0.729824	0.046737	1	0.999999
chr7.117611595.T.G	rs150212784	G	Severity	CAV	G	CFTR	585.3	Chronic renal failure [CKD]	genitourinary	462	11789	1.10649	0.55643	3.02373	0.0467501	1	0.999999
chr10.98166813.G.T	rs10786398	T	Severity	CAV	T	R3HCC1L	722.1	Displacement of intervertebral disc	musculoskeletal	221	11446	-0.221639	0.11147	0.801205	0.0467753	1	0.999999
chr17.8109899.C.T	rs151256885	T	Severity	CAV	T	ALOXE3	375.1	Dry eyes	sense organs	352	12082	0.626111	0.314904	1.87032	0.0467832	1	0.999999
chr17.15965007.C.T	rs8081547	T	Risk factor	FCP + IP	T	ADORA2B	440	Atherosclerosis	circulatory system	105	11009	-0.36137	0.181758	0.696721	0.0467896	1	0.999999
chr12.132489230.GC.G	rs56106917	G	Severity	CAV	G	FBRSL1	189	Cancer of urinary organs (incl. kidney and bladder)	neoplasms	111	13217	0.275564	0.138605	1.31727	0.0467971	1	0.999999
chr10.52771482.G.A	rs5030737	A	Potential functional effect on protein	FCP + IP	A	MBL2	696	Psoriasis and related disorders	dermatologic	313	10791	-0.333521	0.167762	0.716397	0.0468054	1	0.999999
chr5.131995059.C.T	rs56162149	T	Severity	CAV-FE	T	ACSL6	624.9	stress incontinence, female	genitourinary	102	12978	0.32359	0.162769	1.38208	0.0468082	1	0.999999
chr10.36988942.A.G	rs2091431	G	Severity	CAV	A	-	454.11	Varicose veins of lower extremity, symptomtic	circulatory system	162	11507	-0.255553	0.128547	0.774488	0.046811	1	0.999999
chr5.32750877.T.C	rs1173773	C	Protective	CAV	C	NPR3	333	Extrapyramidal disease and abnormal movement disorders	neurological	216	12015	0.199007	0.100108	1.22019	0.0468205	1	0.999999
chr10.98166813.G.T	rs10786398	T	Severity	CAV	T	R3HCC1L	433.1	Occlusion and stenosis of precerebral arteries	circulatory system	221	12284	0.208071	0.104668	1.2313	0.046821	1	0.999999
chr7.117642566.G.A	rs77010898	A	Severity	CAV	A	CFTR	172	Skin cancer	neoplasms	526	12043	0.700352	0.35231	2.01446	0.0468241	1	0.999999
chr13.112889041.C.T	rs9577175	T	Severity	CAV	T	ATP11A	090	Sexually transmitted infections (not HIV or hepatitis)	infectious diseases	254	12924	-0.227013	0.114199	0.796911	0.0468267	1	0.999999
chr2.195994321.C.T	rs191631470	T	Severity	CAV	T	DNAH7	550	Abdominal hernia	digestive	564	12520	-1.99928	1.00576	0.135433	0.0468298	1	0.999999
chr16.16924042.C.A	rs1453512	A	Severity	CAV	C	-	256.4	Polycystic ovaries	endocrine/metabolic	125	11822	0.27742	0.139565	1.31972	0.0468396	1	0.999999
chr19.24134099.G.A	rs10407383	A	Severity	CAV-FE	A	ZNF254	428.1	Congestive heart failure (CHF) NOS	circulatory system	168	12125	-0.331967	0.167013	0.717511	0.0468476	1	0.999999
chr10.98166813.G.T	rs10786398	T	Severity	CAV	T	R3HCC1L	290	Delirium dementia and amnestic and other cognitive disorders	mental disorders	125	12188	-0.305663	0.153781	0.736635	0.0468497	1	0.999999
chr17.27263807.T.C	rs60811869	C	Severity	CAV	C	-	327.41	Organic or persistent insomnia	neurological	184	10881	0.486134	0.244577	1.62602	0.0468501	1	0.999999
chr10.52771482.G.A	rs5030737	A	Potential functional effect on protein	FCP + IP	A	MBL2	696.41	Psoriasis vulgaris	dermatologic	266	10791	-0.366621	0.184463	0.693073	0.0468673	1	0.999999
chr14.76832814.C.CT	rs34279101	CT	Severity	CAV	CT	LRRC74A	261	Vitamin deficiency	endocrine/metabolic	2584	9080	-0.0852419	0.0428891	0.91829	0.0468673	1	0.999999
chr2.127137039.A.G	rs744373	G	Severity	CAV	G	-	245	Thyroiditis	endocrine/metabolic	624	10071	-0.136161	0.0685093	0.872702	0.0468689	1	0.999999
chr21.41509390.C.G	rs12626358	G	Possible functional consequences	FCP + IP	G	TMPRSS2	627.2	Symptomatic menopause	genitourinary	153	11355	0.327495	0.164783	1.38749	0.0468742	1	0.999999
chr14.102356233.A.G	rs11160678	G	Severity	CAV	G	CINP	704.1	Alopecia	dermatologic	245	12020	-0.194074	0.0976522	0.823597	0.0468783	1	0.999999
chr1.155197995.A.G	rs41264915	A	Severity	CAV-FE	G	THBS3	368	Visual disturbances	sense organs	263	12584	-0.309876	0.15593	0.733538	0.0468913	1	0.999999
chr6.31153649.G.A	rs143334143	A	Severity; Risk factor	CAV-FE	A	CCHCR1	585	Renal failure	genitourinary	660	11805	-0.199138	0.100209	0.819436	0.0468963	1	0.999999
chr6.31572536.A.G	rs909253	G	Risk factor	CAV	G	TNF	174.11	Malignant neoplasm of female breast	neoplasms	422	12378	0.167992	0.0845372	1.18293	0.0469006	1	0.999999
chr1.109740350.G.T	rs1332018	T	Risk factor; Severity	CAV	G	GSTM3	090	Sexually transmitted infections (not HIV or hepatitis)	infectious diseases	258	13014	0.181234	0.091203	1.1987	0.0469057	1	0.999999
chr15.60902209.A.G	rs4774377	G	Risk factor	CAV-FE	G	RORA	288.2	Elevated white blood cell count	hematopoietic	103	11735	0.277801	0.139802	1.32022	0.0469116	1	0.999999
chr9.87724615.A.G	rs3128509	A;G	Possible functional consequences	FCP + IP	A	CTSL	228	Hemangioma and lymphangioma, any site	neoplasms	316	12162	0.164656	0.0828635	1.17899	0.0469144	1	0.999999
chrX.12888602.G.A	rs147244662	A	Severity; Severity for males	CAV-FE	A	TLR7	316	Substance addiction and disorders	mental disorders	195	11900	1.46918	0.739397	4.34568	0.0469223	1	0.999999
chr17.34252769.A.G	rs1024611	G	Risk factor	CAV	G	CCL2	687.4	Disturbance of skin sensation	dermatologic	306	11160	-0.191396	0.096324	0.825806	0.0469224	1	0.999999
chr15.100233816.G.A	rs143434383	A	Risk factor	CAV	A	ADAMTS17	939	Atopic/contact dermatitis due to other or unspecified	dermatologic	603	10931	0.485998	0.244595	1.6258	0.0469277	1	0.999999
chr14.74952741.A.G	rs2268616	G	Risk factor	CAV	G	PGF	939	Atopic/contact dermatitis due to other or unspecified	dermatologic	603	10882	0.353376	0.177853	1.42387	0.0469339	1	0.999999
chr13.112889041.C.T	rs9577175	T	Severity	CAV	T	ATP11A	743.11	Osteoporosis NOS	musculoskeletal	857	11721	0.123605	0.06221	1.13157	0.0469341	1	0.999999
chr17.45422978.G.C	rs1230082	G	Severity	CAV	G	ARHGAP27	278	Overweight, obesity and other hyperalimentation	endocrine/metabolic	1738	10448	0.0791611	0.0398419	1.08238	0.0469359	1	0.999999
chr10.52340585.A.T	rs1441121	T	Severity	CAV	A	-	173	Neoplasm of uncertain behavior of skin	neoplasms	304	11385	-0.174331	0.0877506	0.840019	0.04696	1	0.999999
chr15.34253720.A.G	rs2705343	G	Severity	CAV-FE	G	SLC12A6	276.13	Hyperpotassemia	endocrine/metabolic	309	11679	0.200508	0.100927	1.22202	0.0469602	1	0.999999
chr5.142872984.C.T	rs10039856	C	Severity	CAV	T	ARHGAP26	427.6	Premature beats	circulatory system	151	10477	0.328542	0.165381	1.38894	0.0469688	1	0.999999
chr12.8608014.A.G	rs11613792	A	Severity	CAV	G	AICDA	476	Allergic rhinitis	respiratory	915	9132	0.140681	0.0708158	1.15106	0.0469693	1	0.999999
chr21.41507982.C.A	rs75603675	A	Protective*Conflicting; Risk factor*Conflicting; Severity*Conflicting	CAV	A	TMPRSS2	165	Cancer within the respiratory system	neoplasms	107	12667	0.277369	0.139625	1.31965	0.0469753	1	0.999999
chr9.133257521.T.TC	rs8176719	TC	Severity; Risk factor	CAV-FE	TC	ABO	090	Sexually transmitted infections (not HIV or hepatitis)	infectious diseases	258	12991	0.1896	0.0954458	1.20877	0.0469816	1	0.999999
chr6.31153649.G.A	rs143334143	A	Severity; Risk factor	CAV-FE	A	CCHCR1	721	Spondylosis and allied disorders	musculoskeletal	665	11614	-0.194055	0.0976913	0.823613	0.0469882	1	0.999999
chr21.41660268.A.T	rs2252109	A	Severity	CAV	T	-	216.1	Screening for malignant neoplasms of the skin	neoplasms	230	10268	-0.190797	0.0960517	0.8263	0.0469888	1	0.999999
chr21.41470664.C.T	rs61735794	T	Risk factor	CAV	T	TMPRSS2	772.2	Spasm of muscle	symptoms	103	12780	0.643249	0.323866	1.90265	0.047016	1	0.999999
chr11.320836.C.T	rs34481144	T	Severity	CAV	T	IFITM3	209	Neuroendocrine tumors	neoplasms	118	12284	0.262437	0.132141	1.30009	0.0470283	1	0.999999
chr9.33426577.A.G	rs10813976	G	Severity	CAV	G	-	454.1	Varicose veins of lower extremity	circulatory system	214	11564	0.223628	0.112607	1.25061	0.0470413	1	0.999999
chr1.173115604.T.G	rs17300100	G	Severity	CAV	G	-	701.2	Scar conditions and fibrosis of skin	dermatologic	117	12097	-0.45975	0.231505	0.631441	0.0470419	1	0.999999
chr22.43928847.C.G	rs738409	G	Protective*Conflicting; Severity*Conflicting	CAV	G	PNPLA3	707.2	Chronic ulcer of leg or foot	dermatologic	126	12822	-0.337099	0.169749	0.713838	0.0470478	1	0.999999
chr8.16932640.T.C	rs118072448	T	Severity	CAV	C	-	261.2	Vitamin B-complex deficiencies	endocrine/metabolic	468	8920	0.227572	0.114596	1.25555	0.0470478	1	0.999999
chr14.74952741.A.G	rs2268616	G	Risk factor	CAV	G	PGF	459	Other disorders of circulatory system	circulatory system	237	12488	-1.00763	0.507424	0.365082	0.0470574	1	0.999999
chr8.124324323.T.C	rs72711165	C	Severity	CAV-FE	C	TMEM65	071	Human immunodeficiency virus [HIV] disease	infectious diseases	615	10620	-0.691735	0.348353	0.500707	0.0470633	1	0.999999
chr19.24134099.G.A	rs10407383	A	Severity	CAV-FE	A	ZNF254	720	Spinal stenosis	musculoskeletal	163	11581	-0.349351	0.175932	0.705146	0.0470647	1	0.999999
chr5.132485305.G.A	rs17622656	A	Risk factor	FCP + IP	A	IRF1	256.4	Polycystic ovaries	endocrine/metabolic	126	11892	0.267021	0.134481	1.30607	0.0470822	1	0.999999
chr17.31410594.G.A	rs178840	G	Severity	CAV	A	RAB11FIP4	426	Cardiac conduction disorders	circulatory system	567	9212	0.137849	0.0694294	1.1478	0.0470938	1	0.999999
chr20.23046984.T.C	rs1042580	C	Severity	CAV	C	THBD	599.5	Frequency of urination and polyuria	genitourinary	769	10716	0.109348	0.0550746	1.11555	0.0470946	1	0.999999
chr21.41660268.A.T	rs2252109	A	Severity	CAV	T	-	427.2	Atrial fibrillation and flutter	circulatory system	687	9537	-0.121105	0.0610019	0.885941	0.0471156	1	0.999999
chr6.31153649.G.A	rs143334143	A	Severity; Risk factor	CAV-FE	A	CCHCR1	626	Disorders of menstruation and other abnormal bleeding from female genital tract	genitourinary	418	11599	-0.26159	0.131767	0.769827	0.0471165	1	0.999999
chr2.36677870.C.A	rs6714112	C	Severity	CAV	A	-	429	Ill-defined descriptions and complications of heart disease	circulatory system	217	12071	0.260224	0.131082	1.29722	0.0471232	1	0.999999
chrX.12889539.C.G	rs3853839	G	Severity; Risk factor	CAV-FE	G	TLR7	619	Noninflammatory female genital disorders	genitourinary	234	11828	0.221427	0.11154	1.24786	0.0471258	1	0.999999
chr10.8988345.A.T	rs71481792	A	Severity	CAV	T	-	735	Acquired foot deformities	musculoskeletal	151	12330	0.249903	0.12589	1.2839	0.0471337	1	0.999999
chr17.63488670.G.A	rs4343	G	Severity; Risk factor	CAV	A	ACE	592.1	Cystitis	genitourinary	141	11706	0.246077	0.123963	1.279	0.0471358	1	0.999999
chr16.3500977.C.G	rs2301762	G	Severity	CAV	G	CLUAP1	300.1	Anxiety disorder	mental disorders	1543	9038	-0.191082	0.096265	0.826064	0.0471487	1	0.999999
chr10.52340585.A.T	rs1441121	T	Severity	CAV	A	-	433.1	Occlusion and stenosis of precerebral arteries	circulatory system	223	11768	-0.209015	0.105304	0.811383	0.0471591	1	0.999999
chr19.35687796.G.A	rs77127536	A	Severity	CAV	A	TYMSP2	442.11	Abdominal aortic aneurysm	circulatory system	300	11878	0.252753	0.127343	1.28756	0.0471653	1	0.999999
chr15.60810211.C.T	rs341419	T	Severity	CAV-FE	T	RORA	112	Candidiasis	infectious diseases	175	11827	0.260797	0.1314	1.29796	0.0471722	1	0.999999
chr7.128938247.T.G	rs10488631	TCTA haplotype	Severity in European-Americans	CAV	G	IRF5	706.2	Sebaceous cyst	dermatologic	111	11934	0.269174	0.135623	1.30888	0.0471752	1	0.999999
chr4.67910402.G.A	rs4860265	G	Possible functional consequences	FCP + IP	G	TMPRSS11A	496.2	Chronic bronchitis	respiratory	167	10701	0.229553	0.115661	1.25804	0.0471773	1	0.999999
chr4.143999443.G.A	rs7683365	A	Risk factor	FCP + IP	A	GYPB	530	Diseases of esophagus	digestive	1379	9362	0.0890935	0.0448903	1.09318	0.0471786	1	0.999999
chr21.41660268.A.T	rs2252109	A	Severity	CAV	T	-	277	Other disorders of metabolism	endocrine/metabolic	125	11581	0.254338	0.128153	1.28961	0.0471841	1	0.999999
chr5.174562335.T.A	rs2220543	T	Severity	CAV	A	SUMO2P6	401	Hypertension	circulatory system	3334	9408	0.0720092	0.0362832	1.07467	0.0471841	1	0.999999
chr2.60480453.A.G	rs1123573	A	Severity	CAV-FE	G	BCL11A	496.1	Emphysema	respiratory	180	10957	0.21797	0.109829	1.24355	0.0471845	1	0.999999
chr8.16932640.T.C	rs118072448	T	Severity	CAV	C	-	426.7	Abnormal electrocardiogram [ECG] [EKG]	circulatory system	185	10201	0.333333	0.167959	1.39561	0.0471881	1	0.999999
chr13.22495675.AG.A	rs10714879	A	Severity	CAV	AG	-	571	Chronic liver disease and cirrhosis	digestive	611	11545	0.144409	0.0727649	1.15536	0.0471901	1	0.999999
chr17.16948873.A.G	rs34557412	G	Severity	CAV	G	TNFRSF13B	443.9	Peripheral vascular disease, unspecified	circulatory system	267	11874	1.01034	0.509123	2.74654	0.0472032	1	0.999999
chr3.157438240.A.G	rs1840680	AG genotype)	Protective	CAV	A	PTX3	588	Disorders resulting from impaired renal function	genitourinary	109	11791	-0.290456	0.146368	0.747922	0.0472084	1	0.999999
chr10.22439346.T.C	-	HLA-A*02:02	Protective	IP	C	HLA-A	573.9	Abnormal serum enzyme levels	digestive	296	11504	0.318493	0.160497	1.37505	0.0472096	1	0.999999
chr22.49281538.G.A	rs62220604	G	Severity	CAV	A	-	350.2	Abnormality of gait	neurological	556	11165	0.137145	0.0691111	1.14699	0.0472104	1	0.999999
chr4.67964168.T.A	rs720009	A	Possible functional consequences	FCP + IP	A	TMPRSS11A	079	Viral infection	infectious diseases	149	10608	0.6744	0.339878	1.96285	0.047229	1	0.999999
chr4.107694523.TG.T	rs70947091	T	Severity	CAV-FE	T	PAPSS1	690	Erythematosquamous dermatosis	dermatologic	153	10870	0.243515	0.122731	1.27572	0.0472419	1	0.999999
chr4.107694523.TG.T	rs70947091	T	Severity	CAV-FE	T	PAPSS1	690.1	Seborrheic dermatitis	dermatologic	153	10870	0.243515	0.122731	1.27572	0.0472419	1	0.999999
chr10.130802064.T.G	rs12253652	G	Severity	CAV	G	-	442.1	Aortic aneurysm	circulatory system	436	11635	-0.242891	0.122417	0.784357	0.0472422	1	0.999999
chr12.106231175.T.A	rs12823094	A	Severity	CAV	A	-	338.1	Acute pain	neurological	161	10020	0.245931	0.123959	1.27881	0.0472587	1	0.999999
chr2.112913801.G.T	rs3811046	T	Risk factor	CAV	G	IL37	949	Allergies, other	injuries & poisonings	214	10964	-0.225914	0.11387	0.797787	0.0472599	1	0.999999
chr11.320836.C.T	rs34481144	T	Severity	CAV	T	IFITM3	426	Cardiac conduction disorders	circulatory system	594	9706	-0.128801	0.0649214	0.879149	0.0472615	1	0.999999
chr1.87162490.C.T	rs10873821	C	Severity	CAV	T	LINC01140	362.2	Degeneration of macula and posterior pole of retina	sense organs	213	12196	0.22978	0.115822	1.25832	0.0472667	1	0.999999
chr1.154454494.A.C	rs2228145	A	Risk factor	CAV	C	IL6R	472	Chronic pharyngitis and nasopharyngitis	respiratory	453	9785	0.137781	0.0694546	1.14772	0.0472822	1	0.999999
chr2.195499753.A.C	rs73060484	C	Severity	CAV	C	-	465.2	Acute pharyngitis	respiratory	281	10626	0.299704	0.151095	1.34946	0.0473065	1	0.999999
chr19.39248147.C.T	rs12979860	C	Severity (C allele)*Conflicting; Risk factor (T allele)*Conflicting	CAV	T	IFNL4	772.3	Muscle weakness	symptoms	105	12800	0.284436	0.143407	1.32901	0.0473208	1	0.999999
chr12.52726315.TC.T	rs5798227	T	Risk factor	CAV	TC	-	286.2	Encounter for long-term (current) use of anticoagulants	hematopoietic	127	12297	0.379705	0.191448	1.46185	0.0473304	1	0.999999
chr1.27373964.C.T	rs141300199	T	Severity	CAV	T	FCN3	512.8	Cough	respiratory	1150	9121	1.16675	0.588295	3.21155	0.0473363	1	0.999999
chr7.117587778.G.T	rs113993959	T	Severity	CAV	T	CFTR	721	Spondylosis and allied disorders	musculoskeletal	664	11609	1.3165	0.663842	3.73033	0.0473512	1	0.999999
chr14.72467521.C.T	rs12587980	T	Severity	CAV	T	RGS6	605	Erectile dysfunction [ED]	genitourinary	499	11545	0.141864	0.0715363	1.15242	0.0473564	1	0.999999
chr8.73355963.T.C	rs2010843	C	Severity	CAV	T	RDH10-AS1	327.7	Sleep related movement disorders	neurological	113	10711	0.266845	0.134563	1.30584	0.0473629	1	0.999999
chr5.142872984.C.T	rs10039856	C	Severity	CAV	T	ARHGAP26	433.1	Occlusion and stenosis of precerebral arteries	circulatory system	224	12407	0.278962	0.140679	1.32176	0.0473709	1	0.999999
chr5.159315942.T.G	rs3212227	T	Severity	FCP	G	IL12B	272.1	Hyperlipidemia	endocrine/metabolic	3694	8571	0.0759688	0.0383116	1.07893	0.0473767	1	0.999999
chr16.3500977.C.G	rs2301762	G	Severity	CAV	G	CLUAP1	418	Nonspecific chest pain	circulatory system	771	11437	-0.27156	0.136952	0.762189	0.0473797	1	0.999999
chr4.166008836.A.T	rs17047200	TT genotype	Severity (TT genotype)*Conflicting; Risk factor (AA genotype)*Conflicting	CAV	T	TLL1	290.1	Dementias	mental disorders	104	12062	0.400083	0.201787	1.49195	0.0474008	1	0.999999
chr9.132278286.T.C	rs11243705	C	Severity	CAV	C	SETX	760	Back pain	symptoms	1063	11130	0.120654	0.060854	1.12823	0.0474028	1	0.999999
chr5.132485305.G.A	rs17622656	A	Risk factor	FCP + IP	A	IRF1	272.1	Hyperlipidemia	endocrine/metabolic	3670	8529	-0.0648728	0.03272	0.937187	0.0474049	1	0.999999
chr9.133449836.G.A	rs139951127	A	Severity	CAV-FE	A	ADAMTS13	796	Elevated prostate specific antigen [PSA]	genitourinary	239	11900	2.80641	1.41573	16.5504	0.0474451	1	0.999999
chr5.132485305.G.A	rs17622656	A	Risk factor	FCP + IP	A	IRF1	472	Chronic pharyngitis and nasopharyngitis	respiratory	452	9743	0.139051	0.0701476	1.14918	0.0474495	1	0.999999
chr4.44416575.T.C	rs35540967	C	Severity	CAV	C	KCTD8	709	Diffuse diseases of connective tissue	dermatologic	160	10825	0.346674	0.174888	1.41436	0.0474496	1	0.999999
chr11.320772.A.G	rs12252	G	Severity; Risk factor	CAV	G	IFITM3	250.42	Other abnormal glucose	endocrine/metabolic	713	10486	-0.240674	0.121416	0.786098	0.0474539	1	0.999999
chr21.41465921.C.T	rs62217525	C	Possible functional consequences	FCP + IP	T	TMPRSS2	585.4	Chronic kidney disease, Stage I or II	genitourinary	112	11491	-0.83123	0.41938	0.435513	0.0474741	1	0.999999
chr2.191909428.G.A	rs147509469	A	Risk factor for females	CAV	A	CAVIN2-AS1	574	Cholelithiasis and cholecystitis	digestive	152	12920	0.554895	0.279964	1.74176	0.0474772	1	0.999999
chr17.49863303.C.T	rs77534576	T	Severity	CAV	T	-	278.1	Obesity	endocrine/metabolic	1153	10526	0.234506	0.118318	1.26428	0.0474791	1	0.999999
chr1.12192898.T.G	rs1061622	T	Severity	CAV-FE	G	TNFRSF1B	395	Heart valve disorders	circulatory system	861	11734	-0.124137	0.0626329	0.883259	0.0474812	1	0.999999
chr1.206773552.T.C	rs1800896	C	Severity	FCP	C	IL10	278.1	Obesity	endocrine/metabolic	1154	10538	-0.088925	0.0448693	0.914914	0.0474939	1	0.999999
chr19.50379362.T.C	rs1405655	C	Severity	CAV-FE	C	NR1H2	333	Extrapyramidal disease and abnormal movement disorders	neurological	218	12062	-0.210522	0.106226	0.810161	0.0474969	1	0.999999
chr7.107967457.C.T	rs2237698	T	Severity	CAV	T	LAMB1	733	Other disorders of bone and cartilage	musculoskeletal	732	11422	0.149548	0.0754604	1.16131	0.0475013	1	0.999999
chr4.67910532.T.C	rs9998258	T	Possible functional consequences	FCP + IP	C	TMPRSS11A	530	Diseases of esophagus	digestive	1604	10843	-0.200097	0.100969	0.818651	0.0475052	1	0.999999
chr9.87726001.C.A	rs41307457	C;A	Possible functional consequences	FCP + IP	A	CTSL	626.1	Irregular menstrual cycle/bleeding	genitourinary	329	11555	0.353593	0.17844	1.42418	0.0475266	1	0.999999
chr4.143996657.T.C	rs6840234	C	Protective	FCP + IP	T	GYPB	766	Neuralgia, neuritis, and radiculitis NOS	symptoms	135	9187	0.244765	0.123531	1.27732	0.0475451	1	0.999999
chr21.41507982.C.A	rs75603675	A	Protective*Conflicting; Risk factor*Conflicting; Severity*Conflicting	CAV	A	TMPRSS2	271	Disorders of carbohydrate transport and metabolism	endocrine/metabolic	700	11756	-0.115022	0.0580511	0.891347	0.0475473	1	0.999999
chr4.5820150.T.C	rs3774881	T	Severity	CAV	C	CRMP1	110.11	Dermatophytosis of nail	infectious diseases	235	11473	-0.315388	0.15918	0.729506	0.0475546	1	0.999999
chr15.60902209.A.G	rs4774377	G	Risk factor	CAV-FE	G	RORA	288	Diseases of white blood cells	hematopoietic	110	11735	0.268003	0.135268	1.30735	0.0475606	1	0.999999
chr9.132278286.T.C	rs11243705	C	Severity	CAV	C	SETX	496.1	Emphysema	respiratory	180	10825	0.270855	0.136714	1.31109	0.0475704	1	0.999999
chr6.52200448.A.G	rs13192246	G	Severity	CAV	A	-	740	Osteoarthrosis	musculoskeletal	1147	11374	0.0982019	0.0495802	1.10319	0.0476286	1	0.999999
chr17.31410594.G.A	rs178840	G	Severity	CAV	A	RAB11FIP4	278	Overweight, obesity and other hyperalimentation	endocrine/metabolic	1551	9289	0.0843753	0.0426012	1.08804	0.0476378	1	0.999999
chr10.22439346.T.C	-	HLA-A*02:02	Protective	IP	C	HLA-A	090	Sexually transmitted infections (not HIV or hepatitis)	infectious diseases	256	12782	0.333076	0.168174	1.39525	0.047642	1	0.999999
chr2.60480453.A.G	rs1123573	A	Severity	CAV-FE	G	BCL11A	172.21	Basal cell carcinoma	neoplasms	223	12043	-0.206581	0.104307	0.813361	0.0476471	1	0.999999
chr2.191909428.G.A	rs147509469	A	Risk factor for females	CAV	A	CAVIN2-AS1	411	Ischemic Heart Disease	circulatory system	1233	11630	0.272344	0.137513	1.31304	0.0476471	1	0.999999
chr21.41464802.A.G	rs462574	A	Possible functional consequences	FCP + IP	A	TMPRSS2	585.3	Chronic renal failure [CKD]	genitourinary	460	11751	-0.478978	0.241847	0.619416	0.0476476	1	0.999999
chr1.46309111.A.G	rs41292543	G	Severity	CAV-FE	G	UQCRH	288.2	Elevated white blood cell count	hematopoietic	103	12174	-0.552356	0.278914	0.575592	0.0476606	1	0.999999
chrX.12889539.C.G	rs3853839	G	Severity; Risk factor	CAV-FE	G	TLR7	586	Other disorders of the kidney and ureters	genitourinary	443	11039	-0.225969	0.114106	0.797742	0.0476654	1	0.999999
chr15.90866675.C.T	rs79742014	T	Protective	IP	T	FURIN	588	Disorders resulting from impaired renal function	genitourinary	110	11690	0.593076	0.299482	1.80955	0.0476657	1	0.999999
chr7.107967457.C.T	rs2237698	T	Severity	CAV	T	LAMB1	530.1	Esophagitis, GERD and related diseases	digestive	1542	10824	0.105965	0.0535124	1.11178	0.0476825	1	0.999999
chr11.611919.C.G	rs702966	C	Severity in African-Americans	CAV	G	PHRF1	564.1	Irritable Bowel Syndrome	digestive	200	10230	-0.224104	0.113176	0.799232	0.0476885	1	0.999999
chr5.132485305.G.A	rs17622656	A	Risk factor	FCP + IP	A	IRF1	286	Coagulation defects	hematopoietic	203	12224	0.203666	0.102859	1.22589	0.0476973	1	0.999999
chr6.52236941.T.C	rs763780	C	Protective	FCP	C	IL17F	272.12	Hyperglyceridemia	endocrine/metabolic	244	8591	0.375261	0.189523	1.45537	0.0477001	1	0.999999
chr9.3320390.C.A	rs72699049	A	Severity	CAV	A	RFX3	530.11	GERD	digestive	1445	10807	0.191476	0.0967056	1.21104	0.0477046	1	0.999999
chrX.15589409.C.T	rs148771870	T	interindividual clinical variability; may destabilize ACE2 protein structure	CAV-FE	T	ACE2	586.4	Stricture/obstruction of ureter	genitourinary	223	11802	2.22446	1.12351	9.24846	0.047713	1	0.999999
chr7.22548762.C.T	rs13227460	T	Severity	CAV	T	STEAP1B	289	Other diseases of blood and blood-forming organs	hematopoietic	141	11731	0.267562	0.135147	1.30677	0.0477274	1	0.999999
chr1.161544752.A.C	rs396991	C	Severity	CAV-FE	C	FCGR3A	765	Cervical radiculitis	symptoms	274	10828	0.174902	0.0883578	1.19113	0.0477627	1	0.999999
chr13.22495675.AG.A	rs10714879	A	Severity	CAV	AG	-	386.9	Dizziness and giddiness (Light-headedness and vertigo)	sense organs	544	11857	0.152153	0.076868	1.16434	0.0477699	1	0.999999
chr15.100233816.G.A	rs143434383	A	Risk factor	CAV	A	ADAMTS17	250.22	Type 2 diabetes with renal manifestations	endocrine/metabolic	183	10559	0.764561	0.386268	2.14805	0.0477759	1	0.999999
chr1.161544752.A.C	rs396991	C	Severity	CAV-FE	C	FCGR3A	512	Other symptoms of respiratory system	respiratory	2350	8503	0.0711195	0.0359311	1.07371	0.0477787	1	0.999999
chr2.195994321.C.T	rs191631470	T	Severity	CAV	T	DNAH7	465	Acute upper respiratory infections of multiple or unspecified sites	respiratory	769	10619	0.551204	0.278492	1.73534	0.0477882	1	0.999999
chr10.51197961.C.A	rs7897633	A	Severity in European-Americans	CAV	C	PRKG1	765	Cervical radiculitis	symptoms	285	11567	-0.171901	0.0868557	0.842062	0.047798	1	0.999999
chr13.33129529.C.G	rs34425674	G	Risk factor	CAV	G	STARD13	278	Overweight, obesity and other hyperalimentation	endocrine/metabolic	1745	10479	0.219178	0.110743	1.24505	0.0477994	1	0.999999
chr1.206773552.T.C	rs1800896	C	Severity	FCP	C	IL10	411.4	Coronary atherosclerosis	circulatory system	1185	11678	-0.094954	0.0479825	0.909415	0.0478238	1	0.999999
chr10.52340585.A.T	rs1441121	T	Severity	CAV	A	-	193	Thyroid cancer	neoplasms	225	12256	-0.204695	0.103443	0.814896	0.0478374	1	0.999999
chr4.67910532.T.C	rs9998258	T	Possible functional consequences	FCP + IP	C	TMPRSS11A	532	Dysphagia	digestive	233	10843	-0.584217	0.295241	0.557542	0.0478407	1	0.999999
chr6.31153649.G.A	rs143334143	A	Severity; Risk factor	CAV-FE	A	CCHCR1	418	Nonspecific chest pain	circulatory system	775	11552	0.16391	0.0828343	1.17811	0.0478418	1	0.999999
chr18.6461231.C.G	rs11659676	G	Severity	CAV-FE	G	RPL6P27	596.5	Functional disorders of bladder	genitourinary	141	12534	0.239695	0.121137	1.27086	0.0478486	1	0.999999
chr8.40324459.C.A	rs11779911	C	Severity	CAV	A	SIRLNT	255	Disorders of adrenal glands	endocrine/metabolic	163	11088	0.227296	0.114872	1.2552	0.0478517	1	0.999999
chr2.181488719.A.C	rs2034831	C	Severity	CAV	C	ITGA4	381	Otitis media and Eustachian tube disorders	sense organs	103	12520	0.455247	0.230102	1.57656	0.0478774	1	0.999999
chr21.41508701.T.G	rs4283504	T	Possible functional consequences	FCP + IP	T	TMPRSS2	426.7	Abnormal electrocardiogram [ECG] [EKG]	circulatory system	183	10139	-0.408109	0.206283	0.664907	0.0478846	1	0.999999
chr21.41464802.A.G	rs462574	A	Possible functional consequences	FCP + IP	A	TMPRSS2	241.1	Nontoxic uninodular goiter	endocrine/metabolic	477	10034	-0.462508	0.233793	0.629702	0.0478968	1	0.999999
chr11.14893332.A.G	rs10741657	G	Severity	CAV	A	CYP2R1	228	Hemangioma and lymphangioma, any site	neoplasms	320	12461	-0.175794	0.0888652	0.838791	0.0479053	1	0.999999
chr7.54580201.A.C	rs622568	C	Severity; Risk factor	CAV-FE	C	-	626.1	Irregular menstrual cycle/bleeding	genitourinary	330	11582	-0.252395	0.127593	0.776938	0.0479153	1	0.999999
