## Supplementary Table 13 for "A comprehensive knowledgebase of known and predicted human genetic variants associated with COVID-19 susceptibility and severity" (part 2 of 3)

### Sheet: Supplementary Table 13 (continued)
Supplementary Table 13. PheWAS in EA ancestry
chr5.21768177.G.A	-	HLA-A*02:02	Protective	IP	A	HLA-A	351	Other peripheral nerve disorders	neurological	273	11749	-0.176922	0.0894409	0.837845	0.0479192	1	0.999999
chr13.41746691.T.A	rs10507497	A	Severity	CAV-FE	A	VWA8	242	Thyrotoxicosis with or without goiter	endocrine/metabolic	244	10040	-0.246797	0.124774	0.781299	0.0479347	1	0.999999
chr11.88824823.A.G	rs10831496	G	Severity	CAV-FE	G	GRM5	586.2	Cyst of kidney, acquired	genitourinary	121	11794	-0.299158	0.151251	0.741442	0.0479411	1	0.999999
chr22.41925447.G.A	rs61756766	A	Severity	CAV	A	TNFRSF13C	300.1	Anxiety disorder	mental disorders	1559	9123	0.41128	0.20794	1.50875	0.0479422	1	0.999999
chr1.90742957.A.C	rs2166172	C	Severity	CAV-FE	C	-	475	Chronic sinusitis	respiratory	634	9737	0.11851	0.0599178	1.12582	0.0479426	1	0.999999
chr2.60480453.A.G	rs1123573	A	Severity	CAV-FE	G	BCL11A	278.1	Obesity	endocrine/metabolic	1154	10534	0.0900347	0.045524	1.09421	0.0479578	1	0.999999
chr1.155197995.A.G	rs41264915	A	Severity	CAV-FE	G	THBS3	715.1	Sacroiliitis NEC	musculoskeletal	111	12336	0.371778	0.187988	1.45031	0.0479662	1	0.999999
chr11.14893332.A.G	rs10741657	G	Severity	CAV	A	CYP2R1	216.1	Screening for malignant neoplasms of the skin	neoplasms	242	11298	-0.20459	0.103453	0.814981	0.0479714	1	0.999999
chr6.31575254.G.A	rs1800629	A	Risk factor*Conflicting; Severity*Conflicting; Protective*Conflicting	CAV-FE	A	TNF	798	Malaise and fatigue	symptoms	1137	10873	-0.171338	0.0866393	0.842537	0.0479739	1	0.999999
chr22.43928847.C.G	rs738409	G	Protective*Conflicting; Severity*Conflicting	CAV	G	PNPLA3	790.6	Other abnormal blood chemistry	symptoms	942	11134	0.112281	0.0567779	1.11883	0.0479791	1	0.999999
chr21.41507982.C.A	rs75603675	A	Protective*Conflicting; Risk factor*Conflicting; Severity*Conflicting	CAV	A	TMPRSS2	271.3	Intestinal disaccharidase deficiencies and disaccharide malabsorption	endocrine/metabolic	696	11756	-0.115125	0.0582178	0.891255	0.0479869	1	0.999999
chr2.162267541.C.T	rs1990760	T	Risk factor; Severity	CAV	C	IFIH1	558	Noninfectious gastroenteritis	digestive	201	10173	0.203529	0.102926	1.22572	0.0479942	1	0.999999
chr9.131672331.T.G	rs12551879	G	Severity	CAV	G	RAPGEF1	512.8	Cough	respiratory	1148	9103	0.156953	0.0793783	1.16994	0.0480102	1	0.999999
chr5.32750877.T.C	rs1173773	C	Protective	CAV	C	NPR3	697	Sarcoidosis	dermatologic	158	10975	0.230226	0.116439	1.25888	0.0480154	1	0.999999
chr5.174562335.T.A	rs2220543	T	Severity	CAV	A	SUMO2P6	428	Congestive heart failure; nonhypertensive	circulatory system	418	12091	0.161117	0.0814899	1.17482	0.0480261	1	0.999999
chr21.41470664.C.T	rs61735794	T	Risk factor	CAV	T	TMPRSS2	626.1	Irregular menstrual cycle/bleeding	genitourinary	330	11577	-0.655041	0.33131	0.519421	0.0480275	1	0.999999
chr17.45714244.T.C	rs113661667	C	Risk factor	CAV-FE	C	LINC02210-CRHR1	573.9	Abnormal serum enzyme levels	digestive	297	11716	-0.210319	0.106389	0.810326	0.0480551	1	0.999999
chr7.117587778.G.T	rs113993959	T	Severity	CAV	T	CFTR	496.2	Chronic bronchitis	respiratory	169	10958	1.7436	0.88202	5.7179	0.0480611	1	0.999999
chr6.52200448.A.G	rs13192246	G	Severity	CAV	A	-	292.3	Memory loss	mental disorders	250	12202	-0.203656	0.103025	0.815743	0.048068	1	0.999999
chr1.161509955.A.G	rs1801274	G	Severity	CAV	G	FCGR2A	512	Other symptoms of respiratory system	respiratory	2408	8735	-0.0685286	0.0346682	0.933767	0.0480756	1	0.999999
chr4.188627868.CTCT.C	rs1734523522	C	Severity	CAV	C	LINC01060	949	Allergies, other	injuries & poisonings	211	10864	-0.482665	0.244186	0.617137	0.0480835	1	0.999999
chrX.15599938.A.G	rs2106809	G	Severity	CAV	G	ACE2	472	Chronic pharyngitis and nasopharyngitis	respiratory	454	9815	0.182955	0.0925604	1.20076	0.0480864	1	0.999999
chr17.31410594.G.A	rs178840	G	Severity	CAV	A	RAB11FIP4	578.8	Hemorrhage of rectum and anus	digestive	251	10636	0.191271	0.0967716	1.21079	0.0480953	1	0.999999
chr21.41660268.A.T	rs2252109	A	Severity	CAV	T	-	729	Other disorders of soft tissues	musculoskeletal	184	9999	0.211595	0.107057	1.23565	0.0481012	1	0.999999
chr1.169597075.C.T	rs6127	T	Severity in males	CAV	C	SELP	766	Neuralgia, neuritis, and radiculitis NOS	symptoms	167	11587	-0.22514	0.113912	0.798405	0.0481049	1	0.999999
chr6.52236941.T.C	rs763780	C	Protective	FCP	C	IL17F	702	Degenerative skin conditions and other dermatoses	dermatologic	593	11686	0.254849	0.128946	1.29027	0.04811	1	0.999999
chr2.196087686.G.A	rs2176724	A	Severity	CAV	A	-	279.1	Immunity deficiency	endocrine/metabolic	111	12619	0.367718	0.186065	1.44443	0.0481216	1	0.999999
chr3.149000300.G.T	rs76488148	T	Severity	CAV	T	GYG1	690	Erythematosquamous dermatosis	dermatologic	154	10954	0.398502	0.201648	1.48959	0.0481293	1	0.999999
chr3.149000300.G.T	rs76488148	T	Severity	CAV	T	GYG1	690.1	Seborrheic dermatitis	dermatologic	154	10954	0.398502	0.201648	1.48959	0.0481293	1	0.999999
chr4.44416575.T.C	rs35540967	C	Severity	CAV	C	KCTD8	654	Other and unspecified complications of birth; puerperium affecting management of mother	pregnancy complications	186	13070	0.335519	0.169791	1.39867	0.0481471	1	0.999999
chr21.41464802.A.G	rs462574	A	Possible functional consequences	FCP + IP	A	TMPRSS2	766	Neuralgia, neuritis, and radiculitis NOS	symptoms	166	11540	-0.998975	0.505545	0.368257	0.0481507	1	0.999999
chr2.45584979.T.C	-	HLA-A*02:02	Protective	IP	C	HLA-A	216	Benign neoplasm of skin	neoplasms	641	11213	0.126616	0.0640777	1.13498	0.0481569	1	0.999999
chr22.22210343.A.T	rs5757427	T	Severity	CAV	A	IGLV10-54	395	Heart valve disorders	circulatory system	571	6439	0.128764	0.0651657	1.13742	0.0481612	1	0.999999
chr5.124614711.G.T	rs4240376	G	Severity	CAV	T	-	555	Inflammatory bowel disease and other gastroenteritis and colitis	digestive	607	10227	-0.142232	0.0719836	0.86742	0.0481659	1	0.999999
chr4.67964168.T.A	rs720009	A	Possible functional consequences	FCP + IP	A	TMPRSS11A	185	Cancer of prostate	neoplasms	223	11889	0.629041	0.318362	1.87581	0.0481699	1	0.999999
chr1.205208489.G.A	rs11240388	G	Severity	CAV-FE	G	DSTYK	250.3	Insulin pump user	endocrine/metabolic	278	10581	0.171838	0.0869707	1.18749	0.0481761	1	0.999999
chr17.27263807.T.C	rs60811869	C	Severity	CAV	C	-	727.1	Synovitis and tenosynovitis	musculoskeletal	147	10966	0.52136	0.263873	1.68432	0.0481777	1	0.999999
chr11.126292948.C.T	rs8177374	T	Protective	CAV	T	TIRAP	112	Candidiasis	infectious diseases	177	12002	0.279836	0.141635	1.32291	0.0481825	1	0.999999
chr9.21131628.G.C	rs12236000	G	Severity	CAV	C	-	286	Coagulation defects	hematopoietic	202	12226	0.330904	0.16749	1.39223	0.048193	1	0.999999
chr20.23046984.T.C	rs1042580	C	Severity	CAV	C	THBD	199	Neoplasm of uncertain behavior	neoplasms	150	12133	0.232018	0.117441	1.26114	0.0481982	1	0.999999
chrX.12889539.C.G	rs3853839	G	Severity; Risk factor	CAV-FE	G	TLR7	285.2	Anemia of chronic disease	hematopoietic	168	10497	-0.34432	0.174291	0.708702	0.0482059	1	0.999999
chrX.15566297.A.G	rs4646179	G	Severity	CAV	G	ACE2	306	Other mental disorder	mental disorders	159	9124	1.21822	0.616677	3.38116	0.048216	1	0.999999
chr10.52771475.C.T	rs1800450	T	Severity	CAV	T	MBL2	701	Other hypertrophic and atrophic conditions of skin	dermatologic	272	12524	0.228146	0.115492	1.25627	0.0482192	1	0.999999
chr13.102695866.A.G	rs599976	G	Severity	CAV-FE	G	METTL21C	381	Otitis media and Eustachian tube disorders	sense organs	104	12659	0.3552	0.179825	1.42647	0.0482394	1	0.999999
chrX.12885540.A.T	rs179008	T	Severity; Risk factor	CAV	T	TLR7	252	Disorders of parathyroid gland	endocrine/metabolic	190	11545	0.270143	0.136767	1.31015	0.0482448	1	0.999999
chr12.8058591.T.C	rs7842	C	Risk factor; Severity	CAV	C	C3AR1	727.1	Synovitis and tenosynovitis	musculoskeletal	147	10997	0.244869	0.123979	1.27745	0.0482581	1	0.999999
chr4.71762286.C.T	rs113574864	T	Severity	CAV	T	GC	338.2	Chronic pain	neurological	934	11202	0.196984	0.0997347	1.21772	0.0482594	1	0.999999
chr11.114726432.A.T	rs1712779	T	Severity	CAV-FE	T	-	366.2	Senile cataract	sense organs	424	12190	0.14579	0.0738198	1.15695	0.0482745	1	0.999999
chr9.133257521.T.TC	rs8176719	TC	Severity; Risk factor	CAV-FE	TC	ABO	765	Cervical radiculitis	symptoms	284	11570	0.172129	0.0871578	1.18783	0.048278	1	0.999999
chr22.24011037.T.C	rs11090305	C	Severity	CAV	C	-	585.1	Acute renal failure	genitourinary	257	10987	0.216949	0.109853	1.24228	0.048278	1	0.999999
chr1.20166359.C.T	rs72663004	T	Severity	CAV	T	PLA2G2C	389.1	Sensorineural hearing loss	sense organs	345	12173	-0.36598	0.18534	0.693517	0.0483086	1	0.999999
chr22.22210343.A.T	rs5757427	T	Severity	CAV	A	IGLV10-54	550	Abdominal hernia	digestive	372	6954	0.152901	0.077436	1.16521	0.0483197	1	0.999999
chr18.69541156.T.C	rs12958013	T	Severity	CAV	C	DOK6	318	Tobacco use disorder	mental disorders	673	11286	-0.181273	0.0918071	0.834208	0.0483251	1	0.999999
chr21.41464802.A.G	rs462574	A	Possible functional consequences	FCP + IP	A	TMPRSS2	479	Other upper respiratory disease	respiratory	372	9767	0.368968	0.186868	1.44624	0.0483265	1	0.999999
chr6.12216733.A.G	rs10755709	A	Severity	CAV	G	-	244.4	Hypothyroidism NOS	endocrine/metabolic	1246	9574	0.0914887	0.0463357	1.0958	0.0483278	1	0.999999
chr11.14893332.A.G	rs10741657	G	Severity	CAV	A	CYP2R1	706.8	Other specified diseases of sebaceous glands	dermatologic	111	11998	0.278932	0.141283	1.32172	0.0483498	1	0.999999
chr5.174562335.T.A	rs2220543	T	Severity	CAV	A	SUMO2P6	721	Spondylosis and allied disorders	musculoskeletal	661	11552	-0.131489	0.0666009	0.876789	0.04835	1	0.999999
chr6.160731787.C.T	rs4252128	T	Potential functional effect on protein	FCP + IP	T	PLG	475	Chronic sinusitis	respiratory	638	9797	-0.460199	0.233111	0.631158	0.0483631	1	0.999999
chr1.156125675.T.C	rs581342	C	Severity	CAV	C	LMNA	427.3	Other specified cardiac dysrhythmias	circulatory system	137	10484	-0.480216	0.243252	0.61865	0.0483644	1	0.999999
chr6.158608455.C.T	rs117665206	T	Severity	CAV	T	TMEM181	707	Chronic ulcer of skin	dermatologic	167	13082	0.830868	0.420895	2.29531	0.0483759	1	0.999999
chr6.30887474.G.A	rs4618569	AG genotype	Severity	CAV	A	DDR1	296.2	Depression	mental disorders	1502	9122	0.0937896	0.0475142	1.09833	0.0483898	1	0.999999
chr10.130802064.T.G	rs12253652	G	Severity	CAV	G	-	442	Other aneurysm	circulatory system	474	11635	-0.230275	0.116662	0.794315	0.0483963	1	0.999999
chr7.128938247.T.G	rs10488631	TCTA haplotype	Severity in European-Americans	CAV	G	IRF5	270.3	Disorders of plasma protein metabolism	endocrine/metabolic	105	12752	-0.288383	0.146103	0.749475	0.0484002	1	0.999999
chr11.88436431.C.T	rs72953026	T	Severity	CAV-FE	T	-	626.11	Absent or infrequent menstruation	genitourinary	139	11357	-0.341908	0.173224	0.710413	0.0484056	1	0.999999
chr21.33252612.A.G	rs2236757	A	Severity	CAV-FE	A	IFNAR2	475.9	Postnasal drip	respiratory	225	9361	-0.217815	0.110355	0.804274	0.0484085	1	0.999999
chr9.131672331.T.G	rs12551879	G	Severity	CAV	G	RAPGEF1	189	Cancer of urinary organs (incl. kidney and bladder)	neoplasms	110	13212	0.415056	0.210298	1.51446	0.0484209	1	0.999999
chr16.85959043.C.T	rs12444486	C	Severity in African-Americans	CAV	C	-	244.2	Acquired hypothyroidism	endocrine/metabolic	338	9688	-0.160149	0.0811463	0.852017	0.0484289	1	0.999999
chr10.52771482.G.A	rs5030737	A	Potential functional effect on protein	FCP + IP	A	MBL2	574.1	Cholelithiasis	digestive	112	12955	-0.643058	0.325834	0.525682	0.0484297	1	0.999999
chr21.41509390.C.G	rs12626358	G	Possible functional consequences	FCP + IP	G	TMPRSS2	704.1	Alopecia	dermatologic	249	11995	0.26057	0.13203	1.29767	0.0484318	1	0.999999
chr1.173115604.T.G	rs17300100	G	Severity	CAV	G	-	340	Migraine	neurological	445	11809	0.189413	0.0959761	1.20854	0.048434	1	0.999999
chr10.43519603.G.T	rs10793436	G	Severity	CAV	T	-	687.1	Rash and other nonspecific skin eruption	dermatologic	425	10092	0.143644	0.0727862	1.15447	0.0484383	1	0.999999
chr3.61768231.T.A	rs672699	A	Severity	CAV	T	PTPRG	276.13	Hyperpotassemia	endocrine/metabolic	314	12076	0.188851	0.0957001	1.20786	0.0484547	1	0.999999
chr17.9267091.C.T	rs34761447	C	Severity	CAV	T	STX8	199	Neoplasm of uncertain behavior	neoplasms	151	11916	-0.496517	0.251618	0.608647	0.0484622	1	0.999999
chr12.57108399.C.T	rs324011	T	Risk factor; Severity	CAV	T	STAT6	626.13	Irregular menstrual cycle	genitourinary	120	11490	-0.292984	0.148478	0.746034	0.0484673	1	0.999999
chr12.6845711.C.T	rs5443	T	protective	CAV	T	CDCA3	366	Cataract	sense organs	661	12203	0.120422	0.0610299	1.12797	0.0484762	1	0.999999
chr8.97128242.T.C	rs7817272	C	Severity	CAV	C	CPQ	770	Myalgia and myositis unspecified	symptoms	125	13192	-0.35917	0.182031	0.698256	0.0484818	1	0.999999
chr5.77379593.G.A	rs7715119	A	Severity	CAV-FE	A	PDE8B	426.92	Cardiac defibrillator in situ	circulatory system	101	10476	0.40602	0.205779	1.50083	0.0484857	1	0.999999
chr17.35880776.C.T	rs2107538	T	Risk factor; Severity	FCP	T	CCL5	689	Disorder of skin and subcutaneous tissue NOS	dermatologic	155	12680	-0.321562	0.162976	0.725015	0.0484885	1	0.999999
chr8.73355963.T.C	rs2010843	C	Severity	CAV	T	RDH10-AS1	287	Purpura and other hemorrhagic conditions	hematopoietic	246	12084	-0.181695	0.0920901	0.833856	0.0484941	1	0.999999
chr1.156125675.T.C	rs581342	C	Severity	CAV	C	LMNA	681.5	Cellulitis and abscess of leg, except foot	dermatologic	151	12156	0.343008	0.173857	1.40918	0.048503	1	0.999999
chr15.90876959.G.A	rs201551785	A	Potential functional effect on protein	FCP + IP	A	FURIN	960	Poisoning by antibiotics	injuries & poisonings	160	12644	2.13807	1.08373	8.48305	0.04851	1	0.999999
chr19.31533051.C.A	rs8105499	C	Severity	CAV	A	LINC02841	761	Cervicalgia	symptoms	434	12068	0.142531	0.0722482	1.15319	0.0485189	1	0.999999
chr2.45584979.T.C	-	HLA-A*02:02	Protective	IP	C	HLA-A	276.1	Electrolyte imbalance	endocrine/metabolic	564	12035	0.136344	0.0691138	1.14608	0.0485239	1	0.999999
chr1.12192898.T.G	rs1061622	T	Severity	CAV-FE	G	TNFRSF1B	702	Degenerative skin conditions and other dermatoses	dermatologic	593	11676	0.136578	0.0692333	1.14634	0.0485274	1	0.999999
chr10.76490426.T.C	rs114026383	C	Risk factor for European population	CAV	C	LRMDA	743.1	Osteoporosis	musculoskeletal	887	11808	1.93333	0.98004	6.9125	0.048529	1	0.999999
chr12.8058591.T.C	rs7842	C	Risk factor; Severity	CAV	C	C3AR1	070.2	Viral hepatitis B	infectious diseases	101	10606	-0.328808	0.166682	0.719781	0.0485329	1	0.999999
chr3.148742201.A.C	rs5186	C	Severity	CAV	C	AGTR1	288.2	Elevated white blood cell count	hematopoietic	103	12167	0.290495	0.147264	1.33709	0.0485396	1	0.999999
chr3.157438240.A.G	rs1840680	AG genotype)	Protective	CAV	A	PTX3	741	Symptoms and disorders of the joints	musculoskeletal	348	12616	0.154869	0.0785139	1.16751	0.0485518	1	0.999999
chr9.30504351.C.T	rs17775810	TT genotype	Protective	CAV	T	LINC01242	585.3	Chronic renal failure [CKD]	genitourinary	463	11602	0.161756	0.082013	1.17557	0.0485729	1	0.999999
chr9.87724615.A.G	rs3128509	A;G	Possible functional consequences	FCP + IP	A	CTSL	371	Inflammation of the eye	sense organs	258	11695	0.179744	0.0911331	1.19691	0.0485729	1	0.999999
chr21.41509390.C.G	rs12626358	G	Possible functional consequences	FCP + IP	G	TMPRSS2	274	Gout and other crystal arthropathies	endocrine/metabolic	265	12765	0.259669	0.131661	1.2965	0.0485806	1	0.999999
chr7.22728408.A.G	rs2069837	G	Severity	CAV-FE	G	IL6	771	Musculoskeletal symptoms referable to limbs	symptoms	253	12528	0.273785	0.138837	1.31493	0.0486108	1	0.999999
chr7.54580201.A.C	rs622568	C	Severity; Risk factor	CAV-FE	C	-	054	Herpes simplex	infectious diseases	358	10610	0.195872	0.099336	1.21637	0.048631	1	0.999999
chr11.320836.C.T	rs34481144	T	Severity	CAV	T	IFITM3	535	Gastritis and duodenitis	digestive	118	11946	0.263683	0.133727	1.30171	0.0486321	1	0.999999
chr12.132489230.GC.G	rs56106917	G	Severity	CAV	G	FBRSL1	497	Bronchitis	respiratory	209	10934	-0.203163	0.103036	0.816146	0.0486377	1	0.999999
chr14.80203237.T.C	rs225014	C	Severity	CAV	C	DIO2	196	Radiotherapy	neoplasms	114	11880	-0.280001	0.142009	0.755783	0.0486427	1	0.999999
chr8.124324323.T.C	rs72711165	C	Severity	CAV-FE	C	TMEM65	454	Varicose veins	circulatory system	244	11656	0.571717	0.289988	1.77131	0.0486649	1	0.999999
chr11.71456403.G.T	rs12785878	G	Severity	CAV	G	NADSYN1	722.1	Displacement of intervertebral disc	musculoskeletal	223	11612	0.201872	0.102395	1.22369	0.048666	1	0.999999
chr2.127137039.A.G	rs744373	G	Severity	CAV	G	-	803	Fracture of upper limb	injuries & poisonings	138	12332	0.252993	0.128329	1.28787	0.048674	1	0.999999
chr22.41925447.G.A	rs61756766	A	Severity	CAV	A	TNFRSF13C	198	Secondary malignant neoplasm	neoplasms	197	12154	0.845175	0.428755	2.32839	0.0486976	1	0.999999
chr18.6461231.C.G	rs11659676	G	Severity	CAV-FE	G	RPL6P27	550	Abdominal hernia	digestive	548	12190	0.125508	0.0636726	1.13372	0.0487074	1	0.999999
chr11.1219991.G.T	rs35705950	T	Protective	CAV	T	MUC5B	427	Cardiac dysrhythmias	circulatory system	1546	10301	-0.129873	0.0658873	0.878207	0.0487088	1	0.999999
chr12.132489230.GC.G	rs56106917	G	Severity	CAV	G	FBRSL1	614.52	Vaginitis and vulvovaginitis	genitourinary	108	12914	0.276692	0.140374	1.31876	0.0487112	1	0.999999
chr13.73984368.C.T	rs12871414	C	Severity	CAV	T	KLF12	452.2	Deep vein thrombosis [DVT]	circulatory system	167	11398	0.242967	0.123264	1.27503	0.0487118	1	0.999999
chr1.12207235.C.T	rs3397	T	Severity	CAV-FE	C	TNFRSF1B	687.1	Rash and other nonspecific skin eruption	dermatologic	358	7897	0.155668	0.0789773	1.16844	0.0487178	1	0.999999
chr8.16932640.T.C	rs118072448	T	Severity	CAV	C	-	743.11	Osteoporosis NOS	musculoskeletal	843	11491	0.184097	0.0934045	1.20213	0.0487275	1	0.999999
chr14.76832814.C.CT	rs34279101	CT	Severity	CAV	CT	LRRC74A	261.4	Vitamin D deficiency	endocrine/metabolic	2371	9080	-0.087688	0.0444906	0.916047	0.0487316	1	0.999999
chr11.34482745.G.A	rs61882275	G	Severity	CAV	A	ELF5	626.13	Irregular menstrual cycle	genitourinary	120	11515	-0.276377	0.140229	0.758527	0.0487361	1	0.999999
chr4.186082920.C.T	rs3775291	T	Risk factor; Severity	CAV-FE	T	TLR3	605	Erectile dysfunction [ED]	genitourinary	499	11583	0.145321	0.0737337	1.15641	0.0487364	1	0.999999
chr1.230710048.A.G	rs699	G	Severity	CAV	G	AGT	333	Extrapyramidal disease and abnormal movement disorders	neurological	218	12062	-0.198315	0.100628	0.820111	0.0487494	1	0.999999
chr16.89196249.G.A	rs117169628	A	Severity	CAV	A	SLC22A31	317.1	Alcoholism	mental disorders	134	11854	-0.406532	0.206284	0.665956	0.0487544	1	0.999999
chr10.36988942.A.G	rs2091431	G	Severity	CAV	A	-	241.1	Nontoxic uninodular goiter	endocrine/metabolic	471	9961	0.142509	0.0723153	1.15316	0.0487622	1	0.999999
chr9.33426577.A.G	rs10813976	G	Severity	CAV	G	-	454	Varicose veins	circulatory system	240	11564	0.209855	0.10649	1.2335	0.0487632	1	0.999999
chr2.127137039.A.G	rs744373	G	Severity	CAV	G	-	090	Sexually transmitted infections (not HIV or hepatitis)	infectious diseases	258	13000	0.192796	0.0978342	1.21264	0.0487652	1	0.999999
chr19.31533051.C.A	rs8105499	C	Severity	CAV	A	LINC02841	375.1	Dry eyes	sense organs	350	11699	0.158374	0.0803716	1.1716	0.0487789	1	0.999999
chr10.104263031.C.A	rs4925	A	Protective for neurological complications of long COVID	CAV	A	GSTO1	274.11	Gouty arthropathy	endocrine/metabolic	102	13020	-0.320403	0.162603	0.725857	0.0487853	1	0.999999
chr17.34252769.A.G	rs1024611	G	Risk factor	CAV	G	CCL2	743.11	Osteoporosis NOS	musculoskeletal	864	11787	0.116946	0.0593493	1.12406	0.0487854	1	0.999999
chr15.90879313.T.C	rs8039305	C	Risk factor	CAV-FE	C	FURIN	704	Diseases of hair and hair follicles	dermatologic	304	11719	-0.165982	0.0842363	0.847062	0.0487892	1	0.999999
chr4.188627868.CTCT.C	rs1734523522	C	Severity	CAV	C	LINC01060	261	Vitamin deficiency	endocrine/metabolic	2592	9082	-0.135976	0.0690158	0.872863	0.0488135	1	0.999999
chr15.60810211.C.T	rs341419	T	Severity	CAV-FE	T	RORA	286.2	Encounter for long-term (current) use of anticoagulants	hematopoietic	127	12128	0.307587	0.15612	1.36014	0.0488158	1	0.999999
chr11.114726432.A.T	rs1712779	T	Severity	CAV-FE	T	-	741	Symptoms and disorders of the joints	musculoskeletal	347	12614	-0.164388	0.083445	0.848413	0.0488365	1	0.999999
chr1.154454494.A.C	rs2228145	A	Risk factor	CAV	C	IL6R	687	Symptoms affecting skin	dermatologic	108	11141	0.270672	0.137402	1.31085	0.0488462	1	0.999999
chr15.100233816.G.A	rs143434383	A	Risk factor	CAV	A	ADAMTS17	788	Syncope and collapse	symptoms	298	12687	0.657007	0.33352	1.92901	0.0488482	1	0.999999
chr13.22495675.AG.A	rs10714879	A	Severity	CAV	AG	-	250.3	Insulin pump user	endocrine/metabolic	276	10428	0.20704	0.105103	1.23003	0.0488533	1	0.999999
chr10.28606315.C.T	rs12773860	T	Severity	CAV	T	WAC	454	Varicose veins	circulatory system	242	11394	0.262522	0.133276	1.30021	0.048866	1	0.999999
chr1.156125675.T.C	rs581342	C	Severity	CAV	C	LMNA	279.1	Immunity deficiency	endocrine/metabolic	111	12597	0.381542	0.193703	1.46454	0.04887	1	0.999999
chr22.49281538.G.A	rs62220604	G	Severity	CAV	A	-	426.91	Cardiac pacemaker in situ	circulatory system	195	9775	0.231792	0.117678	1.26086	0.0488706	1	0.999999
chr12.57108399.C.T	rs324011	T	Risk factor; Severity	CAV	T	STAT6	427	Cardiac dysrhythmias	circulatory system	1562	10416	0.0828562	0.042066	1.08639	0.0488761	1	0.999999
chr16.16924042.C.A	rs1453512	A	Severity	CAV	C	-	415.11	Pulmonary embolism and infarction, acute	circulatory system	111	12931	0.289467	0.146964	1.33572	0.0488794	1	0.999999
chr15.90876959.G.A	rs201551785	A	Potential functional effect on protein	FCP + IP	A	FURIN	427.6	Premature beats	circulatory system	151	10515	2.15829	1.0958	8.65636	0.0488838	1	0.999999
chr5.21768177.G.A	-	HLA-A*02:02	Protective	IP	A	HLA-A	276.14	Hypopotassemia	endocrine/metabolic	124	11423	0.258072	0.131027	1.29443	0.0488841	1	0.999999
chr4.153687301.A.G	rs1898830	G	Severity; Risk factor	CAV	G	TLR2	427.1	Paroxysmal tachycardia, unspecified	circulatory system	246	10424	-0.195397	0.09921	0.822508	0.0488918	1	0.999999
chr4.106022043.T.C	rs11729561	T	Severity	CAV	C	-	401.1	Essential hypertension	circulatory system	3289	9313	-0.112802	0.0572768	0.893327	0.0489047	1	0.999999
chr4.24511798.A.G	rs73246461	G	Severity	CAV	G	-	290.1	Dementias	mental disorders	101	11891	-0.402927	0.204595	0.668361	0.0489083	1	0.999999
chr4.166008836.A.T	rs17047200	TT genotype	Severity (TT genotype)*Conflicting; Risk factor (AA genotype)*Conflicting	CAV	T	TLL1	977	Personal history of allergy to medicinal agents	injuries & poisonings	220	12348	0.272835	0.13854	1.31368	0.0489116	1	0.999999
chr1.90742957.A.C	rs2166172	C	Severity	CAV-FE	C	-	333	Extrapyramidal disease and abnormal movement disorders	neurological	217	11966	-0.20514	0.104168	0.814533	0.0489171	1	0.999999
chr17.16948873.A.G	rs34557412	G	Severity	CAV	G	TNFRSF13B	289	Other diseases of blood and blood-forming organs	hematopoietic	146	12140	1.19953	0.609112	3.31856	0.0489178	1	0.999999
chr22.24011037.T.C	rs11090305	C	Severity	CAV	C	-	427.8	Sinoatrial node dysfunction (Bradycardia)	circulatory system	121	9731	-0.378586	0.19225	0.684829	0.0489253	1	0.999999
chr9.117713024.A.G	rs4986790	G	Severity	CAV	G	TLR4	270.3	Disorders of plasma protein metabolism	endocrine/metabolic	105	12823	0.470364	0.238859	1.60058	0.0489291	1	0.999999
chr3.1052111.C.G	rs1504061	G	Severity	CAV	G	-	375.1	Dry eyes	sense organs	351	12047	0.342291	0.173833	1.40817	0.0489446	1	0.999999
chr12.57108399.C.T	rs324011	T	Risk factor; Severity	CAV	T	STAT6	174.1	Breast cancer [female]	neoplasms	459	12264	0.144081	0.0731725	1.15498	0.0489462	1	0.999999
chr4.153687301.A.G	rs1898830	G	Severity; Risk factor	CAV	G	TLR2	930	Allergic reaction to food	injuries & poisonings	419	10867	-0.194582	0.0988202	0.823178	0.0489468	1	0.999999
chr11.71456403.G.T	rs12785878	G	Severity	CAV	G	NADSYN1	722.6	Degeneration of intervertebral disc	musculoskeletal	153	11612	-0.261667	0.132896	0.769767	0.0489581	1	0.999999
chr21.41507982.C.A	rs75603675	A	Protective*Conflicting; Risk factor*Conflicting; Severity*Conflicting	CAV	A	TMPRSS2	250.42	Other abnormal glucose	endocrine/metabolic	702	10095	0.116066	0.058949	1.12307	0.0489617	1	0.999999
chr15.90879313.T.C	rs8039305	C	Risk factor	CAV-FE	C	FURIN	386	Vertiginous syndromes and other disorders of vestibular system	sense organs	119	11490	0.262815	0.133485	1.30059	0.0489671	1	0.999999
chr13.41746691.T.A	rs10507497	A	Severity	CAV-FE	A	VWA8	562	Diverticulosis and diverticulitis	digestive	180	10185	-0.280126	0.142282	0.755689	0.0489755	1	0.999999
chr17.8109899.C.T	rs151256885	T	Severity	CAV	T	ALOXE3	369	Infection of the eye	sense organs	192	11965	0.770079	0.391142	2.15994	0.0489762	1	0.999999
chr5.132485305.G.A	rs17622656	A	Risk factor	FCP + IP	A	IRF1	367	Disorders of refraction and accommodation; blindness and low vision	sense organs	314	12454	-0.171171	0.0869488	0.842677	0.0489944	1	0.999999
chr5.142872984.C.T	rs10039856	C	Severity	CAV	T	ARHGAP26	411.4	Coronary atherosclerosis	circulatory system	1182	11633	0.143475	0.072881	1.15428	0.048997	1	0.999999
chr17.45995618.A.G	rs112572874	G	Risk factor	CAV-FE	G	MAPT	585.32	End stage renal disease	genitourinary	135	11790	0.275	0.139711	1.31653	0.0490274	1	0.999999
chr21.41473456.A.G	rs17854725	G	Severity	CAV	A	TMPRSS2	313	Pervasive developmental disorders	mental disorders	180	12854	-0.2149	0.10918	0.806622	0.0490326	1	0.999999
chr11.88824823.A.G	rs10831496	G	Severity	CAV-FE	G	GRM5	789	Nausea and vomiting	symptoms	273	12585	0.180995	0.0919589	1.19841	0.0490435	1	0.999999
chr10.89010241.T.C	rs982764	T	Severity	CAV-FE	C	FAS	427.6	Premature beats	circulatory system	150	10455	0.250407	0.12723	1.28455	0.0490512	1	0.999999
chr4.143996657.T.C	rs6840234	C	Protective	FCP + IP	T	GYPB	599	Other symptoms/disorders or the urinary system	genitourinary	997	8551	-0.100307	0.0509666	0.90456	0.049057	1	0.999999
chr1.161544752.A.C	rs396991	C	Severity	CAV-FE	C	FCGR3A	772.2	Spasm of muscle	symptoms	100	11974	0.283571	0.144087	1.32786	0.0490618	1	0.999999
chr17.15965007.C.T	rs8081547	T	Risk factor	FCP + IP	T	ADORA2B	747	Cardiac and circulatory congenital anomalies	congenital anomalies	147	12179	0.256377	0.130272	1.29224	0.0490671	1	0.999999
chrX.15599938.A.G	rs2106809	G	Severity	CAV	G	ACE2	071.1	HIV infection, symptomatic	infectious diseases	555	10624	0.203244	0.103278	1.22537	0.0490757	1	0.999999
chr6.18015216.C.T	rs140247774	T	Severity	CAV	T	-	443.7	Peripheral angiopathy in diseases classified elsewhere	circulatory system	100	11699	-0.903779	0.459266	0.405036	0.0490821	1	0.999999
chr6.30887474.G.A	rs4618569	AG genotype	Severity	CAV	A	DDR1	401	Hypertension	circulatory system	3348	9462	-0.0768358	0.0390458	0.926042	0.049087	1	0.999999
chr11.784340.C.G	rs7104929	G	Severity	CAV-FE	G	-	427.12	Paroxysmal ventricular tachycardia	circulatory system	105	10376	0.283135	0.143887	1.32728	0.0490962	1	0.999999
chr13.23084699.A.G	rs1984162	G	Severity	CAV	G	-	798.1	Chronic fatigue syndrome	symptoms	156	10840	0.2429	0.123442	1.27494	0.0491005	1	0.999999
chr10.76490426.T.C	rs114026383	C	Risk factor for European population	CAV	C	LRMDA	743.11	Osteoporosis NOS	musculoskeletal	864	11808	1.93678	0.984291	6.93637	0.0491039	1	0.999999
chr14.72467521.C.T	rs12587980	T	Severity	CAV	T	RGS6	401.1	Essential hypertension	circulatory system	3314	9410	-0.0672017	0.034153	0.935007	0.0491064	1	0.999999
chr21.41464802.A.G	rs462574	A	Possible functional consequences	FCP + IP	A	TMPRSS2	241	Nontoxic nodular goiter	endocrine/metabolic	706	10034	-0.363001	0.184488	0.695586	0.0491121	1	0.999999
chr15.34253720.A.G	rs2705343	G	Severity	CAV-FE	G	SLC12A6	426	Cardiac conduction disorders	circulatory system	601	10133	0.151072	0.0767795	1.16308	0.0491136	1	0.999999
chr19.50259161.A.G	rs1651553	G	Severity	CAV	A	MYH14	681	Superficial cellulitis and abscess	dermatologic	359	12032	0.160754	0.0817019	1.1744	0.0491178	1	0.999999
chr4.71742666.T.G	rs2282679	G	Severity	CAV	G	GC	327	Sleep disorders	neurological	1133	10922	-0.0991123	0.0503732	0.905641	0.0491185	1	0.999999
chr7.117652877.C.G	rs80034486	G	Severity	CAV	G	CFTR	530.1	Esophagitis, GERD and related diseases	digestive	1545	10852	1.2082	0.614085	3.34744	0.0491284	1	0.999999
chr12.8608014.A.G	rs11613792	A	Severity	CAV	G	AICDA	271	Disorders of carbohydrate transport and metabolism	endocrine/metabolic	687	11488	-0.170147	0.0864824	0.843541	0.0491351	1	0.999999
chr6.6924962.A.C	rs6933436	C	Severity	CAV	C	-	386.9	Dizziness and giddiness (Light-headedness and vertigo)	sense organs	547	11734	-0.132512	0.0673551	0.875893	0.0491416	1	0.999999
chr19.50259161.A.G	rs1651553	G	Severity	CAV	A	MYH14	275.6	Hypercalcemia	endocrine/metabolic	188	12617	0.215845	0.109713	1.24091	0.049142	1	0.999999
chr1.27373964.C.T	rs141300199	T	Severity	CAV	T	FCN3	257	Testicular dysfunction	endocrine/metabolic	282	11965	1.27757	0.649395	3.5879	0.0491466	1	0.999999
chr1.27373964.C.T	rs141300199	T	Severity	CAV	T	FCN3	257.1	Testicular hypofunction	endocrine/metabolic	282	11965	1.27757	0.649395	3.5879	0.0491466	1	0.999999
chr10.98166813.G.T	rs10786398	T	Severity	CAV	T	R3HCC1L	715.1	Sacroiliitis NEC	musculoskeletal	110	12187	0.281157	0.142918	1.32466	0.0491526	1	0.999999
chr22.43928847.C.G	rs738409	G	Protective*Conflicting; Severity*Conflicting	CAV	G	PNPLA3	244.4	Hypothyroidism NOS	endocrine/metabolic	1277	9867	0.101445	0.0515672	1.10677	0.0491553	1	0.999999
chr5.174562335.T.A	rs2220543	T	Severity	CAV	A	SUMO2P6	747.1	Cardiac congenital anomalies	congenital anomalies	131	13076	0.26384	0.134118	1.30192	0.0491585	1	0.999999
chrX.15602217.T.C	rs190509934	C	Protective	CAV	C	ACE2	394	Rheumatic disease of the heart valves	circulatory system	242	11734	1.53332	0.779497	4.63352	0.0491764	1	0.999999
chr7.22728408.A.G	rs2069837	G	Severity	CAV-FE	G	IL6	704	Diseases of hair and hair follicles	dermatologic	320	12251	-0.289167	0.147012	0.748887	0.0491873	1	0.999999
chr21.41464802.A.G	rs462574	A	Possible functional consequences	FCP + IP	A	TMPRSS2	614	Inflammatory diseases of female pelvic organs	genitourinary	134	12890	-1.15526	0.587333	0.314977	0.0491888	1	0.999999
chr7.54580201.A.C	rs622568	C	Severity; Risk factor	CAV-FE	C	-	394.2	Mitral valve disease	circulatory system	175	11728	0.279269	0.141985	1.32216	0.049196	1	0.999999
chr2.112913801.G.T	rs3811046	T	Risk factor	CAV	G	IL37	262	Mineral deficiency NEC	endocrine/metabolic	101	9170	0.295718	0.150359	1.34409	0.0492118	1	0.999999
chr2.127137039.A.G	rs744373	G	Severity	CAV	G	-	721	Spondylosis and allied disorders	musculoskeletal	664	11597	0.121679	0.0618694	1.12939	0.0492164	1	0.999999
chr6.52236941.T.C	rs763780	C	Protective	FCP	C	IL17F	110.11	Dermatophytosis of nail	infectious diseases	238	12001	-0.554731	0.282071	0.574227	0.049225	1	0.999999
chr1.169597075.C.T	rs6127	T	Severity in males	CAV	C	SELP	740.9	Osteoarthrosis NOS	musculoskeletal	431	11518	0.140022	0.0712011	1.1503	0.0492331	1	0.999999
chr9.131672331.T.G	rs12551879	G	Severity	CAV	G	RAPGEF1	318	Tobacco use disorder	mental disorders	701	11870	0.193709	0.0985021	1.21374	0.0492359	1	0.999999
chr2.112913801.G.T	rs3811046	T	Risk factor	CAV	G	IL37	585	Renal failure	genitourinary	660	11798	0.124834	0.0634816	1.13296	0.0492452	1	0.999999
chr4.67963489.G.A	rs6552134	G	Possible functional consequences	FCP + IP	G	TMPRSS11A	428	Congestive heart failure; nonhypertensive	circulatory system	418	11975	0.157462	0.0800742	1.17054	0.0492466	1	0.999999
chrX.12889539.C.G	rs3853839	G	Severity; Risk factor	CAV-FE	G	TLR7	228.1	Hemangioma of skin and subcutaneous tissue	neoplasms	259	11680	0.224705	0.114274	1.25195	0.0492567	1	0.999999
chr1.206773552.T.C	rs1800896	C	Severity	FCP	C	IL10	296	Mood disorders	mental disorders	1687	9122	-0.0753485	0.0383189	0.92742	0.0492579	1	0.999999
chr17.42362183.A.G	rs744166	G	Risk factor; Severity	CAV	G	STAT3	193	Thyroid cancer	neoplasms	247	12921	0.18183	0.092478	1.19941	0.0492758	1	0.999999
chr13.23084699.A.G	rs1984162	G	Severity	CAV	G	-	724.2	Disorders of coccyx	musculoskeletal	113	11574	-0.314303	0.159854	0.730298	0.0492764	1	0.999999
chr9.133251249.A.G	rs7849280	G	Protective	CAV	G	ABO	550.1	Inguinal hernia	digestive	267	12570	-0.388277	0.197483	0.678224	0.0492836	1	0.999999
chr15.60845514.G.A	rs17303202	A	Risk factor; Severity	CAV-FE	A	RORA	375.1	Dry eyes	sense organs	352	12072	-0.17096	0.0869527	0.842855	0.0492838	1	0.999999
chr16.89196249.G.A	rs117169628	A	Severity	CAV	A	SLC22A31	687.1	Rash and other nonspecific skin eruption	dermatologic	460	11128	0.182806	0.0929813	1.20058	0.0492926	1	0.999999
chr6.41534945.A.C	rs1886814	C	Severity	CAV-FE	C	FOXP4-AS1	741	Symptoms and disorders of the joints	musculoskeletal	347	12605	0.338358	0.172104	1.40264	0.0492974	1	0.999999
chr6.160731787.C.T	rs4252128	T	Potential functional effect on protein	FCP + IP	T	PLG	558	Noninfectious gastroenteritis	digestive	201	10220	-1.00364	0.510509	0.366541	0.0493023	1	0.999999
chr1.173115604.T.G	rs17300100	G	Severity	CAV	G	-	428	Congestive heart failure; nonhypertensive	circulatory system	411	11726	-0.230157	0.117072	0.794409	0.0493049	1	0.999999
chr13.73984368.C.T	rs12871414	C	Severity	CAV	T	KLF12	199	Neoplasm of uncertain behavior	neoplasms	149	11883	-0.292017	0.148538	0.746756	0.0493056	1	0.999999
chr4.68840276.G.A	rs115162070	G	Severity	CAV	A	-	300	Anxiety disorders	mental disorders	1659	8976	0.140227	0.0713293	1.15053	0.0493096	1	0.999999
chr8.16932640.T.C	rs118072448	T	Severity	CAV	C	-	456	Chronic venous insufficiency [CVI]	circulatory system	218	11329	0.312079	0.158747	1.36626	0.0493116	1	0.999999
chr15.100233816.G.A	rs143434383	A	Risk factor	CAV	A	ADAMTS17	366	Cataract	sense organs	660	12170	0.49989	0.254312	1.64854	0.0493382	1	0.999999
chr10.43519603.G.T	rs10793436	G	Severity	CAV	T	-	366.2	Senile cataract	sense organs	404	11027	-0.155204	0.0789589	0.856241	0.0493419	1	0.999999
chr1.155133406.T.G	rs4971066	G	Risk factor	CAV	G	EFNA1	379	Other disorders of eye	sense organs	284	11894	0.223126	0.113516	1.24998	0.0493458	1	0.999999
chr14.102356233.A.G	rs11160678	G	Severity	CAV	G	CINP	766	Neuralgia, neuritis, and radiculitis NOS	symptoms	165	11374	-0.233821	0.11896	0.791504	0.0493507	1	0.999999
chr4.5820150.T.C	rs3774881	T	Severity	CAV	C	CRMP1	626.11	Absent or infrequent menstruation	genitourinary	135	11078	-0.432792	0.220189	0.648696	0.0493509	1	0.999999
chr5.180810828.C.T	rs113791144	T	Severity	CAV	T	-	379.2	Disorders of vitreous body	sense organs	255	12085	0.309869	0.157654	1.36325	0.0493567	1	0.999999
chr14.76832814.C.CT	rs34279101	CT	Severity	CAV	CT	LRRC74A	362.2	Degeneration of macula and posterior pole of retina	sense organs	213	12107	0.239284	0.121749	1.27034	0.0493697	1	0.999999
chr6.160731787.C.T	rs4252128	T	Potential functional effect on protein	FCP + IP	T	PLG	296	Mood disorders	mental disorders	1686	9109	-0.259	0.131792	0.771823	0.0493885	1	0.999999
chr1.230710048.A.G	rs699	G	Severity	CAV	G	AGT	562	Diverticulosis and diverticulitis	digestive	181	10230	-0.219439	0.111662	0.802969	0.0493894	1	0.999999
chr12.6845711.C.T	rs5443	T	protective	CAV	T	CDCA3	654	Other and unspecified complications of birth; puerperium affecting management of mother	pregnancy complications	188	13120	0.216626	0.110232	1.24188	0.0493939	1	0.999999
chr3.149000300.G.T	rs76488148	T	Severity	CAV	T	GYG1	550.5	Ventral hernia	digestive	137	12502	0.404885	0.206043	1.49913	0.0494087	1	0.999999
chr12.6845711.C.T	rs5443	T	protective	CAV	T	CDCA3	291	Other specified nonpsychotic and/or transient mental disorders	mental disorders	100	12355	-0.318191	0.161937	0.727464	0.0494254	1	0.999999
chr1.244873270.T.C	rs12130553	C	Severity	CAV	C	-	272.11	Hypercholesterolemia	endocrine/metabolic	1397	6975	0.0899405	0.0457737	1.09411	0.0494264	1	0.999999
chr6.160716758.G.A	rs4252187	A	Potential functional effect on protein	FCP + IP	A	PLG	355.1	Chronic pain syndrome	neurological	105	12455	1.44821	0.737046	4.2555	0.0494273	1	0.999999
chrX.15599938.A.G	rs2106809	G	Severity	CAV	G	ACE2	070	Viral hepatitis	infectious diseases	718	10624	0.162517	0.082713	1.17647	0.0494344	1	0.999999
chr15.90879313.T.C	rs8039305	C	Risk factor	CAV-FE	C	FURIN	433.1	Occlusion and stenosis of precerebral arteries	circulatory system	218	11899	-0.19733	0.100435	0.820919	0.0494435	1	0.999999
chr14.94566450.G.A	rs2093266	A	Risk factor for acute kidney injury	CAV	A	SERPINA4	586.2	Cyst of kidney, acquired	genitourinary	121	11790	-0.646499	0.329057	0.523877	0.0494485	1	0.999999
chr2.216660263.A.C	rs2270360	A	Severity	CAV	C	IGFBP2	228.1	Hemangioma of skin and subcutaneous tissue	neoplasms	261	10803	0.185231	0.0942969	1.2035	0.0494905	1	0.999999
chr3.146517122.G.A	rs343320	A	Severity	CAV-FE	A	PLSCR1	318	Tobacco use disorder	mental disorders	699	11796	0.184151	0.0937472	1.2022	0.0494905	1	0.999999
chr1.27373964.C.T	rs141300199	T	Severity	CAV	T	FCN3	366.2	Senile cataract	sense organs	423	12189	1.27709	0.650165	3.5862	0.0494997	1	0.999999
chr4.153687301.A.G	rs1898830	G	Severity; Risk factor	CAV	G	TLR2	287	Purpura and other hemorrhagic conditions	hematopoietic	245	12199	-0.192525	0.0980139	0.824874	0.0494999	1	0.999999
chr3.141689849.A.G	rs6440031	G	Severity	CAV	A	LINC02618	496.2	Chronic bronchitis	respiratory	150	9326	0.335055	0.170585	1.39802	0.0495131	1	0.999999
chr11.26675470.T.G	rs10835056	G	Severity	CAV	T	SLC5A12	269	Proteinuria	endocrine/metabolic	258	12697	0.187459	0.0954426	1.20618	0.0495178	1	0.999999
chr19.24134099.G.A	rs10407383	A	Severity	CAV-FE	A	ZNF254	585	Renal failure	genitourinary	657	11769	0.15468	0.0787545	1.16728	0.0495205	1	0.999999
chr14.55263686.C.T	rs10140801	T	Severity	CAV-FE	T	FBXO34-AS1	577	Diseases of pancreas	digestive	152	13102	0.232671	0.118463	1.26197	0.0495206	1	0.999999
chrX.12885540.A.T	rs179008	T	Severity; Risk factor	CAV	T	TLR7	722	Intervertebral disc disorders	musculoskeletal	408	11174	0.19338	0.0984586	1.21334	0.0495214	1	0.999999
chr17.16948873.A.G	rs34557412	G	Severity	CAV	G	TNFRSF13B	798	Malaise and fatigue	symptoms	1135	10844	0.660981	0.336559	1.93669	0.0495374	1	0.999999
chr15.60902209.A.G	rs4774377	G	Risk factor	CAV-FE	G	RORA	078	Viral warts & HPV	infectious diseases	281	10246	0.16809	0.0855929	1.18304	0.0495494	1	0.999999
chr4.24511798.A.G	rs73246461	G	Severity	CAV	G	-	571.51	Cirrhosis of liver without mention of alcohol	digestive	255	11268	0.213073	0.108508	1.23747	0.0495698	1	0.999999
chr1.161544752.A.C	rs396991	C	Severity	CAV-FE	C	FCGR3A	351	Other peripheral nerve disorders	neurological	267	11662	-0.183679	0.0935431	0.832203	0.0495787	1	0.999999
chr6.31575254.G.A	rs1800629	A	Risk factor*Conflicting; Severity*Conflicting; Protective*Conflicting	CAV-FE	A	TNF	745	Pain in joint	musculoskeletal	1567	10142	-0.145499	0.0741007	0.864591	0.0495848	1	0.999999
chr11.1219991.G.T	rs35705950	T	Protective	CAV	T	MUC5B	272.11	Hypercholesterolemia	endocrine/metabolic	1600	8400	-0.133533	0.0680081	0.874998	0.0495893	1	0.999999
chr3.101705614.T.C	rs11919389	C	Risk factor	CAV	C	PDCL3P4	252.1	Hyperparathyroidism	endocrine/metabolic	170	11952	-0.237303	0.120868	0.788752	0.049609	1	0.999999
chr1.173115604.T.G	rs17300100	G	Severity	CAV	G	-	327.3	Sleep apnea	neurological	697	10532	0.15515	0.0790283	1.16783	0.0496204	1	0.999999
chr22.43928847.C.G	rs738409	G	Protective*Conflicting; Severity*Conflicting	CAV	G	PNPLA3	724.2	Disorders of coccyx	musculoskeletal	111	11379	0.299475	0.152544	1.34915	0.0496224	1	0.999999
chr2.195499753.A.C	rs73060484	C	Severity	CAV	C	-	695.3	Rosacea	dermatologic	151	10966	-0.579692	0.29528	0.560071	0.0496234	1	0.999999
chr17.8109899.C.T	rs151256885	T	Severity	CAV	T	ALOXE3	275.6	Hypercalcemia	endocrine/metabolic	189	12782	0.713182	0.363277	2.04047	0.0496242	1	0.999999
chr1.155175305.G.A	rs7528026	A	Severity	CAV	A	TRIM46	286	Coagulation defects	hematopoietic	205	12272	-1.39989	0.71307	0.246625	0.0496247	1	0.999999
chr21.41465921.C.T	rs62217525	C	Possible functional consequences	FCP + IP	T	TMPRSS2	317	Alcohol-related disorders	mental disorders	173	11588	-0.672088	0.34238	0.510641	0.0496474	1	0.999999
chr6.31575324.G.A	rs361525	G	Severity	CAV-FE	A	TNF	289	Other diseases of blood and blood-forming organs	hematopoietic	146	12175	-0.670799	0.341727	0.5113	0.0496501	1	0.999999
chrX.15564667.C.T	rs2074192	T	Severity (T allele); Severity for males > 50 y.o (T allele); Protective (C allele); Protective (CT genotype)	CAV	T	ACE2	496.1	Emphysema	respiratory	180	10860	-0.26042	0.132671	0.770728	0.0496572	1	0.999999
chr22.22210343.A.T	rs5757427	T	Severity	CAV	A	IGLV10-54	250.2	Type 2 diabetes	endocrine/metabolic	761	5708	-0.115451	0.058818	0.890964	0.0496631	1	0.999999
chr1.31151182.G.C	rs12083278	C	Severity	CAV	G	-	426.7	Abnormal electrocardiogram [ECG] [EKG]	circulatory system	176	9386	-0.233496	0.118958	0.791761	0.0496641	1	0.999999
chr4.143996657.T.C	rs6840234	C	Protective	FCP + IP	T	GYPB	530	Diseases of esophagus	digestive	1291	8644	0.0859451	0.0437872	1.08975	0.0496706	1	0.999999
chr21.41465921.C.T	rs62217525	C	Possible functional consequences	FCP + IP	T	TMPRSS2	611	Abnormal findings on mammogram or breast exam	genitourinary	385	11798	0.286062	0.145746	1.33118	0.0496762	1	0.999999
chr5.142872984.C.T	rs10039856	C	Severity	CAV	T	ARHGAP26	279.1	Immunity deficiency	endocrine/metabolic	111	12590	0.367839	0.187413	1.44461	0.0496791	1	0.999999
chr4.67910532.T.C	rs9998258	T	Possible functional consequences	FCP + IP	C	TMPRSS11A	588.2	Secondary hyperparathyroidism (of renal origin)	genitourinary	103	11795	0.583314	0.297203	1.79197	0.0496839	1	0.999999
chr4.143999443.G.A	rs7683365	A	Risk factor	FCP + IP	A	GYPB	427.6	Premature beats	circulatory system	133	9072	-0.283728	0.144563	0.752972	0.0496862	1	0.999999
chr3.126118894.C.T	rs1868132	T	Severity	CAV	T	ALDH1L1	591	Urinary tract infection	genitourinary	487	11676	0.210206	0.107104	1.23393	0.049689	1	0.999999
chr3.148742201.A.C	rs5186	C	Severity	CAV	C	AGTR1	272.11	Hypercholesterolemia	endocrine/metabolic	1628	8585	0.089119	0.0454107	1.09321	0.0497027	1	0.999999
chr3.149000300.G.T	rs76488148	T	Severity	CAV	T	GYG1	395	Heart valve disorders	circulatory system	854	11675	0.189729	0.0966868	1.20892	0.0497275	1	0.999999
chr6.158608455.C.T	rs117665206	T	Severity	CAV	T	TMEM181	694	Dyschromia and Vitiligo	dermatologic	391	11021	0.615644	0.31375	1.85085	0.0497374	1	0.999999
chr1.206773552.T.C	rs1800896	C	Severity	FCP	C	IL10	306	Other mental disorder	mental disorders	159	9122	-0.230021	0.117226	0.794517	0.0497392	1	0.999999
chr15.34253720.A.G	rs2705343	G	Severity	CAV-FE	G	SLC12A6	479	Other upper respiratory disease	respiratory	360	9470	-0.203307	0.103612	0.816028	0.0497404	1	0.999999
chr11.320836.C.T	rs34481144	T	Severity	CAV	T	IFITM3	949	Allergies, other	injuries & poisonings	201	10161	0.204223	0.104083	1.22657	0.0497496	1	0.999999
chr19.50379362.T.C	rs1405655	C	Severity	CAV-FE	C	NR1H2	724	Other and unspecified disorders of back	musculoskeletal	190	11613	0.210009	0.107034	1.23369	0.0497527	1	0.999999
chr6.30887474.G.A	rs4618569	AG genotype	Severity	CAV	A	DDR1	296.22	Major depressive disorder	mental disorders	1473	9122	0.0941645	0.0479927	1.09874	0.0497558	1	0.999999
chr11.88436431.C.T	rs72953026	T	Severity	CAV-FE	T	-	704.1	Alopecia	dermatologic	247	12001	0.211271	0.10768	1.23525	0.0497596	1	0.999999
chr16.16924042.C.A	rs1453512	A	Severity	CAV	C	-	702.1	Actinic keratosis	dermatologic	323	12005	-0.185579	0.0945856	0.830624	0.0497605	1	0.999999
chr10.28606315.C.T	rs12773860	T	Severity	CAV	T	WAC	479	Other upper respiratory disease	respiratory	365	9601	0.214263	0.109208	1.23895	0.0497656	1	0.999999
chr16.57636629.G.A	rs7499679	A	Severity	CAV	A	ADGRG1	720	Spinal stenosis	musculoskeletal	160	11447	0.25813	0.131568	1.29451	0.0497688	1	0.999999
chr17.35880776.C.T	rs2107538	T	Risk factor; Severity	FCP	T	CCL5	366	Cataract	sense organs	660	12160	-0.151305	0.0771348	0.859585	0.0498126	1	0.999999
chr1.35908500.C.T	rs2765013	C	Severity	CAV	T	AGO1	327.32	Obstructive sleep apnea	neurological	644	10882	-0.20318	0.103592	0.816132	0.0498389	1	0.999999
chr5.32750877.T.C	rs1173773	C	Protective	CAV	C	NPR3	339	Other headache syndromes	neurological	218	12184	-0.207075	0.105582	0.812959	0.0498467	1	0.999999
chr4.107694523.TG.T	rs70947091	T	Severity	CAV-FE	T	PAPSS1	252	Disorders of parathyroid gland	endocrine/metabolic	195	11822	-0.239282	0.122004	0.787193	0.0498495	1	0.999999
chr7.117611595.T.G	rs150212784	G	Severity	CAV	G	CFTR	250.3	Insulin pump user	endocrine/metabolic	277	10581	1.21516	0.619585	3.37082	0.0498507	1	0.999999
chr10.89010241.T.C	rs982764	T	Severity	CAV-FE	C	FAS	286	Coagulation defects	hematopoietic	204	12234	-0.229104	0.116817	0.795246	0.0498532	1	0.999999
chr4.106022043.T.C	rs11729561	T	Severity	CAV	C	-	367	Disorders of refraction and accommodation; blindness and low vision	sense organs	310	12365	-0.319976	0.163153	0.726166	0.0498557	1	0.999999
chr5.1211624.A.G	rs76067074	G	Severity	CAV-FE	G	SLC6A19	706	Diseases of sebaceous glands	dermatologic	419	11576	0.278541	0.142034	1.3212	0.0498683	1	0.999999
chr20.50172836.A.G	rs6122883	G	Severity	CAV-FE	G	LINC01273	578	Gastrointestinal hemorrhage	digestive	378	11911	-0.160879	0.0820461	0.851395	0.0498984	1	0.999999
chr7.117559590.ATCT.A	rs113993960	A	Severity	CAV	A	CFTR	735	Acquired foot deformities	musculoskeletal	157	12560	0.778581	0.397078	2.17838	0.0499049	1	0.999999
chr6.52200448.A.G	rs13192246	G	Severity	CAV	A	-	571	Chronic liver disease and cirrhosis	digestive	615	11573	-0.130473	0.0665431	0.87768	0.049911	1	0.999999
chrX.15587729.C.T	rs4646140	T	Severity	CAV	T	ACE2	304	Adjustment reaction	mental disorders	231	9123	1.73037	0.882546	5.64275	0.0499188	1	0.999999
chr1.173115604.T.G	rs17300100	G	Severity	CAV	G	-	599.2	Retention of urine	genitourinary	168	10340	0.294296	0.150101	1.34218	0.0499199	1	0.999999
chr1.206773552.T.C	rs1800896	C	Severity	FCP	C	IL10	280.2	Iron deficiency anemia secondary to blood loss (chronic)	hematopoietic	196	11215	0.202995	0.103536	1.22507	0.0499231	1	0.999999
chr6.32623820.T.C	rs9271609	T	Severity	CAV	C	HLA-DQA1	318	Tobacco use disorder	mental disorders	703	11899	0.120846	0.0616393	1.12845	0.0499324	1	0.999999
chr8.38996464.C.A	rs7840270	C	Severity	CAV-FE	A	ADAM9	270	Disorders of protein plasma/amino-acid transport and metabolism	endocrine/metabolic	136	12511	0.241223	0.123041	1.2728	0.0499368	1	0.999999
chr9.30504351.C.T	rs17775810	TT genotype	Protective	CAV	T	LINC01242	696.4	Psoriasis	dermatologic	307	10614	0.18442	0.0940754	1.20252	0.0499554	1	0.999999
chr15.60845514.G.A	rs17303202	A	Risk factor; Severity	CAV-FE	A	RORA	555.21	Ulcerative colitis (chronic)	digestive	180	10211	0.221461	0.112971	1.2479	0.0499563	1	0.999999
chr2.60480453.A.G	rs1123573	A	Severity	CAV-FE	G	BCL11A	199	Neoplasm of uncertain behavior	neoplasms	152	12149	0.230304	0.117494	1.25898	0.0499809	1	0.999999
chr4.107694523.TG.T	rs70947091	T	Severity	CAV-FE	T	PAPSS1	949	Allergies, other	injuries & poisonings	210	10826	-0.225127	0.114856	0.798415	0.0499863	1	0.999999
chr6.52200448.A.G	rs13192246	G	Severity	CAV	A	-	592	Cystitis and urethritis	genitourinary	162	11553	-0.255092	0.130146	0.774846	0.0499912	1	0.999999
chr19.50259161.A.G	rs1651553	G	Severity	CAV	A	MYH14	789	Nausea and vomiting	symptoms	271	12423	-0.197935	0.100986	0.820423	0.0499934	1	0.999999
chr11.320836.C.T	rs34481144	T	Severity	CAV	T	IFITM3	415.1	Acute pulmonary heart disease	circulatory system	103	12156	0.279913	0.142811	1.32301	0.0499937	1	0.999999
chrX.15600835.T.C	rs4646116	C	Risk factor	FCP + IP	C	ACE2	209	Neuroendocrine tumors	neoplasms	123	13243	1.02595	0.523466	2.78974	0.0500058	1	0.999999
chr1.173115604.T.G	rs17300100	G	Severity	CAV	G	-	512.9	Other dyspnea	respiratory	908	8795	0.144626	0.0737935	1.15561	0.0500111	1	0.999999
chr1.230710048.A.G	rs699	G	Severity	CAV	G	AGT	766	Neuralgia, neuritis, and radiculitis NOS	symptoms	167	11592	-0.224297	0.114447	0.799077	0.0500151	1	0.999999
chrX.12889539.C.G	rs3853839	G	Severity; Risk factor	CAV-FE	G	TLR7	614.52	Vaginitis and vulvovaginitis	genitourinary	100	12146	0.321716	0.164155	1.37949	0.0500155	1	0.999999
chr3.148742201.A.C	rs5186	C	Severity	CAV	C	AGTR1	681.5	Cellulitis and abscess of leg, except foot	dermatologic	152	12194	-0.266475	0.135977	0.766075	0.0500293	1	0.999999
chr4.186082920.C.T	rs3775291	T	Risk factor; Severity	CAV-FE	T	TLR3	173	Neoplasm of uncertain behavior of skin	neoplasms	313	12034	-0.187364	0.0956112	0.829142	0.0500373	1	0.999999
chrX.15566297.A.G	rs4646179	G	Severity	CAV	G	ACE2	443.7	Peripheral angiopathy in diseases classified elsewhere	circulatory system	101	11909	1.50252	0.766746	4.493	0.0500417	1	0.999999
chr1.173115604.T.G	rs17300100	G	Severity	CAV	G	-	480	Pneumonia	respiratory	333	11667	0.215241	0.109843	1.24016	0.0500498	1	0.999999
chr6.12216733.A.G	rs10755709	A	Severity	CAV	G	-	722	Intervertebral disc disorders	musculoskeletal	402	11016	0.148088	0.0755778	1.15962	0.0500639	1	0.999999
chr1.156125675.T.C	rs581342	C	Severity	CAV	C	LMNA	496.2	Chronic bronchitis	respiratory	169	10923	-0.418824	0.213756	0.65782	0.0500705	1	0.999999
chr14.35401887.C.T	rs696	CC genotype	Severity	CAV	T	NFKBIA	338.1	Acute pain	neurological	174	11187	-0.222516	0.113567	0.800502	0.0500729	1	0.999999
chr10.8988345.A.T	rs71481792	A	Severity	CAV	T	-	741.2	Stiffness of joint	musculoskeletal	239	12321	0.199957	0.102058	1.22135	0.0500838	1	0.999999
chr6.52200448.A.G	rs13192246	G	Severity	CAV	A	-	960	Poisoning by antibiotics	injuries & poisonings	157	12493	-0.254068	0.12968	0.775639	0.0500897	1	0.999999
chr8.97128242.T.C	rs7817272	C	Severity	CAV	C	CPQ	426.7	Abnormal electrocardiogram [ECG] [EKG]	circulatory system	188	10509	-0.285407	0.14568	0.751708	0.0500973	1	0.999999
chr8.16932640.T.C	rs118072448	T	Severity	CAV	C	-	275	Disorders of mineral metabolism	endocrine/metabolic	309	12454	0.262727	0.134109	1.30047	0.050107	1	0.999999
chr16.85959043.C.T	rs12444486	C	Severity in African-Americans	CAV	C	-	599.4	Urinary incontinence	genitourinary	227	10300	-0.196437	0.100274	0.821653	0.0501128	1	0.999999
chr4.186083346.C.T	rs121434431	T	Severity	CAV-FE	T	TLR3	743	Osteoporosis, osteopenia and pathological fracture	musculoskeletal	952	11805	1.69203	0.863814	5.43048	0.0501378	1	0.999999
chr1.173115604.T.G	rs17300100	G	Severity	CAV	G	-	261.2	Vitamin B-complex deficiencies	endocrine/metabolic	475	8845	0.186414	0.0951724	1.20492	0.0501477	1	0.999999
chr21.41507982.C.A	rs75603675	A	Protective*Conflicting; Risk factor*Conflicting; Severity*Conflicting	CAV	A	TMPRSS2	244.4	Hypothyroidism NOS	endocrine/metabolic	1260	9616	0.0876147	0.044733	1.09157	0.050158	1	0.999999
chr15.34253720.A.G	rs2705343	G	Severity	CAV-FE	G	SLC12A6	428	Congestive heart failure; nonhypertensive	circulatory system	409	11712	0.179666	0.0917344	1.19682	0.0501661	1	0.999999
chr1.230710048.A.G	rs699	G	Severity	CAV	G	AGT	317	Alcohol-related disorders	mental disorders	180	11905	-0.220198	0.112431	0.80236	0.050169	1	0.999999
chr17.27263807.T.C	rs60811869	C	Severity	CAV	C	-	741.2	Stiffness of joint	musculoskeletal	248	12581	0.41991	0.214408	1.52182	0.0501756	1	0.999999
chr6.6924962.A.C	rs6933436	C	Severity	CAV	C	-	338.2	Chronic pain	neurological	921	10937	0.100728	0.0514326	1.10598	0.0501781	1	0.999999
chr6.12216733.A.G	rs10755709	A	Severity	CAV	G	-	241.2	Nontoxic multinodular goiter	endocrine/metabolic	234	9574	0.192923	0.0985101	1.21279	0.0501817	1	0.999999
chr2.60480453.A.G	rs1123573	A	Severity	CAV-FE	G	BCL11A	514	Abnormal findings examination of lungs	respiratory	297	12453	0.167573	0.0855682	1.18243	0.0501878	1	0.999999
chr11.114726432.A.T	rs1712779	T	Severity	CAV-FE	T	-	585.4	Chronic kidney disease, Stage I or II	genitourinary	113	11786	-0.291587	0.148893	0.747077	0.0501879	1	0.999999
chr13.41746691.T.A	rs10507497	A	Severity	CAV-FE	A	VWA8	350	Abnormal movement	neurological	760	11922	-0.136755	0.0698322	0.872184	0.0501903	1	0.999999
chr7.117611595.T.G	rs150212784	G	Severity	CAV	G	CFTR	272	Disorders of lipoid metabolism	endocrine/metabolic	3793	8579	0.681437	0.347975	1.97672	0.0501959	1	0.999999
chr16.57636629.G.A	rs7499679	A	Severity	CAV	A	ADGRG1	442.1	Aortic aneurysm	circulatory system	445	11732	0.16736	0.0854644	1.18218	0.050201	1	0.999999
chr2.195499753.A.C	rs73060484	C	Severity	CAV	C	-	550.5	Ventral hernia	digestive	137	12517	-0.604181	0.308537	0.546522	0.0502055	1	0.999999
chr21.41473715.C.A	rs2298661	A	Protective	CAV-FE	A	TMPRSS2	275.6	Hypercalcemia	endocrine/metabolic	188	12723	-0.309095	0.157848	0.734111	0.0502088	1	0.999999
chr8.73355963.T.C	rs2010843	C	Severity	CAV	T	RDH10-AS1	193	Thyroid cancer	neoplasms	244	12702	-0.182151	0.0930255	0.833475	0.0502205	1	0.999999
chr4.107694523.TG.T	rs70947091	T	Severity	CAV-FE	T	PAPSS1	362	Other retinal disorders	sense organs	340	12061	-0.176954	0.0903713	0.837819	0.0502212	1	0.999999
chr3.101705614.T.C	rs11919389	C	Risk factor	CAV	C	PDCL3P4	726.1	Enthesopathy	musculoskeletal	342	10985	-0.166742	0.0851593	0.846418	0.0502295	1	0.999999
chrX.15599938.A.G	rs2106809	G	Severity	CAV	G	ACE2	564	Functional digestive disorders	digestive	347	10232	0.194945	0.0995646	1.21524	0.0502324	1	0.999999
chr14.80203237.T.C	rs225014	C	Severity	CAV	C	DIO2	574	Cholelithiasis and cholecystitis	digestive	148	12671	-0.243291	0.124257	0.784044	0.0502346	1	0.999999
chr17.31410594.G.A	rs178840	G	Severity	CAV	A	RAB11FIP4	371.3	Inflammation of eyelids	sense organs	157	10538	0.237985	0.121552	1.26869	0.0502432	1	0.999999
chr10.52771475.C.T	rs1800450	T	Severity	CAV	T	MBL2	614.52	Vaginitis and vulvovaginitis	genitourinary	109	12935	0.346915	0.177194	1.4147	0.0502513	1	0.999999
chr12.47879112.A.G	rs2228570	AG genotype	Severity	CAV	A	VDR	374	Other disorders of eyelids	sense organs	107	10101	0.274973	0.140452	1.3165	0.050256	1	0.999999
chr6.160716758.G.A	rs4252187	A	Potential functional effect on protein	FCP + IP	A	PLG	687	Symptoms affecting skin	dermatologic	109	11163	1.45006	0.74075	4.26336	0.0502826	1	0.999999
chr4.143999443.G.A	rs7683365	A	Risk factor	FCP + IP	A	GYPB	530.11	GERD	digestive	1252	9362	0.0915848	0.0467863	1.09591	0.0502874	1	0.999999
chr15.60845514.G.A	rs17303202	A	Risk factor; Severity	CAV-FE	A	RORA	274	Gout and other crystal arthropathies	endocrine/metabolic	269	13009	0.185094	0.0945581	1.20333	0.0502933	1	0.999999
chr12.8058591.T.C	rs7842	C	Risk factor; Severity	CAV	C	C3AR1	362	Other retinal disorders	sense organs	341	12209	0.164573	0.0840771	1.17889	0.0502991	1	0.999999
chr14.55263686.C.T	rs10140801	T	Severity	CAV-FE	T	FBXO34-AS1	704	Diseases of hair and hair follicles	dermatologic	318	12193	-0.168113	0.0858854	0.845258	0.0502995	1	0.999999
chr6.105878879.T.A	rs9386484	T	Severity	CAV	A	-	785	Abdominal pain	symptoms	853	8900	0.121549	0.0620974	1.12924	0.0503015	1	0.999999
chr6.45737076.T.A	rs16873740	A	Severity	CAV	A	-	586.4	Stricture/obstruction of ureter	genitourinary	223	11767	-0.308271	0.157493	0.734716	0.0503045	1	0.999999
chr3.27146807.G.A	rs17317135	G	Severity	CAV	A	NEK10	270	Disorders of protein plasma/amino-acid transport and metabolism	endocrine/metabolic	134	12330	0.51555	0.26339	1.67456	0.0503049	1	0.999999
chr7.54580201.A.C	rs622568	C	Severity; Risk factor	CAV-FE	C	-	429.3	Symptoms involving cardiovascular system	circulatory system	148	12145	0.296355	0.151411	1.34495	0.0503133	1	0.999999
chr12.52726315.TC.T	rs5798227	T	Risk factor	CAV	TC	-	216.1	Screening for malignant neoplasms of the skin	neoplasms	242	11286	0.28721	0.14676	1.3327	0.0503476	1	0.999999
chr6.30887474.G.A	rs4618569	AG genotype	Severity	CAV	A	DDR1	401.1	Essential hypertension	circulatory system	3323	9462	-0.0766176	0.0391547	0.926244	0.0503717	1	0.999999
chr9.117713024.A.G	rs4986790	G	Severity	CAV	G	TLR4	726	Peripheral enthesopathies and allied syndromes	musculoskeletal	639	11016	0.214686	0.109719	1.23947	0.0503832	1	0.999999
chr21.41508701.T.G	rs4283504	T	Possible functional consequences	FCP + IP	T	TMPRSS2	300.1	Anxiety disorder	mental disorders	1517	8794	-0.134087	0.0685354	0.874514	0.0504113	1	0.999999
chr10.104263031.C.A	rs4925	A	Protective for neurological complications of long COVID	CAV	A	GSTO1	578	Gastrointestinal hemorrhage	digestive	379	12076	0.153543	0.0784801	1.16596	0.0504116	1	0.999999
chr2.136948486.A.G	rs7605851	G	Severity	CAV-FE	G	THSD7B	727.1	Synovitis and tenosynovitis	musculoskeletal	147	10988	-0.472246	0.24138	0.6236	0.0504133	1	0.999999
chr12.132489230.GC.G	rs56106917	G	Severity	CAV	G	FBRSL1	614.5	Inflammatory disease of cervix, vagina, and vulva	genitourinary	123	12914	0.257542	0.13164	1.29375	0.050416	1	0.999999
chr13.102695866.A.G	rs599976	G	Severity	CAV-FE	G	METTL21C	577	Diseases of pancreas	digestive	152	13141	-0.371485	0.18988	0.68971	0.050416	1	0.999999
chr13.19647239.G.A	rs191299359	A	Severity	CAV	A	MPHOSPH8	706	Diseases of sebaceous glands	dermatologic	431	12000	1.52986	0.782014	4.61751	0.0504295	1	0.999999
chr9.81442264.TCAG.T	rs1826292621	T	Severity	CAV	T	-	800	Fracture of lower limb	injuries & poisonings	113	12322	0.406245	0.207671	1.50117	0.0504427	1	0.999999
chr2.195499753.A.C	rs73060484	C	Severity	CAV	C	-	287.3	Thrombocytopenia	hematopoietic	225	12253	0.319136	0.163148	1.37594	0.0504512	1	0.999999
chr16.16924042.C.A	rs1453512	A	Severity	CAV	C	-	090	Sexually transmitted infections (not HIV or hepatitis)	infectious diseases	255	12844	-0.218937	0.111927	0.803373	0.0504574	1	0.999999
chr5.180810828.C.T	rs113791144	T	Severity	CAV	T	-	763	Thoracic or lumbosacral neuritis or radiculitis, unspecified	symptoms	669	11586	0.205552	0.105085	1.2282	0.0504584	1	0.999999
chr11.784340.C.G	rs7104929	G	Severity	CAV-FE	G	-	702.2	Seborrheic keratosis	dermatologic	420	12014	-0.148383	0.0758631	0.862101	0.0504736	1	0.999999
chr22.24011037.T.C	rs11090305	C	Severity	CAV	C	-	276	Disorders of fluid, electrolyte, and acid-base balance	endocrine/metabolic	583	11286	0.148857	0.0761078	1.16051	0.0504798	1	0.999999
chr12.47902438.G.T	rs11574024	T	Severity	CAV	T	VDR	411	Ischemic Heart Disease	circulatory system	1234	11602	-0.178301	0.0911665	0.836691	0.0504922	1	0.999999
chr3.38894643.C.T	rs33985936	T	Severity	CAV	T	SCN11A	209	Neuroendocrine tumors	neoplasms	123	13248	0.276602	0.14143	1.31864	0.0504936	1	0.999999
chr17.45422978.G.C	rs1230082	G	Severity	CAV	G	ARHGAP27	296.22	Major depressive disorder	mental disorders	1463	9032	0.0852048	0.0435684	1.08894	0.0505059	1	0.999999
chr7.54580201.A.C	rs622568	C	Severity; Risk factor	CAV-FE	C	-	694.2	Other dyschromia	dermatologic	380	11008	-0.220477	0.112747	0.802136	0.0505228	1	0.999999
chr19.39248147.C.T	rs12979860	C	Severity (C allele)*Conflicting; Risk factor (T allele)*Conflicting	CAV	T	IFNL4	479	Other upper respiratory disease	respiratory	376	9812	-0.159698	0.0816661	0.852401	0.0505237	1	0.999999
chrX.15599938.A.G	rs2106809	G	Severity	CAV	G	ACE2	605	Erectile dysfunction [ED]	genitourinary	499	11599	0.217857	0.111408	1.24341	0.0505257	1	0.999999
chr3.38894643.C.T	rs33985936	T	Severity	CAV	T	SCN11A	345.3	Convulsions	neurological	102	12062	0.305479	0.156218	1.35728	0.050528	1	0.999999
chrX.15599938.A.G	rs2106809	G	Severity	CAV	G	ACE2	706.1	Acne	dermatologic	223	12001	-0.262824	0.134414	0.768877	0.0505447	1	0.999999
chr15.60845514.G.A	rs17303202	A	Risk factor; Severity	CAV-FE	A	RORA	694.2	Other dyschromia	dermatologic	380	11002	0.154044	0.0787842	1.16654	0.0505512	1	0.999999
chr5.1211624.A.G	rs76067074	G	Severity	CAV-FE	G	SLC6A19	695.3	Rosacea	dermatologic	149	10636	0.4277	0.218756	1.53373	0.050566	1	0.999999
chr17.27660155.T.C	rs117217714	C	Severity	CAV	C	NOS2P1	278	Overweight, obesity and other hyperalimentation	endocrine/metabolic	1748	10531	-0.498977	0.255223	0.607151	0.0505753	1	0.999999
chr12.106231175.T.A	rs12823094	A	Severity	CAV	A	-	425	Cardiomyopathy	circulatory system	213	11597	-0.229576	0.117432	0.79487	0.0505863	1	0.999999
chr9.30504351.C.T	rs17775810	TT genotype	Protective	CAV	T	LINC01242	764	Sciatica	symptoms	271	11394	-0.22237	0.113753	0.800619	0.0505993	1	0.999999
chr1.3081749.G.A	rs12745140	A	Severity	CAV	A	PRDM16	465	Acute upper respiratory infections of multiple or unspecified sites	respiratory	746	10309	0.167918	0.0858996	1.18284	0.0506041	1	0.999999
chr19.35687796.G.A	rs77127536	A	Severity	CAV	A	TYMSP2	411.3	Angina pectoris	circulatory system	193	11646	-0.339651	0.173754	0.712019	0.0506084	1	0.999999
chr21.33252612.A.G	rs2236757	A	Severity	CAV-FE	A	IFNAR2	250.22	Type 2 diabetes with renal manifestations	endocrine/metabolic	180	10086	0.224446	0.114823	1.25163	0.0506162	1	0.999999
chr2.191909428.G.A	rs147509469	A	Risk factor for females	CAV	A	CAVIN2-AS1	785	Abdominal pain	symptoms	1015	10760	-0.331933	0.169816	0.717535	0.0506226	1	0.999999
chr10.22439346.T.C	-	HLA-A*02:02	Protective	IP	C	HLA-A	766	Neuralgia, neuritis, and radiculitis NOS	symptoms	167	11371	-0.633292	0.32401	0.530841	0.0506367	1	0.999999
chr11.88436431.C.T	rs72953026	T	Severity	CAV-FE	T	-	782.3	Edema	symptoms	438	12110	-0.179279	0.0917266	0.835873	0.050643	1	0.999999
chr17.45995618.A.G	rs112572874	G	Risk factor	CAV-FE	G	MAPT	573.9	Abnormal serum enzyme levels	digestive	298	11709	-0.207082	0.105955	0.812953	0.0506486	1	0.999999
chr10.52771475.C.T	rs1800450	T	Severity	CAV	T	MBL2	594.1	Calculus of kidney	genitourinary	357	12758	0.19782	0.101217	1.21874	0.0506511	1	0.999999
chr10.43519603.G.T	rs10793436	G	Severity	CAV	T	-	245	Thyroiditis	endocrine/metabolic	572	9104	-0.132182	0.0676327	0.876181	0.0506522	1	0.999999
chr17.45714244.T.C	rs113661667	C	Risk factor	CAV-FE	C	LINC02210-CRHR1	425	Cardiomyopathy	circulatory system	228	12943	0.213013	0.108997	1.2374	0.0506655	1	0.999999
chr6.32623820.T.C	rs9271609	T	Severity	CAV	C	HLA-DQA1	208	Benign neoplasm of colon	neoplasms	361	12311	0.163945	0.0839017	1.17815	0.0506993	1	0.999999
chr2.216660263.A.C	rs2270360	A	Severity	CAV	C	IGFBP2	208	Benign neoplasm of colon	neoplasms	327	10698	0.168232	0.0860966	1.18321	0.0507023	1	0.999999
chr1.20166359.C.T	rs72663004	T	Severity	CAV	T	PLA2G2C	798.1	Chronic fatigue syndrome	symptoms	156	10870	-0.557081	0.28511	0.572879	0.0507112	1	0.999999
chr22.24011037.T.C	rs11090305	C	Severity	CAV	C	-	255	Disorders of adrenal glands	endocrine/metabolic	159	11167	-0.316208	0.161835	0.728908	0.0507139	1	0.999999
chr8.37849759.C.T	rs138763430	T	Severity	CAV	T	BRF2	289.4	Lymphadenitis	hematopoietic	148	12159	1.4393	0.736636	4.21776	0.0507147	1	0.999999
chr1.46309111.A.G	rs41292543	G	Severity	CAV-FE	G	UQCRH	496.3	Bronchiectasis	respiratory	123	10963	-0.490882	0.251239	0.612087	0.0507197	1	0.999999
chr10.51197961.C.A	rs7897633	A	Severity in European-Americans	CAV	C	PRKG1	596.5	Functional disorders of bladder	genitourinary	142	12916	-0.241871	0.123795	0.785158	0.0507248	1	0.999999
chr17.42362183.A.G	rs744166	G	Risk factor; Severity	CAV	G	STAT3	599	Other symptoms/disorders or the urinary system	genitourinary	1252	10730	0.0861068	0.0440729	1.08992	0.0507325	1	0.999999
chr1.155133406.T.G	rs4971066	G	Risk factor	CAV	G	EFNA1	364	Corneal opacity and other disorders of cornea	sense organs	105	12087	0.346853	0.177537	1.41461	0.0507377	1	0.999999
chr21.41473456.A.G	rs17854725	G	Severity	CAV	A	TMPRSS2	193	Thyroid cancer	neoplasms	244	12742	0.181029	0.0926606	1.19845	0.0507395	1	0.999999
chr11.88436431.C.T	rs72953026	T	Severity	CAV-FE	T	-	724.1	Disorders of sacrum	musculoskeletal	122	11363	0.287533	0.14718	1.33313	0.0507468	1	0.999999
chr10.28606315.C.T	rs12773860	T	Severity	CAV	T	WAC	193	Thyroid cancer	neoplasms	241	12653	0.262805	0.134524	1.30057	0.0507491	1	0.999999
chr5.142872984.C.T	rs10039856	C	Severity	CAV	T	ARHGAP26	327.32	Obstructive sleep apnea	neurological	645	10879	0.170853	0.0874581	1.18632	0.0507561	1	0.999999
chr4.67910402.G.A	rs4860265	G	Possible functional consequences	FCP + IP	G	TMPRSS11A	571	Chronic liver disease and cirrhosis	digestive	609	11443	-0.12572	0.0643558	0.881861	0.0507578	1	0.999999
chr4.106022043.T.C	rs11729561	T	Severity	CAV	C	-	185	Cancer of prostate	neoplasms	221	11725	0.312686	0.160067	1.36709	0.0507643	1	0.999999
chr5.1211624.A.G	rs76067074	G	Severity	CAV-FE	G	SLC6A19	715.1	Sacroiliitis NEC	musculoskeletal	105	11927	0.506614	0.259357	1.65966	0.0507786	1	0.999999
chr1.196673103.G.A	rs800292	A	Severity	CAV	A	CFH	429.3	Symptoms involving cardiovascular system	circulatory system	147	12143	-0.292123	0.149552	0.746677	0.0507819	1	0.999999
chr4.143996657.T.C	rs6840234	C	Protective	FCP + IP	T	GYPB	530.11	GERD	digestive	1176	8644	0.0890827	0.0456069	1.09317	0.0507876	1	0.999999
chr1.3081749.G.A	rs12745140	A	Severity	CAV	A	PRDM16	472	Chronic pharyngitis and nasopharyngitis	respiratory	437	9503	0.208854	0.106936	1.23227	0.0508094	1	0.999999
chr14.80203237.T.C	rs225014	C	Severity	CAV	C	DIO2	250.2	Type 2 diabetes	endocrine/metabolic	1147	10343	-0.0927766	0.0475048	0.911397	0.0508203	1	0.999999
chr2.216660263.A.C	rs2270360	A	Severity	CAV	C	IGFBP2	715	Other inflammatory spondylopathies	musculoskeletal	133	10753	-0.283808	0.145325	0.752911	0.0508283	1	0.999999
chr15.33615902.C.T	rs12593288	C	Severity	CAV	T	RYR3	571.5	Other chronic nonalcoholic liver disease	digestive	571	11638	-0.161691	0.0827994	0.850704	0.0508425	1	0.999999
chr9.78543197.A.G	rs7027911	A	Severity	CAV	A	-	110.1	Dermatophytosis	infectious diseases	329	11956	0.155939	0.0798572	1.16875	0.0508528	1	0.999999
chr6.32623820.T.C	rs9271609	T	Severity	CAV	C	HLA-DQA1	694.2	Other dyschromia	dermatologic	380	11017	-0.166846	0.0854431	0.84633	0.0508534	1	0.999999
chr2.6013310.G.A	rs73910904	A	Risk factor	CAV	A	-	496.1	Emphysema	respiratory	180	10964	-1.40005	0.716985	0.246585	0.0508561	1	0.999999
chr1.161509955.A.G	rs1801274	G	Severity	CAV	G	FCGR2A	555.2	Ulcerative colitis	digestive	266	9795	-0.176844	0.0905648	0.837911	0.0508581	1	0.999999
chr4.71762286.C.T	rs113574864	T	Severity	CAV	T	GC	697	Sarcoidosis	dermatologic	159	10991	-0.663067	0.339574	0.515268	0.0508616	1	0.999999
chr15.90866675.C.T	rs79742014	T	Protective	IP	T	FURIN	689	Disorder of skin and subcutaneous tissue NOS	dermatologic	155	12604	-0.987067	0.505507	0.372668	0.0508636	1	0.999999
chr19.52830722.G.A	rs10411226	G	Severity	CAV	G	ZNF28	380.4	Impacted cerumen	sense organs	172	10570	0.229731	0.117654	1.25826	0.0508677	1	0.999999
chr13.33129529.C.G	rs34425674	G	Risk factor	CAV	G	STARD13	443.9	Peripheral vascular disease, unspecified	circulatory system	265	11836	-0.762367	0.390446	0.466561	0.0508723	1	0.999999
chr16.3500977.C.G	rs2301762	G	Severity	CAV	G	CLUAP1	300	Anxiety disorders	mental disorders	1667	9038	-0.180563	0.0924857	0.8348	0.0508991	1	0.999999
chr10.36988942.A.G	rs2091431	G	Severity	CAV	A	-	362.26	Macular puckering of retina	sense organs	104	12064	-0.31585	0.1618	0.729169	0.0509266	1	0.999999
chr8.37849759.C.T	rs138763430	T	Severity	CAV	T	BRF2	255	Disorders of adrenal glands	endocrine/metabolic	174	11968	1.44091	0.738147	4.22455	0.0509303	1	0.999999
chr11.611919.C.G	rs702966	C	Severity in African-Americans	CAV	G	PHRF1	427	Cardiac dysrhythmias	circulatory system	1571	10521	0.0827141	0.0423728	1.08623	0.0509314	1	0.999999
chr11.1219991.G.T	rs35705950	T	Protective	CAV	T	MUC5B	289	Other diseases of blood and blood-forming organs	hematopoietic	143	11925	-0.443283	0.227091	0.641925	0.0509374	1	0.999999
chr9.131672331.T.G	rs12551879	G	Severity	CAV	G	RAPGEF1	599.9	Other abnormality of urination	genitourinary	179	10704	-0.466762	0.239124	0.627029	0.0509416	1	0.999999
chr2.195499753.A.C	rs73060484	C	Severity	CAV	C	-	789	Nausea and vomiting	symptoms	272	12538	0.296933	0.15213	1.34573	0.0509575	1	0.999999
chr1.230710048.A.G	rs699	G	Severity	CAV	G	AGT	275	Disorders of mineral metabolism	endocrine/metabolic	322	12793	-0.161762	0.0828774	0.850644	0.0509596	1	0.999999
chr3.149000300.G.T	rs76488148	T	Severity	CAV	T	GYG1	771.1	Swelling of limb	symptoms	189	12451	-0.478532	0.245173	0.619692	0.0509607	1	0.999999
chr4.24511798.A.G	rs73246461	G	Severity	CAV	G	-	362.2	Degeneration of macula and posterior pole of retina	sense organs	205	11756	-0.271263	0.138992	0.762416	0.0509797	1	0.999999
chr4.69615987.C.T	rs7688383	T	Loss of smell and taste	CAV	T	UGT2A1	317	Alcohol-related disorders	mental disorders	178	11629	0.215179	0.110258	1.24008	0.0509856	1	0.999999
chr1.90742957.A.C	rs2166172	C	Severity	CAV-FE	C	-	614	Inflammatory diseases of female pelvic organs	genitourinary	133	12848	-0.262639	0.134577	0.769019	0.050987	1	0.999999
chr6.32623820.T.C	rs9271609	T	Severity	CAV	C	HLA-DQA1	694	Dyschromia and Vitiligo	dermatologic	391	11017	-0.164263	0.0841713	0.848519	0.0509932	1	0.999999
chr15.100233816.G.A	rs143434383	A	Risk factor	CAV	A	ADAMTS17	495	Asthma	respiratory	1077	10926	0.386319	0.197959	1.47155	0.0509958	1	0.999999
chr4.111691870.C.T	rs112641600	C	Severity	CAV	T	-	585.1	Acute renal failure	genitourinary	274	11663	-0.396402	0.203126	0.672737	0.0509967	1	0.999999
chr5.32750877.T.C	rs1173773	C	Protective	CAV	C	NPR3	327.41	Organic or persistent insomnia	neurological	184	10875	0.211384	0.108319	1.23539	0.0509978	1	0.999999
chr4.166008836.A.T	rs17047200	TT genotype	Severity (TT genotype)*Conflicting; Risk factor (AA genotype)*Conflicting	CAV	T	TLL1	585.34	Chronic Kidney Disease, Stage IV	genitourinary	203	11512	0.288663	0.14792	1.33464	0.051	1	0.999999
chr6.30887474.G.A	rs4618569	AG genotype	Severity	CAV	A	DDR1	338.1	Acute pain	neurological	174	11230	0.245333	0.125724	1.27805	0.051014	1	0.999999
chr19.50259161.A.G	rs1651553	G	Severity	CAV	A	MYH14	172.2	Other non-epithelial cancer of skin	neoplasms	426	11882	-0.157063	0.0804904	0.85465	0.0510181	1	0.999999
chr10.104263031.C.A	rs4925	A	Protective for neurological complications of long COVID	CAV	A	GSTO1	350	Abnormal movement	neurological	763	11971	0.113113	0.0579687	1.11976	0.0510233	1	0.999999
chr9.81442264.TCAG.T	rs1826292621	T	Severity	CAV	T	-	512.8	Cough	respiratory	1150	9119	-0.168372	0.0862881	0.845039	0.0510234	1	0.999999
chr9.131672331.T.G	rs12551879	G	Severity	CAV	G	RAPGEF1	689	Disorder of skin and subcutaneous tissue NOS	dermatologic	155	12691	0.362175	0.185609	1.43645	0.0510235	1	0.999999
chr9.78543197.A.G	rs7027911	A	Severity	CAV	A	-	427.11	Paroxysmal supraventricular tachycardia	circulatory system	155	10481	0.226697	0.116194	1.25445	0.0510542	1	0.999999
chr17.45714244.T.C	rs113661667	C	Risk factor	CAV-FE	C	LINC02210-CRHR1	473	Diseases of the larynx and vocal cords	respiratory	274	9807	-0.217113	0.111292	0.804839	0.0510757	1	0.999999
chr1.87162490.C.T	rs10873821	C	Severity	CAV	T	LINC01140	173	Neoplasm of uncertain behavior of skin	neoplasms	312	12017	-0.207868	0.106559	0.812314	0.0510878	1	0.999999
chr4.25613313.G.A	-	HLA-A*02:02	Protective	IP	A	HLA-A	335	Multiple sclerosis	neurological	189	12049	0.249025	0.127665	1.28277	0.0511027	1	0.999999
chr3.157438240.A.G	rs1840680	AG genotype)	Protective	CAV	A	PTX3	727.1	Synovitis and tenosynovitis	musculoskeletal	147	11002	0.234515	0.120233	1.2643	0.051115	1	0.999999
chr17.63488670.G.A	rs4343	G	Severity; Risk factor	CAV	A	ACE	427.12	Paroxysmal ventricular tachycardia	circulatory system	105	10522	-0.293903	0.150684	0.745349	0.0511206	1	0.999999
chr10.52771482.G.A	rs5030737	A	Potential functional effect on protein	FCP + IP	A	MBL2	593.1	Gross hematuria	genitourinary	129	11691	0.389509	0.199703	1.47626	0.0511238	1	0.999999
chr2.196087686.G.A	rs2176724	A	Severity	CAV	A	-	456	Chronic venous insufficiency [CVI]	circulatory system	222	11643	0.27092	0.138909	1.31117	0.0511359	1	0.999999
chr5.174562335.T.A	rs2220543	T	Severity	CAV	A	SUMO2P6	401.1	Essential hypertension	circulatory system	3309	9408	0.0709497	0.0363805	1.07353	0.0511508	1	0.999999
chr4.186083346.C.T	rs121434431	T	Severity	CAV-FE	T	TLR3	173	Neoplasm of uncertain behavior of skin	neoplasms	313	12046	2.09932	1.07649	8.1606	0.0511586	1	0.999999
chr1.12207235.C.T	rs3397	T	Severity	CAV-FE	C	TNFRSF1B	454.11	Varicose veins of lower extremity, symptomtic	circulatory system	120	8254	-0.280542	0.143873	0.755374	0.0511842	1	0.999999
chr1.20166359.C.T	rs72663004	T	Severity	CAV	T	PLA2G2C	459.9	Circulatory disease NEC	circulatory system	159	12577	-0.557681	0.286006	0.572535	0.0511888	1	0.999999
chr7.117587778.G.T	rs113993959	T	Severity	CAV	T	CFTR	696.4	Psoriasis	dermatologic	309	10802	1.50248	0.77055	4.4928	0.051191	1	0.999999
chr3.101705614.T.C	rs11919389	C	Risk factor	CAV	C	PDCL3P4	949	Allergies, other	injuries & poisonings	213	10941	-0.210784	0.108108	0.809949	0.0512051	1	0.999999
chr19.31533051.C.A	rs8105499	C	Severity	CAV	A	LINC02841	724.1	Disorders of sacrum	musculoskeletal	123	11234	-0.280756	0.144004	0.755213	0.051219	1	0.999999
chr17.45422978.G.C	rs1230082	G	Severity	CAV	G	ARHGAP27	596	Other disorders of bladder	genitourinary	172	12831	-0.24348	0.124887	0.783895	0.0512246	1	0.999999
chr3.157438240.A.G	rs1840680	AG genotype)	Protective	CAV	A	PTX3	078	Viral warts & HPV	infectious diseases	288	10610	-0.168275	0.0863147	0.845122	0.0512302	1	0.999999
chr6.52236941.T.C	rs763780	C	Protective	FCP	C	IL17F	276.12	Hyposmolality and/or hyponatremia	endocrine/metabolic	151	12125	0.44512	0.228326	1.56068	0.0512366	1	0.999999
chr17.49863303.C.T	rs77534576	T	Severity	CAV	T	-	627.2	Symptomatic menopause	genitourinary	153	11584	0.532209	0.272999	1.70269	0.0512373	1	0.999999
chr12.47879112.A.G	rs2228570	AG genotype	Severity	CAV	A	VDR	389.1	Sensorineural hearing loss	sense organs	308	10292	0.166158	0.0852361	1.18076	0.0512491	1	0.999999
chr10.130802064.T.G	rs12253652	G	Severity	CAV	G	-	395.2	Nonrheumatic aortic valve disorders	circulatory system	449	11470	0.201489	0.103361	1.22322	0.0512515	1	0.999999
chr17.34252769.A.G	rs1024611	G	Risk factor	CAV	G	CCL2	228.1	Hemangioma of skin and subcutaneous tissue	neoplasms	278	12443	0.182248	0.0934936	1.19991	0.0512583	1	0.999999
chr3.38894643.C.T	rs33985936	T	Severity	CAV	T	SCN11A	930	Allergic reaction to food	injuries & poisonings	424	10965	-0.223644	0.114735	0.7996	0.0512695	1	0.999999
chr11.88824823.A.G	rs10831496	G	Severity	CAV-FE	G	GRM5	681	Superficial cellulitis and abscess	dermatologic	361	12191	0.157353	0.0807274	1.17041	0.0512724	1	0.999999
chr7.54580201.A.C	rs622568	C	Severity; Risk factor	CAV-FE	C	-	930	Allergic reaction to food	injuries & poisonings	424	10951	0.248864	0.127675	1.28257	0.0512727	1	0.999999
chr6.105878879.T.A	rs9386484	T	Severity	CAV	A	-	800	Fracture of lower limb	injuries & poisonings	101	10160	0.318231	0.16328	1.37469	0.0512964	1	0.999999
chr21.41470664.C.T	rs61735794	T	Risk factor	CAV	T	TMPRSS2	261.4	Vitamin D deficiency	endocrine/metabolic	2386	9157	-0.218079	0.111894	0.804062	0.0512965	1	0.999999
chr2.162044379.C.T	rs3788979	T	Risk factor	CAV	T	DPP4	357	Inflammatory and toxic neuropathy	neurological	328	12278	-0.280016	0.143673	0.755772	0.0512975	1	0.999999
chr2.191909428.G.A	rs147509469	A	Risk factor for females	CAV	A	CAVIN2-AS1	278.4	Abnormal weight gain	endocrine/metabolic	203	10497	0.488513	0.250653	1.62989	0.0512995	1	0.999999
chr17.42362183.A.G	rs744166	G	Risk factor; Severity	CAV	G	STAT3	270.3	Disorders of plasma protein metabolism	endocrine/metabolic	105	12813	-0.289344	0.148462	0.748755	0.051302	1	0.999999
chr5.157106730.T.C	rs35960726	C	Severity	CAV	C	HAVCR2	949	Allergies, other	injuries & poisonings	213	10951	1.02304	0.524927	2.78165	0.0513039	1	0.999999
chr14.35401887.C.T	rs696	CC genotype	Severity	CAV	T	NFKBIA	185	Cancer of prostate	neoplasms	223	11862	-0.20768	0.106561	0.812467	0.0513043	1	0.999999
chr2.162044379.C.T	rs3788979	T	Risk factor	CAV	T	DPP4	250.3	Insulin pump user	endocrine/metabolic	274	10314	-0.321788	0.165125	0.724852	0.051325	1	0.999999
chr1.46309111.A.G	rs41292543	G	Severity	CAV-FE	G	UQCRH	771	Musculoskeletal symptoms referable to limbs	symptoms	253	12527	-0.316044	0.162184	0.729027	0.0513342	1	0.999999
chr17.42362183.A.G	rs744166	G	Risk factor; Severity	CAV	G	STAT3	227	Benign neoplasm of other endocrine glands and related structures	neoplasms	137	12921	0.240774	0.123558	1.27223	0.0513353	1	0.999999
chr3.149000300.G.T	rs76488148	T	Severity	CAV	T	GYG1	729	Other disorders of soft tissues	musculoskeletal	193	10952	-0.477133	0.244887	0.62056	0.0513699	1	0.999999
chr1.161509955.A.G	rs1801274	G	Severity	CAV	G	FCGR2A	731	Osteitis deformans and osteopathies associated with other disorders classified elsewhere	musculoskeletal	117	10969	0.267593	0.137359	1.30682	0.0513991	1	0.999999
chr3.61768231.T.A	rs672699	A	Severity	CAV	T	PTPRG	429	Ill-defined descriptions and complications of heart disease	circulatory system	219	12111	-0.246677	0.126624	0.781393	0.0514022	1	0.999999
chr11.114726432.A.T	rs1712779	T	Severity	CAV-FE	T	-	345	Epilepsy, recurrent seizures, convulsions	neurological	174	12043	0.216575	0.111174	1.24182	0.0514057	1	0.999999
chr7.22548762.C.T	rs13227460	T	Severity	CAV	T	STEAP1B	614.5	Inflammatory disease of cervix, vagina, and vulva	genitourinary	119	12488	-0.352135	0.180773	0.703185	0.0514224	1	0.999999
chr7.107967457.C.T	rs2237698	T	Severity	CAV	T	LAMB1	760	Back pain	symptoms	1068	11247	0.121788	0.0625307	1.12951	0.0514562	1	0.999999
chr4.143999443.G.A	rs7683365	A	Risk factor	FCP + IP	A	GYPB	296.2	Depression	mental disorders	1288	7853	-0.0933285	0.0479209	0.910894	0.0514686	1	0.999999
chr3.61768231.T.A	rs672699	A	Severity	CAV	T	PTPRG	601	Inflammatory diseases of prostate	genitourinary	116	11858	0.297563	0.152788	1.34657	0.0514692	1	0.999999
chr13.112889041.C.T	rs9577175	T	Severity	CAV	T	ATP11A	228	Hemangioma and lymphangioma, any site	neoplasms	320	12370	-0.190996	0.0980734	0.826136	0.0514768	1	0.999999
chr4.188627868.CTCT.C	rs1734523522	C	Severity	CAV	C	LINC01060	172	Skin cancer	neoplasms	523	11932	-0.285	0.146346	0.752014	0.0514823	1	0.999999
chr9.78543197.A.G	rs7027911	A	Severity	CAV	A	-	427.21	Atrial fibrillation	circulatory system	693	10481	0.118199	0.0606951	1.12547	0.0514847	1	0.999999
chr14.74952741.A.G	rs2268616	G	Risk factor	CAV	G	PGF	427.3	Other specified cardiac dysrhythmias	circulatory system	137	10438	0.653165	0.335405	1.92161	0.0514873	1	0.999999
chr6.52236941.T.C	rs763780	C	Protective	FCP	C	IL17F	296.22	Major depressive disorder	mental disorders	1473	9123	0.173462	0.089074	1.18942	0.0514882	1	0.999999
chr5.159315942.T.G	rs3212227	T	Severity	FCP	G	IL12B	272	Disorders of lipoid metabolism	endocrine/metabolic	3795	8571	0.0741554	0.0380802	1.07697	0.0514928	1	0.999999
chr2.196087686.G.A	rs2176724	A	Severity	CAV	A	-	395.1	Nonrheumatic mitral valve disorders	circulatory system	432	11724	-0.232906	0.119603	0.792228	0.0514962	1	0.999999
chr6.52200448.A.G	rs13192246	G	Severity	CAV	A	-	714.1	Rheumatoid arthritis	musculoskeletal	156	12207	-0.265948	0.136572	0.766479	0.0514973	1	0.999999
chr13.112889041.C.T	rs9577175	T	Severity	CAV	T	ATP11A	442	Other aneurysm	circulatory system	486	11815	0.155793	0.0800077	1.16858	0.0515073	1	0.999999
chr1.161509955.A.G	rs1801274	G	Severity	CAV	G	FCGR2A	555	Inflammatory bowel disease and other gastroenteritis and colitis	digestive	586	9795	-0.121192	0.0622386	0.885864	0.0515097	1	0.999999
chr12.57108399.C.T	rs324011	T	Risk factor; Severity	CAV	T	STAT6	250	Diabetes mellitus	endocrine/metabolic	1274	10494	0.088519	0.0454602	1.09255	0.0515138	1	0.999999
chr14.94566450.G.A	rs2093266	A	Risk factor for acute kidney injury	CAV	A	SERPINA4	197	Chemotherapy	neoplasms	433	12142	0.240916	0.123729	1.27241	0.0515195	1	0.999999
chr15.60810211.C.T	rs341419	T	Severity	CAV-FE	T	RORA	327.41	Organic or persistent insomnia	neurological	182	10752	0.251164	0.128992	1.28552	0.05152	1	0.999999
chr10.8988345.A.T	rs71481792	A	Severity	CAV	T	-	427.1	Paroxysmal tachycardia, unspecified	circulatory system	244	10235	0.200857	0.103168	1.22245	0.0515481	1	0.999999
chr6.52236941.T.C	rs763780	C	Protective	FCP	C	IL17F	696.4	Psoriasis	dermatologic	310	10804	-0.468251	0.240514	0.626097	0.0515494	1	0.999999
chr9.131672331.T.G	rs12551879	G	Severity	CAV	G	RAPGEF1	250.22	Type 2 diabetes with renal manifestations	endocrine/metabolic	183	10561	0.331939	0.170511	1.39367	0.0515667	1	0.999999
chr9.21131628.G.C	rs12236000	G	Severity	CAV	C	-	764	Sciatica	symptoms	275	11504	-0.364387	0.187193	0.694622	0.0515837	1	0.999999
chr15.60845514.G.A	rs17303202	A	Risk factor; Severity	CAV-FE	A	RORA	274.1	Gout	endocrine/metabolic	254	13009	0.188842	0.0970137	1.20785	0.0515889	1	0.999999
chr5.123497022.T.C	rs62377777	T	Severity	CAV	C	-	483	Acute bronchitis and bronchiolitis	respiratory	135	12048	-0.308706	0.158601	0.734397	0.0516037	1	0.999999
chr1.244873270.T.C	rs12130553	C	Severity	CAV	C	-	274.1	Gout	endocrine/metabolic	215	10693	0.19735	0.101396	1.21817	0.0516154	1	0.999999
chr12.52726315.TC.T	rs5798227	T	Risk factor	CAV	TC	-	428.1	Congestive heart failure (CHF) NOS	circulatory system	168	12146	0.342933	0.176225	1.40907	0.0516557	1	0.999999
chr1.161544752.A.C	rs396991	C	Severity	CAV-FE	C	FCGR3A	619	Noninflammatory female genital disorders	genitourinary	241	11795	-0.194332	0.0998634	0.823385	0.0516579	1	0.999999
chr19.31533051.C.A	rs8105499	C	Severity	CAV	A	LINC02841	272.12	Hyperglyceridemia	endocrine/metabolic	238	8286	0.191338	0.0983254	1.21087	0.051659	1	0.999999
chr15.34253720.A.G	rs2705343	G	Severity	CAV-FE	G	SLC12A6	272.1	Hyperlipidemia	endocrine/metabolic	3598	8257	0.077898	0.0400317	1.08101	0.0516657	1	0.999999
chr12.47879112.A.G	rs2228570	AG genotype	Severity	CAV	A	VDR	427.7	Tachycardia NOS	circulatory system	117	8874	-0.275077	0.141363	0.759514	0.0516677	1	0.999999
chr4.188627868.CTCT.C	rs1734523522	C	Severity	CAV	C	LINC01060	580	Nephritis; nephrosis; renal sclerosis	genitourinary	177	11691	0.383914	0.197297	1.46802	0.051671	1	0.999999
chr9.132278286.T.C	rs11243705	C	Severity	CAV	C	SETX	771.1	Swelling of limb	symptoms	189	12374	0.258184	0.132696	1.29458	0.0516933	1	0.999999
chr6.52236941.T.C	rs763780	C	Protective	FCP	C	IL17F	041	Bacterial infection NOS	infectious diseases	113	12854	-0.980794	0.504088	0.375013	0.0516934	1	0.999999
chrX.15564667.C.T	rs2074192	T	Severity (T allele); Severity for males > 50 y.o (T allele); Protective (C allele); Protective (CT genotype)	CAV	T	ACE2	414	Other forms of chronic heart disease	circulatory system	137	11565	-0.299371	0.153873	0.741285	0.0517068	1	0.999999
chr9.81442264.TCAG.T	rs1826292621	T	Severity	CAV	T	-	512.7	Shortness of breath	respiratory	1683	9119	-0.143681	0.0738507	0.866164	0.0517068	1	0.999999
chr13.73984368.C.T	rs12871414	C	Severity	CAV	T	KLF12	459	Other disorders of circulatory system	circulatory system	235	12303	0.204828	0.105281	1.22731	0.0517097	1	0.999999
chr6.52200448.A.G	rs13192246	G	Severity	CAV	A	-	278.11	Morbid obesity	endocrine/metabolic	377	10392	0.156112	0.0802451	1.16896	0.0517222	1	0.999999
chr15.60810211.C.T	rs341419	T	Severity	CAV-FE	T	RORA	611	Abnormal findings on mammogram or breast exam	genitourinary	391	11942	-0.198584	0.102081	0.819891	0.0517312	1	0.999999
chr9.78543197.A.G	rs7027911	A	Severity	CAV	A	-	110	Dermatophytosis / Dermatomycosis	infectious diseases	373	11956	0.146071	0.0750892	1.15728	0.0517387	1	0.999999
chr8.37849759.C.T	rs138763430	T	Severity	CAV	T	BRF2	395.6	Heart valve replaced	circulatory system	183	11729	1.49384	0.767929	4.45416	0.0517411	1	0.999999
chr19.50379362.T.C	rs1405655	C	Severity	CAV-FE	C	NR1H2	614.52	Vaginitis and vulvovaginitis	genitourinary	109	12948	0.272505	0.140092	1.31325	0.0517526	1	0.999999
chr6.31153649.G.A	rs143334143	A	Severity; Risk factor	CAV-FE	A	CCHCR1	727.1	Synovitis and tenosynovitis	musculoskeletal	147	11017	0.333742	0.171577	1.39618	0.0517572	1	0.999999
chr4.143996657.T.C	rs6840234	C	Protective	FCP + IP	T	GYPB	427.8	Sinoatrial node dysfunction (Bradycardia)	circulatory system	102	8367	0.298887	0.153659	1.34836	0.0517582	1	0.999999
chr10.130802064.T.G	rs12253652	G	Severity	CAV	G	-	512.8	Cough	respiratory	1128	8911	0.132984	0.068369	1.14223	0.0517645	1	0.999999
chr6.32623820.T.C	rs9271609	T	Severity	CAV	C	HLA-DQA1	721	Spondylosis and allied disorders	musculoskeletal	664	11607	-0.127792	0.0657035	0.880036	0.0517771	1	0.999999
chr4.67910402.G.A	rs4860265	G	Possible functional consequences	FCP + IP	G	TMPRSS11A	172	Skin cancer	neoplasms	521	11759	0.131546	0.0676347	1.14059	0.0517814	1	0.999999
chr11.88436431.C.T	rs72953026	T	Severity	CAV-FE	T	-	561	Symptoms involving digestive system	digestive	827	10018	0.11989	0.0616422	1.12737	0.0517835	1	0.999999
chr15.33615902.C.T	rs12593288	C	Severity	CAV	T	RYR3	338.1	Acute pain	neurological	173	11144	0.253509	0.130349	1.28854	0.0517922	1	0.999999
chr19.35687796.G.A	rs77127536	A	Severity	CAV	A	TYMSP2	452.2	Deep vein thrombosis [DVT]	circulatory system	173	11632	0.284148	0.146114	1.32863	0.051812	1	0.999999
chr8.38996464.C.A	rs7840270	C	Severity	CAV-FE	A	ADAM9	704.1	Alopecia	dermatologic	250	11949	-0.18288	0.0940417	0.832868	0.0518146	1	0.999999
chr21.41464802.A.G	rs462574	A	Possible functional consequences	FCP + IP	A	TMPRSS2	706	Diseases of sebaceous glands	dermatologic	430	11945	0.333164	0.171329	1.39538	0.0518247	1	0.999999
chr16.89196249.G.A	rs117169628	A	Severity	CAV	A	SLC22A31	228.1	Hemangioma of skin and subcutaneous tissue	neoplasms	277	12410	0.224887	0.115652	1.25218	0.0518329	1	0.999999
chr17.35880776.C.T	rs2107538	T	Risk factor; Severity	FCP	T	CCL5	288.2	Elevated white blood cell count	hematopoietic	102	12124	0.318676	0.163886	1.37531	0.051835	1	0.999999
chr13.41746691.T.A	rs10507497	A	Severity	CAV-FE	A	VWA8	380.4	Impacted cerumen	sense organs	188	12577	0.236977	0.121874	1.26741	0.051842	1	0.999999
chr12.47902438.G.T	rs11574024	T	Severity	CAV	T	VDR	426	Cardiac conduction disorders	circulatory system	618	10454	-0.240626	0.123751	0.786136	0.0518434	1	0.999999
chr2.195519781.A.G	rs74417002	G	Severity	CAV	G	-	555	Inflammatory bowel disease and other gastroenteritis and colitis	digestive	606	10217	-0.430651	0.221495	0.650086	0.0518603	1	0.999999
chr21.41465040.G.A	rs17001042	A	Possible functional consequences	FCP + IP	A	TMPRSS2	296	Mood disorders	mental disorders	1687	9121	-0.913796	0.469991	0.400999	0.0518614	1	0.999999
chr14.72467521.C.T	rs12587980	T	Severity	CAV	T	RGS6	707.2	Chronic ulcer of leg or foot	dermatologic	128	13020	-0.272999	0.140439	0.761094	0.0519088	1	0.999999
chr6.105878879.T.A	rs9386484	T	Severity	CAV	A	-	586	Other disorders of the kidney and ureters	genitourinary	390	9701	0.175323	0.090194	1.19163	0.0519142	1	0.999999
chr4.143999443.G.A	rs7683365	A	Risk factor	FCP + IP	A	GYPB	272.9	Unspecified disorder of lipoid metabolism	endocrine/metabolic	198	7394	-0.233603	0.120177	0.791676	0.0519172	1	0.999999
chr18.69541156.T.C	rs12958013	T	Severity	CAV	C	DOK6	577	Diseases of pancreas	digestive	148	12485	0.318274	0.163743	1.37475	0.0519262	1	0.999999
chr7.117587778.G.T	rs113993959	T	Severity	CAV	T	CFTR	714.1	Rheumatoid arthritis	musculoskeletal	159	12358	2.15709	1.10977	8.64595	0.0519282	1	0.999999
chrX.15564667.C.T	rs2074192	T	Severity (T allele); Severity for males > 50 y.o (T allele); Protective (C allele); Protective (CT genotype)	CAV	T	ACE2	395	Heart valve disorders	circulatory system	858	11629	-0.121994	0.062766	0.885153	0.0519393	1	0.999999
chr19.24134099.G.A	rs10407383	A	Severity	CAV-FE	A	ZNF254	707	Chronic ulcer of skin	dermatologic	167	13044	0.273806	0.140877	1.31496	0.0519454	1	0.999999
chr6.18015216.C.T	rs140247774	T	Severity	CAV	T	-	227	Benign neoplasm of other endocrine glands and related structures	neoplasms	133	12713	0.433929	0.223263	1.54331	0.0519467	1	0.999999
chr1.31151182.G.C	rs12083278	C	Severity	CAV	G	-	351	Other peripheral nerve disorders	neurological	263	11172	0.177362	0.0912599	1.19406	0.0519581	1	0.999999
chr18.6461231.C.G	rs11659676	G	Severity	CAV-FE	G	RPL6P27	721.1	Spondylosis without myelopathy	musculoskeletal	599	11248	-0.119558	0.0615176	0.887312	0.0519584	1	0.999999
chr7.22728408.A.G	rs2069837	G	Severity	CAV-FE	G	IL6	079	Viral infection	infectious diseases	149	10624	-0.445819	0.229393	0.6403	0.0519597	1	0.999999
chr15.100233816.G.A	rs143434383	A	Risk factor	CAV	A	ADAMTS17	275	Disorders of mineral metabolism	endocrine/metabolic	321	12753	0.613556	0.315746	1.84699	0.0519923	1	0.999999
chr10.43519603.G.T	rs10793436	G	Severity	CAV	T	-	740.11	Osteoarthrosis, localized, primary	musculoskeletal	769	10410	0.111108	0.0571804	1.11752	0.052003	1	0.999999
chr21.41426103.C.A	rs17000900	A	Severity	CAV-FE	A	MX1	252	Disorders of parathyroid gland	endocrine/metabolic	195	11896	-0.417051	0.214634	0.658987	0.0520062	1	0.999999
chr13.41746691.T.A	rs10507497	A	Severity	CAV-FE	A	VWA8	619.4	Noninflammatory disorders of vagina	genitourinary	117	12558	0.292425	0.150511	1.33967	0.0520304	1	0.999999
chr17.45714244.T.C	rs113661667	C	Risk factor	CAV-FE	C	LINC02210-CRHR1	496	Chronic airway obstruction	respiratory	547	10957	0.145505	0.0748928	1.15662	0.0520345	1	0.999999
chr13.23084699.A.G	rs1984162	G	Severity	CAV	G	-	272.1	Hyperlipidemia	endocrine/metabolic	3688	8560	-0.0675928	0.0347934	0.934641	0.0520537	1	0.999999
chr17.45995618.A.G	rs112572874	G	Risk factor	CAV-FE	G	MAPT	428	Congestive heart failure; nonhypertensive	circulatory system	419	12147	0.167172	0.0860548	1.18196	0.0520613	1	0.999999
chr2.181488719.A.C	rs2034831	C	Severity	CAV	C	ITGA4	261.2	Vitamin B-complex deficiencies	endocrine/metabolic	479	9049	-0.284222	0.146315	0.7526	0.0520726	1	0.999999
chr10.22439346.T.C	-	HLA-A*02:02	Protective	IP	C	HLA-A	227	Benign neoplasm of other endocrine glands and related structures	neoplasms	134	12702	-0.750607	0.38642	0.47208	0.0520812	1	0.999999
chr10.52771475.C.T	rs1800450	T	Severity	CAV	T	MBL2	715	Other inflammatory spondylopathies	musculoskeletal	144	12347	0.29972	0.1543	1.34948	0.0520821	1	0.999999
chr2.216660263.A.C	rs2270360	A	Severity	CAV	C	IGFBP2	242.1	Graves' disease	endocrine/metabolic	136	8771	0.257351	0.132491	1.2935	0.0520876	1	0.999999
chr5.1211624.A.G	rs76067074	G	Severity	CAV-FE	G	SLC6A19	250.41	Impaired fasting glucose	endocrine/metabolic	194	10219	-0.578367	0.297769	0.560813	0.0520964	1	0.999999
chr18.69541156.T.C	rs12958013	T	Severity	CAV	C	DOK6	476	Allergic rhinitis	respiratory	914	9313	-0.159382	0.0820586	0.85267	0.0521012	1	0.999999
chr13.22495675.AG.A	rs10714879	A	Severity	CAV	AG	-	396	Abnormal heart sounds	circulatory system	193	11558	0.238682	0.122888	1.26958	0.0521048	1	0.999999
chr6.6924962.A.C	rs6933436	C	Severity	CAV	C	-	335	Multiple sclerosis	neurological	183	11761	0.214983	0.110687	1.23984	0.0521052	1	0.999999
chr3.148742201.A.C	rs5186	C	Severity	CAV	C	AGTR1	593.1	Gross hematuria	genitourinary	129	11700	-0.291103	0.149881	0.747439	0.0521104	1	0.999999
chr11.14893332.A.G	rs10741657	G	Severity	CAV	A	CYP2R1	208	Benign neoplasm of colon	neoplasms	361	12316	0.156268	0.0804638	1.16914	0.0521264	1	0.999999
chr10.43519603.G.T	rs10793436	G	Severity	CAV	T	-	577	Diseases of pancreas	digestive	139	11929	0.240519	0.123846	1.27191	0.052127	1	0.999999
chr6.18015216.C.T	rs140247774	T	Severity	CAV	T	-	289.4	Lymphadenitis	hematopoietic	147	11958	0.411585	0.211931	1.50921	0.052129	1	0.999999
chr15.100233816.G.A	rs143434383	A	Risk factor	CAV	A	ADAMTS17	371.3	Inflammation of eyelids	sense organs	173	11936	0.766323	0.394606	2.15184	0.0521377	1	0.999999
chr1.161509955.A.G	rs1801274	G	Severity	CAV	G	FCGR2A	571.51	Cirrhosis of liver without mention of alcohol	digestive	251	11228	0.181101	0.0932595	1.19854	0.0521489	1	0.999999
chr1.35908500.C.T	rs2765013	C	Severity	CAV	T	AGO1	496.1	Emphysema	respiratory	180	10923	-0.403144	0.207604	0.668216	0.0521503	1	0.999999
chr1.35908500.C.T	rs2765013	C	Severity	CAV	T	AGO1	345	Epilepsy, recurrent seizures, convulsions	neurological	174	12015	-0.418013	0.215267	0.658353	0.0521566	1	0.999999
chr6.41534945.A.C	rs1886814	C	Severity	CAV-FE	C	FOXP4-AS1	585.1	Acute renal failure	genitourinary	277	11776	0.366179	0.188579	1.44221	0.0521641	1	0.999999
chrX.15564667.C.T	rs2074192	T	Severity (T allele); Severity for males > 50 y.o (T allele); Protective (C allele); Protective (CT genotype)	CAV	T	ACE2	197	Chemotherapy	neoplasms	428	12036	-0.15939	0.0820867	0.852664	0.0521703	1	0.999999
chr19.52830722.G.A	rs10411226	G	Severity	CAV	G	ZNF28	535	Gastritis and duodenitis	digestive	104	10809	0.287761	0.148201	1.33344	0.0521742	1	0.999999
chr21.41464802.A.G	rs462574	A	Possible functional consequences	FCP + IP	A	TMPRSS2	706.1	Acne	dermatologic	223	11945	0.444184	0.228768	1.55922	0.0521813	1	0.999999
chr10.43519603.G.T	rs10793436	G	Severity	CAV	T	-	395.1	Nonrheumatic mitral valve disorders	circulatory system	390	10612	-0.156574	0.0806461	0.855068	0.0521978	1	0.999999
chr10.51197961.C.A	rs7897633	A	Severity in European-Americans	CAV	C	PRKG1	627	Menopausal and postmenopausal disorders	genitourinary	436	11573	-0.140465	0.0723511	0.868954	0.0522058	1	0.999999
chr9.133257521.T.TC	rs8176719	TC	Severity; Risk factor	CAV-FE	TC	ABO	454.1	Varicose veins of lower extremity	circulatory system	217	11641	0.196314	0.101118	1.21691	0.0522058	1	0.999999
chr6.52236941.T.C	rs763780	C	Protective	FCP	C	IL17F	458	Hypotension	circulatory system	106	12582	0.507755	0.261541	1.66156	0.0522106	1	0.999999
chr2.113129630.T.C	rs419598	C	Risk factor	CAV	C	IL1RN	172.2	Other non-epithelial cancer of skin	neoplasms	425	11954	0.149946	0.077241	1.16177	0.0522251	1	0.999999
chr19.24134099.G.A	rs10407383	A	Severity	CAV-FE	A	ZNF254	198	Secondary malignant neoplasm	neoplasms	196	12118	0.254724	0.131227	1.29011	0.0522465	1	0.999999
chr13.102695866.A.G	rs599976	G	Severity	CAV-FE	G	METTL21C	747.1	Cardiac congenital anomalies	congenital anomalies	130	13126	0.320219	0.16497	1.37743	0.0522488	1	0.999999
chr1.155197995.A.G	rs41264915	A	Severity	CAV-FE	G	THBS3	426.92	Cardiac defibrillator in situ	circulatory system	101	10498	-0.532474	0.274328	0.587151	0.0522567	1	0.999999
chr17.27660155.T.C	rs117217714	C	Severity	CAV	C	NOS2P1	571.51	Cirrhosis of liver without mention of alcohol	digestive	264	11709	0.765692	0.394482	2.15048	0.0522575	1	0.999999
chr22.24011037.T.C	rs11090305	C	Severity	CAV	C	-	614.5	Inflammatory disease of cervix, vagina, and vulva	genitourinary	118	12059	0.304227	0.156745	1.35558	0.0522702	1	0.999999
chr1.155175305.G.A	rs7528026	A	Severity	CAV	A	TRIM46	395.1	Nonrheumatic mitral valve disorders	circulatory system	432	11707	-0.667005	0.343658	0.513244	0.0522707	1	0.999999
chr13.19647239.G.A	rs191299359	A	Severity	CAV	A	MPHOSPH8	418	Nonspecific chest pain	circulatory system	775	11552	1.54172	0.794338	4.67263	0.0522719	1	0.999999
chr21.41509390.C.G	rs12626358	G	Possible functional consequences	FCP + IP	G	TMPRSS2	278.4	Abnormal weight gain	endocrine/metabolic	200	10319	-0.369961	0.190623	0.690762	0.0522831	1	0.999999
chr4.71742666.T.G	rs2282679	G	Severity	CAV	G	GC	496.1	Emphysema	respiratory	180	10963	0.222964	0.114887	1.24978	0.0522917	1	0.999999
chr2.195994321.C.T	rs191631470	T	Severity	CAV	T	DNAH7	313	Pervasive developmental disorders	mental disorders	182	12984	0.908226	0.467988	2.47992	0.052294	1	0.999999
chr9.3320390.C.A	rs72699049	A	Severity	CAV	A	RFX3	278.11	Morbid obesity	endocrine/metabolic	378	10492	-0.456989	0.235481	0.633187	0.052299	1	0.999999
chr12.52726315.TC.T	rs5798227	T	Risk factor	CAV	TC	-	278.1	Obesity	endocrine/metabolic	1153	10526	-0.159552	0.0822213	0.852525	0.0523162	1	0.999999
chrX.15599938.A.G	rs2106809	G	Severity	CAV	G	ACE2	714	Rheumatoid arthritis and other inflammatory polyarthropathies	musculoskeletal	237	12361	0.223616	0.115241	1.25059	0.0523295	1	0.999999
chr16.85959043.C.T	rs12444486	C	Severity in African-Americans	CAV	C	-	425.1	Primary/intrinsic cardiomyopathies	circulatory system	198	12440	0.20252	0.104371	1.22448	0.052334	1	0.999999
chr3.101705614.T.C	rs11919389	C	Risk factor	CAV	C	PDCL3P4	257	Testicular dysfunction	endocrine/metabolic	282	11952	-0.18296	0.0942914	0.832801	0.0523346	1	0.999999
chr3.101705614.T.C	rs11919389	C	Risk factor	CAV	C	PDCL3P4	257.1	Testicular hypofunction	endocrine/metabolic	282	11952	-0.18296	0.0942914	0.832801	0.0523346	1	0.999999
chr12.47902438.G.T	rs11574024	T	Severity	CAV	T	VDR	458	Hypotension	circulatory system	106	12504	-0.705566	0.363626	0.493829	0.0523354	1	0.999999
chr22.41925447.G.A	rs61756766	A	Severity	CAV	A	TNFRSF13C	327	Sleep disorders	neurological	1133	10922	0.455023	0.234516	1.57621	0.0523477	1	0.999999
chr15.90866675.C.T	rs79742014	T	Protective	IP	T	FURIN	626.13	Irregular menstrual cycle	genitourinary	121	11479	-1.3896	0.716197	0.249175	0.0523495	1	0.999999
chr21.41507982.C.A	rs75603675	A	Protective*Conflicting; Risk factor*Conflicting; Severity*Conflicting	CAV	A	TMPRSS2	296.1	Bipolar	mental disorders	226	8663	0.186502	0.0961249	1.20503	0.0523545	1	0.999999
chr2.195499753.A.C	rs73060484	C	Severity	CAV	C	-	475	Chronic sinusitis	respiratory	636	9772	0.205175	0.10576	1.22774	0.0523791	1	0.999999
chr7.128938247.T.G	rs10488631	TCTA haplotype	Severity in European-Americans	CAV	G	IRF5	555	Inflammatory bowel disease and other gastroenteritis and colitis	digestive	603	10178	0.117018	0.0603221	1.12414	0.0523925	1	0.999999
chr19.24134099.G.A	rs10407383	A	Severity	CAV-FE	A	ZNF254	687.4	Disturbance of skin sensation	dermatologic	304	11147	-0.234418	0.120841	0.791031	0.0523926	1	0.999999
chr6.147217556.A.G	rs116898161	G	Severity	CAV	G	STXBP5	250.24	Type 2 diabetes with neurological manifestations	endocrine/metabolic	172	10584	-0.808139	0.416597	0.445687	0.0523969	1	0.999999
chr2.60480453.A.G	rs1123573	A	Severity	CAV-FE	G	BCL11A	443.7	Peripheral angiopathy in diseases classified elsewhere	circulatory system	101	11903	0.283161	0.145971	1.32732	0.0523978	1	0.999999
chr5.32750877.T.C	rs1173773	C	Protective	CAV	C	NPR3	172.22	Squamous cell carcinoma	neoplasms	122	11998	0.257723	0.132861	1.29398	0.0524049	1	0.999999
chr4.67910532.T.C	rs9998258	T	Possible functional consequences	FCP + IP	C	TMPRSS11A	592.1	Cystitis	genitourinary	141	11693	-0.874595	0.4509	0.417031	0.0524205	1	0.999999
chr4.44416575.T.C	rs35540967	C	Severity	CAV	C	KCTD8	565	Anal and rectal conditions	digestive	394	12299	0.227726	0.117418	1.25574	0.0524478	1	0.999999
chr4.25613313.G.A	-	HLA-A*02:02	Protective	IP	A	HLA-A	565	Anal and rectal conditions	digestive	394	12340	-0.199119	0.102669	0.819452	0.0524496	1	0.999999
chr11.320836.C.T	rs34481144	T	Severity	CAV	T	IFITM3	798.1	Chronic fatigue syndrome	symptoms	147	10065	0.231521	0.119379	1.26052	0.052455	1	0.999999
chr14.102356233.A.G	rs11160678	G	Severity	CAV	G	CINP	271.3	Intestinal disaccharidase deficiencies and disaccharide malabsorption	endocrine/metabolic	710	12083	-0.112338	0.0579265	0.893742	0.052463	1	0.999999
chr18.69541156.T.C	rs12958013	T	Severity	CAV	C	DOK6	395.1	Nonrheumatic mitral valve disorders	circulatory system	411	11122	0.202599	0.104472	1.22458	0.052469	1	0.999999
chr3.148742201.A.C	rs5186	C	Severity	CAV	C	AGTR1	356	Hereditary and idiopathic peripheral neuropathy	neurological	128	12598	-0.290289	0.149695	0.748047	0.0524765	1	0.999999
chr1.154454494.A.C	rs2228145	A	Risk factor	CAV	C	IL6R	740.9	Osteoarthrosis NOS	musculoskeletal	430	11486	0.142125	0.073291	1.15272	0.0524787	1	0.999999
chr11.14893332.A.G	rs10741657	G	Severity	CAV	A	CYP2R1	228.1	Hemangioma of skin and subcutaneous tissue	neoplasms	278	12461	-0.184859	0.0953296	0.831221	0.0524818	1	0.999999
chr10.43519603.G.T	rs10793436	G	Severity	CAV	T	-	165	Cancer within the respiratory system	neoplasms	105	12006	0.276529	0.142603	1.31855	0.0524825	1	0.999999
chr1.244873270.T.C	rs12130553	C	Severity	CAV	C	-	250.42	Other abnormal glucose	endocrine/metabolic	617	8619	-0.123006	0.0634405	0.884259	0.0525116	1	0.999999
chr4.25613313.G.A	-	HLA-A*02:02	Protective	IP	A	HLA-A	586.2	Cyst of kidney, acquired	genitourinary	121	11789	0.306366	0.15803	1.35848	0.0525428	1	0.999999
chr4.111691870.C.T	rs112641600	C	Severity	CAV	T	-	366.2	Senile cataract	sense organs	418	12059	-0.302352	0.155964	0.739078	0.0525498	1	0.999999
chr13.33129529.C.G	rs34425674	G	Risk factor	CAV	G	STARD13	599.5	Frequency of urination and polyuria	genitourinary	766	10673	-0.387735	0.200009	0.678592	0.0525514	1	0.999999
chr14.55263686.C.T	rs10140801	T	Severity	CAV-FE	T	FBXO34-AS1	195	Cancer, suspected or other	neoplasms	158	12094	0.224623	0.115872	1.25185	0.0525568	1	0.999999
chr21.41426103.C.A	rs17000900	A	Severity	CAV-FE	A	MX1	250.24	Type 2 diabetes with neurological manifestations	endocrine/metabolic	173	10511	0.332181	0.171357	1.39401	0.0525587	1	0.999999
chr1.109740350.G.T	rs1332018	T	Risk factor; Severity	CAV	G	GSTM3	277	Other disorders of metabolism	endocrine/metabolic	134	12735	0.239276	0.123433	1.27033	0.052562	1	0.999999
chr11.71456403.G.T	rs12785878	G	Severity	CAV	G	NADSYN1	296.1	Bipolar	mental disorders	228	9122	0.197489	0.101879	1.21834	0.0525656	1	0.999999
chr1.155133406.T.G	rs4971066	G	Risk factor	CAV	G	EFNA1	580	Nephritis; nephrosis; renal sclerosis	genitourinary	177	11615	0.279524	0.144199	1.3225	0.0525673	1	0.999999
chr6.6924962.A.C	rs6933436	C	Severity	CAV	C	-	530.1	Esophagitis, GERD and related diseases	digestive	1514	10587	-0.0816438	0.0421215	0.9216	0.0525875	1	0.999999
chr4.71742666.T.G	rs2282679	G	Severity	CAV	G	GC	697	Sarcoidosis	dermatologic	159	11022	0.232393	0.119897	1.26162	0.0525903	1	0.999999
chr10.36988942.A.G	rs2091431	G	Severity	CAV	A	-	338	Pain	neurological	1051	11072	0.0953408	0.0491899	1.10003	0.0525967	1	0.999999
chr12.112919388.G.A	rs10774671	A	Severity (A allele); Protective (G allele)	CAV-FE	G	OAS1	241.2	Nontoxic multinodular goiter	endocrine/metabolic	242	9977	0.184736	0.0953225	1.2029	0.0526215	1	0.999999
chr7.117559590.ATCT.A	rs113993960	A	Severity	CAV	A	CFTR	296.2	Depression	mental disorders	1494	9064	0.340951	0.175928	1.40628	0.0526218	1	0.999999
chr22.24011037.T.C	rs11090305	C	Severity	CAV	C	-	208	Benign neoplasm of colon	neoplasms	341	11473	0.186875	0.0964263	1.20548	0.0526223	1	0.999999
chr11.320772.A.G	rs12252	G	Severity; Risk factor	CAV	G	IFITM3	300.4	Dysthymic disorder	mental disorders	107	9027	-0.715475	0.369186	0.48896	0.0526262	1	0.999999
chr4.68840276.G.A	rs115162070	G	Severity	CAV	A	-	418	Nonspecific chest pain	circulatory system	767	11359	-0.218243	0.112614	0.80393	0.0526266	1	0.999999
chr4.186082920.C.T	rs3775291	T	Risk factor; Severity	CAV-FE	T	TLR3	512	Other symptoms of respiratory system	respiratory	2486	9124	0.072209	0.0372602	1.07488	0.0526273	1	0.999999
chr7.54580201.A.C	rs622568	C	Severity; Risk factor	CAV-FE	C	-	770	Myalgia and myositis unspecified	symptoms	125	13193	0.318691	0.16445	1.37533	0.0526335	1	0.999999
chr22.49281538.G.A	rs62220604	G	Severity	CAV	A	-	279.1	Immunity deficiency	endocrine/metabolic	109	11785	0.275198	0.142012	1.31679	0.052641	1	0.999999
chr1.3081749.G.A	rs12745140	A	Severity	CAV	A	PRDM16	389	Hearing loss	sense organs	534	11777	-0.228779	0.118059	0.795504	0.0526436	1	0.999999
chr16.3500977.C.G	rs2301762	G	Severity	CAV	G	CLUAP1	530	Diseases of esophagus	digestive	1595	10747	-0.183146	0.0945122	0.832646	0.0526472	1	0.999999
chr3.1052111.C.G	rs1504061	G	Severity	CAV	G	-	379.2	Disorders of vitreous body	sense organs	252	12047	0.386309	0.199358	1.47154	0.0526518	1	0.999999
chr10.52340585.A.T	rs1441121	T	Severity	CAV	A	-	702	Degenerative skin conditions and other dermatoses	dermatologic	573	11039	-0.125929	0.0649886	0.881677	0.0526584	1	0.999999
chr11.71456403.G.T	rs12785878	G	Severity	CAV	G	NADSYN1	165.1	Cancer of bronchus; lung	neoplasms	111	13254	0.282947	0.146026	1.32704	0.0526668	1	0.999999
chr9.30504351.C.T	rs17775810	TT genotype	Protective	CAV	T	LINC01242	428.1	Congestive heart failure (CHF) NOS	circulatory system	168	11954	-0.286718	0.147975	0.750723	0.0526708	1	0.999999
chr6.30887474.G.A	rs4618569	AG genotype	Severity	CAV	A	DDR1	561	Symptoms involving digestive system	digestive	842	10230	0.117096	0.0604347	1.12423	0.0526771	1	0.999999
chr2.162267541.C.T	rs1990760	T	Risk factor; Severity	CAV	C	IFIH1	442	Other aneurysm	circulatory system	486	11845	0.139275	0.0718936	1.14944	0.0527166	1	0.999999
chr4.5820150.T.C	rs3774881	T	Severity	CAV	C	CRMP1	071	Human immunodeficiency virus [HIV] disease	infectious diseases	583	10151	-0.190239	0.0982038	0.826762	0.0527225	1	0.999999
chr10.51197961.C.A	rs7897633	A	Severity in European-Americans	CAV	C	PRKG1	244.4	Hypothyroidism NOS	endocrine/metabolic	1296	10068	0.0843822	0.0435607	1.08804	0.0527309	1	0.999999
chr15.60902209.A.G	rs4774377	G	Risk factor	CAV-FE	G	RORA	255	Disorders of adrenal glands	endocrine/metabolic	168	11567	0.212641	0.109776	1.23694	0.0527398	1	0.999999
chr9.81442264.TCAG.T	rs1826292621	T	Severity	CAV	T	-	300	Anxiety disorders	mental disorders	1680	9104	-0.137463	0.0709661	0.871566	0.0527424	1	0.999999
chr4.71742666.T.G	rs2282679	G	Severity	CAV	G	GC	803	Fracture of upper limb	injuries & poisonings	138	12347	0.251193	0.129684	1.28556	0.0527508	1	0.999999
chr4.153687301.A.G	rs1898830	G	Severity; Risk factor	CAV	G	TLR2	272.12	Hyperglyceridemia	endocrine/metabolic	244	8507	-0.193702	0.100004	0.823903	0.0527515	1	0.999999
chr3.148742201.A.C	rs5186	C	Severity	CAV	C	AGTR1	696.42	Psoriatic arthropathy	dermatologic	101	10797	0.288671	0.149039	1.33465	0.0527602	1	0.999999
chr9.131672331.T.G	rs12551879	G	Severity	CAV	G	RAPGEF1	741	Symptoms and disorders of the joints	musculoskeletal	346	12593	0.252262	0.130242	1.28693	0.0527606	1	0.999999
chr9.87724615.A.G	rs3128509	A;G	Possible functional consequences	FCP + IP	A	CTSL	433.21	Cerebral artery occlusion, with cerebral infarction	circulatory system	153	12157	-0.24204	0.124966	0.785025	0.0527635	1	0.999999
chr19.50379362.T.C	rs1405655	C	Severity	CAV-FE	C	NR1H2	389.1	Sensorineural hearing loss	sense organs	344	12179	0.159351	0.0822739	1.17275	0.052765	1	0.999999
chr6.12216733.A.G	rs10755709	A	Severity	CAV	G	-	153.3	Malignant neoplasm of rectum, rectosigmoid junction, and anus	neoplasms	206	11456	0.208086	0.107437	1.23132	0.0527668	1	0.999999
chr15.34253720.A.G	rs2705343	G	Severity	CAV-FE	G	SLC12A6	272	Disorders of lipoid metabolism	endocrine/metabolic	3696	8257	0.0770654	0.0397897	1.08011	0.0527673	1	0.999999
chr4.71762286.C.T	rs113574864	T	Severity	CAV	T	GC	172.2	Other non-epithelial cancer of skin	neoplasms	429	12016	0.279837	0.144485	1.32291	0.0527704	1	0.999999
chr1.109740350.G.T	rs1332018	T	Risk factor; Severity	CAV	G	GSTM3	199	Neoplasm of uncertain behavior	neoplasms	152	12152	0.224751	0.116045	1.25201	0.0527759	1	0.999999
chr4.71742666.T.G	rs2282679	G	Severity	CAV	G	GC	327.4	Insomnia	neurological	929	10922	-0.106997	0.0552473	0.898528	0.0527826	1	0.999999
chr4.186083346.C.T	rs121434431	T	Severity	CAV-FE	T	TLR3	428.1	Congestive heart failure (CHF) NOS	circulatory system	168	12158	2.62169	1.35372	13.7589	0.0527878	1	0.999999
chr4.153687301.A.G	rs1898830	G	Severity; Risk factor	CAV	G	TLR2	292.3	Memory loss	mental disorders	248	12253	-0.19051	0.098377	0.826537	0.0528026	1	0.999999
chr21.41470664.C.T	rs61735794	T	Risk factor	CAV	T	TMPRSS2	429.3	Symptoms involving cardiovascular system	circulatory system	148	12138	-1.37709	0.711144	0.252311	0.0528131	1	0.999999
chr16.85959043.C.T	rs12444486	C	Severity in African-Americans	CAV	C	-	428.1	Congestive heart failure (CHF) NOS	circulatory system	166	11667	0.226119	0.116775	1.25372	0.052823	1	0.999999
chr4.186082920.C.T	rs3775291	T	Risk factor; Severity	CAV-FE	T	TLR3	327.4	Insomnia	neurological	928	10910	0.103935	0.0536756	1.10953	0.0528243	1	0.999999
chr12.47902438.G.T	rs11574024	T	Severity	CAV	T	VDR	427.21	Atrial fibrillation	circulatory system	690	10454	-0.233002	0.120332	0.792152	0.0528282	1	0.999999
chr13.23084699.A.G	rs1984162	G	Severity	CAV	G	-	702	Degenerative skin conditions and other dermatoses	dermatologic	592	11648	0.128259	0.0662396	1.13685	0.0528316	1	0.999999
chr5.124614711.G.T	rs4240376	G	Severity	CAV	T	-	244.2	Acquired hypothyroidism	endocrine/metabolic	350	10086	-0.184172	0.0951184	0.831793	0.0528386	1	0.999999
chr1.12207235.C.T	rs3397	T	Severity	CAV-FE	C	TNFRSF1B	578.8	Hemorrhage of rectum and anus	digestive	219	8549	0.193211	0.0997877	1.21314	0.0528409	1	0.999999
chr10.52771466.C.T	rs1800451	T	Potential functional effect on protein	FCP + IP	T	MBL2	250	Diabetes mellitus	endocrine/metabolic	1286	10587	0.264682	0.136709	1.30302	0.0528555	1	0.999999
chr7.117611595.T.G	rs150212784	G	Severity	CAV	G	CFTR	599.2	Retention of urine	genitourinary	171	10722	1.48461	0.766813	4.41326	0.0528577	1	0.999999
chr14.55263686.C.T	rs10140801	T	Severity	CAV-FE	T	FBXO34-AS1	443.9	Peripheral vascular disease, unspecified	circulatory system	267	11853	-0.186298	0.0962379	0.830026	0.0528913	1	0.999999
chr3.27146807.G.A	rs17317135	G	Severity	CAV	A	NEK10	244	Hypothyroidism	endocrine/metabolic	1598	9696	0.199506	0.103072	1.2208	0.0529174	1	0.999999
chr9.3320390.C.A	rs72699049	A	Severity	CAV	A	RFX3	496.1	Emphysema	respiratory	180	10914	0.444422	0.229607	1.55959	0.0529201	1	0.999999
chr12.57108399.C.T	rs324011	T	Risk factor; Severity	CAV	T	STAT6	573	Other disorders of liver	digestive	105	11610	-0.300901	0.155459	0.740151	0.0529207	1	0.999999
chr11.88824823.A.G	rs10831496	G	Severity	CAV-FE	G	GRM5	443.7	Peripheral angiopathy in diseases classified elsewhere	circulatory system	101	11898	-0.32709	0.168991	0.721019	0.0529231	1	0.999999
chr11.1219991.G.T	rs35705950	T	Protective	CAV	T	MUC5B	687.4	Disturbance of skin sensation	dermatologic	302	10954	-0.283042	0.146236	0.753488	0.0529274	1	0.999999
chr13.22495675.AG.A	rs10714879	A	Severity	CAV	AG	-	339	Other headache syndromes	neurological	217	12042	0.226213	0.116876	1.25384	0.0529284	1	0.999999
chr19.24134099.G.A	rs10407383	A	Severity	CAV-FE	A	ZNF254	475	Chronic sinusitis	respiratory	637	9779	-0.160652	0.0830038	0.851588	0.052931	1	0.999999
chr12.106231175.T.A	rs12823094	A	Severity	CAV	A	-	654	Other and unspecified complications of birth; puerperium affecting management of mother	pregnancy complications	175	11757	0.233275	0.120534	1.26273	0.0529476	1	0.999999
chr7.117611595.T.G	rs150212784	G	Severity	CAV	G	CFTR	727.1	Synovitis and tenosynovitis	musculoskeletal	146	11000	1.44875	0.748618	4.25781	0.052961	1	0.999999
chr17.27263807.T.C	rs60811869	C	Severity	CAV	C	-	573	Other disorders of liver	digestive	105	11672	0.58629	0.302974	1.79731	0.052976	1	0.999999
chr12.47844974.A.G	rs731236	AG and AA genotype	Severity	CAV	G	VDR	796	Elevated prostate specific antigen [PSA]	genitourinary	239	11890	0.187822	0.0970609	1.20662	0.0529782	1	0.999999
chr9.133251249.A.G	rs7849280	G	Protective	CAV	G	ABO	327.41	Organic or persistent insomnia	neurological	184	10917	0.337203	0.174264	1.40102	0.052989	1	0.999999
chr17.63488670.G.A	rs4343	G	Severity; Risk factor	CAV	A	ACE	726	Peripheral enthesopathies and allied syndromes	musculoskeletal	639	11016	-0.117067	0.0604999	0.889526	0.052991	1	0.999999
chr17.27263807.T.C	rs60811869	C	Severity	CAV	C	-	244.2	Acquired hypothyroidism	endocrine/metabolic	349	10048	0.37024	0.191341	1.44808	0.0529934	1	0.999999
chrX.15561454.T.C	rs142017934	C	Severity	CAV	C	ACE2	599	Other symptoms/disorders or the urinary system	genitourinary	1252	10740	2.17616	1.12468	8.81245	0.053	1	0.999999
chr12.47879112.A.G	rs2228570	AG genotype	Severity	CAV	A	VDR	578.8	Hemorrhage of rectum and anus	digestive	237	10194	-0.190214	0.0983072	0.826782	0.053003	1	0.999999
chr15.34253720.A.G	rs2705343	G	Severity	CAV-FE	G	SLC12A6	564	Functional digestive disorders	digestive	339	9858	0.185276	0.0957636	1.20355	0.0530244	1	0.999999
chr6.31575254.G.A	rs1800629	A	Risk factor*Conflicting; Severity*Conflicting; Protective*Conflicting	CAV-FE	A	TNF	275	Disorders of mineral metabolism	endocrine/metabolic	322	12791	-0.307664	0.159037	0.735162	0.0530469	1	0.999999
chr10.52771475.C.T	rs1800450	T	Severity	CAV	T	MBL2	285	Other anemias	hematopoietic	911	11205	0.132225	0.0683541	1.14136	0.0530634	1	0.999999
chr6.160731787.C.T	rs4252128	T	Potential functional effect on protein	FCP + IP	T	PLG	586.2	Cyst of kidney, acquired	genitourinary	121	11791	-1.94649	1.0063	0.142775	0.0530762	1	0.999999
chr14.102356233.A.G	rs11160678	G	Severity	CAV	G	CINP	707.2	Chronic ulcer of leg or foot	dermatologic	128	12833	-0.261909	0.135402	0.769581	0.0530764	1	0.999999
chr1.169597075.C.T	rs6127	T	Severity in males	CAV	C	SELP	611.1	Abnormal mammogram	genitourinary	220	12113	0.189755	0.0981056	1.20895	0.0530896	1	0.999999
chr18.69541156.T.C	rs12958013	T	Severity	CAV	C	DOK6	272.1	Hyperlipidemia	endocrine/metabolic	3537	8108	-0.0964216	0.0498514	0.908081	0.0530908	1	0.999999
chr4.67910532.T.C	rs9998258	T	Possible functional consequences	FCP + IP	C	TMPRSS11A	585.4	Chronic kidney disease, Stage I or II	genitourinary	113	11795	0.524999	0.271434	1.69046	0.0530927	1	0.999999
chr9.133257521.T.TC	rs8176719	TC	Severity; Risk factor	CAV-FE	TC	ABO	340.1	Migrain with aura	neurological	103	12211	0.275388	0.142382	1.31704	0.0530939	1	0.999999
chr22.41925447.G.A	rs61756766	A	Severity	CAV	A	TNFRSF13C	585.4	Chronic kidney disease, Stage I or II	genitourinary	113	11804	1.01787	0.526276	2.76729	0.0531011	1	0.999999
chr2.162044379.C.T	rs3788979	T	Risk factor	CAV	T	DPP4	427.3	Other specified cardiac dysrhythmias	circulatory system	136	10237	0.361495	0.186907	1.43547	0.0531015	1	0.999999
chr14.102356233.A.G	rs11160678	G	Severity	CAV	G	CINP	272	Disorders of lipoid metabolism	endocrine/metabolic	3733	8414	-0.0618913	0.0320004	0.939985	0.0531036	1	0.999999
chr9.133257521.T.TC	rs8176719	TC	Severity; Risk factor	CAV-FE	TC	ABO	714	Rheumatoid arthritis and other inflammatory polyarthropathies	musculoskeletal	237	12335	-0.192316	0.0994458	0.825046	0.0531277	1	0.999999
chr8.73355963.T.C	rs2010843	C	Severity	CAV	T	RDH10-AS1	763	Thoracic or lumbosacral neuritis or radiculitis, unspecified	symptoms	663	11378	-0.110915	0.0573591	0.895014	0.0531494	1	0.999999
chr3.101705614.T.C	rs11919389	C	Risk factor	CAV	C	PDCL3P4	340	Migraine	neurological	454	12205	-0.143207	0.0740601	0.866575	0.0531558	1	0.999999
chr12.6845711.C.T	rs5443	T	protective	CAV	T	CDCA3	599.9	Other abnormality of urination	genitourinary	180	10733	0.216252	0.111837	1.24142	0.0531569	1	0.999999
chr18.69541156.T.C	rs12958013	T	Severity	CAV	C	DOK6	530.1	Esophagitis, GERD and related diseases	digestive	1479	10274	-0.123876	0.0640639	0.883489	0.0531582	1	0.999999
chr13.22495675.AG.A	rs10714879	A	Severity	CAV	AG	-	276.1	Electrolyte imbalance	endocrine/metabolic	559	11936	0.147877	0.0764835	1.15937	0.0531802	1	0.999999
chr2.127137039.A.G	rs744373	G	Severity	CAV	G	-	262	Mineral deficiency NEC	endocrine/metabolic	101	9163	-0.327433	0.16936	0.720771	0.0531922	1	0.999999
chr16.85959043.C.T	rs12444486	C	Severity in African-Americans	CAV	C	-	208	Benign neoplasm of colon	neoplasms	350	11837	-0.153385	0.0793399	0.857799	0.0532029	1	0.999999
chr10.89010241.T.C	rs982764	T	Severity	CAV-FE	C	FAS	379.2	Disorders of vitreous body	sense organs	255	12011	-0.20348	0.105252	0.815886	0.0532042	1	0.999999
chr1.230710048.A.G	rs699	G	Severity	CAV	G	AGT	198	Secondary malignant neoplasm	neoplasms	197	12153	-0.204426	0.105753	0.815115	0.0532309	1	0.999999
chr17.45995618.A.G	rs112572874	G	Risk factor	CAV-FE	G	MAPT	619	Noninflammatory female genital disorders	genitourinary	252	12607	0.204654	0.105879	1.2271	0.0532485	1	0.999999
chr14.35401887.C.T	rs696	CC genotype	Severity	CAV	T	NFKBIA	426.7	Abnormal electrocardiogram [ECG] [EKG]	circulatory system	188	10486	0.203637	0.105358	1.22585	0.0532603	1	0.999999
chr9.133257521.T.TC	rs8176719	TC	Severity; Risk factor	CAV-FE	TC	ABO	740	Osteoarthrosis	musculoskeletal	1159	11500	0.0908103	0.0469847	1.09506	0.0532652	1	0.999999
chr12.52726315.TC.T	rs5798227	T	Risk factor	CAV	TC	-	614.52	Vaginitis and vulvovaginitis	genitourinary	109	12934	-0.598501	0.309666	0.549635	0.0532691	1	0.999999
chr1.155175305.G.A	rs7528026	A	Severity	CAV	A	TRIM46	300.1	Anxiety disorder	mental disorders	1557	9089	0.257464	0.133212	1.29365	0.0532692	1	0.999999
chr9.132278286.T.C	rs11243705	C	Severity	CAV	C	SETX	611	Abnormal findings on mammogram or breast exam	genitourinary	394	11967	0.189228	0.0979089	1.20832	0.0532737	1	0.999999
chr11.320772.A.G	rs12252	G	Severity; Risk factor	CAV	G	IFITM3	610	Benign mammary dysplasias	genitourinary	115	11993	-0.671277	0.347327	0.511055	0.053274	1	0.999999
chr3.126118894.C.T	rs1868132	T	Severity	CAV	T	ALDH1L1	798.1	Chronic fatigue syndrome	symptoms	156	10853	0.334793	0.173228	1.39765	0.0532762	1	0.999999
chr1.109740350.G.T	rs1332018	T	Risk factor; Severity	CAV	G	GSTM3	626.13	Irregular menstrual cycle	genitourinary	121	11596	0.25907	0.134058	1.29572	0.0532945	1	0.999999
chr4.107694523.TG.T	rs70947091	T	Severity	CAV-FE	T	PAPSS1	070.3	Viral hepatitis C	infectious diseases	618	10487	0.124918	0.0646439	1.13306	0.05331	1	0.999999
chrX.15599938.A.G	rs2106809	G	Severity	CAV	G	ACE2	564.1	Irritable Bowel Syndrome	digestive	200	10232	0.242707	0.125599	1.27469	0.0533114	1	0.999999
chr9.87725456.A.T	rs56952354	A;T	Possible functional consequences	FCP + IP	T	CTSL	930	Allergic reaction to food	injuries & poisonings	423	10953	0.664464	0.343896	1.94345	0.0533387	1	0.999999
chr4.71742666.T.G	rs2282679	G	Severity	CAV	G	GC	379.2	Disorders of vitreous body	sense organs	255	12093	0.186182	0.0963601	1.20464	0.0533409	1	0.999999
chr17.8109899.C.T	rs151256885	T	Severity	CAV	T	ALOXE3	614	Inflammatory diseases of female pelvic organs	genitourinary	135	12938	0.805625	0.416962	2.23809	0.0533432	1	0.999999
chr7.117587778.G.T	rs113993959	T	Severity	CAV	T	CFTR	696	Psoriasis and related disorders	dermatologic	313	10802	1.48802	0.770163	4.42831	0.0533494	1	0.999999
chr17.45995618.A.G	rs112572874	G	Risk factor	CAV-FE	G	MAPT	278.11	Morbid obesity	endocrine/metabolic	379	10527	0.165993	0.0859148	1.18056	0.0533515	1	0.999999
chr4.71762286.C.T	rs113574864	T	Severity	CAV	T	GC	395	Heart valve disorders	circulatory system	860	11713	0.208007	0.107666	1.23122	0.0533644	1	0.999999
chr4.106022043.T.C	rs11729561	T	Severity	CAV	C	-	766	Neuralgia, neuritis, and radiculitis NOS	symptoms	165	11416	-0.448064	0.231947	0.638864	0.0533908	1	0.999999
chr5.124614711.G.T	rs4240376	G	Severity	CAV	T	-	411.4	Coronary atherosclerosis	circulatory system	1185	11675	-0.108558	0.0562	0.897127	0.0534052	1	0.999999
chr5.77379593.G.A	rs7715119	A	Severity	CAV-FE	A	PDE8B	427.11	Paroxysmal supraventricular tachycardia	circulatory system	155	10476	0.327944	0.169798	1.38811	0.0534363	1	0.999999
chr21.41473715.C.A	rs2298661	A	Protective	CAV-FE	A	TMPRSS2	496.2	Chronic bronchitis	respiratory	169	10897	-0.31014	0.160584	0.733344	0.0534436	1	0.999999
chr2.196087686.G.A	rs2176724	A	Severity	CAV	A	-	216.1	Screening for malignant neoplasms of the skin	neoplasms	242	11279	0.254317	0.131683	1.28958	0.0534485	1	0.999999
chr5.142872984.C.T	rs10039856	C	Severity	CAV	T	ARHGAP26	241.1	Nontoxic uninodular goiter	endocrine/metabolic	475	10048	0.197805	0.102436	1.21872	0.0534827	1	0.999999
chr21.41465921.C.T	rs62217525	C	Possible functional consequences	FCP + IP	T	TMPRSS2	427.21	Atrial fibrillation	circulatory system	678	10226	-0.275085	0.142459	0.759508	0.0534863	1	0.999999
chr14.74952741.A.G	rs2268616	G	Risk factor	CAV	G	PGF	426.7	Abnormal electrocardiogram [ECG] [EKG]	circulatory system	186	10438	0.568424	0.294381	1.76548	0.0534937	1	0.999999
chr9.132278286.T.C	rs11243705	C	Severity	CAV	C	SETX	796	Elevated prostate specific antigen [PSA]	genitourinary	238	11750	0.246128	0.127469	1.27906	0.0534967	1	0.999999
chr8.38996464.C.A	rs7840270	C	Severity	CAV-FE	A	ADAM9	426.7	Abnormal electrocardiogram [ECG] [EKG]	circulatory system	185	10241	0.207481	0.107455	1.23057	0.0534985	1	0.999999
chr2.136948486.A.G	rs7605851	G	Severity	CAV-FE	G	THSD7B	588	Disorders resulting from impaired renal function	genitourinary	110	11779	-0.563646	0.291919	0.56913	0.0535041	1	0.999999
chr2.191909428.G.A	rs147509469	A	Risk factor for females	CAV	A	CAVIN2-AS1	204	Leukemia	neoplasms	110	12990	0.678623	0.351472	1.97116	0.0535073	1	0.999999
chr9.21206606.C.G	rs28368148	G	Severity	CAV-FE	G	IFNA10	418	Nonspecific chest pain	circulatory system	769	11512	0.433993	0.224783	1.54341	0.0535177	1	0.999999
chr16.16924042.C.A	rs1453512	A	Severity	CAV	C	-	977	Personal history of allergy to medicinal agents	injuries & poisonings	221	12485	0.200863	0.104042	1.22246	0.0535317	1	0.999999
chr1.27373964.C.T	rs141300199	T	Severity	CAV	T	FCN3	696.41	Psoriasis vulgaris	dermatologic	266	10788	1.44476	0.748347	4.24085	0.0535317	1	0.999999
chr6.31575324.G.A	rs361525	G	Severity	CAV-FE	A	TNF	433.2	Occlusion of cerebral arteries	circulatory system	168	12455	0.390471	0.202261	1.47768	0.0535407	1	0.999999
chr1.173115604.T.G	rs17300100	G	Severity	CAV	G	-	512.8	Cough	respiratory	1128	8795	0.126816	0.0656924	1.13521	0.0535516	1	0.999999
chr22.19963748.G.A	rs4680	A	Risk factor	FCP	A	COMT	681	Superficial cellulitis and abscess	dermatologic	362	12196	0.147793	0.0765626	1.15927	0.0535622	1	0.999999
chr13.73984368.C.T	rs12871414	C	Severity	CAV	T	KLF12	939	Atopic/contact dermatitis due to other or unspecified	dermatologic	592	10727	0.133063	0.0689364	1.14232	0.053578	1	0.999999
chr3.1052111.C.G	rs1504061	G	Severity	CAV	G	-	733	Other disorders of bone and cartilage	musculoskeletal	730	11409	-0.322588	0.167125	0.724272	0.0535796	1	0.999999
chr12.6845711.C.T	rs5443	T	protective	CAV	T	CDCA3	724.2	Disorders of coccyx	musculoskeletal	113	11607	-0.294415	0.152531	0.744967	0.0535824	1	0.999999
chr12.132489230.GC.G	rs56106917	G	Severity	CAV	G	FBRSL1	414	Other forms of chronic heart disease	circulatory system	137	11644	0.241521	0.125129	1.27318	0.053585	1	0.999999
chr18.69541156.T.C	rs12958013	T	Severity	CAV	C	DOK6	339	Other headache syndromes	neurological	208	11592	-0.342127	0.177262	0.710258	0.0535986	1	0.999999
chrX.12889539.C.G	rs3853839	G	Severity; Risk factor	CAV-FE	G	TLR7	252	Disorders of parathyroid gland	endocrine/metabolic	188	11218	-0.28234	0.146291	0.754017	0.0536085	1	0.999999
chr10.28606315.C.T	rs12773860	T	Severity	CAV	T	WAC	371.3	Inflammation of eyelids	sense organs	171	11711	-0.37814	0.195933	0.685135	0.0536136	1	0.999999
chr15.34253720.A.G	rs2705343	G	Severity	CAV-FE	G	SLC12A6	366	Cataract	sense organs	647	11759	0.141376	0.0732559	1.15186	0.0536197	1	0.999999
chr7.117652877.C.G	rs80034486	G	Severity	CAV	G	CFTR	571.51	Cirrhosis of liver without mention of alcohol	digestive	265	11719	2.04424	1.05928	7.72325	0.0536284	1	0.999999
chr19.52830722.G.A	rs10411226	G	Severity	CAV	G	ZNF28	599.9	Other abnormality of urination	genitourinary	156	8925	-0.269072	0.139439	0.764088	0.0536479	1	0.999999
chr9.78543197.A.G	rs7027911	A	Severity	CAV	A	-	339	Other headache syndromes	neurological	218	12188	-0.192429	0.0997214	0.824953	0.0536483	1	0.999999
chr3.157438240.A.G	rs1840680	AG genotype)	Protective	CAV	A	PTX3	208	Benign neoplasm of colon	neoplasms	361	12301	-0.149909	0.0776891	0.860786	0.0536564	1	0.999999
chr19.24134099.G.A	rs10407383	A	Severity	CAV-FE	A	ZNF254	592	Cystitis and urethritis	genitourinary	161	11672	0.272654	0.141302	1.31345	0.053659	1	0.999999
chr4.153687301.A.G	rs1898830	G	Severity; Risk factor	CAV	G	TLR2	550.5	Ventral hernia	digestive	136	12466	-0.256158	0.132754	0.77402	0.0536607	1	0.999999
chr17.35880776.C.T	rs2107538	T	Risk factor; Severity	FCP	T	CCL5	788	Syncope and collapse	symptoms	299	12675	0.194427	0.100764	1.21461	0.0536644	1	0.999999
chr4.153687301.A.G	rs1898830	G	Severity; Risk factor	CAV	G	TLR2	313	Pervasive developmental disorders	mental disorders	180	12930	0.210652	0.109179	1.23448	0.053679	1	0.999999
chr17.42362183.A.G	rs744166	G	Risk factor; Severity	CAV	G	STAT3	704.1	Alopecia	dermatologic	253	12239	-0.182114	0.0943891	0.833506	0.0536818	1	0.999999
chr6.32623820.T.C	rs9271609	T	Severity	CAV	C	HLA-DQA1	389	Hearing loss	sense organs	549	12173	-0.139682	0.0723989	0.869635	0.0536883	1	0.999999
chr2.191909428.G.A	rs147509469	A	Risk factor for females	CAV	A	CAVIN2-AS1	411.3	Angina pectoris	circulatory system	192	11630	0.522072	0.270609	1.68552	0.0537002	1	0.999999
chr8.124324323.T.C	rs72711165	C	Severity	CAV-FE	C	TMEM65	564	Functional digestive disorders	digestive	346	10226	-0.977859	0.506876	0.376115	0.0537075	1	0.999999
chr9.87724615.A.G	rs3128509	A;G	Possible functional consequences	FCP + IP	A	CTSL	275.6	Hypercalcemia	endocrine/metabolic	186	12493	0.208012	0.107824	1.23123	0.0537088	1	0.999999
chr17.35880776.C.T	rs2107538	T	Risk factor; Severity	FCP	T	CCL5	327.3	Sleep apnea	neurological	717	10875	-0.142373	0.0738045	0.867297	0.0537234	1	0.999999
chr22.19963748.G.A	rs4680	A	Risk factor	FCP	A	COMT	722.6	Degeneration of intervertebral disc	musculoskeletal	153	11610	-0.227321	0.117844	0.796665	0.0537315	1	0.999999
chr11.34482745.G.A	rs61882275	G	Severity	CAV	A	ELF5	272.13	Mixed hyperlipidemia	endocrine/metabolic	838	8521	0.106996	0.0554723	1.11293	0.0537522	1	0.999999
chr21.41507982.C.A	rs75603675	A	Protective*Conflicting; Risk factor*Conflicting; Severity*Conflicting	CAV	A	TMPRSS2	569	Other disorders of intestine	digestive	221	11798	0.186725	0.096818	1.2053	0.0537784	1	0.999999
chr19.35687796.G.A	rs77127536	A	Severity	CAV	A	TYMSP2	440	Atherosclerosis	circulatory system	111	11878	0.349932	0.181452	1.41897	0.0537921	1	0.999999
chr3.1052111.C.G	rs1504061	G	Severity	CAV	G	-	458	Hypotension	circulatory system	106	12533	-1.37071	0.710776	0.253927	0.0537968	1	0.999999
chr8.38996464.C.A	rs7840270	C	Severity	CAV-FE	A	ADAM9	599.2	Retention of urine	genitourinary	166	10476	-0.229046	0.118772	0.795292	0.0537984	1	0.999999
chr8.73355963.T.C	rs2010843	C	Severity	CAV	T	RDH10-AS1	250.1	Type 1 diabetes	endocrine/metabolic	199	10395	-0.198645	0.103008	0.819841	0.0537997	1	0.999999
chr1.12207235.C.T	rs3397	T	Severity	CAV-FE	C	TNFRSF1B	250.22	Type 2 diabetes with renal manifestations	endocrine/metabolic	134	7431	-0.264562	0.13719	0.767542	0.0538008	1	0.999999
chr8.73355963.T.C	rs2010843	C	Severity	CAV	T	RDH10-AS1	476	Allergic rhinitis	respiratory	951	9635	-0.0950489	0.0492883	0.909328	0.0538022	1	0.999999
chr4.67964168.T.A	rs720009	A	Possible functional consequences	FCP + IP	A	TMPRSS11A	599.3	Dysuria	genitourinary	318	10726	-0.814746	0.422506	0.442752	0.0538094	1	0.999999
chr21.41509390.C.G	rs12626358	G	Possible functional consequences	FCP + IP	G	TMPRSS2	262	Mineral deficiency NEC	endocrine/metabolic	100	8974	-0.544089	0.282156	0.58037	0.0538141	1	0.999999
chr12.47879112.A.G	rs2228570	AG genotype	Severity	CAV	A	VDR	695	Erythematous conditions	dermatologic	288	9307	-0.170943	0.088655	0.84287	0.0538323	1	0.999999
chr1.161544752.A.C	rs396991	C	Severity	CAV-FE	C	FCGR3A	512.9	Other dyspnea	respiratory	881	8503	0.103548	0.0537035	1.1091	0.0538373	1	0.999999
chr4.111691870.C.T	rs112641600	C	Severity	CAV	T	-	256	Ovarian dysfunction	endocrine/metabolic	138	11838	0.401431	0.208199	1.49396	0.0538406	1	0.999999
chr8.16932640.T.C	rs118072448	T	Severity	CAV	C	-	425.1	Primary/intrinsic cardiomyopathies	circulatory system	195	12599	0.31934	0.165623	1.37622	0.0538414	1	0.999999
chrX.15564667.C.T	rs2074192	T	Severity (T allele); Severity for males > 50 y.o (T allele); Protective (C allele); Protective (CT genotype)	CAV	T	ACE2	504	Other alveolar and parietoalveolar pneumonopathy	respiratory	143	12558	-0.284181	0.147396	0.75263	0.0538537	1	0.999999
chr3.1052111.C.G	rs1504061	G	Severity	CAV	G	-	332	Parkinson's disease	neurological	179	12016	-0.801365	0.415646	0.448716	0.0538552	1	0.999999
chr5.132485305.G.A	rs17622656	A	Risk factor	FCP + IP	A	IRF1	724.1	Disorders of sacrum	musculoskeletal	122	11530	0.255279	0.132408	1.29082	0.0538588	1	0.999999
chr21.41465921.C.T	rs62217525	C	Possible functional consequences	FCP + IP	T	TMPRSS2	279.1	Immunity deficiency	endocrine/metabolic	108	12304	-0.805155	0.417647	0.447019	0.0538757	1	0.999999
chr8.73355963.T.C	rs2010843	C	Severity	CAV	T	RDH10-AS1	395.6	Heart valve replaced	circulatory system	181	11534	-0.209022	0.108425	0.811378	0.0538798	1	0.999999
chr9.21206606.C.G	rs28368148	G	Severity	CAV-FE	G	IFNA10	714	Rheumatoid arthritis and other inflammatory polyarthropathies	musculoskeletal	236	12316	0.642371	0.333218	1.90098	0.0538826	1	0.999999
chr10.89010241.T.C	rs982764	T	Severity	CAV-FE	C	FAS	532	Dysphagia	digestive	232	10776	0.195838	0.101592	1.21633	0.0538944	1	0.999999
chr3.38894643.C.T	rs33985936	T	Severity	CAV	T	SCN11A	596	Other disorders of bladder	genitourinary	173	12939	0.237491	0.123201	1.26806	0.0538961	1	0.999999
chr3.157438240.A.G	rs1840680	AG genotype)	Protective	CAV	A	PTX3	458	Hypotension	circulatory system	106	12566	0.27394	0.142121	1.31514	0.0539162	1	0.999999
chr9.117713024.A.G	rs4986790	G	Severity	CAV	G	TLR4	627.3	Postmenopausal atrophic vaginitis	genitourinary	220	11598	-0.519721	0.269635	0.594687	0.0539172	1	0.999999
chr4.67963489.G.A	rs6552134	G	Possible functional consequences	FCP + IP	G	TMPRSS11A	340.1	Migrain with aura	neurological	101	12054	0.29478	0.152937	1.34283	0.0539219	1	0.999999
chr10.8988345.A.T	rs71481792	A	Severity	CAV	T	-	720	Spinal stenosis	musculoskeletal	160	11316	-0.271331	0.140772	0.762364	0.0539234	1	0.999999
chr1.87162490.C.T	rs10873821	C	Severity	CAV	T	LINC01140	286	Coagulation defects	hematopoietic	205	12278	0.224975	0.116731	1.25229	0.0539427	1	0.999999
chr11.26675470.T.G	rs10835056	G	Severity	CAV	T	SLC5A12	592.1	Cystitis	genitourinary	141	11593	-0.274199	0.142274	0.760181	0.0539467	1	0.999999
chr9.81442264.TCAG.T	rs1826292621	T	Severity	CAV	T	-	452	Other venous embolism and thrombosis	circulatory system	213	11639	-0.410064	0.212777	0.663608	0.0539544	1	0.999999
chr5.1211624.A.G	rs76067074	G	Severity	CAV-FE	G	SLC6A19	681	Superficial cellulitis and abscess	dermatologic	353	11764	0.292364	0.151721	1.33959	0.0539812	1	0.999999
chr10.52771482.G.A	rs5030737	A	Potential functional effect on protein	FCP + IP	A	MBL2	313.1	Attention deficit hyperactivity disorder	mental disorders	139	13026	0.376211	0.195232	1.45675	0.0539812	1	0.999999
chr1.169597075.C.T	rs6127	T	Severity in males	CAV	C	SELP	429.3	Symptoms involving cardiovascular system	circulatory system	148	12152	0.227045	0.117824	1.25489	0.0539823	1	0.999999
chr13.112889041.C.T	rs9577175	T	Severity	CAV	T	ATP11A	452	Other venous embolism and thrombosis	circulatory system	213	11575	-0.238004	0.123536	0.7882	0.0540299	1	0.999999
chr2.196087686.G.A	rs2176724	A	Severity	CAV	A	-	300.1	Anxiety disorder	mental disorders	1556	9108	-0.119546	0.0620522	0.887323	0.0540376	1	0.999999
chr9.21131628.G.C	rs12236000	G	Severity	CAV	C	-	555	Inflammatory bowel disease and other gastroenteritis and colitis	digestive	605	10152	0.200578	0.104116	1.22211	0.0540434	1	0.999999
chr19.39248147.C.T	rs12979860	C	Severity (C allele)*Conflicting; Risk factor (T allele)*Conflicting	CAV	T	IFNL4	771	Musculoskeletal symptoms referable to limbs	symptoms	253	12524	0.181895	0.0944183	1.19949	0.0540448	1	0.999999
chrX.15599938.A.G	rs2106809	G	Severity	CAV	G	ACE2	289	Other diseases of blood and blood-forming organs	hematopoietic	146	12175	0.307541	0.15964	1.36008	0.0540464	1	0.999999
chr15.90879313.T.C	rs8039305	C	Risk factor	CAV-FE	C	FURIN	569	Other disorders of intestine	digestive	222	11802	0.186527	0.0968242	1.20506	0.0540481	1	0.999999
chr19.24134099.G.A	rs10407383	A	Severity	CAV-FE	A	ZNF254	257	Testicular dysfunction	endocrine/metabolic	281	11949	-0.241491	0.125359	0.785456	0.0540547	1	0.999999
chr19.24134099.G.A	rs10407383	A	Severity	CAV-FE	A	ZNF254	257.1	Testicular hypofunction	endocrine/metabolic	281	11949	-0.241491	0.125359	0.785456	0.0540547	1	0.999999
chr21.33287378.C.T	rs8178521	T	Severity	CAV-FE	T	IL10RB	280.2	Iron deficiency anemia secondary to blood loss (chronic)	hematopoietic	191	10847	-0.225443	0.117031	0.798163	0.0540606	1	0.999999
chr2.127137039.A.G	rs744373	G	Severity	CAV	G	-	766	Neuralgia, neuritis, and radiculitis NOS	symptoms	167	11577	-0.247701	0.12859	0.780593	0.0540692	1	0.999999
chr1.31151182.G.C	rs12083278	C	Severity	CAV	G	-	371.3	Inflammation of eyelids	sense organs	164	10718	0.22114	0.114806	1.2475	0.0540793	1	0.999999
chr9.30504351.C.T	rs17775810	TT genotype	Protective	CAV	T	LINC01242	289	Other diseases of blood and blood-forming organs	hematopoietic	146	11964	0.260033	0.135004	1.29697	0.0540899	1	0.999999
chr11.88824823.A.G	rs10831496	G	Severity	CAV-FE	G	GRM5	174	Breast cancer	neoplasms	469	12367	0.142769	0.0741264	1.15346	0.0541017	1	0.999999
chr11.34482745.G.A	rs61882275	G	Severity	CAV	A	ELF5	619	Noninflammatory female genital disorders	genitourinary	249	12533	0.178446	0.0926508	1.19536	0.0541035	1	0.999999
chr4.186082920.C.T	rs3775291	T	Risk factor; Severity	CAV-FE	T	TLR3	747.1	Cardiac congenital anomalies	congenital anomalies	131	13134	0.256022	0.132933	1.29178	0.0541115	1	0.999999
chr7.117611595.T.G	rs150212784	G	Severity	CAV	G	CFTR	278	Overweight, obesity and other hyperalimentation	endocrine/metabolic	1750	10526	0.712833	0.370126	2.03976	0.0541144	1	0.999999
chr9.21131628.G.C	rs12236000	G	Severity	CAV	C	-	443	Peripheral vascular disease	circulatory system	431	11824	0.23463	0.121836	1.26444	0.054131	1	0.999999
chr9.81442264.TCAG.T	rs1826292621	T	Severity	CAV	T	-	473.4	Voice disturbance	respiratory	222	9792	-0.391999	0.203559	0.675705	0.054138	1	0.999999
chr16.89196249.G.A	rs117169628	A	Severity	CAV	A	SLC22A31	244.4	Hypothyroidism NOS	endocrine/metabolic	1293	10042	0.117298	0.0609147	1.12445	0.0541522	1	0.999999
chr11.2872637.A.G	rs10766439	A	Severity	CAV	A	-	573.7	Abnormal results of function study of liver	digestive	163	11257	-0.243389	0.126402	0.783966	0.054165	1	0.999999
chr19.35687796.G.A	rs77127536	A	Severity	CAV	A	TYMSP2	368	Visual disturbances	sense organs	262	12578	-0.276197	0.143448	0.758664	0.054178	1	0.999999
chrX.15566297.A.G	rs4646179	G	Severity	CAV	G	ACE2	496	Chronic airway obstruction	respiratory	547	10964	0.891399	0.462969	2.43854	0.0541799	1	0.999999
chr6.31575254.G.A	rs1800629	A	Risk factor*Conflicting; Severity*Conflicting; Protective*Conflicting	CAV-FE	A	TNF	261	Vitamin deficiency	endocrine/metabolic	2603	9172	-0.117143	0.0608424	0.889458	0.0541843	1	0.999999
chr10.52771475.C.T	rs1800450	T	Severity	CAV	T	MBL2	327.32	Obstructive sleep apnea	neurological	646	10908	-0.167346	0.0869186	0.845907	0.0541902	1	0.999999
chr9.117713024.A.G	rs4986790	G	Severity	CAV	G	TLR4	079	Viral infection	infectious diseases	149	10623	-0.622704	0.323436	0.536492	0.0541945	1	0.999999
chrX.15603134.G.A	rs7885856	G;A	Possible functional consequences	FCP + IP	A	ACE2	724	Other and unspecified disorders of back	musculoskeletal	190	11614	2.71387	1.4096	15.0875	0.0541949	1	0.999999
chr4.67910402.G.A	rs4860265	G	Possible functional consequences	FCP + IP	G	TMPRSS11A	707	Chronic ulcer of skin	dermatologic	165	12779	-0.239052	0.124166	0.787374	0.054196	1	0.999999
chr13.73984368.C.T	rs12871414	C	Severity	CAV	T	KLF12	707	Chronic ulcer of skin	dermatologic	165	12798	0.23703	0.12312	1.26748	0.0542038	1	0.999999
chr16.57636629.G.A	rs7499679	A	Severity	CAV	A	ADGRG1	512	Other symptoms of respiratory system	respiratory	2464	8993	0.0768233	0.0399049	1.07985	0.0542093	1	0.999999
chr14.80203237.T.C	rs225014	C	Severity	CAV	C	DIO2	512.9	Other dyspnea	respiratory	913	8890	-0.101247	0.0525917	0.90371	0.0542108	1	0.999999
chr6.52236941.T.C	rs763780	C	Protective	FCP	C	IL17F	479	Other upper respiratory disease	respiratory	376	9814	0.303055	0.157431	1.35399	0.054229	1	0.999999
chr4.143996657.T.C	rs6840234	C	Protective	FCP + IP	T	GYPB	496	Chronic airway obstruction	respiratory	430	8727	-0.146788	0.0762572	0.863477	0.0542401	1	0.999999
chr10.36988942.A.G	rs2091431	G	Severity	CAV	A	-	250.1	Type 1 diabetes	endocrine/metabolic	198	10457	-0.222149	0.115414	0.800796	0.0542536	1	0.999999
chr4.166008836.A.T	rs17047200	TT genotype	Severity (TT genotype)*Conflicting; Risk factor (AA genotype)*Conflicting	CAV	T	TLL1	250.24	Type 2 diabetes with neurological manifestations	endocrine/metabolic	171	10323	0.307528	0.159774	1.36006	0.0542587	1	0.999999
chr1.87162490.C.T	rs10873821	C	Severity	CAV	T	LINC01140	172.1	Melanomas of skin, dx or hx	neoplasms	110	12017	-0.363601	0.188909	0.695169	0.0542623	1	0.999999
chr2.167953627.G.A	rs7595310	A	Severity	CAV-FE	A	STK39	272.12	Hyperglyceridemia	endocrine/metabolic	237	8458	-0.250528	0.130166	0.77839	0.0542704	1	0.999999
chr7.107967457.C.T	rs2237698	T	Severity	CAV	T	LAMB1	228	Hemangioma and lymphangioma, any site	neoplasms	319	12431	-0.237194	0.123249	0.788839	0.0542919	1	0.999999
chr17.42362183.A.G	rs744166	G	Risk factor; Severity	CAV	G	STAT3	306	Other mental disorder	mental disorders	159	9114	-0.22852	0.118749	0.79571	0.0543045	1	0.999999
chr15.34253720.A.G	rs2705343	G	Severity	CAV-FE	G	SLC12A6	702.2	Seborrheic keratosis	dermatologic	410	11729	0.1695	0.0880961	1.18471	0.0543506	1	0.999999
chr18.69541156.T.C	rs12958013	T	Severity	CAV	C	DOK6	272	Disorders of lipoid metabolism	endocrine/metabolic	3635	8108	-0.0951835	0.0494723	0.909206	0.0543576	1	0.999999
chr11.2872637.A.G	rs10766439	A	Severity	CAV	A	-	278	Overweight, obesity and other hyperalimentation	endocrine/metabolic	1698	10113	0.0769229	0.0399844	1.07996	0.0543772	1	0.999999
chr4.143999443.G.A	rs7683365	A	Risk factor	FCP + IP	A	GYPB	296.22	Major depressive disorder	mental disorders	1262	7853	-0.0929759	0.0483297	0.911215	0.0543818	1	0.999999
chr14.102356233.A.G	rs11160678	G	Severity	CAV	G	CINP	555.21	Ulcerative colitis (chronic)	digestive	179	10031	-0.219176	0.113934	0.80318	0.0543909	1	0.999999
chr22.22210343.A.T	rs5757427	T	Severity	CAV	A	IGLV10-54	366.2	Senile cataract	sense organs	291	6677	-0.172338	0.0895887	0.841695	0.0543982	1	0.999999
chr9.117713024.A.G	rs4986790	G	Severity	CAV	G	TLR4	586.4	Stricture/obstruction of ureter	genitourinary	223	11804	0.334064	0.173688	1.39663	0.0544349	1	0.999999
chr1.3081749.G.A	rs12745140	A	Severity	CAV	A	PRDM16	729	Other disorders of soft tissues	musculoskeletal	186	10645	-0.411352	0.213892	0.662754	0.0544573	1	0.999999
chr4.186082920.C.T	rs3775291	T	Risk factor; Severity	CAV-FE	T	TLR3	241.1	Nontoxic uninodular goiter	endocrine/metabolic	477	10075	0.143084	0.0744031	1.15383	0.0544687	1	0.999999
chr17.16948873.A.G	rs34557412	G	Severity	CAV	G	TNFRSF13B	395.2	Nonrheumatic aortic valve disorders	circulatory system	458	11711	0.904804	0.470495	2.47145	0.0544689	1	0.999999
chr12.6845711.C.T	rs5443	T	protective	CAV	T	CDCA3	433.1	Occlusion and stenosis of precerebral arteries	circulatory system	226	12447	0.194688	0.101244	1.21493	0.0544849	1	0.999999
chr4.166008836.A.T	rs17047200	TT genotype	Severity (TT genotype)*Conflicting; Risk factor (AA genotype)*Conflicting	CAV	T	TLL1	274	Gout and other crystal arthropathies	endocrine/metabolic	266	12715	0.251958	0.13103	1.28654	0.0544917	1	0.999999
chr1.46309111.A.G	rs41292543	G	Severity	CAV-FE	G	UQCRH	250.4	Abnormal glucose	endocrine/metabolic	888	10597	-0.165295	0.0859656	0.847644	0.0545049	1	0.999999
chr21.41426103.C.A	rs17000900	A	Severity	CAV-FE	A	MX1	694	Dyschromia and Vitiligo	dermatologic	388	10939	-0.2634	0.136993	0.768435	0.0545148	1	0.999999
chr21.41508701.T.G	rs4283504	T	Possible functional consequences	FCP + IP	T	TMPRSS2	782.3	Edema	symptoms	439	11941	0.211221	0.109865	1.23519	0.054535	1	0.999999
chr12.57108399.C.T	rs324011	T	Risk factor; Severity	CAV	T	STAT6	571	Chronic liver disease and cirrhosis	digestive	615	11610	-0.122049	0.0634841	0.885105	0.0545404	1	0.999999
chr14.76832814.C.CT	rs34279101	CT	Severity	CAV	CT	LRRC74A	427.9	Palpitations	circulatory system	600	10412	-0.156152	0.0812241	0.855429	0.0545452	1	0.999999
chr15.90876959.G.A	rs201551785	A	Potential functional effect on protein	FCP + IP	A	FURIN	727.1	Synovitis and tenosynovitis	musculoskeletal	147	11010	2.07257	1.07807	7.94523	0.0545459	1	0.999999
chr4.5820150.T.C	rs3774881	T	Severity	CAV	C	CRMP1	275.6	Hypercalcemia	endocrine/metabolic	182	12229	-0.358927	0.186702	0.698426	0.0545477	1	0.999999
chr11.26675470.T.G	rs10835056	G	Severity	CAV	T	SLC5A12	280.1	Iron deficiency anemias, unspecified or not due to blood loss	hematopoietic	357	11100	0.157878	0.0821232	1.17102	0.0545491	1	0.999999
chr6.52236941.T.C	rs763780	C	Protective	FCP	C	IL17F	172.22	Squamous cell carcinoma	neoplasms	122	12049	0.482051	0.250762	1.61939	0.0545624	1	0.999999
chr9.81442264.TCAG.T	rs1826292621	T	Severity	CAV	T	-	246	Other disorders of thyroid	endocrine/metabolic	330	10067	-0.318359	0.165622	0.727342	0.0545805	1	0.999999
chr7.117642566.G.A	rs77010898	A	Severity	CAV	A	CFTR	585.4	Chronic kidney disease, Stage I or II	genitourinary	112	11799	1.19304	0.620682	3.29708	0.0545878	1	0.999999
chr4.143999443.G.A	rs7683365	A	Risk factor	FCP + IP	A	GYPB	272	Disorders of lipoid metabolism	endocrine/metabolic	3288	7394	-0.0700429	0.0364416	0.932354	0.0545986	1	0.999999
chr13.19647239.G.A	rs191299359	A	Severity	CAV	A	MPHOSPH8	327.41	Organic or persistent insomnia	neurological	184	10922	2.04449	1.06385	7.72524	0.054632	1	0.999999
chr2.216660263.A.C	rs2270360	A	Severity	CAV	C	IGFBP2	771.1	Swelling of limb	symptoms	172	10868	0.22411	0.116623	1.25121	0.0546469	1	0.999999
chr11.71456403.G.T	rs12785878	G	Severity	CAV	G	NADSYN1	785	Abdominal pain	symptoms	1017	10803	-0.100833	0.0524729	0.904084	0.0546535	1	0.999999
chr10.98166813.G.T	rs10786398	T	Severity	CAV	T	R3HCC1L	276.12	Hyposmolality and/or hyponatremia	endocrine/metabolic	150	11955	0.241082	0.12546	1.27263	0.0546572	1	0.999999
chr19.50259161.A.G	rs1651553	G	Severity	CAV	A	MYH14	198	Secondary malignant neoplasm	neoplasms	191	11990	0.209883	0.109226	1.23353	0.0546619	1	0.999999
chr2.162267541.C.T	rs1990760	T	Risk factor; Severity	CAV	C	IFIH1	443.7	Peripheral angiopathy in diseases classified elsewhere	circulatory system	101	11845	0.282686	0.147113	1.32669	0.0546623	1	0.999999
chr16.16924042.C.A	rs1453512	A	Severity	CAV	C	-	245.2	Chronic thyroiditis	endocrine/metabolic	599	9946	-0.134436	0.0699648	0.874209	0.0546704	1	0.999999
chr16.16924042.C.A	rs1453512	A	Severity	CAV	C	-	245.21	Chronic lymphocytic thyroiditis	endocrine/metabolic	599	9946	-0.134436	0.0699648	0.874209	0.0546704	1	0.999999
chrX.15602217.T.C	rs190509934	C	Protective	CAV	C	ACE2	619.4	Noninflammatory disorders of vagina	genitourinary	119	12611	1.4745	0.767424	4.36883	0.0546868	1	0.999999
chr15.90876959.G.A	rs201551785	A	Potential functional effect on protein	FCP + IP	A	FURIN	577	Diseases of pancreas	digestive	152	13158	2.07483	1.07989	7.96317	0.0546895	1	0.999999
chr10.89010241.T.C	rs982764	T	Severity	CAV-FE	C	FAS	740.11	Osteoarthrosis, localized, primary	musculoskeletal	829	11447	-0.116125	0.0604419	0.890364	0.0546975	1	0.999999
chr8.97128242.T.C	rs7817272	C	Severity	CAV	C	CPQ	288.2	Elevated white blood cell count	hematopoietic	102	12160	-0.388436	0.202178	0.678117	0.0546989	1	0.999999
chr4.143999443.G.A	rs7683365	A	Risk factor	FCP + IP	A	GYPB	496.3	Bronchiectasis	respiratory	111	9460	-0.306261	0.159408	0.736194	0.0547014	1	0.999999
chr2.195499753.A.C	rs73060484	C	Severity	CAV	C	-	290.1	Dementias	mental disorders	104	12306	0.445817	0.232063	1.56177	0.0547182	1	0.999999
chr10.36988942.A.G	rs2091431	G	Severity	CAV	A	-	479	Other upper respiratory disease	respiratory	369	9686	-0.160462	0.0835319	0.85175	0.0547358	1	0.999999
chr22.49281538.G.A	rs62220604	G	Severity	CAV	A	-	261.4	Vitamin D deficiency	endocrine/metabolic	2250	8522	0.0731328	0.0380716	1.07587	0.054741	1	0.999999
chr6.45737076.T.A	rs16873740	A	Severity	CAV	A	-	227	Benign neoplasm of other endocrine glands and related structures	neoplasms	137	12892	0.315194	0.164093	1.37052	0.0547536	1	0.999999
chr14.35401887.C.T	rs696	CC genotype	Severity	CAV	T	NFKBIA	287	Purpura and other hemorrhagic conditions	hematopoietic	246	12267	0.175848	0.0915511	1.19226	0.0547619	1	0.999999
chr2.181488719.A.C	rs2034831	C	Severity	CAV	C	ITGA4	614	Inflammatory diseases of female pelvic organs	genitourinary	135	12780	-0.621372	0.323513	0.537207	0.0547696	1	0.999999
chr21.41473456.A.G	rs17854725	G	Severity	CAV	A	TMPRSS2	530.1	Esophagitis, GERD and related diseases	digestive	1529	10693	0.0753735	0.0392435	1.07829	0.0547743	1	0.999999
chr17.27660155.T.C	rs117217714	C	Severity	CAV	C	NOS2P1	395.1	Nonrheumatic mitral valve disorders	circulatory system	432	11734	0.590681	0.307547	1.80522	0.0547793	1	0.999999
chr2.45584979.T.C	-	HLA-A*02:02	Protective	IP	C	HLA-A	071	Human immunodeficiency virus [HIV] disease	infectious diseases	610	10548	-0.140126	0.0729588	0.869249	0.0547804	1	0.999999
chr4.69615987.C.T	rs7688383	T	Loss of smell and taste	CAV	T	UGT2A1	714	Rheumatoid arthritis and other inflammatory polyarthropathies	musculoskeletal	230	12080	-0.190599	0.0992387	0.826464	0.0547807	1	0.999999
chr2.127137039.A.G	rs744373	G	Severity	CAV	G	-	599.3	Dysuria	genitourinary	318	10723	0.167121	0.0870154	1.1819	0.0547825	1	0.999999
chr10.98166813.G.T	rs10786398	T	Severity	CAV	T	R3HCC1L	701	Other hypertrophic and atrophic conditions of skin	dermatologic	266	12371	0.17887	0.0931384	1.19587	0.0547979	1	0.999999
chr6.31575254.G.A	rs1800629	A	Risk factor*Conflicting; Severity*Conflicting; Protective*Conflicting	CAV-FE	A	TNF	785	Abdominal pain	symptoms	1017	10801	-0.171798	0.0894627	0.842149	0.0548163	1	0.999999
chr11.320836.C.T	rs34481144	T	Severity	CAV	T	IFITM3	306	Other mental disorder	mental disorders	154	8409	0.223881	0.116591	1.25092	0.0548288	1	0.999999
chr2.136948486.A.G	rs7605851	G	Severity	CAV-FE	G	THSD7B	588.2	Secondary hyperparathyroidism (of renal origin)	genitourinary	103	11779	-0.583486	0.303864	0.55795	0.0548297	1	0.999999
chr10.104263031.C.A	rs4925	A	Protective for neurological complications of long COVID	CAV	A	GSTO1	318	Tobacco use disorder	mental disorders	703	11897	0.112882	0.0587869	1.1195	0.0548347	1	0.999999
chr6.18015216.C.T	rs140247774	T	Severity	CAV	T	-	701	Other hypertrophic and atrophic conditions of skin	dermatologic	270	12315	-0.423119	0.220374	0.655001	0.0548571	1	0.999999
chrX.15600835.T.C	rs4646116	C	Risk factor	FCP + IP	C	ACE2	367.1	Myopia	sense organs	127	12542	0.903488	0.470592	2.4682	0.0548711	1	0.999999
chr16.78590128.A.G	rs72803978	A	Severity	CAV	G	WWOX	271.3	Intestinal disaccharidase deficiencies and disaccharide malabsorption	endocrine/metabolic	716	12222	-0.282287	0.147033	0.754057	0.0548718	1	0.999999
chr4.24511798.A.G	rs73246461	G	Severity	CAV	G	-	250.3	Insulin pump user	endocrine/metabolic	268	10168	-0.228722	0.119137	0.795549	0.0548804	1	0.999999
chr1.155133406.T.G	rs4971066	G	Risk factor	CAV	G	EFNA1	585.4	Chronic kidney disease, Stage I or II	genitourinary	111	11615	0.337315	0.175704	1.40118	0.0548846	1	0.999999
chr7.117642566.G.A	rs77010898	A	Severity	CAV	A	CFTR	411.4	Coronary atherosclerosis	circulatory system	1185	11672	0.591861	0.3083	1.80735	0.0548887	1	0.999999
chr11.611919.C.G	rs702966	C	Severity in African-Americans	CAV	G	PHRF1	704.1	Alopecia	dermatologic	253	12249	-0.193211	0.100647	0.824308	0.0548975	1	0.999999
chr2.136948486.A.G	rs7605851	G	Severity	CAV-FE	G	THSD7B	611.1	Abnormal mammogram	genitourinary	220	12094	0.288984	0.150547	1.33507	0.0549135	1	0.999999
chr9.131672331.T.G	rs12551879	G	Severity	CAV	G	RAPGEF1	433.2	Occlusion of cerebral arteries	circulatory system	168	12414	0.345546	0.180018	1.41276	0.0549196	1	0.999999
chr6.41534945.A.C	rs1886814	C	Severity	CAV-FE	C	FOXP4-AS1	426.91	Cardiac pacemaker in situ	circulatory system	203	10499	0.440614	0.229554	1.55366	0.0549299	1	0.999999
chr2.45584979.T.C	-	HLA-A*02:02	Protective	IP	C	HLA-A	276	Disorders of fluid, electrolyte, and acid-base balance	endocrine/metabolic	625	12035	0.126447	0.0658793	1.13479	0.0549368	1	0.999999
chr2.36677870.C.A	rs6714112	C	Severity	CAV	A	-	426.92	Cardiac defibrillator in situ	circulatory system	101	10435	0.363884	0.18959	1.43891	0.0549433	1	0.999999
chr10.52771466.C.T	rs1800451	T	Potential functional effect on protein	FCP + IP	T	MBL2	580	Nephritis; nephrosis; renal sclerosis	genitourinary	178	11790	0.552206	0.287709	1.73708	0.0549435	1	0.999999
chr5.77379593.G.A	rs7715119	A	Severity	CAV-FE	A	PDE8B	479	Other upper respiratory disease	respiratory	376	9775	-0.253329	0.13199	0.776212	0.0549449	1	0.999999
chr1.206773552.T.C	rs1800896	C	Severity	FCP	C	IL10	280	Iron deficiency anemias	hematopoietic	467	11215	0.130826	0.0681686	1.13977	0.0549649	1	0.999999
chr4.25613313.G.A	-	HLA-A*02:02	Protective	IP	A	HLA-A	256	Ovarian dysfunction	endocrine/metabolic	140	11967	-0.337712	0.175971	0.713401	0.0549667	1	0.999999
chr7.22728408.A.G	rs2069837	G	Severity	CAV-FE	G	IL6	727	Other disorders of synovium, tendon, and bursa	musculoskeletal	298	11017	0.242574	0.126398	1.27453	0.0549685	1	0.999999
chr17.49863303.C.T	rs77534576	T	Severity	CAV	T	-	270.3	Disorders of plasma protein metabolism	endocrine/metabolic	105	12806	-1.93052	1.00596	0.145073	0.0549737	1	0.999999
chr17.16948873.A.G	rs34557412	G	Severity	CAV	G	TNFRSF13B	473	Diseases of the larynx and vocal cords	respiratory	273	9788	1.01293	0.527826	2.75365	0.0549773	1	0.999999
chr6.105878879.T.A	rs9386484	T	Severity	CAV	A	-	278.1	Obesity	endocrine/metabolic	985	8660	0.111935	0.0583293	1.11844	0.0549823	1	0.999999
chr12.52726315.TC.T	rs5798227	T	Risk factor	CAV	TC	-	244.1	Secondary hypothyroidism	endocrine/metabolic	376	10073	-0.288185	0.150175	0.749623	0.0549843	1	0.999999
chr21.41470664.C.T	rs61735794	T	Risk factor	CAV	T	TMPRSS2	800	Fracture of lower limb	injuries & poisonings	113	12325	0.629036	0.327795	1.8758	0.0549857	1	0.999999
chr12.112919388.G.A	rs10774671	A	Severity (A allele); Protective (G allele)	CAV-FE	G	OAS1	079	Viral infection	infectious diseases	149	10519	-0.234723	0.122324	0.79079	0.0550013	1	0.999999
chr12.6845711.C.T	rs5443	T	protective	CAV	T	CDCA3	724	Other and unspecified disorders of back	musculoskeletal	190	11607	-0.222356	0.115882	0.80063	0.0550075	1	0.999999
chr22.49281538.G.A	rs62220604	G	Severity	CAV	A	-	368	Visual disturbances	sense organs	250	11750	0.186141	0.0970095	1.20459	0.0550102	1	0.999999
chr6.160731787.C.T	rs4252128	T	Potential functional effect on protein	FCP + IP	T	PLG	740	Osteoarthrosis	musculoskeletal	1158	11507	-0.304602	0.158754	0.737417	0.0550225	1	0.999999
chr17.42362183.A.G	rs744166	G	Risk factor; Severity	CAV	G	STAT3	425	Cardiomyopathy	circulatory system	227	12943	0.185943	0.0969131	1.20435	0.0550271	1	0.999999
chr6.147217556.A.G	rs116898161	G	Severity	CAV	G	STXBP5	586	Other disorders of the kidney and ureters	genitourinary	459	11790	-0.427238	0.222679	0.652308	0.0550318	1	0.999999
chr6.32623820.T.C	rs9271609	T	Severity	CAV	C	HLA-DQA1	216.1	Screening for malignant neoplasms of the skin	neoplasms	242	11295	-0.208238	0.108538	0.812014	0.0550386	1	0.999999
chr4.24511798.A.G	rs73246461	G	Severity	CAV	G	-	428.3	Heart failure with reduced EF [Systolic or combined heart failure]	circulatory system	230	11689	0.223705	0.1166	1.2507	0.055039	1	0.999999
chr12.8608014.A.G	rs11613792	A	Severity	CAV	G	AICDA	470	Septal Deviations/Turbinate Hypertrophy	respiratory	201	9132	0.261	0.136046	1.29823	0.0550512	1	0.999999
chr22.49281538.G.A	rs62220604	G	Severity	CAV	A	-	244.4	Hypothyroidism NOS	endocrine/metabolic	1241	9389	0.091946	0.0479282	1.09631	0.0550589	1	0.999999
chr2.45584979.T.C	-	HLA-A*02:02	Protective	IP	C	HLA-A	351	Other peripheral nerve disorders	neurological	280	12381	0.179777	0.0937142	1.19695	0.0550667	1	0.999999
chr10.130802064.T.G	rs12253652	G	Severity	CAV	G	-	743.1	Osteoporosis	musculoskeletal	875	11530	0.155144	0.0808756	1.16783	0.0550721	1	0.999999
chr15.90879313.T.C	rs8039305	C	Risk factor	CAV-FE	C	FURIN	427.8	Sinoatrial node dysfunction (Bradycardia)	circulatory system	121	10028	0.262843	0.13702	1.30062	0.0550753	1	0.999999
chr19.50259161.A.G	rs1651553	G	Severity	CAV	A	MYH14	654	Other and unspecified complications of birth; puerperium affecting management of mother	pregnancy complications	186	12949	-0.238649	0.124412	0.787691	0.0550838	1	0.999999
chr19.39248147.C.T	rs12979860	C	Severity (C allele)*Conflicting; Risk factor (T allele)*Conflicting	CAV	T	IFNL4	687.4	Disturbance of skin sensation	dermatologic	306	11176	-0.171834	0.0895839	0.842119	0.0550942	1	0.999999
chr10.52771466.C.T	rs1800451	T	Potential functional effect on protein	FCP + IP	T	MBL2	626.11	Absent or infrequent menstruation	genitourinary	141	11586	0.647344	0.337489	1.91046	0.055096	1	0.999999
chr19.52830722.G.A	rs10411226	G	Severity	CAV	G	ZNF28	287	Purpura and other hemorrhagic conditions	hematopoietic	219	10303	0.201115	0.104855	1.22277	0.0551081	1	0.999999
chr7.117652877.C.G	rs80034486	G	Severity	CAV	G	CFTR	530	Diseases of esophagus	digestive	1605	10852	1.17504	0.612649	3.23826	0.0551161	1	0.999999
chr17.9267091.C.T	rs34761447	C	Severity	CAV	T	STX8	136	Other infectious and parasitic diseases	infectious diseases	123	12594	-0.530823	0.276773	0.588121	0.0551231	1	0.999999
chr15.60845514.G.A	rs17303202	A	Risk factor; Severity	CAV-FE	A	RORA	594.1	Calculus of kidney	genitourinary	357	12752	0.156591	0.081647	1.16952	0.0551239	1	0.999999
chr5.123497022.T.C	rs62377777	T	Severity	CAV	C	-	355.1	Chronic pain syndrome	neurological	105	12425	0.293626	0.1531	1.34128	0.0551272	1	0.999999
chr15.90866675.C.T	rs79742014	T	Protective	IP	T	FURIN	427.8	Sinoatrial node dysfunction (Bradycardia)	circulatory system	123	10406	-1.93601	1.00953	0.144278	0.0551445	1	0.999999
chr7.54580201.A.C	rs622568	C	Severity; Risk factor	CAV-FE	C	-	706.1	Acne	dermatologic	223	11982	-0.290655	0.151566	0.747774	0.0551511	1	0.999999
chr21.41464802.A.G	rs462574	A	Possible functional consequences	FCP + IP	A	TMPRSS2	977	Personal history of allergy to medicinal agents	injuries & poisonings	222	12595	0.421791	0.21995	1.52469	0.0551529	1	0.999999
chr6.31575254.G.A	rs1800629	A	Risk factor*Conflicting; Severity*Conflicting; Protective*Conflicting	CAV-FE	A	TNF	586.4	Stricture/obstruction of ureter	genitourinary	223	11801	-0.408185	0.212855	0.664856	0.0551536	1	0.999999
chr21.41426103.C.A	rs17000900	A	Severity	CAV-FE	A	MX1	411.2	Myocardial infarction	circulatory system	114	11585	-0.579129	0.302003	0.560386	0.0551584	1	0.999999
chr6.31575254.G.A	rs1800629	A	Risk factor*Conflicting; Severity*Conflicting; Protective*Conflicting	CAV-FE	A	TNF	250.1	Type 1 diabetes	endocrine/metabolic	201	10595	0.323501	0.1687	1.38196	0.0551601	1	0.999999
chr12.106231175.T.A	rs12823094	A	Severity	CAV	A	-	550.5	Ventral hernia	digestive	130	11253	-0.291972	0.15226	0.74679	0.0551631	1	0.999999
chr12.112919388.G.A	rs10774671	A	Severity (A allele); Protective (G allele)	CAV-FE	G	OAS1	317.1	Alcoholism	mental disorders	133	11777	-0.253719	0.13232	0.77591	0.0551791	1	0.999999
chr4.111691870.C.T	rs112641600	C	Severity	CAV	T	-	287.3	Thrombocytopenia	hematopoietic	223	12161	0.327007	0.17055	1.38681	0.0551908	1	0.999999
chr13.41746691.T.A	rs10507497	A	Severity	CAV-FE	A	VWA8	715.1	Sacroiliitis NEC	musculoskeletal	111	12300	0.297618	0.155222	1.34665	0.0551912	1	0.999999
chr4.68840276.G.A	rs115162070	G	Severity	CAV	A	-	153	Colorectal cancer	neoplasms	268	11867	0.301743	0.157377	1.35221	0.0551971	1	0.999999
chr10.22439346.T.C	-	HLA-A*02:02	Protective	IP	C	HLA-A	275	Disorders of mineral metabolism	endocrine/metabolic	317	12561	0.304666	0.15891	1.35617	0.0552099	1	0.999999
chr4.153687301.A.G	rs1898830	G	Severity; Risk factor	CAV	G	TLR2	555.1	Regional enteritis	digestive	358	10139	-0.157204	0.0819964	0.854529	0.0552113	1	0.999999
chr7.117652877.C.G	rs80034486	G	Severity	CAV	G	CFTR	695.3	Rosacea	dermatologic	152	11021	2.04094	1.06455	7.69781	0.0552144	1	0.999999
chr12.8608014.A.G	rs11613792	A	Severity	CAV	G	AICDA	696	Psoriasis and related disorders	dermatologic	297	10065	0.216365	0.112856	1.24156	0.0552162	1	0.999999
chrX.15587729.C.T	rs4646140	T	Severity	CAV	T	ACE2	327.7	Sleep related movement disorders	neurological	116	10922	2.33046	1.21558	10.2827	0.0552174	1	0.999999
chr14.72467521.C.T	rs12587980	T	Severity	CAV	T	RGS6	733	Other disorders of bone and cartilage	musculoskeletal	733	11392	0.114434	0.0596892	1.12124	0.0552176	1	0.999999
chr4.69615987.C.T	rs7688383	T	Loss of smell and taste	CAV	T	UGT2A1	250.3	Insulin pump user	endocrine/metabolic	275	10341	0.169838	0.0885901	1.18511	0.0552229	1	0.999999
chr3.157438240.A.G	rs1840680	AG genotype)	Protective	CAV	A	PTX3	702.2	Seborrheic keratosis	dermatologic	424	12153	0.137464	0.0717036	1.14736	0.0552233	1	0.999999
chr2.45584979.T.C	-	HLA-A*02:02	Protective	IP	C	HLA-A	242	Thyrotoxicosis with or without goiter	endocrine/metabolic	244	10015	-0.209885	0.109484	0.810678	0.0552335	1	0.999999
chr4.44416575.T.C	rs35540967	C	Severity	CAV	C	KCTD8	495	Asthma	respiratory	1071	10918	0.14658	0.0764625	1.15787	0.0552358	1	0.999999
chr12.52726315.TC.T	rs5798227	T	Risk factor	CAV	TC	-	724	Other and unspecified disorders of back	musculoskeletal	190	11599	0.306607	0.159943	1.35881	0.0552408	1	0.999999
chr11.126292948.C.T	rs8177374	T	Protective	CAV	T	TIRAP	429.3	Symptoms involving cardiovascular system	circulatory system	148	12162	0.296089	0.154468	1.34459	0.055259	1	0.999999
chr21.41473715.C.A	rs2298661	A	Protective	CAV-FE	A	TMPRSS2	275	Disorders of mineral metabolism	endocrine/metabolic	321	12723	-0.220917	0.115258	0.801783	0.0552731	1	0.999999
chr2.195499753.A.C	rs73060484	C	Severity	CAV	C	-	428.4	Heart failure with preserved EF [Diastolic heart failure]	circulatory system	148	12104	0.391247	0.204134	1.47882	0.0552866	1	0.999999
chr13.33129529.C.G	rs34425674	G	Risk factor	CAV	G	STARD13	327.41	Organic or persistent insomnia	neurological	183	10859	0.513778	0.268067	1.6716	0.0552884	1	0.999999
chr19.52830722.G.A	rs10411226	G	Severity	CAV	G	ZNF28	242.1	Graves' disease	endocrine/metabolic	131	8415	0.258873	0.135083	1.29547	0.0553138	1	0.999999
chr6.30887474.G.A	rs4618569	AG genotype	Severity	CAV	A	DDR1	722.6	Degeneration of intervertebral disc	musculoskeletal	153	11612	0.252327	0.131667	1.28702	0.0553152	1	0.999999
chr8.124324323.T.C	rs72711165	C	Severity	CAV-FE	C	TMEM65	483	Acute bronchitis and bronchiolitis	respiratory	136	12085	0.701108	0.365849	2.01599	0.0553158	1	0.999999
chr2.127137039.A.G	rs744373	G	Severity	CAV	G	-	427.9	Palpitations	circulatory system	602	10505	-0.130221	0.0679536	0.877901	0.055324	1	0.999999
chr17.35880776.C.T	rs2107538	T	Risk factor; Severity	FCP	T	CCL5	327.32	Obstructive sleep apnea	neurological	645	10875	-0.148692	0.0775949	0.861834	0.0553314	1	0.999999
chr15.90866675.C.T	rs79742014	T	Protective	IP	T	FURIN	496	Chronic airway obstruction	respiratory	543	10856	-0.403843	0.210753	0.667749	0.0553415	1	0.999999
chr6.31572536.A.G	rs909253	G	Risk factor	CAV	G	TNF	555.21	Ulcerative colitis (chronic)	digestive	180	10232	0.233285	0.121755	1.26274	0.0553629	1	0.999999
chr2.195499753.A.C	rs73060484	C	Severity	CAV	C	-	364	Corneal opacity and other disorders of cornea	sense organs	107	12228	-0.740037	0.386239	0.477096	0.0553643	1	0.999999
chr1.31151182.G.C	rs12083278	C	Severity	CAV	G	-	300.1	Anxiety disorder	mental disorders	1417	8155	0.0823554	0.0429916	1.08584	0.055414	1	0.999999
chr4.166008836.A.T	rs17047200	TT genotype	Severity (TT genotype)*Conflicting; Risk factor (AA genotype)*Conflicting	CAV	T	TLL1	290	Delirium dementia and amnestic and other cognitive disorders	mental disorders	124	12062	0.358535	0.187174	1.43123	0.0554258	1	0.999999
chr5.21768177.G.A	-	HLA-A*02:02	Protective	IP	A	HLA-A	433.1	Occlusion and stenosis of precerebral arteries	circulatory system	217	11732	-0.197996	0.103371	0.820373	0.0554436	1	0.999999
chr22.43928847.C.G	rs738409	G	Protective*Conflicting; Severity*Conflicting	CAV	G	PNPLA3	573	Other disorders of liver	digestive	105	11488	0.299718	0.156493	1.34948	0.0554641	1	0.999999
chr2.196087686.G.A	rs2176724	A	Severity	CAV	A	-	770	Myalgia and myositis unspecified	symptoms	125	13190	0.336709	0.175815	1.40033	0.0554749	1	0.999999
chr1.161509955.A.G	rs1801274	G	Severity	CAV	G	FCGR2A	798.1	Chronic fatigue syndrome	symptoms	147	10412	-0.231656	0.120964	0.793219	0.0554821	1	0.999999
chr17.27263807.T.C	rs60811869	C	Severity	CAV	C	-	772.3	Muscle weakness	symptoms	105	12751	0.58109	0.30343	1.78799	0.0554834	1	0.999999
chr16.57636629.G.A	rs7499679	A	Severity	CAV	A	ADGRG1	411.2	Myocardial infarction	circulatory system	115	11499	0.290946	0.151937	1.33769	0.0555044	1	0.999999
chr17.15965007.C.T	rs8081547	T	Risk factor	FCP + IP	T	ADORA2B	272.11	Hypercholesterolemia	endocrine/metabolic	1528	7908	-0.0973839	0.0508558	0.907208	0.0555047	1	0.999999
chr4.24511798.A.G	rs73246461	G	Severity	CAV	G	-	427.11	Paroxysmal supraventricular tachycardia	circulatory system	154	10098	-0.312065	0.16297	0.731934	0.0555097	1	0.999999
chr3.146517122.G.A	rs343320	A	Severity	CAV-FE	A	PLSCR1	514	Abnormal findings examination of lungs	respiratory	293	12345	0.265031	0.138412	1.30347	0.0555185	1	0.999999
chrX.15564175.T.C	rs41303171	C	Severity; Risk factor	CAV	C	ACE2	722.1	Displacement of intervertebral disc	musculoskeletal	223	11609	0.576602	0.301138	1.77998	0.0555252	1	0.999999
chr3.148742201.A.C	rs5186	C	Severity	CAV	C	AGTR1	185	Cancer of prostate	neoplasms	224	11897	0.213053	0.111275	1.23745	0.0555364	1	0.999999
chr9.132278286.T.C	rs11243705	C	Severity	CAV	C	SETX	596	Other disorders of bladder	genitourinary	173	12779	-0.323763	0.169098	0.723422	0.0555375	1	0.999999
chr1.3081749.G.A	rs12745140	A	Severity	CAV	A	PRDM16	593	Hematuria	genitourinary	283	11313	0.25529	0.133338	1.29084	0.0555419	1	0.999999
chr21.33287378.C.T	rs8178521	T	Severity	CAV-FE	T	IL10RB	727	Other disorders of synovium, tendon, and bursa	musculoskeletal	290	10644	0.172728	0.0902194	1.18854	0.0555517	1	0.999999
chr9.132278286.T.C	rs11243705	C	Severity	CAV	C	SETX	930	Allergic reaction to food	injuries & poisonings	415	10831	0.234069	0.122263	1.26373	0.0555599	1	0.999999
chr3.101705614.T.C	rs11919389	C	Risk factor	CAV	C	PDCL3P4	250.4	Abnormal glucose	endocrine/metabolic	886	10566	-0.106604	0.0556877	0.898881	0.0555786	1	0.999999
chr7.22548762.C.T	rs13227460	T	Severity	CAV	T	STEAP1B	429.3	Symptoms involving cardiovascular system	circulatory system	145	11717	-0.295345	0.154284	0.744275	0.0555832	1	0.999999
chr7.128938247.T.G	rs10488631	TCTA haplotype	Severity in European-Americans	CAV	G	IRF5	429	Ill-defined descriptions and complications of heart disease	circulatory system	218	12097	0.188336	0.0983861	1.20724	0.0555874	1	0.999999
chr8.40324459.C.A	rs11779911	C	Severity	CAV	A	SIRLNT	599.5	Frequency of urination and polyuria	genitourinary	728	9913	0.112669	0.0588618	1.11926	0.0556039	1	0.999999
chr1.244873270.T.C	rs12130553	C	Severity	CAV	C	-	277	Other disorders of metabolism	endocrine/metabolic	118	10442	-0.269733	0.14092	0.763583	0.0556094	1	0.999999
chr10.130802064.T.G	rs12253652	G	Severity	CAV	G	-	530.1	Esophagitis, GERD and related diseases	digestive	1515	10606	0.113516	0.0593068	1.12021	0.0556139	1	0.999999
chr6.31153649.G.A	rs143334143	A	Severity; Risk factor	CAV-FE	A	CCHCR1	626.1	Irregular menstrual cycle/bleeding	genitourinary	330	11599	-0.283957	0.148355	0.752799	0.0556162	1	0.999999
chr6.158608455.C.T	rs117665206	T	Severity	CAV	T	TMEM181	790.6	Other abnormal blood chemistry	symptoms	957	11361	-0.694245	0.362784	0.499452	0.0556638	1	0.999999
chr22.49281538.G.A	rs62220604	G	Severity	CAV	A	-	173	Neoplasm of uncertain behavior of skin	neoplasms	301	11209	-0.182276	0.095251	0.833371	0.0556661	1	0.999999
chr2.162267541.C.T	rs1990760	T	Risk factor; Severity	CAV	C	IFIH1	252	Disorders of parathyroid gland	endocrine/metabolic	195	11920	-0.206828	0.108086	0.81316	0.0556787	1	0.999999
chr10.52771475.C.T	rs1800450	T	Severity	CAV	T	MBL2	172	Skin cancer	neoplasms	525	12037	0.16756	0.0875671	1.18242	0.0556833	1	0.999999
chr2.167953627.G.A	rs7595310	A	Severity	CAV-FE	A	STK39	426.7	Abnormal electrocardiogram [ECG] [EKG]	circulatory system	185	10362	-0.273293	0.142826	0.76087	0.0556881	1	0.999999
chr2.162267541.C.T	rs1990760	T	Risk factor; Severity	CAV	C	IFIH1	345	Epilepsy, recurrent seizures, convulsions	neurological	174	11998	0.210423	0.10997	1.2342	0.0556887	1	0.999999
chr4.186082920.C.T	rs3775291	T	Risk factor; Severity	CAV-FE	T	TLR3	189	Cancer of urinary organs (incl. kidney and bladder)	neoplasms	111	13237	-0.319703	0.167081	0.726365	0.0556891	1	0.999999
chr4.67910402.G.A	rs4860265	G	Possible functional consequences	FCP + IP	G	TMPRSS11A	371	Inflammation of the eye	sense organs	252	11698	0.181532	0.0948747	1.19905	0.0556983	1	0.999999
chr13.102695866.A.G	rs599976	G	Severity	CAV-FE	G	METTL21C	626	Disorders of menstruation and other abnormal bleeding from female genital tract	genitourinary	418	11575	0.189436	0.0990108	1.20857	0.055712	1	0.999999
chr21.33252612.A.G	rs2236757	A	Severity	CAV-FE	A	IFNAR2	745	Pain in joint	musculoskeletal	1522	9651	0.0819248	0.0428192	1.08537	0.0557133	1	0.999999
chr1.31151182.G.C	rs12083278	C	Severity	CAV	G	-	285.21	Anemia in chronic kidney disease	hematopoietic	119	10025	-0.278493	0.145562	0.756924	0.0557187	1	0.999999
chr5.142872984.C.T	rs10039856	C	Severity	CAV	T	ARHGAP26	367	Disorders of refraction and accommodation; blindness and low vision	sense organs	312	12501	0.229676	0.120052	1.25819	0.0557305	1	0.999999
chr4.188627868.CTCT.C	rs1734523522	C	Severity	CAV	C	LINC01060	573.9	Abnormal serum enzyme levels	digestive	295	11619	0.290982	0.1521	1.33774	0.0557364	1	0.999999
chr21.41426103.C.A	rs17000900	A	Severity	CAV-FE	A	MX1	689	Disorder of skin and subcutaneous tissue NOS	dermatologic	154	12635	-0.446616	0.233456	0.639789	0.05574	1	0.999999
chr9.87726151.C.T	rs41312184	C;T	Possible functional consequences	FCP + IP	T	CTSL	270	Disorders of protein plasma/amino-acid transport and metabolism	endocrine/metabolic	136	12809	0.754988	0.394662	2.12759	0.0557479	1	0.999999
chr1.230710048.A.G	rs699	G	Severity	CAV	G	AGT	252.1	Hyperparathyroidism	endocrine/metabolic	170	11983	0.213664	0.11169	1.23821	0.0557481	1	0.999999
chr3.148742201.A.C	rs5186	C	Severity	CAV	C	AGTR1	070.3	Viral hepatitis C	infectious diseases	626	10618	-0.130562	0.0682546	0.877602	0.0557649	1	0.999999
chr4.67963489.G.A	rs6552134	G	Possible functional consequences	FCP + IP	G	TMPRSS11A	278.1	Obesity	endocrine/metabolic	1137	10375	-0.097191	0.0508092	0.907383	0.0557658	1	0.999999
chr9.3320390.C.A	rs72699049	A	Severity	CAV	A	RFX3	459	Other disorders of circulatory system	circulatory system	237	12526	0.386792	0.202221	1.47225	0.0557839	1	0.999999
chr10.52340585.A.T	rs1441121	T	Severity	CAV	A	-	185	Cancer of prostate	neoplasms	216	11250	0.20428	0.106802	1.22664	0.0557873	1	0.999999
chr1.46309111.A.G	rs41292543	G	Severity	CAV-FE	G	UQCRH	172.21	Basal cell carcinoma	neoplasms	223	12049	-0.335052	0.175179	0.715301	0.0557961	1	0.999999
chr7.22548762.C.T	rs13227460	T	Severity	CAV	T	STEAP1B	274.1	Gout	endocrine/metabolic	249	12565	-0.224986	0.117636	0.798527	0.0558029	1	0.999999
chr1.230710048.A.G	rs699	G	Severity	CAV	G	AGT	565	Anal and rectal conditions	digestive	394	12355	-0.143868	0.0752257	0.866002	0.0558147	1	0.999999
chr19.50259161.A.G	rs1651553	G	Severity	CAV	A	MYH14	550.5	Ventral hernia	digestive	135	12403	0.246502	0.128894	1.27954	0.0558198	1	0.999999
chr4.166008836.A.T	rs17047200	TT genotype	Severity (TT genotype)*Conflicting; Risk factor (AA genotype)*Conflicting	CAV	T	TLL1	333	Extrapyramidal disease and abnormal movement disorders	neurological	212	11777	-0.347705	0.181816	0.706307	0.0558248	1	0.999999
chr10.8988345.A.T	rs71481792	A	Severity	CAV	T	-	172.21	Basal cell carcinoma	neoplasms	217	11742	0.203915	0.106631	1.22619	0.0558327	1	0.999999
chr9.117713024.A.G	rs4986790	G	Severity	CAV	G	TLR4	272	Disorders of lipoid metabolism	endocrine/metabolic	3797	8592	0.119143	0.0623075	1.12653	0.0558542	1	0.999999
chr16.16924042.C.A	rs1453512	A	Severity	CAV	C	-	585.34	Chronic Kidney Disease, Stage IV	genitourinary	203	11638	0.20897	0.109289	1.23241	0.0558658	1	0.999999
chr17.9267091.C.T	rs34761447	C	Severity	CAV	T	STX8	939	Atopic/contact dermatitis due to other or unspecified	dermatologic	597	10758	-0.219473	0.114793	0.802942	0.0558881	1	0.999999
chr4.111691870.C.T	rs112641600	C	Severity	CAV	T	-	369.5	Conjunctivitis, infectious	sense organs	169	11831	-0.49325	0.257995	0.610639	0.0558943	1	0.999999
chr2.181488719.A.C	rs2034831	C	Severity	CAV	C	ITGA4	318	Tobacco use disorder	mental disorders	695	11752	0.196466	0.102762	1.21709	0.0558953	1	0.999999
chr3.38894643.C.T	rs33985936	T	Severity	CAV	T	SCN11A	601	Inflammatory diseases of prostate	genitourinary	118	11902	-0.327576	0.171354	0.720669	0.0559159	1	0.999999
chr5.132485305.G.A	rs17622656	A	Risk factor	FCP + IP	A	IRF1	939	Atopic/contact dermatitis due to other or unspecified	dermatologic	598	10891	-0.123408	0.0645548	0.883903	0.0559177	1	0.999999
chr20.50172836.A.G	rs6122883	G	Severity	CAV-FE	G	LINC01273	741	Symptoms and disorders of the joints	musculoskeletal	348	12451	0.154728	0.0809481	1.16734	0.055948	1	0.999999
chr14.72467521.C.T	rs12587980	T	Severity	CAV	T	RGS6	401	Hypertension	circulatory system	3339	9410	-0.0650896	0.0340533	0.936983	0.0559526	1	0.999999
chr2.127137039.A.G	rs744373	G	Severity	CAV	G	-	245.2	Chronic thyroiditis	endocrine/metabolic	603	10071	-0.132917	0.0695404	0.875538	0.0559585	1	0.999999
chr2.127137039.A.G	rs744373	G	Severity	CAV	G	-	245.21	Chronic lymphocytic thyroiditis	endocrine/metabolic	603	10071	-0.132917	0.0695404	0.875538	0.0559585	1	0.999999
chr10.52771482.G.A	rs5030737	A	Potential functional effect on protein	FCP + IP	A	MBL2	071	Human immunodeficiency virus [HIV] disease	infectious diseases	615	10609	-0.24655	0.129002	0.781492	0.0559783	1	0.999999
chr9.21206606.C.G	rs28368148	G	Severity	CAV-FE	G	IFNA10	396	Abnormal heart sounds	circulatory system	195	11703	0.708164	0.370533	2.03026	0.0559786	1	0.999999
chr17.42362183.A.G	rs744166	G	Risk factor; Severity	CAV	G	STAT3	426	Cardiac conduction disorders	circulatory system	617	10515	-0.12138	0.0635234	0.885698	0.056032	1	0.999999
chr7.22728408.A.G	rs2069837	G	Severity	CAV-FE	G	IL6	425	Cardiomyopathy	circulatory system	228	12952	-0.344474	0.180279	0.708593	0.0560323	1	0.999999
chr7.54580201.A.C	rs622568	C	Severity; Risk factor	CAV-FE	C	-	731	Osteitis deformans and osteopathies associated with other disorders classified elsewhere	musculoskeletal	121	11437	-0.41926	0.219436	0.657533	0.0560529	1	0.999999
chr13.73984368.C.T	rs12871414	C	Severity	CAV	T	KLF12	443.7	Peripheral angiopathy in diseases classified elsewhere	circulatory system	100	11640	0.299531	0.156778	1.34923	0.0560635	1	0.999999
chr6.160731787.C.T	rs4252128	T	Potential functional effect on protein	FCP + IP	T	PLG	939	Atopic/contact dermatitis due to other or unspecified	dermatologic	605	10951	-0.399598	0.209154	0.67059	0.0560637	1	0.999999
chr11.126292948.C.T	rs8177374	T	Protective	CAV	T	TIRAP	350	Abnormal movement	neurological	763	11983	0.14451	0.0756403	1.15547	0.0560708	1	0.999999
chr3.27146807.G.A	rs17317135	G	Severity	CAV	A	NEK10	386.9	Dizziness and giddiness (Light-headedness and vertigo)	sense organs	542	11570	0.292787	0.153258	1.34016	0.0560797	1	0.999999
chr10.104263031.C.A	rs4925	A	Protective for neurological complications of long COVID	CAV	A	GSTO1	578.8	Hemorrhage of rectum and anus	digestive	266	12076	0.176682	0.0924839	1.19325	0.0560804	1	0.999999
chr19.52830722.G.A	rs10411226	G	Severity	CAV	G	ZNF28	427.11	Paroxysmal supraventricular tachycardia	circulatory system	138	8738	-0.282342	0.147793	0.754015	0.0560831	1	0.999999
chr14.80203237.T.C	rs225014	C	Severity	CAV	C	DIO2	276.13	Hyperpotassemia	endocrine/metabolic	311	11835	-0.164396	0.086054	0.848406	0.0560839	1	0.999999
chr17.45995618.A.G	rs112572874	G	Risk factor	CAV-FE	G	MAPT	425	Cardiomyopathy	circulatory system	228	12938	0.207972	0.108867	1.23118	0.0560898	1	0.999999
chr14.94566450.G.A	rs2093266	A	Risk factor for acute kidney injury	CAV	A	SERPINA4	605	Erectile dysfunction [ED]	genitourinary	499	11584	0.2353	0.123177	1.26529	0.0560989	1	0.999999
chr21.41473456.A.G	rs17854725	G	Severity	CAV	A	TMPRSS2	172.1	Melanomas of skin, dx or hx	neoplasms	109	11860	0.261721	0.137008	1.29916	0.0560995	1	0.999999
chr2.216660263.A.C	rs2270360	A	Severity	CAV	C	IGFBP2	110	Dermatophytosis / Dermatomycosis	infectious diseases	344	10399	0.159443	0.0834708	1.17286	0.0561116	1	0.999999
chr3.141689849.A.G	rs6440031	G	Severity	CAV	A	LINC02618	456	Chronic venous insufficiency [CVI]	circulatory system	193	9934	0.295984	0.154956	1.34445	0.0561189	1	0.999999
chr3.61768231.T.A	rs672699	A	Severity	CAV	T	PTPRG	530.1	Esophagitis, GERD and related diseases	digestive	1542	10813	0.0886557	0.0464165	1.0927	0.0561329	1	0.999999
chr3.27146807.G.A	rs17317135	G	Severity	CAV	A	NEK10	071.1	HIV infection, symptomatic	infectious diseases	532	10211	0.298352	0.156208	1.34764	0.0561374	1	0.999999
chr9.133257521.T.TC	rs8176719	TC	Severity; Risk factor	CAV-FE	TC	ABO	433.2	Occlusion of cerebral arteries	circulatory system	168	12429	0.21949	0.114919	1.24544	0.0561389	1	0.999999
chr1.3081749.G.A	rs12745140	A	Severity	CAV	A	PRDM16	054	Herpes simplex	infectious diseases	347	10284	0.226079	0.118379	1.25368	0.0561601	1	0.999999
chrX.15566297.A.G	rs4646179	G	Severity	CAV	G	ACE2	555.21	Ulcerative colitis (chronic)	digestive	180	10232	1.17681	0.616228	3.244	0.0561729	1	0.999999
chr11.34482745.G.A	rs61882275	G	Severity	CAV	A	ELF5	110	Dermatophytosis / Dermatomycosis	infectious diseases	372	11915	-0.148866	0.0779536	0.861684	0.0561748	1	0.999999
chr5.180810828.C.T	rs113791144	T	Severity	CAV	T	-	497	Bronchitis	respiratory	209	10956	0.330271	0.172953	1.39134	0.0561856	1	0.999999
chr1.31151182.G.C	rs12083278	C	Severity	CAV	G	-	585.32	End stage renal disease	genitourinary	127	10564	-0.26589	0.139241	0.766524	0.0561889	1	0.999999
chr16.85959043.C.T	rs12444486	C	Severity in African-Americans	CAV	C	-	288.2	Elevated white blood cell count	hematopoietic	102	11689	-0.277669	0.145417	0.757547	0.0562022	1	0.999999
chr3.148742201.A.C	rs5186	C	Severity	CAV	C	AGTR1	306	Other mental disorder	mental disorders	159	9118	0.229144	0.120005	1.25752	0.0562039	1	0.999999
chr1.169597075.C.T	rs6127	T	Severity in males	CAV	C	SELP	427.7	Tachycardia NOS	circulatory system	141	10515	-0.238179	0.124738	0.788062	0.0562071	1	0.999999
chr17.15965007.C.T	rs8081547	T	Risk factor	FCP + IP	T	ADORA2B	357	Inflammatory and toxic neuropathy	neurological	314	11659	0.174256	0.0912613	1.19036	0.0562085	1	0.999999
chr5.96909661.C.T	rs150892504	T	Severity	CAV	T	ERAP2	600	Hyperplasia of prostate	genitourinary	699	11887	0.411398	0.215474	1.50893	0.0562275	1	0.999999
chr7.22548762.C.T	rs13227460	T	Severity	CAV	T	STEAP1B	339	Other headache syndromes	neurological	214	11795	0.216266	0.113281	1.24143	0.0562466	1	0.999999
chr2.162044379.C.T	rs3788979	T	Risk factor	CAV	T	DPP4	561	Symptoms involving digestive system	digestive	821	9964	-0.17151	0.0898384	0.842392	0.05625	1	0.999999
chr21.41426103.C.A	rs17000900	A	Severity	CAV-FE	A	MX1	386.9	Dizziness and giddiness (Light-headedness and vertigo)	sense organs	554	11948	-0.221321	0.115933	0.801459	0.0562573	1	0.999999
chr17.63488670.G.A	rs4343	G	Severity; Risk factor	CAV	A	ACE	571.5	Other chronic nonalcoholic liver disease	digestive	575	11720	0.119502	0.0625996	1.12694	0.0562636	1	0.999999
chr4.24511798.A.G	rs73246461	G	Severity	CAV	G	-	765	Cervical radiculitis	symptoms	281	11125	-0.223325	0.116993	0.799855	0.056278	1	0.999999
chr3.157438240.A.G	rs1840680	AG genotype)	Protective	CAV	A	PTX3	694.2	Other dyschromia	dermatologic	379	11009	0.143453	0.0751512	1.15425	0.0562796	1	0.999999
chr16.85959043.C.T	rs12444486	C	Severity in African-Americans	CAV	C	-	350.2	Abnormality of gait	neurological	577	11501	0.121817	0.0638175	1.12955	0.0562832	1	0.999999
chrX.15596127.G.T	rs146598386	T	Severity	CAV	T	ACE2	287	Purpura and other hemorrhagic conditions	hematopoietic	246	12295	0.703903	0.368768	2.02163	0.0562887	1	0.999999
chr15.90879313.T.C	rs8039305	C	Risk factor	CAV-FE	C	FURIN	465.2	Acute pharyngitis	respiratory	272	10189	-0.169381	0.0887387	0.844187	0.056293	1	0.999999
chr10.52340585.A.T	rs1441121	T	Severity	CAV	A	-	369.5	Conjunctivitis, infectious	sense organs	162	11329	0.219401	0.11496	1.24533	0.0563265	1	0.999999
chrX.12888602.G.A	rs147244662	A	Severity; Severity for males	CAV-FE	A	TLR7	611.1	Abnormal mammogram	genitourinary	220	12115	1.20111	0.629377	3.32379	0.0563388	1	0.999999
chr5.159315942.T.G	rs3212227	T	Severity	FCP	G	IL12B	278	Overweight, obesity and other hyperalimentation	endocrine/metabolic	1751	10519	-0.0882446	0.0462402	0.915537	0.0563401	1	0.999999
chr11.1219991.G.T	rs35705950	T	Protective	CAV	T	MUC5B	242	Thyrotoxicosis with or without goiter	endocrine/metabolic	240	9879	-0.319278	0.167303	0.726673	0.0563411	1	0.999999
chr17.49863303.C.T	rs77534576	T	Severity	CAV	T	-	079	Viral infection	infectious diseases	148	10612	0.518596	0.27176	1.67967	0.056354	1	0.999999
chr6.31575324.G.A	rs361525	G	Severity	CAV-FE	A	TNF	271	Disorders of carbohydrate transport and metabolism	endocrine/metabolic	722	12322	-0.239974	0.125761	0.786649	0.056369	1	0.999999
chr4.71742666.T.G	rs2282679	G	Severity	CAV	G	GC	458	Hypotension	circulatory system	106	12582	0.28018	0.146837	1.32337	0.0563771	1	0.999999
chr2.196087686.G.A	rs2176724	A	Severity	CAV	A	-	070	Viral hepatitis	infectious diseases	717	10604	-0.172607	0.0904648	0.841468	0.0563904	1	0.999999
chr5.123497022.T.C	rs62377777	T	Severity	CAV	C	-	371	Inflammation of the eye	sense organs	257	11933	0.192297	0.100791	1.21203	0.056406	1	0.999999
chr5.132485305.G.A	rs17622656	A	Risk factor	FCP + IP	A	IRF1	195	Cancer, suspected or other	neoplasms	157	12065	0.224392	0.117619	1.25156	0.056418	1	0.999999
chr10.52771482.G.A	rs5030737	A	Potential functional effect on protein	FCP + IP	A	MBL2	728.7	Fasciitis	musculoskeletal	132	11004	-0.546283	0.286352	0.579098	0.0564255	1	0.999999
chr3.61768231.T.A	rs672699	A	Severity	CAV	T	PTPRG	726	Peripheral enthesopathies and allied syndromes	musculoskeletal	639	10975	-0.139582	0.0731703	0.869722	0.0564388	1	0.999999
chr1.244873270.T.C	rs12130553	C	Severity	CAV	C	-	592.1	Cystitis	genitourinary	111	9555	0.262367	0.137536	1.3	0.0564404	1	0.999999
chr15.90876959.G.A	rs201551785	A	Potential functional effect on protein	FCP + IP	A	FURIN	272.9	Unspecified disorder of lipoid metabolism	endocrine/metabolic	231	8588	2.31916	1.21575	10.1671	0.0564429	1	0.999999
chr1.155175305.G.A	rs7528026	A	Severity	CAV	A	TRIM46	172.21	Basal cell carcinoma	neoplasms	222	12011	0.566555	0.297017	1.76219	0.056458	1	0.999999
chr9.81442264.TCAG.T	rs1826292621	T	Severity	CAV	T	-	443.7	Peripheral angiopathy in diseases classified elsewhere	circulatory system	101	11883	0.419643	0.220003	1.52142	0.0564638	1	0.999999
chr21.41473456.A.G	rs17854725	G	Severity	CAV	A	TMPRSS2	427.6	Premature beats	circulatory system	148	10356	0.228774	0.119939	1.25706	0.0564658	1	0.999999
chr17.63488670.G.A	rs4343	G	Severity; Risk factor	CAV	A	ACE	585.4	Chronic kidney disease, Stage I or II	genitourinary	113	11804	0.262429	0.137586	1.30008	0.0564712	1	0.999999
chr4.67963489.G.A	rs6552134	G	Possible functional consequences	FCP + IP	G	TMPRSS11A	709	Diffuse diseases of connective tissue	dermatologic	159	10711	0.234252	0.122818	1.26396	0.0564814	1	0.999999
chr1.230710048.A.G	rs699	G	Severity	CAV	G	AGT	626.11	Absent or infrequent menstruation	genitourinary	141	11597	-0.241583	0.12667	0.785384	0.056496	1	0.999999
chr17.42362183.A.G	rs744166	G	Risk factor; Severity	CAV	G	STAT3	427.22	Atrial flutter	circulatory system	157	10515	-0.234475	0.122943	0.790986	0.0564965	1	0.999999
chr22.24011037.T.C	rs11090305	C	Severity	CAV	C	-	455	Hemorrhoids	circulatory system	358	10834	0.178389	0.0935365	1.19529	0.0564997	1	0.999999
chr12.106231175.T.A	rs12823094	A	Severity	CAV	A	-	790.6	Other abnormal blood chemistry	symptoms	880	10137	-0.111204	0.0583101	0.894756	0.0565058	1	0.999999
chr14.72467521.C.T	rs12587980	T	Severity	CAV	T	RGS6	379	Other disorders of eye	sense organs	289	12033	0.169239	0.0887426	1.1844	0.0565107	1	0.999999
chr11.126292948.C.T	rs8177374	T	Protective	CAV	T	TIRAP	289	Other diseases of blood and blood-forming organs	hematopoietic	146	12175	0.294221	0.154285	1.34208	0.0565215	1	0.999999
chr6.52200448.A.G	rs13192246	G	Severity	CAV	A	-	335	Multiple sclerosis	neurological	189	11908	0.211726	0.111028	1.23581	0.0565264	1	0.999999
chr4.67963489.G.A	rs6552134	G	Possible functional consequences	FCP + IP	G	TMPRSS11A	687.1	Rash and other nonspecific skin eruption	dermatologic	458	11006	-0.150453	0.0788971	0.860318	0.0565272	1	0.999999
chr10.98166813.G.T	rs10786398	T	Severity	CAV	T	R3HCC1L	345	Epilepsy, recurrent seizures, convulsions	neurological	171	11894	-0.241759	0.126778	0.785246	0.0565283	1	0.999999
chr2.191909428.G.A	rs147509469	A	Risk factor for females	CAV	A	CAVIN2-AS1	764	Sciatica	symptoms	275	11546	-0.731403	0.383551	0.481233	0.0565303	1	0.999999
chr9.21131628.G.C	rs12236000	G	Severity	CAV	C	-	110.1	Dermatophytosis	infectious diseases	325	11915	0.258437	0.13554	1.2949	0.0565568	1	0.999999
chr5.174562335.T.A	rs2220543	T	Severity	CAV	A	SUMO2P6	327.41	Organic or persistent insomnia	neurological	184	10859	-0.24193	0.126884	0.785111	0.0565586	1	0.999999
chr7.128938247.T.G	rs10488631	TCTA haplotype	Severity in European-Americans	CAV	G	IRF5	300.1	Anxiety disorder	mental disorders	1552	9071	-0.0756054	0.0396531	0.927182	0.0565636	1	0.999999
chr9.30504351.C.T	rs17775810	TT genotype	Protective	CAV	T	LINC01242	327.4	Insomnia	neurological	920	10732	-0.11671	0.0612117	0.889843	0.0565643	1	0.999999
chr1.155197995.A.G	rs41264915	A	Severity	CAV-FE	G	THBS3	555	Inflammatory bowel disease and other gastroenteritis and colitis	digestive	603	10209	0.172261	0.0903502	1.18799	0.0565741	1	0.999999
chr1.173115604.T.G	rs17300100	G	Severity	CAV	G	-	395.1	Nonrheumatic mitral valve disorders	circulatory system	417	11335	0.189095	0.0991805	1.20816	0.0565752	1	0.999999
chr5.174562335.T.A	rs2220543	T	Severity	CAV	A	SUMO2P6	280.1	Iron deficiency anemias, unspecified or not due to blood loss	hematopoietic	360	11153	0.159282	0.0835458	1.17267	0.0565828	1	0.999999
chr17.45422978.G.C	rs1230082	G	Severity	CAV	G	ARHGAP27	772.2	Spasm of muscle	symptoms	103	12690	0.282604	0.148232	1.32658	0.0565849	1	0.999999
chr4.67910532.T.C	rs9998258	T	Possible functional consequences	FCP + IP	C	TMPRSS11A	285.2	Anemia of chronic disease	hematopoietic	173	11205	0.430559	0.225854	1.53812	0.0566039	1	0.999999
chr5.180810828.C.T	rs113791144	T	Severity	CAV	T	-	479	Other upper respiratory disease	respiratory	376	9807	0.252095	0.132247	1.28672	0.0566176	1	0.999999
chr9.3320390.C.A	rs72699049	A	Severity	CAV	A	RFX3	362.26	Macular puckering of retina	sense organs	103	12177	0.533586	0.279922	1.70504	0.0566255	1	0.999999
chr4.111691870.C.T	rs112641600	C	Severity	CAV	T	-	701.2	Scar conditions and fibrosis of skin	dermatologic	121	12384	-0.596179	0.312764	0.550912	0.0566289	1	0.999999
chr21.41465921.C.T	rs62217525	C	Possible functional consequences	FCP + IP	T	TMPRSS2	380.4	Impacted cerumen	sense organs	189	12295	-0.527454	0.276717	0.590106	0.0566356	1	0.999999
chrX.15586459.TAAATC.T	rs755766792	T	Severity	CAV	T	ACE2	291	Other specified nonpsychotic and/or transient mental disorders	mental disorders	100	12358	2.00339	1.0511	7.41417	0.0566501	1	0.999999
chr10.36988942.A.G	rs2091431	G	Severity	CAV	A	-	208	Benign neoplasm of colon	neoplasms	356	12157	-0.161773	0.0848762	0.850634	0.0566515	1	0.999999
chr10.52771466.C.T	rs1800451	T	Potential functional effect on protein	FCP + IP	T	MBL2	456	Chronic venous insufficiency [CVI]	circulatory system	223	11649	0.505388	0.265165	1.65763	0.0566582	1	0.999999
chr8.73355963.T.C	rs2010843	C	Severity	CAV	T	RDH10-AS1	415	Pulmonary heart disease	circulatory system	146	12876	0.226421	0.118797	1.2541	0.0566583	1	0.999999
chr10.130802064.T.G	rs12253652	G	Severity	CAV	G	-	250.3	Insulin pump user	endocrine/metabolic	272	10337	-0.284653	0.149362	0.752275	0.0566762	1	0.999999
chr18.6461231.C.G	rs11659676	G	Severity	CAV-FE	G	RPL6P27	550.5	Ventral hernia	digestive	131	12190	0.240436	0.126164	1.2718	0.0566841	1	0.999999
chr4.24511798.A.G	rs73246461	G	Severity	CAV	G	-	395.2	Nonrheumatic aortic valve disorders	circulatory system	445	11286	0.163351	0.0857165	1.17745	0.0566871	1	0.999999
chr12.8608014.A.G	rs11613792	A	Severity	CAV	G	AICDA	427.22	Atrial flutter	circulatory system	151	9768	0.301613	0.15827	1.35204	0.0566914	1	0.999999
chr6.31153649.G.A	rs143334143	A	Severity; Risk factor	CAV-FE	A	CCHCR1	610	Benign mammary dysplasias	genitourinary	115	12122	-0.52009	0.272928	0.594467	0.0567026	1	0.999999
chr15.90876959.G.A	rs201551785	A	Potential functional effect on protein	FCP + IP	A	FURIN	371.3	Inflammation of eyelids	sense organs	173	11968	2.04798	1.07481	7.75221	0.0567247	1	0.999999
chr5.21768177.G.A	-	HLA-A*02:02	Protective	IP	A	HLA-A	745	Pain in joint	musculoskeletal	1493	9521	0.0767937	0.0403062	1.07982	0.0567462	1	0.999999
chr17.27263807.T.C	rs60811869	C	Severity	CAV	C	-	338.1	Acute pain	neurological	174	11182	-0.864023	0.453495	0.421463	0.0567468	1	0.999999
chr8.40324459.C.A	rs11779911	C	Severity	CAV	A	SIRLNT	530.13	Barrett's esophagus	digestive	140	10012	0.237242	0.124521	1.26775	0.0567505	1	0.999999
chr6.18015216.C.T	rs140247774	T	Severity	CAV	T	-	495.2	Asthma with exacerbation	respiratory	223	10772	0.335044	0.175864	1.398	0.0567629	1	0.999999
chr19.50379362.T.C	rs1405655	C	Severity	CAV-FE	C	NR1H2	694.2	Other dyschromia	dermatologic	380	11021	-0.151669	0.0796108	0.859273	0.0567629	1	0.999999
chr15.90879313.T.C	rs8039305	C	Risk factor	CAV-FE	C	FURIN	782.3	Edema	symptoms	431	11820	0.136597	0.0717027	1.14637	0.0567738	1	0.999999
chr5.21768177.G.A	-	HLA-A*02:02	Protective	IP	A	HLA-A	246	Other disorders of thyroid	endocrine/metabolic	310	9518	-0.160721	0.0843709	0.85153	0.0567887	1	0.999999
chr3.101705614.T.C	rs11919389	C	Risk factor	CAV	C	PDCL3P4	185	Cancer of prostate	neoplasms	223	11873	-0.210979	0.110755	0.809791	0.0567907	1	0.999999
chr4.25613313.G.A	-	HLA-A*02:02	Protective	IP	A	HLA-A	627.3	Postmenopausal atrophic vaginitis	genitourinary	220	11583	0.233732	0.122712	1.26331	0.0568164	1	0.999999
chr21.41470664.C.T	rs61735794	T	Risk factor	CAV	T	TMPRSS2	394.2	Mitral valve disease	circulatory system	175	11721	-1.11032	0.582934	0.329454	0.056818	1	0.999999
chr11.88824823.A.G	rs10831496	G	Severity	CAV-FE	G	GRM5	280.1	Iron deficiency anemias, unspecified or not due to blood loss	hematopoietic	360	11207	-0.164261	0.0862429	0.84852	0.0568274	1	0.999999
chr12.8608014.A.G	rs11613792	A	Severity	CAV	G	AICDA	415	Pulmonary heart disease	circulatory system	141	12229	0.305139	0.160214	1.35681	0.056835	1	0.999999
chr21.41508701.T.G	rs4283504	T	Possible functional consequences	FCP + IP	T	TMPRSS2	275.6	Hypercalcemia	endocrine/metabolic	184	12367	-0.398091	0.209028	0.671601	0.0568473	1	0.999999
chr1.205208489.G.A	rs11240388	G	Severity	CAV-FE	G	DSTYK	274.11	Gouty arthropathy	endocrine/metabolic	102	13012	-0.28795	0.151198	0.749799	0.0568513	1	0.999999
chr6.30887474.G.A	rs4618569	AG genotype	Severity	CAV	A	DDR1	722	Intervertebral disc disorders	musculoskeletal	415	11612	0.15782	0.0828726	1.17096	0.0568618	1	0.999999
chr4.44416575.T.C	rs35540967	C	Severity	CAV	C	KCTD8	512	Other symptoms of respiratory system	respiratory	2476	9096	0.109769	0.0576408	1.11602	0.0568623	1	0.999999
chr17.9267091.C.T	rs34761447	C	Severity	CAV	T	STX8	327.7	Sleep related movement disorders	neurological	116	10707	0.383806	0.201543	1.46786	0.0568665	1	0.999999
chr2.6013310.G.A	rs73910904	A	Risk factor	CAV	A	-	571.51	Cirrhosis of liver without mention of alcohol	digestive	265	11721	0.507318	0.266402	1.66083	0.0568672	1	0.999999
chr5.142872984.C.T	rs10039856	C	Severity	CAV	T	ARHGAP26	350	Abnormal movement	neurological	761	11933	0.158653	0.0833154	1.17193	0.0568779	1	0.999999
chr2.196087686.G.A	rs2176724	A	Severity	CAV	A	-	697	Sarcoidosis	dermatologic	159	11001	0.300016	0.157552	1.34988	0.0568804	1	0.999999
chr16.57636629.G.A	rs7499679	A	Severity	CAV	A	ADGRG1	591	Urinary tract infection	genitourinary	482	11528	-0.160596	0.0843404	0.851636	0.0568917	1	0.999999
chr21.41464802.A.G	rs462574	A	Possible functional consequences	FCP + IP	A	TMPRSS2	227	Benign neoplasm of other endocrine glands and related structures	neoplasms	135	12874	0.509887	0.267785	1.6651	0.0568985	1	0.999999
chr21.41473456.A.G	rs17854725	G	Severity	CAV	A	TMPRSS2	504	Other alveolar and parietoalveolar pneumonopathy	respiratory	140	12487	0.232281	0.121992	1.26147	0.0569003	1	0.999999
chr5.132485305.G.A	rs17622656	A	Risk factor	FCP + IP	A	IRF1	415	Pulmonary heart disease	circulatory system	148	13012	-0.243737	0.128009	0.783694	0.0569029	1	0.999999
chr9.87726001.C.A	rs41307457	C;A	Possible functional consequences	FCP + IP	A	CTSL	395	Heart valve disorders	circulatory system	857	11699	0.231707	0.121692	1.26075	0.0569051	1	0.999999
chr21.33287378.C.T	rs8178521	T	Severity	CAV-FE	T	IL10RB	770	Myalgia and myositis unspecified	symptoms	121	12788	0.258193	0.135604	1.29459	0.0569076	1	0.999999
chrX.15564667.C.T	rs2074192	T	Severity (T allele); Severity for males > 50 y.o (T allele); Protective (C allele); Protective (CT genotype)	CAV	T	ACE2	555	Inflammatory bowel disease and other gastroenteritis and colitis	digestive	602	10134	-0.13599	0.0714298	0.872851	0.0569318	1	0.999999
chr13.22495675.AG.A	rs10714879	A	Severity	CAV	AG	-	789	Nausea and vomiting	symptoms	272	12398	0.20055	0.105343	1.22207	0.0569393	1	0.999999
chr2.36677870.C.A	rs6714112	C	Severity	CAV	A	-	614.52	Vaginitis and vulvovaginitis	genitourinary	108	12857	-0.451888	0.237378	0.636426	0.0569537	1	0.999999
chr12.132489230.GC.G	rs56106917	G	Severity	CAV	G	FBRSL1	496.1	Emphysema	respiratory	180	10934	-0.210572	0.110618	0.810121	0.0569623	1	0.999999
chr2.136948486.A.G	rs7605851	G	Severity	CAV-FE	G	THSD7B	274.1	Gout	endocrine/metabolic	253	13002	-0.34297	0.180183	0.709659	0.0569806	1	0.999999
chr22.43928847.C.G	rs738409	G	Protective*Conflicting; Severity*Conflicting	CAV	G	PNPLA3	573.7	Abnormal results of function study of liver	digestive	168	11488	0.239166	0.125648	1.27019	0.0569814	1	0.999999
chr6.30887474.G.A	rs4618569	AG genotype	Severity	CAV	A	DDR1	369.5	Conjunctivitis, infectious	sense organs	170	11975	-0.270071	0.14189	0.763325	0.0569903	1	0.999999
chr9.132278286.T.C	rs11243705	C	Severity	CAV	C	SETX	599.4	Urinary incontinence	genitourinary	231	10597	0.238027	0.125071	1.26874	0.0570232	1	0.999999
chr4.67964168.T.A	rs720009	A	Possible functional consequences	FCP + IP	A	TMPRSS11A	368	Visual disturbances	sense organs	262	12596	-0.876118	0.46038	0.416396	0.0570361	1	0.999999
chr17.15965007.C.T	rs8081547	T	Risk factor	FCP + IP	T	ADORA2B	278	Overweight, obesity and other hyperalimentation	endocrine/metabolic	1640	9733	0.0833424	0.0437949	1.08691	0.0570384	1	0.999999
chr2.136948486.A.G	rs7605851	G	Severity	CAV-FE	G	THSD7B	357	Inflammatory and toxic neuropathy	neurological	332	12575	0.239727	0.125976	1.2709	0.0570465	1	0.999999
chr7.107967457.C.T	rs2237698	T	Severity	CAV	T	LAMB1	626.1	Irregular menstrual cycle/bleeding	genitourinary	327	11569	0.211986	0.1114	1.23613	0.0570501	1	0.999999
chr1.20166359.C.T	rs72663004	T	Severity	CAV	T	PLA2G2C	246	Other disorders of thyroid	endocrine/metabolic	329	10083	-0.359035	0.188677	0.69835	0.0570521	1	0.999999
chr8.73355963.T.C	rs2010843	C	Severity	CAV	T	RDH10-AS1	278.1	Obesity	endocrine/metabolic	1146	10338	-0.0846181	0.0444683	0.918863	0.0570552	1	0.999999
chr2.181488719.A.C	rs2034831	C	Severity	CAV	C	ITGA4	371.3	Inflammation of eyelids	sense organs	173	11814	-0.505158	0.265478	0.60341	0.0570632	1	0.999999
chr21.33252612.A.G	rs2236757	A	Severity	CAV-FE	A	IFNAR2	442.11	Abdominal aortic aneurysm	circulatory system	292	11352	0.189053	0.099355	1.2081	0.0570664	1	0.999999
chr12.47902438.G.T	rs11574024	T	Severity	CAV	T	VDR	350.1	Abnormal involuntary movements	neurological	212	11911	-0.423403	0.222526	0.654814	0.0570776	1	0.999999
chr5.32750877.T.C	rs1173773	C	Protective	CAV	C	NPR3	285	Other anemias	hematopoietic	908	11168	-0.101634	0.0534172	0.90336	0.0570864	1	0.999999
chr11.320836.C.T	rs34481144	T	Severity	CAV	T	IFITM3	743.11	Osteoporosis NOS	musculoskeletal	815	10937	0.10785	0.0566844	1.11388	0.0570872	1	0.999999
chr5.131995059.C.T	rs56162149	T	Severity	CAV-FE	T	ACSL6	599.5	Frequency of urination and polyuria	genitourinary	765	10657	0.123949	0.0651499	1.13196	0.0571033	1	0.999999
chr10.130802064.T.G	rs12253652	G	Severity	CAV	G	-	338.1	Acute pain	neurological	171	10976	0.294459	0.154779	1.3424	0.0571128	1	0.999999
chr3.1052111.C.G	rs1504061	G	Severity	CAV	G	-	110.11	Dermatophytosis of nail	infectious diseases	238	11957	0.378834	0.199134	1.46058	0.0571182	1	0.999999
chr15.60810211.C.T	rs341419	T	Severity	CAV-FE	T	RORA	596	Other disorders of bladder	genitourinary	172	12748	0.25185	0.13239	1.2864	0.0571271	1	0.999999
chr1.3081749.G.A	rs12745140	A	Severity	CAV	A	PRDM16	470	Septal Deviations/Turbinate Hypertrophy	respiratory	203	9503	0.286235	0.150465	1.33141	0.0571276	1	0.999999
chr22.24011037.T.C	rs11090305	C	Severity	CAV	C	-	614	Inflammatory diseases of female pelvic organs	genitourinary	129	12059	0.286883	0.150806	1.33227	0.0571276	1	0.999999
chr1.230710048.A.G	rs699	G	Severity	CAV	G	AGT	426.7	Abnormal electrocardiogram [ECG] [EKG]	circulatory system	188	10521	-0.206726	0.108674	0.813243	0.0571384	1	0.999999
chr2.195994321.C.T	rs191631470	T	Severity	CAV	T	DNAH7	427.3	Other specified cardiac dysrhythmias	circulatory system	137	10469	1.01342	0.532752	2.755	0.0571413	1	0.999999
chr12.47879112.A.G	rs2228570	AG genotype	Severity	CAV	A	VDR	605	Erectile dysfunction [ED]	genitourinary	437	9791	-0.145849	0.0766747	0.864288	0.0571473	1	0.999999
chr19.39248147.C.T	rs12979860	C	Severity (C allele)*Conflicting; Risk factor (T allele)*Conflicting	CAV	T	IFNL4	565	Anal and rectal conditions	digestive	394	12353	-0.15059	0.0791693	0.8602	0.057155	1	0.999999
chr3.148742201.A.C	rs5186	C	Severity	CAV	C	AGTR1	290	Delirium dementia and amnestic and other cognitive disorders	mental disorders	125	12355	-0.286059	0.150393	0.751219	0.0571613	1	0.999999
chr10.52771466.C.T	rs1800451	T	Potential functional effect on protein	FCP + IP	T	MBL2	427.22	Atrial flutter	circulatory system	157	10509	0.581962	0.30597	1.78955	0.0571683	1	0.999999
chr4.186082920.C.T	rs3775291	T	Risk factor; Severity	CAV-FE	T	TLR3	193	Thyroid cancer	neoplasms	247	12916	0.188806	0.0992685	1.20781	0.057175	1	0.999999
chr11.14893332.A.G	rs10741657	G	Severity	CAV	A	CYP2R1	250	Diabetes mellitus	endocrine/metabolic	1288	10595	0.0878573	0.0461978	1.09183	0.0572019	1	0.999999
chr8.97128242.T.C	rs7817272	C	Severity	CAV	C	CPQ	090	Sexually transmitted infections (not HIV or hepatitis)	infectious diseases	256	13000	0.207641	0.109184	1.23077	0.0572027	1	0.999999
chr4.188627868.CTCT.C	rs1734523522	C	Severity	CAV	C	LINC01060	702.1	Actinic keratosis	dermatologic	326	12051	-0.35901	0.188786	0.698367	0.0572136	1	0.999999
chr1.87162490.C.T	rs10873821	C	Severity	CAV	T	LINC01140	564.1	Irritable Bowel Syndrome	digestive	200	10205	0.228272	0.120041	1.25643	0.057221	1	0.999999
chr14.94566450.G.A	rs2093266	A	Risk factor for acute kidney injury	CAV	A	SERPINA4	276	Disorders of fluid, electrolyte, and acid-base balance	endocrine/metabolic	626	12112	-0.237178	0.124725	0.788851	0.0572223	1	0.999999
chr2.112913801.G.T	rs3811046	T	Risk factor	CAV	G	IL37	585.34	Chronic Kidney Disease, Stage IV	genitourinary	203	11798	0.207275	0.109001	1.23032	0.057226	1	0.999999
chr20.23046984.T.C	rs1042580	C	Severity	CAV	C	THBD	586.2	Cyst of kidney, acquired	genitourinary	121	11781	-0.260034	0.136749	0.771025	0.0572308	1	0.999999
chr1.161544752.A.C	rs396991	C	Severity	CAV-FE	C	FCGR3A	256.4	Polycystic ovaries	endocrine/metabolic	120	11204	-0.271625	0.142853	0.76214	0.0572457	1	0.999999
chr1.161509955.A.G	rs1801274	G	Severity	CAV	G	FCGR2A	425.1	Primary/intrinsic cardiomyopathies	circulatory system	189	12409	-0.205099	0.107866	0.814567	0.0572472	1	0.999999
chr12.8058591.T.C	rs7842	C	Risk factor; Severity	CAV	C	C3AR1	592.11	Acute cystitis	genitourinary	113	11684	-0.301956	0.158807	0.73937	0.0572485	1	0.999999
chr1.20166359.C.T	rs72663004	T	Severity	CAV	T	PLA2G2C	766	Neuralgia, neuritis, and radiculitis NOS	symptoms	167	11588	0.361429	0.190089	1.43538	0.0572546	1	0.999999
chr9.78543197.A.G	rs7027911	A	Severity	CAV	A	-	721.1	Spondylosis without myelopathy	musculoskeletal	618	11567	-0.114025	0.0599712	0.892236	0.0572587	1	0.999999
chr6.31575254.G.A	rs1800629	A	Risk factor*Conflicting; Severity*Conflicting; Protective*Conflicting	CAV-FE	A	TNF	681	Superficial cellulitis and abscess	dermatologic	361	12198	0.251624	0.132341	1.28611	0.0572593	1	0.999999
chr11.88436431.C.T	rs72953026	T	Severity	CAV-FE	T	-	496.1	Emphysema	respiratory	178	10734	-0.283125	0.148923	0.753426	0.0572822	1	0.999999
chr6.105878879.T.A	rs9386484	T	Severity	CAV	A	-	274.1	Gout	endocrine/metabolic	215	10753	0.221743	0.116638	1.24825	0.0572858	1	0.999999
chr10.89010241.T.C	rs982764	T	Severity	CAV-FE	C	FAS	696.4	Psoriasis	dermatologic	309	10735	0.167409	0.0880611	1.18224	0.057295	1	0.999999
chr21.41473456.A.G	rs17854725	G	Severity	CAV	A	TMPRSS2	244.2	Acquired hypothyroidism	endocrine/metabolic	347	9934	-0.152335	0.0801333	0.858701	0.0572993	1	0.999999
chr5.131995059.C.T	rs56162149	T	Severity	CAV-FE	T	ACSL6	465.2	Acute pharyngitis	respiratory	281	10593	0.191746	0.100867	1.21136	0.0573057	1	0.999999
chr3.27146807.G.A	rs17317135	G	Severity	CAV	A	NEK10	300	Anxiety disorders	mental disorders	1636	8754	0.186532	0.0981286	1.20506	0.0573159	1	0.999999
chr2.162044379.C.T	rs3788979	T	Risk factor	CAV	T	DPP4	415.11	Pulmonary embolism and infarction, acute	circulatory system	111	12772	0.371868	0.19563	1.45044	0.0573187	1	0.999999
chr7.117652877.C.G	rs80034486	G	Severity	CAV	G	CFTR	327.7	Sleep related movement disorders	neurological	116	10922	2.04801	1.07744	7.75248	0.0573259	1	0.999999
chr17.45422978.G.C	rs1230082	G	Severity	CAV	G	ARHGAP27	532	Dysphagia	digestive	229	10757	-0.207642	0.109239	0.812498	0.057328	1	0.999999
chr10.76490426.T.C	rs114026383	C	Risk factor for European population	CAV	C	LRMDA	743	Osteoporosis, osteopenia and pathological fracture	musculoskeletal	952	11808	1.8562	0.976554	6.39935	0.0573332	1	0.999999
chr9.3320390.C.A	rs72699049	A	Severity	CAV	A	RFX3	288	Diseases of white blood cells	hematopoietic	110	12118	0.526487	0.276999	1.69297	0.0573432	1	0.999999
chr10.36988942.A.G	rs2091431	G	Severity	CAV	A	-	371	Inflammation of the eye	sense organs	255	11814	-0.192829	0.101456	0.824623	0.0573514	1	0.999999
chr12.47902438.G.T	rs11574024	T	Severity	CAV	T	VDR	389.1	Sensorineural hearing loss	sense organs	343	12103	0.256874	0.135154	1.29288	0.0573549	1	0.999999
chr19.35687796.G.A	rs77127536	A	Severity	CAV	A	TYMSP2	079	Viral infection	infectious diseases	147	10597	0.298325	0.156965	1.3476	0.0573559	1	0.999999
chr4.143996657.T.C	rs6840234	C	Protective	FCP + IP	T	GYPB	304	Adjustment reaction	mental disorders	199	7223	-0.208719	0.109823	0.811623	0.0573668	1	0.999999
chr9.30504351.C.T	rs17775810	TT genotype	Protective	CAV	T	LINC01242	454	Varicose veins	circulatory system	241	11458	0.204326	0.10752	1.2267	0.0573862	1	0.999999
chr8.40324459.C.A	rs11779911	C	Severity	CAV	A	SIRLNT	574	Cholelithiasis and cholecystitis	digestive	144	11994	-0.252063	0.132642	0.777196	0.0573903	1	0.999999
chr17.9267091.C.T	rs34761447	C	Severity	CAV	T	STX8	256.4	Polycystic ovaries	endocrine/metabolic	124	11757	-0.526719	0.277173	0.59054	0.0573908	1	0.999999
chr16.16924042.C.A	rs1453512	A	Severity	CAV	C	-	272.9	Unspecified disorder of lipoid metabolism	endocrine/metabolic	230	8464	0.202977	0.106816	1.22504	0.0574005	1	0.999999
chr12.6845711.C.T	rs5443	T	protective	CAV	T	CDCA3	165	Cancer within the respiratory system	neoplasms	112	13248	0.26371	0.138783	1.30175	0.0574123	1	0.999999
chr12.132489230.GC.G	rs56106917	G	Severity	CAV	G	FBRSL1	706.2	Sebaceous cyst	dermatologic	110	11969	0.261488	0.137617	1.29886	0.0574188	1	0.999999
chr1.230710048.A.G	rs699	G	Severity	CAV	G	AGT	411	Ischemic Heart Disease	circulatory system	1236	11678	-0.0903331	0.047542	0.913627	0.0574241	1	0.999999
chr22.43928847.C.G	rs738409	G	Protective*Conflicting; Severity*Conflicting	CAV	G	PNPLA3	724.1	Disorders of sacrum	musculoskeletal	120	11379	0.279603	0.147156	1.32261	0.057427	1	0.999999
chr2.136948486.A.G	rs7605851	G	Severity	CAV-FE	G	THSD7B	198	Secondary malignant neoplasm	neoplasms	195	12127	-0.392746	0.206706	0.6752	0.0574301	1	0.999999
chr2.181488719.A.C	rs2034831	C	Severity	CAV	C	ITGA4	366	Cataract	sense organs	656	12046	-0.236331	0.124388	0.789519	0.0574399	1	0.999999
chr4.106022043.T.C	rs11729561	T	Severity	CAV	C	-	252	Disorders of parathyroid gland	endocrine/metabolic	194	11802	-0.39894	0.209987	0.671031	0.057455	1	0.999999
chr15.33615902.C.T	rs12593288	C	Severity	CAV	T	RYR3	701.2	Scar conditions and fibrosis of skin	dermatologic	119	12448	0.29457	0.155054	1.34255	0.0574605	1	0.999999
chrX.15596127.G.T	rs146598386	T	Severity	CAV	T	ACE2	514	Abnormal findings examination of lungs	respiratory	296	12442	0.613854	0.323124	1.84754	0.0574663	1	0.999999
chr12.47902438.G.T	rs11574024	T	Severity	CAV	T	VDR	626.13	Irregular menstrual cycle	genitourinary	120	11524	-0.598263	0.314922	0.549766	0.0574702	1	0.999999
chr2.113129630.T.C	rs419598	C	Risk factor	CAV	C	IL1RN	771	Musculoskeletal symptoms referable to limbs	symptoms	253	12428	0.184665	0.09721	1.20282	0.0574793	1	0.999999
chrX.12885540.A.T	rs179008	T	Severity; Risk factor	CAV	T	TLR7	698	Pruritus and related conditions	dermatologic	178	12421	-0.334484	0.176082	0.715707	0.0574871	1	0.999999
chr19.50259161.A.G	rs1651553	G	Severity	CAV	A	MYH14	272.12	Hyperglyceridemia	endocrine/metabolic	242	8464	0.190904	0.100504	1.21034	0.0575037	1	0.999999
chr19.50259161.A.G	rs1651553	G	Severity	CAV	A	MYH14	585.1	Acute renal failure	genitourinary	273	11639	-0.192863	0.101543	0.824595	0.0575212	1	0.999999
chr12.106231175.T.A	rs12823094	A	Severity	CAV	A	-	442	Other aneurysm	circulatory system	442	10645	0.15616	0.0822187	1.16901	0.0575212	1	0.999999
chr12.57108399.C.T	rs324011	T	Risk factor; Severity	CAV	T	STAT6	772.3	Muscle weakness	symptoms	105	12687	0.272133	0.143289	1.31276	0.0575403	1	0.999999
chr12.47902438.G.T	rs11574024	T	Severity	CAV	T	VDR	271	Disorders of carbohydrate transport and metabolism	endocrine/metabolic	718	12245	-0.215499	0.113471	0.806139	0.0575444	1	0.999999
chr2.127137039.A.G	rs744373	G	Severity	CAV	G	-	697	Sarcoidosis	dermatologic	159	11006	-0.252525	0.132969	0.776837	0.0575486	1	0.999999
chr1.206773552.T.C	rs1800896	C	Severity	FCP	C	IL10	371.3	Inflammation of eyelids	sense organs	173	11974	0.20762	0.10933	1.23075	0.0575625	1	0.999999
chr13.73984368.C.T	rs12871414	C	Severity	CAV	T	KLF12	292	Neurological disorders	mental disorders	429	12089	0.152479	0.0802967	1.16472	0.0575714	1	0.999999
chr4.106022043.T.C	rs11729561	T	Severity	CAV	C	-	279.1	Immunity deficiency	endocrine/metabolic	107	12456	0.386904	0.203748	1.47242	0.0575734	1	0.999999
chr3.101705614.T.C	rs11919389	C	Risk factor	CAV	C	PDCL3P4	250.42	Other abnormal glucose	endocrine/metabolic	715	10566	-0.116499	0.0613525	0.890031	0.0575837	1	0.999999
chr13.23084699.A.G	rs1984162	G	Severity	CAV	G	-	415.1	Acute pulmonary heart disease	circulatory system	113	13063	0.275753	0.145227	1.31752	0.0575939	1	0.999999
chr1.173115604.T.G	rs17300100	G	Severity	CAV	G	-	626.1	Irregular menstrual cycle/bleeding	genitourinary	321	11191	-0.257841	0.135798	0.772718	0.0576025	1	0.999999
chr14.72467521.C.T	rs12587980	T	Severity	CAV	T	RGS6	475.9	Postnasal drip	respiratory	232	9765	-0.195923	0.103191	0.822075	0.0576108	1	0.999999
chr4.5820150.T.C	rs3774881	T	Severity	CAV	C	CRMP1	216	Benign neoplasm of skin	neoplasms	609	10795	0.161238	0.0849242	1.17497	0.057615	1	0.999999
chr9.131672331.T.G	rs12551879	G	Severity	CAV	G	RAPGEF1	411.3	Angina pectoris	circulatory system	193	11640	0.326804	0.172128	1.38653	0.0576163	1	0.999999
chr1.155133406.T.G	rs4971066	G	Risk factor	CAV	G	EFNA1	504	Other alveolar and parietoalveolar pneumonopathy	respiratory	140	12475	0.297535	0.156713	1.34653	0.0576176	1	0.999999
chr4.67963489.G.A	rs6552134	G	Possible functional consequences	FCP + IP	G	TMPRSS11A	426.7	Abnormal electrocardiogram [ECG] [EKG]	circulatory system	186	10354	0.218286	0.114977	1.24394	0.0576282	1	0.999999
chr21.33252612.A.G	rs2236757	A	Severity	CAV-FE	A	IFNAR2	288.1	Decreased white blood cell count	hematopoietic	124	11618	-0.288803	0.152121	0.74916	0.0576293	1	0.999999
chr21.33252612.A.G	rs2236757	A	Severity	CAV-FE	A	IFNAR2	411.4	Coronary atherosclerosis	circulatory system	1154	11126	0.0988335	0.0520603	1.10388	0.0576379	1	0.999999
chr4.5820150.T.C	rs3774881	T	Severity	CAV	C	CRMP1	362	Other retinal disorders	sense organs	335	11679	0.213297	0.112355	1.23775	0.0576412	1	0.999999
chr5.174562335.T.A	rs2220543	T	Severity	CAV	A	SUMO2P6	287	Purpura and other hemorrhagic conditions	hematopoietic	244	12243	-0.208026	0.109588	0.812186	0.0576618	1	0.999999
chr3.149000300.G.T	rs76488148	T	Severity	CAV	T	GYG1	496.1	Emphysema	respiratory	180	10904	-0.526998	0.277641	0.590375	0.0576796	1	0.999999
chr21.41465921.C.T	rs62217525	C	Possible functional consequences	FCP + IP	T	TMPRSS2	571.5	Other chronic nonalcoholic liver disease	digestive	559	11410	-0.295689	0.155781	0.744018	0.0576811	1	0.999999
chr11.14893332.A.G	rs10741657	G	Severity	CAV	A	CYP2R1	949	Allergies, other	injuries & poisonings	214	10966	-0.207013	0.10907	0.813009	0.0576989	1	0.999999
chr2.191909428.G.A	rs147509469	A	Risk factor for females	CAV	A	CAVIN2-AS1	292.3	Memory loss	mental disorders	246	12316	-0.86706	0.456842	0.420185	0.0577039	1	0.999999
chr9.78543197.A.G	rs7027911	A	Severity	CAV	A	-	278.4	Abnormal weight gain	endocrine/metabolic	203	10498	-0.195997	0.103269	0.822014	0.0577058	1	0.999999
chr13.112889041.C.T	rs9577175	T	Severity	CAV	T	ATP11A	743.1	Osteoporosis	musculoskeletal	880	11721	0.116785	0.0615341	1.12388	0.0577103	1	0.999999
chr12.8608014.A.G	rs11613792	A	Severity	CAV	G	AICDA	271.3	Intestinal disaccharidase deficiencies and disaccharide malabsorption	endocrine/metabolic	683	11488	-0.164184	0.0865156	0.848585	0.0577299	1	0.999999
chr4.106022043.T.C	rs11729561	T	Severity	CAV	C	-	483	Acute bronchitis and bronchiolitis	respiratory	135	11913	0.355771	0.187472	1.42728	0.0577318	1	0.999999
chr19.39248147.C.T	rs12979860	C	Severity (C allele)*Conflicting; Risk factor (T allele)*Conflicting	CAV	T	IFNL4	465	Acute upper respiratory infections of multiple or unspecified sites	respiratory	769	10667	-0.108561	0.0572075	0.897124	0.0577404	1	0.999999
chr4.71762286.C.T	rs113574864	T	Severity	CAV	T	GC	706	Diseases of sebaceous glands	dermatologic	430	11969	0.261917	0.138024	1.29942	0.0577451	1	0.999999
chr21.41473715.C.A	rs2298661	A	Protective	CAV-FE	A	TMPRSS2	153	Colorectal cancer	neoplasms	272	11989	-0.22463	0.118377	0.798812	0.0577523	1	0.999999
chr11.114726432.A.T	rs1712779	T	Severity	CAV-FE	T	-	704	Diseases of hair and hair follicles	dermatologic	320	12231	0.157564	0.0830363	1.17066	0.0577584	1	0.999999
chr1.155133406.T.G	rs4971066	G	Risk factor	CAV	G	EFNA1	371.3	Inflammation of eyelids	sense organs	169	11786	0.272724	0.14374	1.31354	0.0577816	1	0.999999
chr11.88824823.A.G	rs10831496	G	Severity	CAV-FE	G	GRM5	731	Osteitis deformans and osteopathies associated with other disorders classified elsewhere	musculoskeletal	121	11445	-0.2916	0.15369	0.747067	0.0577854	1	0.999999
chr3.27146807.G.A	rs17317135	G	Severity	CAV	A	NEK10	274.1	Gout	endocrine/metabolic	248	12530	0.397625	0.209601	1.48829	0.0578204	1	0.999999
chr1.87162490.C.T	rs10873821	C	Severity	CAV	T	LINC01140	626.1	Irregular menstrual cycle/bleeding	genitourinary	330	11565	-0.210375	0.110897	0.81028	0.0578231	1	0.999999
chr15.60902209.A.G	rs4774377	G	Risk factor	CAV-FE	G	RORA	585.4	Chronic kidney disease, Stage I or II	genitourinary	108	11386	-0.269399	0.142018	0.763838	0.0578362	1	0.999999
chr18.69541156.T.C	rs12958013	T	Severity	CAV	C	DOK6	800	Fracture of lower limb	injuries & poisonings	108	11707	-0.509448	0.268572	0.600827	0.0578445	1	0.999999
chrX.15586459.TAAATC.T	rs755766792	T	Severity	CAV	T	ACE2	357	Inflammatory and toxic neuropathy	neurological	332	12600	1.43487	0.756444	4.19911	0.0578457	1	0.999999
chr1.31151182.G.C	rs12083278	C	Severity	CAV	G	-	512.7	Shortness of breath	respiratory	1560	8102	-0.0832252	0.0438771	0.920144	0.0578573	1	0.999999
chr6.31572536.A.G	rs909253	G	Risk factor	CAV	G	TNF	278	Overweight, obesity and other hyperalimentation	endocrine/metabolic	1752	10541	-0.083404	0.0439726	0.919979	0.0578641	1	0.999999
chr10.43519603.G.T	rs10793436	G	Severity	CAV	T	-	300	Anxiety disorders	mental disorders	1545	8226	0.0782117	0.0412354	1.08135	0.0578658	1	0.999999
chr17.27263807.T.C	rs60811869	C	Severity	CAV	C	-	244.4	Hypothyroidism NOS	endocrine/metabolic	1293	10048	0.217645	0.11475	1.24315	0.05787	1	0.999999
chr10.52771466.C.T	rs1800451	T	Potential functional effect on protein	FCP + IP	T	MBL2	697	Sarcoidosis	dermatologic	159	11011	0.579536	0.305555	1.78521	0.0578719	1	0.999999
chr6.41534945.A.C	rs1886814	C	Severity	CAV-FE	C	FOXP4-AS1	426.9	Cardiac pacemaker/device in situ	circulatory system	333	10499	0.350264	0.184679	1.41944	0.0578799	1	0.999999
chr22.41925447.G.A	rs61756766	A	Severity	CAV	A	TNFRSF13C	414	Other forms of chronic heart disease	circulatory system	137	11680	1.0042	0.529474	2.72973	0.0578802	1	0.999999
chr9.133251249.A.G	rs7849280	G	Protective	CAV	G	ABO	415	Pulmonary heart disease	circulatory system	149	13099	-0.522793	0.275648	0.592862	0.0578811	1	0.999999
chr10.8988345.A.T	rs71481792	A	Severity	CAV	T	-	479	Other upper respiratory disease	respiratory	369	9580	-0.168916	0.0890689	0.84458	0.0578981	1	0.999999
chr15.90876959.G.A	rs201551785	A	Potential functional effect on protein	FCP + IP	A	FURIN	949	Allergies, other	injuries & poisonings	214	10961	2.02464	1.0676	7.5734	0.0579022	1	0.999999
chrX.15564667.C.T	rs2074192	T	Severity (T allele); Severity for males > 50 y.o (T allele); Protective (C allele); Protective (CT genotype)	CAV	T	ACE2	592	Cystitis and urethritis	genitourinary	161	11592	-0.242784	0.128032	0.784441	0.0579228	1	0.999999
chr2.196087686.G.A	rs2176724	A	Severity	CAV	A	-	949	Allergies, other	injuries & poisonings	213	10949	-0.320983	0.169275	0.725435	0.0579309	1	0.999999
chrX.15602217.T.C	rs190509934	C	Protective	CAV	C	ACE2	611	Abnormal findings on mammogram or breast exam	genitourinary	394	12113	1.07961	0.569351	2.94353	0.057932	1	0.999999
chr10.51197961.C.A	rs7897633	A	Severity in European-Americans	CAV	C	PRKG1	356	Hereditary and idiopathic peripheral neuropathy	neurological	128	12579	0.239685	0.126403	1.27085	0.0579338	1	0.999999
chr3.146517122.G.A	rs343320	A	Severity	CAV-FE	A	PLSCR1	809	Fracture of unspecified bones	injuries & poisonings	119	12235	0.379195	0.199981	1.46111	0.0579392	1	0.999999
chr21.41660268.A.T	rs2252109	A	Severity	CAV	T	-	771.1	Swelling of limb	symptoms	181	11385	0.204795	0.108006	1.22727	0.0579409	1	0.999999
chr17.27660155.T.C	rs117217714	C	Severity	CAV	C	NOS2P1	244.2	Acquired hypothyroidism	endocrine/metabolic	350	10079	0.657982	0.347012	1.93089	0.0579419	1	0.999999
chr16.16924042.C.A	rs1453512	A	Severity	CAV	C	-	245	Thyroiditis	endocrine/metabolic	620	9946	-0.130453	0.0687997	0.877698	0.0579429	1	0.999999
chr6.12216733.A.G	rs10755709	A	Severity	CAV	G	-	696	Psoriasis and related disorders	dermatologic	295	10254	-0.172966	0.091221	0.841166	0.0579438	1	0.999999
chr4.5820150.T.C	rs3774881	T	Severity	CAV	C	CRMP1	697	Sarcoidosis	dermatologic	151	10533	0.298547	0.157464	1.3479	0.0579643	1	0.999999
chr21.41508701.T.G	rs4283504	T	Possible functional consequences	FCP + IP	T	TMPRSS2	456	Chronic venous insufficiency [CVI]	circulatory system	217	11259	0.274937	0.145011	1.31645	0.0579645	1	0.999999
chr3.141689849.A.G	rs6440031	G	Severity	CAV	A	LINC02618	276	Disorders of fluid, electrolyte, and acid-base balance	endocrine/metabolic	564	10319	-0.210277	0.110908	0.81036	0.0579651	1	0.999999
chr17.27263807.T.C	rs60811869	C	Severity	CAV	C	-	278.1	Obesity	endocrine/metabolic	1145	10507	-0.257961	0.13606	0.772625	0.0579686	1	0.999999
chr9.133449836.G.A	rs139951127	A	Severity	CAV-FE	A	ADAMTS13	600	Hyperplasia of prostate	genitourinary	699	11900	2.28284	1.20411	9.80444	0.0579772	1	0.999999
chr7.22728630.G.T	rs2066992	T	Protective	CAV-FE	T	IL6	300.1	Anxiety disorder	mental disorders	1557	9120	0.139725	0.0737002	1.14996	0.0579786	1	0.999999
chr1.205208489.G.A	rs11240388	G	Severity	CAV-FE	G	DSTYK	338.1	Acute pain	neurological	174	11214	-0.215522	0.113682	0.80612	0.057981	1	0.999999
chrX.15564667.C.T	rs2074192	T	Severity (T allele); Severity for males > 50 y.o (T allele); Protective (C allele); Protective (CT genotype)	CAV	T	ACE2	714.1	Rheumatoid arthritis	musculoskeletal	158	12239	-0.236118	0.124547	0.789688	0.0579842	1	0.999999
chr1.169597075.C.T	rs6127	T	Severity in males	CAV	C	SELP	532	Dysphagia	digestive	233	10847	-0.183726	0.0969142	0.832164	0.0579925	1	0.999999
chr4.106022043.T.C	rs11729561	T	Severity	CAV	C	-	327.7	Sleep related movement disorders	neurological	116	10761	0.378866	0.199859	1.46063	0.0580038	1	0.999999
chr5.132485305.G.A	rs17622656	A	Risk factor	FCP + IP	A	IRF1	626.13	Irregular menstrual cycle	genitourinary	121	11511	0.257899	0.136047	1.29421	0.0580056	1	0.999999
chr2.112913801.G.T	rs3811046	T	Risk factor	CAV	G	IL37	702	Degenerative skin conditions and other dermatoses	dermatologic	592	11682	0.125085	0.0659852	1.13324	0.0580057	1	0.999999
chr11.14893332.A.G	rs10741657	G	Severity	CAV	A	CYP2R1	286.2	Encounter for long-term (current) use of anticoagulants	hematopoietic	127	12310	-0.271544	0.143251	0.762202	0.058016	1	0.999999
chr14.94566450.G.A	rs2093266	A	Risk factor for acute kidney injury	CAV	A	SERPINA4	593.1	Gross hematuria	genitourinary	129	11692	-0.620395	0.327307	0.537732	0.0580322	1	0.999999
chr1.196673103.G.A	rs800292	A	Severity	CAV	A	CFH	535	Gastritis and duodenitis	digestive	125	12869	0.269504	0.142185	1.30931	0.058034	1	0.999999
chrX.15603134.G.A	rs7885856	G;A	Possible functional consequences	FCP + IP	A	ACE2	053	Herpes zoster	infectious diseases	140	10624	2.6517	1.39918	14.1781	0.058069	1	0.999999
chr4.107694523.TG.T	rs70947091	T	Severity	CAV-FE	T	PAPSS1	459	Other disorders of circulatory system	circulatory system	235	12416	0.191474	0.101033	1.21103	0.0580702	1	0.999999
chr17.9267091.C.T	rs34761447	C	Severity	CAV	T	STX8	782.3	Edema	symptoms	439	12135	0.221687	0.116976	1.24818	0.0580718	1	0.999999
chr8.16932640.T.C	rs118072448	T	Severity	CAV	C	-	743	Osteoporosis, osteopenia and pathological fracture	musculoskeletal	929	11491	0.169819	0.0896127	1.18509	0.0580879	1	0.999999
chr11.88824823.A.G	rs10831496	G	Severity	CAV-FE	G	GRM5	591	Urinary tract infection	genitourinary	486	11697	-0.141066	0.074442	0.868432	0.0580945	1	0.999999
chr21.33252612.A.G	rs2236757	A	Severity	CAV-FE	A	IFNAR2	365	Glaucoma	sense organs	362	11709	0.153694	0.0811076	1.16613	0.0581003	1	0.999999
chr17.27263807.T.C	rs60811869	C	Severity	CAV	C	-	208	Benign neoplasm of colon	neoplasms	361	12271	-0.50195	0.264894	0.605349	0.0581043	1	0.999999
chr17.27263807.T.C	rs60811869	C	Severity	CAV	C	-	195	Cancer, suspected or other	neoplasms	159	12106	-0.95896	0.50608	0.383291	0.0581085	1	0.999999
chr21.41465921.C.T	rs62217525	C	Possible functional consequences	FCP + IP	T	TMPRSS2	285.21	Anemia in chronic kidney disease	hematopoietic	135	10914	0.435351	0.229753	1.54551	0.05811	1	0.999999
chr4.166008836.A.T	rs17047200	TT genotype	Severity (TT genotype)*Conflicting; Risk factor (AA genotype)*Conflicting	CAV	T	TLL1	350.2	Abnormality of gait	neurological	576	11692	0.181306	0.0956832	1.19878	0.0581112	1	0.999999
chr19.35687796.G.A	rs77127536	A	Severity	CAV	A	TYMSP2	626.11	Absent or infrequent menstruation	genitourinary	140	11568	0.319031	0.168367	1.37579	0.0581113	1	0.999999
chr10.52771475.C.T	rs1800450	T	Severity	CAV	T	MBL2	270.3	Disorders of plasma protein metabolism	endocrine/metabolic	104	12809	-0.443378	0.233998	0.641864	0.0581192	1	0.999999
chr19.31533051.C.A	rs8105499	C	Severity	CAV	A	LINC02841	789	Nausea and vomiting	symptoms	269	12193	-0.183256	0.0967183	0.832555	0.0581274	1	0.999999
chr21.41470664.C.T	rs61735794	T	Risk factor	CAV	T	TMPRSS2	262	Mineral deficiency NEC	endocrine/metabolic	101	9157	0.621524	0.328031	1.86176	0.0581304	1	0.999999
chr10.36988942.A.G	rs2091431	G	Severity	CAV	A	-	726	Peripheral enthesopathies and allied syndromes	musculoskeletal	630	10866	0.117371	0.0619475	1.12454	0.0581348	1	0.999999
chr1.155197995.A.G	rs41264915	A	Severity	CAV-FE	G	THBS3	586.4	Stricture/obstruction of ureter	genitourinary	222	11779	-0.330373	0.174378	0.718655	0.0581484	1	0.999999
chr10.52771482.G.A	rs5030737	A	Potential functional effect on protein	FCP + IP	A	MBL2	702.1	Actinic keratosis	dermatologic	327	12155	0.253133	0.133609	1.28805	0.0581487	1	0.999999
chr6.31572536.A.G	rs909253	G	Risk factor	CAV	G	TNF	041	Bacterial infection NOS	infectious diseases	113	12855	-0.322677	0.170324	0.724207	0.0581601	1	0.999999
chr13.41746691.T.A	rs10507497	A	Severity	CAV-FE	A	VWA8	350.2	Abnormality of gait	neurological	587	11922	-0.150844	0.0796233	0.859982	0.058162	1	0.999999
chr7.22728408.A.G	rs2069837	G	Severity	CAV-FE	G	IL6	070.2	Viral hepatitis B	infectious diseases	101	10624	-0.600167	0.3168	0.54872	0.0581632	1	0.999999
chr12.132489230.GC.G	rs56106917	G	Severity	CAV	G	FBRSL1	228	Hemangioma and lymphangioma, any site	neoplasms	320	12427	0.154592	0.0816022	1.16718	0.0581642	1	0.999999
chr15.34253720.A.G	rs2705343	G	Severity	CAV-FE	G	SLC12A6	930	Allergic reaction to food	injuries & poisonings	408	10571	0.220268	0.116272	1.24641	0.0581683	1	0.999999
chr3.38894643.C.T	rs33985936	T	Severity	CAV	T	SCN11A	173	Neoplasm of uncertain behavior of skin	neoplasms	313	12047	0.175398	0.0925889	1.19172	0.0581746	1	0.999999
chr1.27373964.C.T	rs141300199	T	Severity	CAV	T	FCN3	452.2	Deep vein thrombosis [DVT]	circulatory system	173	11647	1.51033	0.797303	4.52822	0.0581857	1	0.999999
chr15.90879313.T.C	rs8039305	C	Risk factor	CAV-FE	C	FURIN	338	Pain	neurological	1030	10712	0.0887688	0.0468615	1.09283	0.0581878	1	0.999999
chr6.31572536.A.G	rs909253	G	Risk factor	CAV	G	TNF	427	Cardiac dysrhythmias	circulatory system	1571	10523	-0.0906453	0.0478551	0.913342	0.0582034	1	0.999999
chr11.784340.C.G	rs7104929	G	Severity	CAV-FE	G	-	335	Multiple sclerosis	neurological	184	11913	0.206068	0.108792	1.22884	0.0582043	1	0.999999
chr15.60845514.G.A	rs17303202	A	Risk factor; Severity	CAV-FE	A	RORA	771	Musculoskeletal symptoms referable to limbs	symptoms	252	12508	-0.193148	0.101976	0.82436	0.0582172	1	0.999999
chr21.41473456.A.G	rs17854725	G	Severity	CAV	A	TMPRSS2	313.1	Attention deficit hyperactivity disorder	mental disorders	137	12854	-0.23703	0.125145	0.788967	0.0582181	1	0.999999
chr9.30504351.C.T	rs17775810	TT genotype	Protective	CAV	T	LINC01242	313	Pervasive developmental disorders	mental disorders	181	12824	0.229243	0.121034	1.25765	0.0582214	1	0.999999
chr3.27146807.G.A	rs17317135	G	Severity	CAV	A	NEK10	599.9	Other abnormality of urination	genitourinary	175	10312	0.450805	0.238029	1.56957	0.0582371	1	0.999999
chr4.143999443.G.A	rs7683365	A	Risk factor	FCP + IP	A	GYPB	475.9	Postnasal drip	respiratory	200	8497	-0.221518	0.116965	0.801302	0.0582411	1	0.999999
chr13.73984368.C.T	rs12871414	C	Severity	CAV	T	KLF12	261.2	Vitamin B-complex deficiencies	endocrine/metabolic	477	8957	-0.155154	0.0819242	0.856283	0.0582415	1	0.999999
chr21.33252612.A.G	rs2236757	A	Severity	CAV-FE	A	IFNAR2	411	Ischemic Heart Disease	circulatory system	1205	11126	0.0966362	0.0510306	1.10146	0.058266	1	0.999999
chr12.112919388.G.A	rs10774671	A	Severity (A allele); Protective (G allele)	CAV-FE	G	OAS1	599.9	Other abnormality of urination	genitourinary	179	10626	0.208002	0.109841	1.23122	0.0582682	1	0.999999
chr7.22728630.G.T	rs2066992	T	Protective	CAV-FE	T	IL6	197	Chemotherapy	neoplasms	431	12150	0.234051	0.123597	1.26371	0.05827	1	0.999999
chr15.100233816.G.A	rs143434383	A	Risk factor	CAV	A	ADAMTS17	244.4	Hypothyroidism NOS	endocrine/metabolic	1294	10057	0.379901	0.200623	1.46214	0.0582779	1	0.999999
chr21.41465040.G.A	rs17001042	A	Possible functional consequences	FCP + IP	A	TMPRSS2	733	Other disorders of bone and cartilage	musculoskeletal	733	11450	0.737119	0.389277	2.08991	0.0582833	1	0.999999
chr2.216660263.A.C	rs2270360	A	Severity	CAV	C	IGFBP2	411.2	Myocardial infarction	circulatory system	107	10056	0.274778	0.145125	1.31624	0.0583059	1	0.999999
chr6.30887474.G.A	rs4618569	AG genotype	Severity	CAV	A	DDR1	696.4	Psoriasis	dermatologic	310	10803	0.179622	0.0948699	1.19676	0.0583114	1	0.999999
chr14.35401887.C.T	rs696	CC genotype	Severity	CAV	T	NFKBIA	930	Allergic reaction to food	injuries & poisonings	419	10928	-0.181012	0.0956074	0.834426	0.0583204	1	0.999999
chr11.1219991.G.T	rs35705950	T	Protective	CAV	T	MUC5B	593	Hematuria	genitourinary	283	11463	-0.285314	0.150714	0.751778	0.0583468	1	0.999999
chr2.195994321.C.T	rs191631470	T	Severity	CAV	T	DNAH7	729	Other disorders of soft tissues	musculoskeletal	194	10967	0.899018	0.474904	2.45719	0.0583509	1	0.999999
chr2.136948486.A.G	rs7605851	G	Severity	CAV-FE	G	THSD7B	585.32	End stage renal disease	genitourinary	135	11779	-0.479934	0.253529	0.618824	0.0583556	1	0.999999
chr10.51197961.C.A	rs7897633	A	Severity in European-Americans	CAV	C	PRKG1	216	Benign neoplasm of skin	neoplasms	641	11275	-0.110982	0.0586287	0.894955	0.0583627	1	0.999999
chr1.87162490.C.T	rs10873821	C	Severity	CAV	T	LINC01140	278.1	Obesity	endocrine/metabolic	1151	10515	0.101527	0.0536388	1.10686	0.0583857	1	0.999999
chr5.123497022.T.C	rs62377777	T	Severity	CAV	C	-	772.2	Spasm of muscle	symptoms	103	12755	-0.343323	0.181391	0.709409	0.0583945	1	0.999999
chrX.15564667.C.T	rs2074192	T	Severity (T allele); Severity for males > 50 y.o (T allele); Protective (C allele); Protective (CT genotype)	CAV	T	ACE2	707.2	Chronic ulcer of leg or foot	dermatologic	127	12957	0.286047	0.151136	1.33115	0.0584058	1	0.999999
chr12.47844974.A.G	rs731236	AG and AA genotype	Severity	CAV	G	VDR	591	Urinary tract infection	genitourinary	486	11692	0.127741	0.0674945	1.13626	0.0584093	1	0.999999
chr4.143996657.T.C	rs6840234	C	Protective	FCP + IP	T	GYPB	369.5	Conjunctivitis, infectious	sense organs	131	9552	0.237998	0.125754	1.26871	0.0584159	1	0.999999
chr15.90876959.G.A	rs201551785	A	Potential functional effect on protein	FCP + IP	A	FURIN	209	Neuroendocrine tumors	neoplasms	123	13242	2.0871	1.10289	8.06148	0.0584403	1	0.999999
chr6.30887474.G.A	rs4618569	AG genotype	Severity	CAV	A	DDR1	250.1	Type 1 diabetes	endocrine/metabolic	201	10596	-0.255339	0.134935	0.774654	0.0584491	1	0.999999
chr16.85959043.C.T	rs12444486	C	Severity in African-Americans	CAV	C	-	561	Symptoms involving digestive system	digestive	798	9834	-0.100725	0.0532325	0.904182	0.0584688	1	0.999999
chr8.73355963.T.C	rs2010843	C	Severity	CAV	T	RDH10-AS1	696.41	Psoriasis vulgaris	dermatologic	264	10609	-0.168336	0.0889647	0.84507	0.0584695	1	0.999999
chr10.43519603.G.T	rs10793436	G	Severity	CAV	T	-	165.1	Cancer of bronchus; lung	neoplasms	104	12006	0.271229	0.143348	1.31157	0.0584774	1	0.999999
chr5.123497022.T.C	rs62377777	T	Severity	CAV	C	-	071	Human immunodeficiency virus [HIV] disease	infectious diseases	611	10589	0.134017	0.0708296	1.14341	0.0584775	1	0.999999
chr1.154454494.A.C	rs2228145	A	Risk factor	CAV	C	IL6R	599.5	Frequency of urination and polyuria	genitourinary	769	10702	0.105019	0.0555042	1.11073	0.0584779	1	0.999999
chr3.27146807.G.A	rs17317135	G	Severity	CAV	A	NEK10	272.12	Hyperglyceridemia	endocrine/metabolic	235	8222	0.397	0.209825	1.48736	0.0584841	1	0.999999
chr6.45737076.T.A	rs16873740	A	Severity	CAV	A	-	442.1	Aortic aneurysm	circulatory system	449	11870	0.195271	0.103207	1.21564	0.0584853	1	0.999999
chr21.41508701.T.G	rs4283504	T	Possible functional consequences	FCP + IP	T	TMPRSS2	261.4	Vitamin D deficiency	endocrine/metabolic	2326	8851	-0.111268	0.0588088	0.894699	0.0584872	1	0.999999
chr10.43519603.G.T	rs10793436	G	Severity	CAV	T	-	379.2	Disorders of vitreous body	sense organs	242	10912	-0.190737	0.100814	0.82635	0.0584958	1	0.999999
chr13.33129529.C.G	rs34425674	G	Risk factor	CAV	G	STARD13	245.2	Chronic thyroiditis	endocrine/metabolic	600	10030	0.338039	0.178673	1.4022	0.0584983	1	0.999999
chr13.33129529.C.G	rs34425674	G	Risk factor	CAV	G	STARD13	245.21	Chronic lymphocytic thyroiditis	endocrine/metabolic	600	10030	0.338039	0.178673	1.4022	0.0584983	1	0.999999
chr15.60902209.A.G	rs4774377	G	Risk factor	CAV-FE	G	RORA	427.1	Paroxysmal tachycardia, unspecified	circulatory system	242	10121	-0.180725	0.0955239	0.834665	0.0584991	1	0.999999
chr1.161509955.A.G	rs1801274	G	Severity	CAV	G	FCGR2A	565	Anal and rectal conditions	digestive	381	11835	-0.142617	0.0753845	0.867086	0.0585101	1	0.999999
chr15.33615902.C.T	rs12593288	C	Severity	CAV	T	RYR3	771.1	Swelling of limb	symptoms	188	12436	0.241439	0.127623	1.27308	0.0585152	1	0.999999
chr4.186082920.C.T	rs3775291	T	Risk factor; Severity	CAV-FE	T	TLR3	244.4	Hypothyroidism NOS	endocrine/metabolic	1296	10075	0.0908157	0.0480058	1.09507	0.0585223	1	0.999999
chr4.67910532.T.C	rs9998258	T	Possible functional consequences	FCP + IP	C	TMPRSS11A	530.11	GERD	digestive	1452	10843	-0.199779	0.10561	0.818912	0.0585342	1	0.999999
chr4.5820150.T.C	rs3774881	T	Severity	CAV	C	CRMP1	714	Rheumatoid arthritis and other inflammatory polyarthropathies	musculoskeletal	224	11821	0.250311	0.132323	1.28443	0.0585362	1	0.999999
chr6.30887474.G.A	rs4618569	AG genotype	Severity	CAV	A	DDR1	472	Chronic pharyngitis and nasopharyngitis	respiratory	454	9813	-0.1644	0.0869086	0.848403	0.0585392	1	0.999999
chr2.112913801.G.T	rs3811046	T	Risk factor	CAV	G	IL37	269	Proteinuria	endocrine/metabolic	263	12816	0.179384	0.0948331	1.19648	0.0585481	1	0.999999
chr1.12207235.C.T	rs3397	T	Severity	CAV-FE	C	TNFRSF1B	386.9	Dizziness and giddiness (Light-headedness and vertigo)	sense organs	437	8522	0.137643	0.0727697	1.14757	0.0585596	1	0.999999
chr6.41534945.A.C	rs1886814	C	Severity	CAV-FE	C	FOXP4-AS1	555.1	Regional enteritis	digestive	366	10209	0.312755	0.165365	1.36719	0.0585841	1	0.999999
chr4.166008836.A.T	rs17047200	TT genotype	Severity (TT genotype)*Conflicting; Risk factor (AA genotype)*Conflicting	CAV	T	TLL1	761	Cervicalgia	symptoms	435	12170	-0.227406	0.120244	0.796597	0.0585972	1	0.999999
chr20.23046984.T.C	rs1042580	C	Severity	CAV	C	THBD	070	Viral hepatitis	infectious diseases	717	10604	-0.109576	0.05794	0.896214	0.0585988	1	0.999999
chr6.160731787.C.T	rs4252128	T	Potential functional effect on protein	FCP + IP	T	PLG	740.9	Osteoarthrosis NOS	musculoskeletal	431	11507	-0.529443	0.279953	0.588933	0.0585996	1	0.999999
chr17.45995618.A.G	rs112572874	G	Risk factor	CAV-FE	G	MAPT	339	Other headache syndromes	neurological	217	12223	0.210645	0.111387	1.23447	0.05861	1	0.999999
chr4.153687301.A.G	rs1898830	G	Severity; Risk factor	CAV	G	TLR2	514.2	Solitary pulmonary nodule	respiratory	388	12348	0.144394	0.0763578	1.15534	0.0586221	1	0.999999
chr6.31575254.G.A	rs1800629	A	Risk factor*Conflicting; Severity*Conflicting; Protective*Conflicting	CAV-FE	A	TNF	367.1	Myopia	sense organs	127	12546	0.403815	0.213549	1.49753	0.0586284	1	0.999999
chr4.67963489.G.A	rs6552134	G	Possible functional consequences	FCP + IP	G	TMPRSS11A	564	Functional digestive disorders	digestive	344	10066	-0.169896	0.0898491	0.843753	0.0586374	1	0.999999
chr2.127137039.A.G	rs744373	G	Severity	CAV	G	-	280.2	Iron deficiency anemia secondary to blood loss (chronic)	hematopoietic	196	11203	-0.22506	0.119023	0.798468	0.0586382	1	0.999999
chr17.45714244.T.C	rs113661667	C	Risk factor	CAV-FE	C	LINC02210-CRHR1	483	Acute bronchitis and bronchiolitis	respiratory	136	12085	0.268693	0.142101	1.30825	0.0586424	1	0.999999
chr13.22495675.AG.A	rs10714879	A	Severity	CAV	AG	-	561	Symptoms involving digestive system	digestive	838	10063	0.119719	0.0633189	1.12718	0.0586605	1	0.999999
chr2.60480453.A.G	rs1123573	A	Severity	CAV-FE	G	BCL11A	458	Hypotension	circulatory system	106	12576	0.266767	0.141109	1.30574	0.0586913	1	0.999999
chr7.117611595.T.G	rs150212784	G	Severity	CAV	G	CFTR	070.2	Viral hepatitis B	infectious diseases	101	10613	2.02955	1.07358	7.61065	0.0586967	1	0.999999
chr16.85959043.C.T	rs12444486	C	Severity in African-Americans	CAV	C	-	054	Herpes simplex	infectious diseases	344	10212	-0.149575	0.0791212	0.861074	0.0586973	1	0.999999
chr11.34482745.G.A	rs61882275	G	Severity	CAV	A	ELF5	470	Septal Deviations/Turbinate Hypertrophy	respiratory	207	9747	0.190801	0.100933	1.21022	0.0587088	1	0.999999
chr11.1219991.G.T	rs35705950	T	Protective	CAV	T	MUC5B	280.1	Iron deficiency anemias, unspecified or not due to blood loss	hematopoietic	354	10988	-0.253239	0.133965	0.776283	0.0587134	1	0.999999
chr17.31410594.G.A	rs178840	G	Severity	CAV	A	RAB11FIP4	599.2	Retention of urine	genitourinary	159	9416	0.229579	0.121449	1.25807	0.0587135	1	0.999999
chr2.196087686.G.A	rs2176724	A	Severity	CAV	A	-	386	Vertiginous syndromes and other disorders of vestibular system	sense organs	120	12019	-0.450373	0.238259	0.63739	0.0587218	1	0.999999
chr9.132278286.T.C	rs11243705	C	Severity	CAV	C	SETX	512	Other symptoms of respiratory system	respiratory	2466	9017	0.0857679	0.0453736	1.08955	0.0587231	1	0.999999
chr14.76832814.C.CT	rs34279101	CT	Severity	CAV	CT	LRRC74A	428.3	Heart failure with reduced EF [Systolic or combined heart failure]	circulatory system	230	12040	0.228733	0.121009	1.25701	0.0587285	1	0.999999
chr1.155175305.G.A	rs7528026	A	Severity	CAV	A	TRIM46	697	Sarcoidosis	dermatologic	158	10986	0.600483	0.317699	1.823	0.058745	1	0.999999
chr22.24011037.T.C	rs11090305	C	Severity	CAV	C	-	715.1	Sacroiliitis NEC	musculoskeletal	109	11515	-0.376271	0.199077	0.686416	0.0587468	1	0.999999
chr12.106231175.T.A	rs12823094	A	Severity	CAV	A	-	442.1	Aortic aneurysm	circulatory system	406	10645	0.163255	0.0863745	1.17734	0.0587475	1	0.999999
chr13.23084699.A.G	rs1984162	G	Severity	CAV	G	-	411	Ischemic Heart Disease	circulatory system	1235	11638	-0.0992466	0.0525107	0.905519	0.0587543	1	0.999999
chr17.16948873.A.G	rs34557412	G	Severity	CAV	G	TNFRSF13B	276.12	Hyposmolality and/or hyponatremia	endocrine/metabolic	151	12091	1.17975	0.624214	3.25357	0.0587607	1	0.999999
chr4.69615987.C.T	rs7688383	T	Loss of smell and taste	CAV	T	UGT2A1	578	Gastrointestinal hemorrhage	digestive	376	11815	-0.146129	0.0773194	0.864046	0.0587659	1	0.999999
chr1.205208489.G.A	rs11240388	G	Severity	CAV-FE	G	DSTYK	433	Cerebrovascular disease	circulatory system	498	12437	-0.130282	0.068937	0.877848	0.0587746	1	0.999999
chr15.33615902.C.T	rs12593288	C	Severity	CAV	T	RYR3	571	Chronic liver disease and cirrhosis	digestive	617	11638	-0.150032	0.079388	0.860681	0.0587774	1	0.999999
chr17.27660155.T.C	rs117217714	C	Severity	CAV	C	NOS2P1	274	Gout and other crystal arthropathies	endocrine/metabolic	269	13016	0.722698	0.382416	2.05998	0.0587817	1	0.999999
chr17.49863303.C.T	rs77534576	T	Severity	CAV	T	-	433.1	Occlusion and stenosis of precerebral arteries	circulatory system	226	12437	-0.738041	0.390549	0.47805	0.0587914	1	0.999999
chr21.41509390.C.G	rs12626358	G	Possible functional consequences	FCP + IP	G	TMPRSS2	743.1	Osteoporosis	musculoskeletal	876	11559	0.156059	0.0825837	1.1689	0.0587967	1	0.999999
chr10.36988942.A.G	rs2091431	G	Severity	CAV	A	-	249	Secondary diabetes mellitus	endocrine/metabolic	160	10457	0.223854	0.118461	1.25089	0.0587998	1	0.999999
chr19.24134099.G.A	rs10407383	A	Severity	CAV-FE	A	ZNF254	465.2	Acute pharyngitis	respiratory	286	10634	-0.233068	0.123344	0.7921	0.058814	1	0.999999
chr21.41464802.A.G	rs462574	A	Possible functional consequences	FCP + IP	A	TMPRSS2	362	Other retinal disorders	sense organs	339	12174	0.377306	0.199678	1.45835	0.058815	1	0.999999
chr8.97128242.T.C	rs7817272	C	Severity	CAV	C	CPQ	327.3	Sleep apnea	neurological	717	10907	-0.137846	0.0729535	0.871233	0.0588244	1	0.999999
chr10.76490426.T.C	rs114026383	C	Risk factor for European population	CAV	C	LRMDA	274.1	Gout	endocrine/metabolic	254	13031	2.26242	1.19738	9.60631	0.058828	1	0.999999
chr6.41534945.A.C	rs1886814	C	Severity	CAV-FE	C	FOXP4-AS1	313.1	Attention deficit hyperactivity disorder	mental disorders	137	13017	-0.872692	0.461876	0.417825	0.0588316	1	0.999999
chr7.107967457.C.T	rs2237698	T	Severity	CAV	T	LAMB1	327.41	Organic or persistent insomnia	neurological	184	10892	0.259096	0.13713	1.29576	0.0588359	1	0.999999
chr5.1211624.A.G	rs76067074	G	Severity	CAV-FE	G	SLC6A19	395	Heart valve disorders	circulatory system	833	11329	0.208852	0.110547	1.23226	0.0588569	1	0.999999
chr12.132489230.GC.G	rs56106917	G	Severity	CAV	G	FBRSL1	427.7	Tachycardia NOS	circulatory system	140	10496	0.231699	0.122647	1.26074	0.0588707	1	0.999999
chr17.31410594.G.A	rs178840	G	Severity	CAV	A	RAB11FIP4	426.91	Cardiac pacemaker in situ	circulatory system	190	9212	0.223896	0.118521	1.25094	0.0588814	1	0.999999
chr7.117611595.T.G	rs150212784	G	Severity	CAV	G	CFTR	394.2	Mitral valve disease	circulatory system	175	11726	1.41583	0.749508	4.11991	0.0588899	1	0.999999
chr6.147217556.A.G	rs116898161	G	Severity	CAV	G	STXBP5	427.7	Tachycardia NOS	circulatory system	141	10509	0.485153	0.256832	1.62442	0.0588933	1	0.999999
chr21.33252612.A.G	rs2236757	A	Severity	CAV-FE	A	IFNAR2	272.13	Mixed hyperlipidemia	endocrine/metabolic	804	8144	0.114121	0.0604137	1.12089	0.058894	1	0.999999
chr3.157438240.A.G	rs1840680	AG genotype)	Protective	CAV	A	PTX3	473	Diseases of the larynx and vocal cords	respiratory	274	9802	-0.167566	0.0887078	0.84572	0.0588957	1	0.999999
chr13.102695866.A.G	rs599976	G	Severity	CAV-FE	G	METTL21C	411.3	Angina pectoris	circulatory system	193	11657	0.263024	0.139255	1.30086	0.0589184	1	0.999999
chr2.167953627.G.A	rs7595310	A	Severity	CAV-FE	A	STK39	276	Disorders of fluid, electrolyte, and acid-base balance	endocrine/metabolic	618	11940	-0.145314	0.076936	0.864751	0.0589232	1	0.999999
chr2.162267541.C.T	rs1990760	T	Risk factor; Severity	CAV	C	IFIH1	296.1	Bipolar	mental disorders	228	9075	0.181521	0.0961054	1.19904	0.0589233	1	0.999999
chr8.97128242.T.C	rs7817272	C	Severity	CAV	C	CPQ	611.1	Abnormal mammogram	genitourinary	219	12104	-0.25299	0.133947	0.776476	0.0589272	1	0.999999
chr3.148742201.A.C	rs5186	C	Severity	CAV	C	AGTR1	272.13	Mixed hyperlipidemia	endocrine/metabolic	839	8585	0.112734	0.0596877	1.11933	0.0589287	1	0.999999
chr10.22439346.T.C	-	HLA-A*02:02	Protective	IP	C	HLA-A	465.2	Acute pharyngitis	respiratory	284	10479	0.318028	0.168384	1.37441	0.0589309	1	0.999999
chr7.54580201.A.C	rs622568	C	Severity; Risk factor	CAV-FE	C	-	561	Symptoms involving digestive system	digestive	841	10217	0.129931	0.0687983	1.13875	0.0589484	1	0.999999
chr14.55263686.C.T	rs10140801	T	Severity	CAV-FE	T	FBXO34-AS1	696.41	Psoriasis vulgaris	dermatologic	267	10755	0.170378	0.0902153	1.18575	0.0589491	1	0.999999
chrX.15566297.A.G	rs4646179	G	Severity	CAV	G	ACE2	261.2	Vitamin B-complex deficiencies	endocrine/metabolic	482	9176	0.850453	0.45032	2.34071	0.0589517	1	0.999999
chr17.34252769.A.G	rs1024611	G	Risk factor	CAV	G	CCL2	110	Dermatophytosis / Dermatomycosis	infectious diseases	372	11983	0.153602	0.0813385	1.16603	0.058968	1	0.999999
chr6.6924962.A.C	rs6933436	C	Severity	CAV	C	-	269	Proteinuria	endocrine/metabolic	255	12508	-0.184407	0.0976511	0.831597	0.0589685	1	0.999999
chr19.35687796.G.A	rs77127536	A	Severity	CAV	A	TYMSP2	726.1	Enthesopathy	musculoskeletal	341	10986	0.202612	0.107292	1.2246	0.0589704	1	0.999999
chr1.155197995.A.G	rs41264915	A	Severity	CAV-FE	G	THBS3	172.21	Basal cell carcinoma	neoplasms	223	12025	-0.325165	0.172193	0.722408	0.0589751	1	0.999999
chr9.4329170.T.C	rs3895472	C	Severity	CAV	T	GLIS3	681	Superficial cellulitis and abscess	dermatologic	358	11886	0.248096	0.131383	1.28158	0.05898	1	0.999999
chr22.19963748.G.A	rs4680	A	Risk factor	FCP	A	COMT	054	Herpes simplex	infectious diseases	358	10618	-0.145606	0.0771083	0.864499	0.0589821	1	0.999999
chr11.784340.C.G	rs7104929	G	Severity	CAV-FE	G	-	250.41	Impaired fasting glucose	endocrine/metabolic	198	10453	-0.208968	0.110666	0.811422	0.0589891	1	0.999999
chr2.162267541.C.T	rs1990760	T	Risk factor; Severity	CAV	C	IFIH1	772.3	Muscle weakness	symptoms	105	12738	0.270793	0.143409	1.311	0.058992	1	0.999999
chr4.44416575.T.C	rs35540967	C	Severity	CAV	C	KCTD8	535	Gastritis and duodenitis	digestive	126	12831	0.373254	0.197673	1.45245	0.0589939	1	0.999999
chr5.132485305.G.A	rs17622656	A	Risk factor	FCP + IP	A	IRF1	512	Other symptoms of respiratory system	respiratory	2472	9071	-0.0666916	0.0353202	0.935484	0.0589993	1	0.999999
chr15.34253720.A.G	rs2705343	G	Severity	CAV-FE	G	SLC12A6	599	Other symptoms/disorders or the urinary system	genitourinary	1207	10348	0.104396	0.055289	1.11004	0.0590013	1	0.999999
chr5.180810828.C.T	rs113791144	T	Severity	CAV	T	-	367.1	Myopia	sense organs	127	12541	0.402519	0.213178	1.49559	0.059002	1	0.999999
chr1.155175305.G.A	rs7528026	A	Severity	CAV	A	TRIM46	245.2	Chronic thyroiditis	endocrine/metabolic	596	10059	-0.570096	0.301933	0.565471	0.0590051	1	0.999999
chr1.155175305.G.A	rs7528026	A	Severity	CAV	A	TRIM46	245.21	Chronic lymphocytic thyroiditis	endocrine/metabolic	596	10059	-0.570096	0.301933	0.565471	0.0590051	1	0.999999
chr17.49863303.C.T	rs77534576	T	Severity	CAV	T	-	443.9	Peripheral vascular disease, unspecified	circulatory system	266	11894	-0.655201	0.347025	0.519338	0.0590192	1	0.999999
chr2.181488719.A.C	rs2034831	C	Severity	CAV	C	ITGA4	278	Overweight, obesity and other hyperalimentation	endocrine/metabolic	1731	10403	-0.144583	0.0765784	0.865383	0.0590202	1	0.999999
chr4.186083346.C.T	rs121434431	T	Severity	CAV-FE	T	TLR3	619.4	Noninflammatory disorders of vagina	genitourinary	119	12617	2.10498	1.11493	8.20691	0.0590266	1	0.999999
chr1.109740350.G.T	rs1332018	T	Risk factor; Severity	CAV	G	GSTM3	288.1	Decreased white blood cell count	hematopoietic	130	12172	0.236928	0.125496	1.26735	0.059035	1	0.999999
chr6.12216733.A.G	rs10755709	A	Severity	CAV	G	-	216.1	Screening for malignant neoplasms of the skin	neoplasms	234	10713	0.183425	0.0971631	1.20133	0.0590518	1	0.999999
chr22.24011037.T.C	rs11090305	C	Severity	CAV	C	-	610	Benign mammary dysplasias	genitourinary	107	11268	-0.38173	0.202211	0.68268	0.059056	1	0.999999
chr17.35880776.C.T	rs2107538	T	Risk factor; Severity	FCP	T	CCL5	313	Pervasive developmental disorders	mental disorders	183	12990	0.240116	0.127202	1.2714	0.0590701	1	0.999999
chr6.32623820.T.C	rs9271609	T	Severity	CAV	C	HLA-DQA1	704	Diseases of hair and hair follicles	dermatologic	320	12243	-0.17688	0.0937082	0.837881	0.0590853	1	0.999999
chr4.111691870.C.T	rs112641600	C	Severity	CAV	T	-	512.8	Cough	respiratory	1142	9014	0.160581	0.0850738	1.17419	0.0590873	1	0.999999
chr11.126292948.C.T	rs8177374	T	Protective	CAV	T	TIRAP	172.21	Basal cell carcinoma	neoplasms	223	12050	-0.288373	0.152781	0.749482	0.0590945	1	0.999999
chr2.45584979.T.C	-	HLA-A*02:02	Protective	IP	C	HLA-A	275	Disorders of mineral metabolism	endocrine/metabolic	319	12703	0.166949	0.0884521	1.18169	0.0591004	1	0.999999
chr12.8058591.T.C	rs7842	C	Risk factor; Severity	CAV	C	C3AR1	585.32	End stage renal disease	genitourinary	135	11783	-0.274302	0.145332	0.760102	0.0591038	1	0.999999
chr9.3320390.C.A	rs72699049	A	Severity	CAV	A	RFX3	380.4	Impacted cerumen	sense organs	190	12582	0.422733	0.223987	1.52613	0.0591184	1	0.999999
chr3.38894643.C.T	rs33985936	T	Severity	CAV	T	SCN11A	497	Bronchitis	respiratory	209	10961	0.214212	0.113501	1.23888	0.0591197	1	0.999999
chr1.46309111.A.G	rs41292543	G	Severity	CAV-FE	G	UQCRH	465.2	Acute pharyngitis	respiratory	286	10669	-0.282859	0.149885	0.753626	0.0591373	1	0.999999
chr4.71762286.C.T	rs113574864	T	Severity	CAV	T	GC	041	Bacterial infection NOS	infectious diseases	113	12820	0.462506	0.245083	1.58805	0.0591416	1	0.999999
chr13.102695866.A.G	rs599976	G	Severity	CAV-FE	G	METTL21C	512	Other symptoms of respiratory system	respiratory	2486	9116	0.0897268	0.0475478	1.09388	0.0591489	1	0.999999
chr6.31575324.G.A	rs361525	G	Severity	CAV-FE	A	TNF	426.7	Abnormal electrocardiogram [ECG] [EKG]	circulatory system	188	10523	-0.506197	0.268259	0.602784	0.0591645	1	0.999999
chr18.6461231.C.G	rs11659676	G	Severity	CAV-FE	G	RPL6P27	696.42	Psoriatic arthropathy	dermatologic	100	10450	0.270448	0.143328	1.31055	0.0591708	1	0.999999
chr20.50172836.A.G	rs6122883	G	Severity	CAV-FE	G	LINC01273	740.9	Osteoarthrosis NOS	musculoskeletal	426	11355	0.141197	0.0748339	1.15165	0.0591865	1	0.999999
chr1.87162490.C.T	rs10873821	C	Severity	CAV	T	LINC01140	977	Personal history of allergy to medicinal agents	injuries & poisonings	220	12622	0.21511	0.114014	1.24	0.0592014	1	0.999999
chr1.161544752.A.C	rs396991	C	Severity	CAV-FE	C	FCGR3A	270	Disorders of protein plasma/amino-acid transport and metabolism	endocrine/metabolic	127	11991	-0.258623	0.137085	0.772114	0.0592169	1	0.999999
chr8.73355963.T.C	rs2010843	C	Severity	CAV	T	RDH10-AS1	362.2	Degeneration of macula and posterior pole of retina	sense organs	211	12012	0.187565	0.0994213	1.20631	0.0592187	1	0.999999
chr1.173115604.T.G	rs17300100	G	Severity	CAV	G	-	550.1	Inguinal hernia	digestive	258	12142	-0.273457	0.144955	0.760745	0.0592285	1	0.999999
chr12.47879112.A.G	rs2228570	AG genotype	Severity	CAV	A	VDR	053	Herpes zoster	infectious diseases	123	8981	-0.260444	0.138058	0.770709	0.0592296	1	0.999999
chr12.52726315.TC.T	rs5798227	T	Risk factor	CAV	TC	-	173	Neoplasm of uncertain behavior of skin	neoplasms	313	12036	0.245016	0.12988	1.27764	0.0592297	1	0.999999
chr1.155133406.T.G	rs4971066	G	Risk factor	CAV	G	EFNA1	743.11	Osteoporosis NOS	musculoskeletal	851	11617	0.140508	0.0744844	1.15086	0.05924	1	0.999999
chr9.87725456.A.T	rs56952354	A;T	Possible functional consequences	FCP + IP	T	CTSL	244.2	Acquired hypothyroidism	endocrine/metabolic	349	10075	-0.793873	0.420842	0.45209	0.059242	1	0.999999
chr7.117611595.T.G	rs150212784	G	Severity	CAV	G	CFTR	272.1	Hyperlipidemia	endocrine/metabolic	3692	8579	0.664975	0.352519	1.94444	0.0592474	1	0.999999
chr2.112913801.G.T	rs3811046	T	Risk factor	CAV	G	IL37	338	Pain	neurological	1058	11225	-0.0976225	0.051752	0.906991	0.0592474	1	0.999999
chr5.157106730.T.C	rs35960726	C	Severity	CAV	C	HAVCR2	250.24	Type 2 diabetes with neurological manifestations	endocrine/metabolic	173	10578	1.16344	0.616776	3.20094	0.0592501	1	0.999999
chr4.71742666.T.G	rs2282679	G	Severity	CAV	G	GC	496.3	Bronchiectasis	respiratory	123	10963	0.260123	0.137901	1.29709	0.0592534	1	0.999999
chr10.130802064.T.G	rs12253652	G	Severity	CAV	G	-	276	Disorders of fluid, electrolyte, and acid-base balance	endocrine/metabolic	611	11854	0.167246	0.0886672	1.18205	0.0592646	1	0.999999
chr4.186083346.C.T	rs121434431	T	Severity	CAV-FE	T	TLR3	600	Hyperplasia of prostate	genitourinary	699	11900	2.05358	1.08873	7.79576	0.0592664	1	0.999999
chr7.22728408.A.G	rs2069837	G	Severity	CAV-FE	G	IL6	426.7	Abnormal electrocardiogram [ECG] [EKG]	circulatory system	188	10523	0.298001	0.157993	1.34716	0.0592727	1	0.999999
chr6.18015216.C.T	rs140247774	T	Severity	CAV	T	-	977	Personal history of allergy to medicinal agents	injuries & poisonings	221	12433	-0.472904	0.250744	0.62319	0.059294	1	0.999999
chr11.114726432.A.T	rs1712779	T	Severity	CAV-FE	T	-	426.2	Atrioventricular [AV] block	circulatory system	110	10504	0.270874	0.143625	1.31111	0.0592985	1	0.999999
chr4.107694523.TG.T	rs70947091	T	Severity	CAV-FE	T	PAPSS1	260	Protein-calorie malnutrition	endocrine/metabolic	249	9039	-0.204829	0.108612	0.814786	0.0593111	1	0.999999
chrX.15564667.C.T	rs2074192	T	Severity (T allele); Severity for males > 50 y.o (T allele); Protective (C allele); Protective (CT genotype)	CAV	T	ACE2	381	Otitis media and Eustachian tube disorders	sense organs	103	12562	0.296674	0.157335	1.34538	0.0593468	1	0.999999
chr5.174562335.T.A	rs2220543	T	Severity	CAV	A	SUMO2P6	690	Erythematosquamous dermatosis	dermatologic	154	10958	0.233614	0.123902	1.26316	0.0593653	1	0.999999
chr5.174562335.T.A	rs2220543	T	Severity	CAV	A	SUMO2P6	690.1	Seborrheic dermatitis	dermatologic	154	10958	0.233614	0.123902	1.26316	0.0593653	1	0.999999
chr15.90879313.T.C	rs8039305	C	Risk factor	CAV-FE	C	FURIN	355.1	Chronic pain syndrome	neurological	101	11918	-0.274007	0.14534	0.760327	0.0593913	1	0.999999
chrX.15589409.C.T	rs148771870	T	interindividual clinical variability; may destabilize ACE2 protein structure	CAV-FE	T	ACE2	288.1	Decreased white blood cell count	hematopoietic	130	12172	1.97779	1.04907	7.22675	0.0593933	1	0.999999
chr10.76490426.T.C	rs114026383	C	Risk factor for European population	CAV	C	LRMDA	274	Gout and other crystal arthropathies	endocrine/metabolic	269	13031	2.2432	1.18996	9.42346	0.0594163	1	0.999999
chr1.155197995.A.G	rs41264915	A	Severity	CAV-FE	G	THBS3	443	Peripheral vascular disease	circulatory system	430	11882	-0.226268	0.120031	0.797504	0.05942	1	0.999999
chr7.54580201.A.C	rs622568	C	Severity; Risk factor	CAV-FE	C	-	571	Chronic liver disease and cirrhosis	digestive	621	11704	0.148543	0.0788035	1.16014	0.0594333	1	0.999999
chr17.9267091.C.T	rs34761447	C	Severity	CAV	T	STX8	375.1	Dry eyes	sense organs	351	11857	-0.288129	0.152857	0.749665	0.0594344	1	0.999999
chr1.3081749.G.A	rs12745140	A	Severity	CAV	A	PRDM16	389.1	Sensorineural hearing loss	sense organs	333	11777	-0.287492	0.152532	0.750143	0.0594574	1	0.999999
chr13.41746691.T.A	rs10507497	A	Severity	CAV-FE	A	VWA8	803	Fracture of upper limb	injuries & poisonings	138	12285	-0.31192	0.165493	0.73204	0.0594576	1	0.999999
chr9.133251249.A.G	rs7849280	G	Protective	CAV	G	ABO	689	Disorder of skin and subcutaneous tissue NOS	dermatologic	155	12724	0.351743	0.186622	1.42154	0.0594579	1	0.999999
chr6.52200448.A.G	rs13192246	G	Severity	CAV	A	-	440	Atherosclerosis	circulatory system	110	11755	-0.29903	0.158655	0.741537	0.059459	1	0.999999
chr12.47844974.A.G	rs731236	AG and AA genotype	Severity	CAV	G	VDR	426.3	Bundle branch block	circulatory system	122	10511	0.247003	0.131052	1.28018	0.0594609	1	0.999999
chr2.36677870.C.A	rs6714112	C	Severity	CAV	A	-	530.1	Esophagitis, GERD and related diseases	digestive	1531	10777	-0.112175	0.0595179	0.893888	0.0594668	1	0.999999
chr12.8608014.A.G	rs11613792	A	Severity	CAV	G	AICDA	350.2	Abnormality of gait	neurological	571	11152	0.164136	0.087089	1.17837	0.0594712	1	0.999999
chr10.52771482.G.A	rs5030737	A	Potential functional effect on protein	FCP + IP	A	MBL2	724	Other and unspecified disorders of back	musculoskeletal	190	11600	-0.426328	0.226215	0.652902	0.0594818	1	0.999999
chr6.52236941.T.C	rs763780	C	Protective	FCP	C	IL17F	296.2	Depression	mental disorders	1502	9123	0.166969	0.0886035	1.18172	0.059504	1	0.999999
chr1.205208489.G.A	rs11240388	G	Severity	CAV-FE	G	DSTYK	426.9	Cardiac pacemaker/device in situ	circulatory system	334	10506	-0.161546	0.0857279	0.850828	0.0595111	1	0.999999
chr10.89010241.T.C	rs982764	T	Severity	CAV-FE	C	FAS	271.3	Intestinal disaccharidase deficiencies and disaccharide malabsorption	endocrine/metabolic	714	12244	0.113648	0.0603099	1.12036	0.0595116	1	0.999999
chr17.9267091.C.T	rs34761447	C	Severity	CAV	T	STX8	573.9	Abnormal serum enzyme levels	digestive	295	11496	0.250373	0.132879	1.2845	0.0595368	1	0.999999
chr1.161509955.A.G	rs1801274	G	Severity	CAV	G	FCGR2A	425	Cardiomyopathy	circulatory system	217	12409	-0.190002	0.100841	0.826957	0.0595398	1	0.999999
chr2.167953627.G.A	rs7595310	A	Severity	CAV-FE	A	STK39	585.3	Chronic renal failure [CKD]	genitourinary	460	11618	-0.167618	0.0889614	0.845677	0.0595428	1	0.999999
chr8.73355963.T.C	rs2010843	C	Severity	CAV	T	RDH10-AS1	740.11	Osteoarthrosis, localized, primary	musculoskeletal	828	11309	0.0988761	0.052479	1.10393	0.0595503	1	0.999999
chr1.156125675.T.C	rs581342	C	Severity	CAV	C	LMNA	783	Fever of unknown origin	symptoms	165	12766	0.309723	0.164387	1.36305	0.0595504	1	0.999999
chr10.52771482.G.A	rs5030737	A	Potential functional effect on protein	FCP + IP	A	MBL2	110.1	Dermatophytosis	infectious diseases	329	11984	-0.308716	0.163855	0.734389	0.0595548	1	0.999999
chr2.162267541.C.T	rs1990760	T	Risk factor; Severity	CAV	C	IFIH1	411.4	Coronary atherosclerosis	circulatory system	1180	11620	-0.0921524	0.048912	0.911966	0.0595589	1	0.999999
chr9.131672331.T.G	rs12551879	G	Severity	CAV	G	RAPGEF1	574	Cholelithiasis and cholecystitis	digestive	152	12931	0.352678	0.187198	1.42287	0.0595668	1	0.999999
chr21.41464802.A.G	rs462574	A	Possible functional consequences	FCP + IP	A	TMPRSS2	696.41	Psoriasis vulgaris	dermatologic	265	10756	0.396534	0.210481	1.48666	0.0595727	1	0.999999
chr3.101705614.T.C	rs11919389	C	Risk factor	CAV	C	PDCL3P4	455	Hemorrhoids	circulatory system	374	11632	-0.153121	0.0812785	0.858026	0.0595781	1	0.999999
chr7.117652877.C.G	rs80034486	G	Severity	CAV	G	CFTR	079	Viral infection	infectious diseases	149	10623	2.00153	1.0625	7.4004	0.0595925	1	0.999999
chr2.196087686.G.A	rs2176724	A	Severity	CAV	A	-	455	Hemorrhoids	circulatory system	374	11643	-0.237204	0.125919	0.788831	0.0595939	1	0.999999
chr12.8058591.T.C	rs7842	C	Risk factor; Severity	CAV	C	C3AR1	512.7	Shortness of breath	respiratory	1684	9118	0.0805154	0.0427412	1.08385	0.0595939	1	0.999999
chr3.38894643.C.T	rs33985936	T	Severity	CAV	T	SCN11A	261.2	Vitamin B-complex deficiencies	endocrine/metabolic	482	9175	0.145254	0.0771105	1.15633	0.0596042	1	0.999999
chr7.22548762.C.T	rs13227460	T	Severity	CAV	T	STEAP1B	440	Atherosclerosis	circulatory system	108	11480	0.295379	0.156819	1.34364	0.0596233	1	0.999999
chr17.49863303.C.T	rs77534576	T	Severity	CAV	T	-	195	Cancer, suspected or other	neoplasms	159	12138	0.515631	0.273754	1.67469	0.0596251	1	0.999999
chr3.149000300.G.T	rs76488148	T	Severity	CAV	T	GYG1	530	Diseases of esophagus	digestive	1599	10789	0.137914	0.0732207	1.14788	0.0596273	1	0.999999
chr15.34253720.A.G	rs2705343	G	Severity	CAV-FE	G	SLC12A6	054	Herpes simplex	infectious diseases	344	10248	-0.200391	0.106398	0.818411	0.0596458	1	0.999999
chr9.117713024.A.G	rs4986790	G	Severity	CAV	G	TLR4	338	Pain	neurological	1057	11232	0.169539	0.0900177	1.18476	0.0596471	1	0.999999
chr9.3320390.C.A	rs72699049	A	Severity	CAV	A	RFX3	619.4	Noninflammatory disorders of vagina	genitourinary	116	12565	-1.10119	0.584686	0.332474	0.0596472	1	0.999999
chrX.15566297.A.G	rs4646179	G	Severity	CAV	G	ACE2	687	Symptoms affecting skin	dermatologic	109	11179	1.39576	0.741109	4.03806	0.0596536	1	0.999999
chr12.52726315.TC.T	rs5798227	T	Risk factor	CAV	TC	-	386	Vertiginous syndromes and other disorders of vestibular system	sense organs	120	12026	0.37454	0.198872	1.45432	0.0596564	1	0.999999
chr11.611919.C.G	rs702966	C	Severity in African-Americans	CAV	G	PHRF1	112	Candidiasis	infectious diseases	177	12000	-0.229316	0.121764	0.795077	0.0596623	1	0.999999
chr17.45714244.T.C	rs113661667	C	Risk factor	CAV-FE	C	LINC02210-CRHR1	339	Other headache syndromes	neurological	218	12227	0.20958	0.111286	1.23316	0.0596642	1	0.999999
chr9.87726001.C.A	rs41307457	C;A	Possible functional consequences	FCP + IP	A	CTSL	351	Other peripheral nerve disorders	neurological	279	12426	-0.499529	0.26525	0.606817	0.0596679	1	0.999999
chr15.90879313.T.C	rs8039305	C	Risk factor	CAV-FE	C	FURIN	427.1	Paroxysmal tachycardia, unspecified	circulatory system	242	10028	0.177004	0.0939929	1.19364	0.0596787	1	0.999999
chr4.186082920.C.T	rs3775291	T	Risk factor; Severity	CAV-FE	T	TLR3	350.2	Abnormality of gait	neurological	589	11966	0.12786	0.0678992	1.13639	0.059688	1	0.999999
chr19.31533051.C.A	rs8105499	C	Severity	CAV	A	LINC02841	495	Asthma	respiratory	1052	10604	0.0912133	0.0484383	1.0955	0.059689	1	0.999999
chr2.45584979.T.C	-	HLA-A*02:02	Protective	IP	C	HLA-A	721	Spondylosis and allied disorders	musculoskeletal	662	11530	0.119165	0.0632825	1.12656	0.0596919	1	0.999999
chr3.101705614.T.C	rs11919389	C	Risk factor	CAV	C	PDCL3P4	272.1	Hyperlipidemia	endocrine/metabolic	3691	8566	-0.0617194	0.0327778	0.940147	0.0597055	1	0.999999
chr5.159315942.T.G	rs3212227	T	Severity	FCP	G	IL12B	286	Coagulation defects	hematopoietic	205	12288	-0.254412	0.135113	0.775372	0.0597058	1	0.999999
chr2.191909428.G.A	rs147509469	A	Risk factor for females	CAV	A	CAVIN2-AS1	415.1	Acute pulmonary heart disease	circulatory system	113	13054	-1.89114	1.00439	0.1509	0.0597175	1	0.999999
chr19.52830722.G.A	rs10411226	G	Severity	CAV	G	ZNF28	701.2	Scar conditions and fibrosis of skin	dermatologic	107	10522	0.276747	0.146982	1.31883	0.0597195	1	0.999999
chr8.16932640.T.C	rs118072448	T	Severity	CAV	C	-	722	Intervertebral disc disorders	musculoskeletal	408	11295	0.224011	0.118975	1.25109	0.0597217	1	0.999999
chr17.27263807.T.C	rs60811869	C	Severity	CAV	C	-	687.4	Disturbance of skin sensation	dermatologic	302	11133	-0.555552	0.295076	0.573755	0.0597352	1	0.999999
chr9.133251249.A.G	rs7849280	G	Protective	CAV	G	ABO	288.1	Decreased white blood cell count	hematopoietic	130	12167	-0.558972	0.296906	0.571797	0.0597471	1	0.999999
chr11.114726432.A.T	rs1712779	T	Severity	CAV-FE	T	-	350	Abnormal movement	neurological	762	11963	0.107029	0.0568501	1.11297	0.0597476	1	0.999999
chr4.153687301.A.G	rs1898830	G	Severity; Risk factor	CAV	G	TLR2	532	Dysphagia	digestive	229	10756	0.184328	0.0979089	1.20241	0.0597481	1	0.999999
chr8.97128242.T.C	rs7817272	C	Severity	CAV	C	CPQ	687	Symptoms affecting skin	dermatologic	109	11162	0.300566	0.159661	1.35062	0.0597641	1	0.999999
chr19.50259161.A.G	rs1651553	G	Severity	CAV	A	MYH14	285	Other anemias	hematopoietic	903	11064	-0.105526	0.0560553	0.899851	0.0597643	1	0.999999
chr1.87162490.C.T	rs10873821	C	Severity	CAV	T	LINC01140	454.11	Varicose veins of lower extremity, symptomtic	circulatory system	164	11631	-0.276706	0.14699	0.758277	0.05977	1	0.999999
chrX.15599938.A.G	rs2106809	G	Severity	CAV	G	ACE2	304	Adjustment reaction	mental disorders	231	9124	0.231422	0.122939	1.26039	0.0597787	1	0.999999
chr20.50172836.A.G	rs6122883	G	Severity	CAV-FE	G	LINC01273	702.2	Seborrheic keratosis	dermatologic	424	11990	-0.146168	0.0776566	0.864012	0.0598041	1	0.999999
chr2.162267541.C.T	rs1990760	T	Risk factor; Severity	CAV	C	IFIH1	272.1	Hyperlipidemia	endocrine/metabolic	3686	8540	-0.0599384	0.0318445	0.941823	0.0598057	1	0.999999
chr14.94566450.G.A	rs2093266	A	Risk factor for acute kidney injury	CAV	A	SERPINA4	496.3	Bronchiectasis	respiratory	123	10951	0.407006	0.21624	1.50231	0.0598099	1	0.999999
chr5.132485305.G.A	rs17622656	A	Risk factor	FCP + IP	A	IRF1	427.8	Sinoatrial node dysfunction (Bradycardia)	circulatory system	124	10446	0.259374	0.137826	1.29612	0.0598505	1	0.999999
chr21.41473456.A.G	rs17854725	G	Severity	CAV	A	TMPRSS2	496.2	Chronic bronchitis	respiratory	169	10791	-0.214637	0.114054	0.806834	0.0598515	1	0.999999
chr20.23046984.T.C	rs1042580	C	Severity	CAV	C	THBD	696.4	Psoriasis	dermatologic	310	10781	0.155667	0.0827221	1.16844	0.0598617	1	0.999999
chrX.15564667.C.T	rs2074192	T	Severity (T allele); Severity for males > 50 y.o (T allele); Protective (C allele); Protective (CT genotype)	CAV	T	ACE2	256.4	Polycystic ovaries	endocrine/metabolic	125	11877	-0.261681	0.139065	0.769756	0.0598749	1	0.999999
chr9.81442264.TCAG.T	rs1826292621	T	Severity	CAV	T	-	110.11	Dermatophytosis of nail	infectious diseases	237	11978	0.284934	0.151429	1.32967	0.0598848	1	0.999999
chr3.146517122.G.A	rs343320	A	Severity	CAV-FE	A	PLSCR1	300.4	Dysthymic disorder	mental disorders	106	9034	0.407362	0.216507	1.50285	0.0599021	1	0.999999
chr1.155197995.A.G	rs41264915	A	Severity	CAV-FE	G	THBS3	366.2	Senile cataract	sense organs	423	12183	-0.226922	0.120609	0.796983	0.059907	1	0.999999
chr1.155133406.T.G	rs4971066	G	Risk factor	CAV	G	EFNA1	395	Heart valve disorders	circulatory system	847	11557	0.136088	0.0723348	1.14578	0.0599225	1	0.999999
chr6.31575254.G.A	rs1800629	A	Risk factor*Conflicting; Severity*Conflicting; Protective*Conflicting	CAV-FE	A	TNF	278.4	Abnormal weight gain	endocrine/metabolic	203	10539	-0.377068	0.200444	0.68587	0.0599497	1	0.999999
chr10.52771482.G.A	rs5030737	A	Potential functional effect on protein	FCP + IP	A	MBL2	275	Disorders of mineral metabolism	endocrine/metabolic	322	12777	-0.307946	0.163709	0.734955	0.0599635	1	0.999999
chr10.36988942.A.G	rs2091431	G	Severity	CAV	A	-	783	Fever of unknown origin	symptoms	164	12642	-0.236642	0.125804	0.789274	0.0599662	1	0.999999
chr6.12216733.A.G	rs10755709	A	Severity	CAV	G	-	285	Other anemias	hematopoietic	880	10652	0.101195	0.0538015	1.10649	0.0599858	1	0.999999
chr12.57108399.C.T	rs324011	T	Risk factor; Severity	CAV	T	STAT6	317.1	Alcoholism	mental disorders	132	11796	-0.253388	0.134726	0.776167	0.0600034	1	0.999999
chr5.86011821.T.G	rs4424029	G	Severity	CAV	G	-	313.1	Attention deficit hyperactivity disorder	mental disorders	137	12926	0.231505	0.123098	1.2605	0.0600183	1	0.999999
chr21.41470664.C.T	rs61735794	T	Risk factor	CAV	T	TMPRSS2	761	Cervicalgia	symptoms	443	12448	-0.510833	0.271657	0.599995	0.0600492	1	0.999999
chr1.173115604.T.G	rs17300100	G	Severity	CAV	G	-	573.7	Abnormal results of function study of liver	digestive	167	11320	0.281015	0.149445	1.32447	0.0600547	1	0.999999
chr9.33426577.A.G	rs10813976	G	Severity	CAV	G	-	153.3	Malignant neoplasm of rectum, rectosigmoid junction, and anus	neoplasms	216	11949	0.220058	0.117033	1.24615	0.0600658	1	0.999999
chr14.94566450.G.A	rs2093266	A	Risk factor for acute kidney injury	CAV	A	SERPINA4	577	Diseases of pancreas	digestive	152	13152	0.370548	0.197079	1.44853	0.0600804	1	0.999999
chr4.24511798.A.G	rs73246461	G	Severity	CAV	G	-	241.2	Nontoxic multinodular goiter	endocrine/metabolic	236	9689	0.214014	0.113828	1.23864	0.0600866	1	0.999999
chr11.34482745.G.A	rs61882275	G	Severity	CAV	A	ELF5	949	Allergies, other	injuries & poisonings	213	10896	0.188142	0.100068	1.207	0.0600886	1	0.999999
chr1.155133406.T.G	rs4971066	G	Risk factor	CAV	G	EFNA1	747.1	Cardiac congenital anomalies	congenital anomalies	129	12941	0.304636	0.162034	1.35613	0.0600973	1	0.999999
chr1.156125675.T.C	rs581342	C	Severity	CAV	C	LMNA	261	Vitamin deficiency	endocrine/metabolic	2596	9140	0.0988648	0.0525858	1.10392	0.0600992	1	0.999999
chr12.47902438.G.T	rs11574024	T	Severity	CAV	T	VDR	367	Disorders of refraction and accommodation; blindness and low vision	sense organs	312	12473	-0.327503	0.174201	0.720721	0.0601041	1	0.999999
chr14.102356233.A.G	rs11160678	G	Severity	CAV	G	CINP	227	Benign neoplasm of other endocrine glands and related structures	neoplasms	135	12689	-0.24888	0.132383	0.779673	0.0601077	1	0.999999
chr16.16924042.C.A	rs1453512	A	Severity	CAV	C	-	427.7	Tachycardia NOS	circulatory system	141	10377	0.244605	0.130113	1.27712	0.0601146	1	0.999999
chr11.34482745.G.A	rs61882275	G	Severity	CAV	A	ELF5	250.22	Type 2 diabetes with renal manifestations	endocrine/metabolic	181	10518	0.207303	0.110274	1.23035	0.0601243	1	0.999999
chr6.52200448.A.G	rs13192246	G	Severity	CAV	A	-	571.5	Other chronic nonalcoholic liver disease	digestive	570	11573	-0.129755	0.0690253	0.87831	0.0601325	1	0.999999
chr11.784340.C.G	rs7104929	G	Severity	CAV-FE	G	-	280.2	Iron deficiency anemia secondary to blood loss (chronic)	hematopoietic	196	11074	0.19804	0.105351	1.21901	0.0601341	1	0.999999
chr4.68840276.G.A	rs115162070	G	Severity	CAV	A	-	250.1	Type 1 diabetes	endocrine/metabolic	198	10422	0.333438	0.177381	1.39576	0.0601381	1	0.999999
chr11.126292948.C.T	rs8177374	T	Protective	CAV	T	TIRAP	480	Pneumonia	respiratory	344	12093	0.200677	0.106765	1.22223	0.0601592	1	0.999999
chr12.8608014.A.G	rs11613792	A	Severity	CAV	G	AICDA	452	Other venous embolism and thrombosis	circulatory system	203	10877	0.253329	0.134779	1.28831	0.0601654	1	0.999999
chr5.1211624.A.G	rs76067074	G	Severity	CAV-FE	G	SLC6A19	702	Degenerative skin conditions and other dermatoses	dermatologic	576	11276	0.236987	0.126099	1.26742	0.060194	1	0.999999
chr11.2872637.A.G	rs10766439	A	Severity	CAV	A	-	244.2	Acquired hypothyroidism	endocrine/metabolic	342	9683	0.159139	0.0846791	1.1725	0.060201	1	0.999999
chr19.50379362.T.C	rs1405655	C	Severity	CAV-FE	C	NR1H2	277	Other disorders of metabolism	endocrine/metabolic	134	12736	0.239432	0.127411	1.27053	0.0602157	1	0.999999
chr19.24134099.G.A	rs10407383	A	Severity	CAV-FE	A	ZNF254	389.1	Sensorineural hearing loss	sense organs	344	12141	0.193138	0.102778	1.21305	0.0602194	1	0.999999
chr16.85959043.C.T	rs12444486	C	Severity in African-Americans	CAV	C	-	350	Abnormal movement	neurological	746	11501	0.105885	0.0563464	1.11169	0.0602202	1	0.999999
chr4.188627868.CTCT.C	rs1734523522	C	Severity	CAV	C	LINC01060	772.2	Spasm of muscle	symptoms	102	12687	0.442551	0.235513	1.55667	0.0602313	1	0.999999
chr6.52200448.A.G	rs13192246	G	Severity	CAV	A	-	740.11	Osteoarthrosis, localized, primary	musculoskeletal	830	11374	0.107007	0.0569484	1.11294	0.0602421	1	0.999999
chr9.133257521.T.TC	rs8176719	TC	Severity; Risk factor	CAV-FE	TC	ABO	418	Nonspecific chest pain	circulatory system	775	11529	0.102487	0.0545429	1.10792	0.0602432	1	0.999999
chr1.155197995.A.G	rs41264915	A	Severity	CAV-FE	G	THBS3	362.26	Macular puckering of retina	sense organs	105	12208	-0.495728	0.263837	0.609127	0.0602553	1	0.999999
chr10.89010241.T.C	rs982764	T	Severity	CAV-FE	C	FAS	395	Heart valve disorders	circulatory system	857	11667	0.107303	0.0571135	1.11327	0.0602754	1	0.999999
chr15.34253720.A.G	rs2705343	G	Severity	CAV-FE	G	SLC12A6	724	Other and unspecified disorders of back	musculoskeletal	188	11172	0.234841	0.124999	1.26471	0.0602792	1	0.999999
chr15.100233816.G.A	rs143434383	A	Risk factor	CAV	A	ADAMTS17	411.4	Coronary atherosclerosis	circulatory system	1184	11639	-0.522837	0.278295	0.592836	0.0602833	1	0.999999
chr18.6461231.C.G	rs11659676	G	Severity	CAV-FE	G	RPL6P27	250.25	Diabetes type 2 with peripheral circulatory disorders	endocrine/metabolic	125	10254	0.246884	0.131414	1.28003	0.0602884	1	0.999999
chr21.41465040.G.A	rs17001042	A	Possible functional consequences	FCP + IP	A	TMPRSS2	340	Migraine	neurological	455	12232	0.785023	0.417862	2.19246	0.0602903	1	0.999999
chr13.102695866.A.G	rs599976	G	Severity	CAV-FE	G	METTL21C	253	Disorders of the pituitary gland and its hypothalamic control	endocrine/metabolic	165	11960	-0.342843	0.182499	0.70975	0.0602993	1	0.999999
chr10.130802064.T.G	rs12253652	G	Severity	CAV	G	-	296.22	Major depressive disorder	mental disorders	1446	8902	0.114837	0.0611289	1.12169	0.0602997	1	0.999999
chr21.41426103.C.A	rs17000900	A	Severity	CAV-FE	A	MX1	480	Pneumonia	respiratory	342	12004	-0.281037	0.149602	0.755	0.060303	1	0.999999
chr15.60902209.A.G	rs4774377	G	Risk factor	CAV-FE	G	RORA	512	Other symptoms of respiratory system	respiratory	2429	8763	0.0638429	0.0339849	1.06592	0.0603035	1	0.999999
chr10.130802064.T.G	rs12253652	G	Severity	CAV	G	-	356	Hereditary and idiopathic peripheral neuropathy	neurological	123	12325	0.331667	0.176559	1.39329	0.0603123	1	0.999999
chr9.87726151.C.T	rs41312184	C;T	Possible functional consequences	FCP + IP	T	CTSL	564	Functional digestive disorders	digestive	347	10219	-0.952049	0.506813	0.385949	0.0603125	1	0.999999
chr1.244873270.T.C	rs12130553	C	Severity	CAV	C	-	714.1	Rheumatoid arthritis	musculoskeletal	124	10140	0.244937	0.130401	1.27754	0.0603357	1	0.999999
chr8.73355963.T.C	rs2010843	C	Severity	CAV	T	RDH10-AS1	317.1	Alcoholism	mental disorders	132	11690	-0.237466	0.126431	0.788624	0.0603507	1	0.999999
chr8.37849759.C.T	rs138763430	T	Severity	CAV	T	BRF2	574	Cholelithiasis and cholecystitis	digestive	152	12959	1.38441	0.737107	3.99248	0.0603579	1	0.999999
chr13.22495675.AG.A	rs10714879	A	Severity	CAV	AG	-	338.2	Chronic pain	neurological	927	11051	0.113528	0.060447	1.12022	0.060363	1	0.999999
chr4.71762286.C.T	rs113574864	T	Severity	CAV	T	GC	475	Chronic sinusitis	respiratory	637	9790	-0.270522	0.144042	0.762981	0.0603713	1	0.999999
chr12.106231175.T.A	rs12823094	A	Severity	CAV	A	-	591	Urinary tract infection	genitourinary	448	10447	0.145107	0.0772675	1.15616	0.0603836	1	0.999999
chr1.173115604.T.G	rs17300100	G	Severity	CAV	G	-	707	Chronic ulcer of skin	dermatologic	165	12632	-0.350449	0.186613	0.704372	0.0603881	1	0.999999
chr21.41473456.A.G	rs17854725	G	Severity	CAV	A	TMPRSS2	070.2	Viral hepatitis B	infectious diseases	100	10462	0.271664	0.144664	1.31215	0.0603959	1	0.999999
chr17.15965007.C.T	rs8081547	T	Risk factor	FCP + IP	T	ADORA2B	395.1	Nonrheumatic mitral valve disorders	circulatory system	395	10863	0.15622	0.0831893	1.16908	0.0603966	1	0.999999
chr12.8608014.A.G	rs11613792	A	Severity	CAV	G	AICDA	427.2	Atrial fibrillation and flutter	circulatory system	698	9768	0.159049	0.0846989	1.1724	0.0604061	1	0.999999
chr18.69541156.T.C	rs12958013	T	Severity	CAV	C	DOK6	694	Dyschromia and Vitiligo	dermatologic	378	10443	-0.238894	0.127222	0.787498	0.0604116	1	0.999999
chrX.15589409.C.T	rs148771870	T	interindividual clinical variability; may destabilize ACE2 protein structure	CAV-FE	T	ACE2	374	Other disorders of eyelids	sense organs	117	11974	2.01133	1.07115	7.47325	0.0604192	1	0.999999
chr9.30504351.C.T	rs17775810	TT genotype	Protective	CAV	T	LINC01242	278.11	Morbid obesity	endocrine/metabolic	376	10358	0.16346	0.0870554	1.17758	0.0604284	1	0.999999
chr13.22495675.AG.A	rs10714879	A	Severity	CAV	AG	-	495	Asthma	respiratory	1062	10792	0.1067	0.0568266	1.1126	0.0604295	1	0.999999
chr21.41465921.C.T	rs62217525	C	Possible functional consequences	FCP + IP	T	TMPRSS2	459	Other disorders of circulatory system	circulatory system	226	12258	-0.474705	0.252826	0.622069	0.0604364	1	0.999999
chr10.98166813.G.T	rs10786398	T	Severity	CAV	T	R3HCC1L	280	Iron deficiency anemias	hematopoietic	466	11058	-0.142879	0.0760983	0.866859	0.0604412	1	0.999999
chr8.40324459.C.A	rs11779911	C	Severity	CAV	A	SIRLNT	241	Nontoxic nodular goiter	endocrine/metabolic	666	9293	0.115147	0.0613279	1.12204	0.0604414	1	0.999999
chr16.78590128.A.G	rs72803978	A	Severity	CAV	G	WWOX	771.1	Swelling of limb	symptoms	190	12431	-0.611829	0.325868	0.542358	0.0604449	1	0.999999
chr2.195994321.C.T	rs191631470	T	Severity	CAV	T	DNAH7	395.6	Heart valve replaced	circulatory system	183	11687	0.90969	0.484538	2.48355	0.0604582	1	0.999999
chrX.15566297.A.G	rs4646179	G	Severity	CAV	G	ACE2	241.2	Nontoxic multinodular goiter	endocrine/metabolic	244	10088	0.943892	0.502764	2.56996	0.0604628	1	0.999999
chr14.80203237.T.C	rs225014	C	Severity	CAV	C	DIO2	495	Asthma	respiratory	1055	10693	0.0880627	0.0469067	1.09206	0.0604632	1	0.999999
chr3.157438240.A.G	rs1840680	AG genotype)	Protective	CAV	A	PTX3	227	Benign neoplasm of other endocrine glands and related structures	neoplasms	137	12915	-0.233397	0.124323	0.791839	0.0604707	1	0.999999
chr17.63488670.G.A	rs4343	G	Severity; Risk factor	CAV	A	ACE	495	Asthma	respiratory	1080	10963	0.0873243	0.0465151	1.09125	0.0604728	1	0.999999
chr11.71456403.G.T	rs12785878	G	Severity	CAV	G	NADSYN1	270	Disorders of protein plasma/amino-acid transport and metabolism	endocrine/metabolic	136	12821	-0.264558	0.140931	0.767545	0.0604884	1	0.999999
chr21.41508701.T.G	rs4283504	T	Possible functional consequences	FCP + IP	T	TMPRSS2	743.1	Osteoporosis	musculoskeletal	863	11402	-0.182007	0.0969579	0.833596	0.0604945	1	0.999999
chr2.113129630.T.C	rs419598	C	Risk factor	CAV	C	IL1RN	332	Parkinson's disease	neurological	178	11970	-0.237128	0.126322	0.78889	0.0604949	1	0.999999
chr1.205208489.G.A	rs11240388	G	Severity	CAV-FE	G	DSTYK	362	Other retinal disorders	sense organs	342	12211	0.148225	0.0789642	1.15977	0.0605023	1	0.999999
chr1.46309111.A.G	rs41292543	G	Severity	CAV-FE	G	UQCRH	327.7	Sleep related movement disorders	neurological	116	10922	0.355787	0.18956	1.4273	0.060531	1	0.999999
chr4.24511798.A.G	rs73246461	G	Severity	CAV	G	-	585.4	Chronic kidney disease, Stage I or II	genitourinary	106	11347	-0.379549	0.202223	0.68417	0.0605336	1	0.999999
chr16.78590128.A.G	rs72803978	A	Severity	CAV	G	WWOX	798.1	Chronic fatigue syndrome	symptoms	154	10791	0.436628	0.232654	1.54748	0.0605561	1	0.999999
chr21.41509390.C.G	rs12626358	G	Possible functional consequences	FCP + IP	G	TMPRSS2	530.11	GERD	digestive	1432	10632	0.117728	0.0627314	1.12494	0.0605587	1	0.999999
chr4.106022043.T.C	rs11729561	T	Severity	CAV	C	-	426.2	Atrioventricular [AV] block	circulatory system	109	10362	0.391665	0.2087	1.47944	0.0605605	1	0.999999
chr19.39248147.C.T	rs12979860	C	Severity (C allele)*Conflicting; Risk factor (T allele)*Conflicting	CAV	T	IFNL4	530	Diseases of esophagus	digestive	1605	10850	-0.0771176	0.0410938	0.925781	0.06057	1	0.999999
chr11.114726432.A.T	rs1712779	T	Severity	CAV-FE	T	-	720	Spinal stenosis	musculoskeletal	163	11596	-0.233875	0.12463	0.791461	0.0605799	1	0.999999
chr21.41509390.C.G	rs12626358	G	Possible functional consequences	FCP + IP	G	TMPRSS2	252	Disorders of parathyroid gland	endocrine/metabolic	194	11741	-0.349829	0.186433	0.704809	0.0605959	1	0.999999
chr17.49863303.C.T	rs77534576	T	Severity	CAV	T	-	573.7	Abnormal results of function study of liver	digestive	171	11705	0.490676	0.261498	1.63342	0.0606	1	0.999999
chr4.44416575.T.C	rs35540967	C	Severity	CAV	C	KCTD8	550.5	Ventral hernia	digestive	137	12520	0.34873	0.185853	1.41727	0.0606042	1	0.999999
chr9.78543197.A.G	rs7027911	A	Severity	CAV	A	-	386.9	Dizziness and giddiness (Light-headedness and vertigo)	sense organs	556	11995	-0.118579	0.0631973	0.888182	0.0606104	1	0.999999
chr9.30504351.C.T	rs17775810	TT genotype	Protective	CAV	T	LINC01242	704	Diseases of hair and hair follicles	dermatologic	316	12038	0.175884	0.0937413	1.1923	0.0606186	1	0.999999
chr2.196087686.G.A	rs2176724	A	Severity	CAV	A	-	338.1	Acute pain	neurological	174	11213	0.290155	0.154649	1.33664	0.0606246	1	0.999999
chr1.206773552.T.C	rs1800896	C	Severity	FCP	C	IL10	512	Other symptoms of respiratory system	respiratory	2489	9134	-0.0634498	0.0338179	0.938521	0.0606248	1	0.999999
chr2.191909428.G.A	rs147509469	A	Risk factor for females	CAV	A	CAVIN2-AS1	495	Asthma	respiratory	1077	10920	0.24711	0.131708	1.28032	0.0606278	1	0.999999
chr6.158608455.C.T	rs117665206	T	Severity	CAV	T	TMEM181	428.1	Congestive heart failure (CHF) NOS	circulatory system	168	12160	0.823884	0.439142	2.27934	0.0606385	1	0.999999
chr2.136948486.A.G	rs7605851	G	Severity	CAV-FE	G	THSD7B	473	Diseases of the larynx and vocal cords	respiratory	274	9789	0.256485	0.136713	1.29238	0.0606436	1	0.999999
chr4.67910402.G.A	rs4860265	G	Possible functional consequences	FCP + IP	G	TMPRSS11A	401.1	Essential hypertension	circulatory system	3254	9240	-0.0651412	0.0347262	0.936935	0.0606756	1	0.999999
chr15.60902209.A.G	rs4774377	G	Risk factor	CAV-FE	G	RORA	285	Other anemias	hematopoietic	881	10820	0.0955701	0.0509529	1.10029	0.0607025	1	0.999999
chr3.148742201.A.C	rs5186	C	Severity	CAV	C	AGTR1	558	Noninfectious gastroenteritis	digestive	201	10226	-0.218883	0.116703	0.803416	0.0607174	1	0.999999
chr5.21768177.G.A	-	HLA-A*02:02	Protective	IP	A	HLA-A	411.2	Myocardial infarction	circulatory system	115	10951	-0.258902	0.138044	0.771899	0.0607227	1	0.999999
chr7.54580201.A.C	rs622568	C	Severity; Risk factor	CAV-FE	C	-	313	Pervasive developmental disorders	mental disorders	183	13025	0.260775	0.139042	1.29794	0.0607229	1	0.999999
chr5.131995059.C.T	rs56162149	T	Severity	CAV-FE	T	ACSL6	550	Abdominal hernia	digestive	564	12481	0.137988	0.0735745	1.14796	0.060726	1	0.999999
chr18.69541156.T.C	rs12958013	T	Severity	CAV	C	DOK6	300.1	Anxiety disorder	mental disorders	1481	8638	-0.120892	0.0644593	0.88613	0.0607269	1	0.999999
chr18.69541156.T.C	rs12958013	T	Severity	CAV	C	DOK6	357	Inflammatory and toxic neuropathy	neurological	317	11958	-0.256987	0.137025	0.773378	0.0607271	1	0.999999
chr17.45422978.G.C	rs1230082	G	Severity	CAV	G	ARHGAP27	722.6	Degeneration of intervertebral disc	musculoskeletal	153	11513	0.229347	0.122288	1.25778	0.0607296	1	0.999999
chr14.80203237.T.C	rs225014	C	Severity	CAV	C	DIO2	386	Vertiginous syndromes and other disorders of vestibular system	sense organs	119	11748	-0.258562	0.137867	0.772161	0.0607322	1	0.999999
chr2.216660263.A.C	rs2270360	A	Severity	CAV	C	IGFBP2	396	Abnormal heart sounds	circulatory system	184	10170	0.211898	0.112986	1.23602	0.060733	1	0.999999
chr10.52771475.C.T	rs1800450	T	Severity	CAV	T	MBL2	561	Symptoms involving digestive system	digestive	841	10220	0.131502	0.0701189	1.14054	0.0607369	1	0.999999
chr1.173115604.T.G	rs17300100	G	Severity	CAV	G	-	592.11	Acute cystitis	genitourinary	109	11287	0.346217	0.184618	1.41371	0.0607497	1	0.999999
chr16.16924042.C.A	rs1453512	A	Severity	CAV	C	-	395.1	Nonrheumatic mitral valve disorders	circulatory system	429	11577	-0.153398	0.0818028	0.857788	0.0607626	1	0.999999
chr21.41509390.C.G	rs12626358	G	Possible functional consequences	FCP + IP	G	TMPRSS2	743	Osteoporosis, osteopenia and pathological fracture	musculoskeletal	941	11559	0.1499	0.0799388	1.16172	0.0607678	1	0.999999
chrX.15592465.T.A	rs73195521	A	Severity	CAV	A	ACE2	731	Osteitis deformans and osteopathies associated with other disorders classified elsewhere	musculoskeletal	121	11450	2.00086	1.06703	7.39541	0.0607707	1	0.999999
chr10.22439346.T.C	-	HLA-A*02:02	Protective	IP	C	HLA-A	279.1	Immunity deficiency	endocrine/metabolic	109	12410	-0.852385	0.454569	0.426397	0.0607721	1	0.999999
chr13.112889041.C.T	rs9577175	T	Severity	CAV	T	ATP11A	362.2	Degeneration of macula and posterior pole of retina	sense organs	213	12138	0.208252	0.11106	1.23152	0.0607755	1	0.999999
chr7.22728408.A.G	rs2069837	G	Severity	CAV-FE	G	IL6	599.2	Retention of urine	genitourinary	171	10740	0.316508	0.168809	1.37233	0.0608005	1	0.999999
chr1.155175305.G.A	rs7528026	A	Severity	CAV	A	TRIM46	475	Chronic sinusitis	respiratory	635	9783	0.356434	0.190112	1.42823	0.0608112	1	0.999999
chr4.24511798.A.G	rs73246461	G	Severity	CAV	G	-	286.2	Encounter for long-term (current) use of anticoagulants	hematopoietic	126	11826	0.28712	0.153144	1.33258	0.0608146	1	0.999999
chr7.22728630.G.T	rs2066992	T	Protective	CAV-FE	T	IL6	512.7	Shortness of breath	respiratory	1686	9131	-0.150579	0.0803166	0.86021	0.0608185	1	0.999999
chr2.113129630.T.C	rs419598	C	Risk factor	CAV	C	IL1RN	136	Other infectious and parasitic diseases	infectious diseases	124	12736	0.255707	0.136396	1.29137	0.0608274	1	0.999999
chr9.21206606.C.G	rs28368148	G	Severity	CAV-FE	G	IFNA10	244.2	Acquired hypothyroidism	endocrine/metabolic	349	10049	0.57832	0.308484	1.78304	0.0608319	1	0.999999
chr4.143996657.T.C	rs6840234	C	Protective	FCP + IP	T	GYPB	600	Hyperplasia of prostate	genitourinary	572	9463	-0.135757	0.0724158	0.873055	0.0608355	1	0.999999
chr7.22728630.G.T	rs2066992	T	Protective	CAV-FE	T	IL6	304	Adjustment reaction	mental disorders	230	9120	0.315199	0.16814	1.37053	0.0608444	1	0.999999
chr5.142872984.C.T	rs10039856	C	Severity	CAV	T	ARHGAP26	771.1	Swelling of limb	symptoms	190	12481	0.28427	0.151656	1.32879	0.0608698	1	0.999999
chr17.15965007.C.T	rs8081547	T	Risk factor	FCP + IP	T	ADORA2B	112	Candidiasis	infectious diseases	167	11091	0.229723	0.12256	1.25825	0.0608795	1	0.999999
chr2.167953627.G.A	rs7595310	A	Severity	CAV-FE	A	STK39	327.32	Obstructive sleep apnea	neurological	639	10751	0.132407	0.0706422	1.14157	0.0608844	1	0.999999
chr21.41473715.C.A	rs2298661	A	Protective	CAV-FE	A	TMPRSS2	279.1	Immunity deficiency	endocrine/metabolic	110	12568	-0.388237	0.207156	0.678252	0.0609129	1	0.999999
chr15.90866675.C.T	rs79742014	T	Protective	IP	T	FURIN	564	Functional digestive disorders	digestive	347	10118	0.348299	0.185854	1.41666	0.0609236	1	0.999999
chr3.157438240.A.G	rs1840680	AG genotype)	Protective	CAV	A	PTX3	317	Alcohol-related disorders	mental disorders	180	11890	-0.205475	0.109644	0.81426	0.0609282	1	0.999999
chr9.87726151.C.T	rs41312184	C;T	Possible functional consequences	FCP + IP	T	CTSL	366.2	Senile cataract	sense organs	424	12195	0.472177	0.25196	1.60348	0.0609283	1	0.999999
chr11.14893332.A.G	rs10741657	G	Severity	CAV	A	CYP2R1	761	Cervicalgia	symptoms	443	12468	-0.142484	0.0760327	0.867201	0.0609327	1	0.999999
chr7.107967457.C.T	rs2237698	T	Severity	CAV	T	LAMB1	296.1	Bipolar	mental disorders	228	9100	0.236	0.125938	1.26617	0.0609388	1	0.999999
chr9.81442264.TCAG.T	rs1826292621	T	Severity	CAV	T	-	318	Tobacco use disorder	mental disorders	701	11883	-0.204279	0.109013	0.815235	0.0609433	1	0.999999
chr19.50259161.A.G	rs1651553	G	Severity	CAV	A	MYH14	172.22	Squamous cell carcinoma	neoplasms	121	11882	-0.284665	0.15191	0.752267	0.0609441	1	0.999999
chr10.98166813.G.T	rs10786398	T	Severity	CAV	T	R3HCC1L	165.1	Cancer of bronchus; lung	neoplasms	110	13075	0.269316	0.143727	1.30907	0.0609572	1	0.999999
chr2.195994321.C.T	rs191631470	T	Severity	CAV	T	DNAH7	771.1	Swelling of limb	symptoms	190	12468	0.885014	0.472318	2.42302	0.0609627	1	0.999999
chr4.44416575.T.C	rs35540967	C	Severity	CAV	C	KCTD8	496.1	Emphysema	respiratory	180	10918	0.318858	0.170178	1.37556	0.0609759	1	0.999999
chr4.24511798.A.G	rs73246461	G	Severity	CAV	G	-	338.1	Acute pain	neurological	168	10773	-0.284901	0.152058	0.752089	0.0609804	1	0.999999
chr11.88436431.C.T	rs72953026	T	Severity	CAV-FE	T	-	433.1	Occlusion and stenosis of precerebral arteries	circulatory system	223	12199	-0.248282	0.13252	0.78014	0.0609929	1	0.999999
chr3.101705614.T.C	rs11919389	C	Risk factor	CAV	C	PDCL3P4	396	Abnormal heart sounds	circulatory system	197	11712	-0.208931	0.111517	0.811451	0.0609943	1	0.999999
chr5.77379593.G.A	rs7715119	A	Severity	CAV-FE	A	PDE8B	110.11	Dermatophytosis of nail	infectious diseases	237	11952	-0.322995	0.172399	0.723977	0.0609949	1	0.999999
chr10.76490426.T.C	rs114026383	C	Risk factor for European population	CAV	C	LRMDA	599.4	Urinary incontinence	genitourinary	232	10740	2.34387	1.25106	10.4215	0.060998	1	0.999999
chr13.41746691.T.A	rs10507497	A	Severity	CAV-FE	A	VWA8	610	Benign mammary dysplasias	genitourinary	115	12062	-0.348989	0.186276	0.705401	0.0609982	1	0.999999
chr12.106231175.T.A	rs12823094	A	Severity	CAV	A	-	495	Asthma	respiratory	960	9809	-0.105132	0.0561185	0.900205	0.0610134	1	0.999999
chr9.131672331.T.G	rs12551879	G	Severity	CAV	G	RAPGEF1	428	Congestive heart failure; nonhypertensive	circulatory system	418	12124	0.232739	0.124234	1.26205	0.0610146	1	0.999999
chr4.67963489.G.A	rs6552134	G	Possible functional consequences	FCP + IP	G	TMPRSS11A	411.4	Coronary atherosclerosis	circulatory system	1175	11500	-0.100515	0.0536543	0.904372	0.0610157	1	0.999999
chr13.102695866.A.G	rs599976	G	Severity	CAV-FE	G	METTL21C	292.3	Memory loss	mental disorders	250	12338	-0.26861	0.14339	0.764441	0.0610285	1	0.999999
chr9.117713024.A.G	rs4986790	G	Severity	CAV	G	TLR4	272.1	Hyperlipidemia	endocrine/metabolic	3696	8592	0.117558	0.0627553	1.12475	0.0610296	1	0.999999
chr6.41534945.A.C	rs1886814	C	Severity	CAV-FE	C	FOXP4-AS1	274	Gout and other crystal arthropathies	endocrine/metabolic	269	13002	0.362047	0.19327	1.43627	0.0610306	1	0.999999
chr13.23084699.A.G	rs1984162	G	Severity	CAV	G	-	340	Migraine	neurological	454	12194	-0.147295	0.0786309	0.86304	0.0610349	1	0.999999
chr2.191909428.G.A	rs147509469	A	Risk factor for females	CAV	A	CAVIN2-AS1	415.11	Pulmonary embolism and infarction, acute	circulatory system	112	13054	-1.88135	1.00434	0.152384	0.0610379	1	0.999999
chr1.12207235.C.T	rs3397	T	Severity	CAV-FE	C	TNFRSF1B	427.3	Other specified cardiac dysrhythmias	circulatory system	101	7366	0.27611	0.147404	1.31799	0.0610477	1	0.999999
chr14.72467521.C.T	rs12587980	T	Severity	CAV	T	RGS6	189	Cancer of urinary organs (incl. kidney and bladder)	neoplasms	110	13191	0.268544	0.143368	1.30806	0.0610538	1	0.999999
chr21.41507982.C.A	rs75603675	A	Protective*Conflicting; Risk factor*Conflicting; Severity*Conflicting	CAV	A	TMPRSS2	261.4	Vitamin D deficiency	endocrine/metabolic	2302	8738	0.0655281	0.0349845	1.06772	0.0610597	1	0.999999
chr17.27263807.T.C	rs60811869	C	Severity	CAV	C	-	272.12	Hyperglyceridemia	endocrine/metabolic	242	8553	-0.647879	0.345893	0.523154	0.06106	1	0.999999
chr12.8058591.T.C	rs7842	C	Risk factor; Severity	CAV	C	C3AR1	260	Protein-calorie malnutrition	endocrine/metabolic	250	9162	0.184753	0.0986385	1.20292	0.0610637	1	0.999999
chr9.87726151.C.T	rs41312184	C;T	Possible functional consequences	FCP + IP	T	CTSL	271.3	Intestinal disaccharidase deficiencies and disaccharide malabsorption	endocrine/metabolic	717	12308	0.372588	0.198926	1.45149	0.0610688	1	0.999999
chr10.89010241.T.C	rs982764	T	Severity	CAV-FE	C	FAS	389	Hearing loss	sense organs	546	12099	0.12899	0.0688689	1.13768	0.0610706	1	0.999999
chr11.88824823.A.G	rs10831496	G	Severity	CAV-FE	G	GRM5	174.1	Breast cancer [female]	neoplasms	464	12367	0.139643	0.074557	1.14986	0.0610726	1	0.999999
chr16.85959043.C.T	rs12444486	C	Severity in African-Americans	CAV	C	-	401	Hypertension	circulatory system	3244	9067	0.062116	0.0331679	1.06409	0.0610995	1	0.999999
chr15.60845514.G.A	rs17303202	A	Risk factor; Severity	CAV-FE	A	RORA	357	Inflammatory and toxic neuropathy	neurological	331	12584	-0.167718	0.0895568	0.845592	0.0611015	1	0.999999
chr5.32750877.T.C	rs1173773	C	Protective	CAV	C	NPR3	596	Other disorders of bladder	genitourinary	173	12889	-0.221942	0.118516	0.800962	0.061113	1	0.999999
chr13.41746691.T.A	rs10507497	A	Severity	CAV-FE	A	VWA8	426.9	Cardiac pacemaker/device in situ	circulatory system	335	10470	0.183455	0.0979643	1.20136	0.0611137	1	0.999999
chr12.8058591.T.C	rs7842	C	Risk factor; Severity	CAV	C	C3AR1	470	Septal Deviations/Turbinate Hypertrophy	respiratory	207	9797	-0.215263	0.114953	0.806329	0.0611209	1	0.999999
chr10.52771482.G.A	rs5030737	A	Potential functional effect on protein	FCP + IP	A	MBL2	411	Ischemic Heart Disease	circulatory system	1235	11666	-0.16647	0.0888979	0.846648	0.0611242	1	0.999999
chr4.71742666.T.G	rs2282679	G	Severity	CAV	G	GC	760	Back pain	symptoms	1071	11278	-0.0960977	0.0513181	0.908375	0.0611253	1	0.999999
chr15.60902209.A.G	rs4774377	G	Risk factor	CAV-FE	G	RORA	555	Inflammatory bowel disease and other gastroenteritis and colitis	digestive	584	9861	0.113464	0.060593	1.12015	0.06113	1	0.999999
chr2.191909428.G.A	rs147509469	A	Risk factor for females	CAV	A	CAVIN2-AS1	574.1	Cholelithiasis	digestive	112	12920	0.592474	0.316414	1.80846	0.0611421	1	0.999999
chr16.78590128.A.G	rs72803978	A	Severity	CAV	G	WWOX	798	Malaise and fatigue	symptoms	1130	10791	0.188022	0.100418	1.20686	0.0611516	1	0.999999
chr22.22210343.A.T	rs5757427	T	Severity	CAV	A	IGLV10-54	369	Infection of the eye	sense organs	126	6564	0.242998	0.129782	1.27507	0.0611572	1	0.999999
chr17.15965007.C.T	rs8081547	T	Risk factor	FCP + IP	T	ADORA2B	803	Fracture of upper limb	injuries & poisonings	128	11424	-0.301982	0.161286	0.739352	0.0611601	1	0.999999
chr6.52200448.A.G	rs13192246	G	Severity	CAV	A	-	280	Iron deficiency anemias	hematopoietic	462	11073	-0.140535	0.0750589	0.868893	0.061161	1	0.999999
chr5.142872984.C.T	rs10039856	C	Severity	CAV	T	ARHGAP26	452	Other venous embolism and thrombosis	circulatory system	213	11615	-0.342385	0.182869	0.710075	0.0611652	1	0.999999
chr13.73984368.C.T	rs12871414	C	Severity	CAV	T	KLF12	574	Cholelithiasis and cholecystitis	digestive	150	12687	-0.276273	0.147559	0.758606	0.0611669	1	0.999999
chr10.52771475.C.T	rs1800450	T	Severity	CAV	T	MBL2	296.22	Major depressive disorder	mental disorders	1473	9111	0.104818	0.0559863	1.11051	0.0611785	1	0.999999
chr3.38894643.C.T	rs33985936	T	Severity	CAV	T	SCN11A	771	Musculoskeletal symptoms referable to limbs	symptoms	253	12525	-0.211325	0.112884	0.809511	0.0611989	1	0.999999
chr17.45422978.G.C	rs1230082	G	Severity	CAV	G	ARHGAP27	433.2	Occlusion of cerebral arteries	circulatory system	167	12346	0.224415	0.11989	1.25159	0.0612286	1	0.999999
chr22.43928847.C.G	rs738409	G	Protective*Conflicting; Severity*Conflicting	CAV	G	PNPLA3	426	Cardiac conduction disorders	circulatory system	608	10318	0.135744	0.0725196	1.14539	0.0612309	1	0.999999
chr17.31410594.G.A	rs178840	G	Severity	CAV	A	RAB11FIP4	395.1	Nonrheumatic mitral valve disorders	circulatory system	399	10321	0.148828	0.0795137	1.16047	0.0612447	1	0.999999
chr16.3500977.C.G	rs2301762	G	Severity	CAV	G	CLUAP1	250.1	Type 1 diabetes	endocrine/metabolic	199	10497	0.374304	0.19998	1.45398	0.0612469	1	0.999999
chr10.28606315.C.T	rs12773860	T	Severity	CAV	T	WAC	271	Disorders of carbohydrate transport and metabolism	endocrine/metabolic	711	12052	0.153713	0.0821251	1.16616	0.0612485	1	0.999999
chr3.38894643.C.T	rs33985936	T	Severity	CAV	T	SCN11A	401	Hypertension	circulatory system	3347	9462	0.0707949	0.0378249	1.07336	0.0612552	1	0.999999
chr9.133257521.T.TC	rs8176719	TC	Severity; Risk factor	CAV-FE	TC	ABO	275.6	Hypercalcemia	endocrine/metabolic	189	12770	-0.208922	0.11163	0.811459	0.0612682	1	0.999999
chr19.24134099.G.A	rs10407383	A	Severity	CAV-FE	A	ZNF254	415	Pulmonary heart disease	circulatory system	148	13068	0.278073	0.148586	1.32058	0.0612819	1	0.999999
chr21.41473456.A.G	rs17854725	G	Severity	CAV	A	TMPRSS2	735	Acquired foot deformities	musculoskeletal	157	12454	-0.219593	0.117342	0.802845	0.0612894	1	0.999999
chr19.35687796.G.A	rs77127536	A	Severity	CAV	A	TYMSP2	288.2	Elevated white blood cell count	hematopoietic	103	12143	0.34349	0.183549	1.40986	0.0612928	1	0.999999
chr9.78543197.A.G	rs7027911	A	Severity	CAV	A	-	624.9	stress incontinence, female	genitourinary	103	13030	-0.271786	0.145238	0.762017	0.0613006	1	0.999999
chr1.12192898.T.G	rs1061622	T	Severity	CAV-FE	G	TNFRSF1B	395.1	Nonrheumatic mitral valve disorders	circulatory system	432	11734	-0.161323	0.0862101	0.851017	0.0613063	1	0.999999
chr6.31575254.G.A	rs1800629	A	Risk factor*Conflicting; Severity*Conflicting; Protective*Conflicting	CAV-FE	A	TNF	562	Diverticulosis and diverticulitis	digestive	181	10229	0.340651	0.182046	1.40586	0.0613129	1	0.999999
chr14.102356233.A.G	rs11160678	G	Severity	CAV	G	CINP	185	Cancer of prostate	neoplasms	218	11675	-0.203412	0.108711	0.815942	0.0613267	1	0.999999
chr22.19963748.G.A	rs4680	A	Risk factor	FCP	A	COMT	313	Pervasive developmental disorders	mental disorders	183	13038	0.198744	0.106222	1.21987	0.0613412	1	0.999999
chr5.123497022.T.C	rs62377777	T	Severity	CAV	C	-	555.21	Ulcerative colitis (chronic)	digestive	178	10193	-0.249117	0.133145	0.779488	0.0613424	1	0.999999
chr13.22495675.AG.A	rs10714879	A	Severity	CAV	AG	-	765	Cervical radiculitis	symptoms	279	11411	0.193937	0.103654	1.21402	0.0613455	1	0.999999
chr1.35908500.C.T	rs2765013	C	Severity	CAV	T	AGO1	512.7	Shortness of breath	respiratory	1683	9094	-0.126457	0.0675895	0.881212	0.0613504	1	0.999999
chr8.38996464.C.A	rs7840270	C	Severity	CAV-FE	A	ADAM9	696.41	Psoriasis vulgaris	dermatologic	263	10520	0.167354	0.0894509	1.18217	0.0613583	1	0.999999
chr6.160731787.C.T	rs4252128	T	Potential functional effect on protein	FCP + IP	T	PLG	296.22	Major depressive disorder	mental disorders	1472	9109	-0.261848	0.139959	0.769628	0.0613597	1	0.999999
chr12.8608014.A.G	rs11613792	A	Severity	CAV	G	AICDA	696.41	Psoriasis vulgaris	dermatologic	253	10065	0.226784	0.121218	1.25456	0.061361	1	0.999999
chr1.173115604.T.G	rs17300100	G	Severity	CAV	G	-	626	Disorders of menstruation and other abnormal bleeding from female genital tract	genitourinary	406	11191	-0.22519	0.120372	0.798365	0.0613758	1	0.999999
chr6.41534945.A.C	rs1886814	C	Severity	CAV-FE	C	FOXP4-AS1	317	Alcohol-related disorders	mental disorders	180	11880	-0.852435	0.455668	0.426375	0.0613816	1	0.999999
chr22.43928847.C.G	rs738409	G	Protective*Conflicting; Severity*Conflicting	CAV	G	PNPLA3	253	Disorders of the pituitary gland and its hypothalamic control	endocrine/metabolic	162	11737	-0.271495	0.145128	0.762239	0.0613837	1	0.999999
chr10.76490426.T.C	rs114026383	C	Risk factor for European population	CAV	C	LRMDA	592.11	Acute cystitis	genitourinary	113	11706	2.44379	1.30639	11.5166	0.0613954	1	0.999999
chr20.50172836.A.G	rs6122883	G	Severity	CAV-FE	G	LINC01273	715	Other inflammatory spondylopathies	musculoskeletal	143	12188	0.231618	0.12382	1.26064	0.0613995	1	0.999999
chr4.69615987.C.T	rs7688383	T	Loss of smell and taste	CAV	T	UGT2A1	698	Pruritus and related conditions	dermatologic	178	12604	-0.209584	0.112043	0.810922	0.0614059	1	0.999999
chr5.174562335.T.A	rs2220543	T	Severity	CAV	A	SUMO2P6	766	Neuralgia, neuritis, and radiculitis NOS	symptoms	164	11530	-0.251435	0.134419	0.777684	0.0614102	1	0.999999
chr12.57108399.C.T	rs324011	T	Risk factor; Severity	CAV	T	STAT6	558	Noninfectious gastroenteritis	digestive	201	10131	-0.205122	0.109665	0.814548	0.0614218	1	0.999999
chr17.31410594.G.A	rs178840	G	Severity	CAV	A	RAB11FIP4	276.14	Hypopotassemia	endocrine/metabolic	117	10662	0.262029	0.14009	1.29956	0.0614241	1	0.999999
chr11.114726432.A.T	rs1712779	T	Severity	CAV-FE	T	-	276	Disorders of fluid, electrolyte, and acid-base balance	endocrine/metabolic	627	12104	0.115243	0.0616136	1.12215	0.0614263	1	0.999999
chr3.126118894.C.T	rs1868132	T	Severity	CAV	T	ALDH1L1	276.14	Hypopotassemia	endocrine/metabolic	128	12099	0.349524	0.186879	1.41839	0.0614385	1	0.999999
chr4.24511798.A.G	rs73246461	G	Severity	CAV	G	-	627	Menopausal and postmenopausal disorders	genitourinary	428	11151	0.161674	0.0864449	1.17548	0.0614482	1	0.999999
chrX.15600835.T.C	rs4646116	C	Risk factor	FCP + IP	C	ACE2	720	Spinal stenosis	musculoskeletal	163	11607	0.817775	0.437262	2.26545	0.0614539	1	0.999999
chr3.157438240.A.G	rs1840680	AG genotype)	Protective	CAV	A	PTX3	727	Other disorders of synovium, tendon, and bursa	musculoskeletal	298	11002	0.158686	0.0848537	1.17197	0.0614681	1	0.999999
chr17.35880776.C.T	rs2107538	T	Risk factor; Severity	FCP	T	CCL5	208	Benign neoplasm of colon	neoplasms	361	12267	-0.191801	0.102566	0.825471	0.0614799	1	0.999999
chr15.90876959.G.A	rs201551785	A	Potential functional effect on protein	FCP + IP	A	FURIN	272.1	Hyperlipidemia	endocrine/metabolic	3693	8588	1.35729	0.725868	3.88565	0.0614996	1	0.999999
chr6.41534945.A.C	rs1886814	C	Severity	CAV-FE	C	FOXP4-AS1	244.2	Acquired hypothyroidism	endocrine/metabolic	350	10061	0.328645	0.175763	1.38908	0.0615096	1	0.999999
chr17.63488670.G.A	rs4343	G	Severity; Risk factor	CAV	A	ACE	374	Other disorders of eyelids	sense organs	117	11976	-0.263724	0.141044	0.768186	0.061511	1	0.999999
chr14.76832814.C.CT	rs34279101	CT	Severity	CAV	CT	LRRC74A	800	Fracture of lower limb	injuries & poisonings	112	12223	0.306628	0.163992	1.35884	0.0615151	1	0.999999
chr2.36677870.C.A	rs6714112	C	Severity	CAV	A	-	350	Abnormal movement	neurological	759	11894	0.144279	0.0771655	1.15521	0.0615199	1	0.999999
chr5.21768177.G.A	-	HLA-A*02:02	Protective	IP	A	HLA-A	244	Hypothyroidism	endocrine/metabolic	1561	9518	-0.0765568	0.0409459	0.9263	0.0615246	1	0.999999
chr1.27373964.C.T	rs141300199	T	Severity	CAV	T	FCN3	785	Abdominal pain	symptoms	1014	10787	0.930962	0.497926	2.53695	0.0615284	1	0.999999
chr5.77379593.G.A	rs7715119	A	Severity	CAV-FE	A	PDE8B	290	Delirium dementia and amnestic and other cognitive disorders	mental disorders	125	12310	0.361583	0.193415	1.4356	0.0615581	1	0.999999
chr2.136948486.A.G	rs7605851	G	Severity	CAV-FE	G	THSD7B	287	Purpura and other hemorrhagic conditions	hematopoietic	247	12285	-0.326456	0.174626	0.721476	0.0615581	1	0.999999
chr7.54580201.A.C	rs622568	C	Severity; Risk factor	CAV-FE	C	-	726	Peripheral enthesopathies and allied syndromes	musculoskeletal	639	11000	-0.162833	0.0871049	0.849733	0.0615693	1	0.999999
chr2.191909428.G.A	rs147509469	A	Risk factor for females	CAV	A	CAVIN2-AS1	722.6	Degeneration of intervertebral disc	musculoskeletal	153	11565	-1.3311	0.712114	0.264186	0.0615914	1	0.999999
chr12.47902438.G.T	rs11574024	T	Severity	CAV	T	VDR	610	Benign mammary dysplasias	genitourinary	115	12048	0.416547	0.222847	1.51672	0.0615938	1	0.999999
chr4.71762286.C.T	rs113574864	T	Severity	CAV	T	GC	278.1	Obesity	endocrine/metabolic	1153	10511	0.171676	0.0918461	1.18729	0.0615998	1	0.999999
chr9.30504351.C.T	rs17775810	TT genotype	Protective	CAV	T	LINC01242	415.11	Pulmonary embolism and infarction, acute	circulatory system	110	12888	-0.343712	0.183888	0.709133	0.0616035	1	0.999999
chr10.28606315.C.T	rs12773860	T	Severity	CAV	T	WAC	428	Congestive heart failure; nonhypertensive	circulatory system	414	11893	0.203514	0.108882	1.2257	0.0616059	1	0.999999
chr2.181488719.A.C	rs2034831	C	Severity	CAV	C	ITGA4	429	Ill-defined descriptions and complications of heart disease	circulatory system	216	12001	-0.433398	0.231878	0.648302	0.0616117	1	0.999999
chr11.2872637.A.G	rs10766439	A	Severity	CAV	A	-	585.34	Chronic Kidney Disease, Stage IV	genitourinary	197	11330	-0.221761	0.118649	0.801107	0.0616145	1	0.999999
chr2.195499753.A.C	rs73060484	C	Severity	CAV	C	-	185	Cancer of prostate	neoplasms	224	11844	0.331948	0.177626	1.39368	0.0616501	1	0.999999
chr9.87726001.C.A	rs41307457	C;A	Possible functional consequences	FCP + IP	A	CTSL	442.11	Abdominal aortic aneurysm	circulatory system	299	11866	0.370968	0.198508	1.44914	0.0616528	1	0.999999
chr1.206773552.T.C	rs1800896	C	Severity	FCP	C	IL10	571	Chronic liver disease and cirrhosis	digestive	621	11718	-0.112015	0.0599401	0.894031	0.061654	1	0.999999
chr8.124324323.T.C	rs72711165	C	Severity	CAV-FE	C	TMEM65	350.2	Abnormality of gait	neurological	589	11976	-0.643866	0.344544	0.525258	0.0616575	1	0.999999
chr6.6924962.A.C	rs6933436	C	Severity	CAV	C	-	483	Acute bronchitis and bronchiolitis	respiratory	132	11788	-0.258914	0.138555	0.77189	0.0616686	1	0.999999
chr2.195519781.A.G	rs74417002	G	Severity	CAV	G	-	327.3	Sleep apnea	neurological	718	10908	-0.34682	0.18561	0.706932	0.061686	1	0.999999
chr6.45737076.T.A	rs16873740	A	Severity	CAV	A	-	278.4	Abnormal weight gain	endocrine/metabolic	202	10508	-0.320238	0.171386	0.725976	0.0616901	1	0.999999
chr1.35908500.C.T	rs2765013	C	Severity	CAV	T	AGO1	698	Pruritus and related conditions	dermatologic	182	12840	0.291496	0.156004	1.33843	0.0616906	1	0.999999
chr2.196087686.G.A	rs2176724	A	Severity	CAV	A	-	698	Pruritus and related conditions	dermatologic	182	12872	-0.350992	0.187854	0.70399	0.0617022	1	0.999999
chr12.8058591.T.C	rs7842	C	Risk factor; Severity	CAV	C	C3AR1	208	Benign neoplasm of colon	neoplasms	361	12297	0.151069	0.080855	1.16308	0.061707	1	0.999999
chr22.19963748.G.A	rs4680	A	Risk factor	FCP	A	COMT	427.9	Palpitations	circulatory system	602	10518	-0.112434	0.0601787	0.893657	0.0617165	1	0.999999
chr19.50379362.T.C	rs1405655	C	Severity	CAV-FE	C	NR1H2	694	Dyschromia and Vitiligo	dermatologic	391	11021	-0.146556	0.0784429	0.863678	0.061719	1	0.999999
chr16.16924042.C.A	rs1453512	A	Severity	CAV	C	-	345	Epilepsy, recurrent seizures, convulsions	neurological	171	11904	0.222132	0.118898	1.24874	0.0617255	1	0.999999
chr1.205208489.G.A	rs11240388	G	Severity	CAV-FE	G	DSTYK	427.6	Premature beats	circulatory system	151	10506	0.221123	0.118359	1.24748	0.0617274	1	0.999999
chr15.60810211.C.T	rs341419	T	Severity	CAV-FE	T	RORA	512.9	Other dyspnea	respiratory	921	8984	-0.126738	0.0678388	0.880964	0.06173	1	0.999999
chr6.105878879.T.A	rs9386484	T	Severity	CAV	A	-	530.13	Barrett's esophagus	digestive	126	8925	-0.327741	0.17543	0.72055	0.0617325	1	0.999999
chr7.117559590.ATCT.A	rs113993960	A	Severity	CAV	A	CFTR	514.2	Solitary pulmonary nodule	respiratory	384	12376	-1.09937	0.588466	0.33308	0.0617341	1	0.999999
chr9.133449836.G.A	rs139951127	A	Severity	CAV-FE	A	ADAMTS13	290.1	Dementias	mental disorders	105	12359	2.50982	1.34353	12.3027	0.061751	1	0.999999
chr1.169597075.C.T	rs6127	T	Severity in males	CAV	C	SELP	701.2	Scar conditions and fibrosis of skin	dermatologic	121	12530	-0.249864	0.133756	0.778907	0.0617544	1	0.999999
chr21.33252612.A.G	rs2236757	A	Severity	CAV-FE	A	IFNAR2	338	Pain	neurological	1025	10699	0.0946851	0.0506877	1.09931	0.061761	1	0.999999
chr4.24511798.A.G	rs73246461	G	Severity	CAV	G	-	272.13	Mixed hyperlipidemia	endocrine/metabolic	817	8220	0.12786	0.0684474	1.13639	0.0617617	1	0.999999
chr10.52340585.A.T	rs1441121	T	Severity	CAV	A	-	250.24	Type 2 diabetes with neurological manifestations	endocrine/metabolic	163	10004	-0.228406	0.122275	0.795801	0.0617658	1	0.999999
chrX.15602217.T.C	rs190509934	C	Protective	CAV	C	ACE2	395.2	Nonrheumatic aortic valve disorders	circulatory system	458	11734	1.44993	0.776218	4.26283	0.0617697	1	0.999999
chr4.143999443.G.A	rs7683365	A	Risk factor	FCP + IP	A	GYPB	296	Mood disorders	mental disorders	1456	7853	-0.0845893	0.0452872	0.91889	0.0617838	1	0.999999
chr9.132278286.T.C	rs11243705	C	Severity	CAV	C	SETX	681.5	Cellulitis and abscess of leg, except foot	dermatologic	151	12051	0.273655	0.146514	1.31476	0.0617925	1	0.999999
chr5.131995059.C.T	rs56162149	T	Severity	CAV-FE	T	ACSL6	290.1	Dementias	mental disorders	104	12274	0.299736	0.160481	1.3495	0.0617999	1	0.999999
chr9.133251249.A.G	rs7849280	G	Protective	CAV	G	ABO	379	Other disorders of eye	sense organs	289	12086	0.266055	0.142451	1.30481	0.0618037	1	0.999999
chr15.33615902.C.T	rs12593288	C	Severity	CAV	T	RYR3	727	Other disorders of synovium, tendon, and bursa	musculoskeletal	296	10935	0.192809	0.103234	1.21265	0.0618046	1	0.999999
chr6.52236941.T.C	rs763780	C	Protective	FCP	C	IL17F	715.1	Sacroiliitis NEC	musculoskeletal	111	12360	-0.942812	0.504803	0.389531	0.0618064	1	0.999999
chr19.50379362.T.C	rs1405655	C	Severity	CAV-FE	C	NR1H2	275	Disorders of mineral metabolism	endocrine/metabolic	322	12793	0.15608	0.0835698	1.16892	0.0618099	1	0.999999
chr4.166008836.A.T	rs17047200	TT genotype	Severity (TT genotype)*Conflicting; Risk factor (AA genotype)*Conflicting	CAV	T	TLL1	285.2	Anemia of chronic disease	hematopoietic	173	10943	0.299052	0.160124	1.34858	0.0618143	1	0.999999
chr17.9267091.C.T	rs34761447	C	Severity	CAV	T	STX8	456	Chronic venous insufficiency [CVI]	circulatory system	216	11446	0.294628	0.157759	1.34263	0.0618205	1	0.999999
chr10.89010241.T.C	rs982764	T	Severity	CAV-FE	C	FAS	271	Disorders of carbohydrate transport and metabolism	endocrine/metabolic	718	12244	0.112344	0.0601579	1.1189	0.0618336	1	0.999999
chr4.25613313.G.A	-	HLA-A*02:02	Protective	IP	A	HLA-A	496.2	Chronic bronchitis	respiratory	169	10950	0.25993	0.139191	1.29684	0.0618402	1	0.999999
chr15.90876959.G.A	rs201551785	A	Potential functional effect on protein	FCP + IP	A	FURIN	569	Other disorders of intestine	digestive	229	12350	1.98855	1.06488	7.30493	0.0618479	1	0.999999
chr3.148742201.A.C	rs5186	C	Severity	CAV	C	AGTR1	687	Symptoms affecting skin	dermatologic	109	11173	0.267129	0.143055	1.30621	0.0618573	1	0.999999
chr4.25613313.G.A	-	HLA-A*02:02	Protective	IP	A	HLA-A	262	Mineral deficiency NEC	endocrine/metabolic	101	9166	0.316254	0.169363	1.37198	0.0618581	1	0.999999
chr9.81442264.TCAG.T	rs1826292621	T	Severity	CAV	T	-	722.6	Degeneration of intervertebral disc	musculoskeletal	153	11591	-0.482998	0.258661	0.616931	0.0618598	1	0.999999
chr4.186082920.C.T	rs3775291	T	Risk factor; Severity	CAV-FE	T	TLR3	250.42	Other abnormal glucose	endocrine/metabolic	715	10585	0.11785	0.0631165	1.12508	0.0618766	1	0.999999
chr19.52830722.G.A	rs10411226	G	Severity	CAV	G	ZNF28	411.2	Myocardial infarction	circulatory system	107	9698	-0.316015	0.169249	0.729049	0.06188	1	0.999999
chr2.195499753.A.C	rs73060484	C	Severity	CAV	C	-	250.22	Type 2 diabetes with renal manifestations	endocrine/metabolic	183	10544	-0.45921	0.245943	0.631782	0.0618821	1	0.999999
chrX.15564667.C.T	rs2074192	T	Severity (T allele); Severity for males > 50 y.o (T allele); Protective (C allele); Protective (CT genotype)	CAV	T	ACE2	530.11	GERD	digestive	1440	10751	0.0864598	0.0463081	1.09031	0.0618938	1	0.999999
chr10.28606315.C.T	rs12773860	T	Severity	CAV	T	WAC	317.1	Alcoholism	mental disorders	129	11645	-0.407637	0.218338	0.665221	0.0619022	1	0.999999
chr16.85959043.C.T	rs12444486	C	Severity in African-Americans	CAV	C	-	401.1	Essential hypertension	circulatory system	3219	9067	0.0620956	0.0332611	1.06406	0.0619135	1	0.999999
chr14.102356233.A.G	rs11160678	G	Severity	CAV	G	CINP	290.1	Dementias	mental disorders	103	12125	-0.288785	0.154689	0.749173	0.0619192	1	0.999999
chr12.8608014.A.G	rs11613792	A	Severity	CAV	G	AICDA	286.2	Encounter for long-term (current) use of anticoagulants	hematopoietic	121	11472	0.321811	0.172381	1.37962	0.061921	1	0.999999
chr19.24134099.G.A	rs10407383	A	Severity	CAV-FE	A	ZNF254	380.4	Impacted cerumen	sense organs	191	12599	0.24725	0.132443	1.2805	0.061923	1	0.999999
chr2.181488719.A.C	rs2034831	C	Severity	CAV	C	ITGA4	454.11	Varicose veins of lower extremity, symptomtic	circulatory system	161	11505	-0.532537	0.285265	0.587114	0.0619273	1	0.999999
chr12.8608014.A.G	rs11613792	A	Severity	CAV	G	AICDA	706	Diseases of sebaceous glands	dermatologic	405	11188	0.184034	0.0985912	1.20206	0.0619528	1	0.999999
chr7.117652877.C.G	rs80034486	G	Severity	CAV	G	CFTR	580	Nephritis; nephrosis; renal sclerosis	genitourinary	178	11803	2.00554	1.07442	7.43012	0.0619531	1	0.999999
chr7.117642566.G.A	rs77010898	A	Severity	CAV	A	CFTR	626.13	Irregular menstrual cycle	genitourinary	121	11593	1.21561	0.651248	3.37237	0.0619585	1	0.999999
chr17.63488670.G.A	rs4343	G	Severity; Risk factor	CAV	A	ACE	772.2	Spasm of muscle	symptoms	103	12804	-0.276443	0.148105	0.758477	0.0619671	1	0.999999
chr1.205208489.G.A	rs11240388	G	Severity	CAV-FE	G	DSTYK	350	Abnormal movement	neurological	762	11968	-0.104798	0.0561463	0.900507	0.0619704	1	0.999999
chr2.191909428.G.A	rs147509469	A	Risk factor for females	CAV	A	CAVIN2-AS1	949	Allergies, other	injuries & poisonings	213	10927	0.469903	0.25176	1.59984	0.0619751	1	0.999999
chr1.31151182.G.C	rs12083278	C	Severity	CAV	G	-	740.1	Osteoarthritis; localized	musculoskeletal	791	10295	0.105929	0.056754	1.11174	0.0619785	1	0.999999
chr6.147217556.A.G	rs116898161	G	Severity	CAV	G	STXBP5	335	Multiple sclerosis	neurological	190	12049	0.439877	0.23568	1.55252	0.0619825	1	0.999999
chr6.30887474.G.A	rs4618569	AG genotype	Severity	CAV	A	DDR1	079	Viral infection	infectious diseases	149	10622	0.253205	0.135672	1.28815	0.0619987	1	0.999999
chr12.57108399.C.T	rs324011	T	Risk factor; Severity	CAV	T	STAT6	426.2	Atrioventricular [AV] block	circulatory system	109	10416	0.269728	0.144533	1.30961	0.0620135	1	0.999999
chr6.158608455.C.T	rs117665206	T	Severity	CAV	T	TMEM181	327.32	Obstructive sleep apnea	neurological	646	10921	-0.94827	0.508157	0.387411	0.062028	1	0.999999
chr11.88824823.A.G	rs10831496	G	Severity	CAV-FE	G	GRM5	733	Other disorders of bone and cartilage	musculoskeletal	730	11445	-0.117283	0.0628509	0.889333	0.0620344	1	0.999999
chrX.12885540.A.T	rs179008	T	Severity; Risk factor	CAV	T	TLR7	550.1	Inguinal hernia	digestive	263	12112	0.274127	0.146903	1.31538	0.0620355	1	0.999999
chr4.71762286.C.T	rs113574864	T	Severity	CAV	T	GC	743.11	Osteoporosis NOS	musculoskeletal	862	11777	-0.238793	0.127969	0.787578	0.0620386	1	0.999999
chr13.23084699.A.G	rs1984162	G	Severity	CAV	G	-	418	Nonspecific chest pain	circulatory system	774	11512	0.109103	0.0584701	1.11528	0.0620458	1	0.999999
chr3.61768231.T.A	rs672699	A	Severity	CAV	T	PTPRG	473.4	Voice disturbance	respiratory	223	9778	-0.231716	0.124185	0.793171	0.0620561	1	0.999999
chr6.31572536.A.G	rs909253	G	Risk factor	CAV	G	TNF	772.2	Spasm of muscle	symptoms	103	12804	0.296126	0.158705	1.34464	0.0620572	1	0.999999
chr3.101705614.T.C	rs11919389	C	Risk factor	CAV	C	PDCL3P4	277	Other disorders of metabolism	endocrine/metabolic	133	12705	0.237557	0.127324	1.26815	0.0620753	1	0.999999
chr6.6924962.A.C	rs6933436	C	Severity	CAV	C	-	588	Disorders resulting from impaired renal function	genitourinary	109	11514	-0.278779	0.14944	0.756707	0.0621134	1	0.999999
chr22.19963748.G.A	rs4680	A	Risk factor	FCP	A	COMT	599.3	Dysuria	genitourinary	318	10735	0.152362	0.0816803	1.16458	0.0621327	1	0.999999
chr19.31533051.C.A	rs8105499	C	Severity	CAV	A	LINC02841	585	Renal failure	genitourinary	641	11425	-0.120842	0.0647836	0.886174	0.0621372	1	0.999999
chr6.158608455.C.T	rs117665206	T	Severity	CAV	T	TMEM181	270.3	Disorders of plasma protein metabolism	endocrine/metabolic	105	12821	0.969202	0.519609	2.63584	0.0621459	1	0.999999
chr18.69541156.T.C	rs12958013	T	Severity	CAV	C	DOK6	395.2	Nonrheumatic aortic valve disorders	circulatory system	448	11122	0.195624	0.104888	1.21607	0.0621721	1	0.999999
chr6.6924962.A.C	rs6933436	C	Severity	CAV	C	-	977	Personal history of allergy to medicinal agents	injuries & poisonings	222	12335	0.186157	0.0998182	1.20461	0.0621865	1	0.999999
chr17.27263807.T.C	rs60811869	C	Severity	CAV	C	-	592.1	Cystitis	genitourinary	140	11658	0.50254	0.269467	1.65291	0.0621898	1	0.999999
chr5.132485305.G.A	rs17622656	A	Risk factor	FCP + IP	A	IRF1	443	Peripheral vascular disease	circulatory system	429	11819	-0.140535	0.0753563	0.868893	0.06219	1	0.999999
chr11.88824823.A.G	rs10831496	G	Severity	CAV-FE	G	GRM5	371.3	Inflammation of eyelids	sense organs	173	11968	-0.231807	0.1243	0.793099	0.062195	1	0.999999
chr1.20166359.C.T	rs72663004	T	Severity	CAV	T	PLA2G2C	375.1	Dry eyes	sense organs	353	12087	0.263816	0.14148	1.30189	0.0622254	1	0.999999
chr3.101705614.T.C	rs11919389	C	Risk factor	CAV	C	PDCL3P4	071	Human immunodeficiency virus [HIV] disease	infectious diseases	615	10596	0.119254	0.0639563	1.12666	0.0622363	1	0.999999
chr9.133251249.A.G	rs7849280	G	Protective	CAV	G	ABO	286.2	Encounter for long-term (current) use of anticoagulants	hematopoietic	127	12306	-0.606538	0.32529	0.545235	0.0622367	1	0.999999
chr19.31533051.C.A	rs8105499	C	Severity	CAV	A	LINC02841	367.1	Myopia	sense organs	126	12141	-0.264617	0.141917	0.7675	0.0622388	1	0.999999
chr1.31151182.G.C	rs12083278	C	Severity	CAV	G	-	740.11	Osteoarthrosis, localized, primary	musculoskeletal	770	10295	0.107006	0.0573897	1.11294	0.0622432	1	0.999999
chr7.128938247.T.G	rs10488631	TCTA haplotype	Severity in European-Americans	CAV	G	IRF5	317.1	Alcoholism	mental disorders	133	11840	0.232623	0.124768	1.26191	0.0622585	1	0.999999
chr10.130802064.T.G	rs12253652	G	Severity	CAV	G	-	429.3	Symptoms involving cardiovascular system	circulatory system	145	11880	0.310863	0.166733	1.3646	0.0622598	1	0.999999
chr22.43928847.C.G	rs738409	G	Protective*Conflicting; Severity*Conflicting	CAV	G	PNPLA3	244.2	Acquired hypothyroidism	endocrine/metabolic	345	9867	0.170769	0.0915942	1.18622	0.0622643	1	0.999999
chr9.87724615.A.G	rs3128509	A;G	Possible functional consequences	FCP + IP	A	CTSL	228.1	Hemangioma of skin and subcutaneous tissue	neoplasms	276	12162	0.165197	0.0886073	1.17963	0.0622695	1	0.999999
chr6.52236941.T.C	rs763780	C	Protective	FCP	C	IL17F	475	Chronic sinusitis	respiratory	638	9814	0.235102	0.126103	1.26504	0.0622711	1	0.999999
chr15.60902209.A.G	rs4774377	G	Risk factor	CAV-FE	G	RORA	555.1	Regional enteritis	digestive	349	9861	0.144182	0.0773382	1.15509	0.0622795	1	0.999999
chr19.24134099.G.A	rs10407383	A	Severity	CAV-FE	A	ZNF254	578.8	Hemorrhage of rectum and anus	digestive	266	12052	-0.240709	0.129123	0.78607	0.0622955	1	0.999999
chr2.195499753.A.C	rs73060484	C	Severity	CAV	C	-	594.1	Calculus of kidney	genitourinary	356	12712	-0.31868	0.170959	0.727108	0.0623117	1	0.999999
chr4.68840276.G.A	rs115162070	G	Severity	CAV	A	-	614.52	Vaginitis and vulvovaginitis	genitourinary	108	12744	0.439138	0.235585	1.55137	0.0623172	1	0.999999
chr16.85959043.C.T	rs12444486	C	Severity in African-Americans	CAV	C	-	456	Chronic venous insufficiency [CVI]	circulatory system	220	11198	0.185498	0.0995143	1.20382	0.0623175	1	0.999999
chr10.52771475.C.T	rs1800450	T	Severity	CAV	T	MBL2	514.2	Solitary pulmonary nodule	respiratory	389	12445	0.185965	0.0997685	1.20438	0.0623273	1	0.999999
chr14.55263686.C.T	rs10140801	T	Severity	CAV-FE	T	FBXO34-AS1	596.5	Functional disorders of bladder	genitourinary	141	12880	0.230184	0.123494	1.25883	0.0623309	1	0.999999
chr12.6845711.C.T	rs5443	T	protective	CAV	T	CDCA3	285.21	Anemia in chronic kidney disease	hematopoietic	136	11211	0.236982	0.127142	1.26742	0.0623324	1	0.999999
chr2.6013310.G.A	rs73910904	A	Risk factor	CAV	A	-	530.1	Esophagitis, GERD and related diseases	digestive	1545	10854	-0.309479	0.166039	0.733829	0.0623368	1	0.999999
chr10.52340585.A.T	rs1441121	T	Severity	CAV	A	-	707	Chronic ulcer of skin	dermatologic	164	12379	-0.224403	0.120401	0.798993	0.0623505	1	0.999999
chr7.22728408.A.G	rs2069837	G	Severity	CAV-FE	G	IL6	476	Allergic rhinitis	respiratory	975	9815	0.144087	0.0773091	1.15499	0.0623522	1	0.999999
chr12.47902438.G.T	rs11574024	T	Severity	CAV	T	VDR	588	Disorders resulting from impaired renal function	genitourinary	110	11729	-0.680038	0.364871	0.506598	0.0623532	1	0.999999
chr1.161544752.A.C	rs396991	C	Severity	CAV-FE	C	FCGR3A	335	Multiple sclerosis	neurological	178	11288	0.205549	0.110289	1.2282	0.062359	1	0.999999
chr6.52200448.A.G	rs13192246	G	Severity	CAV	A	-	278	Overweight, obesity and other hyperalimentation	endocrine/metabolic	1736	10392	0.074716	0.0400904	1.07758	0.0623655	1	0.999999
chr10.43519603.G.T	rs10793436	G	Severity	CAV	T	-	740.1	Osteoarthritis; localized	musculoskeletal	790	10410	0.10534	0.0565254	1.11109	0.0623803	1	0.999999
chrX.12889539.C.G	rs3853839	G	Severity; Risk factor	CAV-FE	G	TLR7	454	Varicose veins	circulatory system	234	10916	-0.277027	0.148655	0.758034	0.0623841	1	0.999999
chr7.117587778.G.T	rs113993959	T	Severity	CAV	T	CFTR	681	Superficial cellulitis and abscess	dermatologic	362	12195	1.47123	0.789525	4.35458	0.0624012	1	0.999999
chr17.27660155.T.C	rs117217714	C	Severity	CAV	C	NOS2P1	558	Noninfectious gastroenteritis	digestive	201	10224	0.781519	0.419408	2.18479	0.0624077	1	0.999999
chr11.88824823.A.G	rs10831496	G	Severity	CAV-FE	G	GRM5	272	Disorders of lipoid metabolism	endocrine/metabolic	3794	8585	-0.0624697	0.0335255	0.939442	0.062413	1	0.999999
chr13.33129529.C.G	rs34425674	G	Risk factor	CAV	G	STARD13	250	Diabetes mellitus	endocrine/metabolic	1282	10536	0.240929	0.129303	1.27243	0.0624216	1	0.999999
chr6.31575324.G.A	rs361525	G	Severity	CAV-FE	A	TNF	271.3	Intestinal disaccharidase deficiencies and disaccharide malabsorption	endocrine/metabolic	718	12322	-0.234383	0.125802	0.791059	0.0624467	1	0.999999
chr15.60845514.G.A	rs17303202	A	Risk factor; Severity	CAV-FE	A	RORA	721.1	Spondylosis without myelopathy	musculoskeletal	619	11595	0.118696	0.0637088	1.12603	0.062447	1	0.999999
chr10.22439346.T.C	-	HLA-A*02:02	Protective	IP	C	HLA-A	626.1	Irregular menstrual cycle/bleeding	genitourinary	326	11375	0.309646	0.166203	1.36294	0.0624532	1	0.999999
chr4.143996657.T.C	rs6840234	C	Protective	FCP + IP	T	GYPB	627.2	Symptomatic menopause	genitourinary	117	9269	0.248033	0.133132	1.2815	0.0624534	1	0.999999
chr1.87162490.C.T	rs10873821	C	Severity	CAV	T	LINC01140	473.4	Voice disturbance	respiratory	223	9788	0.20959	0.112499	1.23317	0.0624579	1	0.999999
chr13.19647239.G.A	rs191299359	A	Severity	CAV	A	MPHOSPH8	728.7	Fasciitis	musculoskeletal	132	11016	1.99279	1.06966	7.336	0.0624597	1	0.999999
chr6.31575324.G.A	rs361525	G	Severity	CAV-FE	A	TNF	379.2	Disorders of vitreous body	sense organs	255	12094	-0.404144	0.216935	0.667548	0.0624659	1	0.999999
chr9.87726001.C.A	rs41307457	C;A	Possible functional consequences	FCP + IP	A	CTSL	614.52	Vaginitis and vulvovaginitis	genitourinary	109	12899	-0.947326	0.508516	0.387776	0.0624728	1	0.999999
chr1.206773552.T.C	rs1800896	C	Severity	FCP	C	IL10	454.1	Varicose veins of lower extremity	circulatory system	217	11661	-0.186393	0.100056	0.829948	0.0624788	1	0.999999
chr2.60480453.A.G	rs1123573	A	Severity	CAV-FE	G	BCL11A	411	Ischemic Heart Disease	circulatory system	1236	11673	0.0893562	0.0479712	1.09347	0.0625039	1	0.999999
chr21.41508701.T.G	rs4283504	T	Possible functional consequences	FCP + IP	T	TMPRSS2	840	Sprains and strains	injuries & poisonings	101	12326	-0.557053	0.299074	0.572895	0.0625196	1	0.999999
chr4.186082920.C.T	rs3775291	T	Risk factor; Severity	CAV-FE	T	TLR3	496	Chronic airway obstruction	respiratory	547	10950	0.130233	0.0699237	1.13909	0.0625322	1	0.999999
chr21.41473715.C.A	rs2298661	A	Protective	CAV-FE	A	TMPRSS2	279	Disorders involving the immune mechanism	endocrine/metabolic	126	12568	-0.355632	0.190948	0.70073	0.0625384	1	0.999999
chr22.19963748.G.A	rs4680	A	Risk factor	FCP	A	COMT	300.11	Generalized anxiety disorder	mental disorders	262	9119	-0.166626	0.0894666	0.846516	0.0625417	1	0.999999
chr4.166008836.A.T	rs17047200	TT genotype	Severity (TT genotype)*Conflicting; Risk factor (AA genotype)*Conflicting	CAV	T	TLL1	470	Septal Deviations/Turbinate Hypertrophy	respiratory	203	9567	0.265662	0.142647	1.30429	0.0625501	1	0.999999
chr21.41509390.C.G	rs12626358	G	Possible functional consequences	FCP + IP	G	TMPRSS2	300.1	Anxiety disorder	mental disorders	1542	8915	0.113696	0.0610496	1.12041	0.062554	1	0.999999
chr14.72467521.C.T	rs12587980	T	Severity	CAV	T	RGS6	592	Cystitis and urethritis	genitourinary	161	11645	-0.23177	0.124456	0.793129	0.0625662	1	0.999999
chr11.784340.C.G	rs7104929	G	Severity	CAV-FE	G	-	654	Other and unspecified complications of birth; puerperium affecting management of mother	pregnancy complications	187	12963	-0.210979	0.113292	0.809791	0.0625665	1	0.999999
chr6.160716758.G.A	rs4252187	A	Potential functional effect on protein	FCP + IP	A	PLG	593.1	Gross hematuria	genitourinary	129	11688	1.38225	0.742275	3.98386	0.0625778	1	0.999999
chr7.107967457.C.T	rs2237698	T	Severity	CAV	T	LAMB1	245	Thyroiditis	endocrine/metabolic	623	10057	-0.164175	0.0881632	0.848593	0.0625782	1	0.999999
chr5.131995059.C.T	rs56162149	T	Severity	CAV-FE	T	ACSL6	512.8	Cough	respiratory	1145	9067	0.102744	0.0551746	1.10821	0.0625816	1	0.999999
chr7.117642566.G.A	rs77010898	A	Severity	CAV	A	CFTR	564.1	Irritable Bowel Syndrome	digestive	200	10225	0.895243	0.48076	2.44793	0.0625833	1	0.999999
chr3.157438240.A.G	rs1840680	AG genotype)	Protective	CAV	A	PTX3	369	Infection of the eye	sense organs	190	11965	0.196068	0.105296	1.21661	0.062593	1	0.999999
chr17.45995618.A.G	rs112572874	G	Risk factor	CAV-FE	G	MAPT	351	Other peripheral nerve disorders	neurological	282	12458	-0.203216	0.109135	0.816102	0.0625946	1	0.999999
chr7.117611595.T.G	rs150212784	G	Severity	CAV	G	CFTR	256	Ovarian dysfunction	endocrine/metabolic	140	11965	1.48203	0.795939	4.40188	0.0626043	1	0.999999
chr1.205208489.G.A	rs11240388	G	Severity	CAV-FE	G	DSTYK	724.1	Disorders of sacrum	musculoskeletal	122	11597	0.241492	0.129698	1.27315	0.06261	1	0.999999
chr21.41465921.C.T	rs62217525	C	Possible functional consequences	FCP + IP	T	TMPRSS2	475.9	Postnasal drip	respiratory	225	9546	0.341753	0.183548	1.40741	0.0626137	1	0.999999
chr14.72467521.C.T	rs12587980	T	Severity	CAV	T	RGS6	592.11	Acute cystitis	genitourinary	112	11645	-0.281184	0.151022	0.754889	0.0626213	1	0.999999
chr10.51197961.C.A	rs7897633	A	Severity in European-Americans	CAV	C	PRKG1	285	Other anemias	hematopoietic	912	11193	-0.0943191	0.0506598	0.909992	0.0626296	1	0.999999
chrX.12889539.C.G	rs3853839	G	Severity; Risk factor	CAV-FE	G	TLR7	687.4	Disturbance of skin sensation	dermatologic	284	10473	0.208313	0.111896	1.2316	0.0626492	1	0.999999
chr9.133251249.A.G	rs7849280	G	Protective	CAV	G	ABO	783	Fever of unknown origin	symptoms	165	12805	0.339401	0.18231	1.40411	0.0626498	1	0.999999
chr22.22210343.A.T	rs5757427	T	Severity	CAV	A	IGLV10-54	327.4	Insomnia	neurological	591	5913	-0.118416	0.0636085	0.888326	0.0626537	1	0.999999
chr1.161544752.A.C	rs396991	C	Severity	CAV-FE	C	FCGR3A	327.3	Sleep apnea	neurological	684	10194	0.109277	0.0587	1.11547	0.062656	1	0.999999
chr9.3320390.C.A	rs72699049	A	Severity	CAV	A	RFX3	276.13	Hyperpotassemia	endocrine/metabolic	312	12072	0.34397	0.184783	1.41054	0.0626755	1	0.999999
chr21.41426103.C.A	rs17000900	A	Severity	CAV-FE	A	MX1	228.1	Hemangioma of skin and subcutaneous tissue	neoplasms	278	12367	-0.305479	0.164105	0.73677	0.0626758	1	0.999999
chr4.143996657.T.C	rs6840234	C	Protective	FCP + IP	T	GYPB	369	Infection of the eye	sense organs	151	9552	0.218585	0.117427	1.24431	0.0626805	1	0.999999
chr2.112913801.G.T	rs3811046	T	Risk factor	CAV	G	IL37	740.9	Osteoarthrosis NOS	musculoskeletal	431	11517	-0.152376	0.0818597	0.858665	0.0626836	1	0.999999
chr4.143999443.G.A	rs7683365	A	Risk factor	FCP + IP	A	GYPB	272.1	Hyperlipidemia	endocrine/metabolic	3201	7394	-0.0683239	0.0367055	0.933958	0.0626868	1	0.999999
chr21.41509390.C.G	rs12626358	G	Possible functional consequences	FCP + IP	G	TMPRSS2	743.11	Osteoporosis NOS	musculoskeletal	853	11559	0.155908	0.083759	1.16872	0.0626901	1	0.999999
chr8.37849759.C.T	rs138763430	T	Severity	CAV	T	BRF2	277	Other disorders of metabolism	endocrine/metabolic	134	12723	1.36963	0.735869	3.9339	0.0627098	1	0.999999
chr21.41473715.C.A	rs2298661	A	Protective	CAV-FE	A	TMPRSS2	600	Hyperplasia of prostate	genitourinary	694	11837	0.149713	0.0804371	1.1615	0.06271	1	0.999999
chr9.117713024.A.G	rs4986790	G	Severity	CAV	G	TLR4	395.1	Nonrheumatic mitral valve disorders	circulatory system	432	11744	0.246404	0.132391	1.27942	0.0627191	1	0.999999
chrX.15586459.TAAATC.T	rs755766792	T	Severity	CAV	T	ACE2	381	Otitis media and Eustachian tube disorders	sense organs	104	12680	1.94233	1.04361	6.975	0.0627201	1	0.999999
chr4.71742666.T.G	rs2282679	G	Severity	CAV	G	GC	365	Glaucoma	sense organs	371	12284	0.151372	0.0813335	1.16343	0.0627264	1	0.999999
chr2.113129630.T.C	rs419598	C	Risk factor	CAV	C	IL1RN	458	Hypotension	circulatory system	106	12482	0.272209	0.146261	1.31286	0.0627271	1	0.999999
chr3.146517122.G.A	rs343320	A	Severity	CAV-FE	A	PLSCR1	425	Cardiomyopathy	circulatory system	227	12832	0.286662	0.15403	1.33197	0.0627323	1	0.999999
chr6.45737076.T.A	rs16873740	A	Severity	CAV	A	-	300.4	Dysthymic disorder	mental disorders	107	9096	-0.453632	0.243756	0.635316	0.0627424	1	0.999999
chr13.33129529.C.G	rs34425674	G	Risk factor	CAV	G	STARD13	771.1	Swelling of limb	symptoms	190	12454	-0.943016	0.506723	0.389451	0.0627429	1	0.999999
chr21.41426103.C.A	rs17000900	A	Severity	CAV-FE	A	MX1	599.5	Frequency of urination and polyuria	genitourinary	764	10658	0.166489	0.089464	1.18115	0.0627498	1	0.999999
chr5.132485305.G.A	rs17622656	A	Risk factor	FCP + IP	A	IRF1	464	Acute sinusitis	respiratory	163	10594	0.212425	0.114149	1.23667	0.0627512	1	0.999999
chr13.33129529.C.G	rs34425674	G	Risk factor	CAV	G	STARD13	722.6	Degeneration of intervertebral disc	musculoskeletal	152	11547	0.540401	0.290393	1.71669	0.0627545	1	0.999999
chr15.33615902.C.T	rs12593288	C	Severity	CAV	T	RYR3	596.5	Functional disorders of bladder	genitourinary	142	12847	-0.321341	0.172678	0.725176	0.0627551	1	0.999999
chr14.94566450.G.A	rs2093266	A	Risk factor for acute kidney injury	CAV	A	SERPINA4	550.1	Inguinal hernia	digestive	267	12564	-0.3781	0.203179	0.685162	0.0627556	1	0.999999
chr10.52771482.G.A	rs5030737	A	Potential functional effect on protein	FCP + IP	A	MBL2	596.5	Functional disorders of bladder	genitourinary	142	12924	0.34956	0.187845	1.41844	0.0627595	1	0.999999
chr19.52830722.G.A	rs10411226	G	Severity	CAV	G	ZNF28	514.2	Solitary pulmonary nodule	respiratory	353	10424	0.158654	0.0852606	1.17193	0.0627704	1	0.999999
chr2.112913801.G.T	rs3811046	T	Risk factor	CAV	G	IL37	766	Neuralgia, neuritis, and radiculitis NOS	symptoms	167	11587	-0.241178	0.129609	0.785702	0.0627709	1	0.999999
chr10.130802064.T.G	rs12253652	G	Severity	CAV	G	-	174.11	Malignant neoplasm of female breast	neoplasms	417	12089	0.201274	0.108171	1.22296	0.0627858	1	0.999999
chr17.49863303.C.T	rs77534576	T	Severity	CAV	T	-	304	Adjustment reaction	mental disorders	230	9109	0.433481	0.23297	1.54262	0.0627899	1	0.999999
chr19.31533051.C.A	rs8105499	C	Severity	CAV	A	LINC02841	720	Spinal stenosis	musculoskeletal	161	11234	-0.234257	0.1259	0.791158	0.0627925	1	0.999999
chrX.15600835.T.C	rs4646116	C	Risk factor	FCP + IP	C	ACE2	564	Functional digestive disorders	digestive	347	10226	0.626756	0.336862	1.87153	0.0628048	1	0.999999
chr13.33129529.C.G	rs34425674	G	Risk factor	CAV	G	STARD13	624.9	stress incontinence, female	genitourinary	102	13003	0.643032	0.345612	1.90224	0.0628062	1	0.999999
chr1.90742957.A.C	rs2166172	C	Severity	CAV-FE	C	-	429	Ill-defined descriptions and complications of heart disease	circulatory system	218	12060	-0.194122	0.104344	0.823557	0.0628275	1	0.999999
chr5.132485305.G.A	rs17622656	A	Risk factor	FCP + IP	A	IRF1	512.9	Other dyspnea	respiratory	925	9071	-0.0989837	0.0532095	0.905757	0.0628481	1	0.999999
chr17.45422978.G.C	rs1230082	G	Severity	CAV	G	ARHGAP27	367	Disorders of refraction and accommodation; blindness and low vision	sense organs	311	12440	0.161043	0.0865717	1.17474	0.0628538	1	0.999999
chr21.41473456.A.G	rs17854725	G	Severity	CAV	A	TMPRSS2	317.1	Alcoholism	mental disorders	132	11727	0.23251	0.124991	1.26176	0.0628544	1	0.999999
chr6.52200448.A.G	rs13192246	G	Severity	CAV	A	-	574	Cholelithiasis and cholecystitis	digestive	151	12809	-0.249552	0.134155	0.779149	0.0628596	1	0.999999
chr1.173115604.T.G	rs17300100	G	Severity	CAV	G	-	332	Parkinson's disease	neurological	173	11642	-0.331507	0.178217	0.717841	0.0628672	1	0.999999
chr16.89196249.G.A	rs117169628	A	Severity	CAV	A	SLC22A31	278.11	Morbid obesity	endocrine/metabolic	379	10498	0.190221	0.102266	1.20952	0.0628751	1	0.999999
chr1.12192898.T.G	rs1061622	T	Severity	CAV-FE	G	TNFRSF1B	577	Diseases of pancreas	digestive	152	13157	0.239886	0.128966	1.2711	0.0628753	1	0.999999
chr2.162044379.C.T	rs3788979	T	Risk factor	CAV	T	DPP4	415.1	Acute pulmonary heart disease	circulatory system	112	12772	0.363835	0.195615	1.43884	0.0628915	1	0.999999
chr14.55263686.C.T	rs10140801	T	Severity	CAV-FE	T	FBXO34-AS1	740.11	Osteoarthrosis, localized, primary	musculoskeletal	833	11469	0.101475	0.054559	1.1068	0.0628968	1	0.999999
chr12.47902438.G.T	rs11574024	T	Severity	CAV	T	VDR	394.2	Mitral valve disease	circulatory system	175	11673	-0.459654	0.247141	0.631502	0.0629013	1	0.999999
chr16.3500977.C.G	rs2301762	G	Severity	CAV	G	CLUAP1	690	Erythematosquamous dermatosis	dermatologic	152	10911	0.417628	0.224557	1.51836	0.0629153	1	0.999999
chr16.3500977.C.G	rs2301762	G	Severity	CAV	G	CLUAP1	690.1	Seborrheic dermatitis	dermatologic	152	10911	0.417628	0.224557	1.51836	0.0629153	1	0.999999
chr2.191909428.G.A	rs147509469	A	Risk factor for females	CAV	A	CAVIN2-AS1	530.13	Barrett's esophagus	digestive	150	10810	0.543952	0.292494	1.7228	0.0629278	1	0.999999
chrX.15564667.C.T	rs2074192	T	Severity (T allele); Severity for males > 50 y.o (T allele); Protective (C allele); Protective (CT genotype)	CAV	T	ACE2	340	Migraine	neurological	453	12116	0.134901	0.0725395	1.14442	0.0629293	1	0.999999
chr1.154454494.A.C	rs2228145	A	Risk factor	CAV	C	IL6R	599.9	Other abnormality of urination	genitourinary	180	10702	0.201122	0.108155	1.22277	0.0629469	1	0.999999
chr11.88824823.A.G	rs10831496	G	Severity	CAV-FE	G	GRM5	564.1	Irritable Bowel Syndrome	digestive	200	10224	0.201532	0.10838	1.22328	0.0629572	1	0.999999
chr10.52771482.G.A	rs5030737	A	Potential functional effect on protein	FCP + IP	A	MBL2	585.3	Chronic renal failure [CKD]	genitourinary	463	11789	-0.257979	0.138745	0.772611	0.0629736	1	0.999999
chr17.63488670.G.A	rs4343	G	Severity; Risk factor	CAV	A	ACE	562	Diverticulosis and diverticulitis	digestive	181	10231	0.205931	0.110753	1.22867	0.0629742	1	0.999999
chr6.31572536.A.G	rs909253	G	Risk factor	CAV	G	TNF	333	Extrapyramidal disease and abnormal movement disorders	neurological	218	12064	-0.226654	0.121908	0.797197	0.0629969	1	0.999999
chr13.23084699.A.G	rs1984162	G	Severity	CAV	G	-	497	Bronchitis	respiratory	207	10927	0.202245	0.108781	1.22415	0.0629995	1	0.999999
chr9.30504351.C.T	rs17775810	TT genotype	Protective	CAV	T	LINC01242	696	Psoriasis and related disorders	dermatologic	311	10614	0.174164	0.0936798	1.19025	0.0630077	1	0.999999
chr19.50379362.T.C	rs1405655	C	Severity	CAV-FE	C	NR1H2	381	Otitis media and Eustachian tube disorders	sense organs	104	12683	0.266286	0.143233	1.30511	0.0630109	1	0.999999
chr4.186082920.C.T	rs3775291	T	Risk factor; Severity	CAV-FE	T	TLR3	514.2	Solitary pulmonary nodule	respiratory	389	12443	0.150171	0.0807766	1.16203	0.063015	1	0.999999
chr17.16948873.A.G	rs34557412	G	Severity	CAV	G	TNFRSF13B	279.7	Other immunological findings	endocrine/metabolic	381	12602	0.871641	0.468901	2.39083	0.0630408	1	0.999999
chr6.30887474.G.A	rs4618569	AG genotype	Severity	CAV	A	DDR1	512.7	Shortness of breath	respiratory	1687	9134	0.0870998	0.0468563	1.09101	0.0630456	1	0.999999
chr21.41507982.C.A	rs75603675	A	Protective*Conflicting; Risk factor*Conflicting; Severity*Conflicting	CAV	A	TMPRSS2	555	Inflammatory bowel disease and other gastroenteritis and colitis	digestive	580	9752	0.115332	0.0620446	1.12225	0.0630477	1	0.999999
chr1.196673103.G.A	rs800292	A	Severity	CAV	A	CFH	415	Pulmonary heart disease	circulatory system	148	13087	-0.276774	0.148903	0.758226	0.0630625	1	0.999999
chr10.104263031.C.A	rs4925	A	Protective for neurological complications of long COVID	CAV	A	GSTO1	427.1	Paroxysmal tachycardia, unspecified	circulatory system	248	10514	0.180704	0.0972194	1.19806	0.0630657	1	0.999999
chr11.88436431.C.T	rs72953026	T	Severity	CAV-FE	T	-	250.22	Type 2 diabetes with renal manifestations	endocrine/metabolic	181	10373	-0.268378	0.144392	0.764619	0.0630736	1	0.999999
chr11.611919.C.G	rs702966	C	Severity in African-Americans	CAV	G	PHRF1	798	Malaise and fatigue	symptoms	1137	10875	0.0878585	0.0472711	1.09183	0.0630825	1	0.999999
chrX.12885540.A.T	rs179008	T	Severity; Risk factor	CAV	T	TLR7	455	Hemorrhoids	circulatory system	366	11228	0.203552	0.109542	1.22575	0.0631401	1	0.999999
chr5.132485305.G.A	rs17622656	A	Risk factor	FCP + IP	A	IRF1	555	Inflammatory bowel disease and other gastroenteritis and colitis	digestive	604	10154	0.116036	0.0624454	1.12304	0.0631406	1	0.999999
chr16.85959043.C.T	rs12444486	C	Severity in African-Americans	CAV	C	-	204	Leukemia	neoplasms	109	12530	-0.262971	0.141521	0.768764	0.063144	1	0.999999
chr3.101705614.T.C	rs11919389	C	Risk factor	CAV	C	PDCL3P4	714.1	Rheumatoid arthritis	musculoskeletal	160	12328	0.217967	0.117305	1.24355	0.063152	1	0.999999
chr12.132489230.GC.G	rs56106917	G	Severity	CAV	G	FBRSL1	585.34	Chronic Kidney Disease, Stage IV	genitourinary	203	11771	0.194315	0.104576	1.21448	0.0631524	1	0.999999
chr6.30887474.G.A	rs4618569	AG genotype	Severity	CAV	A	DDR1	569	Other disorders of intestine	digestive	229	12355	0.202841	0.109166	1.22488	0.0631545	1	0.999999
chr5.157106730.T.C	rs35960726	C	Severity	CAV	C	HAVCR2	740.1	Osteoarthritis; localized	musculoskeletal	860	11505	0.674106	0.362799	1.96228	0.0631589	1	0.999999
chr4.67964168.T.A	rs720009	A	Possible functional consequences	FCP + IP	A	TMPRSS11A	530.1	Esophagitis, GERD and related diseases	digestive	1544	10840	-0.304057	0.163643	0.737819	0.0631608	1	0.999999
chr17.31410594.G.A	rs178840	G	Severity	CAV	A	RAB11FIP4	695	Erythematous conditions	dermatologic	301	9690	0.165088	0.0888519	1.1795	0.0631666	1	0.999999
chr11.1219991.G.T	rs35705950	T	Protective	CAV	T	MUC5B	367	Disorders of refraction and accommodation; blindness and low vision	sense organs	305	12295	0.222823	0.119931	1.2496	0.0631797	1	0.999999
chr1.161544752.A.C	rs396991	C	Severity	CAV-FE	C	FCGR3A	427	Cardiac dysrhythmias	circulatory system	1498	9814	-0.0799104	0.0430115	0.923199	0.0631852	1	0.999999
chr4.107694523.TG.T	rs70947091	T	Severity	CAV-FE	T	PAPSS1	070	Viral hepatitis	infectious diseases	709	10487	0.113179	0.0609197	1.11983	0.0631914	1	0.999999
chr2.136948486.A.G	rs7605851	G	Severity	CAV-FE	G	THSD7B	464	Acute sinusitis	respiratory	165	10646	-0.416265	0.224059	0.659505	0.063192	1	0.999999
chr21.41470664.C.T	rs61735794	T	Risk factor	CAV	T	TMPRSS2	369	Infection of the eye	sense organs	192	11953	0.476977	0.256749	1.6112	0.0632032	1	0.999999
chr6.31153649.G.A	rs143334143	A	Severity; Risk factor	CAV-FE	A	CCHCR1	395.2	Nonrheumatic aortic valve disorders	circulatory system	458	11745	0.200224	0.10778	1.22168	0.0632094	1	0.999999
chr9.87725456.A.T	rs56952354	A;T	Possible functional consequences	FCP + IP	T	CTSL	591	Urinary tract infection	genitourinary	487	11688	-0.640533	0.344798	0.527011	0.0632104	1	0.999999
chr2.112913801.G.T	rs3811046	T	Risk factor	CAV	G	IL37	803	Fracture of upper limb	injuries & poisonings	138	12342	0.242698	0.130655	1.27468	0.0632337	1	0.999999
chr9.81442264.TCAG.T	rs1826292621	T	Severity	CAV	T	-	585.1	Acute renal failure	genitourinary	277	11781	-0.337759	0.181831	0.713367	0.0632345	1	0.999999
chr12.47902438.G.T	rs11574024	T	Severity	CAV	T	VDR	594	Urinary calculus	genitourinary	384	12694	-0.288194	0.155158	0.749616	0.0632502	1	0.999999
chr3.38894643.C.T	rs33985936	T	Severity	CAV	T	SCN11A	599.2	Retention of urine	genitourinary	171	10737	0.23399	0.125978	1.26363	0.0632549	1	0.999999
chr22.41925447.G.A	rs61756766	A	Severity	CAV	A	TNFRSF13C	290	Delirium dementia and amnestic and other cognitive disorders	mental disorders	125	12362	1.00423	0.540682	2.72982	0.0632618	1	0.999999
chr13.73984368.C.T	rs12871414	C	Severity	CAV	T	KLF12	465	Acute upper respiratory infections of multiple or unspecified sites	respiratory	759	10431	0.11388	0.0613148	1.12062	0.0632689	1	0.999999
chr17.49863303.C.T	rs77534576	T	Severity	CAV	T	-	290.1	Dementias	mental disorders	105	12346	0.612568	0.329822	1.84516	0.0632728	1	0.999999
chr11.611919.C.G	rs702966	C	Severity in African-Americans	CAV	G	PHRF1	771.1	Swelling of limb	symptoms	190	12526	-0.217033	0.116862	0.804903	0.0632854	1	0.999999
chr10.22439346.T.C	-	HLA-A*02:02	Protective	IP	C	HLA-A	071.1	HIV infection, symptomatic	infectious diseases	543	10429	0.227953	0.122742	1.25603	0.0632863	1	0.999999
chr4.69615987.C.T	rs7688383	T	Loss of smell and taste	CAV	T	UGT2A1	278.4	Abnormal weight gain	endocrine/metabolic	199	10287	0.191587	0.10317	1.21117	0.0633114	1	0.999999
chr6.12216733.A.G	rs10755709	A	Severity	CAV	G	-	593.1	Gross hematuria	genitourinary	122	11116	0.249433	0.134321	1.2833	0.063312	1	0.999999
chrX.15564175.T.C	rs41303171	C	Severity; Risk factor	CAV	C	ACE2	586	Other disorders of the kidney and ureters	genitourinary	459	11800	-0.851039	0.458297	0.426971	0.0633169	1	0.999999
chr10.130802064.T.G	rs12253652	G	Severity	CAV	G	-	185	Cancer of prostate	neoplasms	219	11630	0.272727	0.146875	1.31354	0.0633304	1	0.999999
chr1.196673103.G.A	rs800292	A	Severity	CAV	A	CFH	351	Other peripheral nerve disorders	neurological	282	12452	-0.195778	0.105439	0.822195	0.0633414	1	0.999999
chr13.102695866.A.G	rs599976	G	Severity	CAV-FE	G	METTL21C	571.5	Other chronic nonalcoholic liver disease	digestive	574	11698	0.158253	0.0852304	1.17146	0.0633439	1	0.999999
chr1.90742957.A.C	rs2166172	C	Severity	CAV-FE	C	-	276.12	Hyposmolality and/or hyponatremia	endocrine/metabolic	150	12024	-0.235868	0.127032	0.789885	0.063345	1	0.999999
chr6.12216733.A.G	rs10755709	A	Severity	CAV	G	-	296.22	Major depressive disorder	mental disorders	1413	8646	0.0802433	0.0432175	1.08355	0.0633495	1	0.999999
chr1.169597075.C.T	rs6127	T	Severity in males	CAV	C	SELP	840	Sprains and strains	injuries & poisonings	103	12744	0.262399	0.141323	1.30005	0.0633499	1	0.999999
chr17.45995618.A.G	rs112572874	G	Risk factor	CAV-FE	G	MAPT	483	Acute bronchitis and bronchiolitis	respiratory	136	12079	0.263534	0.141935	1.30152	0.0633505	1	0.999999
chr4.71742666.T.G	rs2282679	G	Severity	CAV	G	GC	427.3	Other specified cardiac dysrhythmias	circulatory system	137	10522	0.241541	0.130091	1.27321	0.0633538	1	0.999999
chrX.15596127.G.T	rs146598386	T	Severity	CAV	T	ACE2	290.1	Dementias	mental disorders	105	12345	1.00189	0.539642	2.72341	0.0633719	1	0.999999
chr6.158608455.C.T	rs117665206	T	Severity	CAV	T	TMEM181	599.5	Frequency of urination and polyuria	genitourinary	769	10738	0.488456	0.263107	1.6298	0.0633833	1	0.999999
chr2.195519781.A.G	rs74417002	G	Severity	CAV	G	-	727.1	Synovitis and tenosynovitis	musculoskeletal	147	11001	-1.08161	0.582631	0.339048	0.0633922	1	0.999999
chr21.41426103.C.A	rs17000900	A	Severity	CAV-FE	A	MX1	228	Hemangioma and lymphangioma, any site	neoplasms	320	12367	-0.282375	0.152116	0.753991	0.063409	1	0.999999
chr5.124614711.G.T	rs4240376	G	Severity	CAV	T	-	426	Cardiac conduction disorders	circulatory system	619	10518	-0.135505	0.0729998	0.873275	0.0634196	1	0.999999
chr4.111691870.C.T	rs112641600	C	Severity	CAV	T	-	174.11	Malignant neoplasm of female breast	neoplasms	418	12227	0.247567	0.133371	1.2809	0.0634211	1	0.999999
chr1.196673103.G.A	rs800292	A	Severity	CAV	A	CFH	735	Acquired foot deformities	musculoskeletal	156	12627	0.236848	0.127598	1.26725	0.0634236	1	0.999999
chr1.244873270.T.C	rs12130553	C	Severity	CAV	C	-	592	Cystitis and urethritis	genitourinary	128	9555	0.237912	0.128171	1.2686	0.0634249	1	0.999999
chr16.16924042.C.A	rs1453512	A	Severity	CAV	C	-	426.9	Cardiac pacemaker/device in situ	circulatory system	332	10377	-0.179938	0.0969398	0.835322	0.0634276	1	0.999999
chr3.141689849.A.G	rs6440031	G	Severity	CAV	A	LINC02618	275	Disorders of mineral metabolism	endocrine/metabolic	296	10917	-0.28259	0.152244	0.753829	0.06343	1	0.999999
chr6.30887474.G.A	rs4618569	AG genotype	Severity	CAV	A	DDR1	327.4	Insomnia	neurological	929	10921	0.108465	0.058437	1.11457	0.06344	1	0.999999
chr15.90879313.T.C	rs8039305	C	Risk factor	CAV-FE	C	FURIN	426.9	Cardiac pacemaker/device in situ	circulatory system	326	10028	0.155985	0.0840397	1.16881	0.0634418	1	0.999999
chr15.60810211.C.T	rs341419	T	Severity	CAV-FE	T	RORA	726.1	Enthesopathy	musculoskeletal	339	10841	-0.199669	0.107576	0.819002	0.0634429	1	0.999999
chr6.32623820.T.C	rs9271609	T	Severity	CAV	C	HLA-DQA1	274.1	Gout	endocrine/metabolic	254	13023	-0.197557	0.106439	0.820733	0.0634458	1	0.999999
chr10.130802064.T.G	rs12253652	G	Severity	CAV	G	-	395.1	Nonrheumatic mitral valve disorders	circulatory system	423	11470	0.194961	0.105041	1.21526	0.063447	1	0.999999
chr4.5820150.T.C	rs3774881	T	Severity	CAV	C	CRMP1	605	Erectile dysfunction [ED]	genitourinary	484	11079	-0.202287	0.108998	0.81686	0.0634713	1	0.999999
chr6.12216733.A.G	rs10755709	A	Severity	CAV	G	-	532	Dysphagia	digestive	218	10296	0.189112	0.101903	1.20818	0.0634798	1	0.999999
chr10.76490426.T.C	rs114026383	C	Risk factor for European population	CAV	C	LRMDA	440	Atherosclerosis	circulatory system	111	11909	2.33699	1.25928	10.35	0.0634801	1	0.999999
chr17.27263807.T.C	rs60811869	C	Severity	CAV	C	-	726	Peripheral enthesopathies and allied syndromes	musculoskeletal	638	10966	0.269875	0.14543	1.3098	0.0634955	1	0.999999
chr1.155197995.A.G	rs41264915	A	Severity	CAV-FE	G	THBS3	555.21	Ulcerative colitis (chronic)	digestive	179	10209	0.289051	0.15577	1.33516	0.0635071	1	0.999999
chr1.196673103.G.A	rs800292	A	Severity	CAV	A	CFH	782.3	Edema	symptoms	444	12352	-0.157743	0.0850091	0.85407	0.063511	1	0.999999
chr4.68840276.G.A	rs115162070	G	Severity	CAV	A	-	351	Other peripheral nerve disorders	neurological	280	12271	0.281401	0.151651	1.32498	0.063514	1	0.999999
chr3.101705614.T.C	rs11919389	C	Risk factor	CAV	C	PDCL3P4	443.9	Peripheral vascular disease, unspecified	circulatory system	267	11877	0.174703	0.094151	1.19089	0.0635156	1	0.999999
chr2.195994321.C.T	rs191631470	T	Severity	CAV	T	DNAH7	244	Hypothyroidism	endocrine/metabolic	1658	10038	-0.575715	0.310285	0.562303	0.0635337	1	0.999999
chr10.52340585.A.T	rs1441121	T	Severity	CAV	A	-	411	Ischemic Heart Disease	circulatory system	1205	11024	-0.0921713	0.049679	0.911949	0.0635481	1	0.999999
chr15.34253720.A.G	rs2705343	G	Severity	CAV-FE	G	SLC12A6	339	Other headache syndromes	neurological	212	11800	0.220222	0.118698	1.24635	0.0635525	1	0.999999
chr7.54580201.A.C	rs622568	C	Severity; Risk factor	CAV-FE	C	-	760	Back pain	symptoms	1070	11262	0.115453	0.062229	1.12238	0.0635536	1	0.999999
chr13.102695866.A.G	rs599976	G	Severity	CAV-FE	G	METTL21C	275.6	Hypercalcemia	endocrine/metabolic	189	12770	-0.308509	0.166307	0.734541	0.063588	1	0.999999
chr11.88436431.C.T	rs72953026	T	Severity	CAV-FE	T	-	465	Acute upper respiratory infections of multiple or unspecified sites	respiratory	760	10436	0.119473	0.0644074	1.1269	0.0636021	1	0.999999
chr14.35401887.C.T	rs696	CC genotype	Severity	CAV	T	NFKBIA	245.2	Chronic thyroiditis	endocrine/metabolic	603	10051	0.115315	0.0621669	1.12223	0.0636061	1	0.999999
chr14.35401887.C.T	rs696	CC genotype	Severity	CAV	T	NFKBIA	245.21	Chronic lymphocytic thyroiditis	endocrine/metabolic	603	10051	0.115315	0.0621669	1.12223	0.0636061	1	0.999999
chrX.15564667.C.T	rs2074192	T	Severity (T allele); Severity for males > 50 y.o (T allele); Protective (C allele); Protective (CT genotype)	CAV	T	ACE2	555.1	Regional enteritis	digestive	365	10134	-0.16837	0.090769	0.845042	0.0636071	1	0.999999
chr6.160731787.C.T	rs4252128	T	Potential functional effect on protein	FCP + IP	T	PLG	318	Tobacco use disorder	mental disorders	703	11889	-0.443033	0.238842	0.642086	0.0636078	1	0.999999
chr4.106022043.T.C	rs11729561	T	Severity	CAV	C	-	371.3	Inflammation of eyelids	sense organs	172	11798	0.313624	0.169077	1.36837	0.0636085	1	0.999999
chrX.15599938.A.G	rs2106809	G	Severity	CAV	G	ACE2	289.4	Lymphadenitis	hematopoietic	148	12175	0.280561	0.151255	1.32387	0.0636114	1	0.999999
chr7.22548762.C.T	rs13227460	T	Severity	CAV	T	STEAP1B	053	Herpes zoster	infectious diseases	133	10256	0.261442	0.140949	1.2988	0.0636141	1	0.999999
chr2.112913801.G.T	rs3811046	T	Risk factor	CAV	G	IL37	172.2	Other non-epithelial cancer of skin	neoplasms	428	12044	0.14282	0.0769987	1.15352	0.0636198	1	0.999999
chr12.8608014.A.G	rs11613792	A	Severity	CAV	G	AICDA	333	Extrapyramidal disease and abnormal movement disorders	neurological	198	11246	0.253762	0.136812	1.28887	0.0636218	1	0.999999
chr9.87726001.C.A	rs41307457	C;A	Possible functional consequences	FCP + IP	A	CTSL	614.5	Inflammatory disease of cervix, vagina, and vulva	genitourinary	124	12899	-0.844946	0.455554	0.42958	0.0636297	1	0.999999
chr6.6924962.A.C	rs6933436	C	Severity	CAV	C	-	425.1	Primary/intrinsic cardiomyopathies	circulatory system	198	12628	0.196969	0.106202	1.21771	0.063645	1	0.999999
chr15.60810211.C.T	rs341419	T	Severity	CAV-FE	T	RORA	271.3	Intestinal disaccharidase deficiencies and disaccharide malabsorption	endocrine/metabolic	714	12132	0.128894	0.0694996	1.13757	0.0636538	1	0.999999
chr12.6845711.C.T	rs5443	T	protective	CAV	T	CDCA3	165.1	Cancer of bronchus; lung	neoplasms	111	13248	0.258689	0.139493	1.29523	0.0636686	1	0.999999
chr19.52830722.G.A	rs10411226	G	Severity	CAV	G	ZNF28	261	Vitamin deficiency	endocrine/metabolic	2257	7603	0.0723961	0.03904	1.07508	0.0636806	1	0.999999
chr9.87726151.C.T	rs41312184	C;T	Possible functional consequences	FCP + IP	T	CTSL	428.3	Heart failure with reduced EF [Systolic or combined heart failure]	circulatory system	232	12149	0.595027	0.320872	1.81308	0.063681	1	0.999999
chr13.102695866.A.G	rs599976	G	Severity	CAV-FE	G	METTL21C	465	Acute upper respiratory infections of multiple or unspecified sites	respiratory	770	10645	0.136727	0.0737323	1.14652	0.063686	1	0.999999
chr12.8608014.A.G	rs11613792	A	Severity	CAV	G	AICDA	250.42	Other abnormal glucose	endocrine/metabolic	684	9842	-0.165982	0.0895101	0.847062	0.063691	1	0.999999
chr12.47902438.G.T	rs11574024	T	Severity	CAV	T	VDR	271.3	Intestinal disaccharidase deficiencies and disaccharide malabsorption	endocrine/metabolic	715	12245	-0.210462	0.113504	0.81021	0.0637062	1	0.999999
chr4.71762286.C.T	rs113574864	T	Severity	CAV	T	GC	611.1	Abnormal mammogram	genitourinary	220	12087	-0.492851	0.265808	0.610882	0.0637161	1	0.999999
chr4.188627868.CTCT.C	rs1734523522	C	Severity	CAV	C	LINC01060	610	Benign mammary dysplasias	genitourinary	114	12007	0.432722	0.233383	1.54145	0.0637205	1	0.999999
chr11.611919.C.G	rs702966	C	Severity in African-Americans	CAV	G	PHRF1	573.9	Abnormal serum enzyme levels	digestive	299	11719	0.161111	0.0868951	1.17482	0.0637268	1	0.999999
chr15.100233816.G.A	rs143434383	A	Risk factor	CAV	A	ADAMTS17	706	Diseases of sebaceous glands	dermatologic	431	11959	0.518247	0.279528	1.67908	0.0637385	1	0.999999
chr9.33426577.A.G	rs10813976	G	Severity	CAV	G	-	454.11	Varicose veins of lower extremity, symptomtic	circulatory system	163	11564	0.238745	0.128773	1.26965	0.0637391	1	0.999999
chr16.16924042.C.A	rs1453512	A	Severity	CAV	C	-	454.11	Varicose veins of lower extremity, symptomtic	circulatory system	160	11501	-0.252644	0.136271	0.776745	0.0637416	1	0.999999
chr17.31410594.G.A	rs178840	G	Severity	CAV	A	RAB11FIP4	250.25	Diabetes type 2 with peripheral circulatory disorders	endocrine/metabolic	114	9304	0.264463	0.142646	1.30273	0.0637422	1	0.999999
chr9.87724615.A.G	rs3128509	A;G	Possible functional consequences	FCP + IP	A	CTSL	701.2	Scar conditions and fibrosis of skin	dermatologic	119	12244	-0.258239	0.139293	0.772411	0.0637504	1	0.999999
chr1.169597075.C.T	rs6127	T	Severity in males	CAV	C	SELP	433.31	Transient cerebral ischemia	circulatory system	159	12445	-0.220297	0.118836	0.80228	0.063769	1	0.999999
chr8.40324459.C.A	rs11779911	C	Severity	CAV	A	SIRLNT	433.1	Occlusion and stenosis of precerebral arteries	circulatory system	215	11511	0.193642	0.104467	1.21366	0.0637922	1	0.999999
chr16.78590128.A.G	rs72803978	A	Severity	CAV	G	WWOX	426.91	Cardiac pacemaker in situ	circulatory system	204	10430	0.421084	0.227172	1.52361	0.0637976	1	0.999999
chr18.69541156.T.C	rs12958013	T	Severity	CAV	C	DOK6	496.2	Chronic bronchitis	respiratory	165	10387	-0.365681	0.197287	0.693724	0.0638036	1	0.999999
chr1.205208489.G.A	rs11240388	G	Severity	CAV-FE	G	DSTYK	242.1	Graves' disease	endocrine/metabolic	159	10072	0.212422	0.114604	1.23667	0.0638073	1	0.999999
chr19.50379362.T.C	rs1405655	C	Severity	CAV-FE	C	NR1H2	530.13	Barrett's esophagus	digestive	150	10853	0.226246	0.122065	1.25388	0.0638128	1	0.999999
chr6.160731787.C.T	rs4252128	T	Potential functional effect on protein	FCP + IP	T	PLG	193	Thyroid cancer	neoplasms	247	12915	0.409623	0.221005	1.50625	0.0638165	1	0.999999
chr22.43928847.C.G	rs738409	G	Protective*Conflicting; Severity*Conflicting	CAV	G	PNPLA3	381	Otitis media and Eustachian tube disorders	sense organs	103	12426	0.290167	0.156566	1.33665	0.0638367	1	0.999999
chr5.159315942.T.G	rs3212227	T	Severity	FCP	G	IL12B	960	Poisoning by antibiotics	injuries & poisonings	160	12629	-0.282942	0.15267	0.753563	0.0638403	1	0.999999
chr9.133449836.G.A	rs139951127	A	Severity	CAV-FE	A	ADAMTS13	327.32	Obstructive sleep apnea	neurological	646	10919	1.64586	0.888085	5.18547	0.063844	1	0.999999
chr9.87726001.C.A	rs41307457	C;A	Possible functional consequences	FCP + IP	A	CTSL	555.2	Ulcerative colitis	digestive	277	10190	-0.491273	0.265108	0.611847	0.0638671	1	0.999999
chr2.36677870.C.A	rs6714112	C	Severity	CAV	A	-	558	Noninfectious gastroenteritis	digestive	201	10157	0.255141	0.137684	1.29064	0.0638693	1	0.999999
chr6.105878879.T.A	rs9386484	T	Severity	CAV	A	-	702.2	Seborrheic keratosis	dermatologic	372	10000	-0.18533	0.100013	0.83083	0.0638741	1	0.999999
chr1.205208489.G.A	rs11240388	G	Severity	CAV-FE	G	DSTYK	379	Other disorders of eye	sense organs	289	12075	0.156932	0.0846884	1.16992	0.0638742	1	0.999999
chr9.117713024.A.G	rs4986790	G	Severity	CAV	G	TLR4	411.2	Myocardial infarction	circulatory system	115	11679	0.426354	0.230086	1.53166	0.0638788	1	0.999999
chrX.12885540.A.T	rs179008	T	Severity; Risk factor	CAV	T	TLR7	702	Degenerative skin conditions and other dermatoses	dermatologic	577	11254	-0.173993	0.0938989	0.840303	0.0638853	1	0.999999
chr8.16932640.T.C	rs118072448	T	Severity	CAV	C	-	364	Corneal opacity and other disorders of cornea	sense organs	107	11945	0.404744	0.21843	1.49892	0.0638871	1	0.999999
chr17.45422978.G.C	rs1230082	G	Severity	CAV	G	ARHGAP27	389	Hearing loss	sense organs	546	12069	0.125411	0.0676833	1.13361	0.0638954	1	0.999999
chr12.106231175.T.A	rs12823094	A	Severity	CAV	A	-	350	Abnormal movement	neurological	702	10703	-0.12133	0.0654819	0.885742	0.0639007	1	0.999999
chr10.76490426.T.C	rs114026383	C	Risk factor for European population	CAV	C	LRMDA	740.11	Osteoarthrosis, localized, primary	musculoskeletal	836	11524	1.66585	0.899093	5.29016	0.0639096	1	0.999999
chr10.52771482.G.A	rs5030737	A	Potential functional effect on protein	FCP + IP	A	MBL2	427.21	Atrial fibrillation	circulatory system	691	10508	0.192541	0.103922	1.21233	0.0639174	1	0.999999
chr22.19963748.G.A	rs4680	A	Risk factor	FCP	A	COMT	272	Disorders of lipoid metabolism	endocrine/metabolic	3795	8589	-0.0572469	0.0309017	0.944361	0.0639468	1	0.999999
chrX.15586459.TAAATC.T	rs755766792	T	Severity	CAV	T	ACE2	250.4	Abnormal glucose	endocrine/metabolic	886	10595	1.08591	0.586202	2.96214	0.0639606	1	0.999999
chr7.128938247.T.G	rs10488631	TCTA haplotype	Severity in European-Americans	CAV	G	IRF5	594.1	Calculus of kidney	genitourinary	349	12712	0.14437	0.0779351	1.15531	0.0639631	1	0.999999
chr15.90879313.T.C	rs8039305	C	Risk factor	CAV-FE	C	FURIN	193	Thyroid cancer	neoplasms	236	12365	0.174935	0.094451	1.19117	0.064008	1	0.999999
chr5.174562335.T.A	rs2220543	T	Severity	CAV	A	SUMO2P6	721.1	Spondylosis without myelopathy	musculoskeletal	615	11552	-0.127361	0.068766	0.880416	0.064013	1	0.999999
chr4.143999443.G.A	rs7683365	A	Risk factor	FCP + IP	A	GYPB	627	Menopausal and postmenopausal disorders	genitourinary	378	10004	0.152351	0.0822629	1.16457	0.064026	1	0.999999
chr21.41465921.C.T	rs62217525	C	Possible functional consequences	FCP + IP	T	TMPRSS2	535	Gastritis and duodenitis	digestive	125	12544	0.454039	0.245166	1.57466	0.0640302	1	0.999999
chr7.107967457.C.T	rs2237698	T	Severity	CAV	T	LAMB1	555.21	Ulcerative colitis (chronic)	digestive	180	10206	-0.30894	0.166818	0.734225	0.0640321	1	0.999999
chr7.117611595.T.G	rs150212784	G	Severity	CAV	G	CFTR	250.22	Type 2 diabetes with renal manifestations	endocrine/metabolic	183	10581	1.4134	0.763195	4.10992	0.0640322	1	0.999999
chrX.12889539.C.G	rs3853839	G	Severity; Risk factor	CAV-FE	G	TLR7	626.13	Irregular menstrual cycle	genitourinary	112	10885	0.303781	0.164036	1.35497	0.064037	1	0.999999
chr16.89196249.G.A	rs117169628	A	Severity	CAV	A	SLC22A31	593	Hematuria	genitourinary	289	11651	-0.250797	0.135426	0.77818	0.0640382	1	0.999999
chr21.33287378.C.T	rs8178521	T	Severity	CAV-FE	T	IL10RB	654	Other and unspecified complications of birth; puerperium affecting management of mother	pregnancy complications	179	12708	-0.231312	0.12491	0.793492	0.0640512	1	0.999999
chr7.107967457.C.T	rs2237698	T	Severity	CAV	T	LAMB1	577	Diseases of pancreas	digestive	151	13131	-0.335484	0.181166	0.714992	0.0640538	1	0.999999
chr4.143996657.T.C	rs6840234	C	Protective	FCP + IP	T	GYPB	380.4	Impacted cerumen	sense organs	155	10055	0.216668	0.117006	1.24193	0.0640601	1	0.999999
chr7.54580201.A.C	rs622568	C	Severity; Risk factor	CAV-FE	C	-	497	Bronchitis	respiratory	209	10950	0.240847	0.130066	1.27233	0.0640637	1	0.999999
chr3.38894643.C.T	rs33985936	T	Severity	CAV	T	SCN11A	401.1	Essential hypertension	circulatory system	3322	9462	0.0702469	0.0379421	1.07277	0.064109	1	0.999999
chr6.45737076.T.A	rs16873740	A	Severity	CAV	A	-	333	Extrapyramidal disease and abnormal movement disorders	neurological	217	12025	-0.294314	0.158976	0.745042	0.0641251	1	0.999999
chr2.162044379.C.T	rs3788979	T	Risk factor	CAV	T	DPP4	550.5	Ventral hernia	digestive	132	12264	-0.443355	0.239494	0.641879	0.0641389	1	0.999999
chr21.33252612.A.G	rs2236757	A	Severity	CAV-FE	A	IFNAR2	687	Symptoms affecting skin	dermatologic	107	10662	0.267175	0.144326	1.30627	0.0641408	1	0.999999
chr7.117652877.C.G	rs80034486	G	Severity	CAV	G	CFTR	747.1	Cardiac congenital anomalies	congenital anomalies	131	13150	1.9492	1.05294	7.02307	0.0641413	1	0.999999
chr18.6461231.C.G	rs11659676	G	Severity	CAV-FE	G	RPL6P27	555.1	Regional enteritis	digestive	359	9898	-0.146591	0.0791922	0.863647	0.0641578	1	0.999999
chr5.123497022.T.C	rs62377777	T	Severity	CAV	C	-	726	Peripheral enthesopathies and allied syndromes	musculoskeletal	638	10974	-0.131008	0.0707776	0.877211	0.0641726	1	0.999999
chr8.38996464.C.A	rs7840270	C	Severity	CAV-FE	A	ADAM9	512	Other symptoms of respiratory system	respiratory	2457	8884	0.0633921	0.0342496	1.06544	0.064186	1	0.999999
chr17.45714244.T.C	rs113661667	C	Risk factor	CAV-FE	C	LINC02210-CRHR1	585.32	End stage renal disease	genitourinary	135	11796	0.259838	0.140398	1.29672	0.0642091	1	0.999999
chr16.78590128.A.G	rs72803978	A	Severity	CAV	G	WWOX	427.22	Atrial flutter	circulatory system	157	10430	-0.722831	0.390568	0.485376	0.0642101	1	0.999999
chr12.112919388.G.A	rs10774671	A	Severity (A allele); Protective (G allele)	CAV-FE	G	OAS1	458	Hypotension	circulatory system	106	12446	-0.264788	0.143076	0.767369	0.0642151	1	0.999999
chr22.43928847.C.G	rs738409	G	Protective*Conflicting; Severity*Conflicting	CAV	G	PNPLA3	619	Noninflammatory female genital disorders	genitourinary	248	12366	0.198647	0.10734	1.21975	0.0642214	1	0.999999
chr22.24011037.T.C	rs11090305	C	Severity	CAV	C	-	288.1	Decreased white blood cell count	hematopoietic	122	11328	-0.344574	0.186195	0.708522	0.0642261	1	0.999999
chr2.112913801.G.T	rs3811046	T	Risk factor	CAV	G	IL37	687	Symptoms affecting skin	dermatologic	109	11173	-0.299886	0.162054	0.740903	0.0642363	1	0.999999
chr7.117559590.ATCT.A	rs113993960	A	Severity	CAV	A	CFTR	306	Other mental disorder	mental disorders	159	9064	0.794815	0.429509	2.21403	0.0642383	1	0.999999
chr12.47879112.A.G	rs2228570	AG genotype	Severity	CAV	A	VDR	687.1	Rash and other nonspecific skin eruption	dermatologic	408	9435	-0.139063	0.0751494	0.870173	0.0642427	1	0.999999
chr17.45422978.G.C	rs1230082	G	Severity	CAV	G	ARHGAP27	433.21	Cerebral artery occlusion, with cerebral infarction	circulatory system	154	12346	0.230656	0.12465	1.25943	0.0642512	1	0.999999
chr3.126118894.C.T	rs1868132	T	Severity	CAV	T	ALDH1L1	275.6	Hypercalcemia	endocrine/metabolic	187	12766	-0.400589	0.216497	0.669925	0.0642675	1	0.999999
chr1.87162490.C.T	rs10873821	C	Severity	CAV	T	LINC01140	573.7	Abnormal results of function study of liver	digestive	171	11687	-0.272091	0.147052	0.761785	0.06427	1	0.999999
chr1.155197995.A.G	rs41264915	A	Severity	CAV-FE	G	THBS3	772.2	Spasm of muscle	symptoms	103	12775	-0.501127	0.27084	0.605847	0.0642747	1	0.999999
chr9.87726151.C.T	rs41312184	C;T	Possible functional consequences	FCP + IP	T	CTSL	715	Other inflammatory spondylopathies	musculoskeletal	144	12346	0.682102	0.36865	1.97803	0.0642747	1	0.999999
chr9.3320390.C.A	rs72699049	A	Severity	CAV	A	RFX3	090	Sexually transmitted infections (not HIV or hepatitis)	infectious diseases	257	12959	0.363565	0.196497	1.43845	0.0642802	1	0.999999
chr10.43519603.G.T	rs10793436	G	Severity	CAV	T	-	278	Overweight, obesity and other hyperalimentation	endocrine/metabolic	1621	9517	0.0739239	0.0399596	1.07672	0.0643188	1	0.999999
chr3.157438240.A.G	rs1840680	AG genotype)	Protective	CAV	A	PTX3	286.2	Encounter for long-term (current) use of anticoagulants	hematopoietic	126	12296	0.24432	0.132073	1.27675	0.0643285	1	0.999999
chr3.149000300.G.T	rs76488148	T	Severity	CAV	T	GYG1	592.1	Cystitis	genitourinary	140	11638	-0.552894	0.298882	0.575282	0.0643317	1	0.999999
chr1.154454494.A.C	rs2228145	A	Risk factor	CAV	C	IL6R	627.2	Symptomatic menopause	genitourinary	152	11566	-0.227958	0.12323	0.796158	0.0643348	1	0.999999
chr6.32623820.T.C	rs9271609	T	Severity	CAV	C	HLA-DQA1	459	Other disorders of circulatory system	circulatory system	237	12575	-0.201105	0.108716	0.817827	0.0643394	1	0.999999
chr12.8608014.A.G	rs11613792	A	Severity	CAV	G	AICDA	327.3	Sleep apnea	neurological	680	10175	0.147605	0.0797943	1.15906	0.0643395	1	0.999999
chr7.22548762.C.T	rs13227460	T	Severity	CAV	T	STEAP1B	255	Disorders of adrenal glands	endocrine/metabolic	167	11556	-0.267116	0.144403	0.765584	0.0643424	1	0.999999
chr6.31575324.G.A	rs361525	G	Severity	CAV-FE	A	TNF	586.4	Stricture/obstruction of ureter	genitourinary	223	11805	-0.447937	0.242159	0.638945	0.0643479	1	0.999999
chr3.149000300.G.T	rs76488148	T	Severity	CAV	T	GYG1	433.21	Cerebral artery occlusion, with cerebral infarction	circulatory system	154	12381	-0.554856	0.299966	0.574155	0.0643523	1	0.999999
chr1.173115604.T.G	rs17300100	G	Severity	CAV	G	-	577	Diseases of pancreas	digestive	150	12712	-0.359877	0.194565	0.697762	0.0643646	1	0.999999
chr7.107967457.C.T	rs2237698	T	Severity	CAV	T	LAMB1	530	Diseases of esophagus	digestive	1600	10824	0.0977064	0.0528271	1.10264	0.0643782	1	0.999999
chr6.160731787.C.T	rs4252128	T	Potential functional effect on protein	FCP + IP	T	PLG	550.5	Ventral hernia	digestive	137	12560	0.569356	0.307839	1.76713	0.0643823	1	0.999999
chr5.86011821.T.G	rs4424029	G	Severity	CAV	G	-	278	Overweight, obesity and other hyperalimentation	endocrine/metabolic	1743	10441	-0.0702667	0.0379934	0.932145	0.0643935	1	0.999999
chr1.154454494.A.C	rs2228145	A	Risk factor	CAV	C	IL6R	356	Hereditary and idiopathic peripheral neuropathy	neurological	128	12564	0.236001	0.12761	1.26618	0.0644016	1	0.999999
chr6.31153649.G.A	rs143334143	A	Severity; Risk factor	CAV-FE	A	CCHCR1	772.3	Muscle weakness	symptoms	105	12804	0.373216	0.20182	1.4524	0.0644223	1	0.999999
chr17.49863303.C.T	rs77534576	T	Severity	CAV	T	-	270	Disorders of protein plasma/amino-acid transport and metabolism	endocrine/metabolic	135	12806	-1.08172	0.584953	0.339013	0.064424	1	0.999999
chr6.6924962.A.C	rs6933436	C	Severity	CAV	C	-	627	Menopausal and postmenopausal disorders	genitourinary	429	11314	-0.142384	0.0770012	0.867288	0.0644421	1	0.999999
chr2.196087686.G.A	rs2176724	A	Severity	CAV	A	-	271	Disorders of carbohydrate transport and metabolism	endocrine/metabolic	721	12301	-0.166937	0.0902828	0.846253	0.0644506	1	0.999999
chr5.86011821.T.G	rs4424029	G	Severity	CAV	G	-	374	Other disorders of eyelids	sense organs	117	11861	-0.25754	0.139289	0.77295	0.0644638	1	0.999999
chr4.67910402.G.A	rs4860265	G	Possible functional consequences	FCP + IP	G	TMPRSS11A	327.7	Sleep related movement disorders	neurological	111	10668	-0.282772	0.152939	0.753692	0.0644686	1	0.999999
chr22.22210343.A.T	rs5757427	T	Severity	CAV	A	IGLV10-54	580	Nephritis; nephrosis; renal sclerosis	genitourinary	109	6462	-0.270255	0.146169	0.763185	0.0644691	1	0.999999
chr7.117652877.C.G	rs80034486	G	Severity	CAV	G	CFTR	459.9	Circulatory disease NEC	circulatory system	160	12581	1.98901	1.07579	7.30831	0.0644748	1	0.999999
chr17.42362183.A.G	rs744166	G	Risk factor; Severity	CAV	G	STAT3	276.13	Hyperpotassemia	endocrine/metabolic	313	12116	-0.157944	0.0854298	0.853897	0.064484	1	0.999999
chr13.22495675.AG.A	rs10714879	A	Severity	CAV	AG	-	564.1	Irritable Bowel Syndrome	digestive	197	10063	0.228414	0.123548	1.2566	0.0644886	1	0.999999
chr2.112913801.G.T	rs3811046	T	Risk factor	CAV	G	IL37	733	Other disorders of bone and cartilage	musculoskeletal	733	11448	-0.119703	0.064747	0.887184	0.06449	1	0.999999
chr1.3081749.G.A	rs12745140	A	Severity	CAV	A	PRDM16	227	Benign neoplasm of other endocrine glands and related structures	neoplasms	132	12511	-0.480579	0.259954	0.618425	0.0645002	1	0.999999
chr1.87162490.C.T	rs10873821	C	Severity	CAV	T	LINC01140	626	Disorders of menstruation and other abnormal bleeding from female genital tract	genitourinary	417	11565	-0.180662	0.0977238	0.834717	0.0645009	1	0.999999
chr6.147217556.A.G	rs116898161	G	Severity	CAV	G	STXBP5	571.5	Other chronic nonalcoholic liver disease	digestive	573	11708	-0.33698	0.182287	0.713923	0.0645124	1	0.999999
chr12.112919388.G.A	rs10774671	A	Severity (A allele); Protective (G allele)	CAV-FE	G	OAS1	374	Other disorders of eyelids	sense organs	116	11848	-0.254142	0.137495	0.775582	0.0645483	1	0.999999
chr22.19963748.G.A	rs4680	A	Risk factor	FCP	A	COMT	071	Human immunodeficiency virus [HIV] disease	infectious diseases	616	10618	-0.113477	0.0613933	0.892725	0.0645497	1	0.999999
chr14.72467521.C.T	rs12587980	T	Severity	CAV	T	RGS6	696.41	Psoriasis vulgaris	dermatologic	267	10749	-0.177268	0.0959058	0.837555	0.064551	1	0.999999
chr8.37849759.C.T	rs138763430	T	Severity	CAV	T	BRF2	275.6	Hypercalcemia	endocrine/metabolic	189	12779	1.36513	0.738569	3.91624	0.0645519	1	0.999999
chr4.68840276.G.A	rs115162070	G	Severity	CAV	A	-	720	Spinal stenosis	musculoskeletal	163	11417	-0.499393	0.270187	0.606899	0.0645555	1	0.999999
chr7.117611595.T.G	rs150212784	G	Severity	CAV	G	CFTR	365	Glaucoma	sense organs	371	12267	1.15898	0.627069	3.1867	0.064565	1	0.999999
chr5.124614711.G.T	rs4240376	G	Severity	CAV	T	-	389.1	Sensorineural hearing loss	sense organs	345	12175	0.163157	0.0882769	1.17722	0.0645669	1	0.999999
chr3.101705614.T.C	rs11919389	C	Risk factor	CAV	C	PDCL3P4	447	Other disorders of arteries and arterioles	circulatory system	160	11877	0.217158	0.1175	1.24254	0.0645805	1	0.999999
chr19.35687796.G.A	rs77127536	A	Severity	CAV	A	TYMSP2	345.3	Convulsions	neurological	102	12033	0.339522	0.183716	1.40428	0.0645903	1	0.999999
chr16.78590128.A.G	rs72803978	A	Severity	CAV	G	WWOX	245.2	Chronic thyroiditis	endocrine/metabolic	600	10002	0.257692	0.139439	1.29394	0.0645937	1	0.999999
chr16.78590128.A.G	rs72803978	A	Severity	CAV	G	WWOX	245.21	Chronic lymphocytic thyroiditis	endocrine/metabolic	600	10002	0.257692	0.139439	1.29394	0.0645937	1	0.999999
chr6.30887474.G.A	rs4618569	AG genotype	Severity	CAV	A	DDR1	427.6	Premature beats	circulatory system	151	10521	-0.281879	0.152528	0.754365	0.0645954	1	0.999999
chr2.195519781.A.G	rs74417002	G	Severity	CAV	G	-	600	Hyperplasia of prostate	genitourinary	697	11890	-0.362276	0.196034	0.69609	0.0645989	1	0.999999
chr9.3320390.C.A	rs72699049	A	Severity	CAV	A	RFX3	339	Other headache syndromes	neurological	217	12182	0.393266	0.212804	1.48181	0.0645994	1	0.999999
chr2.195994321.C.T	rs191631470	T	Severity	CAV	T	DNAH7	411.4	Coronary atherosclerosis	circulatory system	1183	11622	0.50796	0.274873	1.6619	0.0646052	1	0.999999
chr6.45737076.T.A	rs16873740	A	Severity	CAV	A	-	287.3	Thrombocytopenia	hematopoietic	225	12274	0.238512	0.129071	1.26936	0.0646155	1	0.999999
chr20.50172836.A.G	rs6122883	G	Severity	CAV-FE	G	LINC01273	209	Neuroendocrine tumors	neoplasms	121	13064	-0.271063	0.14669	0.762569	0.0646222	1	0.999999
chr9.81442264.TCAG.T	rs1826292621	T	Severity	CAV	T	-	452.2	Deep vein thrombosis [DVT]	circulatory system	173	11639	-0.442173	0.239289	0.642639	0.0646229	1	0.999999
chr2.196087686.G.A	rs2176724	A	Severity	CAV	A	-	287.3	Thrombocytopenia	hematopoietic	225	12291	-0.30707	0.166179	0.735599	0.0646271	1	0.999999
chr10.52771482.G.A	rs5030737	A	Potential functional effect on protein	FCP + IP	A	MBL2	411.4	Coronary atherosclerosis	circulatory system	1184	11666	-0.168045	0.0909459	0.845316	0.0646393	1	0.999999
chr4.143996657.T.C	rs6840234	C	Protective	FCP + IP	T	GYPB	627	Menopausal and postmenopausal disorders	genitourinary	343	9269	0.15088	0.0816607	1.16286	0.0646537	1	0.999999
chr4.5820150.T.C	rs3774881	T	Severity	CAV	C	CRMP1	591	Urinary tract infection	genitourinary	473	11174	-0.201575	0.109104	0.817443	0.064668	1	0.999999
chr10.76490426.T.C	rs114026383	C	Risk factor for European population	CAV	C	LRMDA	740.1	Osteoarthritis; localized	musculoskeletal	860	11524	1.65989	0.898457	5.25871	0.0646769	1	0.999999
chr7.117611595.T.G	rs150212784	G	Severity	CAV	G	CFTR	244	Hypothyroidism	endocrine/metabolic	1658	10075	0.722678	0.391169	2.05994	0.0646772	1	0.999999
chr7.22728630.G.T	rs2066992	T	Protective	CAV-FE	T	IL6	504	Other alveolar and parietoalveolar pneumonopathy	respiratory	143	12672	-0.556003	0.300958	0.573497	0.0646833	1	0.999999
chr14.35401887.C.T	rs696	CC genotype	Severity	CAV	T	NFKBIA	592.11	Acute cystitis	genitourinary	113	11662	0.249288	0.134941	1.28311	0.064692	1	0.999999
chr4.67964168.T.A	rs720009	A	Possible functional consequences	FCP + IP	A	TMPRSS11A	592.1	Cystitis	genitourinary	141	11693	-1.8717	1.01318	0.153862	0.0646963	1	0.999999
chr12.52726315.TC.T	rs5798227	T	Risk factor	CAV	TC	-	701.2	Scar conditions and fibrosis of skin	dermatologic	121	12523	0.360869	0.195344	1.43457	0.0646963	1	0.999999
chr12.52726315.TC.T	rs5798227	T	Risk factor	CAV	TC	-	250	Diabetes mellitus	endocrine/metabolic	1288	10583	0.136578	0.0739326	1.14634	0.0646985	1	0.999999
chr10.43519603.G.T	rs10793436	G	Severity	CAV	T	-	475.9	Postnasal drip	respiratory	213	8863	0.188383	0.101976	1.2073	0.0646994	1	0.999999
chr19.50379362.T.C	rs1405655	C	Severity	CAV-FE	C	NR1H2	427.3	Other specified cardiac dysrhythmias	circulatory system	137	10522	-0.248483	0.134515	0.779983	0.064711	1	0.999999
chr14.55263686.C.T	rs10140801	T	Severity	CAV-FE	T	FBXO34-AS1	454.1	Varicose veins of lower extremity	circulatory system	215	11609	-0.193073	0.104521	0.824421	0.0647144	1	0.999999
chr9.21206606.C.G	rs28368148	G	Severity	CAV-FE	G	IFNA10	687.1	Rash and other nonspecific skin eruption	dermatologic	460	11139	0.488035	0.264204	1.62911	0.0647195	1	0.999999
chr21.41660268.A.T	rs2252109	A	Severity	CAV	T	-	771	Musculoskeletal symptoms referable to limbs	symptoms	233	11385	-0.175404	0.09496	0.839118	0.0647272	1	0.999999
chr9.133449836.G.A	rs139951127	A	Severity	CAV-FE	A	ADAMTS13	765	Cervical radiculitis	symptoms	285	11590	2.13756	1.15724	8.47869	0.0647312	1	0.999999
chr3.157438240.A.G	rs1840680	AG genotype)	Protective	CAV	A	PTX3	371	Inflammation of the eye	sense organs	259	11965	-0.168432	0.0911869	0.844989	0.0647324	1	0.999999
chr3.157438240.A.G	rs1840680	AG genotype)	Protective	CAV	A	PTX3	580	Nephritis; nephrosis; renal sclerosis	genitourinary	177	11791	-0.206235	0.111653	0.813642	0.0647332	1	0.999999
chr2.112913801.G.T	rs3811046	T	Risk factor	CAV	G	IL37	695	Erythematous conditions	dermatologic	338	11018	-0.166129	0.0899417	0.846937	0.0647369	1	0.999999
chr6.41534945.A.C	rs1886814	C	Severity	CAV-FE	C	FOXP4-AS1	798	Malaise and fatigue	symptoms	1137	10851	0.197996	0.107194	1.21896	0.0647371	1	0.999999
chr1.155133406.T.G	rs4971066	G	Risk factor	CAV	G	EFNA1	272.11	Hypercholesterolemia	endocrine/metabolic	1601	8454	0.106907	0.0578803	1.11283	0.0647431	1	0.999999
chr2.196087686.G.A	rs2176724	A	Severity	CAV	A	-	459	Other disorders of circulatory system	circulatory system	237	12561	-0.30246	0.163755	0.738998	0.0647431	1	0.999999
chr12.106231175.T.A	rs12823094	A	Severity	CAV	A	-	702.2	Seborrheic keratosis	dermatologic	391	10881	0.150118	0.0812802	1.16197	0.0647583	1	0.999999
chr22.43928847.C.G	rs738409	G	Protective*Conflicting; Severity*Conflicting	CAV	G	PNPLA3	619.4	Noninflammatory disorders of vagina	genitourinary	116	12366	0.281564	0.152451	1.3252	0.0647601	1	0.999999
chr17.8109899.C.T	rs151256885	T	Severity	CAV	T	ALOXE3	626.13	Irregular menstrual cycle	genitourinary	121	11589	0.885179	0.479283	2.42342	0.0647641	1	0.999999
chr2.36677870.C.A	rs6714112	C	Severity	CAV	A	-	300	Anxiety disorders	mental disorders	1672	9055	0.100393	0.0543585	1.10561	0.0647662	1	0.999999
chr11.14893332.A.G	rs10741657	G	Severity	CAV	A	CYP2R1	729	Other disorders of soft tissues	musculoskeletal	194	11014	0.201784	0.109261	1.22358	0.0647742	1	0.999999
chr11.114726432.A.T	rs1712779	T	Severity	CAV-FE	T	-	558	Noninfectious gastroenteritis	digestive	201	10215	0.19086	0.103347	1.21029	0.0647765	1	0.999999
chr15.100233816.G.A	rs143434383	A	Risk factor	CAV	A	ADAMTS17	411	Ischemic Heart Disease	circulatory system	1235	11639	-0.500661	0.271109	0.60613	0.0647886	1	0.999999
chr17.16948873.A.G	rs34557412	G	Severity	CAV	G	TNFRSF13B	317	Alcohol-related disorders	mental disorders	180	11872	1.11547	0.604035	3.05099	0.0647914	1	0.999999
chr12.106231175.T.A	rs12823094	A	Severity	CAV	A	-	253	Disorders of the pituitary gland and its hypothalamic control	endocrine/metabolic	152	10734	-0.260408	0.141014	0.770737	0.0647919	1	0.999999
chr4.186082920.C.T	rs3775291	T	Risk factor; Severity	CAV-FE	T	TLR3	433.31	Transient cerebral ischemia	circulatory system	159	12438	0.228455	0.123712	1.25666	0.0647955	1	0.999999
chr9.131672331.T.G	rs12551879	G	Severity	CAV	G	RAPGEF1	366	Cataract	sense organs	661	12169	-0.209655	0.113536	0.810864	0.0648048	1	0.999999
chr2.195994321.C.T	rs191631470	T	Severity	CAV	T	DNAH7	726	Peripheral enthesopathies and allied syndromes	musculoskeletal	635	10967	0.572015	0.309776	1.77183	0.0648137	1	0.999999
chr1.196673103.G.A	rs800292	A	Severity	CAV	A	CFH	504	Other alveolar and parietoalveolar pneumonopathy	respiratory	143	12659	-0.282824	0.153168	0.753653	0.0648208	1	0.999999
chr11.114726432.A.T	rs1712779	T	Severity	CAV-FE	T	-	706.1	Acne	dermatologic	221	11982	0.183602	0.099436	1.20154	0.0648293	1	0.999999
chr4.143999443.G.A	rs7683365	A	Risk factor	FCP + IP	A	GYPB	386	Vertiginous syndromes and other disorders of vestibular system	sense organs	102	10387	-0.311385	0.168644	0.732432	0.064834	1	0.999999
chr4.67910402.G.A	rs4860265	G	Possible functional consequences	FCP + IP	G	TMPRSS11A	585.32	End stage renal disease	genitourinary	133	11526	-0.255732	0.138509	0.77435	0.0648454	1	0.999999
chr12.6845711.C.T	rs5443	T	protective	CAV	T	CDCA3	427.21	Atrial fibrillation	circulatory system	693	10516	-0.119941	0.0649652	0.886972	0.0648574	1	0.999999
chr2.167953627.G.A	rs7595310	A	Severity	CAV-FE	A	STK39	614.52	Vaginitis and vulvovaginitis	genitourinary	109	12753	0.293308	0.158869	1.34086	0.0648589	1	0.999999
chr1.154454494.A.C	rs2228145	A	Risk factor	CAV	C	IL6R	939	Atopic/contact dermatitis due to other or unspecified	dermatologic	599	10938	0.114289	0.0619045	1.12108	0.0648606	1	0.999999
chr21.41473715.C.A	rs2298661	A	Protective	CAV-FE	A	TMPRSS2	269	Proteinuria	endocrine/metabolic	261	12751	-0.237434	0.128609	0.788649	0.0648688	1	0.999999
chr19.50379362.T.C	rs1405655	C	Severity	CAV-FE	C	NR1H2	701	Other hypertrophic and atrophic conditions of skin	dermatologic	272	12537	0.166276	0.0900701	1.1809	0.0648814	1	0.999999
chr17.8109899.C.T	rs151256885	T	Severity	CAV	T	ALOXE3	960	Poisoning by antibiotics	injuries & poisonings	160	12640	0.787633	0.426656	2.19819	0.0648831	1	0.999999
chr9.78543197.A.G	rs7027911	A	Severity	CAV	A	-	530.13	Barrett's esophagus	digestive	149	10812	-0.221721	0.120107	0.801139	0.0648878	1	0.999999
chr4.71742666.T.G	rs2282679	G	Severity	CAV	G	GC	496	Chronic airway obstruction	respiratory	547	10963	0.127327	0.068977	1.13579	0.0649018	1	0.999999
chr5.180810828.C.T	rs113791144	T	Severity	CAV	T	-	289.4	Lymphadenitis	hematopoietic	148	12166	-0.526874	0.285428	0.590448	0.0649057	1	0.999999
chr7.117611595.T.G	rs150212784	G	Severity	CAV	G	CFTR	496	Chronic airway obstruction	respiratory	547	10946	1.0251	0.555336	2.78737	0.0649058	1	0.999999
chr13.102695866.A.G	rs599976	G	Severity	CAV-FE	G	METTL21C	562	Diverticulosis and diverticulitis	digestive	181	10209	0.263503	0.142754	1.30148	0.0649138	1	0.999999
chr4.71742666.T.G	rs2282679	G	Severity	CAV	G	GC	569	Other disorders of intestine	digestive	229	12356	-0.203594	0.110299	0.815793	0.0649165	1	0.999999
chr10.52771482.G.A	rs5030737	A	Potential functional effect on protein	FCP + IP	A	MBL2	574	Cholelithiasis and cholecystitis	digestive	152	12955	-0.47821	0.259084	0.619892	0.0649257	1	0.999999
chr11.320772.A.G	rs12252	G	Severity; Risk factor	CAV	G	IFITM3	250.25	Diabetes type 2 with peripheral circulatory disorders	endocrine/metabolic	128	10486	-0.608786	0.329828	0.544011	0.0649262	1	0.999999
chr6.32623820.T.C	rs9271609	T	Severity	CAV	C	HLA-DQA1	269	Proteinuria	endocrine/metabolic	263	12815	-0.192491	0.104289	0.824901	0.0649286	1	0.999999
chr22.49281538.G.A	rs62220604	G	Severity	CAV	A	-	464	Acute sinusitis	respiratory	157	9927	0.223496	0.121088	1.25044	0.0649303	1	0.999999
chr10.52771466.C.T	rs1800451	T	Potential functional effect on protein	FCP + IP	T	MBL2	627.2	Symptomatic menopause	genitourinary	153	11586	0.584618	0.316741	1.79431	0.0649318	1	0.999999
chr3.146517122.G.A	rs343320	A	Severity	CAV-FE	A	PLSCR1	338	Pain	neurological	1054	11127	0.145658	0.0789176	1.1568	0.064937	1	0.999999
chr22.49281538.G.A	rs62220604	G	Severity	CAV	A	-	766	Neuralgia, neuritis, and radiculitis NOS	symptoms	159	10780	0.221607	0.120073	1.24808	0.0649493	1	0.999999
chr6.6924962.A.C	rs6933436	C	Severity	CAV	C	-	278.1	Obesity	endocrine/metabolic	1131	10271	-0.0881908	0.0477844	0.915586	0.0649505	1	0.999999
chr11.126292948.C.T	rs8177374	T	Protective	CAV	T	TIRAP	274.11	Gouty arthropathy	endocrine/metabolic	102	13031	-0.442148	0.239574	0.642655	0.0649565	1	0.999999
chr8.37849759.C.T	rs138763430	T	Severity	CAV	T	BRF2	153.3	Malignant neoplasm of rectum, rectosigmoid junction, and anus	neoplasms	218	12042	1.1597	0.628388	3.18898	0.0649627	1	0.999999
chr21.41470664.C.T	rs61735794	T	Risk factor	CAV	T	TMPRSS2	530	Diseases of esophagus	digestive	1603	10833	-0.239737	0.129905	0.786835	0.0649672	1	0.999999
chr10.51197961.C.A	rs7897633	A	Severity in European-Americans	CAV	C	PRKG1	464	Acute sinusitis	respiratory	165	10645	0.20576	0.111495	1.22846	0.0649695	1	0.999999
chr3.149000300.G.T	rs76488148	T	Severity	CAV	T	GYG1	279.7	Other immunological findings	endocrine/metabolic	380	12564	0.247579	0.134162	1.28092	0.0649838	1	0.999999
chr3.148742201.A.C	rs5186	C	Severity	CAV	C	AGTR1	428.3	Heart failure with reduced EF [Systolic or combined heart failure]	circulatory system	232	12154	-0.203812	0.110446	0.815616	0.0649871	1	0.999999
chr6.12216733.A.G	rs10755709	A	Severity	CAV	G	-	564	Functional digestive disorders	digestive	332	9693	0.151212	0.0819446	1.16324	0.0649942	1	0.999999
chr6.41534945.A.C	rs1886814	C	Severity	CAV-FE	C	FOXP4-AS1	601	Inflammatory diseases of prostate	genitourinary	118	11876	0.543987	0.294806	1.72286	0.0650032	1	0.999999
chr4.67964168.T.A	rs720009	A	Possible functional consequences	FCP + IP	A	TMPRSS11A	735	Acquired foot deformities	musculoskeletal	157	12632	-1.85564	1.00575	0.156352	0.0650313	1	0.999999
chr21.41473456.A.G	rs17854725	G	Severity	CAV	A	TMPRSS2	185	Cancer of prostate	neoplasms	221	11721	0.191382	0.10373	1.21092	0.0650383	1	0.999999
chrX.15600835.T.C	rs4646116	C	Risk factor	FCP + IP	C	ACE2	586	Other disorders of the kidney and ureters	genitourinary	459	11799	-1.86869	1.01287	0.154326	0.0650454	1	0.999999
chr1.109740350.G.T	rs1332018	T	Risk factor; Severity	CAV	G	GSTM3	333	Extrapyramidal disease and abnormal movement disorders	neurological	218	12061	-0.183004	0.0991971	0.832765	0.0650587	1	0.999999
chrX.15592465.T.A	rs73195521	A	Severity	CAV	A	ACE2	740.11	Osteoarthrosis, localized, primary	musculoskeletal	836	11520	1.04539	0.566653	2.8445	0.0650601	1	0.999999
chr11.2872637.A.G	rs10766439	A	Severity	CAV	A	-	690	Erythematosquamous dermatosis	dermatologic	151	10570	-0.240652	0.130446	0.786115	0.0650604	1	0.999999
chr11.2872637.A.G	rs10766439	A	Severity	CAV	A	-	690.1	Seborrheic dermatitis	dermatologic	151	10570	-0.240652	0.130446	0.786115	0.0650604	1	0.999999
chr9.87724615.A.G	rs3128509	A;G	Possible functional consequences	FCP + IP	A	CTSL	611.1	Abnormal mammogram	genitourinary	219	11827	-0.19193	0.104036	0.825365	0.0650605	1	0.999999
chr10.130802064.T.G	rs12253652	G	Severity	CAV	G	-	512	Other symptoms of respiratory system	respiratory	2447	8911	0.0944947	0.051222	1.0991	0.0650653	1	0.999999
chr13.73984368.C.T	rs12871414	C	Severity	CAV	T	KLF12	053	Herpes zoster	infectious diseases	138	10396	0.244853	0.132727	1.27743	0.0650689	1	0.999999
chr9.78543197.A.G	rs7027911	A	Severity	CAV	A	-	313.1	Attention deficit hyperactivity disorder	mental disorders	139	12997	0.223557	0.121185	1.25052	0.0650712	1	0.999999
chr1.155066988.C.T	rs114301457	T	Severity	CAV	T	EFNA4	275	Disorders of mineral metabolism	endocrine/metabolic	321	12773	0.969443	0.525532	2.63648	0.0650824	1	0.999999
chr21.41509390.C.G	rs12626358	G	Possible functional consequences	FCP + IP	G	TMPRSS2	580	Nephritis; nephrosis; renal sclerosis	genitourinary	174	11563	0.290828	0.157659	1.33753	0.0650861	1	0.999999
chr1.87162490.C.T	rs10873821	C	Severity	CAV	T	LINC01140	596	Other disorders of bladder	genitourinary	172	12906	-0.271857	0.147376	0.761963	0.0650876	1	0.999999
chr6.12216733.A.G	rs10755709	A	Severity	CAV	G	-	599	Other symptoms/disorders or the urinary system	genitourinary	1198	10189	0.0862387	0.0467528	1.09007	0.0651004	1	0.999999
chr8.37849759.C.T	rs138763430	T	Severity	CAV	T	BRF2	411.4	Coronary atherosclerosis	circulatory system	1185	11666	0.842607	0.456812	2.32241	0.0651052	1	0.999999
chr2.113129630.T.C	rs419598	C	Risk factor	CAV	C	IL1RN	722.6	Degeneration of intervertebral disc	musculoskeletal	153	11518	-0.250334	0.135733	0.778541	0.0651377	1	0.999999
chr1.90742957.A.C	rs2166172	C	Severity	CAV-FE	C	-	496.3	Bronchiectasis	respiratory	121	10876	-0.262353	0.142255	0.76924	0.0651471	1	0.999999
chr6.31575254.G.A	rs1800629	A	Risk factor*Conflicting; Severity*Conflicting; Protective*Conflicting	CAV-FE	A	TNF	262	Mineral deficiency NEC	endocrine/metabolic	101	9172	-0.549194	0.297789	0.577415	0.065148	1	0.999999
chrX.15596127.G.T	rs146598386	T	Severity	CAV	T	ACE2	722	Intervertebral disc disorders	musculoskeletal	415	11593	0.540394	0.293022	1.71668	0.0651526	1	0.999999
chr5.77379593.G.A	rs7715119	A	Severity	CAV-FE	A	PDE8B	364	Corneal opacity and other disorders of cornea	sense organs	108	12232	0.372957	0.202241	1.45202	0.0651652	1	0.999999
chr11.1219991.G.T	rs35705950	T	Protective	CAV	T	MUC5B	338.1	Acute pain	neurological	171	10997	-0.370826	0.201087	0.690164	0.0651674	1	0.999999
chr5.21768177.G.A	-	HLA-A*02:02	Protective	IP	A	HLA-A	702.2	Seborrheic keratosis	dermatologic	410	11442	0.134939	0.0731737	1.14447	0.0651697	1	0.999999
chr14.55263686.C.T	rs10140801	T	Severity	CAV-FE	T	FBXO34-AS1	242	Thyrotoxicosis with or without goiter	endocrine/metabolic	245	10034	0.176634	0.0957838	1.19319	0.0651697	1	0.999999
chr11.126292948.C.T	rs8177374	T	Protective	CAV	T	TIRAP	694	Dyschromia and Vitiligo	dermatologic	391	11023	-0.208024	0.112807	0.812187	0.0651724	1	0.999999
chr6.12216733.A.G	rs10755709	A	Severity	CAV	G	-	296.2	Depression	mental disorders	1441	8646	0.0790175	0.0428498	1.08222	0.065175	1	0.999999
chr17.9267091.C.T	rs34761447	C	Severity	CAV	T	STX8	289.4	Lymphadenitis	hematopoietic	145	11942	-0.464132	0.251714	0.628681	0.0651999	1	0.999999
chr2.60480453.A.G	rs1123573	A	Severity	CAV-FE	G	BCL11A	809	Fracture of unspecified bones	injuries & poisonings	119	12341	0.24466	0.132691	1.27719	0.0652067	1	0.999999
chr22.22210343.A.T	rs5757427	T	Severity	CAV	A	IGLV10-54	250.4	Abnormal glucose	endocrine/metabolic	563	5708	-0.125034	0.0678131	0.882467	0.0652114	1	0.999999
chr1.196673103.G.A	rs800292	A	Severity	CAV	A	CFH	313.1	Attention deficit hyperactivity disorder	mental disorders	139	13023	-0.2861	0.155172	0.751187	0.0652172	1	0.999999
chr13.33129529.C.G	rs34425674	G	Risk factor	CAV	G	STARD13	428	Congestive heart failure; nonhypertensive	circulatory system	419	12088	-0.516996	0.280406	0.596309	0.0652207	1	0.999999
chr21.33252612.A.G	rs2236757	A	Severity	CAV-FE	A	IFNAR2	285	Other anemias	hematopoietic	888	10684	-0.104467	0.0566636	0.900805	0.0652365	1	0.999999
chr11.88436431.C.T	rs72953026	T	Severity	CAV-FE	T	-	724	Other and unspecified disorders of back	musculoskeletal	189	11363	0.222546	0.120713	1.24925	0.0652407	1	0.999999
chrX.15596127.G.T	rs146598386	T	Severity	CAV	T	ACE2	496	Chronic airway obstruction	respiratory	545	10946	0.498201	0.270239	1.64576	0.0652481	1	0.999999
chr1.161544752.A.C	rs396991	C	Severity	CAV-FE	C	FCGR3A	256	Ovarian dysfunction	endocrine/metabolic	133	11204	-0.249226	0.135189	0.779404	0.0652515	1	0.999999
chr6.18015216.C.T	rs140247774	T	Severity	CAV	T	-	569	Other disorders of intestine	digestive	228	12137	-0.449936	0.244063	0.637669	0.0652525	1	0.999999
chr9.30504351.C.T	rs17775810	TT genotype	Protective	CAV	T	LINC01242	428.3	Heart failure with reduced EF [Systolic or combined heart failure]	circulatory system	229	11954	-0.231238	0.125436	0.79355	0.0652585	1	0.999999
chr10.52771482.G.A	rs5030737	A	Potential functional effect on protein	FCP + IP	A	MBL2	285	Other anemias	hematopoietic	912	11203	-0.178891	0.0970403	0.836197	0.0652606	1	0.999999
chr11.26675470.T.G	rs10835056	G	Severity	CAV	T	SLC5A12	555	Inflammatory bowel disease and other gastroenteritis and colitis	digestive	604	10125	0.119329	0.0647325	1.12674	0.0652693	1	0.999999
chr19.24134099.G.A	rs10407383	A	Severity	CAV-FE	A	ZNF254	765	Cervical radiculitis	symptoms	284	11556	-0.2314	0.125529	0.793422	0.0652693	1	0.999999
chr6.12216733.A.G	rs10755709	A	Severity	CAV	G	-	270	Disorders of protein plasma/amino-acid transport and metabolism	endocrine/metabolic	126	12192	0.241916	0.131237	1.27369	0.0652768	1	0.999999
chr2.6013310.G.A	rs73910904	A	Risk factor	CAV	A	-	041	Bacterial infection NOS	infectious diseases	113	12855	0.67867	0.368188	1.97125	0.0652895	1	0.999999
chr6.32623820.T.C	rs9271609	T	Severity	CAV	C	HLA-DQA1	313	Pervasive developmental disorders	mental disorders	183	13036	-0.230274	0.124928	0.794316	0.0652933	1	0.999999
chr6.31575254.G.A	rs1800629	A	Risk factor*Conflicting; Severity*Conflicting; Protective*Conflicting	CAV-FE	A	TNF	285	Other anemias	hematopoietic	912	11215	-0.177994	0.0965673	0.836948	0.0652982	1	0.999999
chr4.25613313.G.A	-	HLA-A*02:02	Protective	IP	A	HLA-A	741.2	Stiffness of joint	musculoskeletal	248	12618	0.208105	0.112914	1.23134	0.0653235	1	0.999999
chr4.44416575.T.C	rs35540967	C	Severity	CAV	C	KCTD8	287.3	Thrombocytopenia	hematopoietic	225	12259	0.275758	0.149622	1.31753	0.0653243	1	0.999999
chr6.52200448.A.G	rs13192246	G	Severity	CAV	A	-	276	Disorders of fluid, electrolyte, and acid-base balance	endocrine/metabolic	624	11965	-0.121678	0.0660213	0.885434	0.0653284	1	0.999999
chr12.132489230.GC.G	rs56106917	G	Severity	CAV	G	FBRSL1	380.4	Impacted cerumen	sense organs	191	12601	0.195075	0.105849	1.2154	0.0653343	1	0.999999
chr5.132485305.G.A	rs17622656	A	Risk factor	FCP + IP	A	IRF1	977	Personal history of allergy to medicinal agents	injuries & poisonings	222	12560	0.182859	0.0992218	1.20065	0.0653384	1	0.999999
chr6.31575324.G.A	rs361525	G	Severity	CAV-FE	A	TNF	709	Diffuse diseases of connective tissue	dermatologic	161	10876	-0.531193	0.288247	0.587903	0.0653531	1	0.999999
chr6.31575254.G.A	rs1800629	A	Risk factor*Conflicting; Severity*Conflicting; Protective*Conflicting	CAV-FE	A	TNF	714	Rheumatoid arthritis and other inflammatory polyarthropathies	musculoskeletal	237	12357	-0.345513	0.187497	0.707857	0.0653641	1	0.999999
chr5.86011821.T.G	rs4424029	G	Severity	CAV	G	-	611	Abnormal findings on mammogram or breast exam	genitourinary	394	12010	-0.143835	0.0780545	0.866031	0.0653658	1	0.999999
chr2.196087686.G.A	rs2176724	A	Severity	CAV	A	-	054	Herpes simplex	infectious diseases	358	10604	-0.234558	0.127295	0.79092	0.0653819	1	0.999999
chr1.46309111.A.G	rs41292543	G	Severity	CAV-FE	G	UQCRH	687.4	Disturbance of skin sensation	dermatologic	306	11178	-0.265471	0.144089	0.766845	0.065415	1	0.999999
chr10.76490426.T.C	rs114026383	C	Risk factor for European population	CAV	C	LRMDA	578	Gastrointestinal hemorrhage	digestive	379	12088	1.64291	0.891817	5.17018	0.0654453	1	0.999999
chr1.20166359.C.T	rs72663004	T	Severity	CAV	T	PLA2G2C	704.1	Alopecia	dermatologic	253	12245	-0.389704	0.211548	0.677257	0.0654523	1	0.999999
chr5.77379593.G.A	rs7715119	A	Severity	CAV-FE	A	PDE8B	274.11	Gouty arthropathy	endocrine/metabolic	102	12976	0.379282	0.205897	1.46123	0.0654621	1	0.999999
chr5.123497022.T.C	rs62377777	T	Severity	CAV	C	-	740	Osteoarthrosis	musculoskeletal	1157	11479	0.0962485	0.0522515	1.10103	0.0654715	1	0.999999
chr9.81442264.TCAG.T	rs1826292621	T	Severity	CAV	T	-	594	Urinary calculus	genitourinary	384	12750	-0.272921	0.148166	0.761153	0.0654753	1	0.999999
chr18.69541156.T.C	rs12958013	T	Severity	CAV	C	DOK6	694.2	Other dyschromia	dermatologic	367	10443	-0.2377	0.129051	0.788439	0.0654896	1	0.999999
chr4.71762286.C.T	rs113574864	T	Severity	CAV	T	GC	338	Pain	neurological	1054	11202	0.175593	0.095333	1.19195	0.0654916	1	0.999999
chr22.24011037.T.C	rs11090305	C	Severity	CAV	C	-	327.32	Obstructive sleep apnea	neurological	615	10142	-0.146902	0.0797569	0.863379	0.0654946	1	0.999999
chr11.611919.C.G	rs702966	C	Severity in African-Americans	CAV	G	PHRF1	271.3	Intestinal disaccharidase deficiencies and disaccharide malabsorption	endocrine/metabolic	718	12320	0.107278	0.0582475	1.11324	0.0655091	1	0.999999
chr5.131995059.C.T	rs56162149	T	Severity	CAV-FE	T	ACSL6	939	Atopic/contact dermatitis due to other or unspecified	dermatologic	601	10879	0.132378	0.0718798	1.14154	0.065525	1	0.999999
chrX.15592465.T.A	rs73195521	A	Severity	CAV	A	ACE2	627.3	Postmenopausal atrophic vaginitis	genitourinary	220	11595	1.4224	0.772356	4.14707	0.0655277	1	0.999999
chr10.36988942.A.G	rs2091431	G	Severity	CAV	A	-	338.2	Chronic pain	neurological	932	11072	0.0957281	0.0519806	1.10046	0.0655322	1	0.999999
chr21.41509390.C.G	rs12626358	G	Possible functional consequences	FCP + IP	G	TMPRSS2	300	Anxiety disorders	mental disorders	1665	8915	0.108976	0.0591749	1.11514	0.0655355	1	0.999999
chr16.16924042.C.A	rs1453512	A	Severity	CAV	C	-	447	Other disorders of arteries and arterioles	circulatory system	157	11751	0.230827	0.125343	1.25964	0.0655387	1	0.999999
chr22.43928847.C.G	rs738409	G	Protective*Conflicting; Severity*Conflicting	CAV	G	PNPLA3	512	Other symptoms of respiratory system	respiratory	2454	8940	0.0739347	0.0401493	1.07674	0.0655493	1	0.999999
chr7.117559590.ATCT.A	rs113993960	A	Severity	CAV	A	CFTR	530.1	Esophagitis, GERD and related diseases	digestive	1535	10779	0.323484	0.175664	1.38193	0.0655504	1	0.999999
chr21.41426103.C.A	rs17000900	A	Severity	CAV-FE	A	MX1	244.1	Secondary hypothyroidism	endocrine/metabolic	372	10009	-0.26324	0.142951	0.768558	0.0655532	1	0.999999
chrX.15564175.T.C	rs41303171	C	Severity; Risk factor	CAV	C	ACE2	411	Ischemic Heart Disease	circulatory system	1236	11675	-0.446816	0.242646	0.639661	0.0655585	1	0.999999
chr16.89196249.G.A	rs117169628	A	Severity	CAV	A	SLC22A31	269	Proteinuria	endocrine/metabolic	262	12768	0.224129	0.121717	1.25123	0.0655635	1	0.999999
chr1.12192898.T.G	rs1061622	T	Severity	CAV-FE	G	TNFRSF1B	241.1	Nontoxic uninodular goiter	endocrine/metabolic	478	10078	0.141081	0.0766168	1.15152	0.0655649	1	0.999999
chr3.148742201.A.C	rs5186	C	Severity	CAV	C	AGTR1	418	Nonspecific chest pain	circulatory system	774	11545	-0.110497	0.0600079	0.895389	0.0655673	1	0.999999
chr8.124324323.T.C	rs72711165	C	Severity	CAV-FE	C	TMEM65	599.5	Frequency of urination and polyuria	genitourinary	769	10732	-0.518942	0.281826	0.59515	0.0655691	1	0.999999
chr9.87724615.A.G	rs3128509	A;G	Possible functional consequences	FCP + IP	A	CTSL	427.21	Atrial fibrillation	circulatory system	680	10276	-0.116842	0.0634564	0.889725	0.065577	1	0.999999
chr19.31533051.C.A	rs8105499	C	Severity	CAV	A	LINC02841	250.41	Impaired fasting glucose	endocrine/metabolic	197	10259	-0.208569	0.113278	0.811745	0.0655895	1	0.999999
chr19.52830722.G.A	rs10411226	G	Severity	CAV	G	ZNF28	475.9	Postnasal drip	respiratory	207	8233	0.199537	0.108376	1.22084	0.0655989	1	0.999999
chr19.31533051.C.A	rs8105499	C	Severity	CAV	A	LINC02841	153	Colorectal cancer	neoplasms	269	11676	0.171976	0.0934112	1.18765	0.0656129	1	0.999999
chrX.12888602.G.A	rs147244662	A	Severity; Severity for males	CAV-FE	A	TLR7	610	Benign mammary dysplasias	genitourinary	115	12115	1.38982	0.754904	4.01413	0.0656134	1	0.999999
chr9.4329170.T.C	rs3895472	C	Severity	CAV	T	GLIS3	250.1	Type 1 diabetes	endocrine/metabolic	197	10328	0.317653	0.172541	1.3739	0.0656181	1	0.999999
chr9.30504351.C.T	rs17775810	TT genotype	Protective	CAV	T	LINC01242	599.3	Dysuria	genitourinary	315	10549	-0.191625	0.104087	0.825616	0.065621	1	0.999999
chr4.67964168.T.A	rs720009	A	Possible functional consequences	FCP + IP	A	TMPRSS11A	599.5	Frequency of urination and polyuria	genitourinary	769	10726	-0.407258	0.221216	0.665473	0.0656219	1	0.999999
chr20.50172836.A.G	rs6122883	G	Severity	CAV-FE	G	LINC01273	803	Fracture of upper limb	injuries & poisonings	136	12170	-0.254062	0.138006	0.775644	0.0656301	1	0.999999
chr4.69615987.C.T	rs7688383	T	Loss of smell and taste	CAV	T	UGT2A1	654	Other and unspecified complications of birth; puerperium affecting management of mother	pregnancy complications	183	12832	-0.206631	0.112244	0.81332	0.0656342	1	0.999999
chr4.24511798.A.G	rs73246461	G	Severity	CAV	G	-	496	Chronic airway obstruction	respiratory	528	10549	0.145945	0.0792833	1.15713	0.0656495	1	0.999999
chr6.31572536.A.G	rs909253	G	Risk factor	CAV	G	TNF	278.4	Abnormal weight gain	endocrine/metabolic	203	10541	-0.230646	0.125305	0.794021	0.0656692	1	0.999999
chr8.97128242.T.C	rs7817272	C	Severity	CAV	C	CPQ	577	Diseases of pancreas	digestive	152	13147	-0.297861	0.161821	0.742405	0.0656692	1	0.999999
chr14.102356233.A.G	rs11160678	G	Severity	CAV	G	CINP	272.1	Hyperlipidemia	endocrine/metabolic	3637	8414	-0.0593485	0.0322429	0.942378	0.06567	1	0.999999
chr12.112919388.G.A	rs10774671	A	Severity (A allele); Protective (G allele)	CAV-FE	G	OAS1	362.26	Macular puckering of retina	sense organs	103	12098	-0.270776	0.14711	0.762787	0.0656747	1	0.999999
chr5.180810828.C.T	rs113791144	T	Severity	CAV	T	-	292	Neurological disorders	mental disorders	435	12354	0.239019	0.129861	1.27	0.0656832	1	0.999999
chr3.149000300.G.T	rs76488148	T	Severity	CAV	T	GYG1	296.1	Bipolar	mental disorders	226	9065	-0.426715	0.231843	0.652649	0.0656893	1	0.999999
chrX.12889539.C.G	rs3853839	G	Severity; Risk factor	CAV-FE	G	TLR7	269	Proteinuria	endocrine/metabolic	249	12014	0.227182	0.123435	1.25506	0.0656954	1	0.999999
chrX.12888602.G.A	rs147244662	A	Severity; Severity for males	CAV-FE	A	TLR7	592.11	Acute cystitis	genitourinary	112	11700	1.39593	0.758459	4.03872	0.065698	1	0.999999
chr5.77379593.G.A	rs7715119	A	Severity	CAV-FE	A	PDE8B	241	Nontoxic nodular goiter	endocrine/metabolic	705	10042	-0.178724	0.0971077	0.836337	0.0656994	1	0.999999
chr5.131995059.C.T	rs56162149	T	Severity	CAV-FE	T	ACSL6	241.2	Nontoxic multinodular goiter	endocrine/metabolic	242	10013	-0.226942	0.123311	0.796967	0.0657096	1	0.999999
chr8.38996464.C.A	rs7840270	C	Severity	CAV-FE	A	ADAM9	250.3	Insulin pump user	endocrine/metabolic	273	10334	0.162295	0.0881866	1.17621	0.0657162	1	0.999999
chr14.94566450.G.A	rs2093266	A	Risk factor for acute kidney injury	CAV	A	SERPINA4	313.1	Attention deficit hyperactivity disorder	mental disorders	139	13030	0.37242	0.202373	1.45124	0.0657293	1	0.999999
chr2.196087686.G.A	rs2176724	A	Severity	CAV	A	-	427.12	Paroxysmal ventricular tachycardia	circulatory system	105	10503	-0.490548	0.266578	0.612291	0.0657434	1	0.999999
chr16.78590128.A.G	rs72803978	A	Severity	CAV	G	WWOX	271	Disorders of carbohydrate transport and metabolism	endocrine/metabolic	720	12222	-0.268233	0.145767	0.76473	0.0657467	1	0.999999
chr15.90866675.C.T	rs79742014	T	Protective	IP	T	FURIN	209	Neuroendocrine tumors	neoplasms	123	13122	0.515187	0.279989	1.67395	0.0657646	1	0.999999
chr17.15965007.C.T	rs8081547	T	Risk factor	FCP + IP	T	ADORA2B	276.1	Electrolyte imbalance	endocrine/metabolic	546	11196	-0.140756	0.0765037	0.868701	0.0657883	1	0.999999
chr5.77379593.G.A	rs7715119	A	Severity	CAV-FE	A	PDE8B	340	Migraine	neurological	453	12184	-0.220663	0.119934	0.801987	0.0657884	1	0.999999
chr5.142872984.C.T	rs10039856	C	Severity	CAV	T	ARHGAP26	512.7	Shortness of breath	respiratory	1684	9094	0.112271	0.0610269	1.11882	0.065813	1	0.999999
chr9.87726001.C.A	rs41307457	C;A	Possible functional consequences	FCP + IP	A	CTSL	785	Abdominal pain	symptoms	1011	10760	-0.232751	0.126517	0.792351	0.0658151	1	0.999999
chr6.6924962.A.C	rs6933436	C	Severity	CAV	C	-	386	Vertiginous syndromes and other disorders of vestibular system	sense organs	117	11734	-0.265214	0.144164	0.767042	0.0658166	1	0.999999
chr2.195994321.C.T	rs191631470	T	Severity	CAV	T	DNAH7	411	Ischemic Heart Disease	circulatory system	1234	11622	0.494344	0.26872	1.63942	0.0658236	1	0.999999
chr3.141689849.A.G	rs6440031	G	Severity	CAV	A	LINC02618	601	Inflammatory diseases of prostate	genitourinary	102	10129	-0.535559	0.291128	0.585342	0.0658275	1	0.999999
chr15.90879313.T.C	rs8039305	C	Risk factor	CAV-FE	C	FURIN	580	Nephritis; nephrosis; renal sclerosis	genitourinary	169	11271	0.206446	0.112227	1.2293	0.0658347	1	0.999999
chr6.12216733.A.G	rs10755709	A	Severity	CAV	G	-	452.2	Deep vein thrombosis [DVT]	circulatory system	168	11078	0.212348	0.115441	1.23658	0.0658479	1	0.999999
chr1.12207235.C.T	rs3397	T	Severity	CAV-FE	C	TNFRSF1B	798.1	Chronic fatigue syndrome	symptoms	114	7672	0.253215	0.137662	1.28816	0.0658568	1	0.999999
chr10.76490426.T.C	rs114026383	C	Risk factor for European population	CAV	C	LRMDA	136	Other infectious and parasitic diseases	infectious diseases	124	12837	2.23752	1.21644	9.37003	0.0658574	1	0.999999
chr6.31575254.G.A	rs1800629	A	Risk factor*Conflicting; Severity*Conflicting; Protective*Conflicting	CAV-FE	A	TNF	600	Hyperplasia of prostate	genitourinary	699	11900	-0.226278	0.123019	0.797497	0.0658606	1	0.999999
chr2.167953627.G.A	rs7595310	A	Severity	CAV-FE	A	STK39	592.11	Acute cystitis	genitourinary	111	11523	-0.344823	0.187473	0.708345	0.0658671	1	0.999999
chr10.28606315.C.T	rs12773860	T	Severity	CAV	T	WAC	747	Cardiac and circulatory congenital anomalies	congenital anomalies	153	12868	-0.380246	0.206733	0.683693	0.0658692	1	0.999999
chr4.25613313.G.A	-	HLA-A*02:02	Protective	IP	A	HLA-A	357	Inflammatory and toxic neuropathy	neurological	332	12588	-0.205797	0.111893	0.813998	0.0658817	1	0.999999
chr17.35880776.C.T	rs2107538	T	Risk factor; Severity	FCP	T	CCL5	364	Corneal opacity and other disorders of cornea	sense organs	108	12233	-0.362868	0.197306	0.695678	0.065898	1	0.999999
chr1.87162490.C.T	rs10873821	C	Severity	CAV	T	LINC01140	427.6	Premature beats	circulatory system	151	10494	0.249834	0.13585	1.28381	0.065909	1	0.999999
chr17.63488670.G.A	rs4343	G	Severity; Risk factor	CAV	A	ACE	585	Renal failure	genitourinary	660	11804	0.111058	0.0603942	1.11746	0.0659325	1	0.999999
chr5.1211624.A.G	rs76067074	G	Severity	CAV-FE	G	SLC6A19	697	Sarcoidosis	dermatologic	151	10636	-0.631147	0.343226	0.531981	0.0659352	1	0.999999
chr11.114726432.A.T	rs1712779	T	Severity	CAV-FE	T	-	285	Other anemias	hematopoietic	910	11202	0.095719	0.0520547	1.10045	0.0659421	1	0.999999
chr11.88436431.C.T	rs72953026	T	Severity	CAV-FE	T	-	276.14	Hypopotassemia	endocrine/metabolic	122	11874	-0.330296	0.179631	0.718711	0.0659521	1	0.999999
chr9.117713024.A.G	rs4986790	G	Severity	CAV	G	TLR4	696.41	Psoriasis vulgaris	dermatologic	267	10804	0.29552	0.160733	1.34382	0.0659784	1	0.999999
chr1.161509955.A.G	rs1801274	G	Severity	CAV	G	FCGR2A	427.3	Other specified cardiac dysrhythmias	circulatory system	134	10043	0.230014	0.125105	1.25862	0.0659786	1	0.999999
chr5.132485305.G.A	rs17622656	A	Risk factor	FCP + IP	A	IRF1	272	Disorders of lipoid metabolism	endocrine/metabolic	3770	8529	-0.0596503	0.0324447	0.942094	0.0659851	1	0.999999
chr11.320772.A.G	rs12252	G	Severity; Risk factor	CAV	G	IFITM3	306	Other mental disorder	mental disorders	157	9027	-0.506481	0.275494	0.602613	0.0659971	1	0.999999
chr6.31575254.G.A	rs1800629	A	Risk factor*Conflicting; Severity*Conflicting; Protective*Conflicting	CAV-FE	A	TNF	442	Other aneurysm	circulatory system	487	11905	-0.25626	0.139394	0.773941	0.0660059	1	0.999999
chr5.32750877.T.C	rs1173773	C	Protective	CAV	C	NPR3	288.2	Elevated white blood cell count	hematopoietic	103	12121	-0.284447	0.154728	0.75243	0.0660075	1	0.999999
chr10.52340585.A.T	rs1441121	T	Severity	CAV	A	-	356	Hereditary and idiopathic peripheral neuropathy	neurological	121	11929	-0.258353	0.140545	0.772323	0.0660298	1	0.999999
chr12.47844974.A.G	rs731236	AG and AA genotype	Severity	CAV	G	VDR	174.11	Malignant neoplasm of female breast	neoplasms	422	12365	0.135997	0.0739857	1.14568	0.0660396	1	0.999999
chr9.133251249.A.G	rs7849280	G	Protective	CAV	G	ABO	415.1	Acute pulmonary heart disease	circulatory system	113	13099	-0.599521	0.326158	0.549075	0.0660428	1	0.999999
chrX.12889539.C.G	rs3853839	G	Severity; Risk factor	CAV-FE	G	TLR7	333	Extrapyramidal disease and abnormal movement disorders	neurological	200	11290	0.245711	0.133679	1.27853	0.0660521	1	0.999999
chr15.60810211.C.T	rs341419	T	Severity	CAV-FE	T	RORA	592.11	Acute cystitis	genitourinary	112	11528	-0.368262	0.200358	0.691936	0.0660594	1	0.999999
chr7.22728408.A.G	rs2069837	G	Severity	CAV-FE	G	IL6	270	Disorders of protein plasma/amino-acid transport and metabolism	endocrine/metabolic	136	12823	0.32428	0.176432	1.38303	0.0660648	1	0.999999
chr11.34482745.G.A	rs61882275	G	Severity	CAV	A	ELF5	411.3	Angina pectoris	circulatory system	193	11590	0.19261	0.104796	1.21241	0.0660687	1	0.999999
chr12.8608014.A.G	rs11613792	A	Severity	CAV	G	AICDA	427.7	Tachycardia NOS	circulatory system	132	9768	0.303209	0.164975	1.3542	0.066075	1	0.999999
chr21.41464802.A.G	rs462574	A	Possible functional consequences	FCP + IP	A	TMPRSS2	614.5	Inflammatory disease of cervix, vagina, and vulva	genitourinary	123	12890	-1.0824	0.588963	0.338781	0.0660903	1	0.999999
chr6.31153649.G.A	rs143334143	A	Severity; Risk factor	CAV-FE	A	CCHCR1	721.1	Spondylosis without myelopathy	musculoskeletal	619	11614	-0.184986	0.100665	0.831116	0.0661156	1	0.999999
chr1.161544752.A.C	rs396991	C	Severity	CAV-FE	C	FCGR3A	279.1	Immunity deficiency	endocrine/metabolic	105	11820	0.258755	0.140816	1.29532	0.0661306	1	0.999999
chr19.35687796.G.A	rs77127536	A	Severity	CAV	A	TYMSP2	596	Other disorders of bladder	genitourinary	173	12908	-0.32856	0.178807	0.71996	0.0661345	1	0.999999
chr5.131995059.C.T	rs56162149	T	Severity	CAV-FE	T	ACSL6	599.4	Urinary incontinence	genitourinary	230	10657	0.207809	0.113094	1.23098	0.0661388	1	0.999999
chr11.26675470.T.G	rs10835056	G	Severity	CAV	T	SLC5A12	250.25	Diabetes type 2 with peripheral circulatory disorders	endocrine/metabolic	128	10491	-0.275106	0.149721	0.759491	0.0661426	1	0.999999
chr1.230710048.A.G	rs699	G	Severity	CAV	G	AGT	585.1	Acute renal failure	genitourinary	277	11803	-0.166437	0.0905813	0.846676	0.0661463	1	0.999999
chr9.87725456.A.T	rs56952354	A;T	Possible functional consequences	FCP + IP	T	CTSL	574.1	Cholelithiasis	digestive	112	12953	0.717263	0.390384	2.04882	0.0661617	1	0.999999
chr12.47879112.A.G	rs2228570	AG genotype	Severity	CAV	A	VDR	535	Gastritis and duodenitis	digestive	118	10888	-0.258106	0.140482	0.772513	0.0661667	1	0.999999
chr7.117652877.C.G	rs80034486	G	Severity	CAV	G	CFTR	415	Pulmonary heart disease	circulatory system	149	13105	1.99544	1.08611	7.35543	0.0661749	1	0.999999
chr1.46309111.A.G	rs41292543	G	Severity	CAV-FE	G	UQCRH	277	Other disorders of metabolism	endocrine/metabolic	134	12737	0.325608	0.177228	1.38487	0.066176	1	0.999999
chr16.3500977.C.G	rs2301762	G	Severity	CAV	G	CLUAP1	198	Secondary malignant neoplasm	neoplasms	192	12043	-0.565972	0.308072	0.567808	0.0661886	1	0.999999
chr6.6924962.A.C	rs6933436	C	Severity	CAV	C	-	285	Other anemias	hematopoietic	884	10946	-0.100297	0.0545945	0.904568	0.0661904	1	0.999999
chr16.78590128.A.G	rs72803978	A	Severity	CAV	G	WWOX	789	Nausea and vomiting	symptoms	273	12495	-0.460305	0.250558	0.631091	0.0661923	1	0.999999
chrX.15600835.T.C	rs4646116	C	Risk factor	FCP + IP	C	ACE2	252	Disorders of parathyroid gland	endocrine/metabolic	195	11977	0.740607	0.403139	2.09721	0.066195	1	0.999999
chr12.47902438.G.T	rs11574024	T	Severity	CAV	T	VDR	803	Fracture of upper limb	injuries & poisonings	138	12270	0.365679	0.199055	1.44149	0.0661987	1	0.999999
chr5.86011821.T.G	rs4424029	G	Severity	CAV	G	-	395.2	Nonrheumatic aortic valve disorders	circulatory system	454	11635	-0.133297	0.0725602	0.875205	0.0662012	1	0.999999
chr2.6013310.G.A	rs73910904	A	Risk factor	CAV	A	-	362	Other retinal disorders	sense organs	342	12230	0.450158	0.245044	1.56856	0.0662024	1	0.999999
chr14.55263686.C.T	rs10140801	T	Severity	CAV-FE	T	FBXO34-AS1	428.1	Congestive heart failure (CHF) NOS	circulatory system	168	12099	0.209443	0.114011	1.23299	0.0662042	1	0.999999
chr4.67964168.T.A	rs720009	A	Possible functional consequences	FCP + IP	A	TMPRSS11A	569	Other disorders of intestine	digestive	227	12343	0.523239	0.284832	1.68748	0.0662082	1	0.999999
chr14.74952741.A.G	rs2268616	G	Risk factor	CAV	G	PGF	172.22	Squamous cell carcinoma	neoplasms	120	11957	0.656177	0.357214	1.92741	0.0662205	1	0.999999
chr2.196087686.G.A	rs2176724	A	Severity	CAV	A	-	300.11	Generalized anxiety disorder	mental disorders	261	9108	-0.279232	0.152014	0.756364	0.0662263	1	0.999999
chr9.87726001.C.A	rs41307457	C;A	Possible functional consequences	FCP + IP	A	CTSL	317	Alcohol-related disorders	mental disorders	179	11859	-0.666162	0.362659	0.513676	0.0662274	1	0.999999
chr1.12192898.T.G	rs1061622	T	Severity	CAV-FE	G	TNFRSF1B	272.12	Hyperglyceridemia	endocrine/metabolic	243	8586	0.194517	0.105896	1.21472	0.0662294	1	0.999999
chr1.46309111.A.G	rs41292543	G	Severity	CAV-FE	G	UQCRH	244	Hypothyroidism	endocrine/metabolic	1662	10087	-0.115805	0.0630459	0.890649	0.0662331	1	0.999999
chr2.191909428.G.A	rs147509469	A	Risk factor for females	CAV	A	CAVIN2-AS1	274	Gout and other crystal arthropathies	endocrine/metabolic	268	12980	0.43935	0.239189	1.5517	0.0662347	1	0.999999
chr12.47844974.A.G	rs731236	AG and AA genotype	Severity	CAV	G	VDR	274.11	Gouty arthropathy	endocrine/metabolic	101	13017	-0.278262	0.151497	0.757098	0.0662473	1	0.999999
chr3.101705614.T.C	rs11919389	C	Risk factor	CAV	C	PDCL3P4	418	Nonspecific chest pain	circulatory system	774	11523	-0.104629	0.0569653	0.900659	0.0662529	1	0.999999
chr10.52771475.C.T	rs1800450	T	Severity	CAV	T	MBL2	333	Extrapyramidal disease and abnormal movement disorders	neurological	217	12051	0.23779	0.129466	1.26844	0.0662539	1	0.999999
chr2.45584979.T.C	-	HLA-A*02:02	Protective	IP	C	HLA-A	696.41	Psoriasis vulgaris	dermatologic	266	10721	0.176677	0.0961933	1.19325	0.0662558	1	0.999999
chr1.205208489.G.A	rs11240388	G	Severity	CAV-FE	G	DSTYK	367	Disorders of refraction and accommodation; blindness and low vision	sense organs	314	12531	-0.154777	0.0842714	0.856606	0.0662609	1	0.999999
chr19.24134099.G.A	rs10407383	A	Severity	CAV-FE	A	ZNF254	480	Pneumonia	respiratory	344	12055	-0.214282	0.116675	0.807121	0.0662725	1	0.999999
chr4.186082920.C.T	rs3775291	T	Risk factor; Severity	CAV-FE	T	TLR3	078	Viral warts & HPV	infectious diseases	290	10613	0.16934	0.0922089	1.18452	0.0662855	1	0.999999
chr4.166008836.A.T	rs17047200	TT genotype	Severity (TT genotype)*Conflicting; Risk factor (AA genotype)*Conflicting	CAV	T	TLL1	246	Other disorders of thyroid	endocrine/metabolic	324	9828	0.220336	0.119977	1.2465	0.0662857	1	0.999999
chr6.30887474.G.A	rs4618569	AG genotype	Severity	CAV	A	DDR1	454.1	Varicose veins of lower extremity	circulatory system	217	11662	0.208585	0.113583	1.23193	0.0662976	1	0.999999
chr1.12207235.C.T	rs3397	T	Severity	CAV-FE	C	TNFRSF1B	427.2	Atrial fibrillation and flutter	circulatory system	580	7366	0.127306	0.0693238	1.13576	0.0662985	1	0.999999
chr4.67964168.T.A	rs720009	A	Possible functional consequences	FCP + IP	A	TMPRSS11A	316	Substance addiction and disorders	mental disorders	195	11892	0.630654	0.343424	1.87884	0.0663029	1	0.999999
chr4.67910532.T.C	rs9998258	T	Possible functional consequences	FCP + IP	C	TMPRSS11A	626.13	Irregular menstrual cycle	genitourinary	121	11586	-0.939223	0.511469	0.390931	0.0663098	1	0.999999
chr18.69541156.T.C	rs12958013	T	Severity	CAV	C	DOK6	316	Substance addiction and disorders	mental disorders	184	11286	-0.337314	0.183691	0.713685	0.0663109	1	0.999999
chr11.2872637.A.G	rs10766439	A	Severity	CAV	A	-	747	Cardiac and circulatory congenital anomalies	congenital anomalies	151	12633	-0.239542	0.130449	0.786988	0.0663157	1	0.999999
chr11.71456403.G.T	rs12785878	G	Severity	CAV	G	NADSYN1	262	Mineral deficiency NEC	endocrine/metabolic	101	9174	0.276799	0.150756	1.3189	0.0663459	1	0.999999
chr15.90876959.G.A	rs201551785	A	Potential functional effect on protein	FCP + IP	A	FURIN	580	Nephritis; nephrosis; renal sclerosis	genitourinary	176	11798	2.01316	1.09647	7.48694	0.0663514	1	0.999999
chr16.85959043.C.T	rs12444486	C	Severity in African-Americans	CAV	C	-	427.12	Paroxysmal ventricular tachycardia	circulatory system	104	10089	0.266236	0.145026	1.30504	0.0663907	1	0.999999
chrX.12889539.C.G	rs3853839	G	Severity; Risk factor	CAV-FE	G	TLR7	228	Hemangioma and lymphangioma, any site	neoplasms	299	11680	0.197775	0.107736	1.21869	0.0663972	1	0.999999
chr9.87726001.C.A	rs41307457	C;A	Possible functional consequences	FCP + IP	A	CTSL	599.2	Retention of urine	genitourinary	170	10701	-0.715151	0.389589	0.489118	0.0664088	1	0.999999
chr1.35908500.C.T	rs2765013	C	Severity	CAV	T	AGO1	172	Skin cancer	neoplasms	524	12003	-0.211067	0.114982	0.80972	0.0664095	1	0.999999
chr4.68840276.G.A	rs115162070	G	Severity	CAV	A	-	338.2	Chronic pain	neurological	930	11043	0.164883	0.0898248	1.17926	0.0664159	1	0.999999
chr6.12216733.A.G	rs10755709	A	Severity	CAV	G	-	261	Vitamin deficiency	endocrine/metabolic	2480	8707	0.0647594	0.03528	1.0669	0.0664188	1	0.999999
chr9.132278286.T.C	rs11243705	C	Severity	CAV	C	SETX	599.5	Frequency of urination and polyuria	genitourinary	764	10597	0.133047	0.0724822	1.1423	0.0664199	1	0.999999
chr13.102695866.A.G	rs599976	G	Severity	CAV-FE	G	METTL21C	426.9	Cardiac pacemaker/device in situ	circulatory system	335	10506	0.208004	0.113322	1.23122	0.06643	1	0.999999
chr11.88824823.A.G	rs10831496	G	Severity	CAV-FE	G	GRM5	345	Epilepsy, recurrent seizures, convulsions	neurological	174	12052	-0.227536	0.123964	0.796494	0.0664312	1	0.999999
chr6.18015216.C.T	rs140247774	T	Severity	CAV	T	-	550.5	Ventral hernia	digestive	136	12359	-0.628644	0.342507	0.533314	0.0664433	1	0.999999
chr3.1052111.C.G	rs1504061	G	Severity	CAV	G	-	443.7	Peripheral angiopathy in diseases classified elsewhere	circulatory system	101	11857	0.534155	0.291027	1.70601	0.0664445	1	0.999999
chr19.24134099.G.A	rs10407383	A	Severity	CAV-FE	A	ZNF254	798.1	Chronic fatigue syndrome	symptoms	156	10844	-0.320551	0.174654	0.725749	0.0664534	1	0.999999
chr4.67910402.G.A	rs4860265	G	Possible functional consequences	FCP + IP	G	TMPRSS11A	338.2	Chronic pain	neurological	918	10971	-0.0975289	0.0531411	0.907076	0.0664642	1	0.999999
chr16.16924042.C.A	rs1453512	A	Severity	CAV	C	-	371	Inflammation of the eye	sense organs	257	11818	-0.191511	0.104357	0.82571	0.066483	1	0.999999
chr6.6924962.A.C	rs6933436	C	Severity	CAV	C	-	425	Cardiomyopathy	circulatory system	225	12628	0.183336	0.0999039	1.20122	0.0664876	1	0.999999
chrX.15596127.G.T	rs146598386	T	Severity	CAV	T	ACE2	480	Pneumonia	respiratory	343	12077	0.587069	0.319924	1.79871	0.0665016	1	0.999999
chr20.23046984.T.C	rs1042580	C	Severity	CAV	C	THBD	599.3	Dysuria	genitourinary	318	10716	0.151424	0.0825203	1.16349	0.0665068	1	0.999999
chr6.45737076.T.A	rs16873740	A	Severity	CAV	A	-	442	Other aneurysm	circulatory system	487	11870	0.181574	0.0989542	1.1991	0.0665169	1	0.999999
chr16.78590128.A.G	rs72803978	A	Severity	CAV	G	WWOX	577	Diseases of pancreas	digestive	152	13061	0.428582	0.233574	1.53508	0.0665226	1	0.999999
chr14.94566450.G.A	rs2093266	A	Risk factor for acute kidney injury	CAV	A	SERPINA4	743	Osteoporosis, osteopenia and pathological fracture	musculoskeletal	952	11793	-0.196636	0.107169	0.82149	0.0665309	1	0.999999
chr19.24134099.G.A	rs10407383	A	Severity	CAV-FE	A	ZNF254	727.1	Synovitis and tenosynovitis	musculoskeletal	147	10980	-0.315666	0.172049	0.729303	0.0665433	1	0.999999
chr15.60810211.C.T	rs341419	T	Severity	CAV-FE	T	RORA	257	Testicular dysfunction	endocrine/metabolic	280	11807	0.200885	0.109493	1.22248	0.0665526	1	0.999999
chr15.60810211.C.T	rs341419	T	Severity	CAV-FE	T	RORA	257.1	Testicular hypofunction	endocrine/metabolic	280	11807	0.200885	0.109493	1.22248	0.0665526	1	0.999999
chr1.206773552.T.C	rs1800896	C	Severity	FCP	C	IL10	366	Cataract	sense organs	661	12207	-0.109164	0.059502	0.896583	0.0665611	1	0.999999
chr4.71762286.C.T	rs113574864	T	Severity	CAV	T	GC	242.1	Graves' disease	endocrine/metabolic	159	10059	0.386461	0.21066	1.47176	0.0665762	1	0.999999
chr18.69541156.T.C	rs12958013	T	Severity	CAV	C	DOK6	733	Other disorders of bone and cartilage	musculoskeletal	703	10840	-0.177175	0.0965821	0.837633	0.0665867	1	0.999999
chr7.117642566.G.A	rs77010898	A	Severity	CAV	A	CFTR	362.26	Macular puckering of retina	sense organs	105	12222	1.1278	0.614791	3.08887	0.0665873	1	0.999999
chr6.105878879.T.A	rs9386484	T	Severity	CAV	A	-	452	Other venous embolism and thrombosis	circulatory system	181	9580	0.228557	0.124592	1.25678	0.0665878	1	0.999999
chr3.1052111.C.G	rs1504061	G	Severity	CAV	G	-	611.1	Abnormal mammogram	genitourinary	220	12072	0.382205	0.208353	1.46551	0.0665936	1	0.999999
chr17.16948873.A.G	rs34557412	G	Severity	CAV	G	TNFRSF13B	292	Neurological disorders	mental disorders	433	12330	0.831529	0.453348	2.29683	0.0666247	1	0.999999
chr13.19647239.G.A	rs191299359	A	Severity	CAV	A	MPHOSPH8	596	Other disorders of bladder	genitourinary	173	12941	1.95574	1.06629	7.06912	0.0666309	1	0.999999
chr16.3500977.C.G	rs2301762	G	Severity	CAV	G	CLUAP1	722.6	Degeneration of intervertebral disc	musculoskeletal	152	11501	-0.703503	0.38356	0.494849	0.0666327	1	0.999999
chr5.32750877.T.C	rs1173773	C	Protective	CAV	C	NPR3	447	Other disorders of arteries and arterioles	circulatory system	159	11859	-0.226927	0.123725	0.796979	0.0666351	1	0.999999
chr10.130802064.T.G	rs12253652	G	Severity	CAV	G	-	300.1	Anxiety disorder	mental disorders	1532	8902	0.109302	0.0595962	1.1155	0.0666469	1	0.999999
chr14.72467521.C.T	rs12587980	T	Severity	CAV	T	RGS6	702.2	Seborrheic keratosis	dermatologic	424	12111	0.136184	0.0742557	1.14589	0.0666563	1	0.999999
chr4.107694523.TG.T	rs70947091	T	Severity	CAV-FE	T	PAPSS1	395.6	Heart valve replaced	circulatory system	182	11583	0.212716	0.115987	1.23703	0.0666594	1	0.999999
chr2.196087686.G.A	rs2176724	A	Severity	CAV	A	-	586.2	Cyst of kidney, acquired	genitourinary	121	11785	-0.442814	0.241458	0.642227	0.0666664	1	0.999999
chr8.16932640.T.C	rs118072448	T	Severity	CAV	C	-	591	Urinary tract infection	genitourinary	478	11374	0.209603	0.114296	1.23319	0.0666742	1	0.999999
chr8.97128242.T.C	rs7817272	C	Severity	CAV	C	CPQ	592	Cystitis and urethritis	genitourinary	162	11690	-0.282854	0.154243	0.75363	0.0666815	1	0.999999
chr19.52830722.G.A	rs10411226	G	Severity	CAV	G	ZNF28	278.11	Morbid obesity	endocrine/metabolic	337	8786	0.157001	0.0856174	1.17	0.0666912	1	0.999999
chr9.33426577.A.G	rs10813976	G	Severity	CAV	G	-	555	Inflammatory bowel disease and other gastroenteritis and colitis	digestive	601	10143	0.12743	0.0694928	1.13591	0.0666961	1	0.999999
chr4.143996657.T.C	rs6840234	C	Protective	FCP + IP	T	GYPB	250.3	Insulin pump user	endocrine/metabolic	229	8411	-0.185387	0.101102	0.830783	0.0667047	1	0.999999
chr4.5820150.T.C	rs3774881	T	Severity	CAV	C	CRMP1	443.7	Peripheral angiopathy in diseases classified elsewhere	circulatory system	100	11370	0.354165	0.193159	1.42499	0.0667223	1	0.999999
chr4.188627868.CTCT.C	rs1734523522	C	Severity	CAV	C	LINC01060	250.25	Diabetes type 2 with peripheral circulatory disorders	endocrine/metabolic	125	10497	-0.615721	0.335829	0.540251	0.0667373	1	0.999999
chr1.173115604.T.G	rs17300100	G	Severity	CAV	G	-	411.2	Myocardial infarction	circulatory system	113	11257	0.329052	0.179475	1.38965	0.0667414	1	0.999999
chr13.112889041.C.T	rs9577175	T	Severity	CAV	T	ATP11A	286	Coagulation defects	hematopoietic	204	12222	-0.227104	0.123871	0.796838	0.0667446	1	0.999999
chr21.41464802.A.G	rs462574	A	Possible functional consequences	FCP + IP	A	TMPRSS2	624.9	stress incontinence, female	genitourinary	103	13018	-1.33086	0.725921	0.264251	0.0667527	1	0.999999
chr5.174562335.T.A	rs2220543	T	Severity	CAV	A	SUMO2P6	250.41	Impaired fasting glucose	endocrine/metabolic	201	10532	-0.226542	0.123568	0.797286	0.0667532	1	0.999999
chr1.155133406.T.G	rs4971066	G	Risk factor	CAV	G	EFNA1	197	Chemotherapy	neoplasms	426	11958	-0.195277	0.106519	0.822607	0.0667647	1	0.999999
chr15.33615902.C.T	rs12593288	C	Severity	CAV	T	RYR3	473	Diseases of the larynx and vocal cords	respiratory	272	9743	-0.222802	0.121537	0.800273	0.0667737	1	0.999999
chr2.60480453.A.G	rs1123573	A	Severity	CAV-FE	G	BCL11A	411.4	Coronary atherosclerosis	circulatory system	1185	11673	0.0897828	0.0489765	1.09394	0.0667759	1	0.999999
chr11.34482745.G.A	rs61882275	G	Severity	CAV	A	ELF5	706.1	Acne	dermatologic	222	11912	-0.186765	0.101884	0.829639	0.0667854	1	0.999999
chr4.188627868.CTCT.C	rs1734523522	C	Severity	CAV	C	LINC01060	241.2	Nontoxic multinodular goiter	endocrine/metabolic	241	9994	-0.413498	0.225571	0.661333	0.0667855	1	0.999999
chr22.43928847.C.G	rs738409	G	Protective*Conflicting; Severity*Conflicting	CAV	G	PNPLA3	443	Peripheral vascular disease	circulatory system	423	11671	0.151639	0.0827218	1.16374	0.0667857	1	0.999999
chr6.32623820.T.C	rs9271609	T	Severity	CAV	C	HLA-DQA1	426.3	Bundle branch block	circulatory system	122	10517	0.262624	0.143269	1.30034	0.0667906	1	0.999999
chr7.22728408.A.G	rs2069837	G	Severity	CAV-FE	G	IL6	296	Mood disorders	mental disorders	1687	9124	-0.120556	0.0657675	0.886428	0.0667939	1	0.999999
chr2.36677870.C.A	rs6714112	C	Severity	CAV	A	-	550.5	Ventral hernia	digestive	134	12485	-0.383167	0.209039	0.681699	0.0668043	1	0.999999
chr5.174562335.T.A	rs2220543	T	Severity	CAV	A	SUMO2P6	242	Thyrotoxicosis with or without goiter	endocrine/metabolic	243	10037	0.188235	0.102694	1.20712	0.0668072	1	0.999999
chr9.3320390.C.A	rs72699049	A	Severity	CAV	A	RFX3	327	Sleep disorders	neurological	1130	10874	0.195341	0.106571	1.21573	0.0668073	1	0.999999
chr5.1211624.A.G	rs76067074	G	Severity	CAV-FE	G	SLC6A19	627.3	Postmenopausal atrophic vaginitis	genitourinary	215	11184	0.366661	0.200039	1.44291	0.0668101	1	0.999999
chr3.61768231.T.A	rs672699	A	Severity	CAV	T	PTPRG	619.4	Noninflammatory disorders of vagina	genitourinary	119	12570	0.267883	0.146152	1.30719	0.0668165	1	0.999999
chr16.85959043.C.T	rs12444486	C	Severity in African-Americans	CAV	C	-	495.2	Asthma with exacerbation	respiratory	222	10524	-0.180161	0.0982932	0.835136	0.0668183	1	0.999999
chr18.6461231.C.G	rs11659676	G	Severity	CAV-FE	G	RPL6P27	619	Noninflammatory female genital disorders	genitourinary	247	12230	0.169887	0.0926884	1.18517	0.0668201	1	0.999999
chr2.36677870.C.A	rs6714112	C	Severity	CAV	A	-	425	Cardiomyopathy	circulatory system	227	12857	0.239987	0.130935	1.27123	0.0668211	1	0.999999
chr19.50379362.T.C	rs1405655	C	Severity	CAV-FE	C	NR1H2	070	Viral hepatitis	infectious diseases	717	10624	-0.111205	0.0606731	0.894755	0.0668237	1	0.999999
chr11.88824823.A.G	rs10831496	G	Severity	CAV-FE	G	GRM5	172.21	Basal cell carcinoma	neoplasms	223	12038	-0.202493	0.11048	0.816692	0.0668238	1	0.999999
chr9.21206606.C.G	rs28368148	G	Severity	CAV-FE	G	IFNA10	599	Other symptoms/disorders or the urinary system	genitourinary	1247	10697	0.354525	0.193428	1.4255	0.0668241	1	0.999999
chr19.50259161.A.G	rs1651553	G	Severity	CAV	A	MYH14	619	Noninflammatory female genital disorders	genitourinary	249	12456	0.178978	0.0976504	1.19599	0.0668263	1	0.999999
chr9.87726151.C.T	rs41312184	C;T	Possible functional consequences	FCP + IP	T	CTSL	427.9	Palpitations	circulatory system	601	10509	0.384558	0.209818	1.46897	0.0668301	1	0.999999
chr14.55263686.C.T	rs10140801	T	Severity	CAV-FE	T	FBXO34-AS1	428.3	Heart failure with reduced EF [Systolic or combined heart failure]	circulatory system	231	12099	0.180036	0.0982291	1.19726	0.0668303	1	0.999999
chr10.98166813.G.T	rs10786398	T	Severity	CAV	T	R3HCC1L	364	Corneal opacity and other disorders of cornea	sense organs	106	12113	-0.30202	0.164787	0.739324	0.0668347	1	0.999999
chr6.30887474.G.A	rs4618569	AG genotype	Severity	CAV	A	DDR1	053	Herpes zoster	infectious diseases	140	10622	0.256269	0.139825	1.2921	0.066835	1	0.999999
chr21.41465040.G.A	rs17001042	A	Possible functional consequences	FCP + IP	A	TMPRSS2	512	Other symptoms of respiratory system	respiratory	2490	9132	0.497246	0.271309	1.64419	0.0668377	1	0.999999
chr13.73984368.C.T	rs12871414	C	Severity	CAV	T	KLF12	250.25	Diabetes type 2 with peripheral circulatory disorders	endocrine/metabolic	128	10353	0.26189	0.142897	1.29938	0.066844	1	0.999999
chr15.60845514.G.A	rs17303202	A	Risk factor; Severity	CAV-FE	A	RORA	706.2	Sebaceous cyst	dermatologic	110	11981	0.261591	0.142737	1.299	0.0668501	1	0.999999
chr11.34482745.G.A	rs61882275	G	Severity	CAV	A	ELF5	272	Disorders of lipoid metabolism	endocrine/metabolic	3779	8521	0.0578911	0.0315888	1.0596	0.0668555	1	0.999999
chrX.15603134.G.A	rs7885856	G;A	Possible functional consequences	FCP + IP	A	ACE2	379	Other disorders of eye	sense organs	289	12094	2.53489	1.3832	12.615	0.0668577	1	0.999999
chr15.60902209.A.G	rs4774377	G	Risk factor	CAV-FE	G	RORA	701.2	Scar conditions and fibrosis of skin	dermatologic	120	12097	-0.24328	0.132757	0.784052	0.0668745	1	0.999999
chr9.87725456.A.T	rs56952354	A;T	Possible functional consequences	FCP + IP	T	CTSL	313	Pervasive developmental disorders	mental disorders	183	13024	0.605169	0.330254	1.83156	0.0668868	1	0.999999
chr2.191909428.G.A	rs147509469	A	Risk factor for females	CAV	A	CAVIN2-AS1	464	Acute sinusitis	respiratory	164	10627	-1.06522	0.581325	0.344652	0.0668919	1	0.999999
chr11.784340.C.G	rs7104929	G	Severity	CAV-FE	G	-	350.2	Abnormality of gait	neurological	583	11834	0.118496	0.0646701	1.1258	0.0669036	1	0.999999
chr7.117642566.G.A	rs77010898	A	Severity	CAV	A	CFTR	790.6	Other abnormal blood chemistry	symptoms	957	11356	0.567049	0.309477	1.76306	0.0669093	1	0.999999
chr2.162044379.C.T	rs3788979	T	Risk factor	CAV	T	DPP4	317	Alcohol-related disorders	mental disorders	175	11594	0.283963	0.15498	1.32838	0.0669128	1	0.999999
chr1.205208489.G.A	rs11240388	G	Severity	CAV-FE	G	DSTYK	172.2	Other non-epithelial cancer of skin	neoplasms	429	12032	-0.134229	0.0732591	0.87439	0.0669136	1	0.999999
chr4.71742666.T.G	rs2282679	G	Severity	CAV	G	GC	427.6	Premature beats	circulatory system	151	10522	0.227654	0.124258	1.25565	0.0669349	1	0.999999
chr4.71762286.C.T	rs113574864	T	Severity	CAV	T	GC	199	Neoplasm of uncertain behavior	neoplasms	152	12121	-0.621896	0.339445	0.536925	0.0669368	1	0.999999
chr17.42362183.A.G	rs744166	G	Risk factor; Severity	CAV	G	STAT3	196	Radiotherapy	neoplasms	114	12144	-0.258412	0.141052	0.772277	0.0669465	1	0.999999
chr4.67910402.G.A	rs4860265	G	Possible functional consequences	FCP + IP	G	TMPRSS11A	707.2	Chronic ulcer of leg or foot	dermatologic	126	12779	-0.260861	0.142397	0.770388	0.0669616	1	0.999999
chr15.100233816.G.A	rs143434383	A	Risk factor	CAV	A	ADAMTS17	252.1	Hyperparathyroidism	endocrine/metabolic	170	11945	0.786195	0.429188	2.19503	0.0669781	1	0.999999
chr1.3081749.G.A	rs12745140	A	Severity	CAV	A	PRDM16	411	Ischemic Heart Disease	circulatory system	1219	11274	-0.152804	0.0834189	0.858298	0.0669852	1	0.999999
chr16.57636629.G.A	rs7499679	A	Severity	CAV	A	ADGRG1	395.6	Heart valve replaced	circulatory system	181	11570	0.229831	0.125473	1.25839	0.0669933	1	0.999999
chr3.157438240.A.G	rs1840680	AG genotype)	Protective	CAV	A	PTX3	426.2	Atrioventricular [AV] block	circulatory system	109	10514	0.26405	0.144156	1.30219	0.0669968	1	0.999999
chr8.37849759.C.T	rs138763430	T	Severity	CAV	T	BRF2	286.2	Encounter for long-term (current) use of anticoagulants	hematopoietic	127	12298	1.39693	0.762644	4.04276	0.0669976	1	0.999999
chr17.15965007.C.T	rs8081547	T	Risk factor	FCP + IP	T	ADORA2B	783	Fever of unknown origin	symptoms	153	11852	-0.266222	0.145344	0.766269	0.0670007	1	0.999999
chr13.22495675.AG.A	rs10714879	A	Severity	CAV	AG	-	535	Gastritis and duodenitis	digestive	124	12691	0.279458	0.152574	1.32241	0.0670071	1	0.999999
chr9.21131628.G.C	rs12236000	G	Severity	CAV	C	-	627.3	Postmenopausal atrophic vaginitis	genitourinary	217	11517	-0.389256	0.212521	0.677561	0.0670088	1	0.999999
chr12.47879112.A.G	rs2228570	AG genotype	Severity	CAV	A	VDR	704	Diseases of hair and hair follicles	dermatologic	267	10379	-0.169271	0.0924178	0.84428	0.0670133	1	0.999999
chr15.60902209.A.G	rs4774377	G	Risk factor	CAV-FE	G	RORA	743.11	Osteoporosis NOS	musculoskeletal	841	11379	0.100735	0.0549989	1.10598	0.0670141	1	0.999999
chr2.36677870.C.A	rs6714112	C	Severity	CAV	A	-	296.1	Bipolar	mental disorders	227	9055	-0.287699	0.15708	0.749987	0.0670186	1	0.999999
chr21.41509390.C.G	rs12626358	G	Possible functional consequences	FCP + IP	G	TMPRSS2	714	Rheumatoid arthritis and other inflammatory polyarthropathies	musculoskeletal	229	12115	-0.316021	0.172547	0.729044	0.0670253	1	0.999999
chr6.45737076.T.A	rs16873740	A	Severity	CAV	A	-	586	Other disorders of the kidney and ureters	genitourinary	458	11767	-0.197755	0.107981	0.820571	0.0670429	1	0.999999
chr2.6013310.G.A	rs73910904	A	Risk factor	CAV	A	-	272.13	Mixed hyperlipidemia	endocrine/metabolic	840	8592	-0.446743	0.243951	0.639708	0.0670584	1	0.999999
chr21.41660268.A.T	rs2252109	A	Severity	CAV	T	-	415.1	Acute pulmonary heart disease	circulatory system	104	11919	0.259397	0.141653	1.29615	0.0670681	1	0.999999
chr21.41660268.A.T	rs2252109	A	Severity	CAV	T	-	415.11	Pulmonary embolism and infarction, acute	circulatory system	104	11919	0.259397	0.141653	1.29615	0.0670681	1	0.999999
chr1.205208489.G.A	rs11240388	G	Severity	CAV-FE	G	DSTYK	443.7	Peripheral angiopathy in diseases classified elsewhere	circulatory system	101	11893	0.264402	0.144393	1.30265	0.067081	1	0.999999
chr4.107694523.TG.T	rs70947091	T	Severity	CAV-FE	T	PAPSS1	262	Mineral deficiency NEC	endocrine/metabolic	101	9039	0.276821	0.151178	1.31893	0.0670869	1	0.999999
chr17.27660155.T.C	rs117217714	C	Severity	CAV	C	NOS2P1	627.2	Symptomatic menopause	genitourinary	153	11585	0.847434	0.46281	2.33365	0.067091	1	0.999999
chr12.106231175.T.A	rs12823094	A	Severity	CAV	A	-	442.11	Abdominal aortic aneurysm	circulatory system	277	10645	0.19315	0.105491	1.21306	0.067105	1	0.999999
chr2.136948486.A.G	rs7605851	G	Severity	CAV-FE	G	THSD7B	427.22	Atrial flutter	circulatory system	157	10499	-0.433222	0.236617	0.648417	0.0671159	1	0.999999
chr19.52830722.G.A	rs10411226	G	Severity	CAV	G	ZNF28	286	Coagulation defects	hematopoietic	171	10303	0.214333	0.117065	1.23904	0.0671172	1	0.999999
chr15.34253720.A.G	rs2705343	G	Severity	CAV-FE	G	SLC12A6	278	Overweight, obesity and other hyperalimentation	endocrine/metabolic	1702	10155	0.0856238	0.0467663	1.0894	0.0671173	1	0.999999
chr22.43928847.C.G	rs738409	G	Protective*Conflicting; Severity*Conflicting	CAV	G	PNPLA3	300.4	Dysthymic disorder	mental disorders	105	8944	-0.337816	0.18452	0.713326	0.0671321	1	0.999999
chr13.19647239.G.A	rs191299359	A	Severity	CAV	A	MPHOSPH8	427.9	Palpitations	circulatory system	602	10523	1.44879	0.791388	4.25797	0.0671456	1	0.999999
chr11.2872637.A.G	rs10766439	A	Severity	CAV	A	-	614	Inflammatory diseases of female pelvic organs	genitourinary	131	12438	-0.26149	0.142841	0.769904	0.0671553	1	0.999999
chr5.132485305.G.A	rs17622656	A	Risk factor	FCP + IP	A	IRF1	571.5	Other chronic nonalcoholic liver disease	digestive	570	11642	0.115869	0.0632964	1.12285	0.0671623	1	0.999999
chr13.102695866.A.G	rs599976	G	Severity	CAV-FE	G	METTL21C	555.21	Ulcerative colitis (chronic)	digestive	180	10209	0.261438	0.142817	1.2988	0.067163	1	0.999999
chr19.35687796.G.A	rs77127536	A	Severity	CAV	A	TYMSP2	605	Erectile dysfunction [ED]	genitourinary	498	11570	0.174763	0.0954688	1.19096	0.0671643	1	0.999999
chr14.80203237.T.C	rs225014	C	Severity	CAV	C	DIO2	433.3	Cerebral ischemia	circulatory system	160	12156	-0.218579	0.119406	0.80366	0.0671674	1	0.999999
chr21.41464802.A.G	rs462574	A	Possible functional consequences	FCP + IP	A	TMPRSS2	071	Human immunodeficiency virus [HIV] disease	infectious diseases	613	10572	-0.361129	0.197283	0.696889	0.0671727	1	0.999999
chr9.87726151.C.T	rs41312184	C;T	Possible functional consequences	FCP + IP	T	CTSL	271	Disorders of carbohydrate transport and metabolism	endocrine/metabolic	721	12308	0.364033	0.198898	1.43912	0.0672127	1	0.999999
chr5.180810828.C.T	rs113791144	T	Severity	CAV	T	-	939	Atopic/contact dermatitis due to other or unspecified	dermatologic	604	10961	0.20173	0.110223	1.22352	0.067222	1	0.999999
chr19.39248147.C.T	rs12979860	C	Severity (C allele)*Conflicting; Risk factor (T allele)*Conflicting	CAV	T	IFNL4	369	Infection of the eye	sense organs	192	11974	-0.206973	0.113091	0.813042	0.0672298	1	0.999999
chr10.52771482.G.A	rs5030737	A	Potential functional effect on protein	FCP + IP	A	MBL2	721.1	Spondylosis without myelopathy	musculoskeletal	618	11600	0.181962	0.0994365	1.19957	0.0672606	1	0.999999
chr2.136948486.A.G	rs7605851	G	Severity	CAV-FE	G	THSD7B	454.11	Varicose veins of lower extremity, symptomtic	circulatory system	164	11636	-0.406134	0.221944	0.666221	0.0672665	1	0.999999
chr1.46309111.A.G	rs41292543	G	Severity	CAV-FE	G	UQCRH	614.5	Inflammatory disease of cervix, vagina, and vulva	genitourinary	124	12949	-0.441446	0.241245	0.643106	0.0672697	1	0.999999
chr16.16924042.C.A	rs1453512	A	Severity	CAV	C	-	288.2	Elevated white blood cell count	hematopoietic	102	12015	0.274232	0.149866	1.31552	0.0672718	1	0.999999
chr9.78543197.A.G	rs7027911	A	Severity	CAV	A	-	772.3	Muscle weakness	symptoms	105	12756	0.257883	0.140932	1.29419	0.0672743	1	0.999999
chr3.149000300.G.T	rs76488148	T	Severity	CAV	T	GYG1	289.4	Lymphadenitis	hematopoietic	148	12098	0.368539	0.201414	1.44562	0.0672862	1	0.999999
chr9.21131628.G.C	rs12236000	G	Severity	CAV	C	-	429	Ill-defined descriptions and complications of heart disease	circulatory system	218	12071	0.296451	0.162023	1.34508	0.0672968	1	0.999999
chr9.81442264.TCAG.T	rs1826292621	T	Severity	CAV	T	-	426.3	Bundle branch block	circulatory system	122	10500	0.37296	0.20384	1.45203	0.0672996	1	0.999999
chr6.6924962.A.C	rs6933436	C	Severity	CAV	C	-	530	Diseases of esophagus	digestive	1570	10587	-0.0758101	0.0414358	0.926992	0.0673124	1	0.999999
chr1.12207235.C.T	rs3397	T	Severity	CAV-FE	C	TNFRSF1B	427.6	Premature beats	circulatory system	120	7366	0.248594	0.135877	1.28222	0.0673179	1	0.999999
chr17.27263807.T.C	rs60811869	C	Severity	CAV	C	-	454.11	Varicose veins of lower extremity, symptomtic	circulatory system	164	11620	0.476652	0.260533	1.61067	0.0673208	1	0.999999
chr17.34252769.A.G	rs1024611	G	Risk factor	CAV	G	CCL2	564	Functional digestive disorders	digestive	347	10217	0.155439	0.0849636	1.16817	0.0673276	1	0.999999
chr4.186083346.C.T	rs121434431	T	Severity	CAV-FE	T	TLR3	627.3	Postmenopausal atrophic vaginitis	genitourinary	220	11597	2.11834	1.15793	8.31735	0.0673372	1	0.999999
chr2.136948486.A.G	rs7605851	G	Severity	CAV-FE	G	THSD7B	706.1	Acne	dermatologic	223	11971	0.27193	0.148645	1.31249	0.067342	1	0.999999
chr17.42362183.A.G	rs744166	G	Risk factor; Severity	CAV	G	STAT3	276	Disorders of fluid, electrolyte, and acid-base balance	endocrine/metabolic	626	12116	-0.112043	0.0612473	0.894005	0.0673457	1	0.999999
chr6.45737076.T.A	rs16873740	A	Severity	CAV	A	-	296.22	Major depressive disorder	mental disorders	1469	9096	-0.112442	0.0614658	0.893649	0.0673478	1	0.999999
chr13.23084699.A.G	rs1984162	G	Severity	CAV	G	-	272	Disorders of lipoid metabolism	endocrine/metabolic	3789	8560	-0.0631916	0.0345437	0.938764	0.0673513	1	0.999999
chr7.117611595.T.G	rs150212784	G	Severity	CAV	G	CFTR	272.11	Hypercholesterolemia	endocrine/metabolic	1628	8579	0.828242	0.452761	2.28929	0.0673524	1	0.999999
chr21.41464802.A.G	rs462574	A	Possible functional consequences	FCP + IP	A	TMPRSS2	790.6	Other abnormal blood chemistry	symptoms	952	11312	-0.280759	0.153478	0.75521	0.0673532	1	0.999999
chr4.71742666.T.G	rs2282679	G	Severity	CAV	G	GC	327.32	Obstructive sleep apnea	neurological	646	10922	-0.120234	0.0657277	0.886713	0.0673583	1	0.999999
chr9.33426577.A.G	rs10813976	G	Severity	CAV	G	-	110.11	Dermatophytosis of nail	infectious diseases	238	11898	-0.214152	0.11707	0.807226	0.0673591	1	0.999999
chr17.16948873.A.G	rs34557412	G	Severity	CAV	G	TNFRSF13B	747	Cardiac and circulatory congenital anomalies	congenital anomalies	156	13113	1.09665	0.599515	2.99412	0.0673652	1	0.999999
chr20.50172836.A.G	rs6122883	G	Severity	CAV-FE	G	LINC01273	316	Substance addiction and disorders	mental disorders	192	11732	0.197505	0.107972	1.21836	0.0673655	1	0.999999
chr17.49863303.C.T	rs77534576	T	Severity	CAV	T	-	250.42	Other abnormal glucose	endocrine/metabolic	716	10583	0.277313	0.15162	1.31958	0.0674001	1	0.999999
chr17.27660155.T.C	rs117217714	C	Severity	CAV	C	NOS2P1	261.2	Vitamin B-complex deficiencies	endocrine/metabolic	482	9169	-1.30959	0.71602	0.26993	0.0674016	1	0.999999
chr3.61768231.T.A	rs672699	A	Severity	CAV	T	PTPRG	475.9	Postnasal drip	respiratory	233	9778	-0.221205	0.120947	0.801553	0.0674082	1	0.999999
chr20.50172836.A.G	rs6122883	G	Severity	CAV-FE	G	LINC01273	189	Cancer of urinary organs (incl. kidney and bladder)	neoplasms	110	13065	0.260178	0.14226	1.29716	0.0674151	1	0.999999
chr6.52200448.A.G	rs13192246	G	Severity	CAV	A	-	276.1	Electrolyte imbalance	endocrine/metabolic	563	11965	-0.126977	0.0694285	0.880754	0.0674172	1	0.999999
chr6.6924962.A.C	rs6933436	C	Severity	CAV	C	-	090	Sexually transmitted infections (not HIV or hepatitis)	infectious diseases	253	12698	-0.189117	0.103412	0.827689	0.0674341	1	0.999999
chr5.77379593.G.A	rs7715119	A	Severity	CAV-FE	A	PDE8B	722	Intervertebral disc disorders	musculoskeletal	415	11564	-0.234279	0.128113	0.791141	0.0674465	1	0.999999
chr12.47902438.G.T	rs11574024	T	Severity	CAV	T	VDR	535	Gastritis and duodenitis	digestive	126	12807	-0.545177	0.29813	0.579739	0.0674519	1	0.999999
chr1.31151182.G.C	rs12083278	C	Severity	CAV	G	-	300	Anxiety disorders	mental disorders	1527	8155	0.0762423	0.041695	1.07922	0.0674635	1	0.999999
chr11.26675470.T.G	rs10835056	G	Severity	CAV	T	SLC5A12	195	Cancer, suspected or other	neoplasms	157	12035	-0.245118	0.134052	0.782612	0.0674698	1	0.999999
chr1.20166359.C.T	rs72663004	T	Severity	CAV	T	PLA2G2C	512.7	Shortness of breath	respiratory	1687	9131	-0.150447	0.0822779	0.860323	0.0674709	1	0.999999
chr16.16924042.C.A	rs1453512	A	Severity	CAV	C	-	573	Other disorders of liver	digestive	102	11572	0.277598	0.151816	1.31996	0.0674721	1	0.999999
chr16.57636629.G.A	rs7499679	A	Severity	CAV	A	ADGRG1	425	Cardiomyopathy	circulatory system	227	12761	-0.226817	0.124058	0.797067	0.0675019	1	0.999999
chr12.132489230.GC.G	rs56106917	G	Severity	CAV	G	FBRSL1	472	Chronic pharyngitis and nasopharyngitis	respiratory	454	9788	-0.127216	0.0695858	0.880543	0.0675201	1	0.999999
chr11.71456403.G.T	rs12785878	G	Severity	CAV	G	NADSYN1	433.21	Cerebral artery occlusion, with cerebral infarction	circulatory system	155	12453	-0.247462	0.135363	0.78078	0.067529	1	0.999999
chr20.23046984.T.C	rs1042580	C	Severity	CAV	C	THBD	555	Inflammatory bowel disease and other gastroenteritis and colitis	digestive	604	10214	-0.112762	0.0616822	0.893363	0.0675322	1	0.999999
chr7.128938247.T.G	rs10488631	TCTA haplotype	Severity in European-Americans	CAV	G	IRF5	727.1	Synovitis and tenosynovitis	musculoskeletal	147	10950	0.218444	0.119493	1.24414	0.0675366	1	0.999999
chr2.112913801.G.T	rs3811046	T	Risk factor	CAV	G	IL37	335	Multiple sclerosis	neurological	190	12057	-0.221832	0.121347	0.80105	0.0675379	1	0.999999
chr7.22728408.A.G	rs2069837	G	Severity	CAV-FE	G	IL6	687	Symptoms affecting skin	dermatologic	109	11179	-0.508096	0.277945	0.60164	0.0675422	1	0.999999
chr16.57636629.G.A	rs7499679	A	Severity	CAV	A	ADGRG1	427.1	Paroxysmal tachycardia, unspecified	circulatory system	245	10361	0.194738	0.106532	1.21499	0.0675545	1	0.999999
chr2.181488719.A.C	rs2034831	C	Severity	CAV	C	ITGA4	427.12	Paroxysmal ventricular tachycardia	circulatory system	105	10374	0.434614	0.237761	1.54437	0.0675583	1	0.999999
chr17.31410594.G.A	rs178840	G	Severity	CAV	A	RAB11FIP4	351	Other peripheral nerve disorders	neurological	254	10990	-0.187427	0.102537	0.82909	0.0675668	1	0.999999
chr5.180810828.C.T	rs113791144	T	Severity	CAV	T	-	379	Other disorders of eye	sense organs	289	12085	0.273981	0.149893	1.31519	0.0675732	1	0.999999
chr2.167953627.G.A	rs7595310	A	Severity	CAV-FE	A	STK39	426.91	Cardiac pacemaker in situ	circulatory system	203	10362	0.229899	0.125784	1.25847	0.0675891	1	0.999999
chr16.85959043.C.T	rs12444486	C	Severity in African-Americans	CAV	C	-	371	Inflammation of the eye	sense organs	250	11498	-0.169684	0.0928435	0.843931	0.0676043	1	0.999999
chr11.88824823.A.G	rs10831496	G	Severity	CAV-FE	G	GRM5	747.1	Cardiac congenital anomalies	congenital anomalies	131	13139	-0.26293	0.143867	0.768796	0.0676111	1	0.999999
chr1.35908500.C.T	rs2765013	C	Severity	CAV	T	AGO1	208	Benign neoplasm of colon	neoplasms	358	12273	-0.254733	0.139388	0.775124	0.0676233	1	0.999999
chr1.154454494.A.C	rs2228145	A	Risk factor	CAV	C	IL6R	433	Cerebrovascular disease	circulatory system	497	12415	-0.127017	0.0695045	0.880718	0.0676291	1	0.999999
chr13.41746691.T.A	rs10507497	A	Severity	CAV-FE	A	VWA8	715	Other inflammatory spondylopathies	musculoskeletal	144	12300	0.251811	0.137803	1.28635	0.0676515	1	0.999999
chr22.24011037.T.C	rs11090305	C	Severity	CAV	C	-	704	Diseases of hair and hair follicles	dermatologic	299	11399	0.186886	0.102279	1.20549	0.0676656	1	0.999999
chr19.50379362.T.C	rs1405655	C	Severity	CAV-FE	C	NR1H2	495.2	Asthma with exacerbation	respiratory	230	10963	0.178182	0.0975182	1.19504	0.0676744	1	0.999999
chr11.320836.C.T	rs34481144	T	Severity	CAV	T	IFITM3	090	Sexually transmitted infections (not HIV or hepatitis)	infectious diseases	235	12074	0.179683	0.0983522	1.19684	0.0677092	1	0.999999
chr15.90876959.G.A	rs201551785	A	Potential functional effect on protein	FCP + IP	A	FURIN	714	Rheumatoid arthritis and other inflammatory polyarthropathies	musculoskeletal	237	12352	1.98652	1.0874	7.29009	0.0677215	1	0.999999
chr2.167953627.G.A	rs7595310	A	Severity	CAV-FE	A	STK39	427.12	Paroxysmal ventricular tachycardia	circulatory system	104	10362	0.299824	0.164125	1.34962	0.0677293	1	0.999999
chr2.162267541.C.T	rs1990760	T	Risk factor; Severity	CAV	C	IFIH1	619	Noninflammatory female genital disorders	genitourinary	250	12559	-0.174016	0.0952597	0.840284	0.0677371	1	0.999999
chr6.12216733.A.G	rs10755709	A	Severity	CAV	G	-	530.1	Esophagitis, GERD and related diseases	digestive	1487	10296	0.0766047	0.041935	1.07962	0.0677377	1	0.999999
chr21.41660268.A.T	rs2252109	A	Severity	CAV	T	-	395	Heart valve disorders	circulatory system	795	10659	-0.0990927	0.054246	0.905659	0.0677408	1	0.999999
chr12.106231175.T.A	rs12823094	A	Severity	CAV	A	-	250.25	Diabetes type 2 with peripheral circulatory disorders	endocrine/metabolic	123	9451	-0.296235	0.162177	0.743612	0.0677568	1	0.999999
chr9.30504351.C.T	rs17775810	TT genotype	Protective	CAV	T	LINC01242	475.9	Postnasal drip	respiratory	230	9637	-0.223096	0.122144	0.800038	0.0677763	1	0.999999
chr1.205208489.G.A	rs11240388	G	Severity	CAV-FE	G	DSTYK	427.2	Atrial fibrillation and flutter	circulatory system	722	10506	-0.111202	0.0608854	0.894758	0.0677882	1	0.999999
chr16.16924042.C.A	rs1453512	A	Severity	CAV	C	-	442.11	Abdominal aortic aneurysm	circulatory system	295	11751	0.186026	0.101857	1.20445	0.067799	1	0.999999
chr13.19647239.G.A	rs191299359	A	Severity	CAV	A	MPHOSPH8	426.91	Cardiac pacemaker in situ	circulatory system	204	10523	2.29159	1.25481	9.89069	0.0678123	1	0.999999
chr14.55263686.C.T	rs10140801	T	Severity	CAV-FE	T	FBXO34-AS1	704.1	Alopecia	dermatologic	251	12193	-0.176874	0.0968511	0.837885	0.0678134	1	0.999999
chr5.174562335.T.A	rs2220543	T	Severity	CAV	A	SUMO2P6	599.2	Retention of urine	genitourinary	170	10679	-0.243523	0.133348	0.783862	0.0678162	1	0.999999
chr17.34252769.A.G	rs1024611	G	Risk factor	CAV	G	CCL2	654	Other and unspecified complications of birth; puerperium affecting management of mother	pregnancy complications	187	13107	0.212548	0.116392	1.23683	0.0678287	1	0.999999
chr18.69541156.T.C	rs12958013	T	Severity	CAV	C	DOK6	286.2	Encounter for long-term (current) use of anticoagulants	hematopoietic	125	11664	-0.418754	0.229329	0.657866	0.0678507	1	0.999999
chrX.12885540.A.T	rs179008	T	Severity; Risk factor	CAV	T	TLR7	591	Urinary tract infection	genitourinary	466	11286	0.164027	0.0898323	1.17825	0.0678611	1	0.999999
chr15.34253720.A.G	rs2705343	G	Severity	CAV-FE	G	SLC12A6	381	Otitis media and Eustachian tube disorders	sense organs	100	12244	-0.373199	0.204392	0.688528	0.0678657	1	0.999999
chr1.155175305.G.A	rs7528026	A	Severity	CAV	A	TRIM46	362.2	Degeneration of macula and posterior pole of retina	sense organs	214	12190	0.565424	0.309671	1.76019	0.067867	1	0.999999
chrX.15586459.TAAATC.T	rs755766792	T	Severity	CAV	T	ACE2	614.52	Vaginitis and vulvovaginitis	genitourinary	109	12945	1.95264	1.06952	7.04726	0.0678929	1	0.999999
chr6.158608455.C.T	rs117665206	T	Severity	CAV	T	TMEM181	427.7	Tachycardia NOS	circulatory system	141	10522	0.831068	0.455215	2.29577	0.0679014	1	0.999999
chr14.72467521.C.T	rs12587980	T	Severity	CAV	T	RGS6	707	Chronic ulcer of skin	dermatologic	167	13020	-0.222517	0.121885	0.800501	0.0679058	1	0.999999
chr20.50172836.A.G	rs6122883	G	Severity	CAV-FE	G	LINC01273	414	Other forms of chronic heart disease	circulatory system	136	11502	-0.253951	0.139107	0.77573	0.0679137	1	0.999999
chr5.124614711.G.T	rs4240376	G	Severity	CAV	T	-	611.1	Abnormal mammogram	genitourinary	220	12117	0.201366	0.110309	1.22307	0.0679297	1	0.999999
chr8.38996464.C.A	rs7840270	C	Severity	CAV-FE	A	ADAM9	706.1	Acne	dermatologic	219	11707	0.178928	0.0980175	1.19593	0.0679307	1	0.999999
chr17.15965007.C.T	rs8081547	T	Risk factor	FCP + IP	T	ADORA2B	599.9	Other abnormality of urination	genitourinary	175	9909	0.219979	0.120508	1.24605	0.0679363	1	0.999999
chr15.33615902.C.T	rs12593288	C	Severity	CAV	T	RYR3	483	Acute bronchitis and bronchiolitis	respiratory	135	12003	0.268807	0.147259	1.3084	0.06794	1	0.999999
chr17.31410594.G.A	rs178840	G	Severity	CAV	A	RAB11FIP4	689	Disorder of skin and subcutaneous tissue NOS	dermatologic	133	11223	0.239913	0.131438	1.27114	0.0679567	1	0.999999
chr4.106022043.T.C	rs11729561	T	Severity	CAV	C	-	172	Skin cancer	neoplasms	520	11873	0.190005	0.104099	1.20926	0.0679658	1	0.999999
chr6.41534945.A.C	rs1886814	C	Severity	CAV-FE	C	FOXP4-AS1	454.11	Varicose veins of lower extremity, symptomtic	circulatory system	164	11641	0.451431	0.247333	1.57056	0.0679717	1	0.999999
chr13.19647239.G.A	rs191299359	A	Severity	CAV	A	MPHOSPH8	216	Benign neoplasm of skin	neoplasms	641	11300	1.42842	0.78263	4.17212	0.0679773	1	0.999999
chr11.1219991.G.T	rs35705950	T	Protective	CAV	T	MUC5B	745	Pain in joint	musculoskeletal	1545	9924	-0.116614	0.0638974	0.889929	0.0679991	1	0.999999
chr13.102695866.A.G	rs599976	G	Severity	CAV-FE	G	METTL21C	276.12	Hyposmolality and/or hyponatremia	endocrine/metabolic	151	12103	-0.347529	0.190427	0.706431	0.0680012	1	0.999999
chr20.23046984.T.C	rs1042580	C	Severity	CAV	C	THBD	696	Psoriasis and related disorders	dermatologic	314	10781	0.150028	0.0822094	1.16187	0.0680088	1	0.999999
chr2.162267541.C.T	rs1990760	T	Risk factor; Severity	CAV	C	IFIH1	798.1	Chronic fatigue syndrome	symptoms	155	10818	-0.217833	0.119367	0.80426	0.0680159	1	0.999999
chr5.142872984.C.T	rs10039856	C	Severity	CAV	T	ARHGAP26	599.5	Frequency of urination and polyuria	genitourinary	765	10700	0.149217	0.0817686	1.16092	0.0680212	1	0.999999
chr6.12216733.A.G	rs10755709	A	Severity	CAV	G	-	763	Thoracic or lumbosacral neuritis or radiculitis, unspecified	symptoms	646	10985	0.111265	0.0609717	1.11769	0.068022	1	0.999999
chr21.33252612.A.G	rs2236757	A	Severity	CAV-FE	A	IFNAR2	701.2	Scar conditions and fibrosis of skin	dermatologic	119	11964	0.252407	0.138317	1.28712	0.0680244	1	0.999999
chr1.155197995.A.G	rs41264915	A	Severity	CAV-FE	G	THBS3	599.2	Retention of urine	genitourinary	171	10717	-0.358466	0.196437	0.698747	0.0680249	1	0.999999
chr6.32623820.T.C	rs9271609	T	Severity	CAV	C	HLA-DQA1	695.3	Rosacea	dermatologic	152	11017	-0.24382	0.133612	0.783629	0.0680258	1	0.999999
chr17.42362183.A.G	rs744166	G	Risk factor; Severity	CAV	G	STAT3	427.21	Atrial fibrillation	circulatory system	693	10515	-0.113758	0.0623392	0.892474	0.0680285	1	0.999999
chr10.104263031.C.A	rs4925	A	Protective for neurological complications of long COVID	CAV	A	GSTO1	694.2	Other dyschromia	dermatologic	380	11013	0.142513	0.0781003	1.15317	0.0680398	1	0.999999
chr1.20166359.C.T	rs72663004	T	Severity	CAV	T	PLA2G2C	465	Acute upper respiratory infections of multiple or unspecified sites	respiratory	770	10665	-0.209787	0.114969	0.810757	0.0680429	1	0.999999
chr8.124324323.T.C	rs72711165	C	Severity	CAV-FE	C	TMEM65	681.5	Cellulitis and abscess of leg, except foot	dermatologic	152	12193	0.663911	0.363849	1.94237	0.068048	1	0.999999
chr1.12192898.T.G	rs1061622	T	Severity	CAV-FE	G	TNFRSF1B	427.22	Atrial flutter	circulatory system	157	10513	-0.268606	0.147206	0.764445	0.0680482	1	0.999999
chrX.15599938.A.G	rs2106809	G	Severity	CAV	G	ACE2	798	Malaise and fatigue	symptoms	1137	10876	0.109088	0.0597868	1.11526	0.0680596	1	0.999999
chr4.166008836.A.T	rs17047200	TT genotype	Severity (TT genotype)*Conflicting; Risk factor (AA genotype)*Conflicting	CAV	T	TLL1	687.4	Disturbance of skin sensation	dermatologic	299	10918	0.22351	0.122498	1.25046	0.0680609	1	0.999999
chr17.9267091.C.T	rs34761447	C	Severity	CAV	T	STX8	395	Heart valve disorders	circulatory system	842	11523	-0.180036	0.0986786	0.835241	0.0680819	1	0.999999
chr2.6013310.G.A	rs73910904	A	Risk factor	CAV	A	-	379	Other disorders of eye	sense organs	289	12094	0.478911	0.262497	1.61432	0.0680848	1	0.999999
chr17.42362183.A.G	rs744166	G	Risk factor; Severity	CAV	G	STAT3	411.3	Angina pectoris	circulatory system	193	11669	-0.200882	0.110109	0.818009	0.068093	1	0.999999
chr12.106231175.T.A	rs12823094	A	Severity	CAV	A	-	695.3	Rosacea	dermatologic	141	9828	0.240344	0.131747	1.27169	0.0681095	1	0.999999
chr6.32623820.T.C	rs9271609	T	Severity	CAV	C	HLA-DQA1	561	Symptoms involving digestive system	digestive	841	10226	-0.106862	0.0585808	0.89865	0.0681256	1	0.999999
chr13.33129529.C.G	rs34425674	G	Risk factor	CAV	G	STARD13	401.1	Essential hypertension	circulatory system	3307	9405	0.184711	0.101265	1.20287	0.0681457	1	0.999999
chr4.106022043.T.C	rs11729561	T	Severity	CAV	C	-	512	Other symptoms of respiratory system	respiratory	2462	8986	0.10393	0.0569792	1.10952	0.068153	1	0.999999
chr13.33129529.C.G	rs34425674	G	Risk factor	CAV	G	STARD13	729	Other disorders of soft tissues	musculoskeletal	194	10953	-0.925618	0.507473	0.396286	0.0681557	1	0.999999
chr6.158608455.C.T	rs117665206	T	Severity	CAV	T	TMEM181	274.11	Gouty arthropathy	endocrine/metabolic	102	13029	0.943908	0.517532	2.57001	0.0681724	1	0.999999
chr1.155066988.C.T	rs114301457	T	Severity	CAV	T	EFNA4	426.91	Cardiac pacemaker in situ	circulatory system	204	10504	1.40589	0.770834	4.07917	0.0681732	1	0.999999
chr10.98166813.G.T	rs10786398	T	Severity	CAV	T	R3HCC1L	379.2	Disorders of vitreous body	sense organs	253	11922	-0.187849	0.103008	0.82874	0.0682072	1	0.999999
chr21.41473456.A.G	rs17854725	G	Severity	CAV	A	TMPRSS2	172.2	Other non-epithelial cancer of skin	neoplasms	428	11860	-0.132136	0.0724591	0.876222	0.0682136	1	0.999999
chr2.113129630.T.C	rs419598	C	Risk factor	CAV	C	IL1RN	512.9	Other dyspnea	respiratory	921	9060	0.100453	0.0550872	1.10567	0.0682227	1	0.999999
chr10.52771475.C.T	rs1800450	T	Severity	CAV	T	MBL2	172.2	Other non-epithelial cancer of skin	neoplasms	428	12037	0.175876	0.0964513	1.19229	0.0682323	1	0.999999
chr4.186082920.C.T	rs3775291	T	Risk factor; Severity	CAV-FE	T	TLR3	803	Fracture of upper limb	injuries & poisonings	138	12334	-0.26487	0.145279	0.767305	0.0682752	1	0.999999
chrX.15600835.T.C	rs4646116	C	Risk factor	FCP + IP	C	ACE2	244.4	Hypothyroidism NOS	endocrine/metabolic	1297	10084	-0.513838	0.281835	0.598195	0.0682754	1	0.999999
chr18.69541156.T.C	rs12958013	T	Severity	CAV	C	DOK6	761	Cervicalgia	symptoms	424	11819	0.188264	0.103261	1.20715	0.0682758	1	0.999999
chr4.71762286.C.T	rs113574864	T	Severity	CAV	T	GC	472	Chronic pharyngitis and nasopharyngitis	respiratory	454	9790	-0.314654	0.172585	0.730042	0.0682763	1	0.999999
chr6.45737076.T.A	rs16873740	A	Severity	CAV	A	-	369.5	Conjunctivitis, infectious	sense organs	170	11939	-0.333144	0.182729	0.716667	0.0682796	1	0.999999
chr1.161509955.A.G	rs1801274	G	Severity	CAV	G	FCGR2A	977	Personal history of allergy to medicinal agents	injuries & poisonings	216	12125	-0.182073	0.0998676	0.833541	0.0682818	1	0.999999
chr13.23084699.A.G	rs1984162	G	Severity	CAV	G	-	496.2	Chronic bronchitis	respiratory	169	10927	0.220741	0.121078	1.247	0.0682843	1	0.999999
chr3.61768231.T.A	rs672699	A	Severity	CAV	T	PTPRG	280	Iron deficiency anemias	hematopoietic	467	11173	-0.154266	0.0846162	0.857044	0.0682852	1	0.999999
chr4.111691870.C.T	rs112641600	C	Severity	CAV	T	-	250.25	Diabetes type 2 with peripheral circulatory disorders	endocrine/metabolic	129	10461	-0.576054	0.315987	0.562112	0.0682987	1	0.999999
chr5.157106730.T.C	rs35960726	C	Severity	CAV	C	HAVCR2	627.2	Symptomatic menopause	genitourinary	153	11579	1.11673	0.612567	3.05484	0.0682988	1	0.999999
chr15.34253720.A.G	rs2705343	G	Severity	CAV-FE	G	SLC12A6	696.4	Psoriasis	dermatologic	299	10418	0.183253	0.100524	1.20112	0.0683064	1	0.999999
chr8.40324459.C.A	rs11779911	C	Severity	CAV	A	SIRLNT	627.3	Postmenopausal atrophic vaginitis	genitourinary	207	10714	-0.208378	0.114309	0.8119	0.0683118	1	0.999999
chr1.12207235.C.T	rs3397	T	Severity	CAV-FE	C	TNFRSF1B	216	Benign neoplasm of skin	neoplasms	496	8013	0.124359	0.0682199	1.13242	0.0683157	1	0.999999
chr16.57636629.G.A	rs7499679	A	Severity	CAV	A	ADGRG1	070	Viral hepatitis	infectious diseases	701	10468	0.121016	0.066386	1.12864	0.0683164	1	0.999999
chr5.21768177.G.A	-	HLA-A*02:02	Protective	IP	A	HLA-A	275.6	Hypercalcemia	endocrine/metabolic	181	12063	0.196165	0.107614	1.21673	0.0683249	1	0.999999
chr4.153687301.A.G	rs1898830	G	Severity; Risk factor	CAV	G	TLR2	706.1	Acne	dermatologic	222	11894	-0.190961	0.104761	0.826165	0.0683288	1	0.999999
chr17.49863303.C.T	rs77534576	T	Severity	CAV	T	-	427.3	Other specified cardiac dysrhythmias	circulatory system	137	10507	0.539675	0.296077	1.71545	0.0683408	1	0.999999
chr6.32623820.T.C	rs9271609	T	Severity	CAV	C	HLA-DQA1	627.3	Postmenopausal atrophic vaginitis	genitourinary	220	11591	0.203786	0.111803	1.22604	0.0683455	1	0.999999
chr10.52771466.C.T	rs1800451	T	Potential functional effect on protein	FCP + IP	T	MBL2	286.2	Encounter for long-term (current) use of anticoagulants	hematopoietic	127	12298	0.613006	0.336315	1.84597	0.0683468	1	0.999999
chr4.111691870.C.T	rs112641600	C	Severity	CAV	T	-	480	Pneumonia	respiratory	339	11943	0.25708	0.141044	1.29315	0.0683504	1	0.999999
chr4.67963489.G.A	rs6552134	G	Possible functional consequences	FCP + IP	G	TMPRSS11A	389.1	Sensorineural hearing loss	sense organs	340	11993	-0.165835	0.0909858	0.847186	0.0683575	1	0.999999
chr15.60845514.G.A	rs17303202	A	Risk factor; Severity	CAV-FE	A	RORA	291	Other specified nonpsychotic and/or transient mental disorders	mental disorders	100	12341	0.271927	0.149197	1.31249	0.0683638	1	0.999999
chr11.88436431.C.T	rs72953026	T	Severity	CAV-FE	T	-	611.1	Abnormal mammogram	genitourinary	215	11875	0.211869	0.116248	1.23599	0.0683692	1	0.999999
chr7.107967457.C.T	rs2237698	T	Severity	CAV	T	LAMB1	475	Chronic sinusitis	respiratory	636	9789	0.144513	0.0792944	1.15548	0.0683803	1	0.999999
chr6.52200448.A.G	rs13192246	G	Severity	CAV	A	-	722.6	Degeneration of intervertebral disc	musculoskeletal	153	11459	-0.237424	0.130282	0.788657	0.0683961	1	0.999999
chr6.18015216.C.T	rs140247774	T	Severity	CAV	T	-	707.2	Chronic ulcer of leg or foot	dermatologic	125	12858	-0.660995	0.362728	0.516338	0.0684113	1	0.999999
chr3.126118894.C.T	rs1868132	T	Severity	CAV	T	ALDH1L1	242	Thyrotoxicosis with or without goiter	endocrine/metabolic	244	10064	-0.340669	0.186947	0.711294	0.0684123	1	0.999999
chr12.106231175.T.A	rs12823094	A	Severity	CAV	A	-	694.2	Other dyschromia	dermatologic	357	9828	0.15493	0.0850209	1.16758	0.0684157	1	0.999999
chr21.33287378.C.T	rs8178521	T	Severity	CAV-FE	T	IL10RB	722.1	Displacement of intervertebral disc	musculoskeletal	218	11228	-0.196862	0.108033	0.821304	0.0684173	1	0.999999
chr11.26675470.T.G	rs10835056	G	Severity	CAV	T	SLC5A12	280	Iron deficiency anemias	hematopoietic	463	11100	0.132671	0.0728069	1.14187	0.0684203	1	0.999999
chr2.113129630.T.C	rs419598	C	Risk factor	CAV	C	IL1RN	286	Coagulation defects	hematopoietic	203	12216	-0.213275	0.117042	0.807934	0.068424	1	0.999999
chr17.63488670.G.A	rs4343	G	Severity; Risk factor	CAV	A	ACE	195	Cancer, suspected or other	neoplasms	159	12154	0.211174	0.115896	1.23513	0.0684394	1	0.999999
chr15.34253720.A.G	rs2705343	G	Severity	CAV-FE	G	SLC12A6	443.9	Peripheral vascular disease, unspecified	circulatory system	262	11473	0.205435	0.112753	1.22806	0.0684558	1	0.999999
chr15.90876959.G.A	rs201551785	A	Potential functional effect on protein	FCP + IP	A	FURIN	272	Disorders of lipoid metabolism	endocrine/metabolic	3794	8588	1.32246	0.725843	3.75263	0.0684609	1	0.999999
chr2.181488719.A.C	rs2034831	C	Severity	CAV	C	ITGA4	785	Abdominal pain	symptoms	1001	10667	0.161056	0.0883986	1.17475	0.0684659	1	0.999999
chr7.128938247.T.G	rs10488631	TCTA haplotype	Severity in European-Americans	CAV	G	IRF5	256.4	Polycystic ovaries	endocrine/metabolic	127	11922	0.238257	0.13078	1.26903	0.0684834	1	0.999999
chr10.36988942.A.G	rs2091431	G	Severity	CAV	A	-	289	Other diseases of blood and blood-forming organs	hematopoietic	144	12013	0.225938	0.124019	1.2535	0.0684836	1	0.999999
chr16.89196249.G.A	rs117169628	A	Severity	CAV	A	SLC22A31	244	Hypothyroidism	endocrine/metabolic	1658	10042	0.100513	0.0551734	1.10574	0.0684903	1	0.999999
chr13.41746691.T.A	rs10507497	A	Severity	CAV-FE	A	VWA8	743.1	Osteoporosis	musculoskeletal	885	11747	-0.124793	0.0685028	0.88268	0.0684975	1	0.999999
chr9.117713024.A.G	rs4986790	G	Severity	CAV	G	TLR4	427.3	Other specified cardiac dysrhythmias	circulatory system	137	10523	-0.594534	0.326364	0.55182	0.0685024	1	0.999999
chr17.49863303.C.T	rs77534576	T	Severity	CAV	T	-	626	Disorders of menstruation and other abnormal bleeding from female genital tract	genitourinary	417	11584	0.346099	0.189989	1.41354	0.0685035	1	0.999999
chrX.15561454.T.C	rs142017934	C	Severity	CAV	C	ACE2	599.3	Dysuria	genitourinary	318	10740	2.55312	1.4016	12.8472	0.0685185	1	0.999999
chr2.60480453.A.G	rs1123573	A	Severity	CAV-FE	G	BCL11A	573.9	Abnormal serum enzyme levels	digestive	299	11714	0.154845	0.0850063	1.16748	0.0685201	1	0.999999
chr10.76490426.T.C	rs114026383	C	Risk factor for European population	CAV	C	LRMDA	596	Other disorders of bladder	genitourinary	173	12942	2.25937	1.24035	9.57708	0.0685223	1	0.999999
chr21.41507982.C.A	rs75603675	A	Protective*Conflicting; Risk factor*Conflicting; Severity*Conflicting	CAV	A	TMPRSS2	165.1	Cancer of bronchus; lung	neoplasms	106	12667	0.255876	0.140474	1.29159	0.0685277	1	0.999999
chr14.80203237.T.C	rs225014	C	Severity	CAV	C	DIO2	433.31	Transient cerebral ischemia	circulatory system	157	12156	-0.219443	0.120474	0.802966	0.0685323	1	0.999999
chr1.230710048.A.G	rs699	G	Severity	CAV	G	AGT	627	Menopausal and postmenopausal disorders	genitourinary	437	11597	-0.132057	0.072503	0.876291	0.0685452	1	0.999999
chr4.67910402.G.A	rs4860265	G	Possible functional consequences	FCP + IP	G	TMPRSS11A	760	Back pain	symptoms	1049	11020	-0.0910742	0.0500026	0.91295	0.0685478	1	0.999999
chr17.45422978.G.C	rs1230082	G	Severity	CAV	G	ARHGAP27	555.2	Ulcerative colitis	digestive	274	10138	-0.176918	0.09715	0.837849	0.0685952	1	0.999999
chr4.153687301.A.G	rs1898830	G	Severity; Risk factor	CAV	G	TLR2	327.7	Sleep related movement disorders	neurological	115	10817	-0.262232	0.144017	0.769332	0.0686315	1	0.999999
chr3.101705614.T.C	rs11919389	C	Risk factor	CAV	C	PDCL3P4	960	Poisoning by antibiotics	injuries & poisonings	160	12619	-0.230008	0.126322	0.794528	0.0686364	1	0.999999
chr5.32750877.T.C	rs1173773	C	Protective	CAV	C	NPR3	593.1	Gross hematuria	genitourinary	129	11656	0.233455	0.128217	1.26296	0.0686402	1	0.999999
chr8.16932640.T.C	rs118072448	T	Severity	CAV	C	-	242.1	Graves' disease	endocrine/metabolic	155	9820	-0.475165	0.260968	0.621783	0.0686404	1	0.999999
chr22.24011037.T.C	rs11090305	C	Severity	CAV	C	-	709	Diffuse diseases of connective tissue	dermatologic	148	10111	0.258625	0.142043	1.29515	0.0686439	1	0.999999
chr1.46309111.A.G	rs41292543	G	Severity	CAV-FE	G	UQCRH	783	Fever of unknown origin	symptoms	165	12812	0.291992	0.160375	1.33909	0.0686553	1	0.999999
chr6.31575254.G.A	rs1800629	A	Risk factor*Conflicting; Severity*Conflicting; Protective*Conflicting	CAV-FE	A	TNF	619.4	Noninflammatory disorders of vagina	genitourinary	119	12617	0.402328	0.220983	1.4953	0.0686636	1	0.999999
chr14.102356233.A.G	rs11160678	G	Severity	CAV	G	CINP	724.2	Disorders of coccyx	musculoskeletal	112	11383	0.24821	0.136334	1.28173	0.0686668	1	0.999999
chr15.33615902.C.T	rs12593288	C	Severity	CAV	T	RYR3	261.2	Vitamin B-complex deficiencies	endocrine/metabolic	480	9103	-0.163757	0.0899498	0.848948	0.0686775	1	0.999999
chr14.72467521.C.T	rs12587980	T	Severity	CAV	T	RGS6	078	Viral warts & HPV	infectious diseases	287	10577	0.160089	0.0879424	1.17361	0.0687012	1	0.999999
chr4.67964168.T.A	rs720009	A	Possible functional consequences	FCP + IP	A	TMPRSS11A	530	Diseases of esophagus	digestive	1604	10840	-0.292274	0.160559	0.746564	0.0687062	1	0.999999
chr9.33426577.A.G	rs10813976	G	Severity	CAV	G	-	289.4	Lymphadenitis	hematopoietic	145	12072	0.242222	0.133066	1.27408	0.0687121	1	0.999999
chr10.8988345.A.T	rs71481792	A	Severity	CAV	T	-	722.1	Displacement of intervertebral disc	musculoskeletal	212	11316	0.196984	0.108219	1.21772	0.0687221	1	0.999999
chr6.18015216.C.T	rs140247774	T	Severity	CAV	T	-	244.1	Secondary hypothyroidism	endocrine/metabolic	370	9909	0.26895	0.147758	1.30859	0.068727	1	0.999999
chr9.87726151.C.T	rs41312184	C;T	Possible functional consequences	FCP + IP	T	CTSL	514.2	Solitary pulmonary nodule	respiratory	389	12446	0.470078	0.258268	1.60012	0.0687414	1	0.999999
chr19.50259161.A.G	rs1651553	G	Severity	CAV	A	MYH14	535	Gastritis and duodenitis	digestive	125	12711	0.246015	0.135166	1.27892	0.0687434	1	0.999999
chr4.71742666.T.G	rs2282679	G	Severity	CAV	G	GC	366.2	Senile cataract	sense organs	424	12209	0.139434	0.0766113	1.14962	0.0687557	1	0.999999
chr2.162267541.C.T	rs1990760	T	Risk factor; Severity	CAV	C	IFIH1	696.42	Psoriatic arthropathy	dermatologic	101	10748	-0.2707	0.148736	0.762846	0.0687587	1	0.999999
chr22.43928847.C.G	rs738409	G	Protective*Conflicting; Severity*Conflicting	CAV	G	PNPLA3	270.3	Disorders of plasma protein metabolism	endocrine/metabolic	105	12564	-0.333841	0.183443	0.716168	0.0687803	1	0.999999
chr1.205208489.G.A	rs11240388	G	Severity	CAV-FE	G	DSTYK	272.12	Hyperglyceridemia	endocrine/metabolic	244	8578	-0.17809	0.0978681	0.836867	0.0688058	1	0.999999
chr6.31575324.G.A	rs361525	G	Severity	CAV-FE	A	TNF	593	Hematuria	genitourinary	290	11706	-0.372381	0.204648	0.689092	0.0688169	1	0.999999
chr16.85959043.C.T	rs12444486	C	Severity in African-Americans	CAV	C	-	174.11	Malignant neoplasm of female breast	neoplasms	409	11889	0.136207	0.0748581	1.14592	0.0688297	1	0.999999
chr11.320772.A.G	rs12252	G	Severity; Risk factor	CAV	G	IFITM3	624.9	stress incontinence, female	genitourinary	103	12944	-0.705096	0.387523	0.494061	0.0688361	1	0.999999
chr18.69541156.T.C	rs12958013	T	Severity	CAV	C	DOK6	427.11	Paroxysmal supraventricular tachycardia	circulatory system	147	9958	0.300252	0.165031	1.3502	0.0688558	1	0.999999
chr3.146517122.G.A	rs343320	A	Severity	CAV-FE	A	PLSCR1	165.1	Cancer of bronchus; lung	neoplasms	111	13134	0.389999	0.214364	1.47698	0.0688605	1	0.999999
chr9.4329170.T.C	rs3895472	C	Severity	CAV	T	GLIS3	722.1	Displacement of intervertebral disc	musculoskeletal	223	11315	-0.39138	0.215125	0.676123	0.0688639	1	0.999999
chr14.76832814.C.CT	rs34279101	CT	Severity	CAV	CT	LRRC74A	355.1	Chronic pain syndrome	neurological	105	12350	-0.370372	0.20358	0.690477	0.0688669	1	0.999999
chr12.132489230.GC.G	rs56106917	G	Severity	CAV	G	FBRSL1	496.2	Chronic bronchitis	respiratory	169	10934	-0.208173	0.114426	0.812066	0.0688688	1	0.999999
chr10.130802064.T.G	rs12253652	G	Severity	CAV	G	-	530.11	GERD	digestive	1423	10606	0.11096	0.0609921	1.11735	0.0688717	1	0.999999
chr7.107967457.C.T	rs2237698	T	Severity	CAV	T	LAMB1	592.11	Acute cystitis	genitourinary	113	11671	-0.393049	0.216051	0.674995	0.0688744	1	0.999999
chr22.19963748.G.A	rs4680	A	Risk factor	FCP	A	COMT	592.1	Cystitis	genitourinary	141	11701	0.221114	0.121543	1.24747	0.068877	1	0.999999
chr12.47879112.A.G	rs2228570	AG genotype	Severity	CAV	A	VDR	585.4	Chronic kidney disease, Stage I or II	genitourinary	102	9931	0.264215	0.145235	1.30241	0.068878	1	0.999999
chr9.21131628.G.C	rs12236000	G	Severity	CAV	C	-	381	Otitis media and Eustachian tube disorders	sense organs	103	12592	-0.621919	0.341873	0.536913	0.0688886	1	0.999999
chr17.42362183.A.G	rs744166	G	Risk factor; Severity	CAV	G	STAT3	079	Viral infection	infectious diseases	148	10614	-0.224331	0.123319	0.799051	0.0688956	1	0.999999
chr21.41509390.C.G	rs12626358	G	Possible functional consequences	FCP + IP	G	TMPRSS2	317	Alcohol-related disorders	mental disorders	179	11659	0.299704	0.164755	1.34946	0.0688985	1	0.999999
chr6.31572536.A.G	rs909253	G	Risk factor	CAV	G	TNF	626.11	Absent or infrequent menstruation	genitourinary	141	11599	0.253301	0.139247	1.28827	0.0688989	1	0.999999
chr11.2872637.A.G	rs10766439	A	Severity	CAV	A	-	614.52	Vaginitis and vulvovaginitis	genitourinary	106	12438	-0.290493	0.159699	0.747895	0.0689107	1	0.999999
chr5.142872984.C.T	rs10039856	C	Severity	CAV	T	ARHGAP26	949	Allergies, other	injuries & poisonings	213	10924	-0.324293	0.178287	0.723038	0.0689215	1	0.999999
chr9.87726001.C.A	rs41307457	C;A	Possible functional consequences	FCP + IP	A	CTSL	414	Other forms of chronic heart disease	circulatory system	138	11635	0.454553	0.249909	1.57547	0.0689305	1	0.999999
chr14.94566450.G.A	rs2093266	A	Risk factor for acute kidney injury	CAV	A	SERPINA4	706.8	Other specified diseases of sebaceous glands	dermatologic	111	11986	-0.624847	0.343539	0.535343	0.0689336	1	0.999999
chr3.146517122.G.A	rs343320	A	Severity	CAV-FE	A	PLSCR1	244.4	Hypothyroidism NOS	endocrine/metabolic	1290	9987	-0.145826	0.0801746	0.864308	0.0689342	1	0.999999
chr1.27373964.C.T	rs141300199	T	Severity	CAV	T	FCN3	411.4	Coronary atherosclerosis	circulatory system	1183	11661	0.994526	0.546807	2.70344	0.0689437	1	0.999999
chr4.186082920.C.T	rs3775291	T	Risk factor; Severity	CAV-FE	T	TLR3	512.9	Other dyspnea	respiratory	931	9124	0.10081	0.055428	1.10607	0.0689483	1	0.999999
chr9.3320390.C.A	rs72699049	A	Severity	CAV	A	RFX3	798	Malaise and fatigue	symptoms	1131	10828	0.194585	0.106998	1.21481	0.0689735	1	0.999999
chr15.90879313.T.C	rs8039305	C	Risk factor	CAV-FE	C	FURIN	761	Cervicalgia	symptoms	426	11920	0.128494	0.0706625	1.13711	0.0690001	1	0.999999
chr6.31575254.G.A	rs1800629	A	Risk factor*Conflicting; Severity*Conflicting; Protective*Conflicting	CAV-FE	A	TNF	433	Cerebrovascular disease	circulatory system	498	12451	-0.240051	0.132021	0.786587	0.0690205	1	0.999999
chr2.162044379.C.T	rs3788979	T	Risk factor	CAV	T	DPP4	364	Corneal opacity and other disorders of cornea	sense organs	103	11966	0.384376	0.211395	1.4687	0.0690208	1	0.999999
chr9.133251249.A.G	rs7849280	G	Protective	CAV	G	ABO	271.3	Intestinal disaccharidase deficiencies and disaccharide malabsorption	endocrine/metabolic	718	12314	0.176194	0.0969019	1.19267	0.0690226	1	0.999999
chr17.15965007.C.T	rs8081547	T	Risk factor	FCP + IP	T	ADORA2B	288	Diseases of white blood cells	hematopoietic	107	11255	-0.319715	0.175842	0.726356	0.0690343	1	0.999999
chr6.45737076.T.A	rs16873740	A	Severity	CAV	A	-	386.9	Dizziness and giddiness (Light-headedness and vertigo)	sense organs	557	11999	-0.175452	0.0965019	0.839078	0.0690459	1	0.999999
chr4.186082920.C.T	rs3775291	T	Risk factor; Severity	CAV-FE	T	TLR3	512.7	Shortness of breath	respiratory	1686	9124	0.079803	0.0438934	1.08307	0.0690472	1	0.999999
chr11.784340.C.G	rs7104929	G	Severity	CAV-FE	G	-	555	Inflammatory bowel disease and other gastroenteritis and colitis	digestive	598	10104	-0.116461	0.0640611	0.890065	0.0690693	1	0.999999
chr8.124324323.T.C	rs72711165	C	Severity	CAV-FE	C	TMEM65	473.4	Voice disturbance	respiratory	223	9808	0.568068	0.312494	1.76485	0.0690864	1	0.999999
chr9.133449836.G.A	rs139951127	A	Severity	CAV-FE	A	ADAMTS13	278	Overweight, obesity and other hyperalimentation	endocrine/metabolic	1752	10537	1.41873	0.780456	4.13187	0.0690916	1	0.999999
chr10.130802064.T.G	rs12253652	G	Severity	CAV	G	-	296.2	Depression	mental disorders	1475	8902	0.110349	0.0607044	1.11667	0.0690947	1	0.999999
chrX.15564667.C.T	rs2074192	T	Severity (T allele); Severity for males > 50 y.o (T allele); Protective (C allele); Protective (CT genotype)	CAV	T	ACE2	689	Disorder of skin and subcutaneous tissue NOS	dermatologic	155	12609	-0.241614	0.132924	0.785359	0.0691113	1	0.999999
chr17.27660155.T.C	rs117217714	C	Severity	CAV	C	NOS2P1	702	Degenerative skin conditions and other dermatoses	dermatologic	591	11674	0.503176	0.276832	1.65397	0.0691222	1	0.999999
chr11.88824823.A.G	rs10831496	G	Severity	CAV-FE	G	GRM5	715	Other inflammatory spondylopathies	musculoskeletal	144	12350	0.226718	0.124742	1.25448	0.0691409	1	0.999999
chr1.154454494.A.C	rs2228145	A	Risk factor	CAV	C	IL6R	253	Disorders of the pituitary gland and its hypothalamic control	endocrine/metabolic	165	11948	0.206129	0.113414	1.22891	0.0691416	1	0.999999
chr4.44416575.T.C	rs35540967	C	Severity	CAV	C	KCTD8	564.1	Irritable Bowel Syndrome	digestive	199	10183	0.289865	0.159489	1.33625	0.0691475	1	0.999999
chr11.14893332.A.G	rs10741657	G	Severity	CAV	A	CYP2R1	209	Neuroendocrine tumors	neoplasms	123	13248	0.242767	0.133578	1.27477	0.0691521	1	0.999999
chr6.160731787.C.T	rs4252128	T	Potential functional effect on protein	FCP + IP	T	PLG	369.5	Conjunctivitis, infectious	sense organs	169	11960	-0.925571	0.509304	0.396305	0.0691672	1	0.999999
chr4.166008836.A.T	rs17047200	TT genotype	Severity (TT genotype)*Conflicting; Risk factor (AA genotype)*Conflicting	CAV	T	TLL1	550	Abdominal hernia	digestive	558	12272	0.169876	0.0934765	1.18516	0.0691697	1	0.999999
chr13.73984368.C.T	rs12871414	C	Severity	CAV	T	KLF12	724.2	Disorders of coccyx	musculoskeletal	110	11351	-0.318775	0.175413	0.727039	0.0691739	1	0.999999
chr11.71456403.G.T	rs12785878	G	Severity	CAV	G	NADSYN1	555	Inflammatory bowel disease and other gastroenteritis and colitis	digestive	607	10230	-0.120539	0.066332	0.886442	0.0691851	1	0.999999
chr4.143999443.G.A	rs7683365	A	Risk factor	FCP + IP	A	GYPB	727	Other disorders of synovium, tendon, and bursa	musculoskeletal	263	9491	0.172574	0.0949694	1.18836	0.0691931	1	0.999999
chr9.30504351.C.T	rs17775810	TT genotype	Protective	CAV	T	LINC01242	706.2	Sebaceous cyst	dermatologic	111	11789	-0.330568	0.181922	0.718515	0.0692036	1	0.999999
chr18.69541156.T.C	rs12958013	T	Severity	CAV	C	DOK6	369	Infection of the eye	sense organs	185	11355	0.271384	0.149351	1.31178	0.0692042	1	0.999999
chr21.41507982.C.A	rs75603675	A	Protective*Conflicting; Risk factor*Conflicting; Severity*Conflicting	CAV	A	TMPRSS2	681	Superficial cellulitis and abscess	dermatologic	356	11643	-0.145028	0.0798155	0.864998	0.06921	1	0.999999
chr12.106231175.T.A	rs12823094	A	Severity	CAV	A	-	798.1	Chronic fatigue syndrome	symptoms	143	9717	-0.263534	0.145035	0.768331	0.0692108	1	0.999999
chr10.104263031.C.A	rs4925	A	Protective for neurological complications of long COVID	CAV	A	GSTO1	250.25	Diabetes type 2 with peripheral circulatory disorders	endocrine/metabolic	129	10589	-0.260507	0.143373	0.770661	0.0692204	1	0.999999
chr3.27146807.G.A	rs17317135	G	Severity	CAV	A	NEK10	250.42	Other abnormal glucose	endocrine/metabolic	698	10178	0.256326	0.141076	1.29217	0.0692282	1	0.999999
chr9.21206606.C.G	rs28368148	G	Severity	CAV-FE	G	IFNA10	766	Neuralgia, neuritis, and radiculitis NOS	symptoms	167	11556	0.714899	0.393472	2.04398	0.0692323	1	0.999999
chr10.76490426.T.C	rs114026383	C	Risk factor for European population	CAV	C	LRMDA	599.2	Retention of urine	genitourinary	171	10740	2.23975	1.23276	9.39098	0.0692387	1	0.999999
chr7.117611595.T.G	rs150212784	G	Severity	CAV	G	CFTR	278.1	Obesity	endocrine/metabolic	1152	10526	0.774174	0.426119	2.1688	0.0692475	1	0.999999
chr21.41660268.A.T	rs2252109	A	Severity	CAV	T	-	350	Abnormal movement	neurological	718	10878	-0.102896	0.0566359	0.902221	0.0692487	1	0.999999
chr15.60845514.G.A	rs17303202	A	Risk factor; Severity	CAV-FE	A	RORA	270	Disorders of protein plasma/amino-acid transport and metabolism	endocrine/metabolic	136	12802	-0.255384	0.14058	0.774619	0.0692719	1	0.999999
chr6.160731787.C.T	rs4252128	T	Potential functional effect on protein	FCP + IP	T	PLG	696.4	Psoriasis	dermatologic	310	10788	0.383773	0.211254	1.46781	0.0692722	1	0.999999
chr6.45737076.T.A	rs16873740	A	Severity	CAV	A	-	733	Other disorders of bone and cartilage	musculoskeletal	729	11416	0.145166	0.0799092	1.15623	0.0692728	1	0.999999
chr7.117611595.T.G	rs150212784	G	Severity	CAV	G	CFTR	580	Nephritis; nephrosis; renal sclerosis	genitourinary	176	11789	1.35225	0.744384	3.8661	0.0692789	1	0.999999
chr7.107967457.C.T	rs2237698	T	Severity	CAV	T	LAMB1	585.32	End stage renal disease	genitourinary	135	11769	0.283964	0.156318	1.32839	0.0692819	1	0.999999
chr10.52771475.C.T	rs1800450	T	Severity	CAV	T	MBL2	340.1	Migrain with aura	neurological	103	12223	-0.438854	0.241609	0.644775	0.0693124	1	0.999999
chr3.157438240.A.G	rs1840680	AG genotype)	Protective	CAV	A	PTX3	694	Dyschromia and Vitiligo	dermatologic	390	11009	0.134474	0.0740381	1.14394	0.0693271	1	0.999999
chr2.191909428.G.A	rs147509469	A	Risk factor for females	CAV	A	CAVIN2-AS1	241.2	Nontoxic multinodular goiter	endocrine/metabolic	243	10049	-0.760048	0.418478	0.467644	0.0693369	1	0.999999
chr3.38894643.C.T	rs33985936	T	Severity	CAV	T	SCN11A	318	Tobacco use disorder	mental disorders	703	11904	-0.121771	0.067048	0.885352	0.0693446	1	0.999999
chr4.106022043.T.C	rs11729561	T	Severity	CAV	C	-	707.2	Chronic ulcer of leg or foot	dermatologic	128	12889	-0.487309	0.268326	0.614277	0.0693538	1	0.999999
chr8.40324459.C.A	rs11779911	C	Severity	CAV	A	SIRLNT	280	Iron deficiency anemias	hematopoietic	432	10345	0.132268	0.0728313	1.14141	0.069356	1	0.999999
chr11.320836.C.T	rs34481144	T	Severity	CAV	T	IFITM3	514	Abnormal findings examination of lungs	respiratory	283	11528	0.158202	0.0871118	1.1714	0.0693582	1	0.999999
chr18.69541156.T.C	rs12958013	T	Severity	CAV	C	DOK6	246	Other disorders of thyroid	endocrine/metabolic	319	9550	-0.256623	0.141307	0.77366	0.0693589	1	0.999999
chr9.87726001.C.A	rs41307457	C;A	Possible functional consequences	FCP + IP	A	CTSL	276.12	Hyposmolality and/or hyponatremia	endocrine/metabolic	150	12080	0.447704	0.246523	1.56472	0.0693596	1	0.999999
chr11.2872637.A.G	rs10766439	A	Severity	CAV	A	-	464	Acute sinusitis	respiratory	154	10239	0.218367	0.120245	1.24404	0.0693686	1	0.999999
chr1.12192898.T.G	rs1061622	T	Severity	CAV-FE	G	TNFRSF1B	765	Cervical radiculitis	symptoms	285	11584	-0.190291	0.104789	0.826718	0.0693789	1	0.999999
chr10.51197961.C.A	rs7897633	A	Severity in European-Americans	CAV	C	PRKG1	573.9	Abnormal serum enzyme levels	digestive	299	11698	0.151212	0.083271	1.16324	0.0693846	1	0.999999
chr19.24134099.G.A	rs10407383	A	Severity	CAV-FE	A	ZNF254	763	Thoracic or lumbosacral neuritis or radiculitis, unspecified	symptoms	668	11556	-0.147757	0.0813714	0.862641	0.0693966	1	0.999999
chr10.52771466.C.T	rs1800451	T	Potential functional effect on protein	FCP + IP	T	MBL2	285.2	Anemia of chronic disease	hematopoietic	173	11204	0.534928	0.294593	1.70733	0.0693983	1	0.999999
chr17.63488670.G.A	rs4343	G	Severity; Risk factor	CAV	A	ACE	599.3	Dysuria	genitourinary	318	10740	0.151072	0.0832021	1.16308	0.0694134	1	0.999999
chr5.21768177.G.A	-	HLA-A*02:02	Protective	IP	A	HLA-A	250.22	Type 2 diabetes with renal manifestations	endocrine/metabolic	179	9971	0.201064	0.110741	1.2227	0.0694274	1	0.999999
chr17.9267091.C.T	rs34761447	C	Severity	CAV	T	STX8	687	Symptoms affecting skin	dermatologic	108	10967	0.378453	0.208454	1.46002	0.0694439	1	0.999999
chr6.105878879.T.A	rs9386484	T	Severity	CAV	A	-	803	Fracture of upper limb	injuries & poisonings	122	10160	0.274129	0.150992	1.31539	0.0694441	1	0.999999
chr4.5820150.T.C	rs3774881	T	Severity	CAV	C	CRMP1	586.2	Cyst of kidney, acquired	genitourinary	119	11266	-0.430335	0.237036	0.650291	0.0694494	1	0.999999
chr17.16948873.A.G	rs34557412	G	Severity	CAV	G	TNFRSF13B	396	Abnormal heart sounds	circulatory system	197	11711	1.10038	0.606147	3.00532	0.0694664	1	0.999999
chr5.174562335.T.A	rs2220543	T	Severity	CAV	A	SUMO2P6	136	Other infectious and parasitic diseases	infectious diseases	124	12763	-0.281322	0.154971	0.754785	0.0694735	1	0.999999
chr4.67963489.G.A	rs6552134	G	Possible functional consequences	FCP + IP	G	TMPRSS11A	690	Erythematosquamous dermatosis	dermatologic	153	10856	0.22889	0.12609	1.2572	0.0694789	1	0.999999
chr4.67963489.G.A	rs6552134	G	Possible functional consequences	FCP + IP	G	TMPRSS11A	690.1	Seborrheic dermatitis	dermatologic	153	10856	0.22889	0.12609	1.2572	0.0694789	1	0.999999
chr21.41509390.C.G	rs12626358	G	Possible functional consequences	FCP + IP	G	TMPRSS2	318	Tobacco use disorder	mental disorders	692	11659	0.159111	0.0876525	1.17247	0.0694857	1	0.999999
chr1.173115604.T.G	rs17300100	G	Severity	CAV	G	-	512	Other symptoms of respiratory system	respiratory	2430	8795	0.0896695	0.0493985	1.09381	0.0694891	1	0.999999
chr2.60480453.A.G	rs1123573	A	Severity	CAV-FE	G	BCL11A	472	Chronic pharyngitis and nasopharyngitis	respiratory	454	9809	0.127216	0.0700874	1.13566	0.0695084	1	0.999999
chr6.32623820.T.C	rs9271609	T	Severity	CAV	C	HLA-DQA1	367.1	Myopia	sense organs	127	12542	-0.270371	0.148958	0.763096	0.0695111	1	0.999999
chr7.22728408.A.G	rs2069837	G	Severity	CAV-FE	G	IL6	278	Overweight, obesity and other hyperalimentation	endocrine/metabolic	1752	10541	0.108306	0.0596701	1.11439	0.0695116	1	0.999999
chr11.71456403.G.T	rs12785878	G	Severity	CAV	G	NADSYN1	395.6	Heart valve replaced	circulatory system	183	11743	-0.225103	0.124021	0.798434	0.0695171	1	0.999999
chr11.88824823.A.G	rs10831496	G	Severity	CAV-FE	G	GRM5	136	Other infectious and parasitic diseases	infectious diseases	124	12826	-0.267882	0.1476	0.764998	0.0695357	1	0.999999
chr6.31575254.G.A	rs1800629	A	Risk factor*Conflicting; Severity*Conflicting; Protective*Conflicting	CAV-FE	A	TNF	433.3	Cerebral ischemia	circulatory system	162	12451	-0.45267	0.249431	0.635928	0.0695536	1	0.999999
chr10.104263031.C.A	rs4925	A	Protective for neurological complications of long COVID	CAV	A	GSTO1	695	Erythematous conditions	dermatologic	338	11013	-0.158682	0.0874385	0.853268	0.0695572	1	0.999999
chr14.35401887.C.T	rs696	CC genotype	Severity	CAV	T	NFKBIA	272.9	Unspecified disorder of lipoid metabolism	endocrine/metabolic	231	8556	0.177678	0.0979103	1.19444	0.0695699	1	0.999999
chr3.101705614.T.C	rs11919389	C	Risk factor	CAV	C	PDCL3P4	269	Proteinuria	endocrine/metabolic	263	12789	0.166334	0.0916601	1.18097	0.0695729	1	0.999999
chr6.52200448.A.G	rs13192246	G	Severity	CAV	A	-	614.52	Vaginitis and vulvovaginitis	genitourinary	109	12786	0.26248	0.144647	1.30015	0.0695806	1	0.999999
chr10.43519603.G.T	rs10793436	G	Severity	CAV	T	-	386	Vertiginous syndromes and other disorders of vestibular system	sense organs	112	10887	-0.2679	0.147636	0.764985	0.069587	1	0.999999
chr8.16932640.T.C	rs118072448	T	Severity	CAV	C	-	722.6	Degeneration of intervertebral disc	musculoskeletal	151	11295	0.333822	0.18398	1.39629	0.0696095	1	0.999999
chr10.76490426.T.C	rs114026383	C	Risk factor for European population	CAV	C	LRMDA	761	Cervicalgia	symptoms	443	12471	1.59149	0.877128	4.91108	0.0696103	1	0.999999
chr1.155197995.A.G	rs41264915	A	Severity	CAV-FE	G	THBS3	740.1	Osteoarthritis; localized	musculoskeletal	859	11498	-0.155627	0.0857751	0.855878	0.0696215	1	0.999999
chr5.77379593.G.A	rs7715119	A	Severity	CAV-FE	A	PDE8B	427.1	Paroxysmal tachycardia, unspecified	circulatory system	249	10476	0.252166	0.138985	1.28681	0.069625	1	0.999999
chr16.16924042.C.A	rs1453512	A	Severity	CAV	C	-	257	Testicular dysfunction	endocrine/metabolic	279	11822	0.17592	0.0969622	1.19234	0.06963	1	0.999999
chr16.16924042.C.A	rs1453512	A	Severity	CAV	C	-	257.1	Testicular hypofunction	endocrine/metabolic	279	11822	0.17592	0.0969622	1.19234	0.06963	1	0.999999
chr10.22439346.T.C	-	HLA-A*02:02	Protective	IP	C	HLA-A	555.2	Ulcerative colitis	digestive	268	10045	0.322846	0.177945	1.38105	0.069632	1	0.999999
chr17.16948873.A.G	rs34557412	G	Severity	CAV	G	TNFRSF13B	562	Diverticulosis and diverticulitis	digestive	181	10201	1.11501	0.614579	3.0496	0.0696363	1	0.999999
chr21.41509390.C.G	rs12626358	G	Possible functional consequences	FCP + IP	G	TMPRSS2	706.2	Sebaceous cyst	dermatologic	109	11746	0.348164	0.191912	1.41646	0.0696487	1	0.999999
chr7.107967457.C.T	rs2237698	T	Severity	CAV	T	LAMB1	707	Chronic ulcer of skin	dermatologic	166	13049	0.261424	0.144101	1.29878	0.0696508	1	0.999999
chr11.14893332.A.G	rs10741657	G	Severity	CAV	A	CYP2R1	276.13	Hyperpotassemia	endocrine/metabolic	314	12123	-0.167195	0.0921602	0.846035	0.0696509	1	0.999999
chr4.71762286.C.T	rs113574864	T	Severity	CAV	T	GC	611	Abnormal findings on mammogram or breast exam	genitourinary	394	12087	-0.334356	0.184311	0.715799	0.0696653	1	0.999999
chr21.41507982.C.A	rs75603675	A	Protective*Conflicting; Risk factor*Conflicting; Severity*Conflicting	CAV	A	TMPRSS2	512.7	Shortness of breath	respiratory	1631	8685	0.0740656	0.04083	1.07688	0.0696779	1	0.999999
chr4.153687301.A.G	rs1898830	G	Severity; Risk factor	CAV	G	TLR2	287.3	Thrombocytopenia	hematopoietic	224	12199	-0.185541	0.102289	0.830655	0.0696942	1	0.999999
chr6.160731787.C.T	rs4252128	T	Potential functional effect on protein	FCP + IP	T	PLG	788	Syncope and collapse	symptoms	299	12711	0.384264	0.211852	1.46853	0.0697041	1	0.999999
chr3.148742201.A.C	rs5186	C	Severity	CAV	C	AGTR1	216	Benign neoplasm of skin	neoplasms	641	11293	0.113792	0.0627358	1.12052	0.0697046	1	0.999999
chr11.1219991.G.T	rs35705950	T	Protective	CAV	T	MUC5B	585.1	Acute renal failure	genitourinary	275	11565	-0.282	0.155477	0.754274	0.069713	1	0.999999
chr4.69615987.C.T	rs7688383	T	Loss of smell and taste	CAV	T	UGT2A1	585.34	Chronic Kidney Disease, Stage IV	genitourinary	197	11531	0.190707	0.105147	1.2101	0.0697211	1	0.999999
chr20.23046984.T.C	rs1042580	C	Severity	CAV	C	THBD	395.2	Nonrheumatic aortic valve disorders	circulatory system	457	11719	-0.129807	0.0715696	0.878265	0.0697222	1	0.999999
chr12.112919388.G.A	rs10774671	A	Severity (A allele); Protective (G allele)	CAV-FE	G	OAS1	721	Spondylosis and allied disorders	musculoskeletal	660	11491	0.105283	0.0580493	1.11103	0.0697265	1	0.999999
chr7.117642566.G.A	rs77010898	A	Severity	CAV	A	CFTR	611.1	Abnormal mammogram	genitourinary	220	12114	0.993098	0.547574	2.69958	0.0697342	1	0.999999
chr6.147217556.A.G	rs116898161	G	Severity	CAV	G	STXBP5	428.3	Heart failure with reduced EF [Systolic or combined heart failure]	circulatory system	232	12148	-0.590414	0.325542	0.554098	0.0697345	1	0.999999
chr1.230710048.A.G	rs699	G	Severity	CAV	G	AGT	454.11	Varicose veins of lower extremity, symptomtic	circulatory system	164	11662	0.206313	0.113757	1.22914	0.0697349	1	0.999999
chr1.173115604.T.G	rs17300100	G	Severity	CAV	G	-	317	Alcohol-related disorders	mental disorders	170	11485	0.281904	0.155438	1.32565	0.069737	1	0.999999
chr10.43519603.G.T	rs10793436	G	Severity	CAV	T	-	740	Osteoarthrosis	musculoskeletal	1070	10410	0.0900653	0.0496621	1.09425	0.0697453	1	0.999999
chr5.77379593.G.A	rs7715119	A	Severity	CAV-FE	A	PDE8B	627	Menopausal and postmenopausal disorders	genitourinary	437	11546	0.200301	0.110451	1.22177	0.0697573	1	0.999999
chr4.68840276.G.A	rs115162070	G	Severity	CAV	A	-	270	Disorders of protein plasma/amino-acid transport and metabolism	endocrine/metabolic	136	12620	-0.541908	0.298822	0.581637	0.0697574	1	0.999999
chr1.206773552.T.C	rs1800896	C	Severity	FCP	C	IL10	571.5	Other chronic nonalcoholic liver disease	digestive	575	11718	-0.112862	0.062235	0.893274	0.0697589	1	0.999999
chrX.12889539.C.G	rs3853839	G	Severity; Risk factor	CAV-FE	G	TLR7	174.1	Breast cancer [female]	neoplasms	433	11602	-0.166437	0.0917784	0.846676	0.0697599	1	0.999999
chr10.28606315.C.T	rs12773860	T	Severity	CAV	T	WAC	454.11	Varicose veins of lower extremity, symptomtic	circulatory system	162	11394	0.292706	0.161412	1.34005	0.069768	1	0.999999
chr6.31575324.G.A	rs361525	G	Severity	CAV-FE	A	TNF	727	Other disorders of synovium, tendon, and bursa	musculoskeletal	298	11017	-0.365653	0.201652	0.693743	0.0697865	1	0.999999
chr21.41464802.A.G	rs462574	A	Possible functional consequences	FCP + IP	A	TMPRSS2	696.4	Psoriasis	dermatologic	308	10756	0.360529	0.19883	1.43409	0.0697926	1	0.999999
chr18.69541156.T.C	rs12958013	T	Severity	CAV	C	DOK6	285.21	Anemia in chronic kidney disease	hematopoietic	133	10634	-0.428372	0.236252	0.651569	0.0698019	1	0.999999
chr7.117611595.T.G	rs150212784	G	Severity	CAV	G	CFTR	766	Neuralgia, neuritis, and radiculitis NOS	symptoms	167	11576	1.33977	0.738908	3.81816	0.0698052	1	0.999999
chr19.31533051.C.A	rs8105499	C	Severity	CAV	A	LINC02841	724.2	Disorders of coccyx	musculoskeletal	113	11234	-0.271921	0.14997	0.761914	0.0698061	1	0.999999
chr2.216660263.A.C	rs2270360	A	Severity	CAV	C	IGFBP2	244.2	Acquired hypothyroidism	endocrine/metabolic	322	8771	0.157985	0.0871332	1.17115	0.0698098	1	0.999999
chr4.67964168.T.A	rs720009	A	Possible functional consequences	FCP + IP	A	TMPRSS11A	276.12	Hyposmolality and/or hyponatremia	endocrine/metabolic	150	12111	-1.35017	0.744679	0.259195	0.0698174	1	0.999999
chr11.71456403.G.T	rs12785878	G	Severity	CAV	G	NADSYN1	172.2	Other non-epithelial cancer of skin	neoplasms	429	12049	-0.147456	0.0813326	0.8629	0.0698319	1	0.999999
chr21.33252612.A.G	rs2236757	A	Severity	CAV-FE	A	IFNAR2	197	Chemotherapy	neoplasms	418	11589	-0.14502	0.0799921	0.865005	0.069843	1	0.999999
chr14.80203237.T.C	rs225014	C	Severity	CAV	C	DIO2	571	Chronic liver disease and cirrhosis	digestive	609	11446	-0.112121	0.0618456	0.893936	0.0698448	1	0.999999
chr12.8608014.A.G	rs11613792	A	Severity	CAV	G	AICDA	696.4	Psoriasis	dermatologic	293	10065	0.206495	0.113904	1.22936	0.0698504	1	0.999999
chr1.156125675.T.C	rs581342	C	Severity	CAV	C	LMNA	695	Erythematous conditions	dermatologic	338	10978	0.216822	0.119602	1.24212	0.0698537	1	0.999999
chr1.173115604.T.G	rs17300100	G	Severity	CAV	G	-	285.21	Anemia in chronic kidney disease	hematopoietic	130	10818	-0.38459	0.212152	0.68073	0.0698626	1	0.999999
chr11.126292948.C.T	rs8177374	T	Protective	CAV	T	TIRAP	288.1	Decreased white blood cell count	hematopoietic	130	12175	0.29731	0.164022	1.34623	0.0698907	1	0.999999
chr5.1211624.A.G	rs76067074	G	Severity	CAV-FE	G	SLC6A19	561	Symptoms involving digestive system	digestive	814	9862	0.19689	0.108626	1.21761	0.0698999	1	0.999999
chr8.97128242.T.C	rs7817272	C	Severity	CAV	C	CPQ	041	Bacterial infection NOS	infectious diseases	113	12837	-0.344662	0.190153	0.70846	0.0699014	1	0.999999
chr1.12207235.C.T	rs3397	T	Severity	CAV-FE	C	TNFRSF1B	706.1	Acne	dermatologic	163	8480	0.213799	0.117957	1.23837	0.069906	1	0.999999
chr22.41925447.G.A	rs61756766	A	Severity	CAV	A	TNFRSF13C	599.9	Other abnormality of urination	genitourinary	180	10739	0.85711	0.472926	2.35634	0.0699315	1	0.999999
chr19.35687796.G.A	rs77127536	A	Severity	CAV	A	TYMSP2	473	Diseases of the larynx and vocal cords	respiratory	273	9795	0.216558	0.11949	1.2418	0.0699317	1	0.999999
chr22.43928847.C.G	rs738409	G	Protective*Conflicting; Severity*Conflicting	CAV	G	PNPLA3	197	Chemotherapy	neoplasms	424	11915	-0.159333	0.0879184	0.852713	0.0699431	1	0.999999
chr11.2872637.A.G	rs10766439	A	Severity	CAV	A	-	280.2	Iron deficiency anemia secondary to blood loss (chronic)	hematopoietic	189	10769	0.200529	0.110654	1.22205	0.0699533	1	0.999999
chr4.107694523.TG.T	rs70947091	T	Severity	CAV-FE	T	PAPSS1	760	Back pain	symptoms	1064	11119	-0.0934508	0.0515679	0.910783	0.0699571	1	0.999999
chr6.31153649.G.A	rs143334143	A	Severity; Risk factor	CAV-FE	A	CCHCR1	594	Urinary calculus	genitourinary	386	12773	-0.232699	0.128409	0.792392	0.0699603	1	0.999999
chr4.143999443.G.A	rs7683365	A	Risk factor	FCP + IP	A	GYPB	242	Thyrotoxicosis with or without goiter	endocrine/metabolic	208	8741	0.193639	0.106855	1.21366	0.0699609	1	0.999999
chr5.142872984.C.T	rs10039856	C	Severity	CAV	T	ARHGAP26	165	Cancer within the respiratory system	neoplasms	112	13204	-0.46488	0.256565	0.628211	0.0699955	1	0.999999
chr1.156125675.T.C	rs581342	C	Severity	CAV	C	LMNA	261.2	Vitamin B-complex deficiencies	endocrine/metabolic	481	9140	0.18835	0.103954	1.20726	0.0700073	1	0.999999
chr7.117587778.G.T	rs113993959	T	Severity	CAV	T	CFTR	585.34	Chronic Kidney Disease, Stage IV	genitourinary	203	11800	1.55193	0.856549	4.7206	0.0700099	1	0.999999
chr5.142872984.C.T	rs10039856	C	Severity	CAV	T	ARHGAP26	689	Disorder of skin and subcutaneous tissue NOS	dermatologic	154	12682	0.302504	0.166976	1.35324	0.070039	1	0.999999
chr1.31151182.G.C	rs12083278	C	Severity	CAV	G	-	272.11	Hypercholesterolemia	endocrine/metabolic	1498	7635	0.0818079	0.045157	1.08525	0.070043	1	0.999999
chr12.52726315.TC.T	rs5798227	T	Risk factor	CAV	TC	-	228	Hemangioma and lymphangioma, any site	neoplasms	320	12448	0.23181	0.127968	1.26088	0.0700668	1	0.999999
chr10.98166813.G.T	rs10786398	T	Severity	CAV	T	R3HCC1L	260	Protein-calorie malnutrition	endocrine/metabolic	247	9044	0.181485	0.100187	1.199	0.0700682	1	0.999999
chr1.109740350.G.T	rs1332018	T	Risk factor; Severity	CAV	G	GSTM3	350.2	Abnormality of gait	neurological	589	11980	-0.112451	0.0620779	0.893641	0.0700709	1	0.999999
chr11.784340.C.G	rs7104929	G	Severity	CAV-FE	G	-	244.4	Hypothyroidism NOS	endocrine/metabolic	1284	9963	-0.0832245	0.0459476	0.920145	0.070096	1	0.999999
chr2.127137039.A.G	rs744373	G	Severity	CAV	G	-	761	Cervicalgia	symptoms	443	12454	0.134458	0.074234	1.14392	0.0700978	1	0.999999
chr4.67963489.G.A	rs6552134	G	Possible functional consequences	FCP + IP	G	TMPRSS11A	136	Other infectious and parasitic diseases	infectious diseases	123	12650	0.256093	0.1414	1.29187	0.0701212	1	0.999999
chr13.41746691.T.A	rs10507497	A	Severity	CAV-FE	A	VWA8	473.4	Voice disturbance	respiratory	223	9770	-0.229159	0.12653	0.795202	0.0701259	1	0.999999
chr4.5820150.T.C	rs3774881	T	Severity	CAV	C	CRMP1	569	Other disorders of intestine	digestive	221	11817	0.243466	0.13443	1.27566	0.0701261	1	0.999999
chr7.22728408.A.G	rs2069837	G	Severity	CAV-FE	G	IL6	280.1	Iron deficiency anemias, unspecified or not due to blood loss	hematopoietic	360	11218	0.206713	0.114139	1.22963	0.0701305	1	0.999999
chr20.23046984.T.C	rs1042580	C	Severity	CAV	C	THBD	724.2	Disorders of coccyx	musculoskeletal	113	11588	-0.256325	0.141534	0.77389	0.0701319	1	0.999999
chr9.87724615.A.G	rs3128509	A;G	Possible functional consequences	FCP + IP	A	CTSL	727	Other disorders of synovium, tendon, and bursa	musculoskeletal	295	10752	0.155973	0.0861259	1.16879	0.0701432	1	0.999999
chr5.180810828.C.T	rs113791144	T	Severity	CAV	T	-	427	Cardiac dysrhythmias	circulatory system	1571	10514	-0.146311	0.080792	0.863889	0.0701481	1	0.999999
chr18.6461231.C.G	rs11659676	G	Severity	CAV-FE	G	RPL6P27	381	Otitis media and Eustachian tube disorders	sense organs	100	12297	0.258736	0.142873	1.29529	0.0701496	1	0.999999
chr5.77379593.G.A	rs7715119	A	Severity	CAV-FE	A	PDE8B	624.9	stress incontinence, female	genitourinary	103	13022	0.367913	0.203171	1.44472	0.070164	1	0.999999
chr11.1219991.G.T	rs35705950	T	Protective	CAV	T	MUC5B	300.4	Dysthymic disorder	mental disorders	104	8935	-0.505553	0.27919	0.603172	0.0701745	1	0.999999
chr12.47844974.A.G	rs731236	AG and AA genotype	Severity	CAV	G	VDR	274	Gout and other crystal arthropathies	endocrine/metabolic	268	13017	-0.167788	0.0926683	0.845533	0.0701977	1	0.999999
chr4.24511798.A.G	rs73246461	G	Severity	CAV	G	-	697	Sarcoidosis	dermatologic	152	10581	-0.290817	0.160618	0.747653	0.0702005	1	0.999999
chr1.155133406.T.G	rs4971066	G	Risk factor	CAV	G	EFNA1	561	Symptoms involving digestive system	digestive	830	10061	0.12693	0.0701043	1.13534	0.0702054	1	0.999999
chr3.126118894.C.T	rs1868132	T	Severity	CAV	T	ALDH1L1	727	Other disorders of synovium, tendon, and bursa	musculoskeletal	298	10989	-0.292757	0.161694	0.746203	0.0702078	1	0.999999
chr9.87724615.A.G	rs3128509	A;G	Possible functional consequences	FCP + IP	A	CTSL	443	Peripheral vascular disease	circulatory system	422	11636	-0.135675	0.0749369	0.873126	0.0702142	1	0.999999
chr15.60845514.G.A	rs17303202	A	Risk factor; Severity	CAV-FE	A	RORA	256.4	Polycystic ovaries	endocrine/metabolic	127	11963	0.24287	0.134147	1.2749	0.0702221	1	0.999999
chr9.132278286.T.C	rs11243705	C	Severity	CAV	C	SETX	782.3	Edema	symptoms	445	12220	0.166449	0.0919368	1.1811	0.0702229	1	0.999999
chr10.76490426.T.C	rs114026383	C	Risk factor for European population	CAV	C	LRMDA	473.4	Voice disturbance	respiratory	223	9815	2.09241	1.15573	8.10445	0.0702231	1	0.999999
chr12.106231175.T.A	rs12823094	A	Severity	CAV	A	-	250.42	Other abnormal glucose	endocrine/metabolic	661	9451	-0.124684	0.0688691	0.882776	0.0702253	1	0.999999
chr11.784340.C.G	rs7104929	G	Severity	CAV-FE	G	-	497	Bronchitis	respiratory	207	10823	-0.194833	0.10762	0.822972	0.0702361	1	0.999999
chr2.136948486.A.G	rs7605851	G	Severity	CAV-FE	G	THSD7B	427.21	Atrial fibrillation	circulatory system	693	10499	-0.200493	0.110754	0.818327	0.0702573	1	0.999999
chr10.52340585.A.T	rs1441121	T	Severity	CAV	A	-	395	Heart valve disorders	circulatory system	823	11104	0.0997819	0.0551211	1.10493	0.0702603	1	0.999999
chr13.22495675.AG.A	rs10714879	A	Severity	CAV	AG	-	411.3	Angina pectoris	circulatory system	192	11497	0.22918	0.126608	1.25757	0.0702726	1	0.999999
chr10.76490426.T.C	rs114026383	C	Risk factor for European population	CAV	C	LRMDA	356	Hereditary and idiopathic peripheral neuropathy	neurological	128	12605	2.24079	1.23791	9.40077	0.070275	1	0.999999
chr17.63488670.G.A	rs4343	G	Severity; Risk factor	CAV	A	ACE	241.2	Nontoxic multinodular goiter	endocrine/metabolic	244	10087	-0.174891	0.096622	0.839549	0.0702882	1	0.999999
chr5.1211624.A.G	rs76067074	G	Severity	CAV-FE	G	SLC6A19	721	Spondylosis and allied disorders	musculoskeletal	644	11206	0.221644	0.122454	1.24813	0.0702935	1	0.999999
chr12.112919388.G.A	rs10774671	A	Severity (A allele); Protective (G allele)	CAV-FE	G	OAS1	704	Diseases of hair and hair follicles	dermatologic	315	12121	0.148214	0.081891	1.15976	0.0703115	1	0.999999
chr12.112919388.G.A	rs10774671	A	Severity (A allele); Protective (G allele)	CAV-FE	G	OAS1	427	Cardiac dysrhythmias	circulatory system	1559	10403	-0.0744345	0.0411267	0.928268	0.0703137	1	0.999999
chr1.155197995.A.G	rs41264915	A	Severity	CAV-FE	G	THBS3	715	Other inflammatory spondylopathies	musculoskeletal	144	12336	0.305643	0.168876	1.3575	0.070317	1	0.999999
chr4.188627868.CTCT.C	rs1734523522	C	Severity	CAV	C	LINC01060	172.21	Basal cell carcinoma	neoplasms	221	11932	-0.421577	0.232942	0.656011	0.0703277	1	0.999999
chr1.12192898.T.G	rs1061622	T	Severity	CAV-FE	G	TNFRSF1B	395.2	Nonrheumatic aortic valve disorders	circulatory system	458	11734	-0.153869	0.0850213	0.857384	0.0703317	1	0.999999
chr10.28606315.C.T	rs12773860	T	Severity	CAV	T	WAC	763	Thoracic or lumbosacral neuritis or radiculitis, unspecified	symptoms	660	11335	0.154161	0.0851873	1.16668	0.0703467	1	0.999999
chr3.149000300.G.T	rs76488148	T	Severity	CAV	T	GYG1	564.1	Irritable Bowel Syndrome	digestive	199	10170	0.309295	0.170923	1.36246	0.0703646	1	0.999999
chrX.15564175.T.C	rs41303171	C	Severity; Risk factor	CAV	C	ACE2	356	Hereditary and idiopathic peripheral neuropathy	neurological	128	12600	0.706277	0.390335	2.02643	0.0703872	1	0.999999
chrX.15586459.TAAATC.T	rs755766792	T	Severity	CAV	T	ACE2	252.1	Hyperparathyroidism	endocrine/metabolic	170	11979	1.93438	1.06911	6.91978	0.0703982	1	0.999999
chr14.76832814.C.CT	rs34279101	CT	Severity	CAV	CT	LRRC74A	458	Hypotension	circulatory system	106	12459	-0.371874	0.205532	0.689441	0.0704004	1	0.999999
chr1.35908500.C.T	rs2765013	C	Severity	CAV	T	AGO1	600	Hyperplasia of prostate	genitourinary	698	11853	-0.18918	0.104559	0.827638	0.0704034	1	0.999999
chr11.71456403.G.T	rs12785878	G	Severity	CAV	G	NADSYN1	289.4	Lymphadenitis	hematopoietic	148	12173	0.226731	0.125317	1.25449	0.0704119	1	0.999999
chr6.45737076.T.A	rs16873740	A	Severity	CAV	A	-	296.2	Depression	mental disorders	1498	9096	-0.110126	0.0608689	0.895722	0.0704159	1	0.999999
chr12.8608014.A.G	rs11613792	A	Severity	CAV	G	AICDA	250.4	Abnormal glucose	endocrine/metabolic	845	9842	-0.14646	0.0809527	0.863761	0.07042	1	0.999999
chr9.131672331.T.G	rs12551879	G	Severity	CAV	G	RAPGEF1	565	Anal and rectal conditions	digestive	394	12314	0.225582	0.1247	1.25305	0.070451	1	0.999999
chr10.28606315.C.T	rs12773860	T	Severity	CAV	T	WAC	367	Disorders of refraction and accommodation; blindness and low vision	sense organs	313	12272	0.211517	0.116926	1.23555	0.0704544	1	0.999999
chr2.195519781.A.G	rs74417002	G	Severity	CAV	G	-	426.7	Abnormal electrocardiogram [ECG] [EKG]	circulatory system	188	10510	-0.757284	0.418634	0.468939	0.0704607	1	0.999999
chr7.128938247.T.G	rs10488631	TCTA haplotype	Severity in European-Americans	CAV	G	IRF5	411	Ischemic Heart Disease	circulatory system	1233	11614	0.085231	0.0471173	1.08897	0.0704651	1	0.999999
chr2.191909428.G.A	rs147509469	A	Risk factor for females	CAV	A	CAVIN2-AS1	573.7	Abnormal results of function study of liver	digestive	171	11671	0.499152	0.275951	1.64732	0.0704752	1	0.999999
chr2.181488719.A.C	rs2034831	C	Severity	CAV	C	ITGA4	350	Abnormal movement	neurological	754	11820	-0.211379	0.116862	0.809467	0.0704848	1	0.999999
chr4.111691870.C.T	rs112641600	C	Severity	CAV	T	-	389.1	Sensorineural hearing loss	sense organs	342	12029	-0.315909	0.174661	0.729126	0.0704974	1	0.999999
chr3.157438240.A.G	rs1840680	AG genotype)	Protective	CAV	A	PTX3	428.3	Heart failure with reduced EF [Systolic or combined heart failure]	circulatory system	232	12146	0.177434	0.0981037	1.19415	0.0705069	1	0.999999
chr9.87724615.A.G	rs3128509	A;G	Possible functional consequences	FCP + IP	A	CTSL	250.25	Diabetes type 2 with peripheral circulatory disorders	endocrine/metabolic	126	10346	-0.249716	0.138071	0.779022	0.0705135	1	0.999999
chr2.45584979.T.C	-	HLA-A*02:02	Protective	IP	C	HLA-A	292.3	Memory loss	mental disorders	249	12270	0.18219	0.100737	1.19984	0.0705179	1	0.999999
chr13.33129529.C.G	rs34425674	G	Risk factor	CAV	G	STARD13	174	Breast cancer	neoplasms	465	12309	-0.507989	0.280881	0.601704	0.0705199	1	0.999999
chr10.43519603.G.T	rs10793436	G	Severity	CAV	T	-	338.2	Chronic pain	neurological	860	10150	0.0955859	0.0528541	1.1003	0.0705309	1	0.999999
chr17.34252769.A.G	rs1024611	G	Risk factor	CAV	G	CCL2	726.1	Enthesopathy	musculoskeletal	341	10999	0.154197	0.0852632	1.16672	0.0705316	1	0.999999
chr4.68840276.G.A	rs115162070	G	Severity	CAV	A	-	585.4	Chronic kidney disease, Stage I or II	genitourinary	112	11613	0.409758	0.226576	1.50645	0.0705322	1	0.999999
chr4.71742666.T.G	rs2282679	G	Severity	CAV	G	GC	279	Disorders involving the immune mechanism	endocrine/metabolic	127	12639	0.243063	0.134404	1.27515	0.0705352	1	0.999999
chr10.130802064.T.G	rs12253652	G	Severity	CAV	G	-	250.2	Type 2 diabetes	endocrine/metabolic	1147	10337	-0.132767	0.0734145	0.875669	0.070536	1	0.999999
chr3.38894643.C.T	rs33985936	T	Severity	CAV	T	SCN11A	249	Secondary diabetes mellitus	endocrine/metabolic	167	10595	0.230208	0.127296	1.25886	0.0705372	1	0.999999
chr20.50172836.A.G	rs6122883	G	Severity	CAV-FE	G	LINC01273	454.11	Varicose veins of lower extremity, symptomtic	circulatory system	164	11489	0.210146	0.116207	1.23386	0.0705488	1	0.999999
chr1.87162490.C.T	rs10873821	C	Severity	CAV	T	LINC01140	496.3	Bronchiectasis	respiratory	123	10935	-0.323183	0.178718	0.723841	0.0705524	1	0.999999
chr6.41534945.A.C	rs1886814	C	Severity	CAV-FE	C	FOXP4-AS1	272.12	Hyperglyceridemia	endocrine/metabolic	244	8569	0.39014	0.215744	1.47719	0.0705531	1	0.999999
chr13.73984368.C.T	rs12871414	C	Severity	CAV	T	KLF12	195	Cancer, suspected or other	neoplasms	157	11883	-0.258791	0.143112	0.771984	0.0705587	1	0.999999
chr17.15965007.C.T	rs8081547	T	Risk factor	FCP + IP	T	ADORA2B	371	Inflammation of the eye	sense organs	247	11067	-0.203317	0.112438	0.81602	0.0705671	1	0.999999
chr3.148742201.A.C	rs5186	C	Severity	CAV	C	AGTR1	396	Abnormal heart sounds	circulatory system	197	11737	-0.213593	0.118122	0.807677	0.0705686	1	0.999999
chr21.41508701.T.G	rs4283504	T	Possible functional consequences	FCP + IP	T	TMPRSS2	564.1	Irritable Bowel Syndrome	digestive	195	9875	-0.363387	0.200971	0.695317	0.0705817	1	0.999999
chr14.35401887.C.T	rs696	CC genotype	Severity	CAV	T	NFKBIA	395.6	Heart valve replaced	circulatory system	183	11700	-0.205345	0.113568	0.814366	0.0705867	1	0.999999
chr9.33426577.A.G	rs10813976	G	Severity	CAV	G	-	573.9	Abnormal serum enzyme levels	digestive	297	11625	0.171807	0.0950201	1.18745	0.070589	1	0.999999
chr11.71456403.G.T	rs12785878	G	Severity	CAV	G	NADSYN1	418	Nonspecific chest pain	circulatory system	775	11550	-0.107451	0.0594286	0.898121	0.0705962	1	0.999999
chr12.106231175.T.A	rs12823094	A	Severity	CAV	A	-	433.2	Occlusion of cerebral arteries	circulatory system	161	11118	-0.249256	0.137859	0.77938	0.0705989	1	0.999999
chr16.57636629.G.A	rs7499679	A	Severity	CAV	A	ADGRG1	512.7	Shortness of breath	respiratory	1668	8993	0.0851107	0.0470733	1.08884	0.0705991	1	0.999999
chr10.8988345.A.T	rs71481792	A	Severity	CAV	T	-	698	Pruritus and related conditions	dermatologic	179	12572	0.211843	0.117168	1.23595	0.0706019	1	0.999999
chr11.126292948.C.T	rs8177374	T	Protective	CAV	T	TIRAP	395.1	Nonrheumatic mitral valve disorders	circulatory system	432	11745	-0.194254	0.10744	0.823448	0.0706031	1	0.999999
chr16.85959043.C.T	rs12444486	C	Severity in African-Americans	CAV	C	-	428.3	Heart failure with reduced EF [Systolic or combined heart failure]	circulatory system	230	11667	0.178164	0.098541	1.19502	0.0706041	1	0.999999
chr18.69541156.T.C	rs12958013	T	Severity	CAV	C	DOK6	300	Anxiety disorders	mental disorders	1605	8638	-0.112008	0.0619512	0.894037	0.0706069	1	0.999999
chr13.112889041.C.T	rs9577175	T	Severity	CAV	T	ATP11A	626.11	Absent or infrequent menstruation	genitourinary	141	11512	0.249421	0.137955	1.28328	0.0706077	1	0.999999
chr12.57108399.C.T	rs324011	T	Risk factor; Severity	CAV	T	STAT6	285.21	Anemia in chronic kidney disease	hematopoietic	136	11113	0.233537	0.12917	1.26306	0.070608	1	0.999999
chr13.33129529.C.G	rs34425674	G	Risk factor	CAV	G	STARD13	245	Thyroiditis	endocrine/metabolic	621	10030	0.319694	0.17683	1.37671	0.0706194	1	0.999999
chr9.33426577.A.G	rs10813976	G	Severity	CAV	G	-	788	Syncope and collapse	symptoms	296	12620	-0.186181	0.102981	0.830124	0.07062	1	0.999999
chr12.106231175.T.A	rs12823094	A	Severity	CAV	A	-	275.6	Hypercalcemia	endocrine/metabolic	170	11463	-0.235053	0.130014	0.790529	0.070622	1	0.999999
chr11.611919.C.G	rs702966	C	Severity in African-Americans	CAV	G	PHRF1	279.7	Other immunological findings	endocrine/metabolic	381	12638	-0.147195	0.0814188	0.863126	0.0706262	1	0.999999
chr6.105878879.T.A	rs9386484	T	Severity	CAV	A	-	379	Other disorders of eye	sense organs	258	9923	0.19369	0.107137	1.21372	0.0706279	1	0.999999
chr6.147217556.A.G	rs116898161	G	Severity	CAV	G	STXBP5	394.2	Mitral valve disease	circulatory system	174	11730	-0.756127	0.418244	0.469481	0.0706285	1	0.999999
chrX.15602217.T.C	rs190509934	C	Protective	CAV	C	ACE2	949	Allergies, other	injuries & poisonings	214	10960	1.3556	0.749852	3.87908	0.0706346	1	0.999999
chr5.142872984.C.T	rs10039856	C	Severity	CAV	T	ARHGAP26	193	Thyroid cancer	neoplasms	244	12884	0.241832	0.133771	1.27358	0.0706359	1	0.999999
chr22.43928847.C.G	rs738409	G	Protective*Conflicting; Severity*Conflicting	CAV	G	PNPLA3	443.9	Peripheral vascular disease, unspecified	circulatory system	263	11671	0.187775	0.103869	1.20656	0.0706373	1	0.999999
chr2.45584979.T.C	-	HLA-A*02:02	Protective	IP	C	HLA-A	261.2	Vitamin B-complex deficiencies	endocrine/metabolic	480	9102	0.13364	0.073925	1.14298	0.0706417	1	0.999999
chr1.109740350.G.T	rs1332018	T	Risk factor; Severity	CAV	G	GSTM3	729	Other disorders of soft tissues	musculoskeletal	194	11014	0.186377	0.103108	1.20488	0.0706702	1	0.999999
chr21.41508701.T.G	rs4283504	T	Possible functional consequences	FCP + IP	T	TMPRSS2	743.11	Osteoporosis NOS	musculoskeletal	841	11402	-0.177094	0.0979733	0.837701	0.0706735	1	0.999999
chr4.5820150.T.C	rs3774881	T	Severity	CAV	C	CRMP1	433	Cerebrovascular disease	circulatory system	482	11898	-0.199659	0.11046	0.81901	0.0706818	1	0.999999
chr20.23046984.T.C	rs1042580	C	Severity	CAV	C	THBD	428.3	Heart failure with reduced EF [Systolic or combined heart failure]	circulatory system	231	12138	-0.178693	0.0988629	0.836363	0.0706876	1	0.999999
chr1.173115604.T.G	rs17300100	G	Severity	CAV	G	-	278.11	Morbid obesity	endocrine/metabolic	368	10164	0.192972	0.106765	1.21285	0.0706932	1	0.999999
chr1.161544752.A.C	rs396991	C	Severity	CAV-FE	C	FCGR3A	600	Hyperplasia of prostate	genitourinary	671	11114	0.118395	0.0655045	1.12569	0.0706934	1	0.999999
chrX.15589409.C.T	rs148771870	T	interindividual clinical variability; may destabilize ACE2 protein structure	CAV-FE	T	ACE2	796	Elevated prostate specific antigen [PSA]	genitourinary	239	11901	2.12868	1.17775	8.40375	0.0706973	1	0.999999
chr10.52771482.G.A	rs5030737	A	Potential functional effect on protein	FCP + IP	A	MBL2	763	Thoracic or lumbosacral neuritis or radiculitis, unspecified	symptoms	668	11580	0.1742	0.0963886	1.19029	0.070721	1	0.999999
chr21.41426103.C.A	rs17000900	A	Severity	CAV-FE	A	MX1	496	Chronic airway obstruction	respiratory	545	10882	-0.209257	0.115792	0.811187	0.0707346	1	0.999999
chr12.132489230.GC.G	rs56106917	G	Severity	CAV	G	FBRSL1	276.1	Electrolyte imbalance	endocrine/metabolic	565	12091	-0.115702	0.0640285	0.89074	0.0707554	1	0.999999
chrX.12889539.C.G	rs3853839	G	Severity; Risk factor	CAV-FE	G	TLR7	610	Benign mammary dysplasias	genitourinary	104	11355	0.295581	0.163574	1.34391	0.0707598	1	0.999999
chr15.34253720.A.G	rs2705343	G	Severity	CAV-FE	G	SLC12A6	696	Psoriasis and related disorders	dermatologic	302	10418	0.180872	0.100103	1.19826	0.0707847	1	0.999999
chr4.106022043.T.C	rs11729561	T	Severity	CAV	C	-	241.2	Nontoxic multinodular goiter	endocrine/metabolic	241	9940	0.270904	0.149937	1.31115	0.070796	1	0.999999
chr5.132485305.G.A	rs17622656	A	Risk factor	FCP + IP	A	IRF1	316	Substance addiction and disorders	mental disorders	193	11821	0.190334	0.105346	1.20965	0.0708005	1	0.999999
chr19.31533051.C.A	rs8105499	C	Severity	CAV	A	LINC02841	577	Diseases of pancreas	digestive	149	12751	-0.234545	0.129821	0.790931	0.0708121	1	0.999999
chr17.45422978.G.C	rs1230082	G	Severity	CAV	G	ARHGAP27	586.2	Cyst of kidney, acquired	genitourinary	121	11696	-0.27022	0.149569	0.763212	0.0708164	1	0.999999
chr1.161544752.A.C	rs396991	C	Severity	CAV-FE	C	FCGR3A	197	Chemotherapy	neoplasms	403	11355	0.133365	0.0738193	1.14267	0.0708178	1	0.999999
chr4.67910532.T.C	rs9998258	T	Possible functional consequences	FCP + IP	C	TMPRSS11A	592	Cystitis and urethritis	genitourinary	162	11693	-0.689342	0.38156	0.501906	0.0708181	1	0.999999
chr6.32623820.T.C	rs9271609	T	Severity	CAV	C	HLA-DQA1	702.2	Seborrheic keratosis	dermatologic	425	12162	-0.146391	0.0810293	0.86382	0.0708184	1	0.999999
chr5.180810828.C.T	rs113791144	T	Severity	CAV	T	-	585.32	End stage renal disease	genitourinary	135	11797	-0.56226	0.311236	0.56992	0.0708345	1	0.999999
chr6.41534945.A.C	rs1886814	C	Severity	CAV-FE	C	FOXP4-AS1	687.1	Rash and other nonspecific skin eruption	dermatologic	461	11156	-0.362657	0.200752	0.695825	0.0708418	1	0.999999
chr11.2872637.A.G	rs10766439	A	Severity	CAV	A	-	276.1	Electrolyte imbalance	endocrine/metabolic	544	11643	0.12393	0.0686034	1.13194	0.0708445	1	0.999999
chr5.131995059.C.T	rs56162149	T	Severity	CAV-FE	T	ACSL6	070.3	Viral hepatitis C	infectious diseases	619	10549	-0.14187	0.0785352	0.867734	0.0708489	1	0.999999
chr1.161544752.A.C	rs396991	C	Severity	CAV-FE	C	FCGR3A	626.1	Irregular menstrual cycle/bleeding	genitourinary	306	10833	-0.164337	0.0909728	0.848456	0.0708492	1	0.999999
chr11.2872637.A.G	rs10766439	A	Severity	CAV	A	-	586	Other disorders of the kidney and ureters	genitourinary	444	11330	0.135688	0.0751149	1.14532	0.0708539	1	0.999999
chr1.155133406.T.G	rs4971066	G	Risk factor	CAV	G	EFNA1	274	Gout and other crystal arthropathies	endocrine/metabolic	266	12818	-0.255379	0.141378	0.774623	0.0708621	1	0.999999
chr12.106231175.T.A	rs12823094	A	Severity	CAV	A	-	367.1	Myopia	sense organs	114	11228	-0.291921	0.161608	0.746828	0.0708641	1	0.999999
chr22.43928847.C.G	rs738409	G	Protective*Conflicting; Severity*Conflicting	CAV	G	PNPLA3	411.2	Myocardial infarction	circulatory system	115	11438	0.27074	0.149884	1.31093	0.0708663	1	0.999999
chr8.97128242.T.C	rs7817272	C	Severity	CAV	C	CPQ	573.7	Abnormal results of function study of liver	digestive	171	11703	-0.270993	0.150025	0.762622	0.0708686	1	0.999999
chr2.162267541.C.T	rs1990760	T	Risk factor; Severity	CAV	C	IFIH1	395	Heart valve disorders	circulatory system	857	11688	-0.096914	0.0536542	0.907634	0.0708762	1	0.999999
chr12.57108399.C.T	rs324011	T	Risk factor; Severity	CAV	T	STAT6	300.12	Agorophobia, social phobia, and panic disorder	mental disorders	101	9027	0.266522	0.147555	1.30542	0.0708778	1	0.999999
chr13.22495675.AG.A	rs10714879	A	Severity	CAV	AG	-	280	Iron deficiency anemias	hematopoietic	464	11034	0.147705	0.0817748	1.15917	0.0708804	1	0.999999
chr4.67964168.T.A	rs720009	A	Possible functional consequences	FCP + IP	A	TMPRSS11A	196	Radiotherapy	neoplasms	114	12140	0.643076	0.356031	1.90232	0.0708819	1	0.999999
chr2.167953627.G.A	rs7595310	A	Severity	CAV-FE	A	STK39	470	Septal Deviations/Turbinate Hypertrophy	respiratory	203	9666	-0.253133	0.140146	0.776365	0.0708854	1	0.999999
chrX.15566297.A.G	rs4646179	G	Severity	CAV	G	ACE2	276	Disorders of fluid, electrolyte, and acid-base balance	endocrine/metabolic	627	12126	0.729426	0.403847	2.07389	0.0708885	1	0.999999
chr1.155197995.A.G	rs41264915	A	Severity	CAV-FE	G	THBS3	740.11	Osteoarthrosis, localized, primary	musculoskeletal	835	11498	-0.157099	0.0869788	0.85462	0.0708912	1	0.999999
chr1.206773552.T.C	rs1800896	C	Severity	FCP	C	IL10	626.11	Absent or infrequent menstruation	genitourinary	141	11596	-0.228668	0.126604	0.795593	0.0708934	1	0.999999
chr8.97128242.T.C	rs7817272	C	Severity	CAV	C	CPQ	288	Diseases of white blood cells	hematopoietic	109	12160	-0.348578	0.192995	0.705691	0.0708941	1	0.999999
chr5.132485305.G.A	rs17622656	A	Risk factor	FCP + IP	A	IRF1	571	Chronic liver disease and cirrhosis	digestive	616	11642	0.11016	0.0609963	1.11646	0.0709177	1	0.999999
chr17.34252769.A.G	rs1024611	G	Risk factor	CAV	G	CCL2	369.5	Conjunctivitis, infectious	sense organs	170	11957	-0.235453	0.130373	0.790213	0.0709197	1	0.999999
chr4.71762286.C.T	rs113574864	T	Severity	CAV	T	GC	550	Abdominal hernia	digestive	564	12546	-0.274408	0.151955	0.760022	0.0709424	1	0.999999
chr4.71742666.T.G	rs2282679	G	Severity	CAV	G	GC	741.2	Stiffness of joint	musculoskeletal	248	12633	0.177059	0.0980503	1.1937	0.0709497	1	0.999999
chr17.42362183.A.G	rs744166	G	Risk factor; Severity	CAV	G	STAT3	706	Diseases of sebaceous glands	dermatologic	431	11989	-0.130584	0.072317	0.877583	0.0709635	1	0.999999
chr11.126292948.C.T	rs8177374	T	Protective	CAV	T	TIRAP	289.4	Lymphadenitis	hematopoietic	148	12175	0.277777	0.153834	1.32019	0.0709655	1	0.999999
chr1.87162490.C.T	rs10873821	C	Severity	CAV	T	LINC01140	706.2	Sebaceous cyst	dermatologic	111	11967	0.28541	0.158062	1.33031	0.070967	1	0.999999
chr2.181488719.A.C	rs2034831	C	Severity	CAV	C	ITGA4	369.5	Conjunctivitis, infectious	sense organs	169	11814	0.340994	0.18886	1.40635	0.0709906	1	0.999999
chr17.15965007.C.T	rs8081547	T	Risk factor	FCP + IP	T	ADORA2B	428.3	Heart failure with reduced EF [Systolic or combined heart failure]	circulatory system	220	11240	-0.219213	0.121418	0.80315	0.0710053	1	0.999999
chr15.60902209.A.G	rs4774377	G	Risk factor	CAV-FE	G	RORA	079	Viral infection	infectious diseases	144	10246	-0.22001	0.121862	0.80251	0.0710107	1	0.999999
chr5.174562335.T.A	rs2220543	T	Severity	CAV	A	SUMO2P6	292.3	Memory loss	mental disorders	247	12295	0.182844	0.101276	1.20063	0.071012	1	0.999999
chr2.136948486.A.G	rs7605851	G	Severity	CAV-FE	G	THSD7B	535	Gastritis and duodenitis	digestive	126	12858	-0.472757	0.261866	0.623282	0.0710216	1	0.999999
chr1.109740350.G.T	rs1332018	T	Risk factor; Severity	CAV	G	GSTM3	204	Leukemia	neoplasms	112	13037	0.242696	0.134434	1.27468	0.0710246	1	0.999999
chr12.8608014.A.G	rs11613792	A	Severity	CAV	G	AICDA	204	Leukemia	neoplasms	107	12172	0.324804	0.179917	1.38376	0.0710272	1	0.999999
chr5.21768177.G.A	-	HLA-A*02:02	Protective	IP	A	HLA-A	292.3	Memory loss	mental disorders	238	11642	-0.176776	0.0979243	0.837967	0.0710383	1	0.999999
chr1.46309111.A.G	rs41292543	G	Severity	CAV-FE	G	UQCRH	272.13	Mixed hyperlipidemia	endocrine/metabolic	840	8591	0.151364	0.0838486	1.16342	0.0710425	1	0.999999
chr9.87726001.C.A	rs41307457	C;A	Possible functional consequences	FCP + IP	A	CTSL	530.13	Barrett's esophagus	digestive	150	10815	0.453716	0.251345	1.57415	0.0710509	1	0.999999
chr13.102695866.A.G	rs599976	G	Severity	CAV-FE	G	METTL21C	289	Other diseases of blood and blood-forming organs	hematopoietic	146	12151	0.284947	0.157861	1.32969	0.0710667	1	0.999999
chr10.22439346.T.C	-	HLA-A*02:02	Protective	IP	C	HLA-A	289	Other diseases of blood and blood-forming organs	hematopoietic	141	11955	0.38488	0.21323	1.46944	0.0710753	1	0.999999
chr5.1211624.A.G	rs76067074	G	Severity	CAV-FE	G	SLC6A19	930	Allergic reaction to food	injuries & poisonings	404	10583	-0.431071	0.238826	0.649813	0.0710812	1	0.999999
chr18.6461231.C.G	rs11659676	G	Severity	CAV-FE	G	RPL6P27	427.8	Sinoatrial node dysfunction (Bradycardia)	circulatory system	123	10154	0.244858	0.135661	1.27744	0.0710871	1	0.999999
chr4.153687301.A.G	rs1898830	G	Severity; Risk factor	CAV	G	TLR2	458	Hypotension	circulatory system	104	12470	0.255323	0.141461	1.29088	0.0710911	1	0.999999
chr11.2872637.A.G	rs10766439	A	Severity	CAV	A	-	427.3	Other specified cardiac dysrhythmias	circulatory system	133	10076	0.237129	0.131383	1.2676	0.0710955	1	0.999999
chr10.36988942.A.G	rs2091431	G	Severity	CAV	A	-	442.11	Abdominal aortic aneurysm	circulatory system	297	11750	0.172867	0.095781	1.18871	0.0711033	1	0.999999
chr5.124614711.G.T	rs4240376	G	Severity	CAV	T	-	626.11	Absent or infrequent menstruation	genitourinary	141	11594	0.247091	0.136909	1.2803	0.0711073	1	0.999999
chr12.52726315.TC.T	rs5798227	T	Risk factor	CAV	TC	-	340.1	Migrain with aura	neurological	103	12220	-0.58231	0.322647	0.558606	0.0711074	1	0.999999
chr15.60902209.A.G	rs4774377	G	Risk factor	CAV-FE	G	RORA	426.91	Cardiac pacemaker in situ	circulatory system	202	10121	0.194532	0.107786	1.21474	0.0711075	1	0.999999
chr4.5820150.T.C	rs3774881	T	Severity	CAV	C	CRMP1	296.1	Bipolar	mental disorders	222	8702	-0.290497	0.160974	0.747891	0.0711332	1	0.999999
chr10.52771482.G.A	rs5030737	A	Potential functional effect on protein	FCP + IP	A	MBL2	242.1	Graves' disease	endocrine/metabolic	159	10073	0.326554	0.180958	1.38618	0.0711399	1	0.999999
chr2.113129630.T.C	rs419598	C	Risk factor	CAV	C	IL1RN	564	Functional digestive disorders	digestive	346	10152	0.152272	0.0843857	1.16448	0.0711561	1	0.999999
chr10.104263031.C.A	rs4925	A	Protective for neurological complications of long COVID	CAV	A	GSTO1	594.1	Calculus of kidney	genitourinary	357	12761	0.146028	0.0809265	1.15723	0.0711597	1	0.999999
chr5.77379593.G.A	rs7715119	A	Severity	CAV-FE	A	PDE8B	241.1	Nontoxic uninodular goiter	endocrine/metabolic	478	10042	-0.212017	0.117497	0.808951	0.0711624	1	0.999999
chr2.162267541.C.T	rs1990760	T	Risk factor; Severity	CAV	C	IFIH1	335	Multiple sclerosis	neurological	190	11998	0.191145	0.105935	1.21064	0.0711752	1	0.999999
chr2.191909428.G.A	rs147509469	A	Risk factor for females	CAV	A	CAVIN2-AS1	216	Benign neoplasm of skin	neoplasms	640	11254	0.294711	0.163342	1.34274	0.0711918	1	0.999999
chr1.244873270.T.C	rs12130553	C	Severity	CAV	C	-	427.2	Atrial fibrillation and flutter	circulatory system	628	8555	0.117692	0.0652351	1.1249	0.0712131	1	0.999999
chr1.230710048.A.G	rs699	G	Severity	CAV	G	AGT	280	Iron deficiency anemias	hematopoietic	467	11216	-0.124691	0.0691164	0.88277	0.07122	1	0.999999
chr9.133251249.A.G	rs7849280	G	Protective	CAV	G	ABO	415.11	Pulmonary embolism and infarction, acute	circulatory system	112	13099	-0.588483	0.32622	0.555169	0.0712399	1	0.999999
chr17.45422978.G.C	rs1230082	G	Severity	CAV	G	ARHGAP27	619	Noninflammatory female genital disorders	genitourinary	251	12507	-0.184588	0.102325	0.831447	0.0712401	1	0.999999
chr10.130802064.T.G	rs12253652	G	Severity	CAV	G	-	433.31	Transient cerebral ischemia	circulatory system	154	12170	0.293619	0.162769	1.34127	0.0712479	1	0.999999
chrX.15564667.C.T	rs2074192	T	Severity (T allele); Severity for males > 50 y.o (T allele); Protective (C allele); Protective (CT genotype)	CAV	T	ACE2	327.3	Sleep apnea	neurological	713	10811	-0.126299	0.0700163	0.881351	0.0712539	1	0.999999
chr10.76490426.T.C	rs114026383	C	Risk factor for European population	CAV	C	LRMDA	585.1	Acute renal failure	genitourinary	277	11805	1.6652	0.923146	5.28673	0.0712578	1	0.999999
chr15.100233816.G.A	rs143434383	A	Risk factor	CAV	A	ADAMTS17	209	Neuroendocrine tumors	neoplasms	123	13211	0.837766	0.464445	2.3112	0.0712629	1	0.999999
chr7.22728408.A.G	rs2069837	G	Severity	CAV-FE	G	IL6	278.1	Obesity	endocrine/metabolic	1154	10541	0.12799	0.0709588	1.13654	0.0712747	1	0.999999
chr4.68840276.G.A	rs115162070	G	Severity	CAV	A	-	722.1	Displacement of intervertebral disc	musculoskeletal	221	11417	-0.400663	0.222137	0.669876	0.0712824	1	0.999999
chr4.25613313.G.A	-	HLA-A*02:02	Protective	IP	A	HLA-A	433.21	Cerebral artery occlusion, with cerebral infarction	circulatory system	155	12438	0.257993	0.143052	1.29433	0.0713118	1	0.999999
chr20.50172836.A.G	rs6122883	G	Severity	CAV-FE	G	LINC01273	443	Peripheral vascular disease	circulatory system	426	11738	0.134676	0.0746766	1.14417	0.0713157	1	0.999999
chr14.76832814.C.CT	rs34279101	CT	Severity	CAV	CT	LRRC74A	939	Atopic/contact dermatitis due to other or unspecified	dermatologic	601	10860	-0.147651	0.0818747	0.862732	0.0713293	1	0.999999
chr2.191909428.G.A	rs147509469	A	Risk factor for females	CAV	A	CAVIN2-AS1	765	Cervical radiculitis	symptoms	283	11546	-0.692081	0.383797	0.500533	0.0713496	1	0.999999
chr9.132278286.T.C	rs11243705	C	Severity	CAV	C	SETX	585.34	Chronic Kidney Disease, Stage IV	genitourinary	199	11658	0.239004	0.132543	1.26998	0.0713545	1	0.999999
chr3.141689849.A.G	rs6440031	G	Severity	CAV	A	LINC02618	626	Disorders of menstruation and other abnormal bleeding from female genital tract	genitourinary	375	9872	0.225807	0.125228	1.25333	0.0713624	1	0.999999
chr10.104263031.C.A	rs4925	A	Protective for neurological complications of long COVID	CAV	A	GSTO1	428	Congestive heart failure; nonhypertensive	circulatory system	419	12150	-0.146743	0.081384	0.863516	0.0713733	1	0.999999
chr2.162267541.C.T	rs1990760	T	Risk factor; Severity	CAV	C	IFIH1	276	Disorders of fluid, electrolyte, and acid-base balance	endocrine/metabolic	627	12061	0.1097	0.06084	1.11594	0.0713738	1	0.999999
chr17.42362183.A.G	rs744166	G	Risk factor; Severity	CAV	G	STAT3	279.7	Other immunological findings	endocrine/metabolic	381	12628	-0.138323	0.0767151	0.870818	0.0713774	1	0.999999
chr2.167953627.G.A	rs7595310	A	Severity	CAV-FE	A	STK39	496	Chronic airway obstruction	respiratory	542	10790	0.142021	0.0787678	1.1526	0.0713822	1	0.999999
chr6.160731787.C.T	rs4252128	T	Potential functional effect on protein	FCP + IP	T	PLG	564	Functional digestive disorders	digestive	347	10220	-0.51874	0.287714	0.59527	0.0713926	1	0.999999
chr3.126118894.C.T	rs1868132	T	Severity	CAV	T	ALDH1L1	687.1	Rash and other nonspecific skin eruption	dermatologic	462	11149	-0.224526	0.124532	0.798895	0.0713938	1	0.999999
chr6.160731787.C.T	rs4252128	T	Potential functional effect on protein	FCP + IP	T	PLG	292	Neurological disorders	mental disorders	434	12347	-0.457811	0.253921	0.632667	0.0713938	1	0.999999
chr14.55263686.C.T	rs10140801	T	Severity	CAV-FE	T	FBXO34-AS1	654	Other and unspecified complications of birth; puerperium affecting management of mother	pregnancy complications	187	13063	0.196289	0.108872	1.21688	0.0713996	1	0.999999
chr2.195499753.A.C	rs73060484	C	Severity	CAV	C	-	433	Cerebrovascular disease	circulatory system	494	12399	0.217184	0.120465	1.24257	0.0714061	1	0.999999
chr1.205208489.G.A	rs11240388	G	Severity	CAV-FE	G	DSTYK	386.9	Dizziness and giddiness (Light-headedness and vertigo)	sense organs	557	12023	-0.115579	0.064109	0.89085	0.0714111	1	0.999999
chr14.80203237.T.C	rs225014	C	Severity	CAV	C	DIO2	550.5	Ventral hernia	digestive	135	12285	0.223777	0.124125	1.25079	0.0714128	1	0.999999
chr15.33615902.C.T	rs12593288	C	Severity	CAV	T	RYR3	514.2	Solitary pulmonary nodule	respiratory	386	12366	0.16529	0.0916865	1.17974	0.0714237	1	0.999999
chr4.111691870.C.T	rs112641600	C	Severity	CAV	T	-	514	Abnormal findings examination of lungs	respiratory	294	12308	0.26664	0.147907	1.30557	0.0714263	1	0.999999
chr4.67910402.G.A	rs4860265	G	Possible functional consequences	FCP + IP	G	TMPRSS11A	433	Cerebrovascular disease	circulatory system	486	12169	0.127193	0.0705582	1.13564	0.0714393	1	0.999999
chr9.33426577.A.G	rs10813976	G	Severity	CAV	G	-	586	Other disorders of the kidney and ureters	genitourinary	458	11699	-0.15282	0.0847828	0.858284	0.0714689	1	0.999999
chr9.30504351.C.T	rs17775810	TT genotype	Protective	CAV	T	LINC01242	578	Gastrointestinal hemorrhage	digestive	376	11877	0.156838	0.0870156	1.16981	0.0714812	1	0.999999
chr1.154454494.A.C	rs2228145	A	Risk factor	CAV	C	IL6R	728.7	Fasciitis	musculoskeletal	132	10978	0.226617	0.12574	1.25435	0.0715038	1	0.999999
chr22.22210343.A.T	rs5757427	T	Severity	CAV	A	IGLV10-54	428	Congestive heart failure; nonhypertensive	circulatory system	305	6622	-0.16294	0.0904095	0.849642	0.0715065	1	0.999999
chr12.47844974.A.G	rs731236	AG and AA genotype	Severity	CAV	G	VDR	174.1	Breast cancer [female]	neoplasms	465	12365	0.127576	0.0707876	1.13607	0.0715081	1	0.999999
chrX.12885540.A.T	rs179008	T	Severity; Risk factor	CAV	T	TLR7	415	Pulmonary heart disease	circulatory system	143	12636	-0.358017	0.198653	0.699061	0.0715096	1	0.999999
chr6.45737076.T.A	rs16873740	A	Severity	CAV	A	-	289.4	Lymphadenitis	hematopoietic	148	12134	-0.360821	0.200232	0.697104	0.0715427	1	0.999999
chr9.30504351.C.T	rs17775810	TT genotype	Protective	CAV	T	LINC01242	694.2	Other dyschromia	dermatologic	376	10822	0.155384	0.0862342	1.16811	0.0715637	1	0.999999
chr21.41507982.C.A	rs75603675	A	Protective*Conflicting; Risk factor*Conflicting; Severity*Conflicting	CAV	A	TMPRSS2	318	Tobacco use disorder	mental disorders	679	11367	0.10295	0.0571355	1.10844	0.0715672	1	0.999999
chr1.230710048.A.G	rs699	G	Severity	CAV	G	AGT	350	Abnormal movement	neurological	763	11981	-0.100441	0.0557501	0.904438	0.0716036	1	0.999999
chr14.102356233.A.G	rs11160678	G	Severity	CAV	G	CINP	599.3	Dysuria	genitourinary	312	10528	-0.156405	0.0868155	0.855212	0.0716107	1	0.999999
chr9.30504351.C.T	rs17775810	TT genotype	Protective	CAV	T	LINC01242	564	Functional digestive disorders	digestive	341	10063	-0.178506	0.0990831	0.836519	0.0716117	1	0.999999
chr5.77379593.G.A	rs7715119	A	Severity	CAV-FE	A	PDE8B	250.22	Type 2 diabetes with renal manifestations	endocrine/metabolic	183	10551	0.295944	0.164276	1.3444	0.0716223	1	0.999999
chr14.80203237.T.C	rs225014	C	Severity	CAV	C	DIO2	571.5	Other chronic nonalcoholic liver disease	digestive	564	11446	-0.115773	0.0642656	0.890677	0.071627	1	0.999999
chr1.109740350.G.T	rs1332018	T	Risk factor; Severity	CAV	G	GSTM3	079	Viral infection	infectious diseases	149	10622	0.211787	0.117565	1.23588	0.0716323	1	0.999999
chr5.157106730.T.C	rs35960726	C	Severity	CAV	C	HAVCR2	345	Epilepsy, recurrent seizures, convulsions	neurological	174	12044	1.07733	0.598047	2.93682	0.0716386	1	0.999999
chrX.15564667.C.T	rs2074192	T	Severity (T allele); Severity for males > 50 y.o (T allele); Protective (C allele); Protective (CT genotype)	CAV	T	ACE2	427.6	Premature beats	circulatory system	151	10417	-0.253084	0.140499	0.776402	0.0716517	1	0.999999
chr14.55263686.C.T	rs10140801	T	Severity	CAV-FE	T	FBXO34-AS1	250.4	Abnormal glucose	endocrine/metabolic	886	10544	0.0973532	0.0540457	1.10225	0.0716533	1	0.999999
chr1.196673103.G.A	rs800292	A	Severity	CAV	A	CFH	345.3	Convulsions	neurological	102	12047	-0.326037	0.181001	0.721778	0.071656	1	0.999999
chr4.67964168.T.A	rs720009	A	Possible functional consequences	FCP + IP	A	TMPRSS11A	278	Overweight, obesity and other hyperalimentation	endocrine/metabolic	1752	10525	-0.279148	0.154971	0.756428	0.0716564	1	0.999999
chr7.54580201.A.C	rs622568	C	Severity; Risk factor	CAV-FE	C	-	764	Sciatica	symptoms	275	11576	-0.237255	0.131713	0.78879	0.0716566	1	0.999999
chr9.87726001.C.A	rs41307457	C;A	Possible functional consequences	FCP + IP	A	CTSL	272.9	Unspecified disorder of lipoid metabolism	endocrine/metabolic	229	8559	0.380564	0.211276	1.46311	0.0716618	1	0.999999
chr4.71762286.C.T	rs113574864	T	Severity	CAV	T	GC	172	Skin cancer	neoplasms	526	12016	0.238823	0.132587	1.26975	0.0716621	1	0.999999
chr7.22728630.G.T	rs2066992	T	Protective	CAV-FE	T	IL6	479	Other upper respiratory disease	respiratory	376	9811	0.240176	0.133338	1.27147	0.0716622	1	0.999999
chr9.87724615.A.G	rs3128509	A;G	Possible functional consequences	FCP + IP	A	CTSL	770	Myalgia and myositis unspecified	symptoms	119	12910	0.2401	0.1333	1.27138	0.0716711	1	0.999999
chr21.41509390.C.G	rs12626358	G	Possible functional consequences	FCP + IP	G	TMPRSS2	327	Sleep disorders	neurological	1116	10684	0.125761	0.069821	1.13401	0.0716729	1	0.999999
chr17.34252769.A.G	rs1024611	G	Risk factor	CAV	G	CCL2	585.34	Chronic Kidney Disease, Stage IV	genitourinary	203	11783	-0.215008	0.119371	0.806535	0.0716757	1	0.999999
chr13.73984368.C.T	rs12871414	C	Severity	CAV	T	KLF12	275.6	Hypercalcemia	endocrine/metabolic	189	12508	0.211457	0.117401	1.23548	0.0716784	1	0.999999
chr19.52830722.G.A	rs10411226	G	Severity	CAV	G	ZNF28	333	Extrapyramidal disease and abnormal movement disorders	neurological	171	10117	0.213457	0.118513	1.23795	0.0716827	1	0.999999
chrX.12885540.A.T	rs179008	T	Severity; Risk factor	CAV	T	TLR7	278.11	Morbid obesity	endocrine/metabolic	366	10138	-0.211158	0.117238	0.809646	0.0716869	1	0.999999
chr1.35908500.C.T	rs2765013	C	Severity	CAV	T	AGO1	110.11	Dermatophytosis of nail	infectious diseases	235	11953	0.253304	0.140643	1.28827	0.0716965	1	0.999999
chr14.76832814.C.CT	rs34279101	CT	Severity	CAV	CT	LRRC74A	465	Acute upper respiratory infections of multiple or unspecified sites	respiratory	764	10559	-0.129292	0.0717923	0.878717	0.0717154	1	0.999999
chr10.52771482.G.A	rs5030737	A	Potential functional effect on protein	FCP + IP	A	MBL2	411.3	Angina pectoris	circulatory system	193	11666	-0.400942	0.222632	0.669689	0.0717161	1	0.999999
chr15.33615902.C.T	rs12593288	C	Severity	CAV	T	RYR3	735	Acquired foot deformities	musculoskeletal	157	12552	-0.290616	0.161375	0.747802	0.0717217	1	0.999999
chr10.76490426.T.C	rs114026383	C	Risk factor for European population	CAV	C	LRMDA	596.5	Functional disorders of bladder	genitourinary	142	12942	2.30024	1.27731	9.97659	0.0717275	1	0.999999
chr9.81442264.TCAG.T	rs1826292621	T	Severity	CAV	T	-	594.1	Calculus of kidney	genitourinary	356	12750	-0.277521	0.154111	0.75766	0.0717372	1	0.999999
chr6.31575254.G.A	rs1800629	A	Risk factor*Conflicting; Severity*Conflicting; Protective*Conflicting	CAV-FE	A	TNF	706.8	Other specified diseases of sebaceous glands	dermatologic	110	11998	-0.512786	0.28476	0.598825	0.0717401	1	0.999999
chr7.117587778.G.T	rs113993959	T	Severity	CAV	T	CFTR	271.3	Intestinal disaccharidase deficiencies and disaccharide malabsorption	endocrine/metabolic	717	12317	1.19747	0.664993	3.31172	0.0717467	1	0.999999
chr11.2872637.A.G	rs10766439	A	Severity	CAV	A	-	433.1	Occlusion and stenosis of precerebral arteries	circulatory system	223	11944	-0.199395	0.110738	0.819226	0.0717649	1	0.999999
chr1.230710048.A.G	rs699	G	Severity	CAV	G	AGT	573	Other disorders of liver	digestive	105	11719	-0.26195	0.145483	0.769549	0.0717727	1	0.999999
chr10.76490426.T.C	rs114026383	C	Risk factor for European population	CAV	C	LRMDA	318	Tobacco use disorder	mental disorders	703	11907	1.54431	0.857693	4.68475	0.0717754	1	0.999999
chr9.87724615.A.G	rs3128509	A;G	Possible functional consequences	FCP + IP	A	CTSL	588	Disorders resulting from impaired renal function	genitourinary	110	11525	-0.268137	0.148922	0.764803	0.0717779	1	0.999999
chr6.31575254.G.A	rs1800629	A	Risk factor*Conflicting; Severity*Conflicting; Protective*Conflicting	CAV-FE	A	TNF	626.13	Irregular menstrual cycle	genitourinary	121	11595	-0.498407	0.276813	0.607498	0.0717789	1	0.999999
chr4.143996657.T.C	rs6840234	C	Protective	FCP + IP	T	GYPB	272.1	Hyperlipidemia	endocrine/metabolic	2988	6799	-0.0649289	0.0360613	0.937134	0.0717791	1	0.999999
chr22.24011037.T.C	rs11090305	C	Severity	CAV	C	-	588.2	Secondary hyperparathyroidism (of renal origin)	genitourinary	101	10987	0.303227	0.168414	1.35422	0.0717842	1	0.999999
chr6.105878879.T.A	rs9386484	T	Severity	CAV	A	-	041	Bacterial infection NOS	infectious diseases	102	10605	0.292951	0.162708	1.34038	0.071786	1	0.999999
chr8.40324459.C.A	rs11779911	C	Severity	CAV	A	SIRLNT	727.1	Synovitis and tenosynovitis	musculoskeletal	139	10167	0.226692	0.125909	1.25444	0.071791	1	0.999999
chr2.113129630.T.C	rs419598	C	Risk factor	CAV	C	IL1RN	318	Tobacco use disorder	mental disorders	699	11812	-0.114749	0.0637346	0.89159	0.0717953	1	0.999999
chr9.78543197.A.G	rs7027911	A	Severity	CAV	A	-	586	Other disorders of the kidney and ureters	genitourinary	456	11760	-0.126914	0.0704931	0.880809	0.0718014	1	0.999999
chr12.8608014.A.G	rs11613792	A	Severity	CAV	G	AICDA	512.7	Shortness of breath	respiratory	1608	8475	0.102893	0.0571527	1.10837	0.0718092	1	0.999999
chr6.31153649.G.A	rs143334143	A	Severity; Risk factor	CAV-FE	A	CCHCR1	571.51	Cirrhosis of liver without mention of alcohol	digestive	265	11721	0.256653	0.142562	1.2926	0.0718157	1	0.999999
chr7.22728630.G.T	rs2066992	T	Protective	CAV-FE	T	IL6	256.4	Polycystic ovaries	endocrine/metabolic	127	11977	-0.553539	0.307476	0.574912	0.0718188	1	0.999999
chr5.132485305.G.A	rs17622656	A	Risk factor	FCP + IP	A	IRF1	428.3	Heart failure with reduced EF [Systolic or combined heart failure]	circulatory system	231	12069	-0.18613	0.103393	0.830165	0.0718256	1	0.999999
chr5.124614711.G.T	rs4240376	G	Severity	CAV	T	-	394	Rheumatic disease of the heart valves	circulatory system	242	11740	-0.206293	0.114594	0.813595	0.0718283	1	0.999999
chr12.57108399.C.T	rs324011	T	Risk factor; Severity	CAV	T	STAT6	357	Inflammatory and toxic neuropathy	neurological	331	12485	-0.154028	0.0855613	0.857248	0.0718287	1	0.999999
chr7.22728630.G.T	rs2066992	T	Protective	CAV-FE	T	IL6	286	Coagulation defects	hematopoietic	205	12305	-0.417601	0.231978	0.658625	0.0718331	1	0.999999
chr1.156125675.T.C	rs581342	C	Severity	CAV	C	LMNA	288	Diseases of white blood cells	hematopoietic	110	12131	-0.480776	0.267105	0.618303	0.0718684	1	0.999999
chr7.107967457.C.T	rs2237698	T	Severity	CAV	T	LAMB1	193	Thyroid cancer	neoplasms	247	12896	-0.24307	0.135045	0.784217	0.0718731	1	0.999999
chrX.12889539.C.G	rs3853839	G	Severity; Risk factor	CAV-FE	G	TLR7	454.1	Varicose veins of lower extremity	circulatory system	209	10916	-0.280624	0.155909	0.755312	0.0718733	1	0.999999
chr4.67910532.T.C	rs9998258	T	Possible functional consequences	FCP + IP	C	TMPRSS11A	592.11	Acute cystitis	genitourinary	113	11693	-0.908401	0.504693	0.403169	0.0718752	1	0.999999
chr4.44416575.T.C	rs35540967	C	Severity	CAV	C	KCTD8	287	Purpura and other hemorrhagic conditions	hematopoietic	247	12259	0.259101	0.143958	1.29577	0.071886	1	0.999999
chr4.186082920.C.T	rs3775291	T	Risk factor; Severity	CAV-FE	T	TLR3	681.5	Cellulitis and abscess of leg, except foot	dermatologic	152	12186	-0.248896	0.138289	0.779661	0.0718868	1	0.999999
chr3.148742201.A.C	rs5186	C	Severity	CAV	C	AGTR1	327.3	Sleep apnea	neurological	718	10916	0.108032	0.0600263	1.11408	0.0719004	1	0.999999
chr1.156125675.T.C	rs581342	C	Severity	CAV	C	LMNA	697	Sarcoidosis	dermatologic	158	10978	-0.398157	0.221234	0.671556	0.0719059	1	0.999999
chr16.57636629.G.A	rs7499679	A	Severity	CAV	A	ADGRG1	261.2	Vitamin B-complex deficiencies	endocrine/metabolic	477	9025	-0.153034	0.0850339	0.8581	0.0719106	1	0.999999
chr8.38996464.C.A	rs7840270	C	Severity	CAV-FE	A	ADAM9	261.4	Vitamin D deficiency	endocrine/metabolic	2332	8941	0.0622265	0.0345799	1.0642	0.0719396	1	0.999999
chr8.40324459.C.A	rs11779911	C	Severity	CAV	A	SIRLNT	071	Human immunodeficiency virus [HIV] disease	infectious diseases	567	9825	0.120958	0.0672203	1.12858	0.0719514	1	0.999999
chr17.63488670.G.A	rs4343	G	Severity; Risk factor	CAV	A	ACE	241.1	Nontoxic uninodular goiter	endocrine/metabolic	478	10087	-0.124994	0.0694669	0.882502	0.0719653	1	0.999999
chr17.31410594.G.A	rs178840	G	Severity	CAV	A	RAB11FIP4	960	Poisoning by antibiotics	injuries & poisonings	138	11147	0.230447	0.128087	1.25916	0.0719944	1	0.999999
chrX.15599938.A.G	rs2106809	G	Severity	CAV	G	ACE2	246	Other disorders of thyroid	endocrine/metabolic	330	10088	-0.195898	0.108886	0.822096	0.0720029	1	0.999999
chr22.41925447.G.A	rs61756766	A	Severity	CAV	A	TNFRSF13C	380.4	Impacted cerumen	sense organs	191	12637	0.841693	0.467842	2.32029	0.0720034	1	0.999999
chr2.216660263.A.C	rs2270360	A	Severity	CAV	C	IGFBP2	290	Delirium dementia and amnestic and other cognitive disorders	mental disorders	113	10742	-0.288809	0.160534	0.749155	0.0720093	1	0.999999
chrX.15587729.C.T	rs4646140	T	Severity	CAV	T	ACE2	727	Other disorders of synovium, tendon, and bursa	musculoskeletal	298	11016	1.24739	0.693372	3.48124	0.0720158	1	0.999999
chr2.60480453.A.G	rs1123573	A	Severity	CAV-FE	G	BCL11A	427.11	Paroxysmal supraventricular tachycardia	circulatory system	155	10518	-0.223221	0.12408	0.799938	0.0720175	1	0.999999
chr21.41464802.A.G	rs462574	A	Possible functional consequences	FCP + IP	A	TMPRSS2	588.2	Secondary hyperparathyroidism (of renal origin)	genitourinary	102	11751	-1.29209	0.718242	0.274697	0.0720257	1	0.999999
chr7.117559590.ATCT.A	rs113993960	A	Severity	CAV	A	CFTR	702	Degenerative skin conditions and other dermatoses	dermatologic	592	11604	0.460063	0.255743	1.58417	0.0720304	1	0.999999
chr21.41473715.C.A	rs2298661	A	Protective	CAV-FE	A	TMPRSS2	071	Human immunodeficiency virus [HIV] disease	infectious diseases	610	10564	-0.143139	0.0795705	0.866634	0.0720361	1	0.999999
chr2.112913801.G.T	rs3811046	T	Risk factor	CAV	G	IL37	456	Chronic venous insufficiency [CVI]	circulatory system	223	11658	-0.202816	0.112747	0.816429	0.0720412	1	0.999999
chr10.89010241.T.C	rs982764	T	Severity	CAV-FE	C	FAS	345.3	Convulsions	neurological	102	11986	0.269243	0.149696	1.30897	0.0720828	1	0.999999
chr1.155066988.C.T	rs114301457	T	Severity	CAV	T	EFNA4	426.9	Cardiac pacemaker/device in situ	circulatory system	335	10504	1.12579	0.62593	3.08265	0.072084	1	0.999999
chr4.25613313.G.A	-	HLA-A*02:02	Protective	IP	A	HLA-A	174	Breast cancer	neoplasms	470	12361	-0.170778	0.0949534	0.843009	0.072091	1	0.999999
chr4.44416575.T.C	rs35540967	C	Severity	CAV	C	KCTD8	395.2	Nonrheumatic aortic valve disorders	circulatory system	456	11690	-0.233616	0.129901	0.791666	0.0721108	1	0.999999
chr19.35687796.G.A	rs77127536	A	Severity	CAV	A	TYMSP2	564	Functional digestive disorders	digestive	347	10201	-0.220553	0.122639	0.802075	0.0721138	1	0.999999
chr10.130802064.T.G	rs12253652	G	Severity	CAV	G	-	327.32	Obstructive sleep apnea	neurological	636	10662	0.155906	0.0866921	1.16872	0.0721161	1	0.999999
chr11.320836.C.T	rs34481144	T	Severity	CAV	T	IFITM3	573.9	Abnormal serum enzyme levels	digestive	283	10852	0.156592	0.087077	1.16952	0.0721275	1	0.999999
chr17.27660155.T.C	rs117217714	C	Severity	CAV	C	NOS2P1	709	Diffuse diseases of connective tissue	dermatologic	161	10862	0.842317	0.468399	2.32174	0.0721309	1	0.999999
chr20.23046984.T.C	rs1042580	C	Severity	CAV	C	THBD	172.21	Basal cell carcinoma	neoplasms	222	12024	0.176452	0.0981225	1.19298	0.0721319	1	0.999999
chr3.157438240.A.G	rs1840680	AG genotype)	Protective	CAV	A	PTX3	288	Diseases of white blood cells	hematopoietic	110	12157	0.25028	0.139181	1.28439	0.0721389	1	0.999999
chr1.155066988.C.T	rs114301457	T	Severity	CAV	T	EFNA4	279.1	Immunity deficiency	endocrine/metabolic	109	12619	1.32139	0.734845	3.74862	0.0721476	1	0.999999
chr2.45584979.T.C	-	HLA-A*02:02	Protective	IP	C	HLA-A	761	Cervicalgia	symptoms	441	12378	0.136394	0.0758581	1.14613	0.0721755	1	0.999999
chr1.169597075.C.T	rs6127	T	Severity in males	CAV	C	SELP	558	Noninfectious gastroenteritis	digestive	201	10225	0.18171	0.101064	1.19927	0.0721804	1	0.999999
chr2.196087686.G.A	rs2176724	A	Severity	CAV	A	-	287	Purpura and other hemorrhagic conditions	hematopoietic	247	12291	-0.282786	0.157281	0.753681	0.0721812	1	0.999999
chrX.15603134.G.A	rs7885856	G;A	Possible functional consequences	FCP + IP	A	ACE2	379.2	Disorders of vitreous body	sense organs	255	12094	2.4852	1.38225	12.0035	0.0721877	1	0.999999
chr22.19963748.G.A	rs4680	A	Risk factor	FCP	A	COMT	427	Cardiac dysrhythmias	circulatory system	1571	10518	-0.0724091	0.0402744	0.93015	0.0721937	1	0.999999
chr9.87726151.C.T	rs41312184	C;T	Possible functional consequences	FCP + IP	T	CTSL	339	Other headache syndromes	neurological	218	12224	0.568459	0.316206	1.76554	0.0722166	1	0.999999
chr21.41470664.C.T	rs61735794	T	Risk factor	CAV	T	TMPRSS2	252	Disorders of parathyroid gland	endocrine/metabolic	196	11963	-0.907618	0.504882	0.403484	0.0722274	1	0.999999
chr21.41509390.C.G	rs12626358	G	Possible functional consequences	FCP + IP	G	TMPRSS2	296.1	Bipolar	mental disorders	227	8915	0.255085	0.1419	1.29057	0.0722331	1	0.999999
chrX.12886851.C.T	rs5743781	T	Severity; Severity for males	CAV-FE	T	TLR7	504	Other alveolar and parietoalveolar pneumonopathy	respiratory	143	12669	1.33769	0.744151	3.81024	0.072239	1	0.999999
chr5.132485305.G.A	rs17622656	A	Risk factor	FCP + IP	A	IRF1	709	Diffuse diseases of connective tissue	dermatologic	160	10794	-0.22107	0.122986	0.801661	0.0722525	1	0.999999
chr17.45422978.G.C	rs1230082	G	Severity	CAV	G	ARHGAP27	317	Alcohol-related disorders	mental disorders	179	11798	0.207218	0.115283	1.23025	0.0722597	1	0.999999
chr8.73355963.T.C	rs2010843	C	Severity	CAV	T	RDH10-AS1	555.21	Ulcerative colitis (chronic)	digestive	173	10043	-0.197923	0.110113	0.820433	0.0722631	1	0.999999
chr11.320836.C.T	rs34481144	T	Severity	CAV	T	IFITM3	339	Other headache syndromes	neurological	197	11338	0.186938	0.104002	1.20555	0.0722654	1	0.999999
chr1.244873270.T.C	rs12130553	C	Severity	CAV	C	-	249	Secondary diabetes mellitus	endocrine/metabolic	147	8619	0.216019	0.120184	1.24113	0.0722706	1	0.999999
chr12.6845711.C.T	rs5443	T	protective	CAV	T	CDCA3	599	Other symptoms/disorders or the urinary system	genitourinary	1252	10733	0.0827956	0.0460646	1.08632	0.0722751	1	0.999999
chr14.102356233.A.G	rs11160678	G	Severity	CAV	G	CINP	275.6	Hypercalcemia	endocrine/metabolic	184	12553	-0.20106	0.111863	0.817863	0.0722755	1	0.999999
chr21.41509390.C.G	rs12626358	G	Possible functional consequences	FCP + IP	G	TMPRSS2	327.4	Insomnia	neurological	915	10684	0.136212	0.0757863	1.14592	0.0722858	1	0.999999
chr21.41507982.C.A	rs75603675	A	Protective*Conflicting; Risk factor*Conflicting; Severity*Conflicting	CAV	A	TMPRSS2	555.1	Regional enteritis	digestive	354	9752	0.140116	0.0779614	1.15041	0.0722961	1	0.999999
chr6.52200448.A.G	rs13192246	G	Severity	CAV	A	-	454.11	Varicose veins of lower extremity, symptomtic	circulatory system	164	11515	-0.234354	0.130397	0.791082	0.0722973	1	0.999999
chr9.87725456.A.T	rs56952354	A;T	Possible functional consequences	FCP + IP	T	CTSL	174.1	Breast cancer [female]	neoplasms	465	12359	0.435846	0.242515	1.54627	0.0723059	1	0.999999
chr1.154454494.A.C	rs2228145	A	Risk factor	CAV	C	IL6R	427.7	Tachycardia NOS	circulatory system	140	10484	0.220554	0.122724	1.24677	0.0723106	1	0.999999
chr21.41508701.T.G	rs4283504	T	Possible functional consequences	FCP + IP	T	TMPRSS2	580	Nephritis; nephrosis; renal sclerosis	genitourinary	175	11401	-0.391572	0.217907	0.675994	0.0723407	1	0.999999
chr2.127137039.A.G	rs744373	G	Severity	CAV	G	-	714	Rheumatoid arthritis and other inflammatory polyarthropathies	musculoskeletal	237	12344	0.178974	0.0995989	1.19599	0.0723432	1	0.999999
chr3.27146807.G.A	rs17317135	G	Severity	CAV	A	NEK10	585.3	Chronic renal failure [CKD]	genitourinary	452	11342	0.301216	0.167632	1.3515	0.0723539	1	0.999999
chr3.141689849.A.G	rs6440031	G	Severity	CAV	A	LINC02618	216	Benign neoplasm of skin	neoplasms	572	9620	0.172592	0.096058	1.18838	0.0723763	1	0.999999
chr3.101705614.T.C	rs11919389	C	Risk factor	CAV	C	PDCL3P4	495.2	Asthma with exacerbation	respiratory	230	10937	-0.185088	0.103014	0.831032	0.0723798	1	0.999999
chr2.167953627.G.A	rs7595310	A	Severity	CAV-FE	A	STK39	743.1	Osteoporosis	musculoskeletal	881	11623	0.116612	0.0649045	1.12368	0.0723874	1	0.999999
chr4.106022043.T.C	rs11729561	T	Severity	CAV	C	-	728.7	Fasciitis	musculoskeletal	130	10853	0.340737	0.18965	1.40598	0.0723898	1	0.999999
chr4.111691870.C.T	rs112641600	C	Severity	CAV	T	-	253	Disorders of the pituitary gland and its hypothalamic control	endocrine/metabolic	164	11838	0.333565	0.185659	1.39594	0.0723908	1	0.999999
chr4.186082920.C.T	rs3775291	T	Risk factor; Severity	CAV-FE	T	TLR3	512.8	Cough	respiratory	1148	9124	0.090649	0.0504557	1.09488	0.0723985	1	0.999999
chr1.161509955.A.G	rs1801274	G	Severity	CAV	G	FCGR2A	426.7	Abnormal electrocardiogram [ECG] [EKG]	circulatory system	180	10043	0.194511	0.108269	1.21472	0.0724083	1	0.999999
chr9.87725456.A.T	rs56952354	A;T	Possible functional consequences	FCP + IP	T	CTSL	586.4	Stricture/obstruction of ureter	genitourinary	223	11786	-1.05124	0.585172	0.349503	0.07242	1	0.999999
chr21.41507982.C.A	rs75603675	A	Protective*Conflicting; Risk factor*Conflicting; Severity*Conflicting	CAV	A	TMPRSS2	054	Herpes simplex	infectious diseases	347	10141	-0.144988	0.0807073	0.865033	0.0724207	1	0.999999
chr12.8058591.T.C	rs7842	C	Risk factor; Severity	CAV	C	C3AR1	442.11	Abdominal aortic aneurysm	circulatory system	300	11891	-0.184559	0.102735	0.831471	0.0724225	1	0.999999
chr10.28606315.C.T	rs12773860	T	Severity	CAV	T	WAC	472	Chronic pharyngitis and nasopharyngitis	respiratory	445	9601	0.180806	0.100659	1.19818	0.0724586	1	0.999999
chr1.46309111.A.G	rs41292543	G	Severity	CAV-FE	G	UQCRH	275	Disorders of mineral metabolism	endocrine/metabolic	322	12794	-0.252192	0.140401	0.777096	0.0724594	1	0.999999
chr7.22728630.G.T	rs2066992	T	Protective	CAV-FE	T	IL6	429	Ill-defined descriptions and complications of heart disease	circulatory system	219	12154	0.305507	0.170093	1.35731	0.0724746	1	0.999999
chr2.60480453.A.G	rs1123573	A	Severity	CAV-FE	G	BCL11A	300.4	Dysthymic disorder	mental disorders	107	9119	-0.271548	0.151191	0.762199	0.0724853	1	0.999999
chr11.88824823.A.G	rs10831496	G	Severity	CAV-FE	G	GRM5	707.2	Chronic ulcer of leg or foot	dermatologic	128	13072	-0.262687	0.146259	0.768983	0.0724881	1	0.999999
chr16.89196249.G.A	rs117169628	A	Severity	CAV	A	SLC22A31	274	Gout and other crystal arthropathies	endocrine/metabolic	269	12975	-0.25265	0.140672	0.77674	0.0724913	1	0.999999
chr5.159315942.T.G	rs3212227	T	Severity	FCP	G	IL12B	726	Peripheral enthesopathies and allied syndromes	musculoskeletal	639	10993	-0.134268	0.0747595	0.874356	0.0724944	1	0.999999
chr22.22210343.A.T	rs5757427	T	Severity	CAV	A	IGLV10-54	250.42	Other abnormal glucose	endocrine/metabolic	461	5708	-0.133168	0.0741485	0.875318	0.0724995	1	0.999999
chr9.33426577.A.G	rs10813976	G	Severity	CAV	G	-	740.1	Osteoarthritis; localized	musculoskeletal	856	11420	-0.114082	0.0635232	0.892185	0.0725085	1	0.999999
chr9.30504351.C.T	rs17775810	TT genotype	Protective	CAV	T	LINC01242	694	Dyschromia and Vitiligo	dermatologic	387	10822	0.152829	0.0850985	1.16513	0.07251	1	0.999999
chr12.6845711.C.T	rs5443	T	protective	CAV	T	CDCA3	765	Cervical radiculitis	symptoms	285	11587	0.16011	0.089155	1.17364	0.0725176	1	0.999999
chr9.87726151.C.T	rs41312184	C;T	Possible functional consequences	FCP + IP	T	CTSL	327.4	Insomnia	neurological	926	10913	0.318906	0.177584	1.37562	0.0725251	1	0.999999
chr12.8608014.A.G	rs11613792	A	Severity	CAV	G	AICDA	286	Coagulation defects	hematopoietic	194	11472	-0.300846	0.16754	0.740192	0.0725477	1	0.999999
chr4.71762286.C.T	rs113574864	T	Severity	CAV	T	GC	535	Gastritis and duodenitis	digestive	126	12852	0.422225	0.235137	1.52535	0.0725492	1	0.999999
chr21.41508701.T.G	rs4283504	T	Possible functional consequences	FCP + IP	T	TMPRSS2	714	Rheumatoid arthritis and other inflammatory polyarthropathies	musculoskeletal	227	11950	0.25615	0.142654	1.29195	0.0725576	1	0.999999
chr10.52340585.A.T	rs1441121	T	Severity	CAV	A	-	454.1	Varicose veins of lower extremity	circulatory system	211	11013	-0.189139	0.105341	0.827671	0.0725737	1	0.999999
chr17.27263807.T.C	rs60811869	C	Severity	CAV	C	-	278.11	Morbid obesity	endocrine/metabolic	373	10507	-0.460999	0.256775	0.630653	0.0725987	1	0.999999
chr14.74952741.A.G	rs2268616	G	Risk factor	CAV	G	PGF	627	Menopausal and postmenopausal disorders	genitourinary	437	11506	-0.503122	0.280247	0.60464	0.0726086	1	0.999999
chr21.33252612.A.G	rs2236757	A	Severity	CAV-FE	A	IFNAR2	555.21	Ulcerative colitis (chronic)	digestive	173	9739	0.209563	0.116731	1.23314	0.0726104	1	0.999999
chr10.22439346.T.C	-	HLA-A*02:02	Protective	IP	C	HLA-A	610	Benign mammary dysplasias	genitourinary	115	11893	0.456331	0.254189	1.57827	0.0726153	1	0.999999
chr9.33426577.A.G	rs10813976	G	Severity	CAV	G	-	244.1	Secondary hypothyroidism	endocrine/metabolic	375	9995	0.155706	0.0867371	1.16848	0.0726295	1	0.999999
chr10.52771466.C.T	rs1800451	T	Potential functional effect on protein	FCP + IP	T	MBL2	257	Testicular dysfunction	endocrine/metabolic	280	11974	0.450322	0.250867	1.56882	0.0726433	1	0.999999
chr10.52771466.C.T	rs1800451	T	Potential functional effect on protein	FCP + IP	T	MBL2	257.1	Testicular hypofunction	endocrine/metabolic	280	11974	0.450322	0.250867	1.56882	0.0726433	1	0.999999
chr5.132485305.G.A	rs17622656	A	Risk factor	FCP + IP	A	IRF1	454.11	Varicose veins of lower extremity, symptomtic	circulatory system	164	11578	-0.220056	0.122591	0.802474	0.0726474	1	0.999999
chr5.180810828.C.T	rs113791144	T	Severity	CAV	T	-	701.2	Scar conditions and fibrosis of skin	dermatologic	121	12531	-0.585772	0.326335	0.556676	0.0726529	1	0.999999
chr4.44416575.T.C	rs35540967	C	Severity	CAV	C	KCTD8	340	Migraine	neurological	454	12180	-0.234999	0.130919	0.790571	0.0726531	1	0.999999
chr6.160731787.C.T	rs4252128	T	Potential functional effect on protein	FCP + IP	T	PLG	244.1	Secondary hypothyroidism	endocrine/metabolic	376	10076	0.341952	0.190509	1.40769	0.0726632	1	0.999999
chr5.1211624.A.G	rs76067074	G	Severity	CAV-FE	G	SLC6A19	564	Functional digestive disorders	digestive	342	9862	0.288944	0.16098	1.33502	0.0726697	1	0.999999
chr20.50172836.A.G	rs6122883	G	Severity	CAV-FE	G	LINC01273	535	Gastritis and duodenitis	digestive	125	12704	0.237017	0.132052	1.26746	0.0726736	1	0.999999
chr19.39248147.C.T	rs12979860	C	Severity (C allele)*Conflicting; Risk factor (T allele)*Conflicting	CAV	T	IFNL4	369.5	Conjunctivitis, infectious	sense organs	170	11974	-0.215774	0.120228	0.805917	0.0727003	1	0.999999
chr5.132485305.G.A	rs17622656	A	Risk factor	FCP + IP	A	IRF1	803	Fracture of upper limb	injuries & poisonings	138	12254	0.223663	0.124628	1.25065	0.0727093	1	0.999999
chr2.216660263.A.C	rs2270360	A	Severity	CAV	C	IGFBP2	585.1	Acute renal failure	genitourinary	254	10223	0.175912	0.0980238	1.19233	0.0727193	1	0.999999
chr22.41925447.G.A	rs61756766	A	Severity	CAV	A	TNFRSF13C	300	Anxiety disorders	mental disorders	1684	9123	0.367738	0.204917	1.44446	0.0727226	1	0.999999
chr11.320772.A.G	rs12252	G	Severity; Risk factor	CAV	G	IFITM3	496.2	Chronic bronchitis	respiratory	168	10852	-0.501068	0.279214	0.605883	0.0727234	1	0.999999
chr13.22495675.AG.A	rs10714879	A	Severity	CAV	AG	-	591	Urinary tract infection	genitourinary	480	11520	0.147967	0.0824531	1.15947	0.0727241	1	0.999999
chr5.1211624.A.G	rs76067074	G	Severity	CAV-FE	G	SLC6A19	654	Other and unspecified complications of birth; puerperium affecting management of mother	pregnancy complications	180	12672	-0.561125	0.312698	0.570567	0.0727389	1	0.999999
chr7.22728630.G.T	rs2066992	T	Protective	CAV-FE	T	IL6	743.1	Osteoporosis	musculoskeletal	886	11801	0.174142	0.0970438	1.19022	0.072739	1	0.999999
chr11.611919.C.G	rs702966	C	Severity in African-Americans	CAV	G	PHRF1	279	Disorders involving the immune mechanism	endocrine/metabolic	127	12638	0.235248	0.131098	1.26522	0.0727434	1	0.999999
chr9.87726001.C.A	rs41307457	C;A	Possible functional consequences	FCP + IP	A	CTSL	433.2	Occlusion of cerebral arteries	circulatory system	168	12405	0.420757	0.234492	1.52311	0.0727594	1	0.999999
chr3.61768231.T.A	rs672699	A	Severity	CAV	T	PTPRG	696.42	Psoriatic arthropathy	dermatologic	100	10763	0.290393	0.16184	1.33695	0.0727615	1	0.999999
chr19.35687796.G.A	rs77127536	A	Severity	CAV	A	TYMSP2	452	Other venous embolism and thrombosis	circulatory system	213	11632	0.238849	0.133116	1.26979	0.0727669	1	0.999999
chr5.157106730.T.C	rs35960726	C	Severity	CAV	C	HAVCR2	271.3	Intestinal disaccharidase deficiencies and disaccharide malabsorption	endocrine/metabolic	716	12303	0.651046	0.362844	1.91755	0.0727672	1	0.999999
chr11.26675470.T.G	rs10835056	G	Severity	CAV	T	SLC5A12	261.4	Vitamin D deficiency	endocrine/metabolic	2362	9081	0.0667433	0.0371988	1.06902	0.072776	1	0.999999
chr11.611919.C.G	rs702966	C	Severity in African-Americans	CAV	G	PHRF1	271	Disorders of carbohydrate transport and metabolism	endocrine/metabolic	722	12320	0.104271	0.0581163	1.1099	0.072784	1	0.999999
chr11.114726432.A.T	rs1712779	T	Severity	CAV-FE	T	-	071	Human immunodeficiency virus [HIV] disease	infectious diseases	613	10610	-0.11616	0.0647434	0.890333	0.0727883	1	0.999999
chr22.43928847.C.G	rs738409	G	Protective*Conflicting; Severity*Conflicting	CAV	G	PNPLA3	614.52	Vaginitis and vulvovaginitis	genitourinary	108	12692	0.279599	0.155853	1.3226	0.0728143	1	0.999999
chr1.3081749.G.A	rs12745140	A	Severity	CAV	A	PRDM16	550.5	Ventral hernia	digestive	132	12168	0.334532	0.186477	1.39729	0.0728195	1	0.999999
chr2.112913801.G.T	rs3811046	T	Risk factor	CAV	G	IL37	696.41	Psoriasis vulgaris	dermatologic	267	10800	-0.181623	0.101244	0.833916	0.0728282	1	0.999999
chr7.117587778.G.T	rs113993959	T	Severity	CAV	T	CFTR	271	Disorders of carbohydrate transport and metabolism	endocrine/metabolic	721	12317	1.19265	0.664843	3.29581	0.0728319	1	0.999999
chr3.126118894.C.T	rs1868132	T	Severity	CAV	T	ALDH1L1	316	Substance addiction and disorders	mental disorders	194	11880	0.277132	0.154493	1.31934	0.0728423	1	0.999999
chr1.3081749.G.A	rs12745140	A	Severity	CAV	A	PRDM16	574.1	Cholelithiasis	digestive	110	12551	-0.513956	0.286516	0.598125	0.0728428	1	0.999999
chr1.244873270.T.C	rs12130553	C	Severity	CAV	C	-	790.6	Other abnormal blood chemistry	symptoms	811	9278	0.0957118	0.0533573	1.10044	0.0728463	1	0.999999
chr5.21768177.G.A	-	HLA-A*02:02	Protective	IP	A	HLA-A	592.1	Cystitis	genitourinary	137	11029	-0.226289	0.126153	0.797488	0.0728511	1	0.999999
chr12.52726315.TC.T	rs5798227	T	Risk factor	CAV	TC	-	569	Other disorders of intestine	digestive	229	12344	0.27213	0.151712	1.31276	0.0728566	1	0.999999
chr4.67964168.T.A	rs720009	A	Possible functional consequences	FCP + IP	A	TMPRSS11A	428.4	Heart failure with preserved EF [Diastolic heart failure]	circulatory system	148	12145	-1.12373	0.62648	0.325065	0.0728581	1	0.999999
chr14.35401887.C.T	rs696	CC genotype	Severity	CAV	T	NFKBIA	573.7	Abnormal results of function study of liver	digestive	170	11678	-0.203879	0.113664	0.815561	0.0728619	1	0.999999
chr19.50379362.T.C	rs1405655	C	Severity	CAV-FE	C	NR1H2	601	Inflammatory diseases of prostate	genitourinary	118	11903	0.252083	0.140543	1.2867	0.0728714	1	0.999999
chr9.87725456.A.T	rs56952354	A;T	Possible functional consequences	FCP + IP	T	CTSL	704	Diseases of hair and hair follicles	dermatologic	320	12234	0.468853	0.261404	1.59816	0.0728775	1	0.999999
chr10.76490426.T.C	rs114026383	C	Risk factor for European population	CAV	C	LRMDA	504	Other alveolar and parietoalveolar pneumonopathy	respiratory	143	12680	2.31173	1.28888	10.0918	0.0728781	1	0.999999
chr9.81442264.TCAG.T	rs1826292621	T	Severity	CAV	T	-	070.2	Viral hepatitis B	infectious diseases	100	10603	0.40614	0.226443	1.50101	0.0728826	1	0.999999
chr13.22495675.AG.A	rs10714879	A	Severity	CAV	AG	-	365	Glaucoma	sense organs	365	12095	0.166713	0.0929531	1.18141	0.072891	1	0.999999
chr9.78543197.A.G	rs7027911	A	Severity	CAV	A	-	193	Thyroid cancer	neoplasms	246	12887	-0.168022	0.0936894	0.845335	0.0729097	1	0.999999
chr19.50379362.T.C	rs1405655	C	Severity	CAV-FE	C	NR1H2	514.2	Solitary pulmonary nodule	respiratory	389	12458	-0.143732	0.0801488	0.86612	0.0729233	1	0.999999
chr9.133251249.A.G	rs7849280	G	Protective	CAV	G	ABO	350.1	Abnormal involuntary movements	neurological	214	11976	0.292647	0.163191	1.33997	0.0729287	1	0.999999
chr19.35687796.G.A	rs77127536	A	Severity	CAV	A	TYMSP2	433.1	Occlusion and stenosis of precerebral arteries	circulatory system	226	12420	0.240762	0.134261	1.27222	0.0729341	1	0.999999
chr9.21131628.G.C	rs12236000	G	Severity	CAV	C	-	110.11	Dermatophytosis of nail	infectious diseases	236	11915	0.281144	0.156783	1.32464	0.0729401	1	0.999999
chr7.128938247.T.G	rs10488631	TCTA haplotype	Severity in European-Americans	CAV	G	IRF5	798.1	Chronic fatigue syndrome	symptoms	155	10816	0.207628	0.11579	1.23076	0.072951	1	0.999999
chr5.159315942.T.G	rs3212227	T	Severity	FCP	G	IL12B	803	Fracture of upper limb	injuries & poisonings	138	12324	-0.301363	0.168065	0.739809	0.0729524	1	0.999999
chr2.216660263.A.C	rs2270360	A	Severity	CAV	C	IGFBP2	555.2	Ulcerative colitis	digestive	248	8832	0.174844	0.0975092	1.19106	0.072956	1	0.999999
chr4.5820150.T.C	rs3774881	T	Severity	CAV	C	CRMP1	715.1	Sacroiliitis NEC	musculoskeletal	110	11821	0.332344	0.185346	1.39423	0.072957	1	0.999999
chr18.6461231.C.G	rs11659676	G	Severity	CAV-FE	G	RPL6P27	242	Thyrotoxicosis with or without goiter	endocrine/metabolic	242	9771	-0.172626	0.096273	0.841453	0.0729596	1	0.999999
chr21.41508701.T.G	rs4283504	T	Possible functional consequences	FCP + IP	T	TMPRSS2	317.1	Alcoholism	mental disorders	129	11509	-0.412531	0.23007	0.661973	0.0729621	1	0.999999
chr1.156125675.T.C	rs581342	C	Severity	CAV	C	LMNA	288.2	Elevated white blood cell count	hematopoietic	103	12131	-0.494466	0.275791	0.609897	0.0729887	1	0.999999
chr19.50379362.T.C	rs1405655	C	Severity	CAV-FE	C	NR1H2	626.11	Absent or infrequent menstruation	genitourinary	141	11597	0.229414	0.127963	1.25786	0.0730041	1	0.999999
chr15.33615902.C.T	rs12593288	C	Severity	CAV	T	RYR3	411.4	Coronary atherosclerosis	circulatory system	1183	11586	0.10867	0.0606148	1.11479	0.0730045	1	0.999999
chr22.41925447.G.A	rs61756766	A	Severity	CAV	A	TNFRSF13C	350.1	Abnormal involuntary movements	neurological	214	11982	0.839364	0.468191	2.31489	0.0730079	1	0.999999
chr22.41925447.G.A	rs61756766	A	Severity	CAV	A	TNFRSF13C	442.1	Aortic aneurysm	circulatory system	448	11909	-1.31575	0.733918	0.268272	0.0730081	1	0.999999
chr2.162267541.C.T	rs1990760	T	Risk factor; Severity	CAV	C	IFIH1	395.1	Nonrheumatic mitral valve disorders	circulatory system	429	11688	-0.130899	0.0730179	0.877306	0.0730208	1	0.999999
chr10.22439346.T.C	-	HLA-A*02:02	Protective	IP	C	HLA-A	427.1	Paroxysmal tachycardia, unspecified	circulatory system	246	10321	0.326854	0.182328	1.3866	0.0730262	1	0.999999
chr4.166008836.A.T	rs17047200	TT genotype	Severity (TT genotype)*Conflicting; Risk factor (AA genotype)*Conflicting	CAV	T	TLL1	440	Atherosclerosis	circulatory system	110	11614	-0.46006	0.256641	0.631246	0.073034	1	0.999999
chr21.41426103.C.A	rs17000900	A	Severity	CAV-FE	A	MX1	252.1	Hyperparathyroidism	endocrine/metabolic	169	11896	-0.410912	0.229225	0.663046	0.0730351	1	0.999999
chr4.107694523.TG.T	rs70947091	T	Severity	CAV-FE	T	PAPSS1	701	Other hypertrophic and atrophic conditions of skin	dermatologic	267	12371	0.169435	0.0945201	1.18463	0.0730405	1	0.999999
chr12.47844974.A.G	rs731236	AG and AA genotype	Severity	CAV	G	VDR	706.8	Other specified diseases of sebaceous glands	dermatologic	111	11986	-0.25794	0.1439	0.772642	0.0730544	1	0.999999
chr21.33287378.C.T	rs8178521	T	Severity	CAV-FE	T	IL10RB	078	Viral warts & HPV	infectious diseases	280	10269	-0.177904	0.0992502	0.837022	0.0730555	1	0.999999
chr17.63488670.G.A	rs4343	G	Severity; Risk factor	CAV	A	ACE	369	Infection of the eye	sense organs	192	11976	-0.193559	0.107985	0.824021	0.0730584	1	0.999999
chr16.3500977.C.G	rs2301762	G	Severity	CAV	G	CLUAP1	262	Mineral deficiency NEC	endocrine/metabolic	100	9083	-0.907173	0.506127	0.403664	0.0730716	1	0.999999
chr21.41464802.A.G	rs462574	A	Possible functional consequences	FCP + IP	A	TMPRSS2	550.5	Ventral hernia	digestive	135	12521	-1.05004	0.585855	0.349925	0.0730826	1	0.999999
chr13.23084699.A.G	rs1984162	G	Severity	CAV	G	-	279.7	Other immunological findings	endocrine/metabolic	381	12596	0.145298	0.0810677	1.15638	0.0730832	1	0.999999
chr1.230710048.A.G	rs699	G	Severity	CAV	G	AGT	454	Varicose veins	circulatory system	244	11662	0.167922	0.0936953	1.18284	0.0730986	1	0.999999
chr15.60845514.G.A	rs17303202	A	Risk factor; Severity	CAV-FE	A	RORA	558	Noninfectious gastroenteritis	digestive	201	10211	0.190097	0.106072	1.20937	0.0731085	1	0.999999
chr7.107967457.C.T	rs2237698	T	Severity	CAV	T	LAMB1	242.1	Graves' disease	endocrine/metabolic	159	10057	0.260254	0.145218	1.29726	0.0731087	1	0.999999
chr4.107694523.TG.T	rs70947091	T	Severity	CAV-FE	T	PAPSS1	473.4	Voice disturbance	respiratory	221	9687	0.18571	0.103626	1.20407	0.0731156	1	0.999999
chr12.112919388.G.A	rs10774671	A	Severity (A allele); Protective (G allele)	CAV-FE	G	OAS1	285	Other anemias	hematopoietic	905	11098	0.0908859	0.0507148	1.09514	0.0731175	1	0.999999
chr6.12216733.A.G	rs10755709	A	Severity	CAV	G	-	427.22	Atrial flutter	circulatory system	150	9977	0.22393	0.124954	1.25098	0.0731178	1	0.999999
chr8.73355963.T.C	rs2010843	C	Severity	CAV	T	RDH10-AS1	681.5	Cellulitis and abscess of leg, except foot	dermatologic	151	11977	0.208984	0.116616	1.23243	0.0731228	1	0.999999
chr10.89010241.T.C	rs982764	T	Severity	CAV-FE	C	FAS	586.2	Cyst of kidney, acquired	genitourinary	119	11728	0.252989	0.141175	1.28787	0.0731283	1	0.999999
chr2.112913801.G.T	rs3811046	T	Risk factor	CAV	G	IL37	740	Osteoarthrosis	musculoskeletal	1159	11517	-0.0921674	0.0514343	0.911952	0.073142	1	0.999999
chr16.89196249.G.A	rs117169628	A	Severity	CAV	A	SLC22A31	110.1	Dermatophytosis	infectious diseases	329	11946	-0.223849	0.124926	0.799436	0.0731575	1	0.999999
chr10.36988942.A.G	rs2091431	G	Severity	CAV	A	-	279.1	Immunity deficiency	endocrine/metabolic	110	12470	-0.276643	0.15439	0.758325	0.0731583	1	0.999999
chr4.67910402.G.A	rs4860265	G	Possible functional consequences	FCP + IP	G	TMPRSS11A	472	Chronic pharyngitis and nasopharyngitis	respiratory	442	9585	-0.135433	0.075584	0.873338	0.0731612	1	0.999999
chr9.21206606.C.G	rs28368148	G	Severity	CAV-FE	G	IFNA10	788	Syncope and collapse	symptoms	297	12683	0.595437	0.332327	1.81382	0.0731778	1	0.999999
chr10.104263031.C.A	rs4925	A	Protective for neurological complications of long COVID	CAV	A	GSTO1	728.7	Fasciitis	musculoskeletal	132	11007	0.230898	0.128874	1.25973	0.0731871	1	0.999999
chrX.15599938.A.G	rs2106809	G	Severity	CAV	G	ACE2	316	Substance addiction and disorders	mental disorders	195	11907	0.262031	0.146257	1.29957	0.0732005	1	0.999999
chr21.41426103.C.A	rs17000900	A	Severity	CAV-FE	A	MX1	714.1	Rheumatoid arthritis	musculoskeletal	157	12270	-0.400529	0.223564	0.669965	0.0732035	1	0.999999
chr19.52830722.G.A	rs10411226	G	Severity	CAV	G	ZNF28	250.1	Type 1 diabetes	endocrine/metabolic	171	8782	0.211014	0.117783	1.23493	0.0732054	1	0.999999
chr7.117611595.T.G	rs150212784	G	Severity	CAV	G	CFTR	327.32	Obstructive sleep apnea	neurological	646	10904	0.885091	0.494049	2.4232	0.0732128	1	0.999999
chr22.43928847.C.G	rs738409	G	Protective*Conflicting; Severity*Conflicting	CAV	G	PNPLA3	071	Human immunodeficiency virus [HIV] disease	infectious diseases	605	10410	-0.137107	0.0765323	0.871877	0.0732143	1	0.999999
chr19.35687796.G.A	rs77127536	A	Severity	CAV	A	TYMSP2	747.1	Cardiac congenital anomalies	congenital anomalies	130	13118	0.294975	0.164655	1.34309	0.0732171	1	0.999999
chr10.52771466.C.T	rs1800451	T	Potential functional effect on protein	FCP + IP	T	MBL2	442.1	Aortic aneurysm	circulatory system	449	11894	-0.554708	0.309654	0.57424	0.0732321	1	0.999999
chr9.133449836.G.A	rs139951127	A	Severity	CAV-FE	A	ADAMTS13	745	Pain in joint	musculoskeletal	1567	10141	1.34897	0.753055	3.85345	0.0732402	1	0.999999
chr5.124614711.G.T	rs4240376	G	Severity	CAV	T	-	459	Other disorders of circulatory system	circulatory system	237	12578	-0.208472	0.116379	0.811824	0.0732415	1	0.999999
chr12.52726315.TC.T	rs5798227	T	Risk factor	CAV	TC	-	300.11	Generalized anxiety disorder	mental disorders	261	9112	-0.327511	0.182833	0.720716	0.0732431	1	0.999999
chr4.44416575.T.C	rs35540967	C	Severity	CAV	C	KCTD8	427.3	Other specified cardiac dysrhythmias	circulatory system	137	10472	-0.449848	0.251129	0.637725	0.0732449	1	0.999999
chr3.61768231.T.A	rs672699	A	Severity	CAV	T	PTPRG	153.3	Malignant neoplasm of rectum, rectosigmoid junction, and anus	neoplasms	215	12011	0.210718	0.117635	1.23456	0.0732463	1	0.999999
chr11.14893332.A.G	rs10741657	G	Severity	CAV	A	CYP2R1	771.1	Swelling of limb	symptoms	190	12525	0.197586	0.11031	1.21846	0.0732627	1	0.999999
chr15.60810211.C.T	rs341419	T	Severity	CAV-FE	T	RORA	770	Myalgia and myositis unspecified	symptoms	122	13019	0.280302	0.156491	1.32353	0.0732657	1	0.999999
chr17.63488670.G.A	rs4343	G	Severity; Risk factor	CAV	A	ACE	196	Radiotherapy	neoplasms	114	12154	0.244254	0.136368	1.27667	0.0732721	1	0.999999
chr4.143996657.T.C	rs6840234	C	Protective	FCP + IP	T	GYPB	272	Disorders of lipoid metabolism	endocrine/metabolic	3067	6799	-0.0641028	0.0357907	0.937909	0.073286	1	0.999999
chr15.33615902.C.T	rs12593288	C	Severity	CAV	T	RYR3	796	Elevated prostate specific antigen [PSA]	genitourinary	236	11813	-0.23816	0.132986	0.788077	0.073315	1	0.999999
chr17.9267091.C.T	rs34761447	C	Severity	CAV	T	STX8	345.3	Convulsions	neurological	101	11833	0.388192	0.216764	1.47431	0.0733175	1	0.999999
chr5.32750877.T.C	rs1173773	C	Protective	CAV	C	NPR3	255	Disorders of adrenal glands	endocrine/metabolic	173	11936	0.199273	0.111274	1.22052	0.0733212	1	0.999999
chr2.195519781.A.G	rs74417002	G	Severity	CAV	G	-	458	Hypotension	circulatory system	106	12567	-1.27229	0.710456	0.28019	0.0733249	1	0.999999
chr5.159315942.T.G	rs3212227	T	Severity	FCP	G	IL12B	512	Other symptoms of respiratory system	respiratory	2487	9114	-0.0750276	0.0418977	0.927718	0.0733361	1	0.999999
chr5.131995059.C.T	rs56162149	T	Severity	CAV-FE	T	ACSL6	262	Mineral deficiency NEC	endocrine/metabolic	101	9106	-0.355282	0.198405	0.700976	0.0733431	1	0.999999
chr1.3081749.G.A	rs12745140	A	Severity	CAV	A	PRDM16	411.4	Coronary atherosclerosis	circulatory system	1169	11274	-0.152216	0.0850051	0.858803	0.0733467	1	0.999999
chr4.143999443.G.A	rs7683365	A	Risk factor	FCP + IP	A	GYPB	514	Abnormal findings examination of lungs	respiratory	255	10754	-0.18584	0.103783	0.830406	0.0733492	1	0.999999
chr15.60810211.C.T	rs341419	T	Severity	CAV-FE	T	RORA	198	Secondary malignant neoplasm	neoplasms	195	11973	0.225555	0.125968	1.25302	0.0733623	1	0.999999
chr4.106022043.T.C	rs11729561	T	Severity	CAV	C	-	411.4	Coronary atherosclerosis	circulatory system	1174	11504	-0.153305	0.0856214	0.857868	0.0733737	1	0.999999
chr1.12192898.T.G	rs1061622	T	Severity	CAV-FE	G	TNFRSF1B	464	Acute sinusitis	respiratory	165	10662	-0.251228	0.140315	0.777845	0.0733801	1	0.999999
chr9.21206606.C.G	rs28368148	G	Severity	CAV-FE	G	IFNA10	743.1	Osteoporosis	musculoskeletal	884	11765	0.417813	0.233366	1.51864	0.073394	1	0.999999
chr17.15965007.C.T	rs8081547	T	Risk factor	FCP + IP	T	ADORA2B	366.2	Senile cataract	sense organs	401	11274	-0.159683	0.0891936	0.852414	0.0734061	1	0.999999
chr11.88436431.C.T	rs72953026	T	Severity	CAV-FE	T	-	272.1	Hyperlipidemia	endocrine/metabolic	3631	8403	0.0688958	0.0384833	1.07132	0.0734096	1	0.999999
chr4.71762286.C.T	rs113574864	T	Severity	CAV	T	GC	745	Pain in joint	musculoskeletal	1564	10115	0.147911	0.0826214	1.15941	0.0734178	1	0.999999
chr9.30504351.C.T	rs17775810	TT genotype	Protective	CAV	T	LINC01242	765	Cervical radiculitis	symptoms	283	11394	0.176909	0.0988268	1.19352	0.0734388	1	0.999999
chr2.181488719.A.C	rs2034831	C	Severity	CAV	C	ITGA4	731	Osteitis deformans and osteopathies associated with other disorders classified elsewhere	musculoskeletal	119	11293	-0.623353	0.34823	0.536144	0.0734439	1	0.999999
chrX.15564667.C.T	rs2074192	T	Severity (T allele); Severity for males > 50 y.o (T allele); Protective (C allele); Protective (CT genotype)	CAV	T	ACE2	278.4	Abnormal weight gain	endocrine/metabolic	201	10439	0.192965	0.107811	1.21284	0.0734787	1	0.999999
chr6.32623820.T.C	rs9271609	T	Severity	CAV	C	HLA-DQA1	452	Other venous embolism and thrombosis	circulatory system	213	11657	-0.210354	0.117532	0.810297	0.0734914	1	0.999999
chr4.143999443.G.A	rs7683365	A	Risk factor	FCP + IP	A	GYPB	535	Gastritis and duodenitis	digestive	110	11114	0.259308	0.144887	1.29603	0.0734983	1	0.999999
chr10.130802064.T.G	rs12253652	G	Severity	CAV	G	-	276.1	Electrolyte imbalance	endocrine/metabolic	551	11854	0.166572	0.0930736	1.18125	0.0735046	1	0.999999
chr5.96909661.C.T	rs150892504	T	Severity	CAV	T	ERAP2	426	Cardiac conduction disorders	circulatory system	619	10506	0.383903	0.21451	1.468	0.0735055	1	0.999999
chr3.38894643.C.T	rs33985936	T	Severity	CAV	T	SCN11A	714	Rheumatoid arthritis and other inflammatory polyarthropathies	musculoskeletal	237	12358	0.189233	0.105736	1.20832	0.0735073	1	0.999999
chr1.27373964.C.T	rs141300199	T	Severity	CAV	T	FCN3	276.13	Hyperpotassemia	endocrine/metabolic	313	12106	1.38952	0.776442	4.01293	0.0735181	1	0.999999
chr9.30504351.C.T	rs17775810	TT genotype	Protective	CAV	T	LINC01242	079	Viral infection	infectious diseases	149	10441	0.238658	0.133358	1.26954	0.0735185	1	0.999999
chr12.8608014.A.G	rs11613792	A	Severity	CAV	G	AICDA	274.1	Gout	endocrine/metabolic	240	12156	0.230746	0.128939	1.25954	0.0735216	1	0.999999
chr11.320836.C.T	rs34481144	T	Severity	CAV	T	IFITM3	415.11	Pulmonary embolism and infarction, acute	circulatory system	102	12156	0.25685	0.14353	1.29285	0.073531	1	0.999999
chr9.33426577.A.G	rs10813976	G	Severity	CAV	G	-	578	Gastrointestinal hemorrhage	digestive	378	11980	0.152988	0.0854962	1.16531	0.0735487	1	0.999999
chr1.169597075.C.T	rs6127	T	Severity in males	CAV	C	SELP	433.3	Cerebral ischemia	circulatory system	162	12445	-0.210523	0.117653	0.81016	0.0735566	1	0.999999
chr4.67910402.G.A	rs4860265	G	Possible functional consequences	FCP + IP	G	TMPRSS11A	709	Diffuse diseases of connective tissue	dermatologic	158	10617	0.215238	0.120292	1.24016	0.0735673	1	0.999999
chr9.21206606.C.G	rs28368148	G	Severity	CAV-FE	G	IFNA10	153	Colorectal cancer	neoplasms	274	12010	0.602672	0.336822	1.82699	0.0735683	1	0.999999
chr10.36988942.A.G	rs2091431	G	Severity	CAV	A	-	300.4	Dysthymic disorder	mental disorders	106	8991	-0.286514	0.160133	0.750877	0.073579	1	0.999999
chr15.33615902.C.T	rs12593288	C	Severity	CAV	T	RYR3	208	Benign neoplasm of colon	neoplasms	360	12226	-0.18583	0.103862	0.830415	0.0735813	1	0.999999
chr15.60902209.A.G	rs4774377	G	Risk factor	CAV-FE	G	RORA	727	Other disorders of synovium, tendon, and bursa	musculoskeletal	291	10599	-0.154238	0.0862128	0.857068	0.0736093	1	0.999999
chr15.60902209.A.G	rs4774377	G	Risk factor	CAV-FE	G	RORA	803	Fracture of upper limb	injuries & poisonings	135	11900	0.219512	0.122699	1.24547	0.0736099	1	0.999999
chr6.31572536.A.G	rs909253	G	Risk factor	CAV	G	TNF	706.8	Other specified diseases of sebaceous glands	dermatologic	111	12001	-0.311327	0.174047	0.732474	0.0736542	1	0.999999
chr22.19963748.G.A	rs4680	A	Risk factor	FCP	A	COMT	496.2	Chronic bronchitis	respiratory	169	10958	-0.201596	0.112705	0.817425	0.0736612	1	0.999999
chr1.156125675.T.C	rs581342	C	Severity	CAV	C	LMNA	571.5	Other chronic nonalcoholic liver disease	digestive	571	11684	-0.19344	0.108152	0.824119	0.0736799	1	0.999999
chr10.89010241.T.C	rs982764	T	Severity	CAV-FE	C	FAS	296.2	Depression	mental disorders	1490	9062	0.0776397	0.0434089	1.08073	0.0736849	1	0.999999
chr9.87726151.C.T	rs41312184	C;T	Possible functional consequences	FCP + IP	T	CTSL	173	Neoplasm of uncertain behavior of skin	neoplasms	312	12038	-0.905412	0.506227	0.404375	0.0736875	1	0.999999
chr4.106022043.T.C	rs11729561	T	Severity	CAV	C	-	465.2	Acute pharyngitis	respiratory	284	10504	0.244219	0.136546	1.27662	0.0736881	1	0.999999
chr10.98166813.G.T	rs10786398	T	Severity	CAV	T	R3HCC1L	475	Chronic sinusitis	respiratory	632	9683	0.111722	0.062473	1.1182	0.0737229	1	0.999999
chr22.41925447.G.A	rs61756766	A	Severity	CAV	A	TNFRSF13C	327.4	Insomnia	neurological	929	10922	0.457745	0.255973	1.58051	0.0737348	1	0.999999
chr13.22495675.AG.A	rs10714879	A	Severity	CAV	AG	-	288.1	Decreased white blood cell count	hematopoietic	129	11980	0.267918	0.149825	1.30724	0.0737428	1	0.999999
chr11.88436431.C.T	rs72953026	T	Severity	CAV-FE	T	-	772.2	Spasm of muscle	symptoms	102	12540	0.287714	0.160899	1.33338	0.073749	1	0.999999
chr6.31575324.G.A	rs361525	G	Severity	CAV-FE	A	TNF	278.1	Obesity	endocrine/metabolic	1154	10541	-0.179519	0.100394	0.835672	0.0737528	1	0.999999
chr10.76490426.T.C	rs114026383	C	Risk factor for European population	CAV	C	LRMDA	789	Nausea and vomiting	symptoms	273	12596	1.63314	0.913355	5.11993	0.0737651	1	0.999999
chr12.57108399.C.T	rs324011	T	Risk factor; Severity	CAV	T	STAT6	292	Neurological disorders	mental disorders	433	12245	0.131898	0.0737663	1.14099	0.073767	1	0.999999
chr9.87726151.C.T	rs41312184	C;T	Possible functional consequences	FCP + IP	T	CTSL	694	Dyschromia and Vitiligo	dermatologic	391	11011	-0.742114	0.415083	0.476106	0.0737968	1	0.999999
chr4.107694523.TG.T	rs70947091	T	Severity	CAV-FE	T	PAPSS1	766	Neuralgia, neuritis, and radiculitis NOS	symptoms	165	11437	0.212121	0.118647	1.2363	0.073803	1	0.999999
chr12.47844974.A.G	rs731236	AG and AA genotype	Severity	CAV	G	VDR	174	Breast cancer	neoplasms	470	12365	0.125888	0.0704151	1.13416	0.0738086	1	0.999999
chr11.114726432.A.T	rs1712779	T	Severity	CAV-FE	T	-	153.3	Malignant neoplasm of rectum, rectosigmoid junction, and anus	neoplasms	217	12039	-0.18915	0.105806	0.827663	0.0738244	1	0.999999
chr2.112913801.G.T	rs3811046	T	Risk factor	CAV	G	IL37	362.26	Macular puckering of retina	sense organs	105	12223	0.268457	0.150169	1.30794	0.0738246	1	0.999999
chr16.78590128.A.G	rs72803978	A	Severity	CAV	G	WWOX	369	Infection of the eye	sense organs	190	11882	0.380597	0.2129	1.46316	0.0738276	1	0.999999
chr10.76490426.T.C	rs114026383	C	Risk factor for European population	CAV	C	LRMDA	458	Hypotension	circulatory system	106	12583	2.20494	1.23342	9.0697	0.0738308	1	0.999999
chr6.52200448.A.G	rs13192246	G	Severity	CAV	A	-	496.1	Emphysema	respiratory	179	10822	-0.222737	0.124598	0.800325	0.073832	1	0.999999
chr5.157106730.T.C	rs35960726	C	Severity	CAV	C	HAVCR2	427.6	Premature beats	circulatory system	151	10506	1.1001	0.615388	3.00446	0.0738324	1	0.999999
chr5.159315942.T.G	rs3212227	T	Severity	FCP	G	IL12B	278.1	Obesity	endocrine/metabolic	1154	10519	-0.0996921	0.0557715	0.905116	0.0738552	1	0.999999
chr9.133257521.T.TC	rs8176719	TC	Severity; Risk factor	CAV-FE	TC	ABO	250.25	Diabetes type 2 with peripheral circulatory disorders	endocrine/metabolic	129	10575	0.233633	0.130711	1.26318	0.0738715	1	0.999999
chr7.22548762.C.T	rs13227460	T	Severity	CAV	T	STEAP1B	496.1	Emphysema	respiratory	176	10557	0.220444	0.123334	1.24663	0.0738774	1	0.999999
chr3.61768231.T.A	rs672699	A	Severity	CAV	T	PTPRG	593.1	Gross hematuria	genitourinary	129	11656	0.2582	0.144463	1.2946	0.0738881	1	0.999999
chr2.195499753.A.C	rs73060484	C	Severity	CAV	C	-	514.2	Solitary pulmonary nodule	respiratory	389	12401	-0.289518	0.161994	0.748625	0.0739041	1	0.999999
chr2.167953627.G.A	rs7595310	A	Severity	CAV-FE	A	STK39	318	Tobacco use disorder	mental disorders	693	11726	-0.132951	0.0743904	0.875508	0.0739044	1	0.999999
chr4.71742666.T.G	rs2282679	G	Severity	CAV	G	GC	165.1	Cancer of bronchus; lung	neoplasms	111	13255	0.257445	0.14405	1.29362	0.0739072	1	0.999999
chr11.88436431.C.T	rs72953026	T	Severity	CAV-FE	T	-	304	Adjustment reaction	mental disorders	225	8926	-0.228696	0.127968	0.79557	0.0739159	1	0.999999
chrX.15564667.C.T	rs2074192	T	Severity (T allele); Severity for males > 50 y.o (T allele); Protective (C allele); Protective (CT genotype)	CAV	T	ACE2	550	Abdominal hernia	digestive	566	12453	0.137473	0.0769254	1.14737	0.0739226	1	0.999999
chr8.73355963.T.C	rs2010843	C	Severity	CAV	T	RDH10-AS1	562	Diverticulosis and diverticulitis	digestive	179	10043	-0.195102	0.109176	0.822751	0.0739301	1	0.999999
chr12.57108399.C.T	rs324011	T	Risk factor; Severity	CAV	T	STAT6	585.32	End stage renal disease	genitourinary	135	11697	0.227733	0.127444	1.25575	0.073949	1	0.999999
chr14.80203237.T.C	rs225014	C	Severity	CAV	C	DIO2	241	Nontoxic nodular goiter	endocrine/metabolic	689	9864	-0.105968	0.0593023	0.899453	0.0739514	1	0.999999
chr4.166008836.A.T	rs17047200	TT genotype	Severity (TT genotype)*Conflicting; Risk factor (AA genotype)*Conflicting	CAV	T	TLL1	458	Hypotension	circulatory system	105	12274	0.352342	0.197183	1.42239	0.0739577	1	0.999999
chr10.76490426.T.C	rs114026383	C	Risk factor for European population	CAV	C	LRMDA	496.2	Chronic bronchitis	respiratory	169	10964	2.19243	1.22699	8.95698	0.0739631	1	0.999999
chr9.21206606.C.G	rs28368148	G	Severity	CAV-FE	G	IFNA10	415.11	Pulmonary embolism and infarction, acute	circulatory system	112	13060	0.836355	0.468102	2.30794	0.0739873	1	0.999999
chr17.42362183.A.G	rs744166	G	Risk factor; Severity	CAV	G	STAT3	300.1	Anxiety disorder	mental disorders	1558	9114	-0.0711912	0.0398457	0.931284	0.0739905	1	0.999999
chrX.15564667.C.T	rs2074192	T	Severity (T allele); Severity for males > 50 y.o (T allele); Protective (C allele); Protective (CT genotype)	CAV	T	ACE2	724	Other and unspecified disorders of back	musculoskeletal	189	11500	0.208038	0.11644	1.23126	0.0739921	1	0.999999
chr13.112889041.C.T	rs9577175	T	Severity	CAV	T	ATP11A	041	Bacterial infection NOS	infectious diseases	112	12759	-0.30651	0.171565	0.736011	0.0740101	1	0.999999
chr21.33287378.C.T	rs8178521	T	Severity	CAV-FE	T	IL10RB	627.2	Symptomatic menopause	genitourinary	152	11213	0.220735	0.123554	1.24699	0.0740117	1	0.999999
chr8.16932640.T.C	rs118072448	T	Severity	CAV	C	-	763	Thoracic or lumbosacral neuritis or radiculitis, unspecified	symptoms	659	11274	0.172398	0.0965022	1.18815	0.0740232	1	0.999999
chr1.87162490.C.T	rs10873821	C	Severity	CAV	T	LINC01140	389	Hearing loss	sense organs	546	12147	0.134613	0.0753535	1.14409	0.074031	1	0.999999
chr2.167953627.G.A	rs7595310	A	Severity	CAV-FE	A	STK39	252	Disorders of parathyroid gland	endocrine/metabolic	196	11798	-0.238429	0.133472	0.787865	0.0740401	1	0.999999
chr1.156125675.T.C	rs581342	C	Severity	CAV	C	LMNA	395.1	Nonrheumatic mitral valve disorders	circulatory system	432	11706	0.196106	0.109779	1.21666	0.0740403	1	0.999999
chr1.173115604.T.G	rs17300100	G	Severity	CAV	G	-	696	Psoriasis and related disorders	dermatologic	307	10422	-0.234526	0.131287	0.790946	0.0740415	1	0.999999
chr10.89010241.T.C	rs982764	T	Severity	CAV-FE	C	FAS	696	Psoriasis and related disorders	dermatologic	313	10735	0.156578	0.0876601	1.1695	0.0740674	1	0.999999
chr10.8988345.A.T	rs71481792	A	Severity	CAV	T	-	371.3	Inflammation of eyelids	sense organs	172	11670	-0.237632	0.133041	0.788492	0.074073	1	0.999999
chrX.15596127.G.T	rs146598386	T	Severity	CAV	T	ACE2	278	Overweight, obesity and other hyperalimentation	endocrine/metabolic	1747	10526	0.300452	0.168213	1.35047	0.0740764	1	0.999999
chr1.3081749.G.A	rs12745140	A	Severity	CAV	A	PRDM16	771.1	Swelling of limb	symptoms	182	12123	-0.380051	0.212778	0.683826	0.0740767	1	0.999999
chr4.71742666.T.G	rs2282679	G	Severity	CAV	G	GC	605	Erectile dysfunction [ED]	genitourinary	499	11598	0.1303	0.0729519	1.13917	0.0740816	1	0.999999
chr9.133251249.A.G	rs7849280	G	Protective	CAV	G	ABO	278	Overweight, obesity and other hyperalimentation	endocrine/metabolic	1751	10535	0.118084	0.0661184	1.12534	0.0741086	1	0.999999
chr5.124614711.G.T	rs4240376	G	Severity	CAV	T	-	272	Disorders of lipoid metabolism	endocrine/metabolic	3795	8590	-0.0648797	0.0363297	0.93718	0.0741226	1	0.999999
chr3.146517122.G.A	rs343320	A	Severity	CAV-FE	A	PLSCR1	244	Hypothyroidism	endocrine/metabolic	1653	9987	-0.127933	0.0716406	0.879912	0.0741369	1	0.999999
chr16.57636629.G.A	rs7499679	A	Severity	CAV	A	ADGRG1	209	Neuroendocrine tumors	neoplasms	118	13064	0.262854	0.147195	1.30064	0.0741397	1	0.999999
chr1.154454494.A.C	rs2228145	A	Risk factor	CAV	C	IL6R	433.21	Cerebral artery occlusion, with cerebral infarction	circulatory system	154	12415	-0.219408	0.122869	0.802994	0.074146	1	0.999999
chr9.117713024.A.G	rs4986790	G	Severity	CAV	G	TLR4	702	Degenerative skin conditions and other dermatoses	dermatologic	593	11686	0.205409	0.115031	1.22803	0.0741503	1	0.999999
chr10.52340585.A.T	rs1441121	T	Severity	CAV	A	-	550	Abdominal hernia	digestive	544	11902	-0.119524	0.066941	0.887343	0.0741787	1	0.999999
chr11.2872637.A.G	rs10766439	A	Severity	CAV	A	-	741.2	Stiffness of joint	musculoskeletal	241	12134	-0.184543	0.103359	0.831484	0.0741887	1	0.999999
chr1.244873270.T.C	rs12130553	C	Severity	CAV	C	-	427.21	Atrial fibrillation	circulatory system	603	8555	0.118433	0.0663326	1.12573	0.0741888	1	0.999999
chr21.41465040.G.A	rs17001042	A	Possible functional consequences	FCP + IP	A	TMPRSS2	070.3	Viral hepatitis C	infectious diseases	625	10622	0.703976	0.394309	2.02178	0.0742057	1	0.999999
chr5.142872984.C.T	rs10039856	C	Severity	CAV	T	ARHGAP26	165.1	Cancer of bronchus; lung	neoplasms	111	13204	-0.458261	0.256687	0.632382	0.074214	1	0.999999
chr14.55263686.C.T	rs10140801	T	Severity	CAV-FE	T	FBXO34-AS1	456	Chronic venous insufficiency [CVI]	circulatory system	222	11609	-0.184162	0.103156	0.831801	0.0742168	1	0.999999
chrX.15564667.C.T	rs2074192	T	Severity (T allele); Severity for males > 50 y.o (T allele); Protective (C allele); Protective (CT genotype)	CAV	T	ACE2	300.12	Agorophobia, social phobia, and panic disorder	mental disorders	101	9035	-0.303471	0.169986	0.738252	0.0742182	1	0.999999
chr13.73984368.C.T	rs12871414	C	Severity	CAV	T	KLF12	696.42	Psoriatic arthropathy	dermatologic	100	10563	0.282048	0.157991	1.32584	0.0742269	1	0.999999
chr15.90876959.G.A	rs201551785	A	Potential functional effect on protein	FCP + IP	A	FURIN	585.34	Chronic Kidney Disease, Stage IV	genitourinary	203	11798	1.93878	1.08603	6.95029	0.0742288	1	0.999999
chr9.87726151.C.T	rs41312184	C;T	Possible functional consequences	FCP + IP	T	CTSL	241	Nontoxic nodular goiter	endocrine/metabolic	706	10075	0.371103	0.207885	1.44933	0.0742392	1	0.999999
chr1.27373964.C.T	rs141300199	T	Severity	CAV	T	FCN3	244.4	Hypothyroidism NOS	endocrine/metabolic	1295	10073	0.920069	0.515409	2.50946	0.0742414	1	0.999999
chr9.21131628.G.C	rs12236000	G	Severity	CAV	C	-	599.3	Dysuria	genitourinary	316	10661	0.246024	0.137824	1.27893	0.074251	1	0.999999
chr12.6845711.C.T	rs5443	T	protective	CAV	T	CDCA3	571.51	Cirrhosis of liver without mention of alcohol	digestive	265	11714	-0.175342	0.0982311	0.83917	0.0742627	1	0.999999
chr19.52830722.G.A	rs10411226	G	Severity	CAV	G	ZNF28	428.4	Heart failure with preserved EF [Diastolic heart failure]	circulatory system	135	10141	-0.268114	0.150206	0.764821	0.0742657	1	0.999999
chr19.50259161.A.G	rs1651553	G	Severity	CAV	A	MYH14	355.1	Chronic pain syndrome	neurological	104	12305	-0.292187	0.163694	0.746629	0.0742676	1	0.999999
chr22.24011037.T.C	rs11090305	C	Severity	CAV	C	-	591	Urinary tract infection	genitourinary	462	10886	0.152644	0.0855175	1.16491	0.0742703	1	0.999999
chr11.71456403.G.T	rs12785878	G	Severity	CAV	G	NADSYN1	291	Other specified nonpsychotic and/or transient mental disorders	mental disorders	100	12361	-0.299519	0.167807	0.741175	0.0742779	1	0.999999
chr2.181488719.A.C	rs2034831	C	Severity	CAV	C	ITGA4	136	Other infectious and parasitic diseases	infectious diseases	124	12664	0.385896	0.216205	1.47093	0.0742834	1	0.999999
chrX.15587729.C.T	rs4646140	T	Severity	CAV	T	ACE2	290	Delirium dementia and amnestic and other cognitive disorders	mental disorders	125	12362	1.6991	0.951953	5.46904	0.0742839	1	0.999999
chr5.124614711.G.T	rs4240376	G	Severity	CAV	T	-	596.5	Functional disorders of bladder	genitourinary	142	12937	0.236087	0.132272	1.26628	0.0742839	1	0.999999
chr1.205208489.G.A	rs11240388	G	Severity	CAV-FE	G	DSTYK	242	Thyrotoxicosis with or without goiter	endocrine/metabolic	245	10072	0.165611	0.0927887	1.18011	0.0742912	1	0.999999
chr6.41534945.A.C	rs1886814	C	Severity	CAV-FE	C	FOXP4-AS1	333	Extrapyramidal disease and abnormal movement disorders	neurological	218	12037	-0.555987	0.311511	0.573506	0.0742923	1	0.999999
chr9.87726151.C.T	rs41312184	C;T	Possible functional consequences	FCP + IP	T	CTSL	110.1	Dermatophytosis	infectious diseases	328	11989	0.468194	0.262324	1.59711	0.0742949	1	0.999999
chrX.15592465.T.A	rs73195521	A	Severity	CAV	A	ACE2	740.1	Osteoarthritis; localized	musculoskeletal	860	11520	1.01096	0.566444	2.74823	0.0743034	1	0.999999
chr4.71742666.T.G	rs2282679	G	Severity	CAV	G	GC	722.1	Displacement of intervertebral disc	musculoskeletal	223	11613	-0.197927	0.110902	0.82043	0.0743108	1	0.999999
chr2.36677870.C.A	rs6714112	C	Severity	CAV	A	-	110.1	Dermatophytosis	infectious diseases	328	11913	-0.227588	0.127524	0.796452	0.0743145	1	0.999999
chr7.107967457.C.T	rs2237698	T	Severity	CAV	T	LAMB1	244	Hypothyroidism	endocrine/metabolic	1658	10057	0.0949066	0.0531793	1.09956	0.0743175	1	0.999999
chr17.63488670.G.A	rs4343	G	Severity; Risk factor	CAV	A	ACE	473.4	Voice disturbance	respiratory	223	9815	0.176082	0.0986754	1.19254	0.0743494	1	0.999999
chrX.15599938.A.G	rs2106809	G	Severity	CAV	G	ACE2	596	Other disorders of bladder	genitourinary	173	12942	0.253552	0.142094	1.28859	0.07436	1	0.999999
chr6.18015216.C.T	rs140247774	T	Severity	CAV	T	-	740.11	Osteoarthrosis, localized, primary	musculoskeletal	829	11321	-0.213169	0.119464	0.808019	0.0743625	1	0.999999
chr3.38894643.C.T	rs33985936	T	Severity	CAV	T	SCN11A	272.12	Hyperglyceridemia	endocrine/metabolic	244	8590	0.188731	0.105769	1.20772	0.074364	1	0.999999
chr6.31575324.G.A	rs361525	G	Severity	CAV-FE	A	TNF	428	Congestive heart failure; nonhypertensive	circulatory system	419	12162	0.249414	0.139778	1.28327	0.0743658	1	0.999999
chr16.16924042.C.A	rs1453512	A	Severity	CAV	C	-	277	Other disorders of metabolism	endocrine/metabolic	132	12570	0.240722	0.134908	1.27217	0.0743694	1	0.999999
chr2.162267541.C.T	rs1990760	T	Risk factor; Severity	CAV	C	IFIH1	250	Diabetes mellitus	endocrine/metabolic	1281	10544	-0.079722	0.0446812	0.923373	0.0743847	1	0.999999
chr9.4329170.T.C	rs3895472	C	Severity	CAV	T	GLIS3	790.6	Other abnormal blood chemistry	symptoms	937	11074	-0.17684	0.0991153	0.837914	0.0743937	1	0.999999
chr12.47902438.G.T	rs11574024	T	Severity	CAV	T	VDR	465	Acute upper respiratory infections of multiple or unspecified sites	respiratory	763	10602	-0.194145	0.108818	0.823538	0.0744039	1	0.999999
chr5.124614711.G.T	rs4240376	G	Severity	CAV	T	-	153.3	Malignant neoplasm of rectum, rectosigmoid junction, and anus	neoplasms	218	12052	0.202295	0.113387	1.22421	0.0744049	1	0.999999
chr4.68840276.G.A	rs115162070	G	Severity	CAV	A	-	287.3	Thrombocytopenia	hematopoietic	222	12120	0.296216	0.166031	1.34476	0.0744079	1	0.999999
chr2.195499753.A.C	rs73060484	C	Severity	CAV	C	-	355.1	Chronic pain syndrome	neurological	105	12418	-0.645772	0.361969	0.524258	0.0744149	1	0.999999
chr10.98166813.G.T	rs10786398	T	Severity	CAV	T	R3HCC1L	627.3	Postmenopausal atrophic vaginitis	genitourinary	217	11437	-0.20735	0.116242	0.812735	0.0744603	1	0.999999
chr4.67910532.T.C	rs9998258	T	Possible functional consequences	FCP + IP	C	TMPRSS11A	427.21	Atrial fibrillation	circulatory system	692	10511	0.245357	0.137555	1.27808	0.0744711	1	0.999999
chr10.43519603.G.T	rs10793436	G	Severity	CAV	T	-	731	Osteitis deformans and osteopathies associated with other disorders classified elsewhere	musculoskeletal	114	10333	0.24689	0.13842	1.28004	0.0744836	1	0.999999
chr3.61768231.T.A	rs672699	A	Severity	CAV	T	PTPRG	196	Radiotherapy	neoplasms	113	12107	0.274764	0.154056	1.31622	0.074499	1	0.999999
chr19.39248147.C.T	rs12979860	C	Severity (C allele)*Conflicting; Risk factor (T allele)*Conflicting	CAV	T	IFNL4	246	Other disorders of thyroid	endocrine/metabolic	330	10084	0.150111	0.084167	1.16196	0.0745067	1	0.999999
chr10.52771482.G.A	rs5030737	A	Potential functional effect on protein	FCP + IP	A	MBL2	473	Diseases of the larynx and vocal cords	respiratory	274	9800	-0.320251	0.179576	0.725967	0.0745252	1	0.999999
chr10.89010241.T.C	rs982764	T	Severity	CAV-FE	C	FAS	278.4	Abnormal weight gain	endocrine/metabolic	203	10468	0.190436	0.106785	1.20978	0.0745265	1	0.999999
chr12.57108399.C.T	rs324011	T	Risk factor; Severity	CAV	T	STAT6	316	Substance addiction and disorders	mental disorders	193	11796	0.190217	0.106664	1.20951	0.0745311	1	0.999999
chr2.196087686.G.A	rs2176724	A	Severity	CAV	A	-	496.1	Emphysema	respiratory	180	10949	-0.344587	0.193235	0.708513	0.0745453	1	0.999999
chr1.155133406.T.G	rs4971066	G	Risk factor	CAV	G	EFNA1	454.1	Varicose veins of lower extremity	circulatory system	213	11482	0.23464	0.131582	1.26445	0.0745499	1	0.999999
chr12.132489230.GC.G	rs56106917	G	Severity	CAV	G	FBRSL1	454.1	Varicose veins of lower extremity	circulatory system	217	11633	-0.179365	0.10059	0.835801	0.0745648	1	0.999999
chr5.124614711.G.T	rs4240376	G	Severity	CAV	T	-	596	Other disorders of bladder	genitourinary	173	12937	0.215174	0.120676	1.24008	0.0745753	1	0.999999
chr10.52771482.G.A	rs5030737	A	Potential functional effect on protein	FCP + IP	A	MBL2	721	Spondylosis and allied disorders	musculoskeletal	664	11600	0.172189	0.0965707	1.1879	0.074581	1	0.999999
chr1.205208489.G.A	rs11240388	G	Severity	CAV-FE	G	DSTYK	571	Chronic liver disease and cirrhosis	digestive	620	11704	0.106072	0.0594905	1.1119	0.0745856	1	0.999999
chr2.196087686.G.A	rs2176724	A	Severity	CAV	A	-	735	Acquired foot deformities	musculoskeletal	157	12625	0.288016	0.161534	1.33378	0.0745861	1	0.999999
chr5.77379593.G.A	rs7715119	A	Severity	CAV-FE	A	PDE8B	610	Benign mammary dysplasias	genitourinary	114	12069	-0.470906	0.264116	0.624437	0.074594	1	0.999999
chr13.102695866.A.G	rs599976	G	Severity	CAV-FE	G	METTL21C	571	Chronic liver disease and cirrhosis	digestive	619	11698	0.146691	0.0822781	1.158	0.0746084	1	0.999999
chr2.181488719.A.C	rs2034831	C	Severity	CAV	C	ITGA4	396	Abnormal heart sounds	circulatory system	195	11588	-0.445225	0.249725	0.64068	0.0746089	1	0.999999
chr13.112889041.C.T	rs9577175	T	Severity	CAV	T	ATP11A	280.1	Iron deficiency anemias, unspecified or not due to blood loss	hematopoietic	359	11135	-0.16485	0.0924651	0.848021	0.0746131	1	0.999999
chr6.30887474.G.A	rs4618569	AG genotype	Severity	CAV	A	DDR1	696	Psoriasis and related disorders	dermatologic	314	10803	0.168391	0.0944554	1.1834	0.0746261	1	0.999999
chr1.46309111.A.G	rs41292543	G	Severity	CAV-FE	G	UQCRH	369.5	Conjunctivitis, infectious	sense organs	170	11976	-0.356464	0.199953	0.700147	0.0746278	1	0.999999
chr5.157106730.T.C	rs35960726	C	Severity	CAV	C	HAVCR2	350.2	Abnormality of gait	neurological	588	11962	0.751921	0.42178	2.12107	0.07463	1	0.999999
chr4.25613313.G.A	-	HLA-A*02:02	Protective	IP	A	HLA-A	771	Musculoskeletal symptoms referable to limbs	symptoms	253	12511	0.200397	0.112415	1.22189	0.0746418	1	0.999999
chr13.41746691.T.A	rs10507497	A	Severity	CAV-FE	A	VWA8	763	Thoracic or lumbosacral neuritis or radiculitis, unspecified	symptoms	667	11532	0.12359	0.0693301	1.13155	0.0746473	1	0.999999
chr1.156125675.T.C	rs581342	C	Severity	CAV	C	LMNA	550	Abdominal hernia	digestive	567	12533	-0.192116	0.107776	0.825211	0.07466	1	0.999999
chr14.94566450.G.A	rs2093266	A	Risk factor for acute kidney injury	CAV	A	SERPINA4	698	Pruritus and related conditions	dermatologic	182	12879	-0.447463	0.251028	0.639248	0.0746639	1	0.999999
chr11.71456403.G.T	rs12785878	G	Severity	CAV	G	NADSYN1	565	Anal and rectal conditions	digestive	394	12356	-0.147352	0.0826648	0.86299	0.0746641	1	0.999999
chr12.8608014.A.G	rs11613792	A	Severity	CAV	G	AICDA	496.2	Chronic bronchitis	respiratory	163	10225	0.268542	0.150655	1.30806	0.0746683	1	0.999999
chr9.87726151.C.T	rs41312184	C;T	Possible functional consequences	FCP + IP	T	CTSL	571.5	Other chronic nonalcoholic liver disease	digestive	573	11709	0.360308	0.202147	1.43377	0.0746833	1	0.999999
chr6.31572536.A.G	rs909253	G	Risk factor	CAV	G	TNF	796	Elevated prostate specific antigen [PSA]	genitourinary	239	11904	-0.214066	0.120103	0.807295	0.0746916	1	0.999999
chr2.162267541.C.T	rs1990760	T	Risk factor; Severity	CAV	C	IFIH1	727.1	Synovitis and tenosynovitis	musculoskeletal	147	10961	-0.219467	0.123136	0.802946	0.0746969	1	0.999999
chrX.15587729.C.T	rs4646140	T	Severity	CAV	T	ACE2	292.3	Memory loss	mental disorders	250	12362	1.48583	0.833663	4.41864	0.0747012	1	0.999999
chr6.31575324.G.A	rs361525	G	Severity	CAV-FE	A	TNF	433.21	Cerebral artery occlusion, with cerebral infarction	circulatory system	155	12455	0.37907	0.212688	1.46092	0.0747031	1	0.999999
chr2.36677870.C.A	rs6714112	C	Severity	CAV	A	-	136	Other infectious and parasitic diseases	infectious diseases	124	12743	0.303254	0.170168	1.35426	0.0747356	1	0.999999
chr15.90879313.T.C	rs8039305	C	Risk factor	CAV-FE	C	FURIN	585.32	End stage renal disease	genitourinary	133	11271	0.223935	0.125659	1.25099	0.0747363	1	0.999999
chrX.15564667.C.T	rs2074192	T	Severity (T allele); Severity for males > 50 y.o (T allele); Protective (C allele); Protective (CT genotype)	CAV	T	ACE2	573.9	Abnormal serum enzyme levels	digestive	297	11606	-0.176193	0.0988719	0.838456	0.0747433	1	0.999999
chr2.191909428.G.A	rs147509469	A	Risk factor for females	CAV	A	CAVIN2-AS1	565	Anal and rectal conditions	digestive	391	12307	0.355005	0.199226	1.42619	0.0747624	1	0.999999
chr2.195994321.C.T	rs191631470	T	Severity	CAV	T	DNAH7	327.41	Organic or persistent insomnia	neurological	183	10867	0.835679	0.469009	2.30638	0.0747825	1	0.999999
chr1.35908500.C.T	rs2765013	C	Severity	CAV	T	AGO1	697	Sarcoidosis	dermatologic	159	10978	-0.4059	0.227808	0.666377	0.0747877	1	0.999999
chr6.31575324.G.A	rs361525	G	Severity	CAV-FE	A	TNF	747	Cardiac and circulatory congenital anomalies	congenital anomalies	156	13151	0.37137	0.208437	1.44972	0.074799	1	0.999999
chr1.155133406.T.G	rs4971066	G	Risk factor	CAV	G	EFNA1	292	Neurological disorders	mental disorders	431	12158	0.172947	0.0970742	1.1888	0.0748153	1	0.999999
chr1.244873270.T.C	rs12130553	C	Severity	CAV	C	-	714	Rheumatoid arthritis and other inflammatory polyarthropathies	musculoskeletal	188	10140	0.188892	0.106027	1.20791	0.074823	1	0.999999
chr8.73355963.T.C	rs2010843	C	Severity	CAV	T	RDH10-AS1	272.12	Hyperglyceridemia	endocrine/metabolic	242	8419	-0.167188	0.0938471	0.84604	0.0748312	1	0.999999
chr20.50172836.A.G	rs6122883	G	Severity	CAV-FE	G	LINC01273	172.22	Squamous cell carcinoma	neoplasms	122	11879	-0.258856	0.145306	0.771934	0.0748394	1	0.999999
chr21.41507982.C.A	rs75603675	A	Protective*Conflicting; Risk factor*Conflicting; Severity*Conflicting	CAV	A	TMPRSS2	269	Proteinuria	endocrine/metabolic	251	12250	-0.169376	0.0950795	0.844191	0.0748444	1	0.999999
chr10.89010241.T.C	rs982764	T	Severity	CAV-FE	C	FAS	296.22	Major depressive disorder	mental disorders	1461	9062	0.0779412	0.0437527	1.08106	0.0748463	1	0.999999
chr1.87162490.C.T	rs10873821	C	Severity	CAV	T	LINC01140	289	Other diseases of blood and blood-forming organs	hematopoietic	145	12142	-0.27997	0.157166	0.755807	0.0748537	1	0.999999
chr14.55263686.C.T	rs10140801	T	Severity	CAV-FE	T	FBXO34-AS1	272.1	Hyperlipidemia	endocrine/metabolic	3677	8551	0.0573727	0.0322075	1.05905	0.0748565	1	0.999999
chr20.50172836.A.G	rs6122883	G	Severity	CAV-FE	G	LINC01273	427.3	Other specified cardiac dysrhythmias	circulatory system	134	10368	0.227072	0.127473	1.25492	0.0748581	1	0.999999
chr2.45584979.T.C	-	HLA-A*02:02	Protective	IP	C	HLA-A	454.1	Varicose veins of lower extremity	circulatory system	216	11576	0.190301	0.106831	1.20961	0.0748595	1	0.999999
chr19.24134099.G.A	rs10407383	A	Severity	CAV-FE	A	ZNF254	428.4	Heart failure with preserved EF [Diastolic heart failure]	circulatory system	148	12125	0.279461	0.156888	1.32242	0.0748673	1	0.999999
chr6.31572536.A.G	rs909253	G	Risk factor	CAV	G	TNF	174.1	Breast cancer [female]	neoplasms	465	12378	0.144618	0.0811912	1.1556	0.0748783	1	0.999999
chr19.31533051.C.A	rs8105499	C	Severity	CAV	A	LINC02841	054	Herpes simplex	infectious diseases	349	10293	0.144225	0.0809736	1.15514	0.0748896	1	0.999999
chr2.112913801.G.T	rs3811046	T	Risk factor	CAV	G	IL37	296.1	Bipolar	mental disorders	228	9119	-0.194538	0.109221	0.823215	0.0748897	1	0.999999
chr1.27373964.C.T	rs141300199	T	Severity	CAV	T	FCN3	374	Other disorders of eyelids	sense organs	116	11958	1.88496	1.05833	6.58607	0.0749003	1	0.999999
chr12.6845711.C.T	rs5443	T	protective	CAV	T	CDCA3	071.1	HIV infection, symptomatic	infectious diseases	554	10619	-0.124361	0.0698256	0.883061	0.0749076	1	0.999999
chr13.33129529.C.G	rs34425674	G	Risk factor	CAV	G	STARD13	580	Nephritis; nephrosis; renal sclerosis	genitourinary	178	11731	-1.03627	0.581838	0.354776	0.0749085	1	0.999999
chr21.33252612.A.G	rs2236757	A	Severity	CAV-FE	A	IFNAR2	614	Inflammatory diseases of female pelvic organs	genitourinary	128	12368	0.237345	0.133265	1.26788	0.074913	1	0.999999
chr14.35401887.C.T	rs696	CC genotype	Severity	CAV	T	NFKBIA	729	Other disorders of soft tissues	musculoskeletal	194	10976	-0.192548	0.108113	0.824855	0.0749146	1	0.999999
chr17.9267091.C.T	rs34761447	C	Severity	CAV	T	STX8	366	Cataract	sense organs	654	11976	-0.199343	0.111936	0.819269	0.0749355	1	0.999999
chr3.27146807.G.A	rs17317135	G	Severity	CAV	A	NEK10	357	Inflammatory and toxic neuropathy	neurological	324	12124	0.328475	0.184466	1.38885	0.0749651	1	0.999999
chr7.22728630.G.T	rs2066992	T	Protective	CAV-FE	T	IL6	443.9	Peripheral vascular disease, unspecified	circulatory system	267	11901	0.291642	0.163783	1.33862	0.0749683	1	0.999999
chr17.31410594.G.A	rs178840	G	Severity	CAV	A	RAB11FIP4	790.6	Other abnormal blood chemistry	symptoms	858	9993	-0.101155	0.0568088	0.903793	0.074973	1	0.999999
chr5.157106730.T.C	rs35960726	C	Severity	CAV	C	HAVCR2	271	Disorders of carbohydrate transport and metabolism	endocrine/metabolic	720	12303	0.645867	0.36276	1.90764	0.0750065	1	0.999999
chr4.25613313.G.A	-	HLA-A*02:02	Protective	IP	A	HLA-A	960	Poisoning by antibiotics	injuries & poisonings	160	12637	-0.284507	0.159803	0.752385	0.0750177	1	0.999999
chr4.153687301.A.G	rs1898830	G	Severity; Risk factor	CAV	G	TLR2	165.1	Cancer of bronchus; lung	neoplasms	111	13138	0.245161	0.137705	1.27783	0.0750206	1	0.999999
chr22.24011037.T.C	rs11090305	C	Severity	CAV	C	-	706.1	Acne	dermatologic	213	11149	-0.247441	0.138986	0.780796	0.0750227	1	0.999999
chr19.39248147.C.T	rs12979860	C	Severity (C allele)*Conflicting; Risk factor (T allele)*Conflicting	CAV	T	IFNL4	427.7	Tachycardia NOS	circulatory system	141	10519	-0.237764	0.133556	0.788389	0.0750328	1	0.999999
chr5.142872984.C.T	rs10039856	C	Severity	CAV	T	ARHGAP26	411.3	Angina pectoris	circulatory system	192	11633	0.27199	0.152791	1.31257	0.0750526	1	0.999999
chr12.47902438.G.T	rs11574024	T	Severity	CAV	T	VDR	470	Septal Deviations/Turbinate Hypertrophy	respiratory	208	9757	0.294578	0.165482	1.34256	0.0750561	1	0.999999
chr19.50379362.T.C	rs1405655	C	Severity	CAV-FE	C	NR1H2	274.1	Gout	endocrine/metabolic	254	13029	-0.178545	0.100299	0.836486	0.0750565	1	0.999999
chr4.68840276.G.A	rs115162070	G	Severity	CAV	A	-	285.21	Anemia in chronic kidney disease	hematopoietic	136	11036	0.37688	0.21172	1.45773	0.0750618	1	0.999999
chr17.9267091.C.T	rs34761447	C	Severity	CAV	T	STX8	459.9	Circulatory disease NEC	circulatory system	158	12345	0.32289	0.181399	1.38111	0.0750759	1	0.999999
chr11.784340.C.G	rs7104929	G	Severity	CAV-FE	G	-	772.2	Spasm of muscle	symptoms	103	12645	0.255322	0.143441	1.29088	0.0750797	1	0.999999
chr21.41470664.C.T	rs61735794	T	Risk factor	CAV	T	TMPRSS2	327.41	Organic or persistent insomnia	neurological	184	10902	-0.896513	0.50372	0.40799	0.0751111	1	0.999999
chr6.12216733.A.G	rs10755709	A	Severity	CAV	G	-	558	Noninfectious gastroenteritis	digestive	199	9693	0.186498	0.104789	1.20502	0.0751171	1	0.999999
chr12.132489230.GC.G	rs56106917	G	Severity	CAV	G	FBRSL1	228.1	Hemangioma of skin and subcutaneous tissue	neoplasms	278	12427	0.155582	0.0874205	1.16834	0.0751256	1	0.999999
chr6.6924962.A.C	rs6933436	C	Severity	CAV	C	-	624.9	stress incontinence, female	genitourinary	103	12754	-0.277644	0.156008	0.757566	0.0751283	1	0.999999
chr16.89196249.G.A	rs117169628	A	Severity	CAV	A	SLC22A31	611.1	Abnormal mammogram	genitourinary	218	12068	0.232464	0.130623	1.26171	0.0751333	1	0.999999
chr15.33615902.C.T	rs12593288	C	Severity	CAV	T	RYR3	599.3	Dysuria	genitourinary	316	10657	-0.199673	0.112198	0.818999	0.0751338	1	0.999999
chr17.63488670.G.A	rs4343	G	Severity; Risk factor	CAV	A	ACE	740.1	Osteoarthritis; localized	musculoskeletal	860	11523	-0.0959668	0.0539296	0.908494	0.0751607	1	0.999999
chr2.36677870.C.A	rs6714112	C	Severity	CAV	A	-	614.5	Inflammatory disease of cervix, vagina, and vulva	genitourinary	123	12857	-0.386673	0.217295	0.679313	0.0751608	1	0.999999
chr9.33426577.A.G	rs10813976	G	Severity	CAV	G	-	244	Hypothyroidism	endocrine/metabolic	1655	9995	0.0814211	0.0457595	1.08483	0.0751864	1	0.999999
chr7.22728630.G.T	rs2066992	T	Protective	CAV-FE	T	IL6	743.11	Osteoporosis NOS	musculoskeletal	863	11801	0.174667	0.0981664	1.19085	0.0751908	1	0.999999
chr9.81442264.TCAG.T	rs1826292621	T	Severity	CAV	T	-	459	Other disorders of circulatory system	circulatory system	237	12556	0.272765	0.153309	1.31359	0.0752084	1	0.999999
chr16.16924042.C.A	rs1453512	A	Severity	CAV	C	-	426.7	Abnormal electrocardiogram [ECG] [EKG]	circulatory system	186	10377	0.205033	0.115243	1.22757	0.075218	1	0.999999
chr16.16924042.C.A	rs1453512	A	Severity	CAV	C	-	260	Protein-calorie malnutrition	endocrine/metabolic	247	9050	-0.190751	0.107218	0.826338	0.0752233	1	0.999999
chr1.31151182.G.C	rs12083278	C	Severity	CAV	G	-	198	Secondary malignant neoplasm	neoplasms	172	10905	-0.213378	0.119937	0.807851	0.075226	1	0.999999
chr10.104263031.C.A	rs4925	A	Protective for neurological complications of long COVID	CAV	A	GSTO1	269	Proteinuria	endocrine/metabolic	262	12812	-0.176548	0.0992357	0.838159	0.075227	1	0.999999
chr10.36988942.A.G	rs2091431	G	Severity	CAV	A	-	770	Myalgia and myositis unspecified	symptoms	123	13038	0.238832	0.134252	1.26976	0.0752417	1	0.999999
chr14.76832814.C.CT	rs34279101	CT	Severity	CAV	CT	LRRC74A	714	Rheumatoid arthritis and other inflammatory polyarthropathies	musculoskeletal	234	12241	-0.232562	0.130728	0.792501	0.0752443	1	0.999999
chr17.16948873.A.G	rs34557412	G	Severity	CAV	G	TNFRSF13B	216.1	Screening for malignant neoplasms of the skin	neoplasms	241	11267	0.936585	0.526502	2.55125	0.0752589	1	0.999999
chr17.49863303.C.T	rs77534576	T	Severity	CAV	T	-	706.8	Other specified diseases of sebaceous glands	dermatologic	111	11984	-1.26983	0.713855	0.280879	0.0752669	1	0.999999
chr9.81442264.TCAG.T	rs1826292621	T	Severity	CAV	T	-	610	Benign mammary dysplasias	genitourinary	115	12097	-0.554106	0.3115	0.574586	0.0752672	1	0.999999
chr5.86011821.T.G	rs4424029	G	Severity	CAV	G	-	174	Breast cancer	neoplasms	469	12264	-0.129498	0.0728012	0.878536	0.0752741	1	0.999999
chr17.49863303.C.T	rs77534576	T	Severity	CAV	T	-	228.1	Hemangioma of skin and subcutaneous tissue	neoplasms	278	12446	0.381938	0.214719	1.46512	0.0752757	1	0.999999
chr6.52236941.T.C	rs763780	C	Protective	FCP	C	IL17F	288.2	Elevated white blood cell count	hematopoietic	103	12174	-0.900414	0.506281	0.406402	0.0753242	1	0.999999
chr1.87162490.C.T	rs10873821	C	Severity	CAV	T	LINC01140	715	Other inflammatory spondylopathies	musculoskeletal	143	12330	0.247582	0.139216	1.28092	0.0753373	1	0.999999
chr22.43928847.C.G	rs738409	G	Protective*Conflicting; Severity*Conflicting	CAV	G	PNPLA3	136	Other infectious and parasitic diseases	infectious diseases	119	12583	-0.304101	0.171011	0.737786	0.075361	1	0.999999
chrX.15592465.T.A	rs73195521	A	Severity	CAV	A	ACE2	442.1	Aortic aneurysm	circulatory system	449	11905	1.4215	0.799399	4.14335	0.0753685	1	0.999999
chr2.162267541.C.T	rs1990760	T	Risk factor; Severity	CAV	C	IFIH1	411.3	Angina pectoris	circulatory system	192	11620	-0.19416	0.109188	0.823526	0.0753693	1	0.999999
chr1.155066988.C.T	rs114301457	T	Severity	CAV	T	EFNA4	626.13	Irregular menstrual cycle	genitourinary	121	11577	1.37897	0.775489	3.97081	0.0753722	1	0.999999
chr10.98166813.G.T	rs10786398	T	Severity	CAV	T	R3HCC1L	165	Cancer within the respiratory system	neoplasms	111	13075	0.254833	0.143311	1.29025	0.0753744	1	0.999999
chr7.22728630.G.T	rs2066992	T	Protective	CAV-FE	T	IL6	798	Malaise and fatigue	symptoms	1137	10869	0.148326	0.0834145	1.15989	0.0753748	1	0.999999
chr2.195519781.A.G	rs74417002	G	Severity	CAV	G	-	185	Cancer of prostate	neoplasms	224	11890	-0.634508	0.35685	0.530196	0.0753905	1	0.999999
chr3.27146807.G.A	rs17317135	G	Severity	CAV	A	NEK10	706	Diseases of sebaceous glands	dermatologic	416	11544	0.301031	0.169304	1.35125	0.0753956	1	0.999999
chr16.78590128.A.G	rs72803978	A	Severity	CAV	G	WWOX	269	Proteinuria	endocrine/metabolic	260	12721	-0.474964	0.267127	0.621908	0.0753968	1	0.999999
chr13.23084699.A.G	rs1984162	G	Severity	CAV	G	-	411.3	Angina pectoris	circulatory system	192	11638	-0.219343	0.123363	0.803047	0.0753995	1	0.999999
chr9.133251249.A.G	rs7849280	G	Protective	CAV	G	ABO	189	Cancer of urinary organs (incl. kidney and bladder)	neoplasms	111	13246	0.392127	0.220542	1.48013	0.0754013	1	0.999999
chr19.50379362.T.C	rs1405655	C	Severity	CAV-FE	C	NR1H2	426.92	Cardiac defibrillator in situ	circulatory system	101	10522	-0.280756	0.157907	0.755213	0.0754073	1	0.999999
chr5.159315942.T.G	rs3212227	T	Severity	FCP	G	IL12B	274.11	Gouty arthropathy	endocrine/metabolic	102	13007	-0.350191	0.196971	0.704553	0.0754233	1	0.999999
chr5.124614711.G.T	rs4240376	G	Severity	CAV	T	-	706.1	Acne	dermatologic	223	11996	-0.213911	0.120318	0.807421	0.0754237	1	0.999999
chr2.196087686.G.A	rs2176724	A	Severity	CAV	A	-	340	Migraine	neurological	455	12214	-0.198733	0.111781	0.819768	0.0754243	1	0.999999
chr15.33615902.C.T	rs12593288	C	Severity	CAV	T	RYR3	411	Ischemic Heart Disease	circulatory system	1234	11586	0.105685	0.0594454	1.11147	0.0754281	1	0.999999
chr17.16948873.A.G	rs34557412	G	Severity	CAV	G	TNFRSF13B	580	Nephritis; nephrosis; renal sclerosis	genitourinary	176	11773	1.08575	0.610718	2.96167	0.0754316	1	0.999999
chr21.41473456.A.G	rs17854725	G	Severity	CAV	A	TMPRSS2	706.1	Acne	dermatologic	223	11822	-0.175305	0.0986187	0.839201	0.0754682	1	0.999999
chr3.149000300.G.T	rs76488148	T	Severity	CAV	T	GYG1	369	Infection of the eye	sense organs	191	11904	0.317773	0.178768	1.37406	0.0754746	1	0.999999
chr3.149000300.G.T	rs76488148	T	Severity	CAV	T	GYG1	272.9	Unspecified disorder of lipoid metabolism	endocrine/metabolic	230	8534	0.302155	0.169988	1.35277	0.0754836	1	0.999999
chr6.31153649.G.A	rs143334143	A	Severity; Risk factor	CAV-FE	A	CCHCR1	289	Other diseases of blood and blood-forming organs	hematopoietic	146	12175	0.326164	0.183495	1.38564	0.075485	1	0.999999
chr8.38996464.C.A	rs7840270	C	Severity	CAV-FE	A	ADAM9	371.3	Inflammation of eyelids	sense organs	171	11671	-0.203719	0.114613	0.815692	0.0754944	1	0.999999
chr9.131672331.T.G	rs12551879	G	Severity	CAV	G	RAPGEF1	427.8	Sinoatrial node dysfunction (Bradycardia)	circulatory system	124	10488	-0.533809	0.300329	0.586367	0.0755004	1	0.999999
chr7.22728408.A.G	rs2069837	G	Severity	CAV-FE	G	IL6	689	Disorder of skin and subcutaneous tissue NOS	dermatologic	155	12732	-0.397423	0.223597	0.67205	0.0755016	1	0.999999
chr1.205208489.G.A	rs11240388	G	Severity	CAV-FE	G	DSTYK	798	Malaise and fatigue	symptoms	1136	10861	-0.0813061	0.0457456	0.921911	0.0755098	1	0.999999
chr22.24011037.T.C	rs11090305	C	Severity	CAV	C	-	783	Fever of unknown origin	symptoms	158	11921	0.243479	0.136997	1.27568	0.0755264	1	0.999999
chr2.195499753.A.C	rs73060484	C	Severity	CAV	C	-	327.7	Sleep related movement disorders	neurological	114	10869	0.39642	0.223053	1.48649	0.075528	1	0.999999
chr22.19963748.G.A	rs4680	A	Risk factor	FCP	A	COMT	721	Spondylosis and allied disorders	musculoskeletal	664	11610	-0.102274	0.0575497	0.902782	0.0755455	1	0.999999
chr12.6845711.C.T	rs5443	T	protective	CAV	T	CDCA3	274.1	Gout	endocrine/metabolic	254	13023	-0.178892	0.100669	0.836196	0.0755635	1	0.999999
chr14.80203237.T.C	rs225014	C	Severity	CAV	C	DIO2	327.41	Organic or persistent insomnia	neurological	184	10649	0.189349	0.106557	1.20846	0.0755728	1	0.999999
chr2.195499753.A.C	rs73060484	C	Severity	CAV	C	-	228	Hemangioma and lymphangioma, any site	neoplasms	320	12404	0.252663	0.142188	1.28745	0.0755754	1	0.999999
chr15.60902209.A.G	rs4774377	G	Risk factor	CAV-FE	G	RORA	257	Testicular dysfunction	endocrine/metabolic	266	11567	0.15871	0.0893158	1.172	0.0755765	1	0.999999
chr15.60902209.A.G	rs4774377	G	Risk factor	CAV-FE	G	RORA	257.1	Testicular hypofunction	endocrine/metabolic	266	11567	0.15871	0.0893158	1.172	0.0755765	1	0.999999
chr21.41426103.C.A	rs17000900	A	Severity	CAV-FE	A	MX1	394	Rheumatic disease of the heart valves	circulatory system	240	11655	-0.324913	0.182849	0.72259	0.0755771	1	0.999999
chr12.47879112.A.G	rs2228570	AG genotype	Severity	CAV	A	VDR	253	Disorders of the pituitary gland and its hypothalamic control	endocrine/metabolic	142	10108	0.21835	0.122882	1.24402	0.0755831	1	0.999999
chr1.155175305.G.A	rs7528026	A	Severity	CAV	A	TRIM46	245	Thyroiditis	endocrine/metabolic	617	10059	-0.516903	0.290904	0.596365	0.0755873	1	0.999999
chr2.181488719.A.C	rs2034831	C	Severity	CAV	C	ITGA4	721	Spondylosis and allied disorders	musculoskeletal	659	11453	-0.218191	0.122797	0.803972	0.0755944	1	0.999999
chr7.117559590.ATCT.A	rs113993960	A	Severity	CAV	A	CFTR	550	Abdominal hernia	digestive	563	12494	-0.745947	0.419839	0.474285	0.0756104	1	0.999999
chr21.41509390.C.G	rs12626358	G	Possible functional consequences	FCP + IP	G	TMPRSS2	174.1	Breast cancer [female]	neoplasms	459	12120	-0.211412	0.118989	0.80944	0.0756122	1	0.999999
chr4.71742666.T.G	rs2282679	G	Severity	CAV	G	GC	172.1	Melanomas of skin, dx or hx	neoplasms	110	12049	0.254645	0.143323	1.29	0.0756135	1	0.999999
chr1.155133406.T.G	rs4971066	G	Risk factor	CAV	G	EFNA1	368	Visual disturbances	sense organs	260	12402	0.209967	0.11818	1.23364	0.0756216	1	0.999999
chr12.132489230.GC.G	rs56106917	G	Severity	CAV	G	FBRSL1	782.3	Edema	symptoms	443	12339	-0.128132	0.0721204	0.879737	0.0756269	1	0.999999
chr5.180810828.C.T	rs113791144	T	Severity	CAV	T	-	172	Skin cancer	neoplasms	525	12042	-0.245316	0.138084	0.782458	0.0756391	1	0.999999
chr4.153687301.A.G	rs1898830	G	Severity; Risk factor	CAV	G	TLR2	425	Cardiomyopathy	circulatory system	228	12835	-0.180543	0.101627	0.834817	0.0756477	1	0.999999
chr10.52771482.G.A	rs5030737	A	Potential functional effect on protein	FCP + IP	A	MBL2	626.13	Irregular menstrual cycle	genitourinary	121	11582	0.381311	0.214648	1.4642	0.0756591	1	0.999999
chr9.132278286.T.C	rs11243705	C	Severity	CAV	C	SETX	338.1	Acute pain	neurological	171	11088	0.247162	0.139137	1.28039	0.0756676	1	0.999999
chr1.87162490.C.T	rs10873821	C	Severity	CAV	T	LINC01140	427.8	Sinoatrial node dysfunction (Bradycardia)	circulatory system	124	10494	0.285118	0.160506	1.32992	0.0756717	1	0.999999
chr19.50379362.T.C	rs1405655	C	Severity	CAV-FE	C	NR1H2	429	Ill-defined descriptions and complications of heart disease	circulatory system	219	12161	0.179473	0.101036	1.19659	0.0756782	1	0.999999
chr2.196087686.G.A	rs2176724	A	Severity	CAV	A	-	277	Other disorders of metabolism	endocrine/metabolic	134	12716	-0.400039	0.225207	0.670294	0.0756811	1	0.999999
chr3.27146807.G.A	rs17317135	G	Severity	CAV	A	NEK10	601	Inflammatory diseases of prostate	genitourinary	113	11432	0.507215	0.285548	1.66066	0.0756856	1	0.999999
chr3.101705614.T.C	rs11919389	C	Risk factor	CAV	C	PDCL3P4	574.1	Cholelithiasis	digestive	112	12939	0.244294	0.137531	1.27672	0.0756861	1	0.999999
chr14.35401887.C.T	rs696	CC genotype	Severity	CAV	T	NFKBIA	626.13	Irregular menstrual cycle	genitourinary	121	11554	0.234328	0.131921	1.26406	0.0756875	1	0.999999
chr21.41470664.C.T	rs61735794	T	Risk factor	CAV	T	TMPRSS2	465.2	Acute pharyngitis	respiratory	286	10650	0.392704	0.221098	1.48098	0.0757069	1	0.999999
chr21.41507982.C.A	rs75603675	A	Protective*Conflicting; Risk factor*Conflicting; Severity*Conflicting	CAV	A	TMPRSS2	313.1	Attention deficit hyperactivity disorder	mental disorders	137	12458	0.218427	0.122981	1.24412	0.0757153	1	0.999999
chr22.19963748.G.A	rs4680	A	Risk factor	FCP	A	COMT	722.1	Displacement of intervertebral disc	musculoskeletal	223	11610	-0.17277	0.0972748	0.841331	0.0757163	1	0.999999
chr17.45714244.T.C	rs113661667	C	Risk factor	CAV-FE	C	LINC02210-CRHR1	270.3	Disorders of plasma protein metabolism	endocrine/metabolic	105	12814	0.278098	0.156579	1.32062	0.075718	1	0.999999
chr9.87724615.A.G	rs3128509	A;G	Possible functional consequences	FCP + IP	A	CTSL	333	Extrapyramidal disease and abnormal movement disorders	neurological	212	11782	0.178762	0.10065	1.19574	0.075721	1	0.999999
chr11.34482745.G.A	rs61882275	G	Severity	CAV	A	ELF5	724	Other and unspecified disorders of back	musculoskeletal	190	11533	0.185832	0.104632	1.20422	0.075723	1	0.999999
chrX.15589409.C.T	rs148771870	T	interindividual clinical variability; may destabilize ACE2 protein structure	CAV-FE	T	ACE2	574.1	Cholelithiasis	digestive	111	12971	1.86535	1.05032	6.45822	0.0757339	1	0.999999
chr10.52771466.C.T	rs1800451	T	Potential functional effect on protein	FCP + IP	T	MBL2	550.1	Inguinal hernia	digestive	267	12563	-0.800622	0.450806	0.44905	0.0757368	1	0.999999
chr16.89196249.G.A	rs117169628	A	Severity	CAV	A	SLC22A31	288.2	Elevated white blood cell count	hematopoietic	103	12122	0.325685	0.183387	1.38498	0.0757421	1	0.999999
chrX.15603134.G.A	rs7885856	G;A	Possible functional consequences	FCP + IP	A	ACE2	246	Other disorders of thyroid	endocrine/metabolic	330	10088	1.67074	0.940761	5.31608	0.0757427	1	0.999999
chr3.148742201.A.C	rs5186	C	Severity	CAV	C	AGTR1	783	Fever of unknown origin	symptoms	165	12806	0.210035	0.118267	1.23372	0.075744	1	0.999999
chr10.28606315.C.T	rs12773860	T	Severity	CAV	T	WAC	619.4	Noninflammatory disorders of vagina	genitourinary	116	12346	-0.44264	0.249246	0.642338	0.0757466	1	0.999999
chr1.161509955.A.G	rs1801274	G	Severity	CAV	G	FCGR2A	411.4	Coronary atherosclerosis	circulatory system	1159	11166	-0.0869009	0.0489341	0.916768	0.0757533	1	0.999999
chr17.42362183.A.G	rs744166	G	Risk factor; Severity	CAV	G	STAT3	204	Leukemia	neoplasms	112	13028	-0.253661	0.142838	0.775955	0.0757543	1	0.999999
chr2.162044379.C.T	rs3788979	T	Risk factor	CAV	T	DPP4	427.8	Sinoatrial node dysfunction (Bradycardia)	circulatory system	121	10237	0.371051	0.208943	1.44926	0.0757577	1	0.999999
chr3.148742201.A.C	rs5186	C	Severity	CAV	C	AGTR1	599	Other symptoms/disorders or the urinary system	genitourinary	1251	10733	0.0841617	0.0473925	1.0878	0.0757586	1	0.999999
chr11.71456403.G.T	rs12785878	G	Severity	CAV	G	NADSYN1	426.91	Cardiac pacemaker in situ	circulatory system	204	10521	-0.214469	0.120771	0.80697	0.0757606	1	0.999999
chr19.50259161.A.G	rs1651553	G	Severity	CAV	A	MYH14	350.2	Abnormality of gait	neurological	584	11812	-0.122939	0.0692291	0.884318	0.0757626	1	0.999999
chr5.157106730.T.C	rs35960726	C	Severity	CAV	C	HAVCR2	250.3	Insulin pump user	endocrine/metabolic	278	10578	0.936252	0.52723	2.5504	0.0757667	1	0.999999
chr2.36677870.C.A	rs6714112	C	Severity	CAV	A	-	561	Symptoms involving digestive system	digestive	832	10157	0.129567	0.0729627	1.13833	0.0757671	1	0.999999
chr10.52771482.G.A	rs5030737	A	Potential functional effect on protein	FCP + IP	A	MBL2	440	Atherosclerosis	circulatory system	111	11893	-0.552489	0.311123	0.575516	0.0757677	1	0.999999
chr15.60845514.G.A	rs17303202	A	Risk factor; Severity	CAV-FE	A	RORA	599.3	Dysuria	genitourinary	318	10722	0.154416	0.086957	1.16698	0.0757711	1	0.999999
chr11.14893332.A.G	rs10741657	G	Severity	CAV	A	CYP2R1	599.3	Dysuria	genitourinary	318	10737	0.152351	0.0857957	1.16457	0.0757754	1	0.999999
chr11.88824823.A.G	rs10831496	G	Severity	CAV-FE	G	GRM5	764	Sciatica	symptoms	274	11583	0.164464	0.0926198	1.17876	0.0757847	1	0.999999
chr4.67910532.T.C	rs9998258	T	Possible functional consequences	FCP + IP	C	TMPRSS11A	250.22	Type 2 diabetes with renal manifestations	endocrine/metabolic	183	10586	0.405179	0.228184	1.49957	0.0757881	1	0.999999
chr15.33615902.C.T	rs12593288	C	Severity	CAV	T	RYR3	197	Chemotherapy	neoplasms	429	12067	0.15469	0.0871173	1.1673	0.0757894	1	0.999999
chr1.161544752.A.C	rs396991	C	Severity	CAV-FE	C	FCGR3A	285.2	Anemia of chronic disease	hematopoietic	164	10472	0.206869	0.116506	1.22982	0.0757978	1	0.999999
chr21.41473715.C.A	rs2298661	A	Protective	CAV-FE	A	TMPRSS2	571.51	Cirrhosis of liver without mention of alcohol	digestive	264	11659	0.193925	0.109223	1.21401	0.0758172	1	0.999999
chr9.133257521.T.TC	rs8176719	TC	Severity; Risk factor	CAV-FE	TC	ABO	550	Abdominal hernia	digestive	567	12553	-0.115742	0.0651886	0.890705	0.0758173	1	0.999999
chr1.27373964.C.T	rs141300199	T	Severity	CAV	T	FCN3	452	Other venous embolism and thrombosis	circulatory system	213	11647	1.38284	0.778853	3.98623	0.0758174	1	0.999999
chr2.162267541.C.T	rs1990760	T	Risk factor; Severity	CAV	C	IFIH1	514.2	Solitary pulmonary nodule	respiratory	387	12397	-0.136675	0.0769817	0.872254	0.0758291	1	0.999999
chr2.136948486.A.G	rs7605851	G	Severity	CAV-FE	G	THSD7B	375.1	Dry eyes	sense organs	353	12065	0.214505	0.120822	1.23925	0.0758354	1	0.999999
chr11.320836.C.T	rs34481144	T	Severity	CAV	T	IFITM3	367	Disorders of refraction and accommodation; blindness and low vision	sense organs	300	11615	0.149838	0.0843985	1.16165	0.0758377	1	0.999999
chr15.90879313.T.C	rs8039305	C	Risk factor	CAV-FE	C	FURIN	496.3	Bronchiectasis	respiratory	120	10476	0.236337	0.133124	1.2666	0.0758464	1	0.999999
chr1.173115604.T.G	rs17300100	G	Severity	CAV	G	-	564.1	Irritable Bowel Syndrome	digestive	195	9853	0.247927	0.139653	1.28137	0.0758466	1	0.999999
chr12.8608014.A.G	rs11613792	A	Severity	CAV	G	AICDA	365	Glaucoma	sense organs	353	11451	0.18744	0.105582	1.20616	0.0758474	1	0.999999
chr14.74952741.A.G	rs2268616	G	Risk factor	CAV	G	PGF	626.1	Irregular menstrual cycle/bleeding	genitourinary	330	11506	-0.657817	0.370538	0.517981	0.075848	1	0.999999
chr3.61768231.T.A	rs672699	A	Severity	CAV	T	PTPRG	426.7	Abnormal electrocardiogram [ECG] [EKG]	circulatory system	188	10482	0.216851	0.122158	1.24216	0.0758701	1	0.999999
chr13.102695866.A.G	rs599976	G	Severity	CAV-FE	G	METTL21C	292	Neurological disorders	mental disorders	435	12338	-0.191438	0.107843	0.825771	0.0758713	1	0.999999
chr4.143999443.G.A	rs7683365	A	Risk factor	FCP + IP	A	GYPB	530.1	Esophagitis, GERD and related diseases	digestive	1326	9362	0.0811245	0.0457002	1.08451	0.0758737	1	0.999999
chr19.50379362.T.C	rs1405655	C	Severity	CAV-FE	C	NR1H2	274	Gout and other crystal arthropathies	endocrine/metabolic	269	13029	-0.172548	0.0972032	0.841518	0.075877	1	0.999999
chr15.90879313.T.C	rs8039305	C	Risk factor	CAV-FE	C	FURIN	389.1	Sensorineural hearing loss	sense organs	340	11620	0.14121	0.0795498	1.15167	0.0758792	1	0.999999
chr17.49863303.C.T	rs77534576	T	Severity	CAV	T	-	338.2	Chronic pain	neurological	935	11217	0.233485	0.131533	1.26299	0.07588	1	0.999999
chr10.76490426.T.C	rs114026383	C	Risk factor for European population	CAV	C	LRMDA	411.3	Angina pectoris	circulatory system	193	11680	2.18401	1.23038	8.88186	0.075886	1	0.999999
chr2.45584979.T.C	-	HLA-A*02:02	Protective	IP	C	HLA-A	292	Neurological disorders	mental disorders	434	12270	0.138008	0.0777483	1.14799	0.0758867	1	0.999999
chr14.35401887.C.T	rs696	CC genotype	Severity	CAV	T	NFKBIA	371.3	Inflammation of eyelids	sense organs	171	11934	-0.202852	0.11428	0.816399	0.0758898	1	0.999999
chr19.52830722.G.A	rs10411226	G	Severity	CAV	G	ZNF28	304	Adjustment reaction	mental disorders	202	7542	0.195101	0.109919	1.21543	0.0759052	1	0.999999
chr11.320772.A.G	rs12252	G	Severity; Risk factor	CAV	G	IFITM3	714	Rheumatoid arthritis and other inflammatory polyarthropathies	musculoskeletal	233	12236	-0.394474	0.222247	0.674034	0.0759082	1	0.999999
chr13.112889041.C.T	rs9577175	T	Severity	CAV	T	ATP11A	174.1	Breast cancer [female]	neoplasms	458	12290	0.140564	0.0791975	1.15092	0.075921	1	0.999999
chr6.160716758.G.A	rs4252187	A	Potential functional effect on protein	FCP + IP	A	PLG	340.1	Migrain with aura	neurological	103	12219	1.32257	0.745175	3.75304	0.0759243	1	0.999999
chr7.128938247.T.G	rs10488631	TCTA haplotype	Severity in European-Americans	CAV	G	IRF5	433.3	Cerebral ischemia	circulatory system	161	12387	0.205141	0.115587	1.2277	0.0759353	1	0.999999
chr4.153687301.A.G	rs1898830	G	Severity; Risk factor	CAV	G	TLR2	414	Other forms of chronic heart disease	circulatory system	137	11570	-0.236156	0.133063	0.789657	0.0759368	1	0.999999
chr4.71742666.T.G	rs2282679	G	Severity	CAV	G	GC	079	Viral infection	infectious diseases	149	10623	0.222577	0.125418	1.24929	0.0759503	1	0.999999
chr18.69541156.T.C	rs12958013	T	Severity	CAV	C	DOK6	573.7	Abnormal results of function study of liver	digestive	161	11110	0.278756	0.157074	1.32149	0.0759503	1	0.999999
chr6.31575254.G.A	rs1800629	A	Risk factor*Conflicting; Severity*Conflicting; Protective*Conflicting	CAV-FE	A	TNF	624.9	stress incontinence, female	genitourinary	103	13074	-0.529622	0.298437	0.588828	0.0759554	1	0.999999
chr11.114726432.A.T	rs1712779	T	Severity	CAV-FE	T	-	447	Other disorders of arteries and arterioles	circulatory system	160	11888	0.206645	0.116447	1.22955	0.0759668	1	0.999999
chr2.191909428.G.A	rs147509469	A	Risk factor for females	CAV	A	CAVIN2-AS1	276.14	Hypopotassemia	endocrine/metabolic	127	12077	-1.26371	0.712131	0.282604	0.0759726	1	0.999999
chr13.19647239.G.A	rs191299359	A	Severity	CAV	A	MPHOSPH8	173	Neoplasm of uncertain behavior of skin	neoplasms	313	12049	1.89197	1.06618	6.6324	0.0759746	1	0.999999
chr11.320836.C.T	rs34481144	T	Severity	CAV	T	IFITM3	255	Disorders of adrenal glands	endocrine/metabolic	166	11102	0.199826	0.112612	1.22119	0.0759854	1	0.999999
chr1.90742957.A.C	rs2166172	C	Severity	CAV-FE	C	-	418	Nonspecific chest pain	circulatory system	770	11454	0.0971327	0.0547391	1.10201	0.0759858	1	0.999999
chr4.67910532.T.C	rs9998258	T	Possible functional consequences	FCP + IP	C	TMPRSS11A	340	Migraine	neurological	455	12222	-0.35142	0.198047	0.703688	0.0759918	1	0.999999
chr4.71762286.C.T	rs113574864	T	Severity	CAV	T	GC	286	Coagulation defects	hematopoietic	205	12278	0.34401	0.193874	1.41059	0.075997	1	0.999999
chr17.63488670.G.A	rs4343	G	Severity; Risk factor	CAV	A	ACE	601	Inflammatory diseases of prostate	genitourinary	118	11904	0.244716	0.137916	1.27726	0.0759994	1	0.999999
chr9.78543197.A.G	rs7027911	A	Severity	CAV	A	-	497	Bronchitis	respiratory	208	10921	-0.182009	0.102577	0.833594	0.0760012	1	0.999999
chr2.195994321.C.T	rs191631470	T	Severity	CAV	T	DNAH7	386.9	Dizziness and giddiness (Light-headedness and vertigo)	sense organs	557	11980	0.572326	0.322559	1.77238	0.0760088	1	0.999999
chr3.148742201.A.C	rs5186	C	Severity	CAV	C	AGTR1	476	Allergic rhinitis	respiratory	975	9809	-0.0967991	0.0545569	0.907738	0.0760171	1	0.999999
chr4.68840276.G.A	rs115162070	G	Severity	CAV	A	-	550.5	Ventral hernia	digestive	135	12375	-0.527737	0.297441	0.589939	0.0760209	1	0.999999
chr5.131995059.C.T	rs56162149	T	Severity	CAV-FE	T	ACSL6	316	Substance addiction and disorders	mental disorders	194	11812	-0.248268	0.139932	0.780151	0.0760305	1	0.999999
chr6.31575324.G.A	rs361525	G	Severity	CAV-FE	A	TNF	280.2	Iron deficiency anemia secondary to blood loss (chronic)	hematopoietic	196	11218	0.325871	0.18369	1.38524	0.0760581	1	0.999999
chr2.195499753.A.C	rs73060484	C	Severity	CAV	C	-	172.2	Other non-epithelial cancer of skin	neoplasms	428	11989	0.223614	0.126049	1.25059	0.076059	1	0.999999
chr4.186082920.C.T	rs3775291	T	Risk factor; Severity	CAV-FE	T	TLR3	573.9	Abnormal serum enzyme levels	digestive	298	11709	0.160132	0.0902651	1.17367	0.0760608	1	0.999999
chr4.44416575.T.C	rs35540967	C	Severity	CAV	C	KCTD8	327.32	Obstructive sleep apnea	neurological	643	10872	0.170074	0.0958712	1.18539	0.0760661	1	0.999999
chr17.9267091.C.T	rs34761447	C	Severity	CAV	T	STX8	442	Other aneurysm	circulatory system	480	11683	0.209434	0.118059	1.23298	0.0760673	1	0.999999
chr2.196087686.G.A	rs2176724	A	Severity	CAV	A	-	271.3	Intestinal disaccharidase deficiencies and disaccharide malabsorption	endocrine/metabolic	717	12301	-0.16023	0.0903284	0.851948	0.0760861	1	0.999999
chr5.86011821.T.G	rs4424029	G	Severity	CAV	G	-	715	Other inflammatory spondylopathies	musculoskeletal	144	12243	0.213709	0.120482	1.23826	0.076098	1	0.999999
chr15.33615902.C.T	rs12593288	C	Severity	CAV	T	RYR3	464	Acute sinusitis	respiratory	164	10597	-0.282037	0.15901	0.754246	0.0761118	1	0.999999
chr18.69541156.T.C	rs12958013	T	Severity	CAV	C	DOK6	782.3	Edema	symptoms	432	11715	-0.211501	0.119243	0.809369	0.0761126	1	0.999999
chr10.51197961.C.A	rs7897633	A	Severity in European-Americans	CAV	C	PRKG1	596	Other disorders of bladder	genitourinary	173	12916	-0.198206	0.111748	0.820201	0.0761154	1	0.999999
chr10.104263031.C.A	rs4925	A	Protective for neurological complications of long COVID	CAV	A	GSTO1	078	Viral warts & HPV	infectious diseases	290	10613	0.158093	0.089133	1.17128	0.0761164	1	0.999999
chrX.15564667.C.T	rs2074192	T	Severity (T allele); Severity for males > 50 y.o (T allele); Protective (C allele); Protective (CT genotype)	CAV	T	ACE2	306	Other mental disorder	mental disorders	157	9035	-0.24087	0.135825	0.785943	0.0761653	1	0.999999
chr10.130802064.T.G	rs12253652	G	Severity	CAV	G	-	054	Herpes simplex	infectious diseases	352	10380	0.201869	0.113837	1.22369	0.0761771	1	0.999999
chr4.186082920.C.T	rs3775291	T	Risk factor; Severity	CAV-FE	T	TLR3	578	Gastrointestinal hemorrhage	digestive	377	12074	-0.153313	0.0864638	0.857861	0.0762036	1	0.999999
chr1.169597075.C.T	rs6127	T	Severity in males	CAV	C	SELP	783	Fever of unknown origin	symptoms	164	12804	0.198044	0.111694	1.21902	0.0762131	1	0.999999
chr1.155175305.G.A	rs7528026	A	Severity	CAV	A	TRIM46	395	Heart valve disorders	circulatory system	861	11707	-0.395642	0.223154	0.673248	0.0762358	1	0.999999
chr21.41473715.C.A	rs2298661	A	Protective	CAV-FE	A	TMPRSS2	153.3	Malignant neoplasm of rectum, rectosigmoid junction, and anus	neoplasms	217	11989	-0.233439	0.131674	0.791806	0.0762527	1	0.999999
chr11.611919.C.G	rs702966	C	Severity in African-Americans	CAV	G	PHRF1	350.2	Abnormality of gait	neurological	589	11981	0.115237	0.0650011	1.12214	0.0762541	1	0.999999
chr11.26675470.T.G	rs10835056	G	Severity	CAV	T	SLC5A12	153	Colorectal cancer	neoplasms	271	11932	-0.18235	0.102862	0.83331	0.0762674	1	0.999999
chr1.206773552.T.C	rs1800896	C	Severity	FCP	C	IL10	721	Spondylosis and allied disorders	musculoskeletal	665	11611	-0.102955	0.0580769	0.902168	0.076273	1	0.999999
chr1.230710048.A.G	rs699	G	Severity	CAV	G	AGT	386	Vertiginous syndromes and other disorders of vestibular system	sense organs	120	12038	-0.240355	0.13559	0.786348	0.0762836	1	0.999999
chr21.41465921.C.T	rs62217525	C	Possible functional consequences	FCP + IP	T	TMPRSS2	427.6	Premature beats	circulatory system	150	10226	-0.557285	0.314378	0.572762	0.0762854	1	0.999999
chr14.80203237.T.C	rs225014	C	Severity	CAV	C	DIO2	257	Testicular dysfunction	endocrine/metabolic	276	11709	-0.163422	0.0921911	0.849233	0.0762881	1	0.999999
chr14.80203237.T.C	rs225014	C	Severity	CAV	C	DIO2	257.1	Testicular hypofunction	endocrine/metabolic	276	11709	-0.163422	0.0921911	0.849233	0.0762881	1	0.999999
chr4.67910402.G.A	rs4860265	G	Possible functional consequences	FCP + IP	G	TMPRSS11A	338	Pain	neurological	1037	10971	-0.0890254	0.0502237	0.914822	0.0762989	1	0.999999
chr9.33426577.A.G	rs10813976	G	Severity	CAV	G	-	443	Peripheral vascular disease	circulatory system	429	11804	-0.153561	0.0866337	0.857648	0.0763061	1	0.999999
chr11.2872637.A.G	rs10766439	A	Severity	CAV	A	-	427.8	Sinoatrial node dysfunction (Bradycardia)	circulatory system	116	10076	0.263362	0.148582	1.3013	0.0763109	1	0.999999
chr17.34252769.A.G	rs1024611	G	Risk factor	CAV	G	CCL2	250.41	Impaired fasting glucose	endocrine/metabolic	201	10578	-0.212766	0.120037	0.808346	0.0763111	1	0.999999
chr6.52200448.A.G	rs13192246	G	Severity	CAV	A	-	698	Pruritus and related conditions	dermatologic	179	12730	-0.212928	0.120129	0.808214	0.076312	1	0.999999
chr4.67963489.G.A	rs6552134	G	Possible functional consequences	FCP + IP	G	TMPRSS11A	735	Acquired foot deformities	musculoskeletal	156	12451	-0.240809	0.135865	0.785992	0.0763252	1	0.999999
chr5.21768177.G.A	-	HLA-A*02:02	Protective	IP	A	HLA-A	580	Nephritis; nephrosis; renal sclerosis	genitourinary	171	11113	0.198173	0.11181	1.21917	0.0763268	1	0.999999
chr6.30887474.G.A	rs4618569	AG genotype	Severity	CAV	A	DDR1	433	Cerebrovascular disease	circulatory system	498	12453	0.139472	0.0786931	1.14967	0.0763362	1	0.999999
chr3.141689849.A.G	rs6440031	G	Severity	CAV	A	LINC02618	454.1	Varicose veins of lower extremity	circulatory system	182	9934	0.283018	0.159696	1.32713	0.0763569	1	0.999999
chr4.111691870.C.T	rs112641600	C	Severity	CAV	T	-	280.2	Iron deficiency anemia secondary to blood loss (chronic)	hematopoietic	194	11077	0.321197	0.181246	1.37878	0.0763673	1	0.999999
chr6.158608455.C.T	rs117665206	T	Severity	CAV	T	TMEM181	327.3	Sleep apnea	neurological	718	10921	-0.808261	0.45609	0.445632	0.0763694	1	0.999999
chrX.12889539.C.G	rs3853839	G	Severity; Risk factor	CAV-FE	G	TLR7	789	Nausea and vomiting	symptoms	254	11807	0.203371	0.11476	1.22553	0.0763699	1	0.999999
chr4.25613313.G.A	-	HLA-A*02:02	Protective	IP	A	HLA-A	276.13	Hyperpotassemia	endocrine/metabolic	314	12110	0.17861	0.100794	1.19555	0.0763886	1	0.999999
chr21.41465921.C.T	rs62217525	C	Possible functional consequences	FCP + IP	T	TMPRSS2	724	Other and unspecified disorders of back	musculoskeletal	187	11294	0.354391	0.199995	1.42531	0.0763952	1	0.999999
chr16.57636629.G.A	rs7499679	A	Severity	CAV	A	ADGRG1	569	Other disorders of intestine	digestive	225	12178	0.195414	0.110284	1.21581	0.0764076	1	0.999999
chr14.35401887.C.T	rs696	CC genotype	Severity	CAV	T	NFKBIA	530.11	GERD	digestive	1445	10819	-0.0724471	0.0408874	0.930115	0.0764165	1	0.999999
chr2.127137039.A.G	rs744373	G	Severity	CAV	G	-	260	Protein-calorie malnutrition	endocrine/metabolic	251	9163	0.175642	0.0991286	1.19201	0.0764172	1	0.999999
chr7.54580201.A.C	rs622568	C	Severity; Risk factor	CAV-FE	C	-	379.2	Disorders of vitreous body	sense organs	255	12075	-0.248549	0.140278	0.779932	0.0764234	1	0.999999
chr7.128938247.T.G	rs10488631	TCTA haplotype	Severity in European-Americans	CAV	G	IRF5	242.1	Graves' disease	endocrine/metabolic	159	10034	-0.207742	0.117249	0.812417	0.0764278	1	0.999999
chr14.94566450.G.A	rs2093266	A	Risk factor for acute kidney injury	CAV	A	SERPINA4	429	Ill-defined descriptions and complications of heart disease	circulatory system	219	12148	0.294421	0.16618	1.34235	0.076444	1	0.999999
chr1.46309111.A.G	rs41292543	G	Severity	CAV-FE	G	UQCRH	596	Other disorders of bladder	genitourinary	173	12941	0.278726	0.157324	1.32144	0.0764496	1	0.999999
chr2.216660263.A.C	rs2270360	A	Severity	CAV	C	IGFBP2	418	Nonspecific chest pain	circulatory system	714	9991	0.105918	0.0597877	1.11173	0.0764669	1	0.999999
chr15.34253720.A.G	rs2705343	G	Severity	CAV-FE	G	SLC12A6	569	Other disorders of intestine	digestive	226	11909	0.202096	0.114081	1.22397	0.0764749	1	0.999999
chr2.6013310.G.A	rs73910904	A	Risk factor	CAV	A	-	241.1	Nontoxic uninodular goiter	endocrine/metabolic	478	10088	0.391338	0.220917	1.47896	0.07649	1	0.999999
chr9.4329170.T.C	rs3895472	C	Severity	CAV	T	GLIS3	345	Epilepsy, recurrent seizures, convulsions	neurological	172	11747	0.318362	0.179732	1.37487	0.0765081	1	0.999999
chr11.34482745.G.A	rs61882275	G	Severity	CAV	A	ELF5	228.1	Hemangioma of skin and subcutaneous tissue	neoplasms	278	12372	0.154347	0.0871421	1.1669	0.0765262	1	0.999999
chr21.41470664.C.T	rs61735794	T	Risk factor	CAV	T	TMPRSS2	626.13	Irregular menstrual cycle	genitourinary	121	11577	-1.27388	0.71922	0.279745	0.0765283	1	0.999999
chr1.161544752.A.C	rs396991	C	Severity	CAV-FE	C	FCGR3A	275.6	Hypercalcemia	endocrine/metabolic	179	11960	-0.202968	0.114596	0.816305	0.0765343	1	0.999999
chr2.191909428.G.A	rs147509469	A	Risk factor for females	CAV	A	CAVIN2-AS1	722.1	Displacement of intervertebral disc	musculoskeletal	223	11565	-0.800818	0.452151	0.448962	0.0765392	1	0.999999
chr14.72467521.C.T	rs12587980	T	Severity	CAV	T	RGS6	564.1	Irritable Bowel Syndrome	digestive	199	10179	-0.198933	0.11232	0.819605	0.0765393	1	0.999999
chr12.106231175.T.A	rs12823094	A	Severity	CAV	A	-	724	Other and unspecified disorders of back	musculoskeletal	171	10368	0.211606	0.119479	1.23566	0.0765484	1	0.999999
chr15.60902209.A.G	rs4774377	G	Risk factor	CAV-FE	G	RORA	530	Diseases of esophagus	digestive	1550	10472	-0.0692869	0.0391221	0.933059	0.0765536	1	0.999999
chr1.3081749.G.A	rs12745140	A	Severity	CAV	A	PRDM16	701.2	Scar conditions and fibrosis of skin	dermatologic	119	12121	0.344706	0.194643	1.41157	0.0765667	1	0.999999
chr14.80203237.T.C	rs225014	C	Severity	CAV	C	DIO2	591	Urinary tract infection	genitourinary	476	11425	0.120811	0.0682242	1.12841	0.0765941	1	0.999999
chr6.32623820.T.C	rs9271609	T	Severity	CAV	C	HLA-DQA1	185	Cancer of prostate	neoplasms	224	11897	0.197417	0.111489	1.21825	0.0766042	1	0.999999
chr15.60845514.G.A	rs17303202	A	Risk factor; Severity	CAV-FE	A	RORA	443	Peripheral vascular disease	circulatory system	431	11887	-0.140139	0.0791415	0.869238	0.0766046	1	0.999999
chr9.133449836.G.A	rs139951127	A	Severity	CAV-FE	A	ADAMTS13	327.3	Sleep apnea	neurological	718	10919	1.5684	0.885747	4.79897	0.0766091	1	0.999999
chr10.52771482.G.A	rs5030737	A	Potential functional effect on protein	FCP + IP	A	MBL2	411.2	Myocardial infarction	circulatory system	115	11666	-0.528293	0.298351	0.589611	0.0766092	1	0.999999
chr9.21131628.G.C	rs12236000	G	Severity	CAV	C	-	199	Neoplasm of uncertain behavior	neoplasms	152	12068	0.333754	0.188486	1.3962	0.0766095	1	0.999999
chr10.52771466.C.T	rs1800451	T	Potential functional effect on protein	FCP + IP	T	MBL2	592.1	Cystitis	genitourinary	141	11691	0.562467	0.317653	1.755	0.0766107	1	0.999999
chr3.146517122.G.A	rs343320	A	Severity	CAV-FE	A	PLSCR1	165	Cancer within the respiratory system	neoplasms	112	13134	0.379077	0.214089	1.46094	0.0766183	1	0.999999
chr4.5820150.T.C	rs3774881	T	Severity	CAV	C	CRMP1	112	Candidiasis	infectious diseases	167	11473	0.266961	0.150772	1.30599	0.0766223	1	0.999999
chrX.12889539.C.G	rs3853839	G	Severity; Risk factor	CAV-FE	G	TLR7	427.6	Premature beats	circulatory system	142	9817	-0.329438	0.186066	0.719328	0.0766371	1	0.999999
chr22.22210343.A.T	rs5757427	T	Severity	CAV	A	IGLV10-54	249	Secondary diabetes mellitus	endocrine/metabolic	123	5708	-0.240258	0.135698	0.786425	0.0766389	1	0.999999
chr4.71742666.T.G	rs2282679	G	Severity	CAV	G	GC	261	Vitamin deficiency	endocrine/metabolic	2603	9175	0.0631706	0.0356792	1.06521	0.0766414	1	0.999999
chr12.57108399.C.T	rs324011	T	Risk factor; Severity	CAV	T	STAT6	571.51	Cirrhosis of liver without mention of alcohol	digestive	261	11610	-0.171811	0.0970448	0.842138	0.0766557	1	0.999999
chr3.27146807.G.A	rs17317135	G	Severity	CAV	A	NEK10	244.4	Hypothyroidism NOS	endocrine/metabolic	1254	9696	0.201169	0.113627	1.22283	0.0766562	1	0.999999
chr3.1052111.C.G	rs1504061	G	Severity	CAV	G	-	290	Delirium dementia and amnestic and other cognitive disorders	mental disorders	124	12312	-1.0352	0.584724	0.355155	0.0766587	1	0.999999
chr9.133251249.A.G	rs7849280	G	Protective	CAV	G	ABO	427.22	Atrial flutter	circulatory system	157	10515	0.337679	0.190737	1.40169	0.0766629	1	0.999999
chr4.143996657.T.C	rs6840234	C	Protective	FCP + IP	T	GYPB	530.1	Esophagitis, GERD and related diseases	digestive	1242	8644	0.0788801	0.0445563	1.08207	0.0766694	1	0.999999
chr12.8058591.T.C	rs7842	C	Risk factor; Severity	CAV	C	C3AR1	761	Cervicalgia	symptoms	442	12449	0.130737	0.0738489	1.13967	0.0766715	1	0.999999
chr2.181488719.A.C	rs2034831	C	Severity	CAV	C	ITGA4	350.2	Abnormality of gait	neurological	580	11820	-0.238003	0.13444	0.788201	0.0766737	1	0.999999
chr8.124324323.T.C	rs72711165	C	Severity	CAV-FE	C	TMEM65	571.51	Cirrhosis of liver without mention of alcohol	digestive	264	11714	-1.04081	0.587925	0.35317	0.0766764	1	0.999999
chr8.38996464.C.A	rs7840270	C	Severity	CAV-FE	A	ADAM9	930	Allergic reaction to food	injuries & poisonings	414	10690	-0.169381	0.0956799	0.844187	0.076679	1	0.999999
chr6.31572536.A.G	rs909253	G	Risk factor	CAV	G	TNF	078	Viral warts & HPV	infectious diseases	290	10624	-0.183126	0.103446	0.832664	0.076686	1	0.999999
chr10.36988942.A.G	rs2091431	G	Severity	CAV	A	-	172	Skin cancer	neoplasms	522	11880	0.120806	0.0682455	1.12841	0.0766986	1	0.999999
chr6.31572536.A.G	rs909253	G	Risk factor	CAV	G	TNF	356	Hereditary and idiopathic peripheral neuropathy	neurological	128	12605	-0.279603	0.157953	0.756084	0.0767001	1	0.999999
chr22.43928847.C.G	rs738409	G	Protective*Conflicting; Severity*Conflicting	CAV	G	PNPLA3	368	Visual disturbances	sense organs	260	12362	-0.200487	0.11326	0.818332	0.0767015	1	0.999999
chr2.196087686.G.A	rs2176724	A	Severity	CAV	A	-	356	Hereditary and idiopathic peripheral neuropathy	neurological	128	12583	-0.402002	0.227111	0.66898	0.0767162	1	0.999999
chr4.68840276.G.A	rs115162070	G	Severity	CAV	A	-	285.2	Anemia of chronic disease	hematopoietic	172	11036	0.339287	0.191689	1.40395	0.0767292	1	0.999999
chr11.784340.C.G	rs7104929	G	Severity	CAV-FE	G	-	291	Other specified nonpsychotic and/or transient mental disorders	mental disorders	100	12204	-0.27634	0.156131	0.758555	0.0767396	1	0.999999
chr8.97128242.T.C	rs7817272	C	Severity	CAV	C	CPQ	244	Hypothyroidism	endocrine/metabolic	1659	10071	-0.0889577	0.0502609	0.914884	0.0767409	1	0.999999
chr10.52771475.C.T	rs1800450	T	Severity	CAV	T	MBL2	296.2	Depression	mental disorders	1502	9111	0.0984862	0.055648	1.1035	0.0767595	1	0.999999
chr5.32750877.T.C	rs1173773	C	Protective	CAV	C	NPR3	250.1	Type 1 diabetes	endocrine/metabolic	201	10550	0.183014	0.103411	1.20083	0.0767658	1	0.999999
chr9.87725456.A.T	rs56952354	A;T	Possible functional consequences	FCP + IP	T	CTSL	427.6	Premature beats	circulatory system	151	10506	-1.78453	1.00836	0.167876	0.0767732	1	0.999999
chr9.131672331.T.G	rs12551879	G	Severity	CAV	G	RAPGEF1	313	Pervasive developmental disorders	mental disorders	183	13001	0.307577	0.173801	1.36013	0.0767761	1	0.999999
chr9.3320390.C.A	rs72699049	A	Severity	CAV	A	RFX3	496	Chronic airway obstruction	respiratory	545	10914	0.26139	0.147704	1.29873	0.0767783	1	0.999999
chr8.16932640.T.C	rs118072448	T	Severity	CAV	C	-	338	Pain	neurological	1043	10904	0.141925	0.0802021	1.15249	0.0767946	1	0.999999
chr3.148742201.A.C	rs5186	C	Severity	CAV	C	AGTR1	427	Cardiac dysrhythmias	circulatory system	1570	10516	-0.0793588	0.0448485	0.923708	0.0768129	1	0.999999
chr13.23084699.A.G	rs1984162	G	Severity	CAV	G	-	443.7	Peripheral angiopathy in diseases classified elsewhere	circulatory system	101	11870	0.272281	0.153878	1.31296	0.0768177	1	0.999999
chr7.107967457.C.T	rs2237698	T	Severity	CAV	T	LAMB1	480	Pneumonia	respiratory	343	12060	0.186054	0.10515	1.20449	0.0768262	1	0.999999
chr4.71742666.T.G	rs2282679	G	Severity	CAV	G	GC	362.2	Degeneration of macula and posterior pole of retina	sense organs	214	12229	0.187924	0.106209	1.20674	0.0768312	1	0.999999
chr6.52200448.A.G	rs13192246	G	Severity	CAV	A	-	565	Anal and rectal conditions	digestive	392	12197	-0.14619	0.0826233	0.863994	0.0768351	1	0.999999
chr4.186082920.C.T	rs3775291	T	Risk factor; Severity	CAV-FE	T	TLR3	697	Sarcoidosis	dermatologic	159	11007	-0.236669	0.133762	0.789252	0.0768379	1	0.999999
chr22.43928847.C.G	rs738409	G	Protective*Conflicting; Severity*Conflicting	CAV	G	PNPLA3	687.4	Disturbance of skin sensation	dermatologic	302	10957	0.168635	0.0953191	1.18369	0.0768672	1	0.999999
chr11.71456403.G.T	rs12785878	G	Severity	CAV	G	NADSYN1	340	Migraine	neurological	455	12234	0.130774	0.0739221	1.13971	0.0768811	1	0.999999
chr1.205208489.G.A	rs11240388	G	Severity	CAV-FE	G	DSTYK	333	Extrapyramidal disease and abnormal movement disorders	neurological	218	12047	-0.179359	0.10139	0.835806	0.0768922	1	0.999999
chr12.47902438.G.T	rs11574024	T	Severity	CAV	T	VDR	262	Mineral deficiency NEC	endocrine/metabolic	101	9118	0.409215	0.231332	1.50564	0.0769019	1	0.999999
chr21.41507982.C.A	rs75603675	A	Protective*Conflicting; Risk factor*Conflicting; Severity*Conflicting	CAV	A	TMPRSS2	427.3	Other specified cardiac dysrhythmias	circulatory system	131	10008	0.226415	0.128008	1.2541	0.0769334	1	0.999999
chr2.216660263.A.C	rs2270360	A	Severity	CAV	C	IGFBP2	765	Cervical radiculitis	symptoms	266	10022	-0.17636	0.0997111	0.838316	0.0769419	1	0.999999
chr4.111691870.C.T	rs112641600	C	Severity	CAV	T	-	428	Congestive heart failure; nonhypertensive	circulatory system	415	12012	0.238651	0.134931	1.26954	0.0769455	1	0.999999
chr1.196673103.G.A	rs800292	A	Severity	CAV	A	CFH	426.3	Bundle branch block	circulatory system	122	10506	0.256956	0.145284	1.29299	0.0769532	1	0.999999
chr17.49863303.C.T	rs77534576	T	Severity	CAV	T	-	504	Other alveolar and parietoalveolar pneumonopathy	respiratory	143	12663	0.520383	0.294228	1.68267	0.0769539	1	0.999999
chr7.117611595.T.G	rs150212784	G	Severity	CAV	G	CFTR	153	Colorectal cancer	neoplasms	273	12040	1.33318	0.753797	3.79309	0.0769572	1	0.999999
chr11.784340.C.G	rs7104929	G	Severity	CAV-FE	G	-	771.1	Swelling of limb	symptoms	190	12370	-0.198978	0.112507	0.819568	0.0769629	1	0.999999
chr8.73355963.T.C	rs2010843	C	Severity	CAV	T	RDH10-AS1	364	Corneal opacity and other disorders of cornea	sense organs	108	12065	0.243692	0.137791	1.27595	0.0769668	1	0.999999
chr6.158608455.C.T	rs117665206	T	Severity	CAV	T	TMEM181	426.9	Cardiac pacemaker/device in situ	circulatory system	335	10522	0.649773	0.367419	1.91511	0.076981	1	0.999999
chr7.117642566.G.A	rs77010898	A	Severity	CAV	A	CFTR	411	Ischemic Heart Disease	circulatory system	1236	11672	0.542559	0.306795	1.7204	0.076982	1	0.999999
chr2.181488719.A.C	rs2034831	C	Severity	CAV	C	ITGA4	701.2	Scar conditions and fibrosis of skin	dermatologic	120	12372	-0.574134	0.32466	0.563192	0.0769913	1	0.999999
chr12.52726315.TC.T	rs5798227	T	Risk factor	CAV	TC	-	555	Inflammatory bowel disease and other gastroenteritis and colitis	digestive	605	10220	0.178422	0.100895	1.19533	0.0769958	1	0.999999
chrX.15564175.T.C	rs41303171	C	Severity; Risk factor	CAV	C	ACE2	300.11	Generalized anxiety disorder	mental disorders	262	9121	-1.02921	0.582018	0.357288	0.0770022	1	0.999999
chr14.55263686.C.T	rs10140801	T	Severity	CAV-FE	T	FBXO34-AS1	459	Other disorders of circulatory system	circulatory system	236	12523	-0.176223	0.0996544	0.838431	0.0770034	1	0.999999
chr7.117587778.G.T	rs113993959	T	Severity	CAV	T	CFTR	573	Other disorders of liver	digestive	105	11717	1.90162	1.07537	6.69674	0.077005	1	0.999999
chr10.52771482.G.A	rs5030737	A	Potential functional effect on protein	FCP + IP	A	MBL2	250.22	Type 2 diabetes with renal manifestations	endocrine/metabolic	183	10581	-0.398959	0.225625	0.671018	0.0770201	1	0.999999
chr4.106022043.T.C	rs11729561	T	Severity	CAV	C	-	530.13	Barrett's esophagus	digestive	149	10697	0.320525	0.181271	1.37785	0.0770259	1	0.999999
chr6.32623820.T.C	rs9271609	T	Severity	CAV	C	HLA-DQA1	316	Substance addiction and disorders	mental disorders	195	11899	0.199504	0.112829	1.2208	0.0770274	1	0.999999
chr12.112919388.G.A	rs10774671	A	Severity (A allele); Protective (G allele)	CAV-FE	G	OAS1	304	Adjustment reaction	mental disorders	227	9017	-0.175012	0.0989817	0.839447	0.0770404	1	0.999999
chr21.41660268.A.T	rs2252109	A	Severity	CAV	T	-	696.4	Psoriasis	dermatologic	289	9816	0.149999	0.0848364	1.16183	0.0770452	1	0.999999
chr4.71762286.C.T	rs113574864	T	Severity	CAV	T	GC	747.1	Cardiac congenital anomalies	congenital anomalies	130	13116	0.412367	0.233232	1.51039	0.0770522	1	0.999999
chr12.8058591.T.C	rs7842	C	Risk factor; Severity	CAV	C	C3AR1	287.3	Thrombocytopenia	hematopoietic	225	12291	0.179531	0.101542	1.19666	0.0770524	1	0.999999
chr1.161544752.A.C	rs396991	C	Severity	CAV-FE	C	FCGR3A	840	Sprains and strains	injuries & poisonings	100	11920	-0.273699	0.154808	0.760561	0.0770631	1	0.999999
chr9.87726151.C.T	rs41312184	C;T	Possible functional consequences	FCP + IP	T	CTSL	594	Urinary calculus	genitourinary	386	12759	-0.734134	0.415239	0.479921	0.0770643	1	0.999999
chr10.43519603.G.T	rs10793436	G	Severity	CAV	T	-	694	Dyschromia and Vitiligo	dermatologic	360	9966	-0.145582	0.0823444	0.864519	0.0770661	1	0.999999
chrX.12888602.G.A	rs147244662	A	Severity; Severity for males	CAV-FE	A	TLR7	483	Acute bronchitis and bronchiolitis	respiratory	136	12087	1.31578	0.744282	3.72766	0.0770858	1	0.999999
chr15.34253720.A.G	rs2705343	G	Severity	CAV-FE	G	SLC12A6	585.32	End stage renal disease	genitourinary	134	11371	0.261924	0.14816	1.29943	0.0770865	1	0.999999
chr5.96909661.C.T	rs150892504	T	Severity	CAV	T	ERAP2	296.1	Bipolar	mental disorders	228	9110	-1.77466	1.00388	0.169541	0.0770926	1	0.999999
chr2.195519781.A.G	rs74417002	G	Severity	CAV	G	-	252	Disorders of parathyroid gland	endocrine/metabolic	196	11968	-0.733848	0.415129	0.480058	0.0771013	1	0.999999
chr2.162044379.C.T	rs3788979	T	Risk factor	CAV	T	DPP4	286.2	Encounter for long-term (current) use of anticoagulants	hematopoietic	126	11994	-0.408362	0.231018	0.664738	0.0771172	1	0.999999
chr20.50172836.A.G	rs6122883	G	Severity	CAV-FE	G	LINC01273	715.1	Sacroiliitis NEC	musculoskeletal	110	12188	0.248647	0.140666	1.28229	0.0771203	1	0.999999
chr10.8988345.A.T	rs71481792	A	Severity	CAV	T	-	459	Other disorders of circulatory system	circulatory system	236	12257	0.183427	0.103772	1.20133	0.077129	1	0.999999
chr1.109740350.G.T	rs1332018	T	Risk factor; Severity	CAV	G	GSTM3	433.1	Occlusion and stenosis of precerebral arteries	circulatory system	226	12452	0.1724	0.0975343	1.18815	0.0771303	1	0.999999
chr18.6461231.C.G	rs11659676	G	Severity	CAV-FE	G	RPL6P27	357	Inflammatory and toxic neuropathy	neurological	322	12206	-0.147044	0.0831902	0.863256	0.0771334	1	0.999999
chr8.97128242.T.C	rs7817272	C	Severity	CAV	C	CPQ	357	Inflammatory and toxic neuropathy	neurological	332	12585	-0.187413	0.106032	0.829102	0.0771416	1	0.999999
chr7.54580201.A.C	rs622568	C	Severity; Risk factor	CAV-FE	C	-	428	Congestive heart failure; nonhypertensive	circulatory system	418	12145	0.176536	0.0998783	1.19308	0.0771421	1	0.999999
chr6.160716758.G.A	rs4252187	A	Potential functional effect on protein	FCP + IP	A	PLG	041	Bacterial infection NOS	infectious diseases	113	12837	1.29168	0.730789	3.63888	0.0771433	1	0.999999
chr3.126118894.C.T	rs1868132	T	Severity	CAV	T	ALDH1L1	244.2	Acquired hypothyroidism	endocrine/metabolic	350	10064	-0.267193	0.151173	0.765525	0.0771497	1	0.999999
chr14.102356233.A.G	rs11160678	G	Severity	CAV	G	CINP	433	Cerebrovascular disease	circulatory system	490	12218	-0.124428	0.0704004	0.883002	0.0771561	1	0.999999
chr3.148742201.A.C	rs5186	C	Severity	CAV	C	AGTR1	427.2	Atrial fibrillation and flutter	circulatory system	723	10516	-0.117936	0.0667322	0.888753	0.0771776	1	0.999999
chr12.57108399.C.T	rs324011	T	Risk factor; Severity	CAV	T	STAT6	250.2	Type 2 diabetes	endocrine/metabolic	1159	10494	0.0847129	0.0479335	1.0884	0.0771777	1	0.999999
chr13.22495675.AG.A	rs10714879	A	Severity	CAV	AG	-	174	Breast cancer	neoplasms	463	12184	-0.161885	0.0916013	0.850539	0.0771821	1	0.999999
chr6.52236941.T.C	rs763780	C	Protective	FCP	C	IL17F	473.4	Voice disturbance	respiratory	223	9814	0.353155	0.199833	1.42355	0.0771856	1	0.999999
chr3.146517122.G.A	rs343320	A	Severity	CAV-FE	A	PLSCR1	362.26	Macular puckering of retina	sense organs	105	12112	0.387272	0.219142	1.47296	0.077191	1	0.999999
chr21.41464802.A.G	rs462574	A	Possible functional consequences	FCP + IP	A	TMPRSS2	317.1	Alcoholism	mental disorders	133	11852	0.520027	0.294269	1.68207	0.0771979	1	0.999999
chr1.12207235.C.T	rs3397	T	Severity	CAV-FE	C	TNFRSF1B	733	Other disorders of bone and cartilage	musculoskeletal	593	8058	0.116684	0.066029	1.12376	0.0772015	1	0.999999
chr15.60902209.A.G	rs4774377	G	Risk factor	CAV-FE	G	RORA	743.1	Osteoporosis	musculoskeletal	864	11379	0.0960151	0.0543338	1.10078	0.0772061	1	0.999999
chr4.71762286.C.T	rs113574864	T	Severity	CAV	T	GC	362.2	Degeneration of macula and posterior pole of retina	sense organs	214	12197	-0.472232	0.267234	0.623609	0.0772104	1	0.999999
chr8.124324323.T.C	rs72711165	C	Severity	CAV-FE	C	TMEM65	280.2	Iron deficiency anemia secondary to blood loss (chronic)	hematopoietic	196	11210	0.578729	0.327502	1.78377	0.0772118	1	0.999999
chr5.131995059.C.T	rs56162149	T	Severity	CAV-FE	T	ACSL6	619.4	Noninflammatory disorders of vagina	genitourinary	119	12521	-0.325109	0.183981	0.722448	0.077215	1	0.999999
chr9.132278286.T.C	rs11243705	C	Severity	CAV	C	SETX	465	Acute upper respiratory infections of multiple or unspecified sites	respiratory	762	10547	0.125009	0.0707457	1.13316	0.0772242	1	0.999999
chr4.68840276.G.A	rs115162070	G	Severity	CAV	A	-	338	Pain	neurological	1048	11043	0.1513	0.0856248	1.16335	0.0772261	1	0.999999
chr4.111691870.C.T	rs112641600	C	Severity	CAV	T	-	189	Cancer of urinary organs (incl. kidney and bladder)	neoplasms	110	13096	0.433002	0.245061	1.54188	0.0772432	1	0.999999
chr8.124324323.T.C	rs72711165	C	Severity	CAV-FE	C	TMEM65	252.1	Hyperparathyroidism	endocrine/metabolic	170	11978	0.619653	0.350709	1.85828	0.077252	1	0.999999
chr16.78590128.A.G	rs72803978	A	Severity	CAV	G	WWOX	569	Other disorders of intestine	digestive	229	12256	-0.504112	0.285318	0.604042	0.0772544	1	0.999999
chr11.71456403.G.T	rs12785878	G	Severity	CAV	G	NADSYN1	428.1	Congestive heart failure (CHF) NOS	circulatory system	168	12160	-0.229528	0.129913	0.794909	0.0772658	1	0.999999
chr17.45995618.A.G	rs112572874	G	Risk factor	CAV-FE	G	MAPT	514	Abnormal findings examination of lungs	respiratory	297	12447	0.173435	0.0981646	1.18938	0.0772662	1	0.999999
chr17.16948873.A.G	rs34557412	G	Severity	CAV	G	TNFRSF13B	698	Pruritus and related conditions	dermatologic	182	12856	1.05898	0.599395	2.88342	0.0772714	1	0.999999
chr5.1211624.A.G	rs76067074	G	Severity	CAV-FE	G	SLC6A19	496.1	Emphysema	respiratory	178	10581	0.360745	0.204187	1.4344	0.0772727	1	0.999999
chr21.41473715.C.A	rs2298661	A	Protective	CAV-FE	A	TMPRSS2	454.11	Varicose veins of lower extremity, symptomtic	circulatory system	163	11592	0.242262	0.137127	1.27413	0.0772783	1	0.999999
chr8.16932640.T.C	rs118072448	T	Severity	CAV	C	-	571.51	Cirrhosis of liver without mention of alcohol	digestive	257	11400	0.27118	0.153499	1.31151	0.0772866	1	0.999999
chr7.54580201.A.C	rs622568	C	Severity; Risk factor	CAV-FE	C	-	798.1	Chronic fatigue syndrome	symptoms	156	10858	-0.325974	0.184516	0.721824	0.077289	1	0.999999
chr14.72467521.C.T	rs12587980	T	Severity	CAV	T	RGS6	357	Inflammatory and toxic neuropathy	neurological	332	12542	-0.152254	0.0861843	0.85877	0.0772931	1	0.999999
chr14.102356233.A.G	rs11160678	G	Severity	CAV	G	CINP	288	Diseases of white blood cells	hematopoietic	106	11943	0.247054	0.139847	1.28025	0.077294	1	0.999999
chr4.188627868.CTCT.C	rs1734523522	C	Severity	CAV	C	LINC01060	741.2	Stiffness of joint	musculoskeletal	244	12515	0.292548	0.165617	1.33984	0.0773265	1	0.999999
chr2.112913801.G.T	rs3811046	T	Risk factor	CAV	G	IL37	078	Viral warts & HPV	infectious diseases	290	10618	-0.170119	0.0963078	0.843564	0.0773269	1	0.999999
chr7.117642566.G.A	rs77010898	A	Severity	CAV	A	CFTR	427.21	Atrial fibrillation	circulatory system	693	10515	0.648084	0.366907	1.91188	0.0773377	1	0.999999
chr21.33252612.A.G	rs2236757	A	Severity	CAV-FE	A	IFNAR2	246	Other disorders of thyroid	endocrine/metabolic	321	9618	0.152465	0.0863186	1.1647	0.0773445	1	0.999999
chr5.174562335.T.A	rs2220543	T	Severity	CAV	A	SUMO2P6	426.91	Cardiac pacemaker in situ	circulatory system	203	10461	0.204686	0.115887	1.22714	0.0773522	1	0.999999
chrX.12889539.C.G	rs3853839	G	Severity; Risk factor	CAV-FE	G	TLR7	090	Sexually transmitted infections (not HIV or hepatitis)	infectious diseases	252	12185	-0.314336	0.177969	0.730274	0.0773563	1	0.999999
chr5.180810828.C.T	rs113791144	T	Severity	CAV	T	-	257	Testicular dysfunction	endocrine/metabolic	281	11976	0.269967	0.152849	1.30992	0.0773571	1	0.999999
chr5.180810828.C.T	rs113791144	T	Severity	CAV	T	-	257.1	Testicular hypofunction	endocrine/metabolic	281	11976	0.269967	0.152849	1.30992	0.0773571	1	0.999999
chrX.15564667.C.T	rs2074192	T	Severity (T allele); Severity for males > 50 y.o (T allele); Protective (C allele); Protective (CT genotype)	CAV	T	ACE2	389.1	Sensorineural hearing loss	sense organs	342	12064	-0.166647	0.0943548	0.846498	0.0773661	1	0.999999
chr16.89196249.G.A	rs117169628	A	Severity	CAV	A	SLC22A31	079	Viral infection	infectious diseases	149	10575	-0.339797	0.192392	0.711915	0.0773669	1	0.999999
chr3.101705614.T.C	rs11919389	C	Risk factor	CAV	C	PDCL3P4	272	Disorders of lipoid metabolism	endocrine/metabolic	3792	8566	-0.057447	0.0325264	0.944172	0.0773681	1	0.999999
chr2.60480453.A.G	rs1123573	A	Severity	CAV-FE	G	BCL11A	278	Overweight, obesity and other hyperalimentation	endocrine/metabolic	1752	10534	0.0671626	0.0380276	1.06947	0.0773704	1	0.999999
chr17.34252769.A.G	rs1024611	G	Risk factor	CAV	G	CCL2	601	Inflammatory diseases of prostate	genitourinary	118	11885	0.251974	0.14267	1.28656	0.0773738	1	0.999999
chr4.186083346.C.T	rs121434431	T	Severity	CAV-FE	T	TLR3	172.2	Other non-epithelial cancer of skin	neoplasms	429	12046	2.01253	1.13952	7.48221	0.077376	1	0.999999
chr6.45737076.T.A	rs16873740	A	Severity	CAV	A	-	772.3	Muscle weakness	symptoms	105	12763	0.324677	0.183837	1.38358	0.0773768	1	0.999999
chr1.161509955.A.G	rs1801274	G	Severity	CAV	G	FCGR2A	496.1	Emphysema	respiratory	175	10499	-0.199625	0.113032	0.819038	0.0773804	1	0.999999
chr10.51197961.C.A	rs7897633	A	Severity in European-Americans	CAV	C	PRKG1	619	Noninflammatory female genital disorders	genitourinary	252	12595	-0.164522	0.0931651	0.848299	0.0774094	1	0.999999
chr6.12216733.A.G	rs10755709	A	Severity	CAV	G	-	720	Spinal stenosis	musculoskeletal	159	11016	0.209743	0.118773	1.23336	0.0774096	1	0.999999
chr4.166008836.A.T	rs17047200	TT genotype	Severity (TT genotype)*Conflicting; Risk factor (AA genotype)*Conflicting	CAV	T	TLL1	327.41	Organic or persistent insomnia	neurological	182	10647	-0.334545	0.189458	0.715664	0.0774288	1	0.999999
chr12.47844974.A.G	rs731236	AG and AA genotype	Severity	CAV	G	VDR	300.4	Dysthymic disorder	mental disorders	107	9111	0.245952	0.139286	1.27884	0.0774298	1	0.999999
chr5.142872984.C.T	rs10039856	C	Severity	CAV	T	ARHGAP26	426	Cardiac conduction disorders	circulatory system	618	10477	0.16216	0.0918358	1.17605	0.0774356	1	0.999999
chr4.188627868.CTCT.C	rs1734523522	C	Severity	CAV	C	LINC01060	555.1	Regional enteritis	digestive	362	10137	-0.319967	0.18121	0.726173	0.0774412	1	0.999999
chr7.128938247.T.G	rs10488631	TCTA haplotype	Severity in European-Americans	CAV	G	IRF5	741.2	Stiffness of joint	musculoskeletal	247	12564	0.162736	0.0921647	1.17673	0.0774446	1	0.999999
chr1.206773552.T.C	rs1800896	C	Severity	FCP	C	IL10	216	Benign neoplasm of skin	neoplasms	641	11298	0.102667	0.058146	1.10812	0.0774513	1	0.999999
chr10.130802064.T.G	rs12253652	G	Severity	CAV	G	-	241	Nontoxic nodular goiter	endocrine/metabolic	692	9852	0.151529	0.0858201	1.16361	0.077454	1	0.999999
chr3.149000300.G.T	rs76488148	T	Severity	CAV	T	GYG1	747	Cardiac and circulatory congenital anomalies	congenital anomalies	155	13073	-0.502814	0.284776	0.604826	0.0774548	1	0.999999
chr17.34252769.A.G	rs1024611	G	Risk factor	CAV	G	CCL2	271.3	Intestinal disaccharidase deficiencies and disaccharide malabsorption	endocrine/metabolic	718	12300	-0.111896	0.0633749	0.894137	0.0774595	1	0.999999
chr14.94566450.G.A	rs2093266	A	Risk factor for acute kidney injury	CAV	A	SERPINA4	262	Mineral deficiency NEC	endocrine/metabolic	101	9163	-0.642137	0.363695	0.526167	0.0774643	1	0.999999
chr8.73355963.T.C	rs2010843	C	Severity	CAV	T	RDH10-AS1	706.2	Sebaceous cyst	dermatologic	109	11785	-0.24484	0.138675	0.78283	0.0774683	1	0.999999
chr14.35401887.C.T	rs696	CC genotype	Severity	CAV	T	NFKBIA	112	Candidiasis	infectious diseases	176	11957	0.189941	0.107581	1.20918	0.0774689	1	0.999999
chr5.174562335.T.A	rs2220543	T	Severity	CAV	A	SUMO2P6	261	Vitamin deficiency	endocrine/metabolic	2591	9122	-0.0654247	0.0370561	0.93667	0.0774704	1	0.999999
chr6.12216733.A.G	rs10755709	A	Severity	CAV	G	-	724.1	Disorders of sacrum	musculoskeletal	116	11016	0.240447	0.136194	1.27182	0.0774832	1	0.999999
chr9.33426577.A.G	rs10813976	G	Severity	CAV	G	-	740.11	Osteoarthrosis, localized, primary	musculoskeletal	832	11420	-0.113531	0.0643062	0.892676	0.0774838	1	0.999999
chr3.157438240.A.G	rs1840680	AG genotype)	Protective	CAV	A	PTX3	250.41	Impaired fasting glucose	endocrine/metabolic	201	10582	0.184436	0.104468	1.20254	0.0774852	1	0.999999
chr11.611919.C.G	rs702966	C	Severity in African-Americans	CAV	G	PHRF1	256.4	Polycystic ovaries	endocrine/metabolic	127	11982	0.240956	0.136488	1.27247	0.077496	1	0.999999
chr1.169597075.C.T	rs6127	T	Severity in males	CAV	C	SELP	564.1	Irritable Bowel Syndrome	digestive	200	10225	0.179198	0.101514	1.19626	0.0775224	1	0.999999
chr9.30504351.C.T	rs17775810	TT genotype	Protective	CAV	T	LINC01242	426.2	Atrioventricular [AV] block	circulatory system	109	10336	-0.331911	0.188027	0.717552	0.0775259	1	0.999999
chr22.19963748.G.A	rs4680	A	Risk factor	FCP	A	COMT	599.5	Frequency of urination and polyuria	genitourinary	769	10735	-0.0969163	0.0549052	0.907632	0.0775377	1	0.999999
chr2.191909428.G.A	rs147509469	A	Risk factor for females	CAV	A	CAVIN2-AS1	443.9	Peripheral vascular disease, unspecified	circulatory system	266	11862	-0.647066	0.366587	0.52358	0.0775456	1	0.999999
chr10.130802064.T.G	rs12253652	G	Severity	CAV	G	-	244.1	Secondary hypothyroidism	endocrine/metabolic	371	9852	0.196978	0.111599	1.21772	0.0775538	1	0.999999
chr15.60902209.A.G	rs4774377	G	Risk factor	CAV-FE	G	RORA	798.1	Chronic fatigue syndrome	symptoms	154	10478	0.202495	0.114725	1.22445	0.0775551	1	0.999999
chr13.41746691.T.A	rs10507497	A	Severity	CAV-FE	A	VWA8	335	Multiple sclerosis	neurological	189	12004	-0.243898	0.138182	0.783568	0.0775558	1	0.999999
chr6.41534945.A.C	rs1886814	C	Severity	CAV-FE	C	FOXP4-AS1	317.1	Alcoholism	mental disorders	134	11880	-1.0323	0.584866	0.356187	0.0775604	1	0.999999
chr1.169597075.C.T	rs6127	T	Severity in males	CAV	C	SELP	198	Secondary malignant neoplasm	neoplasms	197	12146	-0.18463	0.104607	0.831412	0.0775654	1	0.999999
chrX.15600835.T.C	rs4646116	C	Risk factor	FCP + IP	C	ACE2	260	Protein-calorie malnutrition	endocrine/metabolic	251	9172	0.684532	0.387839	1.98284	0.0775654	1	0.999999
chr1.173115604.T.G	rs17300100	G	Severity	CAV	G	-	274.1	Gout	endocrine/metabolic	247	12584	0.22559	0.127817	1.25306	0.0775737	1	0.999999
chr21.41507982.C.A	rs75603675	A	Protective*Conflicting; Risk factor*Conflicting; Severity*Conflicting	CAV	A	TMPRSS2	381	Otitis media and Eustachian tube disorders	sense organs	101	12107	0.249034	0.141102	1.28279	0.0775765	1	0.999999
chr4.106022043.T.C	rs11729561	T	Severity	CAV	C	-	252.1	Hyperparathyroidism	endocrine/metabolic	169	11802	-0.394043	0.223275	0.674325	0.0775919	1	0.999999
chr9.117713024.A.G	rs4986790	G	Severity	CAV	G	TLR4	340	Migraine	neurological	455	12235	0.230388	0.13055	1.25909	0.0776062	1	0.999999
chr6.12216733.A.G	rs10755709	A	Severity	CAV	G	-	722.6	Degeneration of intervertebral disc	musculoskeletal	147	11016	0.21617	0.122499	1.24131	0.0776198	1	0.999999
chr2.113129630.T.C	rs419598	C	Risk factor	CAV	C	IL1RN	272.1	Hyperlipidemia	endocrine/metabolic	3675	8521	-0.0611503	0.0346534	0.940682	0.0776271	1	0.999999
chr9.78543197.A.G	rs7027911	A	Severity	CAV	A	-	593.1	Gross hematuria	genitourinary	129	11665	-0.229323	0.129963	0.795071	0.0776438	1	0.999999
chrX.15566297.A.G	rs4646179	G	Severity	CAV	G	ACE2	250.25	Diabetes type 2 with peripheral circulatory disorders	endocrine/metabolic	129	10598	1.37214	0.777655	3.9438	0.0776537	1	0.999999
chr12.47844974.A.G	rs731236	AG and AA genotype	Severity	CAV	G	VDR	614.52	Vaginitis and vulvovaginitis	genitourinary	108	12937	-0.259252	0.14693	0.771629	0.0776547	1	0.999999
chr6.6924962.A.C	rs6933436	C	Severity	CAV	C	-	465	Acute upper respiratory infections of multiple or unspecified sites	respiratory	753	10408	-0.101008	0.0572485	0.903926	0.0776679	1	0.999999
chr6.30887474.G.A	rs4618569	AG genotype	Severity	CAV	A	DDR1	173	Neoplasm of uncertain behavior of skin	neoplasms	313	12048	0.168473	0.0954885	1.1835	0.0776771	1	0.999999
chr9.131672331.T.G	rs12551879	G	Severity	CAV	G	RAPGEF1	241.2	Nontoxic multinodular goiter	endocrine/metabolic	243	10056	-0.335151	0.189966	0.71523	0.0776871	1	0.999999
chr4.188627868.CTCT.C	rs1734523522	C	Severity	CAV	C	LINC01060	290.1	Dementias	mental disorders	105	12241	0.437215	0.247817	1.54839	0.0776877	1	0.999999
chr2.167953627.G.A	rs7595310	A	Severity	CAV-FE	A	STK39	743	Osteoporosis, osteopenia and pathological fracture	musculoskeletal	945	11623	0.111065	0.0629534	1.11747	0.0776912	1	0.999999
chr6.31153649.G.A	rs143334143	A	Severity; Risk factor	CAV-FE	A	CCHCR1	627.3	Postmenopausal atrophic vaginitis	genitourinary	220	11599	-0.312603	0.177193	0.731541	0.077699	1	0.999999
chr5.159315942.T.G	rs3212227	T	Severity	FCP	G	IL12B	495	Asthma	respiratory	1078	10941	0.0970953	0.0550417	1.10197	0.0777269	1	0.999999
chr19.39248147.C.T	rs12979860	C	Severity (C allele)*Conflicting; Risk factor (T allele)*Conflicting	CAV	T	IFNL4	288	Diseases of white blood cells	hematopoietic	110	12171	-0.267488	0.151645	0.765299	0.0777464	1	0.999999
chr5.159315942.T.G	rs3212227	T	Severity	FCP	G	IL12B	340	Migraine	neurological	455	12211	-0.155784	0.0883186	0.855744	0.0777512	1	0.999999
chr11.114726432.A.T	rs1712779	T	Severity	CAV-FE	T	-	596.5	Functional disorders of bladder	genitourinary	141	12922	0.218984	0.124149	1.24481	0.0777531	1	0.999999
chr14.74952741.A.G	rs2268616	G	Risk factor	CAV	G	PGF	788	Syncope and collapse	symptoms	297	12635	0.414853	0.235206	1.51415	0.0777682	1	0.999999
chr4.5820150.T.C	rs3774881	T	Severity	CAV	C	CRMP1	573.7	Abnormal results of function study of liver	digestive	167	11211	-0.332633	0.188591	0.717033	0.0777694	1	0.999999
chr22.22210343.A.T	rs5757427	T	Severity	CAV	A	IGLV10-54	681.5	Cellulitis and abscess of leg, except foot	dermatologic	100	6713	-0.26698	0.151369	0.765689	0.0777714	1	0.999999
chr12.8608014.A.G	rs11613792	A	Severity	CAV	G	AICDA	440	Atherosclerosis	circulatory system	108	11092	0.317893	0.18024	1.37423	0.0777792	1	0.999999
chr13.33129529.C.G	rs34425674	G	Risk factor	CAV	G	STARD13	174.1	Breast cancer [female]	neoplasms	461	12309	-0.49575	0.281086	0.609114	0.0777838	1	0.999999
chr13.112889041.C.T	rs9577175	T	Severity	CAV	T	ATP11A	277	Other disorders of metabolism	endocrine/metabolic	133	12646	-0.276012	0.156502	0.758803	0.0777925	1	0.999999
chr15.33615902.C.T	rs12593288	C	Severity	CAV	T	RYR3	729	Other disorders of soft tissues	musculoskeletal	192	10935	0.222861	0.126364	1.24965	0.0777935	1	0.999999
chr2.195519781.A.G	rs74417002	G	Severity	CAV	G	-	740	Osteoarthrosis	musculoskeletal	1157	11510	-0.247419	0.140289	0.780814	0.0777938	1	0.999999
chr6.160731787.C.T	rs4252128	T	Potential functional effect on protein	FCP + IP	T	PLG	427.3	Other specified cardiac dysrhythmias	circulatory system	137	10507	-1.04339	0.591686	0.352259	0.0778304	1	0.999999
chr6.41534945.A.C	rs1886814	C	Severity	CAV-FE	C	FOXP4-AS1	702.1	Actinic keratosis	dermatologic	327	12139	0.329449	0.186827	1.3902	0.0778353	1	0.999999
chr9.131672331.T.G	rs12551879	G	Severity	CAV	G	RAPGEF1	569	Other disorders of intestine	digestive	229	12314	0.274663	0.155762	1.31609	0.0778413	1	0.999999
chr1.161544752.A.C	rs396991	C	Severity	CAV-FE	C	FCGR3A	496.1	Emphysema	respiratory	173	10242	0.19958	0.113184	1.22089	0.0778459	1	0.999999
chr14.72467521.C.T	rs12587980	T	Severity	CAV	T	RGS6	452	Other venous embolism and thrombosis	circulatory system	213	11605	0.180936	0.102616	1.19834	0.0778619	1	0.999999
chr15.90879313.T.C	rs8039305	C	Risk factor	CAV-FE	C	FURIN	709	Diffuse diseases of connective tissue	dermatologic	153	10383	-0.209663	0.118909	0.810857	0.0778632	1	0.999999
chr2.113129630.T.C	rs419598	C	Risk factor	CAV	C	IL1RN	475	Chronic sinusitis	respiratory	632	9739	0.111979	0.0635101	1.11849	0.0778732	1	0.999999
chr3.148742201.A.C	rs5186	C	Severity	CAV	C	AGTR1	593	Hematuria	genitourinary	290	11700	-0.172022	0.0975744	0.841961	0.0779034	1	0.999999
chr6.105878879.T.A	rs9386484	T	Severity	CAV	A	-	250.1	Type 1 diabetes	endocrine/metabolic	164	8670	0.232423	0.131841	1.26165	0.0779167	1	0.999999
chr12.47902438.G.T	rs11574024	T	Severity	CAV	T	VDR	512.9	Other dyspnea	respiratory	926	9073	-0.177026	0.100422	0.837758	0.077929	1	0.999999
chr10.52771482.G.A	rs5030737	A	Potential functional effect on protein	FCP + IP	A	MBL2	573.7	Abnormal results of function study of liver	digestive	171	11705	-0.419662	0.238064	0.657269	0.0779318	1	0.999999
chr1.155175305.G.A	rs7528026	A	Severity	CAV	A	TRIM46	761	Cervicalgia	symptoms	442	12433	-0.601676	0.341322	0.547893	0.0779375	1	0.999999
chr4.153687301.A.G	rs1898830	G	Severity; Risk factor	CAV	G	TLR2	386	Vertiginous syndromes and other disorders of vestibular system	sense organs	120	11930	-0.249156	0.141344	0.779459	0.0779398	1	0.999999
chr17.31410594.G.A	rs178840	G	Severity	CAV	A	RAB11FIP4	350.2	Abnormality of gait	neurological	541	10535	0.123358	0.069981	1.13129	0.0779448	1	0.999999
chr21.41464802.A.G	rs462574	A	Possible functional consequences	FCP + IP	A	TMPRSS2	726	Peripheral enthesopathies and allied syndromes	musculoskeletal	637	10965	0.266745	0.151331	1.30571	0.0779578	1	0.999999
chr9.87725456.A.T	rs56952354	A;T	Possible functional consequences	FCP + IP	T	CTSL	599.4	Urinary incontinence	genitourinary	232	10724	-1.04004	0.590048	0.353439	0.0779609	1	0.999999
chr15.34253720.A.G	rs2705343	G	Severity	CAV-FE	G	SLC12A6	465.2	Acute pharyngitis	respiratory	272	10294	-0.207428	0.117683	0.812672	0.0779681	1	0.999999
chr11.71456403.G.T	rs12785878	G	Severity	CAV	G	NADSYN1	270.3	Disorders of plasma protein metabolism	endocrine/metabolic	105	12821	-0.283851	0.161049	0.752879	0.0779817	1	0.999999
chr2.112913801.G.T	rs3811046	T	Risk factor	CAV	G	IL37	555.21	Ulcerative colitis (chronic)	digestive	180	10228	0.200086	0.113527	1.22151	0.077993	1	0.999999
chr6.52236941.T.C	rs763780	C	Protective	FCP	C	IL17F	614.52	Vaginitis and vulvovaginitis	genitourinary	109	12949	0.484685	0.275007	1.62366	0.0779938	1	0.999999
chr6.45737076.T.A	rs16873740	A	Severity	CAV	A	-	740.11	Osteoarthrosis, localized, primary	musculoskeletal	835	11488	0.132373	0.0751103	1.14153	0.0780058	1	0.999999
chr4.153687301.A.G	rs1898830	G	Severity; Risk factor	CAV	G	TLR2	614.52	Vaginitis and vulvovaginitis	genitourinary	109	12833	-0.262225	0.148795	0.769338	0.0780149	1	0.999999
chr16.57636629.G.A	rs7499679	A	Severity	CAV	A	ADGRG1	304	Adjustment reaction	mental disorders	229	8975	-0.21585	0.122487	0.805856	0.0780298	1	0.999999
chr21.41509390.C.G	rs12626358	G	Possible functional consequences	FCP + IP	G	TMPRSS2	199	Neoplasm of uncertain behavior	neoplasms	150	11906	0.298129	0.169194	1.34734	0.0780611	1	0.999999
chr17.49863303.C.T	rs77534576	T	Severity	CAV	T	-	571.51	Cirrhosis of liver without mention of alcohol	digestive	264	11705	0.401088	0.227627	1.49345	0.0780632	1	0.999999
chr16.3500977.C.G	rs2301762	G	Severity	CAV	G	CLUAP1	761	Cervicalgia	symptoms	439	12351	-0.332017	0.188437	0.717475	0.0780776	1	0.999999
chr8.97128242.T.C	rs7817272	C	Severity	CAV	C	CPQ	611	Abnormal findings on mammogram or breast exam	genitourinary	394	12104	-0.173423	0.0984376	0.840782	0.0781101	1	0.999999
chr10.52771466.C.T	rs1800451	T	Potential functional effect on protein	FCP + IP	T	MBL2	285.21	Anemia in chronic kidney disease	hematopoietic	136	11204	0.567617	0.322193	1.76406	0.0781153	1	0.999999
chr1.173115604.T.G	rs17300100	G	Severity	CAV	G	-	574.1	Cholelithiasis	digestive	109	12521	0.321545	0.182519	1.37926	0.0781194	1	0.999999
chr19.52830722.G.A	rs10411226	G	Severity	CAV	G	ZNF28	368	Visual disturbances	sense organs	232	10572	0.179588	0.101949	1.19672	0.0781469	1	0.999999
chr10.76490426.T.C	rs114026383	C	Risk factor for European population	CAV	C	LRMDA	599	Other symptoms/disorders or the urinary system	genitourinary	1252	10740	1.33173	0.756021	3.78759	0.0781537	1	0.999999
chr6.6924962.A.C	rs6933436	C	Severity	CAV	C	-	275	Disorders of mineral metabolism	endocrine/metabolic	317	12473	-0.154204	0.0875416	0.857097	0.0781546	1	0.999999
chr1.173115604.T.G	rs17300100	G	Severity	CAV	G	-	696.4	Psoriasis	dermatologic	303	10422	-0.232922	0.132233	0.792216	0.0781622	1	0.999999
chr12.106231175.T.A	rs12823094	A	Severity	CAV	A	-	577	Diseases of pancreas	digestive	134	11804	-0.259551	0.147356	0.771398	0.0781721	1	0.999999
chr14.94566450.G.A	rs2093266	A	Risk factor for acute kidney injury	CAV	A	SERPINA4	743.1	Osteoporosis	musculoskeletal	887	11793	-0.196167	0.111378	0.821875	0.0781907	1	0.999999
chr14.72467521.C.T	rs12587980	T	Severity	CAV	T	RGS6	626	Disorders of menstruation and other abnormal bleeding from female genital tract	genitourinary	413	11544	-0.141775	0.0805032	0.867817	0.0782199	1	0.999999
chr11.88824823.A.G	rs10831496	G	Severity	CAV-FE	G	GRM5	701.2	Scar conditions and fibrosis of skin	dermatologic	121	12527	-0.266717	0.151449	0.76589	0.0782206	1	0.999999
chr3.126118894.C.T	rs1868132	T	Severity	CAV	T	ALDH1L1	743.11	Osteoporosis NOS	musculoskeletal	862	11779	0.16345	0.092814	1.17757	0.0782311	1	0.999999
chr1.90742957.A.C	rs2166172	C	Severity	CAV-FE	C	-	252	Disorders of parathyroid gland	endocrine/metabolic	195	11885	0.186001	0.105647	1.20442	0.0783074	1	0.999999
chr1.161509955.A.G	rs1801274	G	Severity	CAV	G	FCGR2A	375.1	Dry eyes	sense organs	346	11576	-0.140781	0.0799637	0.86868	0.0783132	1	0.999999
chr13.73984368.C.T	rs12871414	C	Severity	CAV	T	KLF12	726	Peripheral enthesopathies and allied syndromes	musculoskeletal	631	10763	-0.124832	0.070906	0.882646	0.0783192	1	0.999999
chr4.5820150.T.C	rs3774881	T	Severity	CAV	C	CRMP1	427.9	Palpitations	circulatory system	583	10025	0.155028	0.0880642	1.16769	0.0783397	1	0.999999
chr11.88436431.C.T	rs72953026	T	Severity	CAV-FE	T	-	426.2	Atrioventricular [AV] block	circulatory system	110	10297	-0.340591	0.193477	0.71135	0.0783461	1	0.999999
chr9.3320390.C.A	rs72699049	A	Severity	CAV	A	RFX3	530.1	Esophagitis, GERD and related diseases	digestive	1538	10807	0.166861	0.0947905	1.18159	0.0783547	1	0.999999
chr3.27146807.G.A	rs17317135	G	Severity	CAV	A	NEK10	242.1	Graves' disease	endocrine/metabolic	150	9696	0.480902	0.273197	1.61753	0.0783609	1	0.999999
chr2.6013310.G.A	rs73910904	A	Risk factor	CAV	A	-	269	Proteinuria	endocrine/metabolic	263	12823	-0.892835	0.507219	0.409493	0.0783647	1	0.999999
chr3.61768231.T.A	rs672699	A	Severity	CAV	T	PTPRG	153	Colorectal cancer	neoplasms	271	12011	0.18438	0.104749	1.20247	0.0783734	1	0.999999
chr14.74952741.A.G	rs2268616	G	Risk factor	CAV	G	PGF	272.1	Hyperlipidemia	endocrine/metabolic	3674	8523	0.182782	0.103843	1.20055	0.0783776	1	0.999999
chr2.127137039.A.G	rs744373	G	Severity	CAV	G	-	313	Pervasive developmental disorders	mental disorders	183	13026	0.199413	0.113302	1.22069	0.0784054	1	0.999999
chr21.41508701.T.G	rs4283504	T	Possible functional consequences	FCP + IP	T	TMPRSS2	731	Osteitis deformans and osteopathies associated with other disorders classified elsewhere	musculoskeletal	118	11061	-0.477268	0.271178	0.620476	0.0784111	1	0.999999
chr12.47844974.A.G	rs731236	AG and AA genotype	Severity	CAV	G	VDR	198	Secondary malignant neoplasm	neoplasms	197	12141	0.180058	0.102311	1.19729	0.0784246	1	0.999999
chr1.173115604.T.G	rs17300100	G	Severity	CAV	G	-	472	Chronic pharyngitis and nasopharyngitis	respiratory	445	9471	0.17189	0.0976741	1.18755	0.0784368	1	0.999999
chr15.60845514.G.A	rs17303202	A	Risk factor; Severity	CAV-FE	A	RORA	496	Chronic airway obstruction	respiratory	545	10945	-0.125881	0.0715304	0.88172	0.078437	1	0.999999
chr6.160716758.G.A	rs4252187	A	Potential functional effect on protein	FCP + IP	A	PLG	743.11	Osteoporosis NOS	musculoskeletal	863	11792	0.834146	0.47401	2.30285	0.0784479	1	0.999999
chr9.21206606.C.G	rs28368148	G	Severity	CAV-FE	G	IFNA10	706.2	Sebaceous cyst	dermatologic	111	11955	0.817559	0.464598	2.26496	0.0784565	1	0.999999
chr6.105878879.T.A	rs9386484	T	Severity	CAV	A	-	246	Other disorders of thyroid	endocrine/metabolic	280	8271	0.183489	0.104272	1.2014	0.0784566	1	0.999999
chr9.133257521.T.TC	rs8176719	TC	Severity; Risk factor	CAV-FE	TC	ABO	270.3	Disorders of plasma protein metabolism	endocrine/metabolic	105	12799	0.250298	0.142258	1.28441	0.0784995	1	0.999999
chr1.155066988.C.T	rs114301457	T	Severity	CAV	T	EFNA4	270	Disorders of protein plasma/amino-acid transport and metabolism	endocrine/metabolic	136	12800	1.29878	0.738207	3.66483	0.0785143	1	0.999999
chr21.33287378.C.T	rs8178521	T	Severity	CAV-FE	T	IL10RB	375.1	Dry eyes	sense organs	347	11689	0.145379	0.0826333	1.15648	0.0785217	1	0.999999
chr6.105878879.T.A	rs9386484	T	Severity	CAV	A	-	079	Viral infection	infectious diseases	127	8799	0.26157	0.148682	1.29897	0.078534	1	0.999999
chr6.158608455.C.T	rs117665206	T	Severity	CAV	T	TMEM181	350	Abnormal movement	neurological	763	11981	-0.740939	0.421172	0.476666	0.0785384	1	0.999999
chr13.22495675.AG.A	rs10714879	A	Severity	CAV	AG	-	476	Allergic rhinitis	respiratory	956	9668	0.10755	0.0611372	1.11355	0.07855	1	0.999999
chr14.35401887.C.T	rs696	CC genotype	Severity	CAV	T	NFKBIA	530	Diseases of esophagus	digestive	1597	10819	-0.0688153	0.0391186	0.933499	0.0785525	1	0.999999
chr10.89010241.T.C	rs982764	T	Severity	CAV-FE	C	FAS	296.1	Bipolar	mental disorders	227	9062	-0.193442	0.109964	0.824118	0.0785541	1	0.999999
chr8.16932640.T.C	rs118072448	T	Severity	CAV	C	-	428	Congestive heart failure; nonhypertensive	circulatory system	412	11819	0.217504	0.123649	1.24297	0.0785684	1	0.999999
chrX.12885540.A.T	rs179008	T	Severity; Risk factor	CAV	T	TLR7	418	Nonspecific chest pain	circulatory system	752	11114	0.13561	0.0770925	1.14523	0.0785687	1	0.999999
chr1.161544752.A.C	rs396991	C	Severity	CAV-FE	C	FCGR3A	452	Other venous embolism and thrombosis	circulatory system	196	10905	0.184944	0.105142	1.20315	0.0785807	1	0.999999
chr22.43928847.C.G	rs738409	G	Protective*Conflicting; Severity*Conflicting	CAV	G	PNPLA3	514.2	Solitary pulmonary nodule	respiratory	377	12211	0.153671	0.087365	1.16611	0.0785855	1	0.999999
chr17.42362183.A.G	rs744166	G	Risk factor; Severity	CAV	G	STAT3	335	Multiple sclerosis	neurological	190	12052	0.184848	0.105091	1.20304	0.0785875	1	0.999999
chr17.8109899.C.T	rs151256885	T	Severity	CAV	T	ALOXE3	368	Visual disturbances	sense organs	263	12598	0.605612	0.344325	1.83237	0.0786048	1	0.999999
chr5.131995059.C.T	rs56162149	T	Severity	CAV-FE	T	ACSL6	241.1	Nontoxic uninodular goiter	endocrine/metabolic	474	10013	0.14175	0.0805964	1.15229	0.0786176	1	0.999999
chr14.72467521.C.T	rs12587980	T	Severity	CAV	T	RGS6	592.1	Cystitis	genitourinary	140	11645	-0.235675	0.134001	0.790038	0.0786201	1	0.999999
chr11.71456403.G.T	rs12785878	G	Severity	CAV	G	NADSYN1	782.3	Edema	symptoms	445	12368	-0.138806	0.0789251	0.870397	0.0786276	1	0.999999
chr8.97128242.T.C	rs7817272	C	Severity	CAV	C	CPQ	250.22	Type 2 diabetes with renal manifestations	endocrine/metabolic	183	10584	-0.260451	0.148095	0.770704	0.0786326	1	0.999999
chr2.195519781.A.G	rs74417002	G	Severity	CAV	G	-	209	Neuroendocrine tumors	neoplasms	123	13234	0.530902	0.301876	1.70046	0.0786331	1	0.999999
chr1.155175305.G.A	rs7528026	A	Severity	CAV	A	TRIM46	278.1	Obesity	endocrine/metabolic	1152	10508	-0.324547	0.184547	0.722855	0.0786435	1	0.999999
chr10.22439346.T.C	-	HLA-A*02:02	Protective	IP	C	HLA-A	573	Other disorders of liver	digestive	104	11504	0.454928	0.258698	1.57606	0.0786571	1	0.999999
chr3.38894643.C.T	rs33985936	T	Severity	CAV	T	SCN11A	785	Abdominal pain	symptoms	1017	10802	0.0953094	0.0541984	1.1	0.0786574	1	0.999999
chr10.43519603.G.T	rs10793436	G	Severity	CAV	T	-	379	Other disorders of eye	sense organs	274	10912	-0.166287	0.0945627	0.846803	0.0786653	1	0.999999
chr12.52726315.TC.T	rs5798227	T	Risk factor	CAV	TC	-	743	Osteoporosis, osteopenia and pathological fracture	musculoskeletal	952	11792	0.151792	0.0863276	1.16392	0.0786928	1	0.999999
chr2.136948486.A.G	rs7605851	G	Severity	CAV-FE	G	THSD7B	475.9	Postnasal drip	respiratory	233	9789	0.260284	0.148033	1.2973	0.0786991	1	0.999999
chr4.166008836.A.T	rs17047200	TT genotype	Severity (TT genotype)*Conflicting; Risk factor (AA genotype)*Conflicting	CAV	T	TLL1	512	Other symptoms of respiratory system	respiratory	2453	8899	0.092239	0.0524598	1.09663	0.0786998	1	0.999999
chrX.15592465.T.A	rs73195521	A	Severity	CAV	A	ACE2	245	Thyroiditis	endocrine/metabolic	624	10084	1.00117	0.569411	2.72145	0.0787053	1	0.999999
chr2.216660263.A.C	rs2270360	A	Severity	CAV	C	IGFBP2	327.4	Insomnia	neurological	820	9433	0.0996022	0.0566527	1.10473	0.0787273	1	0.999999
chr1.20166359.C.T	rs72663004	T	Severity	CAV	T	PLA2G2C	580	Nephritis; nephrosis; renal sclerosis	genitourinary	178	11799	0.34442	0.195912	1.41117	0.0787412	1	0.999999
chr17.16948873.A.G	rs34557412	G	Severity	CAV	G	TNFRSF13B	785	Abdominal pain	symptoms	1014	10775	0.608466	0.346112	1.83761	0.0787471	1	0.999999
chr12.132489230.GC.G	rs56106917	G	Severity	CAV	G	FBRSL1	800	Fracture of lower limb	injuries & poisonings	113	12312	-0.24895	0.14161	0.779619	0.078748	1	0.999999
chr15.100233816.G.A	rs143434383	A	Risk factor	CAV	A	ADAMTS17	573.9	Abnormal serum enzyme levels	digestive	298	11680	-1.76144	1.00222	0.171798	0.0788259	1	0.999999
chr10.28606315.C.T	rs12773860	T	Severity	CAV	T	WAC	257	Testicular dysfunction	endocrine/metabolic	276	11717	0.221281	0.125907	1.24767	0.078832	1	0.999999
chr10.28606315.C.T	rs12773860	T	Severity	CAV	T	WAC	257.1	Testicular hypofunction	endocrine/metabolic	276	11717	0.221281	0.125907	1.24767	0.078832	1	0.999999
chr3.1052111.C.G	rs1504061	G	Severity	CAV	G	-	318	Tobacco use disorder	mental disorders	701	11858	0.219992	0.125178	1.24607	0.0788435	1	0.999999
chr9.87725456.A.T	rs56952354	A;T	Possible functional consequences	FCP + IP	T	CTSL	389.1	Sensorineural hearing loss	sense organs	344	12162	0.452097	0.257252	1.5716	0.0788481	1	0.999999
chr2.6013310.G.A	rs73910904	A	Risk factor	CAV	A	-	427.6	Premature beats	circulatory system	151	10523	0.617322	0.351271	1.85396	0.0788505	1	0.999999
chr5.142872984.C.T	rs10039856	C	Severity	CAV	T	ARHGAP26	681	Superficial cellulitis and abscess	dermatologic	362	12150	-0.233713	0.132991	0.791589	0.0788564	1	0.999999
chr4.25613313.G.A	-	HLA-A*02:02	Protective	IP	A	HLA-A	702.2	Seborrheic keratosis	dermatologic	424	12153	-0.169536	0.0964757	0.844056	0.0788674	1	0.999999
chr4.25613313.G.A	-	HLA-A*02:02	Protective	IP	A	HLA-A	745	Pain in joint	musculoskeletal	1565	10130	0.0881717	0.0501753	1.09218	0.0788712	1	0.999999
chr9.33426577.A.G	rs10813976	G	Severity	CAV	G	-	366.2	Senile cataract	sense organs	422	12104	-0.153637	0.0874294	0.857583	0.0788712	1	0.999999
chr9.30504351.C.T	rs17775810	TT genotype	Protective	CAV	T	LINC01242	696.41	Psoriasis vulgaris	dermatologic	264	10614	0.178312	0.101472	1.1952	0.0788748	1	0.999999
chr5.142872984.C.T	rs10039856	C	Severity	CAV	T	ARHGAP26	706	Diseases of sebaceous glands	dermatologic	430	11951	0.183803	0.104602	1.20178	0.0788895	1	0.999999
chr5.77379593.G.A	rs7715119	A	Severity	CAV-FE	A	PDE8B	785	Abdominal pain	symptoms	1013	10758	0.128447	0.0731008	1.13706	0.0788974	1	0.999999
chr15.34253720.A.G	rs2705343	G	Severity	CAV-FE	G	SLC12A6	252.1	Hyperparathyroidism	endocrine/metabolic	169	11560	-0.270787	0.154111	0.762779	0.0789032	1	0.999999
chr9.33426577.A.G	rs10813976	G	Severity	CAV	G	-	428.4	Heart failure with preserved EF [Diastolic heart failure]	circulatory system	148	12052	-0.263071	0.149721	0.768688	0.0789046	1	0.999999
chr6.30887474.G.A	rs4618569	AG genotype	Severity	CAV	A	DDR1	558	Noninfectious gastroenteritis	digestive	201	10230	-0.232796	0.132495	0.792315	0.0789145	1	0.999999
chr3.1052111.C.G	rs1504061	G	Severity	CAV	G	-	495.2	Asthma with exacerbation	respiratory	229	10921	0.355678	0.202434	1.42715	0.0789163	1	0.999999
chr21.41464802.A.G	rs462574	A	Possible functional consequences	FCP + IP	A	TMPRSS2	696	Psoriasis and related disorders	dermatologic	312	10756	0.349165	0.198728	1.41788	0.0789172	1	0.999999
chr4.5820150.T.C	rs3774881	T	Severity	CAV	C	CRMP1	395.6	Heart valve replaced	circulatory system	178	11217	0.270198	0.153796	1.31022	0.0789411	1	0.999999
chr9.78543197.A.G	rs7027911	A	Severity	CAV	A	-	429	Ill-defined descriptions and complications of heart disease	circulatory system	218	12119	0.172307	0.0980775	1.18804	0.0789445	1	0.999999
chrX.15561454.T.C	rs142017934	C	Severity	CAV	C	ACE2	594	Urinary calculus	genitourinary	386	12773	2.21729	1.26211	9.18244	0.0789497	1	0.999999
chr4.186082920.C.T	rs3775291	T	Risk factor; Severity	CAV-FE	T	TLR3	689	Disorder of skin and subcutaneous tissue NOS	dermatologic	155	12717	0.218024	0.124103	1.24362	0.078952	1	0.999999
chr17.45995618.A.G	rs112572874	G	Risk factor	CAV-FE	G	MAPT	270.3	Disorders of plasma protein metabolism	endocrine/metabolic	105	12808	0.274871	0.156462	1.31636	0.0789521	1	0.999999
chr1.155197995.A.G	rs41264915	A	Severity	CAV-FE	G	THBS3	465	Acute upper respiratory infections of multiple or unspecified sites	respiratory	769	10645	-0.156052	0.0888277	0.855515	0.0789534	1	0.999999
chr3.1052111.C.G	rs1504061	G	Severity	CAV	G	-	250.2	Type 2 diabetes	endocrine/metabolic	1163	10559	0.191925	0.109247	1.21158	0.0789536	1	0.999999
chr1.27373964.C.T	rs141300199	T	Severity	CAV	T	FCN3	473	Diseases of the larynx and vocal cords	respiratory	274	9797	1.32736	0.755571	3.77109	0.0789573	1	0.999999
chr5.159315942.T.G	rs3212227	T	Severity	FCP	G	IL12B	288.2	Elevated white blood cell count	hematopoietic	103	12151	-0.340575	0.193869	0.711361	0.0789634	1	0.999999
chr1.230710048.A.G	rs699	G	Severity	CAV	G	AGT	574	Cholelithiasis and cholecystitis	digestive	152	12971	-0.210758	0.119974	0.80997	0.0789698	1	0.999999
chr11.114726432.A.T	rs1712779	T	Severity	CAV-FE	T	-	741.2	Stiffness of joint	musculoskeletal	247	12614	-0.172922	0.0984376	0.841203	0.0789752	1	0.999999
chr2.195994321.C.T	rs191631470	T	Severity	CAV	T	DNAH7	272.13	Mixed hyperlipidemia	endocrine/metabolic	838	8549	0.553101	0.31486	1.73864	0.0789766	1	0.999999
chrX.12885540.A.T	rs179008	T	Severity; Risk factor	CAV	T	TLR7	290	Delirium dementia and amnestic and other cognitive disorders	mental disorders	123	11908	0.321875	0.183232	1.37971	0.0789779	1	0.999999
chr21.41508701.T.G	rs4283504	T	Possible functional consequences	FCP + IP	T	TMPRSS2	426	Cardiac conduction disorders	circulatory system	605	10139	-0.192161	0.109392	0.825174	0.078982	1	0.999999
chr10.98166813.G.T	rs10786398	T	Severity	CAV	T	R3HCC1L	172.1	Melanomas of skin, dx or hx	neoplasms	108	11886	0.254399	0.144835	1.28969	0.0790076	1	0.999999
chr13.19647239.G.A	rs191299359	A	Severity	CAV	A	MPHOSPH8	428.3	Heart failure with reduced EF [Systolic or combined heart failure]	circulatory system	232	12161	2.00073	1.13907	7.39448	0.0790088	1	0.999999
chr4.166008836.A.T	rs17047200	TT genotype	Severity (TT genotype)*Conflicting; Risk factor (AA genotype)*Conflicting	CAV	T	TLL1	285.21	Anemia in chronic kidney disease	hematopoietic	136	10943	0.313755	0.178632	1.36855	0.0790147	1	0.999999
chr5.124614711.G.T	rs4240376	G	Severity	CAV	T	-	514	Abnormal findings examination of lungs	respiratory	297	12455	0.166483	0.0947854	1.18114	0.0790169	1	0.999999
chr11.88436431.C.T	rs72953026	T	Severity	CAV-FE	T	-	714	Rheumatoid arthritis and other inflammatory polyarthropathies	musculoskeletal	233	12104	-0.220341	0.12545	0.802245	0.0790201	1	0.999999
chrX.12885540.A.T	rs179008	T	Severity; Risk factor	CAV	T	TLR7	442.1	Aortic aneurysm	circulatory system	434	11468	0.206034	0.117309	1.2288	0.079031	1	0.999999
chr2.45584979.T.C	-	HLA-A*02:02	Protective	IP	C	HLA-A	704.1	Alopecia	dermatologic	253	12159	0.17395	0.0990424	1.19	0.0790334	1	0.999999
chr10.98166813.G.T	rs10786398	T	Severity	CAV	T	R3HCC1L	720	Spinal stenosis	musculoskeletal	162	11446	-0.231218	0.131652	0.793566	0.0790405	1	0.999999
chr10.52771482.G.A	rs5030737	A	Potential functional effect on protein	FCP + IP	A	MBL2	687	Symptoms affecting skin	dermatologic	109	11162	-0.547248	0.311605	0.57854	0.0790499	1	0.999999
chr17.45422978.G.C	rs1230082	G	Severity	CAV	G	ARHGAP27	960	Poisoning by antibiotics	injuries & poisonings	158	12543	0.209204	0.119127	1.2327	0.0790629	1	0.999999
chr19.35687796.G.A	rs77127536	A	Severity	CAV	A	TYMSP2	241.1	Nontoxic uninodular goiter	endocrine/metabolic	477	10059	0.166241	0.0946669	1.18086	0.0790775	1	0.999999
chr15.90876959.G.A	rs201551785	A	Potential functional effect on protein	FCP + IP	A	FURIN	555.21	Ulcerative colitis (chronic)	digestive	180	10227	1.91073	1.08808	6.758	0.0790779	1	0.999999
chr7.107967457.C.T	rs2237698	T	Severity	CAV	T	LAMB1	272	Disorders of lipoid metabolism	endocrine/metabolic	3792	8564	0.0756396	0.0430739	1.07857	0.0790806	1	0.999999
chr9.133257521.T.TC	rs8176719	TC	Severity; Risk factor	CAV-FE	TC	ABO	280	Iron deficiency anemias	hematopoietic	467	11196	0.12165	0.069278	1.12936	0.079094	1	0.999999
chr8.38996464.C.A	rs7840270	C	Severity	CAV-FE	A	ADAM9	452	Other venous embolism and thrombosis	circulatory system	211	11371	-0.180913	0.103038	0.834508	0.0791228	1	0.999999
chr10.43519603.G.T	rs10793436	G	Severity	CAV	T	-	338	Pain	neurological	965	10150	0.0882582	0.0502673	1.09227	0.0791264	1	0.999999
chr11.88824823.A.G	rs10831496	G	Severity	CAV-FE	G	GRM5	275.6	Hypercalcemia	endocrine/metabolic	189	12784	-0.210353	0.119807	0.810298	0.0791268	1	0.999999
chr6.52236941.T.C	rs763780	C	Protective	FCP	C	IL17F	272.9	Unspecified disorder of lipoid metabolism	endocrine/metabolic	231	8591	-0.495104	0.281989	0.609508	0.0791305	1	0.999999
chr1.161509955.A.G	rs1801274	G	Severity	CAV	G	FCGR2A	770	Myalgia and myositis unspecified	symptoms	115	12666	-0.242323	0.138016	0.784803	0.0791309	1	0.999999
chr14.72467521.C.T	rs12587980	T	Severity	CAV	T	RGS6	371	Inflammation of the eye	sense organs	259	11920	0.162173	0.0923701	1.17606	0.0791421	1	0.999999
chr2.167953627.G.A	rs7595310	A	Severity	CAV-FE	A	STK39	332	Parkinson's disease	neurological	177	11884	-0.251667	0.143345	0.777504	0.0791439	1	0.999999
chr16.78590128.A.G	rs72803978	A	Severity	CAV	G	WWOX	252.1	Hyperparathyroidism	endocrine/metabolic	170	11893	0.413454	0.235499	1.51203	0.0791486	1	0.999999
chr17.16948873.A.G	rs34557412	G	Severity	CAV	G	TNFRSF13B	443	Peripheral vascular disease	circulatory system	430	11874	0.790723	0.450401	2.20499	0.0791571	1	0.999999
chr14.76832814.C.CT	rs34279101	CT	Severity	CAV	CT	LRRC74A	427.7	Tachycardia NOS	circulatory system	139	10412	-0.302341	0.17222	0.739086	0.079165	1	0.999999
chr21.41426103.C.A	rs17000900	A	Severity	CAV-FE	A	MX1	174.11	Malignant neoplasm of female breast	neoplasms	417	12287	0.205139	0.116852	1.2277	0.0791658	1	0.999999
chr7.128938247.T.G	rs10488631	TCTA haplotype	Severity in European-Americans	CAV	G	IRF5	433.31	Transient cerebral ischemia	circulatory system	158	12387	0.204751	0.116631	1.22722	0.0791662	1	0.999999
chr10.51197961.C.A	rs7897633	A	Severity in European-Americans	CAV	C	PRKG1	241.2	Nontoxic multinodular goiter	endocrine/metabolic	243	10068	0.165108	0.0940512	1.17952	0.0791726	1	0.999999
chr7.107967457.C.T	rs2237698	T	Severity	CAV	T	LAMB1	272.13	Mixed hyperlipidemia	endocrine/metabolic	839	8564	0.1314	0.0748524	1.14042	0.0791823	1	0.999999
chr15.60902209.A.G	rs4774377	G	Risk factor	CAV-FE	G	RORA	389	Hearing loss	sense organs	539	11724	0.111195	0.0633453	1.11761	0.0791946	1	0.999999
chr6.45737076.T.A	rs16873740	A	Severity	CAV	A	-	596	Other disorders of bladder	genitourinary	173	12901	-0.313313	0.178489	0.731021	0.0791975	1	0.999999
chr17.34252769.A.G	rs1024611	G	Risk factor	CAV	G	CCL2	244.2	Acquired hypothyroidism	endocrine/metabolic	350	10071	-0.159524	0.0908788	0.85255	0.0791999	1	0.999999
chr3.101705614.T.C	rs11919389	C	Risk factor	CAV	C	PDCL3P4	427.11	Paroxysmal supraventricular tachycardia	circulatory system	155	10494	-0.222028	0.126489	0.800893	0.079206	1	0.999999
chr11.114726432.A.T	rs1712779	T	Severity	CAV-FE	T	-	605	Erectile dysfunction [ED]	genitourinary	497	11582	0.124254	0.0707877	1.1323	0.0792075	1	0.999999
chr16.16924042.C.A	rs1453512	A	Severity	CAV	C	-	627.3	Postmenopausal atrophic vaginitis	genitourinary	220	11441	0.1858	0.105851	1.20418	0.0792095	1	0.999999
chr9.33426577.A.G	rs10813976	G	Severity	CAV	G	-	276.1	Electrolyte imbalance	endocrine/metabolic	562	12017	-0.134173	0.0764395	0.874439	0.0792107	1	0.999999
chr8.16932640.T.C	rs118072448	T	Severity	CAV	C	-	272.12	Hyperglyceridemia	endocrine/metabolic	239	8318	-0.356252	0.202965	0.700296	0.0792182	1	0.999999
chr13.112889041.C.T	rs9577175	T	Severity	CAV	T	ATP11A	747.1	Cardiac congenital anomalies	congenital anomalies	131	13054	0.240544	0.137049	1.27194	0.0792309	1	0.999999
chr1.161544752.A.C	rs396991	C	Severity	CAV-FE	C	FCGR3A	627.3	Postmenopausal atrophic vaginitis	genitourinary	207	10833	-0.188824	0.107582	0.827932	0.0792316	1	0.999999
chr5.77379593.G.A	rs7715119	A	Severity	CAV-FE	A	PDE8B	279.7	Other immunological findings	endocrine/metabolic	378	12588	-0.228906	0.130425	0.795403	0.0792464	1	0.999999
chr9.117713024.A.G	rs4986790	G	Severity	CAV	G	TLR4	250.3	Insulin pump user	endocrine/metabolic	278	10598	0.282737	0.1611	1.32676	0.0792523	1	0.999999
chr4.166008836.A.T	rs17047200	TT genotype	Severity (TT genotype)*Conflicting; Risk factor (AA genotype)*Conflicting	CAV	T	TLL1	443.7	Peripheral angiopathy in diseases classified elsewhere	circulatory system	101	11614	0.349272	0.199011	1.41803	0.0792529	1	0.999999
chr22.19963748.G.A	rs4680	A	Risk factor	FCP	A	COMT	250.25	Diabetes type 2 with peripheral circulatory disorders	endocrine/metabolic	129	10593	-0.228733	0.130331	0.795541	0.0792563	1	0.999999
chr4.71762286.C.T	rs113574864	T	Severity	CAV	T	GC	366.2	Senile cataract	sense organs	423	12177	0.254875	0.145234	1.2903	0.0792731	1	0.999999
chr13.41746691.T.A	rs10507497	A	Severity	CAV-FE	A	VWA8	173	Neoplasm of uncertain behavior of skin	neoplasms	311	11993	0.16876	0.0961658	1.18384	0.0792796	1	0.999999
chr1.12192898.T.G	rs1061622	T	Severity	CAV-FE	G	TNFRSF1B	741.2	Stiffness of joint	musculoskeletal	248	12623	0.179894	0.102512	1.19709	0.0792833	1	0.999999
chr4.71762286.C.T	rs113574864	T	Severity	CAV	T	GC	300.11	Generalized anxiety disorder	mental disorders	262	9101	0.300956	0.171515	1.35115	0.0793111	1	0.999999
chr8.38996464.C.A	rs7840270	C	Severity	CAV-FE	A	ADAM9	440	Atherosclerosis	circulatory system	111	11607	-0.256651	0.146266	0.773638	0.079313	1	0.999999
chr9.4329170.T.C	rs3895472	C	Severity	CAV	T	GLIS3	278	Overweight, obesity and other hyperalimentation	endocrine/metabolic	1700	10297	0.120949	0.0689309	1.12857	0.0793216	1	0.999999
chr1.161544752.A.C	rs396991	C	Severity	CAV-FE	C	FCGR3A	427.9	Palpitations	circulatory system	573	9814	-0.113825	0.0648723	0.892414	0.0793286	1	0.999999
chr4.111691870.C.T	rs112641600	C	Severity	CAV	T	-	313	Pervasive developmental disorders	mental disorders	181	12888	-0.427241	0.24351	0.652306	0.0793425	1	0.999999
chr13.41746691.T.A	rs10507497	A	Severity	CAV-FE	A	VWA8	687.1	Rash and other nonspecific skin eruption	dermatologic	460	11128	0.140964	0.0803443	1.15138	0.0793448	1	0.999999
chr6.18015216.C.T	rs140247774	T	Severity	CAV	T	-	442.11	Abdominal aortic aneurysm	circulatory system	299	11699	0.310879	0.177202	1.36462	0.0793664	1	0.999999
chr4.71742666.T.G	rs2282679	G	Severity	CAV	G	GC	783	Fever of unknown origin	symptoms	165	12812	-0.227855	0.129881	0.79624	0.0793719	1	0.999999
chr21.41464802.A.G	rs462574	A	Possible functional consequences	FCP + IP	A	TMPRSS2	695	Erythematous conditions	dermatologic	336	10974	0.339828	0.193707	1.40471	0.0793721	1	0.999999
chr5.159315942.T.G	rs3212227	T	Severity	FCP	G	IL12B	256.4	Polycystic ovaries	endocrine/metabolic	127	11963	0.270812	0.154371	1.31103	0.079379	1	0.999999
chr3.141689849.A.G	rs6440031	G	Severity	CAV	A	LINC02618	255	Disorders of adrenal glands	endocrine/metabolic	145	10241	0.308154	0.175663	1.36091	0.07939	1	0.999999
chr1.31151182.G.C	rs12083278	C	Severity	CAV	G	-	193	Thyroid cancer	neoplasms	220	11603	0.174942	0.0997291	1.19118	0.0794004	1	0.999999
chr22.49281538.G.A	rs62220604	G	Severity	CAV	A	-	789	Nausea and vomiting	symptoms	261	11743	0.168065	0.0958092	1.18301	0.0794032	1	0.999999
chr9.30504351.C.T	rs17775810	TT genotype	Protective	CAV	T	LINC01242	415.1	Acute pulmonary heart disease	circulatory system	111	12888	-0.318825	0.181759	0.727003	0.0794123	1	0.999999
chr4.68840276.G.A	rs115162070	G	Severity	CAV	A	-	483	Acute bronchitis and bronchiolitis	respiratory	136	11890	0.367235	0.20936	1.44374	0.0794154	1	0.999999
chr5.124614711.G.T	rs4240376	G	Severity	CAV	T	-	426.2	Atrioventricular [AV] block	circulatory system	110	10518	-0.302438	0.172421	0.739014	0.079419	1	0.999999
chr1.196673103.G.A	rs800292	A	Severity	CAV	A	CFH	198	Secondary malignant neoplasm	neoplasms	196	12137	-0.224835	0.128184	0.798648	0.0794308	1	0.999999
chr21.41509390.C.G	rs12626358	G	Possible functional consequences	FCP + IP	G	TMPRSS2	592.1	Cystitis	genitourinary	139	11468	0.309445	0.176427	1.36267	0.079438	1	0.999999
chr21.41464802.A.G	rs462574	A	Possible functional consequences	FCP + IP	A	TMPRSS2	571	Chronic liver disease and cirrhosis	digestive	618	11665	0.258285	0.147258	1.29471	0.0794381	1	0.999999
chr2.113129630.T.C	rs419598	C	Risk factor	CAV	C	IL1RN	414	Other forms of chronic heart disease	circulatory system	138	11588	0.228558	0.130313	1.25679	0.0794446	1	0.999999
chr7.117642566.G.A	rs77010898	A	Severity	CAV	A	CFTR	550	Abdominal hernia	digestive	568	12570	0.645718	0.368162	1.90736	0.079448	1	0.999999
chr4.143999443.G.A	rs7683365	A	Risk factor	FCP + IP	A	GYPB	605	Erectile dysfunction [ED]	genitourinary	414	10011	-0.147725	0.0842274	0.862668	0.0794504	1	0.999999
chr4.107694523.TG.T	rs70947091	T	Severity	CAV-FE	T	PAPSS1	465	Acute upper respiratory infections of multiple or unspecified sites	respiratory	762	10520	0.101688	0.0579787	1.10704	0.0794516	1	0.999999
chr8.37849759.C.T	rs138763430	T	Severity	CAV	T	BRF2	395	Heart valve disorders	circulatory system	861	11729	0.819608	0.467383	2.26961	0.0794975	1	0.999999
chr4.71762286.C.T	rs113574864	T	Severity	CAV	T	GC	365	Glaucoma	sense organs	370	12251	-0.334003	0.190466	0.716052	0.0794979	1	0.999999
chr12.52726315.TC.T	rs5798227	T	Risk factor	CAV	TC	-	697	Sarcoidosis	dermatologic	158	11009	-0.426263	0.24309	0.652945	0.0795128	1	0.999999
chr10.89010241.T.C	rs982764	T	Severity	CAV-FE	C	FAS	241.1	Nontoxic uninodular goiter	endocrine/metabolic	474	10024	-0.134595	0.0767612	0.874069	0.0795279	1	0.999999
chr21.41465921.C.T	rs62217525	C	Possible functional consequences	FCP + IP	T	TMPRSS2	357	Inflammatory and toxic neuropathy	neurological	323	12270	-0.360728	0.20573	0.697168	0.0795317	1	0.999999
chr10.130802064.T.G	rs12253652	G	Severity	CAV	G	-	743.11	Osteoporosis NOS	musculoskeletal	852	11530	0.143915	0.0820855	1.15479	0.0795626	1	0.999999
chr11.2872637.A.G	rs10766439	A	Severity	CAV	A	-	433	Cerebrovascular disease	circulatory system	491	11944	-0.131374	0.0749334	0.87689	0.0795663	1	0.999999
chrX.15602217.T.C	rs190509934	C	Protective	CAV	C	ACE2	362.2	Degeneration of macula and posterior pole of retina	sense organs	214	12219	1.40198	0.799675	4.06325	0.0795694	1	0.999999
chr15.60902209.A.G	rs4774377	G	Risk factor	CAV-FE	G	RORA	070.3	Viral hepatitis C	infectious diseases	594	10246	-0.108129	0.0616777	0.897512	0.0795793	1	0.999999
chr2.181488719.A.C	rs2034831	C	Severity	CAV	C	ITGA4	272.12	Hyperglyceridemia	endocrine/metabolic	243	8462	0.289129	0.164926	1.33526	0.0795882	1	0.999999
chr2.113129630.T.C	rs419598	C	Risk factor	CAV	C	IL1RN	701.2	Scar conditions and fibrosis of skin	dermatologic	120	12441	0.242376	0.138257	1.27427	0.0795889	1	0.999999
chr6.147217556.A.G	rs116898161	G	Severity	CAV	G	STXBP5	585.32	End stage renal disease	genitourinary	135	11790	-0.888988	0.507105	0.411072	0.0795908	1	0.999999
chr5.32750877.T.C	rs1173773	C	Protective	CAV	C	NPR3	459.9	Circulatory disease NEC	circulatory system	160	12532	-0.21809	0.124406	0.804053	0.0795942	1	0.999999
chr7.22728630.G.T	rs2066992	T	Protective	CAV-FE	T	IL6	426.91	Cardiac pacemaker in situ	circulatory system	204	10517	-0.426163	0.243099	0.65301	0.0795952	1	0.999999
chr21.41426103.C.A	rs17000900	A	Severity	CAV-FE	A	MX1	809	Fracture of unspecified bones	injuries & poisonings	118	12257	-0.490474	0.279788	0.612336	0.0795988	1	0.999999
chr3.61768231.T.A	rs672699	A	Severity	CAV	T	PTPRG	429.3	Symptoms involving cardiovascular system	circulatory system	148	12111	-0.270214	0.154148	0.763216	0.0796099	1	0.999999
chr11.88436431.C.T	rs72953026	T	Severity	CAV-FE	T	-	789	Nausea and vomiting	symptoms	266	12341	0.183133	0.104479	1.20097	0.0796328	1	0.999999
chr17.27263807.T.C	rs60811869	C	Severity	CAV	C	-	741	Symptoms and disorders of the joints	musculoskeletal	348	12581	0.331465	0.189105	1.39301	0.0796345	1	0.999999
chr8.38996464.C.A	rs7840270	C	Severity	CAV-FE	A	ADAM9	697	Sarcoidosis	dermatologic	151	10735	0.205833	0.11743	1.22855	0.0796346	1	0.999999
chr21.41473456.A.G	rs17854725	G	Severity	CAV	A	TMPRSS2	172.22	Squamous cell carcinoma	neoplasms	122	11860	-0.237401	0.135441	0.788675	0.0796363	1	0.999999
chr11.88436431.C.T	rs72953026	T	Severity	CAV-FE	T	-	724.2	Disorders of coccyx	musculoskeletal	112	11363	0.270668	0.154426	1.31084	0.0796483	1	0.999999
chr4.153687301.A.G	rs1898830	G	Severity; Risk factor	CAV	G	TLR2	465.2	Acute pharyngitis	respiratory	284	10572	-0.159052	0.0907462	0.852952	0.0796509	1	0.999999
chr11.88824823.A.G	rs10831496	G	Severity	CAV-FE	G	GRM5	300.12	Agorophobia, social phobia, and panic disorder	mental disorders	101	9116	-0.289099	0.164956	0.748938	0.0796735	1	0.999999
chr21.41426103.C.A	rs17000900	A	Severity	CAV-FE	A	MX1	242.1	Graves' disease	endocrine/metabolic	157	10009	-0.40234	0.229574	0.668753	0.0796789	1	0.999999
chr10.52771482.G.A	rs5030737	A	Potential functional effect on protein	FCP + IP	A	MBL2	242	Thyrotoxicosis with or without goiter	endocrine/metabolic	245	10073	0.264786	0.151086	1.30315	0.0796794	1	0.999999
chr13.33129529.C.G	rs34425674	G	Risk factor	CAV	G	STARD13	401	Hypertension	circulatory system	3332	9405	0.177365	0.101206	1.19407	0.0796865	1	0.999999
chr2.136948486.A.G	rs7605851	G	Severity	CAV-FE	G	THSD7B	070.3	Viral hepatitis C	infectious diseases	623	10599	0.17108	0.0976207	1.18659	0.0796881	1	0.999999
chr10.28606315.C.T	rs12773860	T	Severity	CAV	T	WAC	747.1	Cardiac congenital anomalies	congenital anomalies	129	12868	-0.394029	0.224849	0.674334	0.0797016	1	0.999999
chr1.109740350.G.T	rs1332018	T	Risk factor; Severity	CAV	G	GSTM3	593	Hematuria	genitourinary	290	11703	0.149299	0.0851969	1.16102	0.0797051	1	0.999999
chr15.60810211.C.T	rs341419	T	Severity	CAV-FE	T	RORA	427.2	Atrial fibrillation and flutter	circulatory system	714	10365	-0.139174	0.0794224	0.870076	0.0797164	1	0.999999
chr6.18015216.C.T	rs140247774	T	Severity	CAV	T	-	614.5	Inflammatory disease of cervix, vagina, and vulva	genitourinary	124	12725	-0.636089	0.363006	0.529359	0.0797255	1	0.999999
chr8.38996464.C.A	rs7840270	C	Severity	CAV-FE	A	ADAM9	770	Myalgia and myositis unspecified	symptoms	123	12892	-0.234735	0.133962	0.790781	0.0797303	1	0.999999
chr9.21131628.G.C	rs12236000	G	Severity	CAV	C	-	443.9	Peripheral vascular disease, unspecified	circulatory system	267	11824	0.268031	0.152977	1.30739	0.0797576	1	0.999999
chr9.133449836.G.A	rs139951127	A	Severity	CAV-FE	A	ADAMTS13	269	Proteinuria	endocrine/metabolic	263	12819	1.91872	1.0951	6.81225	0.0797581	1	0.999999
chr6.6924962.A.C	rs6933436	C	Severity	CAV	C	-	288.2	Elevated white blood cell count	hematopoietic	101	11873	-0.273352	0.156019	0.760825	0.0797655	1	0.999999
chr5.1211624.A.G	rs76067074	G	Severity	CAV-FE	G	SLC6A19	459	Other disorders of circulatory system	circulatory system	234	12130	0.322454	0.184053	1.38051	0.0797796	1	0.999999
chr15.60810211.C.T	rs341419	T	Severity	CAV-FE	T	RORA	271	Disorders of carbohydrate transport and metabolism	endocrine/metabolic	718	12132	0.12165	0.0694364	1.12936	0.0797807	1	0.999999
chr4.111691870.C.T	rs112641600	C	Severity	CAV	T	-	512.7	Shortness of breath	respiratory	1671	9014	0.132437	0.0755939	1.14161	0.0797823	1	0.999999
chr4.188627868.CTCT.C	rs1734523522	C	Severity	CAV	C	LINC01060	279	Disorders involving the immune mechanism	endocrine/metabolic	126	12522	0.390617	0.222967	1.47789	0.0797901	1	0.999999
chr9.87726151.C.T	rs41312184	C;T	Possible functional consequences	FCP + IP	T	CTSL	395.1	Nonrheumatic mitral valve disorders	circulatory system	431	11731	0.427612	0.24409	1.53359	0.0797967	1	0.999999
chr14.94566450.G.A	rs2093266	A	Risk factor for acute kidney injury	CAV	A	SERPINA4	695.3	Rosacea	dermatologic	152	11010	-0.455566	0.260047	0.634089	0.0797984	1	0.999999
chr12.57108399.C.T	rs324011	T	Risk factor; Severity	CAV	T	STAT6	555.1	Regional enteritis	digestive	365	10131	-0.145012	0.0827763	0.865012	0.0797993	1	0.999999
chr11.88436431.C.T	rs72953026	T	Severity	CAV-FE	T	-	249	Secondary diabetes mellitus	endocrine/metabolic	164	10373	-0.262741	0.149987	0.768941	0.0798146	1	0.999999
chr8.124324323.T.C	rs72711165	C	Severity	CAV-FE	C	TMEM65	562	Diverticulosis and diverticulitis	digestive	181	10226	-1.7644	1.00727	0.17129	0.0798311	1	0.999999
chr14.74952741.A.G	rs2268616	G	Risk factor	CAV	G	PGF	796	Elevated prostate specific antigen [PSA]	genitourinary	239	11812	0.506808	0.289332	1.65998	0.0798341	1	0.999999
chr3.27146807.G.A	rs17317135	G	Severity	CAV	A	NEK10	327.32	Obstructive sleep apnea	neurological	627	10492	0.253399	0.144681	1.2884	0.0798722	1	0.999999
chr9.21206606.C.G	rs28368148	G	Severity	CAV-FE	G	IFNA10	415.1	Acute pulmonary heart disease	circulatory system	113	13060	0.820032	0.468221	2.27057	0.0798812	1	0.999999
chr5.21768177.G.A	-	HLA-A*02:02	Protective	IP	A	HLA-A	740	Osteoarthrosis	musculoskeletal	1106	10844	0.0831424	0.0474745	1.0867	0.0798929	1	0.999999
chrX.12889539.C.G	rs3853839	G	Severity; Risk factor	CAV-FE	G	TLR7	174	Breast cancer	neoplasms	437	11602	-0.15983	0.0912691	0.852289	0.079912	1	0.999999
chr4.71742666.T.G	rs2282679	G	Severity	CAV	G	GC	112	Candidiasis	infectious diseases	177	12001	-0.220056	0.125662	0.802474	0.0799167	1	0.999999
chr3.101705614.T.C	rs11919389	C	Risk factor	CAV	C	PDCL3P4	271	Disorders of carbohydrate transport and metabolism	endocrine/metabolic	721	12290	-0.103749	0.0592465	0.901451	0.0799209	1	0.999999
chr6.31572536.A.G	rs909253	G	Risk factor	CAV	G	TNF	278.11	Morbid obesity	endocrine/metabolic	379	10541	-0.158678	0.0906259	0.853271	0.0799609	1	0.999999
chr5.131995059.C.T	rs56162149	T	Severity	CAV-FE	T	ACSL6	357	Inflammatory and toxic neuropathy	neurological	331	12507	-0.182293	0.104118	0.833357	0.0799732	1	0.999999
chr9.33426577.A.G	rs10813976	G	Severity	CAV	G	-	426.2	Atrioventricular [AV] block	circulatory system	110	10423	-0.312327	0.178392	0.731742	0.0799822	1	0.999999
chr12.47902438.G.T	rs11574024	T	Severity	CAV	T	VDR	585.1	Acute renal failure	genitourinary	275	11729	-0.330675	0.188872	0.718439	0.0799832	1	0.999999
chr5.32750877.T.C	rs1173773	C	Protective	CAV	C	NPR3	338.1	Acute pain	neurological	172	11186	-0.20949	0.119663	0.810998	0.0800046	1	0.999999
chr1.35908500.C.T	rs2765013	C	Severity	CAV	T	AGO1	278.11	Morbid obesity	endocrine/metabolic	377	10502	-0.236911	0.13533	0.789061	0.0800109	1	0.999999
chr15.60902209.A.G	rs4774377	G	Risk factor	CAV-FE	G	RORA	276	Disorders of fluid, electrolyte, and acid-base balance	endocrine/metabolic	607	11689	0.10558	0.0603125	1.11135	0.0800239	1	0.999999
chr11.88436431.C.T	rs72953026	T	Severity	CAV-FE	T	-	278.4	Abnormal weight gain	endocrine/metabolic	198	10320	0.208946	0.11936	1.23238	0.0800242	1	0.999999
chr3.1052111.C.G	rs1504061	G	Severity	CAV	G	-	789	Nausea and vomiting	symptoms	271	12546	-0.475801	0.271805	0.621387	0.0800277	1	0.999999
chr11.14893332.A.G	rs10741657	G	Severity	CAV	A	CYP2R1	626	Disorders of menstruation and other abnormal bleeding from female genital tract	genitourinary	418	11596	-0.141399	0.0807778	0.868143	0.0800382	1	0.999999
chr21.41508701.T.G	rs4283504	T	Possible functional consequences	FCP + IP	T	TMPRSS2	261	Vitamin deficiency	endocrine/metabolic	2532	8851	-0.0988259	0.0564593	0.9059	0.080051	1	0.999999
chrX.15566297.A.G	rs4646179	G	Severity	CAV	G	ACE2	555.2	Ulcerative colitis	digestive	278	10232	0.935903	0.534704	2.54952	0.0800633	1	0.999999
chr10.52340585.A.T	rs1441121	T	Severity	CAV	A	-	585.32	End stage renal disease	genitourinary	130	11164	-0.23961	0.136895	0.786934	0.0800635	1	0.999999
chr7.54580201.A.C	rs622568	C	Severity; Risk factor	CAV-FE	C	-	771	Musculoskeletal symptoms referable to limbs	symptoms	253	12510	-0.239427	0.136791	0.787079	0.0800647	1	0.999999
chr5.174562335.T.A	rs2220543	T	Severity	CAV	A	SUMO2P6	433.31	Transient cerebral ischemia	circulatory system	158	12385	0.220339	0.125887	1.2465	0.0800674	1	0.999999
chr8.97128242.T.C	rs7817272	C	Severity	CAV	C	CPQ	747	Cardiac and circulatory congenital anomalies	congenital anomalies	156	13131	0.238576	0.136306	1.26944	0.0800679	1	0.999999
chr1.155175305.G.A	rs7528026	A	Severity	CAV	A	TRIM46	172.1	Melanomas of skin, dx or hx	neoplasms	110	12011	0.696537	0.397976	2.00679	0.0800837	1	0.999999
chr14.72467521.C.T	rs12587980	T	Severity	CAV	T	RGS6	599.4	Urinary incontinence	genitourinary	232	10685	-0.184814	0.105606	0.831259	0.0801117	1	0.999999
chr14.55263686.C.T	rs10140801	T	Severity	CAV-FE	T	FBXO34-AS1	285	Other anemias	hematopoietic	906	11166	0.0907586	0.0518613	1.095	0.0801138	1	0.999999
chr15.60845514.G.A	rs17303202	A	Risk factor; Severity	CAV-FE	A	RORA	216	Benign neoplasm of skin	neoplasms	641	11280	0.107434	0.0613928	1.11342	0.0801278	1	0.999999
chr1.161544752.A.C	rs396991	C	Severity	CAV-FE	C	FCGR3A	690	Erythematosquamous dermatosis	dermatologic	140	10307	-0.23026	0.131584	0.794327	0.0801342	1	0.999999
chr1.161544752.A.C	rs396991	C	Severity	CAV-FE	C	FCGR3A	690.1	Seborrheic dermatitis	dermatologic	140	10307	-0.23026	0.131584	0.794327	0.0801342	1	0.999999
chr19.31533051.C.A	rs8105499	C	Severity	CAV	A	LINC02841	276.14	Hypopotassemia	endocrine/metabolic	124	11742	-0.252125	0.144089	0.777148	0.0801555	1	0.999999
chr9.87726001.C.A	rs41307457	C;A	Possible functional consequences	FCP + IP	A	CTSL	740.1	Osteoarthritis; localized	musculoskeletal	856	11479	-0.246184	0.140696	0.781778	0.0801603	1	0.999999
chr6.31575254.G.A	rs1800629	A	Risk factor*Conflicting; Severity*Conflicting; Protective*Conflicting	CAV-FE	A	TNF	078	Viral warts & HPV	infectious diseases	290	10620	-0.286749	0.163886	0.7507	0.0801731	1	0.999999
chr16.89196249.G.A	rs117169628	A	Severity	CAV	A	SLC22A31	381	Otitis media and Eustachian tube disorders	sense organs	102	12636	-0.416193	0.23787	0.659553	0.0801765	1	0.999999
chr21.41426103.C.A	rs17000900	A	Severity	CAV-FE	A	MX1	442.11	Abdominal aortic aneurysm	circulatory system	299	11821	-0.297142	0.16983	0.742939	0.0801794	1	0.999999
chrX.15564175.T.C	rs41303171	C	Severity; Risk factor	CAV	C	ACE2	395.2	Nonrheumatic aortic valve disorders	circulatory system	458	11740	-0.73716	0.421324	0.478471	0.0801824	1	0.999999
chr9.87725456.A.T	rs56952354	A;T	Possible functional consequences	FCP + IP	T	CTSL	174	Breast cancer	neoplasms	470	12359	0.423677	0.242154	1.52757	0.0801847	1	0.999999
chr15.33615902.C.T	rs12593288	C	Severity	CAV	T	RYR3	313	Pervasive developmental disorders	mental disorders	181	12947	-0.265585	0.1518	0.766757	0.0801931	1	0.999999
chr19.24134099.G.A	rs10407383	A	Severity	CAV-FE	A	ZNF254	291	Other specified nonpsychotic and/or transient mental disorders	mental disorders	100	12323	0.327944	0.187448	1.38811	0.0802007	1	0.999999
chr9.133257521.T.TC	rs8176719	TC	Severity; Risk factor	CAV-FE	TC	ABO	394	Rheumatic disease of the heart valves	circulatory system	242	11723	0.168263	0.0961779	1.18325	0.0802056	1	0.999999
chr2.113129630.T.C	rs419598	C	Risk factor	CAV	C	IL1RN	702.2	Seborrheic keratosis	dermatologic	421	12077	-0.142725	0.0815809	0.866992	0.0802058	1	0.999999
chr21.41508701.T.G	rs4283504	T	Possible functional consequences	FCP + IP	T	TMPRSS2	743	Osteoporosis, osteopenia and pathological fracture	musculoskeletal	926	11402	-0.162373	0.0928134	0.850124	0.0802113	1	0.999999
chr7.128938247.T.G	rs10488631	TCTA haplotype	Severity in European-Americans	CAV	G	IRF5	512.7	Shortness of breath	respiratory	1680	9084	0.0699134	0.0399663	1.07242	0.0802374	1	0.999999
chrX.15599938.A.G	rs2106809	G	Severity	CAV	G	ACE2	279.7	Other immunological findings	endocrine/metabolic	381	12640	0.172532	0.0986304	1.18831	0.0802421	1	0.999999
chr12.57108399.C.T	rs324011	T	Risk factor; Severity	CAV	T	STAT6	172.21	Basal cell carcinoma	neoplasms	223	11934	0.174323	0.0996589	1.19044	0.0802563	1	0.999999
chr6.41534945.A.C	rs1886814	C	Severity	CAV-FE	C	FOXP4-AS1	960	Poisoning by antibiotics	injuries & poisonings	160	12623	-0.634181	0.362577	0.53037	0.0802749	1	0.999999
chr9.87725456.A.T	rs56952354	A;T	Possible functional consequences	FCP + IP	T	CTSL	174.11	Malignant neoplasm of female breast	neoplasms	422	12359	0.443791	0.253727	1.5586	0.0802758	1	0.999999
chr2.181488719.A.C	rs2034831	C	Severity	CAV	C	ITGA4	250.25	Diabetes type 2 with peripheral circulatory disorders	endocrine/metabolic	127	10450	0.389371	0.222616	1.47605	0.0802793	1	0.999999
chr17.45995618.A.G	rs112572874	G	Risk factor	CAV-FE	G	MAPT	798	Malaise and fatigue	symptoms	1135	10865	0.0926307	0.0529606	1.09706	0.0802824	1	0.999999
chr8.124324323.T.C	rs72711165	C	Severity	CAV-FE	C	TMEM65	599	Other symptoms/disorders or the urinary system	genitourinary	1252	10732	-0.367002	0.209839	0.692808	0.080296	1	0.999999
chr1.27373964.C.T	rs141300199	T	Severity	CAV	T	FCN3	696	Psoriasis and related disorders	dermatologic	313	10788	1.30486	0.746104	3.68716	0.0803096	1	0.999999
chrX.12886851.C.T	rs5743781	T	Severity; Severity for males	CAV-FE	T	TLR7	735	Acquired foot deformities	musculoskeletal	157	12637	1.28678	0.735786	3.62112	0.0803162	1	0.999999
chr1.109740350.G.T	rs1332018	T	Risk factor; Severity	CAV	G	GSTM3	626.1	Irregular menstrual cycle/bleeding	genitourinary	330	11596	0.145972	0.0834703	1.15716	0.0803274	1	0.999999
chr6.30887474.G.A	rs4618569	AG genotype	Severity	CAV	A	DDR1	296	Mood disorders	mental disorders	1687	9122	0.0792438	0.0453167	1.08247	0.0803488	1	0.999999
chr21.41509390.C.G	rs12626358	G	Possible functional consequences	FCP + IP	G	TMPRSS2	174.11	Malignant neoplasm of female breast	neoplasms	418	12120	-0.217693	0.124492	0.804373	0.0803511	1	0.999999
chr7.22548762.C.T	rs13227460	T	Severity	CAV	T	STEAP1B	253	Disorders of the pituitary gland and its hypothalamic control	endocrine/metabolic	159	11556	-0.256632	0.14676	0.773653	0.0803517	1	0.999999
chr5.1211624.A.G	rs76067074	G	Severity	CAV-FE	G	SLC6A19	366.2	Senile cataract	sense organs	412	11773	-0.330106	0.188812	0.718848	0.0804074	1	0.999999
chr17.45422978.G.C	rs1230082	G	Severity	CAV	G	ARHGAP27	594	Urinary calculus	genitourinary	381	12662	-0.144286	0.0825286	0.86564	0.080409	1	0.999999
chr21.41473456.A.G	rs17854725	G	Severity	CAV	A	TMPRSS2	721.1	Spondylosis without myelopathy	musculoskeletal	611	11436	-0.10561	0.0604129	0.899775	0.0804396	1	0.999999
chr4.186083346.C.T	rs121434431	T	Severity	CAV-FE	T	TLR3	702.1	Actinic keratosis	dermatologic	327	12165	1.92495	1.10117	6.85483	0.0804478	1	0.999999
chr9.87726001.C.A	rs41307457	C;A	Possible functional consequences	FCP + IP	A	CTSL	053	Herpes zoster	infectious diseases	140	10588	0.446798	0.255596	1.5633	0.0804529	1	0.999999
chr15.90866675.C.T	rs79742014	T	Protective	IP	T	FURIN	386	Vertiginous syndromes and other disorders of vestibular system	sense organs	120	11920	0.512815	0.293362	1.66998	0.080453	1	0.999999
chr17.34252769.A.G	rs1024611	G	Risk factor	CAV	G	CCL2	574.1	Cholelithiasis	digestive	112	12952	0.250029	0.143035	1.28406	0.0804583	1	0.999999
chr12.8608014.A.G	rs11613792	A	Severity	CAV	G	AICDA	496	Chronic airway obstruction	respiratory	532	10225	0.157186	0.0899244	1.17021	0.0804674	1	0.999999
chr17.34252769.A.G	rs1024611	G	Risk factor	CAV	G	CCL2	418	Nonspecific chest pain	circulatory system	773	11534	-0.106664	0.0610224	0.898828	0.080474	1	0.999999
chr11.26675470.T.G	rs10835056	G	Severity	CAV	T	SLC5A12	317	Alcohol-related disorders	mental disorders	180	11787	0.202845	0.116048	1.22488	0.0804744	1	0.999999
chr17.35880776.C.T	rs2107538	T	Risk factor; Severity	FCP	T	CCL5	771	Musculoskeletal symptoms referable to limbs	symptoms	252	12477	-0.214886	0.122937	0.806634	0.080476	1	0.999999
chr1.205208489.G.A	rs11240388	G	Severity	CAV-FE	G	DSTYK	766	Neuralgia, neuritis, and radiculitis NOS	symptoms	167	11577	0.194262	0.111139	1.21441	0.0804792	1	0.999999
chr2.195994321.C.T	rs191631470	T	Severity	CAV	T	DNAH7	571	Chronic liver disease and cirrhosis	digestive	621	11661	-1.02512	0.586498	0.358753	0.0804866	1	0.999999
chr17.49863303.C.T	rs77534576	T	Severity	CAV	T	-	351	Other peripheral nerve disorders	neurological	282	12455	-0.565647	0.323631	0.567992	0.080496	1	0.999999
chr9.21131628.G.C	rs12236000	G	Severity	CAV	C	-	428.1	Congestive heart failure (CHF) NOS	circulatory system	168	12071	-0.430322	0.246208	0.6503	0.0804996	1	0.999999
chr13.33129529.C.G	rs34425674	G	Risk factor	CAV	G	STARD13	327.32	Obstructive sleep apnea	neurological	642	10859	0.288722	0.165198	1.33472	0.0805096	1	0.999999
chrX.15561454.T.C	rs142017934	C	Severity	CAV	C	ACE2	292	Neurological disorders	mental disorders	435	12363	2.4605	1.40785	11.7106	0.0805166	1	0.999999
chr9.21131628.G.C	rs12236000	G	Severity	CAV	C	-	242.1	Graves' disease	endocrine/metabolic	159	10017	0.334453	0.191383	1.39718	0.0805403	1	0.999999
chr11.114726432.A.T	rs1712779	T	Severity	CAV-FE	T	-	426	Cardiac conduction disorders	circulatory system	619	10504	0.11115	0.0636038	1.11756	0.0805441	1	0.999999
chr1.155197995.A.G	rs41264915	A	Severity	CAV-FE	G	THBS3	591	Urinary tract infection	genitourinary	484	11682	-0.196225	0.112288	0.821828	0.0805488	1	0.999999
chr18.69541156.T.C	rs12958013	T	Severity	CAV	C	DOK6	172.21	Basal cell carcinoma	neoplasms	214	11406	-0.292463	0.167369	0.746423	0.0805654	1	0.999999
chr9.81442264.TCAG.T	rs1826292621	T	Severity	CAV	T	-	053	Herpes zoster	infectious diseases	140	10603	-0.467616	0.267615	0.626494	0.0805773	1	0.999999
chr9.87726151.C.T	rs41312184	C;T	Possible functional consequences	FCP + IP	T	CTSL	241.1	Nontoxic uninodular goiter	endocrine/metabolic	478	10075	0.423096	0.242143	1.52668	0.0805856	1	0.999999
chr4.5820150.T.C	rs3774881	T	Severity	CAV	C	CRMP1	250.4	Abnormal glucose	endocrine/metabolic	858	10106	-0.147367	0.0843491	0.862978	0.0806195	1	0.999999
chr9.21131628.G.C	rs12236000	G	Severity	CAV	C	-	278.11	Morbid obesity	endocrine/metabolic	377	10462	0.219829	0.125826	1.24586	0.080621	1	0.999999
chr15.60845514.G.A	rs17303202	A	Risk factor; Severity	CAV-FE	A	RORA	555.2	Ulcerative colitis	digestive	278	10211	0.161445	0.0924083	1.17521	0.0806238	1	0.999999
chr8.97128242.T.C	rs7817272	C	Severity	CAV	C	CPQ	270.3	Disorders of plasma protein metabolism	endocrine/metabolic	105	12803	-0.344214	0.19703	0.708777	0.0806358	1	0.999999
chrX.15599938.A.G	rs2106809	G	Severity	CAV	G	ACE2	261.2	Vitamin B-complex deficiencies	endocrine/metabolic	482	9176	-0.167877	0.0960938	0.845458	0.080636	1	0.999999
chr1.230710048.A.G	rs699	G	Severity	CAV	G	AGT	425	Cardiomyopathy	circulatory system	228	12950	-0.172456	0.0987185	0.841595	0.0806459	1	0.999999
chr1.27373964.C.T	rs141300199	T	Severity	CAV	T	FCN3	411	Ischemic Heart Disease	circulatory system	1234	11661	0.95154	0.544688	2.58969	0.080647	1	0.999999
chr12.112919388.G.A	rs10774671	A	Severity (A allele); Protective (G allele)	CAV-FE	G	OAS1	599	Other symptoms/disorders or the urinary system	genitourinary	1241	10626	0.0775571	0.0443963	1.08064	0.0806497	1	0.999999
chr7.117642566.G.A	rs77010898	A	Severity	CAV	A	CFTR	274.1	Gout	endocrine/metabolic	254	13023	0.857269	0.490747	2.35672	0.0806609	1	0.999999
chr3.38894643.C.T	rs33985936	T	Severity	CAV	T	SCN11A	592.1	Cystitis	genitourinary	141	11703	0.239444	0.137072	1.27054	0.0806637	1	0.999999
chr21.41473715.C.A	rs2298661	A	Protective	CAV-FE	A	TMPRSS2	698	Pruritus and related conditions	dermatologic	182	12822	0.231285	0.132402	1.26022	0.0806644	1	0.999999
chr19.31533051.C.A	rs8105499	C	Severity	CAV	A	LINC02841	571	Chronic liver disease and cirrhosis	digestive	598	11357	0.109339	0.0625934	1.11554	0.0806699	1	0.999999
chr15.90876959.G.A	rs201551785	A	Potential functional effect on protein	FCP + IP	A	FURIN	428.3	Heart failure with reduced EF [Systolic or combined heart failure]	circulatory system	232	12153	1.98976	1.13909	7.31381	0.0806715	1	0.999999
chr14.76832814.C.CT	rs34279101	CT	Severity	CAV	CT	LRRC74A	555.1	Regional enteritis	digestive	359	10129	-0.183926	0.105296	0.831997	0.0806793	1	0.999999
chr17.34252769.A.G	rs1024611	G	Risk factor	CAV	G	CCL2	800	Fracture of lower limb	injuries & poisonings	113	12326	-0.280877	0.160803	0.755121	0.0806858	1	0.999999
chr13.112889041.C.T	rs9577175	T	Severity	CAV	T	ATP11A	216	Benign neoplasm of skin	neoplasms	639	11212	-0.120604	0.0690465	0.886385	0.0806872	1	0.999999
chr9.133257521.T.TC	rs8176719	TC	Severity; Risk factor	CAV-FE	TC	ABO	605	Erectile dysfunction [ED]	genitourinary	497	11577	0.124405	0.0712229	1.13247	0.0806886	1	0.999999
chr19.24134099.G.A	rs10407383	A	Severity	CAV-FE	A	ZNF254	624.9	stress incontinence, female	genitourinary	103	13038	-0.383303	0.21945	0.681606	0.0806981	1	0.999999
chr6.31572536.A.G	rs909253	G	Risk factor	CAV	G	TNF	771	Musculoskeletal symptoms referable to limbs	symptoms	253	12528	-0.195729	0.112062	0.822235	0.0807026	1	0.999999
chr10.98166813.G.T	rs10786398	T	Severity	CAV	T	R3HCC1L	379	Other disorders of eye	sense organs	287	11922	-0.16836	0.0963935	0.845049	0.0807081	1	0.999999
chr11.784340.C.G	rs7104929	G	Severity	CAV-FE	G	-	483	Acute bronchitis and bronchiolitis	respiratory	134	11939	-0.230722	0.1321	0.79396	0.0807109	1	0.999999
chr9.132278286.T.C	rs11243705	C	Severity	CAV	C	SETX	574.1	Cholelithiasis	digestive	112	12813	0.292215	0.167308	1.33939	0.0807122	1	0.999999
chr14.35401887.C.T	rs696	CC genotype	Severity	CAV	T	NFKBIA	287.3	Thrombocytopenia	hematopoietic	224	12267	0.167387	0.0958402	1.18221	0.0807194	1	0.999999
chr1.206773552.T.C	rs1800896	C	Severity	FCP	C	IL10	394	Rheumatic disease of the heart valves	circulatory system	242	11742	0.164146	0.0939881	1.17839	0.0807317	1	0.999999
chr11.88436431.C.T	rs72953026	T	Severity	CAV-FE	T	-	272	Disorders of lipoid metabolism	endocrine/metabolic	3730	8403	0.0667419	0.038217	1.06902	0.0807426	1	0.999999
chr1.169597075.C.T	rs6127	T	Severity in males	CAV	C	SELP	174.1	Breast cancer [female]	neoplasms	465	12368	0.121671	0.0696717	1.12938	0.0807494	1	0.999999
chr20.50172836.A.G	rs6122883	G	Severity	CAV-FE	G	LINC01273	578.8	Hemorrhage of rectum and anus	digestive	266	11911	-0.170279	0.0975068	0.84343	0.0807544	1	0.999999
chr2.195499753.A.C	rs73060484	C	Severity	CAV	C	-	288.2	Elevated white blood cell count	hematopoietic	103	12121	-0.629548	0.3605	0.532833	0.0807558	1	0.999999
chrX.15592465.T.A	rs73195521	A	Severity	CAV	A	ACE2	532	Dysphagia	digestive	233	10850	1.30543	0.747543	3.68928	0.0807597	1	0.999999
chr8.97128242.T.C	rs7817272	C	Severity	CAV	C	CPQ	782.3	Edema	symptoms	445	12350	-0.16131	0.0923754	0.851028	0.0807685	1	0.999999
chr19.24134099.G.A	rs10407383	A	Severity	CAV-FE	A	ZNF254	949	Allergies, other	injuries & poisonings	214	10934	-0.258817	0.148217	0.771964	0.0807767	1	0.999999
chr2.195994321.C.T	rs191631470	T	Severity	CAV	T	DNAH7	313.1	Attention deficit hyperactivity disorder	mental disorders	138	12984	0.915109	0.524118	2.49705	0.0808113	1	0.999999
chrX.15596127.G.T	rs146598386	T	Severity	CAV	T	ACE2	571	Chronic liver disease and cirrhosis	digestive	620	11701	0.449975	0.25772	1.56827	0.0808142	1	0.999999
chr9.33426577.A.G	rs10813976	G	Severity	CAV	G	-	426.91	Cardiac pacemaker in situ	circulatory system	203	10423	-0.227659	0.130395	0.796396	0.0808252	1	0.999999
chr4.188627868.CTCT.C	rs1734523522	C	Severity	CAV	C	LINC01060	261.4	Vitamin D deficiency	endocrine/metabolic	2380	9082	-0.124462	0.0712879	0.882972	0.0808263	1	0.999999
chr5.86011821.T.G	rs4424029	G	Severity	CAV	G	-	271	Disorders of carbohydrate transport and metabolism	endocrine/metabolic	717	12207	-0.100085	0.0573258	0.904761	0.0808292	1	0.999999
chr4.67963489.G.A	rs6552134	G	Possible functional consequences	FCP + IP	G	TMPRSS11A	614.5	Inflammatory disease of cervix, vagina, and vulva	genitourinary	123	12762	0.240066	0.137508	1.27133	0.0808402	1	0.999999
chr4.67910402.G.A	rs4860265	G	Possible functional consequences	FCP + IP	G	TMPRSS11A	722.6	Degeneration of intervertebral disc	musculoskeletal	147	11343	-0.230245	0.131895	0.794339	0.0808681	1	0.999999
chr12.6845711.C.T	rs5443	T	protective	CAV	T	CDCA3	429.3	Symptoms involving cardiovascular system	circulatory system	148	12154	0.213031	0.12204	1.23742	0.0808817	1	0.999999
chr5.86011821.T.G	rs4424029	G	Severity	CAV	G	-	271.3	Intestinal disaccharidase deficiencies and disaccharide malabsorption	endocrine/metabolic	713	12207	-0.100332	0.0574777	0.904537	0.080882	1	0.999999
chr4.143996657.T.C	rs6840234	C	Protective	FCP + IP	T	GYPB	394.2	Mitral valve disease	circulatory system	133	9344	0.219547	0.125773	1.24551	0.0808823	1	0.999999
chr2.195519781.A.G	rs74417002	G	Severity	CAV	G	-	338	Pain	neurological	1057	11217	-0.259092	0.148431	0.771752	0.0808915	1	0.999999
chr10.52771482.G.A	rs5030737	A	Potential functional effect on protein	FCP + IP	A	MBL2	250.24	Type 2 diabetes with neurological manifestations	endocrine/metabolic	173	10581	-0.410006	0.234891	0.663646	0.0808953	1	0.999999
chr8.73355963.T.C	rs2010843	C	Severity	CAV	T	RDH10-AS1	592.11	Acute cystitis	genitourinary	110	11490	0.239677	0.137316	1.27084	0.0809087	1	0.999999
chr4.44416575.T.C	rs35540967	C	Severity	CAV	C	KCTD8	571	Chronic liver disease and cirrhosis	digestive	616	11670	0.171691	0.0983659	1.18731	0.0809103	1	0.999999
chr3.101705614.T.C	rs11919389	C	Risk factor	CAV	C	PDCL3P4	761	Cervicalgia	symptoms	443	12437	0.125148	0.0717011	1.13332	0.0809133	1	0.999999
chr7.107967457.C.T	rs2237698	T	Severity	CAV	T	LAMB1	796	Elevated prostate specific antigen [PSA]	genitourinary	238	11868	0.227174	0.130166	1.25505	0.0809401	1	0.999999
chr17.9267091.C.T	rs34761447	C	Severity	CAV	T	STX8	555	Inflammatory bowel disease and other gastroenteritis and colitis	digestive	595	10037	0.176388	0.101071	1.1929	0.0809517	1	0.999999
chr4.5820150.T.C	rs3774881	T	Severity	CAV	C	CRMP1	228.1	Hemangioma of skin and subcutaneous tissue	neoplasms	267	11916	0.215549	0.123514	1.24054	0.0809597	1	0.999999
chr1.20166359.C.T	rs72663004	T	Severity	CAV	T	PLA2G2C	654	Other and unspecified complications of birth; puerperium affecting management of mother	pregnancy complications	188	13120	0.314994	0.180499	1.37025	0.0809621	1	0.999999
chr17.45714244.T.C	rs113661667	C	Risk factor	CAV-FE	C	LINC02210-CRHR1	798	Malaise and fatigue	symptoms	1137	10867	0.0924593	0.0529814	1.09687	0.0809628	1	0.999999
chr4.186082920.C.T	rs3775291	T	Risk factor; Severity	CAV-FE	T	TLR3	250.4	Abnormal glucose	endocrine/metabolic	886	10585	0.100275	0.0574618	1.10547	0.0809732	1	0.999999
chr8.124324323.T.C	rs72711165	C	Severity	CAV-FE	C	TMEM65	250.22	Type 2 diabetes with renal manifestations	endocrine/metabolic	183	10592	0.611421	0.350377	1.84305	0.0809783	1	0.999999
chr16.85959043.C.T	rs12444486	C	Severity in African-Americans	CAV	C	-	396	Abnormal heart sounds	circulatory system	193	11264	0.182845	0.10478	1.20063	0.0809791	1	0.999999
chr2.127137039.A.G	rs744373	G	Severity	CAV	G	-	427.3	Other specified cardiac dysrhythmias	circulatory system	137	10505	-0.250379	0.143492	0.778506	0.0810027	1	0.999999
chr10.52771475.C.T	rs1800450	T	Severity	CAV	T	MBL2	367	Disorders of refraction and accommodation; blindness and low vision	sense organs	314	12535	0.188883	0.10825	1.2079	0.0810074	1	0.999999
chr16.16924042.C.A	rs1453512	A	Severity	CAV	C	-	153.3	Malignant neoplasm of rectum, rectosigmoid junction, and anus	neoplasms	214	11895	-0.211221	0.121055	0.809595	0.0810127	1	0.999999
chr4.71742666.T.G	rs2282679	G	Severity	CAV	G	GC	496.2	Chronic bronchitis	respiratory	169	10963	0.208255	0.119355	1.23153	0.0810134	1	0.999999
chr2.162044379.C.T	rs3788979	T	Risk factor	CAV	T	DPP4	706.2	Sebaceous cyst	dermatologic	111	11689	0.359909	0.206274	1.4332	0.0810178	1	0.999999
chr2.112913801.G.T	rs3811046	T	Risk factor	CAV	G	IL37	338.2	Chronic pain	neurological	937	11225	-0.0953721	0.0546619	0.909035	0.0810259	1	0.999999
chr11.114726432.A.T	rs1712779	T	Severity	CAV-FE	T	-	440	Atherosclerosis	circulatory system	111	11888	0.247179	0.141671	1.28041	0.0810299	1	0.999999
chr7.128938247.T.G	rs10488631	TCTA haplotype	Severity in European-Americans	CAV	G	IRF5	332	Parkinson's disease	neurological	179	11995	-0.196588	0.112676	0.821529	0.081033	1	0.999999
chr1.161544752.A.C	rs396991	C	Severity	CAV-FE	C	FCGR3A	427.3	Other specified cardiac dysrhythmias	circulatory system	129	9814	-0.238341	0.136607	0.787934	0.0810336	1	0.999999
chr1.155175305.G.A	rs7528026	A	Severity	CAV	A	TRIM46	257	Testicular dysfunction	endocrine/metabolic	282	11944	-0.730521	0.418704	0.481658	0.0810337	1	0.999999
chr1.155175305.G.A	rs7528026	A	Severity	CAV	A	TRIM46	257.1	Testicular hypofunction	endocrine/metabolic	282	11944	-0.730521	0.418704	0.481658	0.0810337	1	0.999999
chr15.90879313.T.C	rs8039305	C	Risk factor	CAV-FE	C	FURIN	306	Other mental disorder	mental disorders	151	8691	0.205655	0.117873	1.22833	0.0810356	1	0.999999
chr4.67910532.T.C	rs9998258	T	Possible functional consequences	FCP + IP	C	TMPRSS11A	573.9	Abnormal serum enzyme levels	digestive	298	11710	-0.431835	0.247513	0.649316	0.081037	1	0.999999
chr11.14893332.A.G	rs10741657	G	Severity	CAV	A	CYP2R1	429	Ill-defined descriptions and complications of heart disease	circulatory system	219	12159	0.178568	0.102349	1.1955	0.0810377	1	0.999999
chr1.27373964.C.T	rs141300199	T	Severity	CAV	T	FCN3	696.4	Psoriasis	dermatologic	309	10788	1.30214	0.746345	3.67716	0.0810385	1	0.999999
chr13.112889041.C.T	rs9577175	T	Severity	CAV	T	ATP11A	706	Diseases of sebaceous glands	dermatologic	428	11914	-0.146846	0.084174	0.863427	0.0810624	1	0.999999
chr22.24011037.T.C	rs11090305	C	Severity	CAV	C	-	327.4	Insomnia	neurological	873	10142	-0.116465	0.06676	0.890061	0.081067	1	0.999999
chr10.130802064.T.G	rs12253652	G	Severity	CAV	G	-	280.2	Iron deficiency anemia secondary to blood loss (chronic)	hematopoietic	193	10957	0.255048	0.146209	1.29052	0.0810873	1	0.999999
chr6.41534945.A.C	rs1886814	C	Severity	CAV-FE	C	FOXP4-AS1	153	Colorectal cancer	neoplasms	273	12030	0.370898	0.21263	1.44903	0.0811013	1	0.999999
chr4.68840276.G.A	rs115162070	G	Severity	CAV	A	-	715.1	Sacroiliitis NEC	musculoskeletal	111	12159	-0.597526	0.342557	0.550171	0.0811051	1	0.999999
chr21.41473715.C.A	rs2298661	A	Protective	CAV-FE	A	TMPRSS2	555.1	Regional enteritis	digestive	363	10176	0.17123	0.0981657	1.18676	0.0811082	1	0.999999
chr19.52830722.G.A	rs10411226	G	Severity	CAV	G	ZNF28	654	Other and unspecified complications of birth; puerperium affecting management of mother	pregnancy complications	162	11021	-0.236547	0.135615	0.789349	0.0811139	1	0.999999
chr4.25613313.G.A	-	HLA-A*02:02	Protective	IP	A	HLA-A	701.2	Scar conditions and fibrosis of skin	dermatologic	121	12524	0.274528	0.157395	1.31591	0.0811248	1	0.999999
chr9.133251249.A.G	rs7849280	G	Protective	CAV	G	ABO	840	Sprains and strains	injuries & poisonings	104	12745	-0.594486	0.340869	0.551846	0.081154	1	0.999999
chr4.186082920.C.T	rs3775291	T	Risk factor; Severity	CAV-FE	T	TLR3	433.3	Cerebral ischemia	circulatory system	162	12438	0.214196	0.12282	1.23887	0.0811633	1	0.999999
chr1.155066988.C.T	rs114301457	T	Severity	CAV	T	EFNA4	244	Hypothyroidism	endocrine/metabolic	1659	10072	-1.04565	0.599612	0.351464	0.081181	1	0.999999
chr14.102356233.A.G	rs11160678	G	Severity	CAV	G	CINP	726.1	Enthesopathy	musculoskeletal	339	10802	-0.143736	0.082426	0.866117	0.0811911	1	0.999999
chr2.60480453.A.G	rs1123573	A	Severity	CAV-FE	G	BCL11A	054	Herpes simplex	infectious diseases	358	10617	0.136009	0.0779961	1.14569	0.0811948	1	0.999999
chr5.132485305.G.A	rs17622656	A	Risk factor	FCP + IP	A	IRF1	601	Inflammatory diseases of prostate	genitourinary	117	11815	-0.251238	0.144076	0.777837	0.0811952	1	0.999999
chr14.102356233.A.G	rs11160678	G	Severity	CAV	G	CINP	275	Disorders of mineral metabolism	endocrine/metabolic	315	12553	-0.1486	0.0852262	0.861914	0.0812296	1	0.999999
chr15.60845514.G.A	rs17303202	A	Risk factor; Severity	CAV-FE	A	RORA	278.4	Abnormal weight gain	endocrine/metabolic	203	10520	-0.198601	0.113907	0.819877	0.0812395	1	0.999999
chr12.47902438.G.T	rs11574024	T	Severity	CAV	T	VDR	573.7	Abnormal results of function study of liver	digestive	170	11649	0.315397	0.180895	1.3708	0.0812406	1	0.999999
chr7.128938247.T.G	rs10488631	TCTA haplotype	Severity in European-Americans	CAV	G	IRF5	798	Malaise and fatigue	symptoms	1132	10816	0.0790544	0.0453427	1.08226	0.0812483	1	0.999999
chr19.52830722.G.A	rs10411226	G	Severity	CAV	G	ZNF28	800	Fracture of lower limb	injuries & poisonings	103	10334	0.262962	0.150826	1.30078	0.0812499	1	0.999999
chr12.47879112.A.G	rs2228570	AG genotype	Severity	CAV	A	VDR	418	Nonspecific chest pain	circulatory system	677	9731	-0.102895	0.0590172	0.902222	0.0812516	1	0.999999
chr9.132278286.T.C	rs11243705	C	Severity	CAV	C	SETX	496.2	Chronic bronchitis	respiratory	168	10825	0.2456	0.140876	1.27839	0.0812687	1	0.999999
chr12.57108399.C.T	rs324011	T	Risk factor; Severity	CAV	T	STAT6	428	Congestive heart failure; nonhypertensive	circulatory system	418	12049	0.133699	0.0766916	1.14305	0.0812745	1	0.999999
chr22.19963748.G.A	rs4680	A	Risk factor	FCP	A	COMT	272.1	Hyperlipidemia	endocrine/metabolic	3694	8589	-0.0542861	0.0311392	0.947161	0.081275	1	0.999999
chr21.41473456.A.G	rs17854725	G	Severity	CAV	A	TMPRSS2	250.22	Type 2 diabetes with renal manifestations	endocrine/metabolic	180	10429	-0.193657	0.111094	0.823941	0.0813013	1	0.999999
chr2.162267541.C.T	rs1990760	T	Risk factor; Severity	CAV	C	IFIH1	285	Other anemias	hematopoietic	911	11156	-0.090486	0.0519097	0.913487	0.0813087	1	0.999999
chr17.42362183.A.G	rs744166	G	Risk factor; Severity	CAV	G	STAT3	454.11	Varicose veins of lower extremity, symptomtic	circulatory system	164	11654	0.19689	0.112952	1.21761	0.0813109	1	0.999999
chr3.101705614.T.C	rs11919389	C	Risk factor	CAV	C	PDCL3P4	427.7	Tachycardia NOS	circulatory system	140	10494	0.216485	0.124195	1.2417	0.0813151	1	0.999999
chr2.195994321.C.T	rs191631470	T	Severity	CAV	T	DNAH7	562	Diverticulosis and diverticulitis	digestive	181	10179	0.829666	0.475979	2.29255	0.0813207	1	0.999999
chr12.47844974.A.G	rs731236	AG and AA genotype	Severity	CAV	G	VDR	573	Other disorders of liver	digestive	105	11706	-0.260563	0.14949	0.770618	0.0813319	1	0.999999
chr6.31575254.G.A	rs1800629	A	Risk factor*Conflicting; Severity*Conflicting; Protective*Conflicting	CAV-FE	A	TNF	724.2	Disorders of coccyx	musculoskeletal	113	11610	0.398882	0.228851	1.49016	0.0813376	1	0.999999
chr1.12192898.T.G	rs1061622	T	Severity	CAV-FE	G	TNFRSF1B	261.4	Vitamin D deficiency	endocrine/metabolic	2385	9170	0.0683907	0.0392383	1.07078	0.081341	1	0.999999
chr17.9267091.C.T	rs34761447	C	Severity	CAV	T	STX8	269	Proteinuria	endocrine/metabolic	261	12577	0.25156	0.144334	1.28603	0.0813513	1	0.999999
chr12.47879112.A.G	rs2228570	AG genotype	Severity	CAV	A	VDR	252	Disorders of parathyroid gland	endocrine/metabolic	183	10108	-0.193595	0.11108	0.823991	0.0813602	1	0.999999
chr1.155175305.G.A	rs7528026	A	Severity	CAV	A	TRIM46	276	Disorders of fluid, electrolyte, and acid-base balance	endocrine/metabolic	627	12085	-0.486066	0.278896	0.615041	0.0813645	1	0.999999
chr1.206773552.T.C	rs1800896	C	Severity	FCP	C	IL10	241	Nontoxic nodular goiter	endocrine/metabolic	707	10085	-0.0996418	0.0571748	0.905162	0.0813759	1	0.999999
chr21.41660268.A.T	rs2252109	A	Severity	CAV	T	-	327.4	Insomnia	neurological	877	9869	0.0877021	0.0503249	1.09166	0.081383	1	0.999999
chr6.32623820.T.C	rs9271609	T	Severity	CAV	C	HLA-DQA1	345	Epilepsy, recurrent seizures, convulsions	neurological	174	12056	-0.221228	0.126945	0.801534	0.0813848	1	0.999999
chrX.15564667.C.T	rs2074192	T	Severity (T allele); Severity for males > 50 y.o (T allele); Protective (C allele); Protective (CT genotype)	CAV	T	ACE2	276	Disorders of fluid, electrolyte, and acid-base balance	endocrine/metabolic	618	12015	0.117818	0.0676073	1.12504	0.0813901	1	0.999999
chr19.24134099.G.A	rs10407383	A	Severity	CAV-FE	A	ZNF254	592.1	Cystitis	genitourinary	140	11672	0.26366	0.1513	1.30169	0.0813977	1	0.999999
chr4.166008836.A.T	rs17047200	TT genotype	Severity (TT genotype)*Conflicting; Risk factor (AA genotype)*Conflicting	CAV	T	TLL1	244	Hypothyroidism	endocrine/metabolic	1640	9828	0.106943	0.0613688	1.11287	0.081398	1	0.999999
chr6.31153649.G.A	rs143334143	A	Severity; Risk factor	CAV-FE	A	CCHCR1	427	Cardiac dysrhythmias	circulatory system	1571	10523	0.110639	0.0634947	1.11699	0.0814229	1	0.999999
chr2.162044379.C.T	rs3788979	T	Risk factor	CAV	T	DPP4	504	Other alveolar and parietoalveolar pneumonopathy	respiratory	138	12358	-0.396923	0.227798	0.672386	0.0814328	1	0.999999
chr4.67910532.T.C	rs9998258	T	Possible functional consequences	FCP + IP	C	TMPRSS11A	427.2	Atrial fibrillation and flutter	circulatory system	722	10511	0.236781	0.135892	1.26716	0.0814358	1	0.999999
chr5.1211624.A.G	rs76067074	G	Severity	CAV-FE	G	SLC6A19	722	Intervertebral disc disorders	musculoskeletal	399	11206	0.264547	0.151829	1.30284	0.0814385	1	0.999999
chrX.15564667.C.T	rs2074192	T	Severity (T allele); Severity for males > 50 y.o (T allele); Protective (C allele); Protective (CT genotype)	CAV	T	ACE2	260	Protein-calorie malnutrition	endocrine/metabolic	248	9086	-0.183752	0.105464	0.832143	0.0814547	1	0.999999
chr15.33615902.C.T	rs12593288	C	Severity	CAV	T	RYR3	591	Urinary tract infection	genitourinary	482	11618	-0.158028	0.0907017	0.853826	0.0814586	1	0.999999
chr14.80203237.T.C	rs225014	C	Severity	CAV	C	DIO2	429.3	Symptoms involving cardiovascular system	circulatory system	145	11871	0.209118	0.120028	1.23259	0.0814653	1	0.999999
chr4.68840276.G.A	rs115162070	G	Severity	CAV	A	-	476	Allergic rhinitis	respiratory	959	9655	-0.178746	0.102602	0.836318	0.0814861	1	0.999999
chr21.41473715.C.A	rs2298661	A	Protective	CAV-FE	A	TMPRSS2	614.5	Inflammatory disease of cervix, vagina, and vulva	genitourinary	123	12877	0.277711	0.15941	1.32011	0.0814866	1	0.999999
chrX.12886851.C.T	rs5743781	T	Severity; Severity for males	CAV-FE	T	TLR7	433.21	Cerebral artery occlusion, with cerebral infarction	circulatory system	155	12444	1.29396	0.742758	3.64721	0.0814901	1	0.999999
chr17.45422978.G.C	rs1230082	G	Severity	CAV	G	ARHGAP27	195	Cancer, suspected or other	neoplasms	158	12049	-0.228559	0.131205	0.79568	0.081508	1	0.999999
chr8.97128242.T.C	rs7817272	C	Severity	CAV	C	CPQ	562	Diverticulosis and diverticulitis	digestive	181	10215	0.223762	0.128462	1.25077	0.0815339	1	0.999999
chr16.78590128.A.G	rs72803978	A	Severity	CAV	G	WWOX	565	Anal and rectal conditions	digestive	391	12256	0.270292	0.155178	1.31035	0.0815404	1	0.999999
chrX.15592465.T.A	rs73195521	A	Severity	CAV	A	ACE2	626.11	Absent or infrequent menstruation	genitourinary	141	11595	1.34957	0.774813	3.85576	0.0815433	1	0.999999
chr7.128938247.T.G	rs10488631	TCTA haplotype	Severity in European-Americans	CAV	G	IRF5	763	Thoracic or lumbosacral neuritis or radiculitis, unspecified	symptoms	664	11530	0.100816	0.0578805	1.10607	0.0815442	1	0.999999
chr3.1052111.C.G	rs1504061	G	Severity	CAV	G	-	110.1	Dermatophytosis	infectious diseases	329	11957	0.305878	0.175615	1.35782	0.0815517	1	0.999999
chr4.107694523.TG.T	rs70947091	T	Severity	CAV-FE	T	PAPSS1	586.2	Cyst of kidney, acquired	genitourinary	117	11642	-0.272473	0.156438	0.761494	0.0815559	1	0.999999
chr3.146517122.G.A	rs343320	A	Severity	CAV-FE	A	PLSCR1	338.2	Chronic pain	neurological	934	11127	0.145086	0.0833058	1.15614	0.0815768	1	0.999999
chr2.112913801.G.T	rs3811046	T	Risk factor	CAV	G	IL37	706.8	Other specified diseases of sebaceous glands	dermatologic	111	11994	0.250537	0.14386	1.28472	0.0815909	1	0.999999
chr19.35687796.G.A	rs77127536	A	Severity	CAV	A	TYMSP2	593	Hematuria	genitourinary	288	11677	0.203751	0.117006	1.22599	0.0816176	1	0.999999
chr13.112889041.C.T	rs9577175	T	Severity	CAV	T	ATP11A	735	Acquired foot deformities	musculoskeletal	156	12555	0.220324	0.126531	1.24648	0.0816376	1	0.999999
chr3.149000300.G.T	rs76488148	T	Severity	CAV	T	GYG1	425.1	Primary/intrinsic cardiomyopathies	circulatory system	197	12875	0.307325	0.176498	1.35978	0.0816418	1	0.999999
chr10.98166813.G.T	rs10786398	T	Severity	CAV	T	R3HCC1L	290.1	Dementias	mental disorders	105	12188	-0.290619	0.166907	0.7478	0.0816477	1	0.999999
chr22.19963748.G.A	rs4680	A	Risk factor	FCP	A	COMT	728.7	Fasciitis	musculoskeletal	132	11013	0.217629	0.124989	1.24313	0.0816503	1	0.999999
chr2.112913801.G.T	rs3811046	T	Risk factor	CAV	G	IL37	272.13	Mixed hyperlipidemia	endocrine/metabolic	840	8587	0.104263	0.0598845	1.10989	0.0816719	1	0.999999
chr9.117713024.A.G	rs4986790	G	Severity	CAV	G	TLR4	338.2	Chronic pain	neurological	936	11232	0.165928	0.0953055	1.18049	0.0816806	1	0.999999
chr15.90879313.T.C	rs8039305	C	Risk factor	CAV-FE	C	FURIN	454.1	Varicose veins of lower extremity	circulatory system	211	11146	-0.1764	0.101322	0.838283	0.0816862	1	0.999999
chr8.97128242.T.C	rs7817272	C	Severity	CAV	C	CPQ	496	Chronic airway obstruction	respiratory	547	10945	-0.147311	0.0846145	0.863025	0.0816886	1	0.999999
chr12.106231175.T.A	rs12823094	A	Severity	CAV	A	-	415	Pulmonary heart disease	circulatory system	133	11747	-0.264001	0.15165	0.767972	0.0817073	1	0.999999
chr16.57636629.G.A	rs7499679	A	Severity	CAV	A	ADGRG1	172.21	Basal cell carcinoma	neoplasms	220	11868	0.196142	0.112671	1.2167	0.0817129	1	0.999999
chr2.36677870.C.A	rs6714112	C	Severity	CAV	A	-	442	Other aneurysm	circulatory system	483	11818	-0.188981	0.108559	0.827803	0.0817173	1	0.999999
chr4.111691870.C.T	rs112641600	C	Severity	CAV	T	-	275.6	Hypercalcemia	endocrine/metabolic	187	12640	0.32069	0.18422	1.37808	0.0817193	1	0.999999
chr18.69541156.T.C	rs12958013	T	Severity	CAV	C	DOK6	278	Overweight, obesity and other hyperalimentation	endocrine/metabolic	1682	9970	-0.104559	0.0600642	0.900721	0.0817203	1	0.999999
chr13.112889041.C.T	rs9577175	T	Severity	CAV	T	ATP11A	332	Parkinson's disease	neurological	177	11975	-0.23849	0.137004	0.787817	0.0817259	1	0.999999
chr9.87726151.C.T	rs41312184	C;T	Possible functional consequences	FCP + IP	T	CTSL	783	Fever of unknown origin	symptoms	165	12798	0.602589	0.346169	1.82684	0.0817301	1	0.999999
chr11.26675470.T.G	rs10835056	G	Severity	CAV	T	SLC5A12	562	Diverticulosis and diverticulitis	digestive	178	10125	0.202819	0.116516	1.22485	0.0817379	1	0.999999
chr10.52340585.A.T	rs1441121	T	Severity	CAV	A	-	600	Hyperplasia of prostate	genitourinary	677	11250	-0.116268	0.0667944	0.890237	0.0817389	1	0.999999
chr6.147217556.A.G	rs116898161	G	Severity	CAV	G	STXBP5	426.3	Bundle branch block	circulatory system	122	10509	-1.02022	0.586109	0.360514	0.0817409	1	0.999999
chr11.14893332.A.G	rs10741657	G	Severity	CAV	A	CYP2R1	689	Disorder of skin and subcutaneous tissue NOS	dermatologic	155	12729	-0.222792	0.127994	0.800282	0.081746	1	0.999999
chr9.4329170.T.C	rs3895472	C	Severity	CAV	T	GLIS3	244	Hypothyroidism	endocrine/metabolic	1635	9817	0.126775	0.0728338	1.13516	0.0817517	1	0.999999
chr10.76490426.T.C	rs114026383	C	Risk factor for European population	CAV	C	LRMDA	585.34	Chronic Kidney Disease, Stage IV	genitourinary	203	11805	2.12751	1.2223	8.39392	0.0817575	1	0.999999
chr11.71456403.G.T	rs12785878	G	Severity	CAV	G	NADSYN1	079	Viral infection	infectious diseases	149	10622	-0.23365	0.134241	0.791639	0.0817662	1	0.999999
chr7.117652877.C.G	rs80034486	G	Severity	CAV	G	CFTR	427.6	Premature beats	circulatory system	151	10521	1.89636	1.08956	6.6616	0.0817747	1	0.999999
chr1.154454494.A.C	rs2228145	A	Risk factor	CAV	C	IL6R	173	Neoplasm of uncertain behavior of skin	neoplasms	312	12010	0.144566	0.0830668	1.15554	0.0817969	1	0.999999
chr5.131995059.C.T	rs56162149	T	Severity	CAV-FE	T	ACSL6	244.2	Acquired hypothyroidism	endocrine/metabolic	349	10013	-0.175051	0.100585	0.839414	0.081799	1	0.999999
chr8.97128242.T.C	rs7817272	C	Severity	CAV	C	CPQ	426.3	Bundle branch block	circulatory system	121	10509	-0.319987	0.183866	0.726159	0.0818014	1	0.999999
chr2.127137039.A.G	rs744373	G	Severity	CAV	G	-	291	Other specified nonpsychotic and/or transient mental disorders	mental disorders	100	12346	-0.292788	0.168245	0.74618	0.0818142	1	0.999999
chr4.107694523.TG.T	rs70947091	T	Severity	CAV-FE	T	PAPSS1	276.1	Electrolyte imbalance	endocrine/metabolic	560	11960	-0.12362	0.0710379	0.883716	0.0818245	1	0.999999
chr12.8058591.T.C	rs7842	C	Risk factor; Severity	CAV	C	C3AR1	427.8	Sinoatrial node dysfunction (Bradycardia)	circulatory system	124	10503	0.250758	0.144101	1.285	0.0818308	1	0.999999
chr2.113129630.T.C	rs419598	C	Risk factor	CAV	C	IL1RN	731	Osteitis deformans and osteopathies associated with other disorders classified elsewhere	musculoskeletal	121	11358	0.246671	0.141753	1.27976	0.0818326	1	0.999999
chr19.39248147.C.T	rs12979860	C	Severity (C allele)*Conflicting; Risk factor (T allele)*Conflicting	CAV	T	IFNL4	588.2	Secondary hyperparathyroidism (of renal origin)	genitourinary	103	11801	-0.271817	0.156205	0.761994	0.0818351	1	0.999999
chr2.36677870.C.A	rs6714112	C	Severity	CAV	A	-	442.1	Aortic aneurysm	circulatory system	445	11818	-0.197959	0.113767	0.820404	0.0818529	1	0.999999
chr7.54580201.A.C	rs622568	C	Severity; Risk factor	CAV-FE	C	-	586.4	Stricture/obstruction of ureter	genitourinary	223	11787	-0.264256	0.151872	0.767777	0.0818593	1	0.999999
chr2.60480453.A.G	rs1123573	A	Severity	CAV-FE	G	BCL11A	411.2	Myocardial infarction	circulatory system	115	11673	-0.256163	0.147225	0.774016	0.0818704	1	0.999999
chr19.31533051.C.A	rs8105499	C	Severity	CAV	A	LINC02841	626.1	Irregular menstrual cycle/bleeding	genitourinary	321	11234	0.15169	0.0871815	1.1638	0.0818712	1	0.999999
chr4.25613313.G.A	-	HLA-A*02:02	Protective	IP	A	HLA-A	174.1	Breast cancer [female]	neoplasms	465	12361	-0.165859	0.0953253	0.847166	0.0818727	1	0.999999
chr21.41507982.C.A	rs75603675	A	Protective*Conflicting; Risk factor*Conflicting; Severity*Conflicting	CAV	A	TMPRSS2	286.2	Encounter for long-term (current) use of anticoagulants	hematopoietic	121	11756	-0.239647	0.13775	0.786906	0.0819077	1	0.999999
chr10.130802064.T.G	rs12253652	G	Severity	CAV	G	-	285	Other anemias	hematopoietic	896	10957	0.131268	0.0754564	1.14027	0.0819199	1	0.999999
chr13.102695866.A.G	rs599976	G	Severity	CAV-FE	G	METTL21C	411	Ischemic Heart Disease	circulatory system	1235	11657	0.115233	0.0662397	1.12213	0.081924	1	0.999999
chr12.8058591.T.C	rs7842	C	Risk factor; Severity	CAV	C	C3AR1	687	Symptoms affecting skin	dermatologic	109	11157	-0.277125	0.159303	0.75796	0.0819282	1	0.999999
chr4.166008836.A.T	rs17047200	TT genotype	Severity (TT genotype)*Conflicting; Risk factor (AA genotype)*Conflicting	CAV	T	TLL1	696	Psoriasis and related disorders	dermatologic	307	10536	0.212476	0.12214	1.23674	0.0819287	1	0.999999
chr6.31572536.A.G	rs909253	G	Risk factor	CAV	G	TNF	276.12	Hyposmolality and/or hyponatremia	endocrine/metabolic	151	12126	0.23296	0.133919	1.26233	0.0819363	1	0.999999
chr5.180810828.C.T	rs113791144	T	Severity	CAV	T	-	278.4	Abnormal weight gain	endocrine/metabolic	203	10534	0.305612	0.175692	1.35746	0.0819504	1	0.999999
chr4.143996657.T.C	rs6840234	C	Protective	FCP + IP	T	GYPB	256	Ovarian dysfunction	endocrine/metabolic	102	9566	-0.270946	0.15578	0.762658	0.0819843	1	0.999999
chr1.154454494.A.C	rs2228145	A	Risk factor	CAV	C	IL6R	368	Visual disturbances	sense organs	263	12572	-0.16157	0.0928963	0.850807	0.0819906	1	0.999999
chr7.107967457.C.T	rs2237698	T	Severity	CAV	T	LAMB1	245.2	Chronic thyroiditis	endocrine/metabolic	602	10057	-0.155495	0.0894035	0.855992	0.0819918	1	0.999999
chr7.107967457.C.T	rs2237698	T	Severity	CAV	T	LAMB1	245.21	Chronic lymphocytic thyroiditis	endocrine/metabolic	602	10057	-0.155495	0.0894035	0.855992	0.0819918	1	0.999999
chr3.27146807.G.A	rs17317135	G	Severity	CAV	A	NEK10	172	Skin cancer	neoplasms	514	11574	0.26546	0.152632	1.30403	0.0819958	1	0.999999
chr6.18015216.C.T	rs140247774	T	Severity	CAV	T	-	327.3	Sleep apnea	neurological	708	10735	-0.22085	0.12699	0.801837	0.0820159	1	0.999999
chr6.52200448.A.G	rs13192246	G	Severity	CAV	A	-	427.6	Premature beats	circulatory system	150	10377	0.213226	0.122612	1.23766	0.0820302	1	0.999999
chr2.60480453.A.G	rs1123573	A	Severity	CAV-FE	G	BCL11A	204	Leukemia	neoplasms	112	13033	0.239637	0.137805	1.27079	0.0820418	1	0.999999
chr3.27146807.G.A	rs17317135	G	Severity	CAV	A	NEK10	274.11	Gouty arthropathy	endocrine/metabolic	100	12530	0.531425	0.305607	1.70135	0.08205	1	0.999999
chr3.61768231.T.A	rs672699	A	Severity	CAV	T	PTPRG	696.41	Psoriasis vulgaris	dermatologic	267	10763	0.177476	0.102065	1.1942	0.0820609	1	0.999999
chrX.12888602.G.A	rs147244662	A	Severity; Severity for males	CAV-FE	A	TLR7	626	Disorders of menstruation and other abnormal bleeding from female genital tract	genitourinary	418	11592	0.897686	0.516292	2.45392	0.0820845	1	0.999999
chr21.41508701.T.G	rs4283504	T	Possible functional consequences	FCP + IP	T	TMPRSS2	555.1	Regional enteritis	digestive	355	9875	0.214832	0.123559	1.23965	0.0820878	1	0.999999
chr3.126118894.C.T	rs1868132	T	Severity	CAV	T	ALDH1L1	256	Ovarian dysfunction	endocrine/metabolic	140	11957	-0.447532	0.257401	0.639204	0.0820957	1	0.999999
chr4.107694523.TG.T	rs70947091	T	Severity	CAV-FE	T	PAPSS1	196	Radiotherapy	neoplasms	112	11991	-0.279533	0.160777	0.756137	0.0820977	1	0.999999
chr3.149000300.G.T	rs76488148	T	Severity	CAV	T	GYG1	429.3	Symptoms involving cardiovascular system	circulatory system	148	12090	-0.498232	0.286591	0.607604	0.0821268	1	0.999999
chr11.611919.C.G	rs702966	C	Severity in African-Americans	CAV	G	PHRF1	596.5	Functional disorders of bladder	genitourinary	142	12940	-0.233732	0.134447	0.791574	0.0821281	1	0.999999
chr4.188627868.CTCT.C	rs1734523522	C	Severity	CAV	C	LINC01060	476	Allergic rhinitis	respiratory	966	9723	-0.18798	0.108132	0.828631	0.0821355	1	0.999999
chr6.6924962.A.C	rs6933436	C	Severity	CAV	C	-	280.2	Iron deficiency anemia secondary to blood loss (chronic)	hematopoietic	190	10946	-0.195008	0.112176	0.822828	0.082139	1	0.999999
chr7.128938247.T.G	rs10488631	TCTA haplotype	Severity in European-Americans	CAV	G	IRF5	288.1	Decreased white blood cell count	hematopoietic	130	12107	0.218465	0.12567	1.24417	0.082141	1	0.999999
chr9.133257521.T.TC	rs8176719	TC	Severity; Risk factor	CAV-FE	TC	ABO	278	Overweight, obesity and other hyperalimentation	endocrine/metabolic	1747	10521	0.0661879	0.0380755	1.06843	0.0821518	1	0.999999
chr9.3320390.C.A	rs72699049	A	Severity	CAV	A	RFX3	335	Multiple sclerosis	neurological	189	12010	0.398465	0.229223	1.48954	0.0821535	1	0.999999
chr4.5820150.T.C	rs3774881	T	Severity	CAV	C	CRMP1	362.2	Degeneration of macula and posterior pole of retina	sense organs	210	11679	0.242647	0.139588	1.27462	0.082157	1	0.999999
chrX.15564667.C.T	rs2074192	T	Severity (T allele); Severity for males > 50 y.o (T allele); Protective (C allele); Protective (CT genotype)	CAV	T	ACE2	497	Bronchitis	respiratory	208	10860	-0.203789	0.117241	0.815635	0.0821756	1	0.999999
chr1.3081749.G.A	rs12745140	A	Severity	CAV	A	PRDM16	701	Other hypertrophic and atrophic conditions of skin	dermatologic	270	12121	0.234809	0.135088	1.26467	0.0821766	1	0.999999
chr13.112889041.C.T	rs9577175	T	Severity	CAV	T	ATP11A	596	Other disorders of bladder	genitourinary	173	12845	-0.235054	0.135234	0.790528	0.0821883	1	0.999999
chrX.15599938.A.G	rs2106809	G	Severity	CAV	G	ACE2	136	Other infectious and parasitic diseases	infectious diseases	124	12837	0.307777	0.177083	1.3604	0.0822044	1	0.999999
chr15.90866675.C.T	rs79742014	T	Protective	IP	T	FURIN	721.1	Spondylosis without myelopathy	musculoskeletal	618	11489	0.254183	0.146257	1.28941	0.0822251	1	0.999999
chr13.33129529.C.G	rs34425674	G	Risk factor	CAV	G	STARD13	071	Human immunodeficiency virus [HIV] disease	infectious diseases	612	10565	-0.402116	0.231409	0.668903	0.0822661	1	0.999999
chr10.98166813.G.T	rs10786398	T	Severity	CAV	T	R3HCC1L	709	Diffuse diseases of connective tissue	dermatologic	160	10718	0.209609	0.120626	1.2332	0.0822675	1	0.999999
chr16.85959043.C.T	rs12444486	C	Severity in African-Americans	CAV	C	-	426.2	Atrioventricular [AV] block	circulatory system	107	10089	0.253896	0.146113	1.28904	0.0822687	1	0.999999
chr14.72467521.C.T	rs12587980	T	Severity	CAV	T	RGS6	610	Benign mammary dysplasias	genitourinary	115	12062	0.241332	0.138884	1.27294	0.0822716	1	0.999999
chr21.41508701.T.G	rs4283504	T	Possible functional consequences	FCP + IP	T	TMPRSS2	365	Glaucoma	sense organs	359	11866	-0.243499	0.140132	0.78388	0.0822734	1	0.999999
chr10.52771482.G.A	rs5030737	A	Potential functional effect on protein	FCP + IP	A	MBL2	788	Syncope and collapse	symptoms	299	12711	-0.292506	0.168338	0.74639	0.0822793	1	0.999999
chr11.26675470.T.G	rs10835056	G	Severity	CAV	T	SLC5A12	110.11	Dermatophytosis of nail	infectious diseases	237	11881	0.173924	0.100094	1.18996	0.0822805	1	0.999999
chrX.15564667.C.T	rs2074192	T	Severity (T allele); Severity for males > 50 y.o (T allele); Protective (C allele); Protective (CT genotype)	CAV	T	ACE2	396	Abnormal heart sounds	circulatory system	196	11629	-0.215334	0.123929	0.806272	0.0822903	1	0.999999
chr17.49863303.C.T	rs77534576	T	Severity	CAV	T	-	574.1	Cholelithiasis	digestive	112	12955	-1.23975	0.713513	0.289456	0.0822932	1	0.999999
chr21.41473456.A.G	rs17854725	G	Severity	CAV	A	TMPRSS2	227	Benign neoplasm of other endocrine glands and related structures	neoplasms	134	12742	0.214737	0.123591	1.23954	0.082303	1	0.999999
chr6.31572536.A.G	rs909253	G	Risk factor	CAV	G	TNF	427.7	Tachycardia NOS	circulatory system	141	10523	-0.259951	0.149615	0.771089	0.0823048	1	0.999999
chr15.60902209.A.G	rs4774377	G	Risk factor	CAV-FE	G	RORA	599.5	Frequency of urination and polyuria	genitourinary	745	10354	0.0961801	0.0553565	1.10096	0.0823048	1	0.999999
chr17.16948873.A.G	rs34557412	G	Severity	CAV	G	TNFRSF13B	459.9	Circulatory disease NEC	circulatory system	158	12548	1.06718	0.614311	2.90718	0.0823508	1	0.999999
chr1.87162490.C.T	rs10873821	C	Severity	CAV	T	LINC01140	276.13	Hyperpotassemia	endocrine/metabolic	313	12093	0.171555	0.0987563	1.18715	0.0823594	1	0.999999
chr6.30887474.G.A	rs4618569	AG genotype	Severity	CAV	A	DDR1	454	Varicose veins	circulatory system	244	11662	0.187116	0.107715	1.20577	0.0823632	1	0.999999
chr13.112889041.C.T	rs9577175	T	Severity	CAV	T	ATP11A	216.1	Screening for malignant neoplasms of the skin	neoplasms	242	11212	-0.196363	0.11304	0.821714	0.0823684	1	0.999999
chr21.41473715.C.A	rs2298661	A	Protective	CAV-FE	A	TMPRSS2	276.13	Hyperpotassemia	endocrine/metabolic	314	12055	-0.206948	0.119134	0.813062	0.0823703	1	0.999999
chr11.2872637.A.G	rs10766439	A	Severity	CAV	A	-	269	Proteinuria	endocrine/metabolic	258	12317	-0.174178	0.100279	0.840147	0.0823982	1	0.999999
chrX.15599938.A.G	rs2106809	G	Severity	CAV	G	ACE2	586.2	Cyst of kidney, acquired	genitourinary	121	11805	0.309848	0.178388	1.36322	0.0823988	1	0.999999
chr16.85959043.C.T	rs12444486	C	Severity in African-Americans	CAV	C	-	574.1	Cholelithiasis	digestive	108	12463	-0.244749	0.140914	0.782901	0.0824093	1	0.999999
chr11.14893332.A.G	rs10741657	G	Severity	CAV	A	CYP2R1	619	Noninflammatory female genital disorders	genitourinary	252	12618	0.165956	0.0955517	1.18052	0.0824198	1	0.999999
chr5.131995059.C.T	rs56162149	T	Severity	CAV-FE	T	ACSL6	724.2	Disorders of coccyx	musculoskeletal	113	11522	-0.316675	0.182331	0.728568	0.0824202	1	0.999999
chr16.85959043.C.T	rs12444486	C	Severity in African-Americans	CAV	C	-	782.3	Edema	symptoms	438	11879	0.124725	0.071816	1.13284	0.0824337	1	0.999999
chr21.41507982.C.A	rs75603675	A	Protective*Conflicting; Risk factor*Conflicting; Severity*Conflicting	CAV	A	TMPRSS2	593.1	Gross hematuria	genitourinary	127	11165	0.222168	0.127924	1.24878	0.0824357	1	0.999999
chr22.49281538.G.A	rs62220604	G	Severity	CAV	A	-	555	Inflammatory bowel disease and other gastroenteritis and colitis	digestive	569	9511	0.115475	0.066493	1.12241	0.0824502	1	0.999999
chr12.106231175.T.A	rs12823094	A	Severity	CAV	A	-	580	Nephritis; nephrosis; renal sclerosis	genitourinary	162	10555	-0.236741	0.136327	0.789196	0.0824642	1	0.999999
chr4.69615987.C.T	rs7688383	T	Loss of smell and taste	CAV	T	UGT2A1	571.5	Other chronic nonalcoholic liver disease	digestive	561	11453	0.109971	0.0633271	1.11625	0.0824656	1	0.999999
chr3.146517122.G.A	rs343320	A	Severity	CAV-FE	A	PLSCR1	740.1	Osteoarthritis; localized	musculoskeletal	854	11415	-0.170292	0.0980665	0.843419	0.0824767	1	0.999999
chr11.320772.A.G	rs12252	G	Severity; Risk factor	CAV	G	IFITM3	274.11	Gouty arthropathy	endocrine/metabolic	102	12898	-0.645159	0.371538	0.524579	0.0824836	1	0.999999
chr15.33615902.C.T	rs12593288	C	Severity	CAV	T	RYR3	367.1	Myopia	sense organs	125	12457	-0.3245	0.186876	0.722888	0.0824846	1	0.999999
chr22.24011037.T.C	rs11090305	C	Severity	CAV	C	-	244.4	Hypothyroidism NOS	endocrine/metabolic	1239	9387	-0.101116	0.0582315	0.903828	0.0824851	1	0.999999
chr10.52771466.C.T	rs1800451	T	Potential functional effect on protein	FCP + IP	T	MBL2	605	Erectile dysfunction [ED]	genitourinary	496	11588	0.362679	0.208865	1.43717	0.0824882	1	0.999999
chrX.15600835.T.C	rs4646116	C	Risk factor	FCP + IP	C	ACE2	350.2	Abnormality of gait	neurological	588	11977	-0.898919	0.517711	0.407009	0.082505	1	0.999999
chr10.28606315.C.T	rs12773860	T	Severity	CAV	T	WAC	165.1	Cancer of bronchus; lung	neoplasms	111	12968	0.325442	0.187431	1.38464	0.0825063	1	0.999999
chr11.320772.A.G	rs12252	G	Severity; Risk factor	CAV	G	IFITM3	578.8	Hemorrhage of rectum and anus	digestive	263	11966	0.275001	0.158382	1.31653	0.0825069	1	0.999999
chr1.196673103.G.A	rs800292	A	Severity	CAV	A	CFH	356	Hereditary and idiopathic peripheral neuropathy	neurological	128	12585	-0.278024	0.160132	0.757279	0.0825256	1	0.999999
chr4.188627868.CTCT.C	rs1734523522	C	Severity	CAV	C	LINC01060	136	Other infectious and parasitic diseases	infectious diseases	119	12720	-0.594482	0.342406	0.551848	0.08253	1	0.999999
chr1.196673103.G.A	rs800292	A	Severity	CAV	A	CFH	442.11	Abdominal aortic aneurysm	circulatory system	300	11890	0.180549	0.103994	1.19787	0.0825368	1	0.999999
chr6.6924962.A.C	rs6933436	C	Severity	CAV	C	-	368	Visual disturbances	sense organs	259	12297	-0.168247	0.0969086	0.845145	0.0825398	1	0.999999
chr19.24134099.G.A	rs10407383	A	Severity	CAV-FE	A	ZNF254	369.5	Conjunctivitis, infectious	sense organs	170	11939	0.246048	0.141726	1.27896	0.0825498	1	0.999999
chr19.50379362.T.C	rs1405655	C	Severity	CAV-FE	C	NR1H2	728.7	Fasciitis	musculoskeletal	132	11016	0.222754	0.128313	1.24951	0.0825615	1	0.999999
chr5.123497022.T.C	rs62377777	T	Severity	CAV	C	-	296	Mood disorders	mental disorders	1679	9090	0.0756415	0.0435745	1.07858	0.0825795	1	0.999999
chr17.9267091.C.T	rs34761447	C	Severity	CAV	T	STX8	704	Diseases of hair and hair follicles	dermatologic	313	12022	0.228192	0.131458	1.25633	0.0825902	1	0.999999
chr10.52340585.A.T	rs1441121	T	Severity	CAV	A	-	165.1	Cancer of bronchus; lung	neoplasms	106	12549	-0.261707	0.150769	0.769736	0.0825969	1	0.999999
chr4.186082920.C.T	rs3775291	T	Risk factor; Severity	CAV-FE	T	TLR3	317	Alcohol-related disorders	mental disorders	180	11890	0.199729	0.115064	1.22107	0.0825976	1	0.999999
chr1.155197995.A.G	rs41264915	A	Severity	CAV-FE	G	THBS3	379.2	Disorders of vitreous body	sense organs	255	12067	-0.272695	0.157106	0.761325	0.0826107	1	0.999999
chr14.74952741.A.G	rs2268616	G	Risk factor	CAV	G	PGF	396	Abnormal heart sounds	circulatory system	197	11658	0.475557	0.273985	1.60891	0.0826168	1	0.999999
chr8.97128242.T.C	rs7817272	C	Severity	CAV	C	CPQ	772.3	Muscle weakness	symptoms	105	12784	-0.336391	0.193818	0.714344	0.0826341	1	0.999999
chr6.105878879.T.A	rs9386484	T	Severity	CAV	A	-	244.4	Hypothyroidism NOS	endocrine/metabolic	1101	8271	0.10031	0.0577956	1.10551	0.0826345	1	0.999999
chr7.107967457.C.T	rs2237698	T	Severity	CAV	T	LAMB1	571.51	Cirrhosis of liver without mention of alcohol	digestive	265	11690	-0.242609	0.139787	0.784579	0.0826417	1	0.999999
chr11.320772.A.G	rs12252	G	Severity; Risk factor	CAV	G	IFITM3	770	Myalgia and myositis unspecified	symptoms	123	13080	-0.593127	0.341753	0.552597	0.0826449	1	0.999999
chr15.90879313.T.C	rs8039305	C	Risk factor	CAV-FE	C	FURIN	454	Varicose veins	circulatory system	238	11146	-0.165495	0.0953565	0.847474	0.082646	1	0.999999
chr7.128938247.T.G	rs10488631	TCTA haplotype	Severity in European-Americans	CAV	G	IRF5	411.4	Coronary atherosclerosis	circulatory system	1182	11614	0.083434	0.0480745	1.08701	0.0826496	1	0.999999
chr21.41473456.A.G	rs17854725	G	Severity	CAV	A	TMPRSS2	456	Chronic venous insufficiency [CVI]	circulatory system	219	11484	-0.173662	0.100064	0.840581	0.0826518	1	0.999999
chr22.49281538.G.A	rs62220604	G	Severity	CAV	A	-	395.6	Heart valve replaced	circulatory system	178	10931	0.203636	0.117339	1.22585	0.0826606	1	0.999999
chr4.68840276.G.A	rs115162070	G	Severity	CAV	A	-	550	Abdominal hernia	digestive	560	12375	-0.22642	0.130468	0.797383	0.0826633	1	0.999999
chr1.12207235.C.T	rs3397	T	Severity	CAV-FE	C	TNFRSF1B	726	Peripheral enthesopathies and allied syndromes	musculoskeletal	487	7756	0.12007	0.0691899	1.12758	0.0826759	1	0.999999
chr12.47844974.A.G	rs731236	AG and AA genotype	Severity	CAV	G	VDR	599.2	Retention of urine	genitourinary	171	10728	0.192815	0.11111	1.21266	0.0826796	1	0.999999
chrX.15592465.T.A	rs73195521	A	Severity	CAV	A	ACE2	290	Delirium dementia and amnestic and other cognitive disorders	mental disorders	125	12359	1.84758	1.06468	6.34443	0.0826826	1	0.999999
chr5.124614711.G.T	rs4240376	G	Severity	CAV	T	-	250.24	Type 2 diabetes with neurological manifestations	endocrine/metabolic	173	10596	0.20973	0.120864	1.23334	0.0826969	1	0.999999
chr5.142872984.C.T	rs10039856	C	Severity	CAV	T	ARHGAP26	327.3	Sleep apnea	neurological	717	10879	0.146042	0.0841627	1.15724	0.0826993	1	0.999999
chr15.100233816.G.A	rs143434383	A	Risk factor	CAV	A	ADAMTS17	304	Adjustment reaction	mental disorders	230	9092	0.639677	0.368666	1.89587	0.0827208	1	0.999999
chrX.15587729.C.T	rs4646140	T	Severity	CAV	T	ACE2	252	Disorders of parathyroid gland	endocrine/metabolic	196	11983	1.49056	0.859079	4.43957	0.0827293	1	0.999999
chr21.33252612.A.G	rs2236757	A	Severity	CAV-FE	A	IFNAR2	724	Other and unspecified disorders of back	musculoskeletal	180	11078	0.195993	0.112966	1.21652	0.0827439	1	0.999999
chr5.86011821.T.G	rs4424029	G	Severity	CAV	G	-	599.5	Frequency of urination and polyuria	genitourinary	766	10636	-0.0972436	0.0560493	0.907335	0.082747	1	0.999999
chr13.22495675.AG.A	rs10714879	A	Severity	CAV	AG	-	977	Personal history of allergy to medicinal agents	injuries & poisonings	222	12456	0.199483	0.114979	1.22077	0.0827479	1	0.999999
chr12.8608014.A.G	rs11613792	A	Severity	CAV	G	AICDA	694.2	Other dyschromia	dermatologic	362	10271	0.180004	0.103752	1.19722	0.0827516	1	0.999999
chr10.52771482.G.A	rs5030737	A	Potential functional effect on protein	FCP + IP	A	MBL2	189	Cancer of urinary organs (incl. kidney and bladder)	neoplasms	111	13236	-0.523724	0.301875	0.592311	0.0827581	1	0.999999
chr16.89196249.G.A	rs117169628	A	Severity	CAV	A	SLC22A31	276.14	Hypopotassemia	endocrine/metabolic	128	12073	-0.358421	0.206599	0.698779	0.0827651	1	0.999999
chr2.162267541.C.T	rs1990760	T	Risk factor; Severity	CAV	C	IFIH1	272	Disorders of lipoid metabolism	endocrine/metabolic	3787	8540	-0.0548122	0.0315949	0.946663	0.0827684	1	0.999999
chr5.180810828.C.T	rs113791144	T	Severity	CAV	T	-	483	Acute bronchitis and bronchiolitis	respiratory	136	12086	0.365212	0.210517	1.44082	0.0827704	1	0.999999
chr3.1052111.C.G	rs1504061	G	Severity	CAV	G	-	317	Alcohol-related disorders	mental disorders	179	11858	0.379138	0.218545	1.46102	0.0827712	1	0.999999
chr6.12216733.A.G	rs10755709	A	Severity	CAV	G	-	530.11	GERD	digestive	1400	10296	0.0747157	0.0430707	1.07758	0.08279	1	0.999999
chr1.230710048.A.G	rs699	G	Severity	CAV	G	AGT	687.4	Disturbance of skin sensation	dermatologic	306	11177	-0.146665	0.0845495	0.863583	0.0827992	1	0.999999
chr5.131995059.C.T	rs56162149	T	Severity	CAV-FE	T	ACSL6	260	Protein-calorie malnutrition	endocrine/metabolic	249	9106	0.189978	0.109518	1.20922	0.0827994	1	0.999999
chr2.167953627.G.A	rs7595310	A	Severity	CAV-FE	A	STK39	276.1	Electrolyte imbalance	endocrine/metabolic	556	11940	-0.139957	0.0806842	0.869395	0.0828062	1	0.999999
chr6.41534945.A.C	rs1886814	C	Severity	CAV-FE	C	FOXP4-AS1	250.4	Abnormal glucose	endocrine/metabolic	888	10573	0.212993	0.12279	1.23738	0.0828094	1	0.999999
chr1.46309111.A.G	rs41292543	G	Severity	CAV-FE	G	UQCRH	173	Neoplasm of uncertain behavior of skin	neoplasms	313	12049	-0.247873	0.142904	0.780459	0.0828215	1	0.999999
chr10.43519603.G.T	rs10793436	G	Severity	CAV	T	-	428.4	Heart failure with preserved EF [Diastolic heart failure]	circulatory system	134	10996	-0.240263	0.138517	0.786421	0.0828234	1	0.999999
chr4.67963489.G.A	rs6552134	G	Possible functional consequences	FCP + IP	G	TMPRSS11A	514	Abnormal findings examination of lungs	respiratory	294	12276	-0.17104	0.0986103	0.842787	0.0828277	1	0.999999
chr21.41508701.T.G	rs4283504	T	Possible functional consequences	FCP + IP	T	TMPRSS2	172.21	Basal cell carcinoma	neoplasms	217	11631	-0.310495	0.179015	0.733084	0.0828358	1	0.999999
chr4.186082920.C.T	rs3775291	T	Risk factor; Severity	CAV-FE	T	TLR3	165.1	Cancer of bronchus; lung	neoplasms	111	13239	0.253501	0.146158	1.28853	0.0828415	1	0.999999
chr9.133251249.A.G	rs7849280	G	Protective	CAV	G	ABO	245.2	Chronic thyroiditis	endocrine/metabolic	603	10085	0.188643	0.108765	1.20761	0.0828445	1	0.999999
chr9.133251249.A.G	rs7849280	G	Protective	CAV	G	ABO	245.21	Chronic lymphocytic thyroiditis	endocrine/metabolic	603	10085	0.188643	0.108765	1.20761	0.0828445	1	0.999999
chr19.35687796.G.A	rs77127536	A	Severity	CAV	A	TYMSP2	288	Diseases of white blood cells	hematopoietic	110	12143	0.309414	0.178405	1.36263	0.082858	1	0.999999
chr6.18015216.C.T	rs140247774	T	Severity	CAV	T	-	090	Sexually transmitted infections (not HIV or hepatitis)	infectious diseases	255	12792	-0.387915	0.223668	0.67847	0.0828584	1	0.999999
chr7.128938247.T.G	rs10488631	TCTA haplotype	Severity in European-Americans	CAV	G	IRF5	470	Septal Deviations/Turbinate Hypertrophy	respiratory	209	9763	-0.175693	0.101305	0.838876	0.0828653	1	0.999999
chr7.107967457.C.T	rs2237698	T	Severity	CAV	T	LAMB1	272.1	Hyperlipidemia	endocrine/metabolic	3691	8564	0.0751748	0.0433494	1.07807	0.0828898	1	0.999999
chr8.40324459.C.A	rs11779911	C	Severity	CAV	A	SIRLNT	280.1	Iron deficiency anemias, unspecified or not due to blood loss	hematopoietic	331	10345	0.14323	0.0825948	1.15399	0.0828957	1	0.999999
chr5.123497022.T.C	rs62377777	T	Severity	CAV	C	-	292	Neurological disorders	mental disorders	433	12316	0.139937	0.0806988	1.1502	0.0829066	1	0.999999
chr3.149000300.G.T	rs76488148	T	Severity	CAV	T	GYG1	332	Parkinson's disease	neurological	177	11992	0.322496	0.185978	1.38057	0.0829083	1	0.999999
chr11.88824823.A.G	rs10831496	G	Severity	CAV-FE	G	GRM5	702	Degenerative skin conditions and other dermatoses	dermatologic	592	11676	-0.117255	0.0676204	0.889359	0.0829155	1	0.999999
chr2.195519781.A.G	rs74417002	G	Severity	CAV	G	-	245	Thyroiditis	endocrine/metabolic	624	10073	-0.357012	0.205894	0.699764	0.0829242	1	0.999999
chr1.161544752.A.C	rs396991	C	Severity	CAV-FE	C	FCGR3A	741	Symptoms and disorders of the joints	musculoskeletal	321	11818	0.143333	0.0826693	1.15411	0.0829516	1	0.999999
chr3.27146807.G.A	rs17317135	G	Severity	CAV	A	NEK10	585.34	Chronic Kidney Disease, Stage IV	genitourinary	197	11342	0.404723	0.233435	1.49889	0.0829582	1	0.999999
chr5.1211624.A.G	rs76067074	G	Severity	CAV-FE	G	SLC6A19	496.2	Chronic bronchitis	respiratory	167	10581	0.372503	0.214858	1.45136	0.0829678	1	0.999999
chr4.67963489.G.A	rs6552134	G	Possible functional consequences	FCP + IP	G	TMPRSS11A	550.5	Ventral hernia	digestive	137	12386	-0.251157	0.144869	0.7779	0.0829748	1	0.999999
chr4.25613313.G.A	-	HLA-A*02:02	Protective	IP	A	HLA-A	689	Disorder of skin and subcutaneous tissue NOS	dermatologic	155	12715	-0.286391	0.165195	0.750969	0.0829806	1	0.999999
chr15.33615902.C.T	rs12593288	C	Severity	CAV	T	RYR3	371	Inflammation of the eye	sense organs	255	11888	-0.214269	0.1236	0.807131	0.082994	1	0.999999
chr2.196087686.G.A	rs2176724	A	Severity	CAV	A	-	250.25	Diabetes type 2 with peripheral circulatory disorders	endocrine/metabolic	129	10579	-0.402185	0.232003	0.668857	0.0830013	1	0.999999
chr8.73355963.T.C	rs2010843	C	Severity	CAV	T	RDH10-AS1	514.2	Solitary pulmonary nodule	respiratory	386	12234	0.128451	0.0741066	1.13707	0.0830363	1	0.999999
chr9.4329170.T.C	rs3895472	C	Severity	CAV	T	GLIS3	722.6	Degeneration of intervertebral disc	musculoskeletal	151	11315	0.33711	0.194494	1.40089	0.0830491	1	0.999999
chr12.6845711.C.T	rs5443	T	protective	CAV	T	CDCA3	327.3	Sleep apnea	neurological	717	10918	-0.104177	0.0601048	0.901066	0.0830509	1	0.999999
chr8.97128242.T.C	rs7817272	C	Severity	CAV	C	CPQ	714.1	Rheumatoid arthritis	musculoskeletal	160	12342	0.230941	0.133241	1.25978	0.083051	1	0.999999
chr14.55263686.C.T	rs10140801	T	Severity	CAV-FE	T	FBXO34-AS1	290.1	Dementias	mental disorders	103	12306	-0.273011	0.157515	0.761084	0.0830532	1	0.999999
chr6.6924962.A.C	rs6933436	C	Severity	CAV	C	-	193	Thyroid cancer	neoplasms	240	12618	0.166707	0.0961848	1.18141	0.0830605	1	0.999999
chr20.50172836.A.G	rs6122883	G	Severity	CAV-FE	G	LINC01273	389	Hearing loss	sense organs	539	12009	0.115266	0.0665063	1.12217	0.0830671	1	0.999999
chrX.15596127.G.T	rs146598386	T	Severity	CAV	T	ACE2	426.92	Cardiac defibrillator in situ	circulatory system	101	10503	0.920035	0.53085	2.50938	0.0830717	1	0.999999
chr17.42362183.A.G	rs744166	G	Risk factor; Severity	CAV	G	STAT3	300	Anxiety disorders	mental disorders	1683	9114	-0.0668062	0.0385467	0.935376	0.0830732	1	0.999999
chr12.52726315.TC.T	rs5798227	T	Risk factor	CAV	TC	-	411.2	Myocardial infarction	circulatory system	115	11665	0.357163	0.206086	1.42927	0.083082	1	0.999999
chr17.63488670.G.A	rs4343	G	Severity; Risk factor	CAV	A	ACE	476	Allergic rhinitis	respiratory	975	9815	-0.0874203	0.0504437	0.916292	0.0830908	1	0.999999
chr1.35908500.C.T	rs2765013	C	Severity	CAV	T	AGO1	389	Hearing loss	sense organs	547	12132	0.169545	0.0978336	1.18477	0.0830961	1	0.999999
chr10.52771466.C.T	rs1800451	T	Potential functional effect on protein	FCP + IP	T	MBL2	306	Other mental disorder	mental disorders	159	9112	0.531445	0.30667	1.70139	0.0831034	1	0.999999
chr20.50172836.A.G	rs6122883	G	Severity	CAV-FE	G	LINC01273	110.11	Dermatophytosis of nail	infectious diseases	234	11824	0.169633	0.0978884	1.18487	0.0831093	1	0.999999
chr6.30887474.G.A	rs4618569	AG genotype	Severity	CAV	A	DDR1	442	Other aneurysm	circulatory system	487	11907	0.144949	0.0836454	1.15598	0.0831125	1	0.999999
chr5.132485305.G.A	rs17622656	A	Risk factor	FCP + IP	A	IRF1	479	Other upper respiratory disease	respiratory	374	9743	0.133705	0.0771587	1.14306	0.0831206	1	0.999999
chr6.52236941.T.C	rs763780	C	Protective	FCP	C	IL17F	427.7	Tachycardia NOS	circulatory system	141	10522	-0.666119	0.384406	0.513698	0.0831216	1	0.999999
chr1.244873270.T.C	rs12130553	C	Severity	CAV	C	-	280	Iron deficiency anemias	hematopoietic	404	9149	-0.130222	0.0751492	0.877901	0.0831232	1	0.999999
chr17.49863303.C.T	rs77534576	T	Severity	CAV	T	-	427.1	Paroxysmal tachycardia, unspecified	circulatory system	247	10507	0.40406	0.233187	1.49789	0.0831354	1	0.999999
chr10.52771475.C.T	rs1800450	T	Severity	CAV	T	MBL2	327.3	Sleep apnea	neurological	718	10908	-0.142198	0.0820645	0.86745	0.0831395	1	0.999999
chr6.160731787.C.T	rs4252128	T	Potential functional effect on protein	FCP + IP	T	PLG	627	Menopausal and postmenopausal disorders	genitourinary	434	11584	0.342668	0.197768	1.4087	0.083153	1	0.999999
chr7.117559590.ATCT.A	rs113993960	A	Severity	CAV	A	CFTR	627.2	Symptomatic menopause	genitourinary	153	11515	0.750467	0.433127	2.11799	0.0831538	1	0.999999
chrX.15587729.C.T	rs4646140	T	Severity	CAV	T	ACE2	530.13	Barrett's esophagus	digestive	150	10853	1.95862	1.13047	7.08951	0.0831714	1	0.999999
chr1.161509955.A.G	rs1801274	G	Severity	CAV	G	FCGR2A	333	Extrapyramidal disease and abnormal movement disorders	neurological	201	11575	0.178977	0.103302	1.19599	0.083173	1	0.999999
chr4.44416575.T.C	rs35540967	C	Severity	CAV	C	KCTD8	550	Abdominal hernia	digestive	567	12520	0.174696	0.100832	1.19088	0.083177	1	0.999999
chr2.195519781.A.G	rs74417002	G	Severity	CAV	G	-	252.1	Hyperparathyroidism	endocrine/metabolic	170	11968	-0.785497	0.453386	0.455893	0.0831822	1	0.999999
chr12.106231175.T.A	rs12823094	A	Severity	CAV	A	-	495.2	Asthma with exacerbation	respiratory	205	9809	-0.206159	0.118995	0.813703	0.0831839	1	0.999999
chr8.40324459.C.A	rs11779911	C	Severity	CAV	A	SIRLNT	564.1	Irritable Bowel Syndrome	digestive	190	9444	0.186156	0.107449	1.20461	0.0831852	1	0.999999
chr9.117713024.A.G	rs4986790	G	Severity	CAV	G	TLR4	427.7	Tachycardia NOS	circulatory system	140	10523	0.368724	0.212828	1.44589	0.0831854	1	0.999999
chr12.8608014.A.G	rs11613792	A	Severity	CAV	G	AICDA	304	Adjustment reaction	mental disorders	217	8503	0.232262	0.134063	1.26145	0.0831879	1	0.999999
chr12.47844974.A.G	rs731236	AG and AA genotype	Severity	CAV	G	VDR	610	Benign mammary dysplasias	genitourinary	115	12107	0.232392	0.134142	1.26161	0.0831955	1	0.999999
chrX.12885540.A.T	rs179008	T	Severity; Risk factor	CAV	T	TLR7	189	Cancer of urinary organs (incl. kidney and bladder)	neoplasms	110	12773	0.351453	0.202867	1.42113	0.0831978	1	0.999999
chr11.320836.C.T	rs34481144	T	Severity	CAV	T	IFITM3	796	Elevated prostate specific antigen [PSA]	genitourinary	226	11010	0.175789	0.101477	1.19219	0.0832184	1	0.999999
chr13.102695866.A.G	rs599976	G	Severity	CAV-FE	G	METTL21C	288.1	Decreased white blood cell count	hematopoietic	130	12151	-0.35666	0.205888	0.70001	0.0832201	1	0.999999
chr1.155197995.A.G	rs41264915	A	Severity	CAV-FE	G	THBS3	250.24	Type 2 diabetes with neurological manifestations	endocrine/metabolic	173	10577	-0.332623	0.192013	0.717041	0.0832218	1	0.999999
chr3.101705614.T.C	rs11919389	C	Risk factor	CAV	C	PDCL3P4	252	Disorders of parathyroid gland	endocrine/metabolic	196	11952	-0.193708	0.111834	0.823898	0.083255	1	0.999999
chr7.117611595.T.G	rs150212784	G	Severity	CAV	G	CFTR	785	Abdominal pain	symptoms	1016	10790	0.727638	0.420094	2.07019	0.0832585	1	0.999999
chrX.15586459.TAAATC.T	rs755766792	T	Severity	CAV	T	ACE2	586	Other disorders of the kidney and ureters	genitourinary	459	11800	1.35025	0.779573	3.85839	0.0832665	1	0.999999
chr6.31153649.G.A	rs143334143	A	Severity; Risk factor	CAV-FE	A	CCHCR1	727	Other disorders of synovium, tendon, and bursa	musculoskeletal	298	11017	0.220173	0.12712	1.24629	0.0832726	1	0.999999
chr10.130802064.T.G	rs12253652	G	Severity	CAV	G	-	585.32	End stage renal disease	genitourinary	134	11539	0.298364	0.172272	1.34765	0.0832842	1	0.999999
chr9.33426577.A.G	rs10813976	G	Severity	CAV	G	-	512	Other symptoms of respiratory system	respiratory	2480	9041	0.0686619	0.0396451	1.07107	0.0832889	1	0.999999
chr1.169597075.C.T	rs6127	T	Severity in males	CAV	C	SELP	726	Peripheral enthesopathies and allied syndromes	musculoskeletal	639	11008	0.101045	0.0583433	1.10633	0.0832898	1	0.999999
chr5.142872984.C.T	rs10039856	C	Severity	CAV	T	ARHGAP26	427.3	Other specified cardiac dysrhythmias	circulatory system	137	10477	0.305162	0.1762	1.35684	0.0832903	1	0.999999
chr11.320836.C.T	rs34481144	T	Severity	CAV	T	IFITM3	199	Neoplasm of uncertain behavior	neoplasms	143	11249	0.209427	0.120926	1.23297	0.0832983	1	0.999999
chr21.41473715.C.A	rs2298661	A	Protective	CAV-FE	A	TMPRSS2	454	Varicose veins	circulatory system	243	11592	0.196626	0.113535	1.21729	0.0832995	1	0.999999
chr12.132489230.GC.G	rs56106917	G	Severity	CAV	G	FBRSL1	368	Visual disturbances	sense organs	262	12576	0.15621	0.0902013	1.16907	0.083311	1	0.999999
chr4.5820150.T.C	rs3774881	T	Severity	CAV	C	CRMP1	396	Abnormal heart sounds	circulatory system	189	11217	0.252965	0.146075	1.28784	0.0833183	1	0.999999
chr18.6461231.C.G	rs11659676	G	Severity	CAV-FE	G	RPL6P27	317.1	Alcoholism	mental disorders	130	11538	0.219569	0.126793	1.24554	0.0833261	1	0.999999
chr10.43519603.G.T	rs10793436	G	Severity	CAV	T	-	367.1	Myopia	sense organs	119	11348	0.231943	0.133941	1.26105	0.08333	1	0.999999
chr12.47902438.G.T	rs11574024	T	Severity	CAV	T	VDR	726	Peripheral enthesopathies and allied syndromes	musculoskeletal	633	10945	-0.206626	0.119327	0.813324	0.0833449	1	0.999999
chr1.230710048.A.G	rs699	G	Severity	CAV	G	AGT	395.6	Heart valve replaced	circulatory system	183	11743	-0.190284	0.10989	0.826724	0.0833484	1	0.999999
chr10.76490426.T.C	rs114026383	C	Risk factor for European population	CAV	C	LRMDA	244.2	Acquired hypothyroidism	endocrine/metabolic	350	10088	2.12602	1.22784	8.38142	0.0833598	1	0.999999
chrX.12885540.A.T	rs179008	T	Severity; Risk factor	CAV	T	TLR7	790.6	Other abnormal blood chemistry	symptoms	939	10926	0.120689	0.0697034	1.12827	0.0833679	1	0.999999
chr7.107967457.C.T	rs2237698	T	Severity	CAV	T	LAMB1	571	Chronic liver disease and cirrhosis	digestive	619	11690	-0.151726	0.0876288	0.859223	0.0833686	1	0.999999
chr9.21131628.G.C	rs12236000	G	Severity	CAV	C	-	459.9	Circulatory disease NEC	circulatory system	159	12494	-0.436117	0.251879	0.646542	0.0833704	1	0.999999
chr3.61768231.T.A	rs672699	A	Severity	CAV	T	PTPRG	573.9	Abnormal serum enzyme levels	digestive	299	11677	-0.183241	0.105832	0.832568	0.0833754	1	0.999999
chr21.41508701.T.G	rs4283504	T	Possible functional consequences	FCP + IP	T	TMPRSS2	427.2	Atrial fibrillation and flutter	circulatory system	711	10139	0.162241	0.0937044	1.17614	0.0833781	1	0.999999
chr4.107694523.TG.T	rs70947091	T	Severity	CAV-FE	T	PAPSS1	195	Cancer, suspected or other	neoplasms	158	11991	-0.228458	0.131953	0.79576	0.0833893	1	0.999999
chr10.130802064.T.G	rs12253652	G	Severity	CAV	G	-	411.2	Myocardial infarction	circulatory system	115	11405	0.320622	0.185188	1.37798	0.0833922	1	0.999999
chr4.67964168.T.A	rs720009	A	Possible functional consequences	FCP + IP	A	TMPRSS11A	530.11	GERD	digestive	1451	10840	-0.289528	0.167236	0.748617	0.0834065	1	0.999999
chr15.60902209.A.G	rs4774377	G	Risk factor	CAV-FE	G	RORA	242	Thyrotoxicosis with or without goiter	endocrine/metabolic	236	9710	0.162369	0.0937878	1.17629	0.0834084	1	0.999999
chr3.1052111.C.G	rs1504061	G	Severity	CAV	G	-	274.11	Gouty arthropathy	endocrine/metabolic	102	12980	0.517178	0.298734	1.67729	0.0834105	1	0.999999
chr13.112889041.C.T	rs9577175	T	Severity	CAV	T	ATP11A	244.1	Secondary hypothyroidism	endocrine/metabolic	374	10012	0.148693	0.0858905	1.16032	0.0834181	1	0.999999
chr15.60902209.A.G	rs4774377	G	Risk factor	CAV-FE	G	RORA	411	Ischemic Heart Disease	circulatory system	1216	11242	-0.0822262	0.0475023	0.921064	0.083453	1	0.999999
chr5.1211624.A.G	rs76067074	G	Severity	CAV-FE	G	SLC6A19	110.1	Dermatophytosis	infectious diseases	322	11573	0.2824	0.163144	1.32631	0.0834541	1	0.999999
chr12.8058591.T.C	rs7842	C	Risk factor; Severity	CAV	C	C3AR1	706.8	Other specified diseases of sebaceous glands	dermatologic	111	11981	-0.274906	0.158815	0.759643	0.0834551	1	0.999999
chr1.35908500.C.T	rs2765013	C	Severity	CAV	T	AGO1	427.6	Premature beats	circulatory system	151	10484	0.300095	0.17337	1.34999	0.0834616	1	0.999999
chr2.181488719.A.C	rs2034831	C	Severity	CAV	C	ITGA4	475	Chronic sinusitis	respiratory	627	9687	0.186154	0.107545	1.20461	0.0834622	1	0.999999
chr2.113129630.T.C	rs419598	C	Risk factor	CAV	C	IL1RN	702.1	Actinic keratosis	dermatologic	321	12077	0.152111	0.0878808	1.16429	0.083473	1	0.999999
chr7.117652877.C.G	rs80034486	G	Severity	CAV	G	CFTR	257	Testicular dysfunction	endocrine/metabolic	282	11982	1.9524	1.12802	7.04556	0.0834836	1	0.999999
chr7.117652877.C.G	rs80034486	G	Severity	CAV	G	CFTR	257.1	Testicular hypofunction	endocrine/metabolic	282	11982	1.9524	1.12802	7.04556	0.0834836	1	0.999999
chr9.87726001.C.A	rs41307457	C;A	Possible functional consequences	FCP + IP	A	CTSL	250.41	Impaired fasting glucose	endocrine/metabolic	200	10557	0.376725	0.217666	1.4575	0.083496	1	0.999999
chr1.155175305.G.A	rs7528026	A	Severity	CAV	A	TRIM46	512.9	Other dyspnea	respiratory	928	9105	0.295089	0.170499	1.34325	0.0834996	1	0.999999
chr6.160731787.C.T	rs4252128	T	Potential functional effect on protein	FCP + IP	T	PLG	555.1	Regional enteritis	digestive	366	10220	-0.455535	0.263208	0.634109	0.0835045	1	0.999999
chr11.26675470.T.G	rs10835056	G	Severity	CAV	T	SLC5A12	695	Erythematous conditions	dermatologic	334	10913	0.146842	0.0848504	1.15817	0.0835239	1	0.999999
chr6.52200448.A.G	rs13192246	G	Severity	CAV	A	-	614	Inflammatory diseases of female pelvic organs	genitourinary	135	12786	0.226806	0.131057	1.25459	0.0835251	1	0.999999
chr3.157438240.A.G	rs1840680	AG genotype)	Protective	CAV	A	PTX3	426.91	Cardiac pacemaker in situ	circulatory system	203	10514	0.189598	0.109557	1.20876	0.0835257	1	0.999999
chr3.61768231.T.A	rs672699	A	Severity	CAV	T	PTPRG	588	Disorders resulting from impaired renal function	genitourinary	110	11758	0.273206	0.157876	1.31417	0.0835397	1	0.999999
chrX.15596127.G.T	rs146598386	T	Severity	CAV	T	ACE2	427.9	Palpitations	circulatory system	602	10503	-0.723602	0.418145	0.485002	0.0835402	1	0.999999
chr19.35687796.G.A	rs77127536	A	Severity	CAV	A	TYMSP2	715.1	Sacroiliitis NEC	musculoskeletal	110	12330	0.315968	0.182589	1.37159	0.0835425	1	0.999999
chr17.45714244.T.C	rs113661667	C	Risk factor	CAV-FE	C	LINC02210-CRHR1	351	Other peripheral nerve disorders	neurological	282	12464	-0.188305	0.108819	0.828362	0.0835505	1	0.999999
chr3.61768231.T.A	rs672699	A	Severity	CAV	T	PTPRG	440	Atherosclerosis	circulatory system	110	11864	-0.318844	0.184267	0.726989	0.0835697	1	0.999999
chr6.158608455.C.T	rs117665206	T	Severity	CAV	T	TMEM181	592.11	Acute cystitis	genitourinary	113	11704	0.898394	0.519207	2.45566	0.083573	1	0.999999
chr22.19963748.G.A	rs4680	A	Risk factor	FCP	A	COMT	592	Cystitis and urethritis	genitourinary	162	11701	0.195898	0.113215	1.2164	0.0835747	1	0.999999
chr11.34482745.G.A	rs61882275	G	Severity	CAV	A	ELF5	317.1	Alcoholism	mental disorders	134	11818	-0.226385	0.13084	0.797411	0.0835865	1	0.999999
chr5.96909661.C.T	rs150892504	T	Severity	CAV	T	ERAP2	687.4	Disturbance of skin sensation	dermatologic	306	11161	-0.787276	0.45501	0.455083	0.0835874	1	0.999999
chr7.117587778.G.T	rs113993959	T	Severity	CAV	T	CFTR	227	Benign neoplasm of other endocrine glands and related structures	neoplasms	137	12927	1.82933	1.05729	6.22969	0.0835929	1	0.999999
chr17.16948873.A.G	rs34557412	G	Severity	CAV	G	TNFRSF13B	512	Other symptoms of respiratory system	respiratory	2483	9109	0.482704	0.278994	1.62045	0.083602	1	0.999999
chr7.22728630.G.T	rs2066992	T	Protective	CAV-FE	T	IL6	694	Dyschromia and Vitiligo	dermatologic	391	11017	0.226312	0.130807	1.25397	0.0836085	1	0.999999
chr6.30887474.G.A	rs4618569	AG genotype	Severity	CAV	A	DDR1	395.2	Nonrheumatic aortic valve disorders	circulatory system	458	11744	0.141933	0.082039	1.1525	0.0836179	1	0.999999
chr17.31410594.G.A	rs178840	G	Severity	CAV	A	RAB11FIP4	367.1	Myopia	sense organs	110	11048	-0.274186	0.158485	0.760191	0.0836223	1	0.999999
chr15.60810211.C.T	rs341419	T	Severity	CAV-FE	T	RORA	475.9	Postnasal drip	respiratory	228	9680	-0.228228	0.131931	0.795943	0.0836471	1	0.999999
chr16.85959043.C.T	rs12444486	C	Severity in African-Americans	CAV	C	-	272.11	Hypercholesterolemia	endocrine/metabolic	1598	8209	-0.0738054	0.0426653	0.928852	0.0836533	1	0.999999
chr16.78590128.A.G	rs72803978	A	Severity	CAV	G	WWOX	593.1	Gross hematuria	genitourinary	128	11608	0.450355	0.260342	1.56887	0.0836562	1	0.999999
chr2.195994321.C.T	rs191631470	T	Severity	CAV	T	DNAH7	286.2	Encounter for long-term (current) use of anticoagulants	hematopoietic	126	12255	0.922324	0.533188	2.51513	0.0836607	1	0.999999
chr5.142872984.C.T	rs10039856	C	Severity	CAV	T	ARHGAP26	452.2	Deep vein thrombosis [DVT]	circulatory system	173	11615	-0.354207	0.204778	0.701729	0.0836817	1	0.999999
chr3.1052111.C.G	rs1504061	G	Severity	CAV	G	-	289.4	Lymphadenitis	hematopoietic	147	12127	-0.713513	0.412525	0.48992	0.0836976	1	0.999999
chr3.27146807.G.A	rs17317135	G	Severity	CAV	A	NEK10	380.4	Impacted cerumen	sense organs	189	12148	-0.623769	0.360649	0.535921	0.0837064	1	0.999999
chr2.216660263.A.C	rs2270360	A	Severity	CAV	C	IGFBP2	244	Hypothyroidism	endocrine/metabolic	1487	8771	0.077957	0.0450738	1.08108	0.0837125	1	0.999999
chr14.35401887.C.T	rs696	CC genotype	Severity	CAV	T	NFKBIA	427.9	Palpitations	circulatory system	602	10486	-0.106573	0.0616196	0.898909	0.0837133	1	0.999999
chr15.60810211.C.T	rs341419	T	Severity	CAV-FE	T	RORA	429	Ill-defined descriptions and complications of heart disease	circulatory system	217	11974	-0.235836	0.13636	0.78991	0.0837172	1	0.999999
chr7.22728408.A.G	rs2069837	G	Severity	CAV-FE	G	IL6	433.3	Cerebral ischemia	circulatory system	162	12455	-0.368152	0.212865	0.692012	0.083719	1	0.999999
chr3.149000300.G.T	rs76488148	T	Severity	CAV	T	GYG1	185	Cancer of prostate	neoplasms	223	11838	0.305882	0.176862	1.35782	0.0837197	1	0.999999
chr8.97128242.T.C	rs7817272	C	Severity	CAV	C	CPQ	514.2	Solitary pulmonary nodule	respiratory	389	12441	-0.169713	0.0981293	0.843907	0.0837232	1	0.999999
chr21.41470664.C.T	rs61735794	T	Risk factor	CAV	T	TMPRSS2	593.1	Gross hematuria	genitourinary	128	11684	0.569008	0.329012	1.76651	0.0837293	1	0.999999
chr1.173115604.T.G	rs17300100	G	Severity	CAV	G	-	514	Abnormal findings examination of lungs	respiratory	291	12025	0.204461	0.118225	1.22686	0.083734	1	0.999999
chr2.167953627.G.A	rs7595310	A	Severity	CAV-FE	A	STK39	256	Ovarian dysfunction	endocrine/metabolic	138	11798	-0.283451	0.163901	0.75318	0.0837357	1	0.999999
chr11.320836.C.T	rs34481144	T	Severity	CAV	T	IFITM3	241.1	Nontoxic uninodular goiter	endocrine/metabolic	445	9316	0.122829	0.0710256	1.13069	0.0837448	1	0.999999
chr9.87726001.C.A	rs41307457	C;A	Possible functional consequences	FCP + IP	A	CTSL	626.11	Absent or infrequent menstruation	genitourinary	141	11555	0.443111	0.256238	1.55754	0.0837564	1	0.999999
chr11.26675470.T.G	rs10835056	G	Severity	CAV	T	SLC5A12	429	Ill-defined descriptions and complications of heart disease	circulatory system	216	12040	-0.1963	0.113515	0.821766	0.0837565	1	0.999999
chr21.41660268.A.T	rs2252109	A	Severity	CAV	T	-	696.41	Psoriasis vulgaris	dermatologic	251	9816	0.157038	0.0908112	1.17004	0.0837588	1	0.999999
chr1.31151182.G.C	rs12083278	C	Severity	CAV	G	-	580	Nephritis; nephrosis; renal sclerosis	genitourinary	166	10564	-0.209807	0.121328	0.810741	0.0837634	1	0.999999
chr4.67964168.T.A	rs720009	A	Possible functional consequences	FCP + IP	A	TMPRSS11A	798.1	Chronic fatigue syndrome	symptoms	156	10863	0.581493	0.336271	1.78871	0.0837663	1	0.999999
chr22.19963748.G.A	rs4680	A	Risk factor	FCP	A	COMT	429.3	Symptoms involving cardiovascular system	circulatory system	148	12156	-0.206018	0.119141	0.813818	0.0837729	1	0.999999
chrX.12889539.C.G	rs3853839	G	Severity; Risk factor	CAV-FE	G	TLR7	296	Mood disorders	mental disorders	1603	8524	0.0919822	0.0531935	1.09635	0.0837732	1	0.999999
chr14.102356233.A.G	rs11160678	G	Severity	CAV	G	CINP	514	Abnormal findings examination of lungs	respiratory	294	12224	0.149023	0.0861836	1.1607	0.0837852	1	0.999999
chr9.87724615.A.G	rs3128509	A;G	Possible functional consequences	FCP + IP	A	CTSL	571.5	Other chronic nonalcoholic liver disease	digestive	564	11444	0.108895	0.0629783	1.11505	0.0837923	1	0.999999
chr1.155133406.T.G	rs4971066	G	Risk factor	CAV	G	EFNA1	743.1	Osteoporosis	musculoskeletal	874	11617	0.127656	0.0738287	1.13616	0.0837935	1	0.999999
chr1.206773552.T.C	rs1800896	C	Severity	FCP	C	IL10	286	Coagulation defects	hematopoietic	205	12310	-0.176667	0.102179	0.838059	0.0838105	1	0.999999
chr4.24511798.A.G	rs73246461	G	Severity	CAV	G	-	433.21	Cerebral artery occlusion, with cerebral infarction	circulatory system	147	11970	-0.285465	0.165105	0.751665	0.0838116	1	0.999999
chr21.41470664.C.T	rs61735794	T	Risk factor	CAV	T	TMPRSS2	562	Diverticulosis and diverticulitis	digestive	181	10213	0.483241	0.279507	1.62132	0.0838257	1	0.999999
chr4.67910532.T.C	rs9998258	T	Possible functional consequences	FCP + IP	C	TMPRSS11A	530.1	Esophagitis, GERD and related diseases	digestive	1544	10843	-0.175999	0.1018	0.838618	0.0838302	1	0.999999
chr22.22210343.A.T	rs5757427	T	Severity	CAV	A	IGLV10-54	272.9	Unspecified disorder of lipoid metabolism	endocrine/metabolic	150	4401	0.208759	0.12075	1.23215	0.083837	1	0.999999
chr11.34482745.G.A	rs61882275	G	Severity	CAV	A	ELF5	550.1	Inguinal hernia	digestive	264	12493	0.157962	0.0913693	1.17112	0.0838387	1	0.999999
chr9.132278286.T.C	rs11243705	C	Severity	CAV	C	SETX	464	Acute sinusitis	respiratory	163	10547	0.245218	0.141842	1.2779	0.083844	1	0.999999
chr3.149000300.G.T	rs76488148	T	Severity	CAV	T	GYG1	250.41	Impaired fasting glucose	endocrine/metabolic	197	10540	-0.398155	0.230318	0.671558	0.0838593	1	0.999999
chr4.107694523.TG.T	rs70947091	T	Severity	CAV-FE	T	PAPSS1	379	Other disorders of eye	sense organs	287	11931	-0.168903	0.0977141	0.844591	0.0838906	1	0.999999
chr21.41660268.A.T	rs2252109	A	Severity	CAV	T	-	249	Secondary diabetes mellitus	endocrine/metabolic	155	9624	0.201238	0.116421	1.22292	0.0838917	1	0.999999
chr6.41534945.A.C	rs1886814	C	Severity	CAV-FE	C	FOXP4-AS1	245.2	Chronic thyroiditis	endocrine/metabolic	602	10061	0.243532	0.140898	1.27575	0.083911	1	0.999999
chr6.41534945.A.C	rs1886814	C	Severity	CAV-FE	C	FOXP4-AS1	245.21	Chronic lymphocytic thyroiditis	endocrine/metabolic	602	10061	0.243532	0.140898	1.27575	0.083911	1	0.999999
chr12.47902438.G.T	rs11574024	T	Severity	CAV	T	VDR	368	Visual disturbances	sense organs	261	12535	-0.335849	0.194324	0.714731	0.0839354	1	0.999999
chr13.41746691.T.A	rs10507497	A	Severity	CAV-FE	A	VWA8	473	Diseases of the larynx and vocal cords	respiratory	274	9770	-0.195171	0.112931	0.822694	0.0839473	1	0.999999
chr19.31533051.C.A	rs8105499	C	Severity	CAV	A	LINC02841	574.1	Cholelithiasis	digestive	108	12563	-0.268051	0.155105	0.764869	0.083955	1	0.999999
chr6.31575254.G.A	rs1800629	A	Risk factor*Conflicting; Severity*Conflicting; Protective*Conflicting	CAV-FE	A	TNF	271.3	Intestinal disaccharidase deficiencies and disaccharide malabsorption	endocrine/metabolic	718	12318	-0.185402	0.107285	0.83077	0.0839638	1	0.999999
chr6.45737076.T.A	rs16873740	A	Severity	CAV	A	-	285.21	Anemia in chronic kidney disease	hematopoietic	135	11183	-0.360046	0.20835	0.697644	0.0839724	1	0.999999
chr1.155133406.T.G	rs4971066	G	Risk factor	CAV	G	EFNA1	614.52	Vaginitis and vulvovaginitis	genitourinary	109	12739	-0.384376	0.222433	0.680875	0.0839788	1	0.999999
chr5.1211624.A.G	rs76067074	G	Severity	CAV-FE	G	SLC6A19	724.1	Disorders of sacrum	musculoskeletal	122	11206	0.431906	0.249939	1.54019	0.0839804	1	0.999999
chr11.611919.C.G	rs702966	C	Severity in African-Americans	CAV	G	PHRF1	313.1	Attention deficit hyperactivity disorder	mental disorders	139	13042	-0.237807	0.137623	0.788355	0.0839957	1	0.999999
chr20.23046984.T.C	rs1042580	C	Severity	CAV	C	THBD	704	Diseases of hair and hair follicles	dermatologic	320	12224	0.141508	0.0818952	1.15201	0.0840042	1	0.999999
chr10.52771466.C.T	rs1800451	T	Potential functional effect on protein	FCP + IP	T	MBL2	313.1	Attention deficit hyperactivity disorder	mental disorders	139	13029	0.594652	0.344153	1.8124	0.0840112	1	0.999999
chr1.155133406.T.G	rs4971066	G	Risk factor	CAV	G	EFNA1	172.2	Other non-epithelial cancer of skin	neoplasms	424	11848	0.167615	0.0970076	1.18248	0.0840134	1	0.999999
chr4.67910402.G.A	rs4860265	G	Possible functional consequences	FCP + IP	G	TMPRSS11A	276.12	Hyposmolality and/or hyponatremia	endocrine/metabolic	143	11843	0.217122	0.125664	1.2425	0.0840238	1	0.999999
chr5.123497022.T.C	rs62377777	T	Severity	CAV	C	-	415.11	Pulmonary embolism and infarction, acute	circulatory system	111	13058	-0.304604	0.1763	0.737416	0.0840324	1	0.999999
chr17.35880776.C.T	rs2107538	T	Risk factor; Severity	FCP	T	CCL5	275	Disorders of mineral metabolism	endocrine/metabolic	321	12742	-0.188479	0.109099	0.828218	0.0840619	1	0.999999
chrX.12889539.C.G	rs3853839	G	Severity; Risk factor	CAV-FE	G	TLR7	626.1	Irregular menstrual cycle/bleeding	genitourinary	304	10885	0.181779	0.105221	1.19935	0.0840631	1	0.999999
chrX.15599938.A.G	rs2106809	G	Severity	CAV	G	ACE2	783	Fever of unknown origin	symptoms	165	12813	0.256522	0.148487	1.29243	0.0840655	1	0.999999
chr17.34252769.A.G	rs1024611	G	Risk factor	CAV	G	CCL2	741.2	Stiffness of joint	musculoskeletal	248	12612	-0.183754	0.106368	0.83214	0.0840716	1	0.999999
chr5.77379593.G.A	rs7715119	A	Severity	CAV-FE	A	PDE8B	696.41	Psoriasis vulgaris	dermatologic	267	10756	0.228532	0.132296	1.25675	0.0840912	1	0.999999
chr1.31151182.G.C	rs12083278	C	Severity	CAV	G	-	371	Inflammation of the eye	sense organs	246	10718	0.164245	0.0950843	1.1785	0.0841028	1	0.999999
chr4.44416575.T.C	rs35540967	C	Severity	CAV	C	KCTD8	427.12	Paroxysmal ventricular tachycardia	circulatory system	103	10472	0.365006	0.211318	1.44052	0.084116	1	0.999999
chr19.35687796.G.A	rs77127536	A	Severity	CAV	A	TYMSP2	257	Testicular dysfunction	endocrine/metabolic	282	11953	0.203721	0.117943	1.22596	0.0841166	1	0.999999
chr19.35687796.G.A	rs77127536	A	Severity	CAV	A	TYMSP2	257.1	Testicular hypofunction	endocrine/metabolic	282	11953	0.203721	0.117943	1.22596	0.0841166	1	0.999999
chr8.16932640.T.C	rs118072448	T	Severity	CAV	C	-	279.7	Other immunological findings	endocrine/metabolic	359	12309	0.223687	0.129516	1.25068	0.0841489	1	0.999999
chr21.41507982.C.A	rs75603675	A	Protective*Conflicting; Risk factor*Conflicting; Severity*Conflicting	CAV	A	TMPRSS2	627.2	Symptomatic menopause	genitourinary	150	11070	-0.213594	0.123675	0.807676	0.0841565	1	0.999999
chr7.22728630.G.T	rs2066992	T	Protective	CAV-FE	T	IL6	285.2	Anemia of chronic disease	hematopoietic	173	11210	0.328645	0.190294	1.38908	0.084161	1	0.999999
chr2.191909428.G.A	rs147509469	A	Risk factor for females	CAV	A	CAVIN2-AS1	512	Other symptoms of respiratory system	respiratory	2480	9096	-0.191067	0.110638	0.826077	0.0841737	1	0.999999
chr5.77379593.G.A	rs7715119	A	Severity	CAV-FE	A	PDE8B	747.1	Cardiac congenital anomalies	congenital anomalies	131	13096	0.316524	0.183284	1.37235	0.0841745	1	0.999999
chr21.41507982.C.A	rs75603675	A	Protective*Conflicting; Risk factor*Conflicting; Severity*Conflicting	CAV	A	TMPRSS2	771.1	Swelling of limb	symptoms	189	11957	-0.18969	0.109854	0.827215	0.0842131	1	0.999999
chr21.41473456.A.G	rs17854725	G	Severity	CAV	A	TMPRSS2	530	Diseases of esophagus	digestive	1588	10693	0.0666955	0.0386263	1.06897	0.084224	1	0.999999
chr7.117559590.ATCT.A	rs113993960	A	Severity	CAV	A	CFTR	530	Diseases of esophagus	digestive	1595	10779	0.30025	0.173898	1.3502	0.0842418	1	0.999999
chr10.22439346.T.C	-	HLA-A*02:02	Protective	IP	C	HLA-A	472	Chronic pharyngitis and nasopharyngitis	respiratory	451	9630	-0.286123	0.165726	0.75117	0.0842606	1	0.999999
chr3.101705614.T.C	rs11919389	C	Risk factor	CAV	C	PDCL3P4	271.3	Intestinal disaccharidase deficiencies and disaccharide malabsorption	endocrine/metabolic	717	12290	-0.102527	0.0593868	0.902554	0.0842714	1	0.999999
chr19.39248147.C.T	rs12979860	C	Severity (C allele)*Conflicting; Risk factor (T allele)*Conflicting	CAV	T	IFNL4	172.2	Other non-epithelial cancer of skin	neoplasms	429	12046	-0.134132	0.0776955	0.874475	0.0842789	1	0.999999
chr21.41470664.C.T	rs61735794	T	Risk factor	CAV	T	TMPRSS2	276	Disorders of fluid, electrolyte, and acid-base balance	endocrine/metabolic	626	12102	-0.37442	0.216884	0.687688	0.0842832	1	0.999999
chr4.5820150.T.C	rs3774881	T	Severity	CAV	C	CRMP1	278.4	Abnormal weight gain	endocrine/metabolic	196	10069	0.244609	0.141698	1.27712	0.0842983	1	0.999999
chr17.63488670.G.A	rs4343	G	Severity; Risk factor	CAV	A	ACE	599.4	Urinary incontinence	genitourinary	232	10740	0.170775	0.0989323	1.18622	0.0843159	1	0.999999
chr3.61768231.T.A	rs672699	A	Severity	CAV	T	PTPRG	740.11	Osteoarthrosis, localized, primary	musculoskeletal	833	11480	-0.113457	0.065729	0.892742	0.0843227	1	0.999999
chr10.8988345.A.T	rs71481792	A	Severity	CAV	T	-	772.3	Muscle weakness	symptoms	103	12482	0.263079	0.152412	1.30093	0.0843274	1	0.999999
chr4.24511798.A.G	rs73246461	G	Severity	CAV	G	-	496.3	Bronchiectasis	respiratory	121	10549	0.268476	0.155541	1.30797	0.0843335	1	0.999999
chr21.41426103.C.A	rs17000900	A	Severity	CAV-FE	A	MX1	174	Breast cancer	neoplasms	465	12287	0.192255	0.111383	1.21198	0.0843335	1	0.999999
chr1.20166359.C.T	rs72663004	T	Severity	CAV	T	PLA2G2C	428.4	Heart failure with preserved EF [Diastolic heart failure]	circulatory system	148	12155	-0.543852	0.31508	0.580508	0.0843337	1	0.999999
chr1.173115604.T.G	rs17300100	G	Severity	CAV	G	-	578.8	Hemorrhage of rectum and anus	digestive	259	11657	0.211826	0.122721	1.23593	0.0843348	1	0.999999
chr11.26675470.T.G	rs10835056	G	Severity	CAV	T	SLC5A12	514.2	Solitary pulmonary nodule	respiratory	386	12337	-0.145524	0.0843123	0.864569	0.084345	1	0.999999
chr14.74952741.A.G	rs2268616	G	Risk factor	CAV	G	PGF	272	Disorders of lipoid metabolism	endocrine/metabolic	3775	8523	0.178564	0.103456	1.1955	0.0843473	1	0.999999
chr5.142872984.C.T	rs10039856	C	Severity	CAV	T	ARHGAP26	272.9	Unspecified disorder of lipoid metabolism	endocrine/metabolic	231	8561	0.254036	0.147185	1.28922	0.0843536	1	0.999999
chr9.131672331.T.G	rs12551879	G	Severity	CAV	G	RAPGEF1	611.1	Abnormal mammogram	genitourinary	220	12082	-0.36436	0.211117	0.694641	0.0843716	1	0.999999
chr11.784340.C.G	rs7104929	G	Severity	CAV-FE	G	-	355.1	Chronic pain syndrome	neurological	104	12319	-0.260103	0.150711	0.770972	0.0843762	1	0.999999
chr11.126292948.C.T	rs8177374	T	Protective	CAV	T	TIRAP	401.1	Essential hypertension	circulatory system	3323	9464	-0.0803348	0.0465489	0.922807	0.0843804	1	0.999999
chr12.47844974.A.G	rs731236	AG and AA genotype	Severity	CAV	G	VDR	262	Mineral deficiency NEC	endocrine/metabolic	101	9163	0.246335	0.142746	1.27933	0.0844038	1	0.999999
chr6.31575254.G.A	rs1800629	A	Risk factor*Conflicting; Severity*Conflicting; Protective*Conflicting	CAV-FE	A	TNF	702.2	Seborrheic keratosis	dermatologic	425	12166	-0.243378	0.141036	0.783975	0.0844108	1	0.999999
chr5.157106730.T.C	rs35960726	C	Severity	CAV	C	HAVCR2	939	Atopic/contact dermatitis due to other or unspecified	dermatologic	603	10951	0.635687	0.368384	1.88832	0.0844177	1	0.999999
chr1.161509955.A.G	rs1801274	G	Severity	CAV	G	FCGR2A	687.4	Disturbance of skin sensation	dermatologic	292	10700	0.146888	0.0851238	1.15822	0.084423	1	0.999999
chr2.112913801.G.T	rs3811046	T	Risk factor	CAV	G	IL37	722.6	Degeneration of intervertebral disc	musculoskeletal	153	11608	-0.236947	0.137316	0.789033	0.0844257	1	0.999999
chr1.27373964.C.T	rs141300199	T	Severity	CAV	T	FCN3	731	Osteitis deformans and osteopathies associated with other disorders classified elsewhere	musculoskeletal	121	11435	2.02383	1.1729	7.56722	0.0844397	1	0.999999
chr14.80203237.T.C	rs225014	C	Severity	CAV	C	DIO2	627.2	Symptomatic menopause	genitourinary	153	11326	-0.212132	0.122942	0.808858	0.0844438	1	0.999999
chr2.162044379.C.T	rs3788979	T	Risk factor	CAV	T	DPP4	695.3	Rosacea	dermatologic	152	10735	-0.373051	0.216219	0.68863	0.0844664	1	0.999999
chr17.63488670.G.A	rs4343	G	Severity; Risk factor	CAV	A	ACE	690	Erythematosquamous dermatosis	dermatologic	153	11023	-0.208343	0.120757	0.811929	0.084473	1	0.999999
chr17.63488670.G.A	rs4343	G	Severity; Risk factor	CAV	A	ACE	690.1	Seborrheic dermatitis	dermatologic	153	11023	-0.208343	0.120757	0.811929	0.084473	1	0.999999
chr1.205208489.G.A	rs11240388	G	Severity	CAV-FE	G	DSTYK	696.42	Psoriatic arthropathy	dermatologic	101	10789	-0.259495	0.150406	0.771441	0.0844745	1	0.999999
chr1.20166359.C.T	rs72663004	T	Severity	CAV	T	PLA2G2C	256.4	Polycystic ovaries	endocrine/metabolic	127	11978	0.388501	0.225193	1.47477	0.0844929	1	0.999999
chr6.31153649.G.A	rs143334143	A	Severity; Risk factor	CAV-FE	A	CCHCR1	800	Fracture of lower limb	injuries & poisonings	113	12348	-0.446179	0.258635	0.640069	0.0845041	1	0.999999
chr11.784340.C.G	rs7104929	G	Severity	CAV-FE	G	-	722.1	Displacement of intervertebral disc	musculoskeletal	221	11469	-0.17869	0.103581	0.836365	0.0845053	1	0.999999
chr2.6013310.G.A	rs73910904	A	Risk factor	CAV	A	-	394.2	Mitral valve disease	circulatory system	175	11745	-1.23526	0.71607	0.290759	0.0845174	1	0.999999
chr9.133257521.T.TC	rs8176719	TC	Severity; Risk factor	CAV-FE	TC	ABO	256	Ovarian dysfunction	endocrine/metabolic	140	11963	-0.226752	0.131447	0.797118	0.0845181	1	0.999999
chr13.41746691.T.A	rs10507497	A	Severity	CAV-FE	A	VWA8	573	Other disorders of liver	digestive	104	11665	0.277678	0.160969	1.32006	0.0845205	1	0.999999
chr15.33615902.C.T	rs12593288	C	Severity	CAV	T	RYR3	619.4	Noninflammatory disorders of vagina	genitourinary	118	12529	-0.327751	0.189999	0.720542	0.0845243	1	0.999999
chr2.113129630.T.C	rs419598	C	Risk factor	CAV	C	IL1RN	356	Hereditary and idiopathic peripheral neuropathy	neurological	128	12505	0.23259	0.134835	1.26186	0.0845287	1	0.999999
chr11.34482745.G.A	rs61882275	G	Severity	CAV	A	ELF5	702.2	Seborrheic keratosis	dermatologic	425	12079	0.123719	0.0717229	1.1317	0.0845342	1	0.999999
chr1.155066988.C.T	rs114301457	T	Severity	CAV	T	EFNA4	433.21	Cerebral artery occlusion, with cerebral infarction	circulatory system	154	12433	1.08531	0.629193	2.96035	0.0845421	1	0.999999
chr3.101705614.T.C	rs11919389	C	Risk factor	CAV	C	PDCL3P4	771.1	Swelling of limb	symptoms	190	12494	0.187059	0.108448	1.2057	0.08455	1	0.999999
chr18.6461231.C.G	rs11659676	G	Severity	CAV-FE	G	RPL6P27	452.2	Deep vein thrombosis [DVT]	circulatory system	169	11295	0.194252	0.112627	1.2144	0.0845744	1	0.999999
chr12.8058591.T.C	rs7842	C	Risk factor; Severity	CAV	C	C3AR1	573.9	Abnormal serum enzyme levels	digestive	298	11701	-0.162828	0.0944094	0.849738	0.0845821	1	0.999999
chr6.18015216.C.T	rs140247774	T	Severity	CAV	T	-	740.1	Osteoarthritis; localized	musculoskeletal	853	11321	-0.202905	0.117647	0.816356	0.0845841	1	0.999999
chr1.205208489.G.A	rs11240388	G	Severity	CAV-FE	G	DSTYK	803	Fracture of upper limb	injuries & poisonings	138	12331	-0.221256	0.128288	0.801511	0.084585	1	0.999999
chr13.41746691.T.A	rs10507497	A	Severity	CAV-FE	A	VWA8	195	Cancer, suspected or other	neoplasms	159	12096	0.223518	0.129601	1.25047	0.084589	1	0.999999
chr5.132485305.G.A	rs17622656	A	Risk factor	FCP + IP	A	IRF1	250.4	Abnormal glucose	endocrine/metabolic	880	10522	-0.0948745	0.0550125	0.909487	0.0845997	1	0.999999
chr9.133257521.T.TC	rs8176719	TC	Severity; Risk factor	CAV-FE	TC	ABO	172.1	Melanomas of skin, dx or hx	neoplasms	110	12027	0.241264	0.139896	1.27286	0.0846016	1	0.999999
chr3.61768231.T.A	rs672699	A	Severity	CAV	T	PTPRG	577	Diseases of pancreas	digestive	151	13116	-0.261	0.151346	0.770281	0.0846136	1	0.999999
chr4.166008836.A.T	rs17047200	TT genotype	Severity (TT genotype)*Conflicting; Risk factor (AA genotype)*Conflicting	CAV	T	TLL1	696.4	Psoriasis	dermatologic	303	10536	0.211904	0.122877	1.23603	0.0846154	1	0.999999
chrX.12889539.C.G	rs3853839	G	Severity; Risk factor	CAV-FE	G	TLR7	415.1	Acute pulmonary heart disease	circulatory system	103	12287	0.323254	0.187452	1.38162	0.0846247	1	0.999999
chrX.12889539.C.G	rs3853839	G	Severity; Risk factor	CAV-FE	G	TLR7	415.11	Pulmonary embolism and infarction, acute	circulatory system	103	12287	0.323254	0.187452	1.38162	0.0846247	1	0.999999
chr5.1211624.A.G	rs76067074	G	Severity	CAV-FE	G	SLC6A19	350.1	Abnormal involuntary movements	neurological	212	11548	-0.47472	0.27529	0.622059	0.0846291	1	0.999999
chr18.69541156.T.C	rs12958013	T	Severity	CAV	C	DOK6	367	Disorders of refraction and accommodation; blindness and low vision	sense organs	304	11893	0.204725	0.118729	1.22719	0.0846521	1	0.999999
chr17.45422978.G.C	rs1230082	G	Severity	CAV	G	ARHGAP27	250.1	Type 1 diabetes	endocrine/metabolic	201	10498	0.185025	0.107306	1.20325	0.0846577	1	0.999999
chr9.87726001.C.A	rs41307457	C;A	Possible functional consequences	FCP + IP	A	CTSL	740	Osteoarthrosis	musculoskeletal	1154	11479	-0.209718	0.121629	0.810813	0.0846641	1	0.999999
chr7.22548762.C.T	rs13227460	T	Severity	CAV	T	STEAP1B	452.2	Deep vein thrombosis [DVT]	circulatory system	168	11232	0.217879	0.126363	1.24344	0.0846653	1	0.999999
chr17.8109899.C.T	rs151256885	T	Severity	CAV	T	ALOXE3	681.5	Cellulitis and abscess of leg, except foot	dermatologic	152	12190	0.793126	0.459988	2.2103	0.0846655	1	0.999999
chr7.22728630.G.T	rs2066992	T	Protective	CAV-FE	T	IL6	530.11	GERD	digestive	1450	10849	-0.140043	0.0812261	0.869321	0.0846876	1	0.999999
chr13.23084699.A.G	rs1984162	G	Severity	CAV	G	-	977	Personal history of allergy to medicinal agents	injuries & poisonings	223	12610	0.180196	0.104517	1.19745	0.0846926	1	0.999999
chr2.112913801.G.T	rs3811046	T	Risk factor	CAV	G	IL37	605	Erectile dysfunction [ED]	genitourinary	499	11593	-0.130501	0.0756928	0.877656	0.0846931	1	0.999999
chr9.33426577.A.G	rs10813976	G	Severity	CAV	G	-	611.1	Abnormal mammogram	genitourinary	218	12019	0.196473	0.113965	1.2171	0.0847132	1	0.999999
chr1.154454494.A.C	rs2228145	A	Risk factor	CAV	C	IL6R	735	Acquired foot deformities	musculoskeletal	157	12607	0.198883	0.115367	1.22004	0.084724	1	0.999999
chr1.109740350.G.T	rs1332018	T	Risk factor; Severity	CAV	G	GSTM3	512.8	Cough	respiratory	1151	9133	-0.0788161	0.0457205	0.92421	0.0847314	1	0.999999
chr16.89196249.G.A	rs117169628	A	Severity	CAV	A	SLC22A31	351	Other peripheral nerve disorders	neurological	282	12418	0.201151	0.116687	1.22281	0.0847339	1	0.999999
chr4.24511798.A.G	rs73246461	G	Severity	CAV	G	-	722.6	Degeneration of intervertebral disc	musculoskeletal	150	11153	-0.278361	0.161476	0.757024	0.0847348	1	0.999999
chr22.49281538.G.A	rs62220604	G	Severity	CAV	A	-	350	Abnormal movement	neurological	720	11165	0.105285	0.06108	1.11103	0.0847591	1	0.999999
chr14.72467521.C.T	rs12587980	T	Severity	CAV	T	RGS6	053	Herpes zoster	infectious diseases	140	10577	0.216212	0.125436	1.24136	0.0847649	1	0.999999
chrX.15566297.A.G	rs4646179	G	Severity	CAV	G	ACE2	250.22	Type 2 diabetes with renal manifestations	endocrine/metabolic	183	10598	1.10542	0.641318	3.0205	0.0847676	1	0.999999
chr1.46309111.A.G	rs41292543	G	Severity	CAV-FE	G	UQCRH	427.3	Other specified cardiac dysrhythmias	circulatory system	137	10522	0.305628	0.177316	1.35748	0.0847732	1	0.999999
chr1.12192898.T.G	rs1061622	T	Severity	CAV-FE	G	TNFRSF1B	304	Adjustment reaction	mental disorders	231	9117	0.185201	0.107449	1.20346	0.0847764	1	0.999999
chr4.186082920.C.T	rs3775291	T	Risk factor; Severity	CAV-FE	T	TLR3	495.2	Asthma with exacerbation	respiratory	228	10950	0.178411	0.10351	1.19532	0.084778	1	0.999999
chr5.1211624.A.G	rs76067074	G	Severity	CAV-FE	G	SLC6A19	702.2	Seborrheic keratosis	dermatologic	413	11744	0.252097	0.146269	1.28672	0.0847946	1	0.999999
chr10.36988942.A.G	rs2091431	G	Severity	CAV	A	-	427.6	Premature beats	circulatory system	151	10389	0.211074	0.12247	1.235	0.0848025	1	0.999999
chr21.41473456.A.G	rs17854725	G	Severity	CAV	A	TMPRSS2	280.1	Iron deficiency anemias, unspecified or not due to blood loss	hematopoietic	357	11052	-0.134192	0.0778636	0.874422	0.0848128	1	0.999999
chr9.131672331.T.G	rs12551879	G	Severity	CAV	G	RAPGEF1	288.1	Decreased white blood cell count	hematopoietic	129	12134	-0.493339	0.286258	0.610584	0.0848146	1	0.999999
chr9.133257521.T.TC	rs8176719	TC	Severity; Risk factor	CAV-FE	TC	ABO	270	Disorders of protein plasma/amino-acid transport and metabolism	endocrine/metabolic	136	12799	0.215738	0.125183	1.24078	0.0848194	1	0.999999
chr1.244873270.T.C	rs12130553	C	Severity	CAV	C	-	274	Gout and other crystal arthropathies	endocrine/metabolic	229	10693	0.169466	0.0983407	1.18467	0.084842	1	0.999999
chr4.24511798.A.G	rs73246461	G	Severity	CAV	G	-	428	Congestive heart failure; nonhypertensive	circulatory system	410	11689	0.157213	0.0912314	1.17024	0.0848464	1	0.999999
chr9.132278286.T.C	rs11243705	C	Severity	CAV	C	SETX	949	Allergies, other	injuries & poisonings	210	10831	0.219915	0.127621	1.24597	0.0848555	1	0.999999
chr4.67910532.T.C	rs9998258	T	Possible functional consequences	FCP + IP	C	TMPRSS11A	480	Pneumonia	respiratory	344	12079	-0.395803	0.229694	0.673139	0.0848575	1	0.999999
chr17.42362183.A.G	rs744166	G	Risk factor; Severity	CAV	G	STAT3	535	Gastritis and duodenitis	digestive	126	12876	0.221542	0.128569	1.248	0.084864	1	0.999999
chr4.153687301.A.G	rs1898830	G	Severity; Risk factor	CAV	G	TLR2	611.1	Abnormal mammogram	genitourinary	218	12013	0.174968	0.101541	1.19121	0.0848654	1	0.999999
chr14.102356233.A.G	rs11160678	G	Severity	CAV	G	CINP	687	Symptoms affecting skin	dermatologic	106	10970	-0.256124	0.148641	0.774046	0.0848708	1	0.999999
chr21.41470664.C.T	rs61735794	T	Risk factor	CAV	T	TMPRSS2	244.2	Acquired hypothyroidism	endocrine/metabolic	348	10072	-0.531376	0.308389	0.587795	0.0848757	1	0.999999
chr1.155133406.T.G	rs4971066	G	Risk factor	CAV	G	EFNA1	366.2	Senile cataract	sense organs	419	12010	0.166446	0.0965985	1.1811	0.0848764	1	0.999999
chr18.69541156.T.C	rs12958013	T	Severity	CAV	C	DOK6	783	Fever of unknown origin	symptoms	157	12142	-0.353376	0.205088	0.702313	0.0848804	1	0.999999
chr5.132485305.G.A	rs17622656	A	Risk factor	FCP + IP	A	IRF1	256	Ovarian dysfunction	endocrine/metabolic	139	11892	0.221856	0.128761	1.24839	0.0848886	1	0.999999
chrX.15564667.C.T	rs2074192	T	Severity (T allele); Severity for males > 50 y.o (T allele); Protective (C allele); Protective (CT genotype)	CAV	T	ACE2	594.1	Calculus of kidney	genitourinary	355	12652	0.163	0.0946035	1.17704	0.0848921	1	0.999999
chr1.155197995.A.G	rs41264915	A	Severity	CAV-FE	G	THBS3	949	Allergies, other	injuries & poisonings	214	10943	-0.292246	0.169622	0.746585	0.0849027	1	0.999999
chr4.24511798.A.G	rs73246461	G	Severity	CAV	G	-	318	Tobacco use disorder	mental disorders	682	11437	0.1178	0.0683738	1.12502	0.0849108	1	0.999999
chr12.132489230.GC.G	rs56106917	G	Severity	CAV	G	FBRSL1	733	Other disorders of bone and cartilage	musculoskeletal	732	11422	-0.100091	0.0580957	0.904755	0.084912	1	0.999999
chr2.112913801.G.T	rs3811046	T	Risk factor	CAV	G	IL37	244.2	Acquired hypothyroidism	endocrine/metabolic	350	10082	0.147194	0.085441	1.15858	0.0849319	1	0.999999
chr19.31533051.C.A	rs8105499	C	Severity	CAV	A	LINC02841	599	Other symptoms/disorders or the urinary system	genitourinary	1218	10379	0.0797189	0.0462762	1.08298	0.0849469	1	0.999999
chrX.15587729.C.T	rs4646140	T	Severity	CAV	T	ACE2	252.1	Hyperparathyroidism	endocrine/metabolic	170	11983	1.49253	0.866408	4.44834	0.0849488	1	0.999999
chr1.205208489.G.A	rs11240388	G	Severity	CAV-FE	G	DSTYK	728.7	Fasciitis	musculoskeletal	132	11000	-0.224599	0.13038	0.798837	0.0849525	1	0.999999
chrX.15600835.T.C	rs4646116	C	Risk factor	FCP + IP	C	ACE2	338.1	Acute pain	neurological	174	11227	0.809947	0.470195	2.24779	0.0849652	1	0.999999
chr19.50259161.A.G	rs1651553	G	Severity	CAV	A	MYH14	427.9	Palpitations	circulatory system	595	10371	0.111042	0.0644647	1.11744	0.0849739	1	0.999999
chr14.35401887.C.T	rs696	CC genotype	Severity	CAV	T	NFKBIA	428.4	Heart failure with preserved EF [Diastolic heart failure]	circulatory system	148	12116	-0.216204	0.125516	0.805571	0.0849751	1	0.999999
chr4.188627868.CTCT.C	rs1734523522	C	Severity	CAV	C	LINC01060	735	Acquired foot deformities	musculoskeletal	156	12532	0.348003	0.202032	1.41624	0.0849765	1	0.999999
chr2.216660263.A.C	rs2270360	A	Severity	CAV	C	IGFBP2	571	Chronic liver disease and cirrhosis	digestive	525	10197	0.119095	0.0691416	1.12648	0.0849819	1	0.999999
chr5.174562335.T.A	rs2220543	T	Severity	CAV	A	SUMO2P6	369.5	Conjunctivitis, infectious	sense organs	168	11910	-0.227152	0.131885	0.7968	0.0850071	1	0.999999
chr17.15965007.C.T	rs8081547	T	Risk factor	FCP + IP	T	ADORA2B	290	Delirium dementia and amnestic and other cognitive disorders	mental disorders	119	11431	-0.289653	0.168179	0.748523	0.0850169	1	0.999999
chr3.1052111.C.G	rs1504061	G	Severity	CAV	G	-	197	Chemotherapy	neoplasms	432	12107	0.269835	0.156677	1.30975	0.0850273	1	0.999999
chr9.117713024.A.G	rs4986790	G	Severity	CAV	G	TLR4	272.9	Unspecified disorder of lipoid metabolism	endocrine/metabolic	231	8592	0.31223	0.181299	1.36647	0.0850373	1	0.999999
chr10.130802064.T.G	rs12253652	G	Severity	CAV	G	-	327.3	Sleep apnea	neurological	708	10662	0.142847	0.0829549	1.15355	0.0850728	1	0.999999
chr5.142872984.C.T	rs10039856	C	Severity	CAV	T	ARHGAP26	112	Candidiasis	infectious diseases	174	11958	0.276947	0.160841	1.3191	0.0850931	1	0.999999
chr17.9267091.C.T	rs34761447	C	Severity	CAV	T	STX8	257	Testicular dysfunction	endocrine/metabolic	280	11757	0.24099	0.139985	1.27251	0.0851524	1	0.999999
chr17.9267091.C.T	rs34761447	C	Severity	CAV	T	STX8	257.1	Testicular hypofunction	endocrine/metabolic	280	11757	0.24099	0.139985	1.27251	0.0851524	1	0.999999
chr2.6013310.G.A	rs73910904	A	Risk factor	CAV	A	-	394	Rheumatic disease of the heart valves	circulatory system	242	11745	-0.879436	0.510871	0.415017	0.08517	1	0.999999
chr21.41660268.A.T	rs2252109	A	Severity	CAV	T	-	619.4	Noninflammatory disorders of vagina	genitourinary	107	11475	-0.240937	0.139965	0.785891	0.0851766	1	0.999999
chr21.41470664.C.T	rs61735794	T	Risk factor	CAV	T	TMPRSS2	789	Nausea and vomiting	symptoms	273	12572	-0.614336	0.35688	0.541	0.0851769	1	0.999999
chr1.90742957.A.C	rs2166172	C	Severity	CAV-FE	C	-	766	Neuralgia, neuritis, and radiculitis NOS	symptoms	167	11495	0.194272	0.112858	1.21443	0.0851825	1	0.999999
chr2.113129630.T.C	rs419598	C	Risk factor	CAV	C	IL1RN	740.9	Osteoarthrosis NOS	musculoskeletal	428	11433	0.134194	0.0779575	1.14361	0.0851832	1	0.999999
chr1.205208489.G.A	rs11240388	G	Severity	CAV-FE	G	DSTYK	252.1	Hyperparathyroidism	endocrine/metabolic	170	11965	-0.197816	0.114918	0.820521	0.0851848	1	0.999999
chr12.47902438.G.T	rs11574024	T	Severity	CAV	T	VDR	594.1	Calculus of kidney	genitourinary	355	12694	-0.27599	0.160336	0.758821	0.0851924	1	0.999999
chr19.39248147.C.T	rs12979860	C	Severity (C allele)*Conflicting; Risk factor (T allele)*Conflicting	CAV	T	IFNL4	426.3	Bundle branch block	circulatory system	122	10519	-0.24651	0.14322	0.781523	0.0852147	1	0.999999
chr15.60902209.A.G	rs4774377	G	Risk factor	CAV-FE	G	RORA	550.1	Inguinal hernia	digestive	261	12127	0.155815	0.0905305	1.16861	0.0852265	1	0.999999
chr4.67910532.T.C	rs9998258	T	Possible functional consequences	FCP + IP	C	TMPRSS11A	427.22	Atrial flutter	circulatory system	157	10511	0.430905	0.250368	1.53865	0.0852352	1	0.999999
chr5.124614711.G.T	rs4240376	G	Severity	CAV	T	-	594.1	Calculus of kidney	genitourinary	357	12768	-0.160315	0.0931507	0.851875	0.0852456	1	0.999999
chr8.97128242.T.C	rs7817272	C	Severity	CAV	C	CPQ	250.42	Other abnormal glucose	endocrine/metabolic	716	10584	-0.129569	0.0752871	0.878474	0.0852507	1	0.999999
chr1.46309111.A.G	rs41292543	G	Severity	CAV-FE	G	UQCRH	261.4	Vitamin D deficiency	endocrine/metabolic	2390	9175	-0.0932076	0.054159	0.911004	0.0852509	1	0.999999
chr4.67963489.G.A	rs6552134	G	Possible functional consequences	FCP + IP	G	TMPRSS11A	079	Viral infection	infectious diseases	147	10467	0.220043	0.127859	1.24613	0.085255	1	0.999999
chr17.35880776.C.T	rs2107538	T	Risk factor; Severity	FCP	T	CCL5	702.2	Seborrheic keratosis	dermatologic	423	12121	-0.162017	0.0941454	0.850427	0.0852647	1	0.999999
chr11.784340.C.G	rs7104929	G	Severity	CAV-FE	G	-	244	Hypothyroidism	endocrine/metabolic	1645	9963	-0.0712494	0.0414022	0.93123	0.085267	1	0.999999
chr13.102695866.A.G	rs599976	G	Severity	CAV-FE	G	METTL21C	053	Herpes zoster	infectious diseases	140	10604	0.276287	0.160548	1.31823	0.0852694	1	0.999999
chr10.52771466.C.T	rs1800451	T	Potential functional effect on protein	FCP + IP	T	MBL2	765	Cervical radiculitis	symptoms	285	11580	-0.709974	0.412568	0.491657	0.0852752	1	0.999999
chr2.196087686.G.A	rs2176724	A	Severity	CAV	A	-	573.7	Abnormal results of function study of liver	digestive	170	11703	0.266708	0.154986	1.30566	0.0852775	1	0.999999
chr4.68840276.G.A	rs115162070	G	Severity	CAV	A	-	244.1	Secondary hypothyroidism	endocrine/metabolic	371	9920	0.234076	0.136023	1.26374	0.0852777	1	0.999999
chr11.34482745.G.A	rs61882275	G	Severity	CAV	A	ELF5	704.1	Alopecia	dermatologic	252	12162	0.157828	0.0917158	1.17096	0.08528	1	0.999999
chr9.87726001.C.A	rs41307457	C;A	Possible functional consequences	FCP + IP	A	CTSL	770	Myalgia and myositis unspecified	symptoms	125	13161	-0.781687	0.454275	0.457633	0.085299	1	0.999999
chr8.40324459.C.A	rs11779911	C	Severity	CAV	A	SIRLNT	707	Chronic ulcer of skin	dermatologic	157	12102	0.203266	0.118131	1.2254	0.0853089	1	0.999999
chr22.43928847.C.G	rs738409	G	Protective*Conflicting; Severity*Conflicting	CAV	G	PNPLA3	702.1	Actinic keratosis	dermatologic	322	11931	0.162245	0.0942929	1.17615	0.0853135	1	0.999999
chr11.26675470.T.G	rs10835056	G	Severity	CAV	T	SLC5A12	041	Bacterial infection NOS	infectious diseases	111	12726	-0.274136	0.159336	0.760229	0.0853434	1	0.999999
chr15.60902209.A.G	rs4774377	G	Risk factor	CAV-FE	G	RORA	530.1	Esophagitis, GERD and related diseases	digestive	1496	10472	-0.06835	0.0397282	0.933933	0.0853523	1	0.999999
chr1.244873270.T.C	rs12130553	C	Severity	CAV	C	-	300.11	Generalized anxiety disorder	mental disorders	217	7411	0.1721	0.100039	1.1878	0.0853732	1	0.999999
chr11.320772.A.G	rs12252	G	Severity; Risk factor	CAV	G	IFITM3	497	Bronchitis	respiratory	209	10852	-0.388319	0.225725	0.678196	0.0853754	1	0.999999
chr1.87162490.C.T	rs10873821	C	Severity	CAV	T	LINC01140	614.52	Vaginitis and vulvovaginitis	genitourinary	109	12914	-0.328959	0.191233	0.719673	0.0853965	1	0.999999
chr3.27146807.G.A	rs17317135	G	Severity	CAV	A	NEK10	250.4	Abnormal glucose	endocrine/metabolic	863	10178	0.223644	0.130011	1.25063	0.0853977	1	0.999999
chr4.25613313.G.A	-	HLA-A*02:02	Protective	IP	A	HLA-A	356	Hereditary and idiopathic peripheral neuropathy	neurological	128	12588	-0.317106	0.184345	0.728253	0.0853995	1	0.999999
chr8.40324459.C.A	rs11779911	C	Severity	CAV	A	SIRLNT	272	Disorders of lipoid metabolism	endocrine/metabolic	3580	7865	0.0580515	0.0337503	1.05977	0.0854268	1	0.999999
chrX.15564667.C.T	rs2074192	T	Severity (T allele); Severity for males > 50 y.o (T allele); Protective (C allele); Protective (CT genotype)	CAV	T	ACE2	244.4	Hypothyroidism NOS	endocrine/metabolic	1288	9989	0.0823723	0.0478909	1.08586	0.0854327	1	0.999999
chr8.124324323.T.C	rs72711165	C	Severity	CAV-FE	C	TMEM65	702	Degenerative skin conditions and other dermatoses	dermatologic	593	11680	-0.560514	0.325886	0.570915	0.0854379	1	0.999999
chr4.69615987.C.T	rs7688383	T	Loss of smell and taste	CAV	T	UGT2A1	374	Other disorders of eyelids	sense organs	115	11705	0.232892	0.135411	1.26225	0.0854515	1	0.999999
chr5.142872984.C.T	rs10039856	C	Severity	CAV	T	ARHGAP26	427.21	Atrial fibrillation	circulatory system	692	10477	-0.172808	0.100477	0.841299	0.0854547	1	0.999999
chr9.131672331.T.G	rs12551879	G	Severity	CAV	G	RAPGEF1	428.1	Congestive heart failure (CHF) NOS	circulatory system	168	12124	0.312909	0.181945	1.3674	0.0854695	1	0.999999
chr3.157438240.A.G	rs1840680	AG genotype)	Protective	CAV	A	PTX3	375.1	Dry eyes	sense organs	353	12076	-0.134352	0.078132	0.874282	0.0855128	1	0.999999
chr6.52200448.A.G	rs13192246	G	Severity	CAV	A	-	411.2	Myocardial infarction	circulatory system	113	11520	-0.263191	0.153058	0.768595	0.0855139	1	0.999999
chr6.32623820.T.C	rs9271609	T	Severity	CAV	C	HLA-DQA1	078	Viral warts & HPV	infectious diseases	290	10617	-0.169543	0.098601	0.84405	0.0855258	1	0.999999
chr10.28606315.C.T	rs12773860	T	Severity	CAV	T	WAC	605	Erectile dysfunction [ED]	genitourinary	488	11333	0.173831	0.101101	1.18985	0.0855442	1	0.999999
chr16.78590128.A.G	rs72803978	A	Severity	CAV	G	WWOX	443.7	Peripheral angiopathy in diseases classified elsewhere	circulatory system	100	11814	-0.790825	0.459949	0.453471	0.0855462	1	0.999999
chr1.156125675.T.C	rs581342	C	Severity	CAV	C	LMNA	605	Erectile dysfunction [ED]	genitourinary	499	11554	0.184628	0.107381	1.20277	0.0855463	1	0.999999
chr5.142872984.C.T	rs10039856	C	Severity	CAV	T	ARHGAP26	241	Nontoxic nodular goiter	endocrine/metabolic	702	10048	0.149239	0.0868002	1.16095	0.0855532	1	0.999999
chr10.52771466.C.T	rs1800451	T	Potential functional effect on protein	FCP + IP	T	MBL2	573.9	Abnormal serum enzyme levels	digestive	298	11708	0.413758	0.240654	1.51249	0.0855578	1	0.999999
chr6.158608455.C.T	rs117665206	T	Severity	CAV	T	TMEM181	375.1	Dry eyes	sense organs	353	12092	-1.72581	1.0038	0.178028	0.0855622	1	0.999999
chr9.33426577.A.G	rs10813976	G	Severity	CAV	G	-	473	Diseases of the larynx and vocal cords	respiratory	272	9736	0.171614	0.0998182	1.18722	0.0855656	1	0.999999
chr22.24011037.T.C	rs11090305	C	Severity	CAV	C	-	740	Osteoarthrosis	musculoskeletal	1102	10694	0.101376	0.058967	1.10669	0.0855795	1	0.999999
chr4.186082920.C.T	rs3775291	T	Risk factor; Severity	CAV-FE	T	TLR3	476	Allergic rhinitis	respiratory	973	9803	0.0925059	0.0538086	1.09692	0.0855841	1	0.999999
chr17.31410594.G.A	rs178840	G	Severity	CAV	A	RAB11FIP4	274.1	Gout	endocrine/metabolic	223	11489	0.178172	0.103643	1.19503	0.0855962	1	0.999999
chr21.41509390.C.G	rs12626358	G	Possible functional consequences	FCP + IP	G	TMPRSS2	290	Delirium dementia and amnestic and other cognitive disorders	mental disorders	124	12100	-0.420586	0.244662	0.656662	0.085606	1	0.999999
chr1.155133406.T.G	rs4971066	G	Risk factor	CAV	G	EFNA1	706.8	Other specified diseases of sebaceous glands	dermatologic	109	11802	-0.382658	0.222609	0.682046	0.0856204	1	0.999999
chr4.68840276.G.A	rs115162070	G	Severity	CAV	A	-	571.5	Other chronic nonalcoholic liver disease	digestive	564	11540	0.19227	0.111855	1.212	0.0856271	1	0.999999
chr4.166008836.A.T	rs17047200	TT genotype	Severity (TT genotype)*Conflicting; Risk factor (AA genotype)*Conflicting	CAV	T	TLL1	495	Asthma	respiratory	1046	10696	0.120669	0.0702005	1.12825	0.0856281	1	0.999999
chr1.173115604.T.G	rs17300100	G	Severity	CAV	G	-	327.7	Sleep related movement disorders	neurological	114	10532	0.304101	0.176916	1.35541	0.0856317	1	0.999999
chr18.6461231.C.G	rs11659676	G	Severity	CAV-FE	G	RPL6P27	276.1	Electrolyte imbalance	endocrine/metabolic	549	11749	0.109827	0.0638945	1.11608	0.0856366	1	0.999999
chr2.195994321.C.T	rs191631470	T	Severity	CAV	T	DNAH7	318	Tobacco use disorder	mental disorders	701	11852	0.47827	0.278249	1.61328	0.0856411	1	0.999999
chr4.107694523.TG.T	rs70947091	T	Severity	CAV-FE	T	PAPSS1	473	Diseases of the larynx and vocal cords	respiratory	270	9687	0.16196	0.0942268	1.17581	0.0856441	1	0.999999
chr19.52830722.G.A	rs10411226	G	Severity	CAV	G	ZNF28	706.2	Sebaceous cyst	dermatologic	102	10021	0.257522	0.149824	1.29372	0.0856454	1	0.999999
chr3.148742201.A.C	rs5186	C	Severity	CAV	C	AGTR1	198	Secondary malignant neoplasm	neoplasms	197	12147	0.187648	0.109174	1.20641	0.0856505	1	0.999999
chr17.27660155.T.C	rs117217714	C	Severity	CAV	C	NOS2P1	611	Abnormal findings on mammogram or breast exam	genitourinary	394	12108	0.580868	0.337966	1.78759	0.0856656	1	0.999999
chr5.142872984.C.T	rs10039856	C	Severity	CAV	T	ARHGAP26	418	Nonspecific chest pain	circulatory system	772	11508	0.13854	0.0806105	1.1486	0.0856807	1	0.999999
chr7.117559590.ATCT.A	rs113993960	A	Severity	CAV	A	CFTR	573.9	Abnormal serum enzyme levels	digestive	298	11643	-1.22638	0.713582	0.293352	0.0856821	1	0.999999
chr4.69615987.C.T	rs7688383	T	Loss of smell and taste	CAV	T	UGT2A1	585.32	End stage renal disease	genitourinary	132	11531	0.218054	0.126897	1.24365	0.0857315	1	0.999999
chr17.35880776.C.T	rs2107538	T	Risk factor; Severity	FCP	T	CCL5	286	Coagulation defects	hematopoietic	204	12262	-0.238765	0.13895	0.7876	0.0857322	1	0.999999
chr13.112889041.C.T	rs9577175	T	Severity	CAV	T	ATP11A	199	Neoplasm of uncertain behavior	neoplasms	152	12066	0.220193	0.128145	1.24632	0.085741	1	0.999999
chr5.96909661.C.T	rs150892504	T	Severity	CAV	T	ERAP2	741	Symptoms and disorders of the joints	musculoskeletal	348	12615	0.441958	0.257214	1.55575	0.0857513	1	0.999999
chr2.167953627.G.A	rs7595310	A	Severity	CAV-FE	A	STK39	426.92	Cardiac defibrillator in situ	circulatory system	101	10362	0.286527	0.166759	1.33179	0.0857578	1	0.999999
chrX.15589409.C.T	rs148771870	T	interindividual clinical variability; may destabilize ACE2 protein structure	CAV-FE	T	ACE2	300.12	Agorophobia, social phobia, and panic disorder	mental disorders	101	9124	1.80499	1.05051	6.0799	0.0857583	1	0.999999
chr10.52771466.C.T	rs1800451	T	Potential functional effect on protein	FCP + IP	T	MBL2	054	Herpes simplex	infectious diseases	358	10612	-0.612589	0.356531	0.541946	0.0857609	1	0.999999
chr7.22728630.G.T	rs2066992	T	Protective	CAV-FE	T	IL6	427	Cardiac dysrhythmias	circulatory system	1571	10517	-0.139654	0.0812845	0.869659	0.0857799	1	0.999999
chr1.206773552.T.C	rs1800896	C	Severity	FCP	C	IL10	610	Benign mammary dysplasias	genitourinary	115	12119	-0.23658	0.137703	0.789323	0.0857878	1	0.999999
chr9.33426577.A.G	rs10813976	G	Severity	CAV	G	-	367.1	Myopia	sense organs	125	12447	-0.278893	0.162338	0.756621	0.0858005	1	0.999999
chr1.244873270.T.C	rs12130553	C	Severity	CAV	C	-	278.4	Abnormal weight gain	endocrine/metabolic	167	8616	0.193459	0.112616	1.21344	0.0858224	1	0.999999
chr21.41470664.C.T	rs61735794	T	Risk factor	CAV	T	TMPRSS2	261.2	Vitamin B-complex deficiencies	endocrine/metabolic	482	9157	0.307641	0.179088	1.36021	0.0858293	1	0.999999
chr11.114726432.A.T	rs1712779	T	Severity	CAV-FE	T	-	599.3	Dysuria	genitourinary	317	10725	0.143673	0.0836375	1.15451	0.0858311	1	0.999999
chr17.35880776.C.T	rs2107538	T	Risk factor; Severity	FCP	T	CCL5	300	Anxiety disorders	mental disorders	1677	9084	0.081227	0.0472857	1.08462	0.0858346	1	0.999999
chrX.15587729.C.T	rs4646140	T	Severity	CAV	T	ACE2	153.3	Malignant neoplasm of rectum, rectosigmoid junction, and anus	neoplasms	218	12056	1.59004	0.925634	4.90395	0.0858354	1	0.999999
chr15.60902209.A.G	rs4774377	G	Risk factor	CAV-FE	G	RORA	389.1	Sensorineural hearing loss	sense organs	338	11724	0.136299	0.0793455	1.14602	0.0858359	1	0.999999
chr12.52726315.TC.T	rs5798227	T	Risk factor	CAV	TC	-	260	Protein-calorie malnutrition	endocrine/metabolic	251	9164	0.258568	0.150525	1.29507	0.0858371	1	0.999999
chr10.43519603.G.T	rs10793436	G	Severity	CAV	T	-	288	Diseases of white blood cells	hematopoietic	104	11000	0.246375	0.143427	1.27938	0.0858372	1	0.999999
chr6.32623820.T.C	rs9271609	T	Severity	CAV	C	HLA-DQA1	395.6	Heart valve replaced	circulatory system	183	11738	-0.214943	0.125132	0.806588	0.0858466	1	0.999999
chr5.96909661.C.T	rs150892504	T	Severity	CAV	T	ERAP2	512.9	Other dyspnea	respiratory	930	9121	0.32475	0.18906	1.38368	0.0858497	1	0.999999
chr2.196087686.G.A	rs2176724	A	Severity	CAV	A	-	279	Disorders involving the immune mechanism	endocrine/metabolic	127	12619	0.305174	0.177704	1.35686	0.0859223	1	0.999999
chr2.195519781.A.G	rs74417002	G	Severity	CAV	G	-	112	Candidiasis	infectious diseases	177	11986	-0.77895	0.45359	0.458887	0.0859239	1	0.999999
chr3.149000300.G.T	rs76488148	T	Severity	CAV	T	GYG1	242	Thyrotoxicosis with or without goiter	endocrine/metabolic	243	10032	0.269973	0.157208	1.30993	0.0859249	1	0.999999
chr10.8988345.A.T	rs71481792	A	Severity	CAV	T	-	573.7	Abnormal results of function study of liver	digestive	165	11430	0.208697	0.121527	1.23207	0.0859257	1	0.999999
chr6.6924962.A.C	rs6933436	C	Severity	CAV	C	-	174.11	Malignant neoplasm of female breast	neoplasms	411	12073	-0.136384	0.0794182	0.872508	0.0859271	1	0.999999
chr21.41660268.A.T	rs2252109	A	Severity	CAV	T	-	300.11	Generalized anxiety disorder	mental disorders	244	8264	0.158713	0.0924215	1.172	0.0859299	1	0.999999
chr17.49863303.C.T	rs77534576	T	Severity	CAV	T	-	627	Menopausal and postmenopausal disorders	genitourinary	437	11584	0.321454	0.187189	1.37913	0.0859308	1	0.999999
chr1.35908500.C.T	rs2765013	C	Severity	CAV	T	AGO1	772.2	Spasm of muscle	symptoms	103	12752	0.350004	0.203818	1.41907	0.0859349	1	0.999999
chr5.159315942.T.G	rs3212227	T	Severity	FCP	G	IL12B	041	Bacterial infection NOS	infectious diseases	113	12830	-0.313509	0.182573	0.730878	0.085949	1	0.999999
chr1.161509955.A.G	rs1801274	G	Severity	CAV	G	FCGR2A	318	Tobacco use disorder	mental disorders	682	11398	-0.0984083	0.057311	0.906279	0.0859621	1	0.999999
chrX.15561454.T.C	rs142017934	C	Severity	CAV	C	ACE2	740.11	Osteoarthrosis, localized, primary	musculoskeletal	836	11524	2.85952	1.66534	17.4532	0.0859636	1	0.999999
chr9.133257521.T.TC	rs8176719	TC	Severity; Risk factor	CAV-FE	TC	ABO	285.2	Anemia of chronic disease	hematopoietic	173	11196	0.194709	0.113396	1.21496	0.0859666	1	0.999999
chr21.41465040.G.A	rs17001042	A	Possible functional consequences	FCP + IP	A	TMPRSS2	245	Thyroiditis	endocrine/metabolic	624	10084	0.734436	0.427729	2.08431	0.0859686	1	0.999999
chr10.28606315.C.T	rs12773860	T	Severity	CAV	T	WAC	245	Thyroiditis	endocrine/metabolic	612	9856	-0.175744	0.102355	0.838833	0.0859778	1	0.999999
chrX.12885540.A.T	rs179008	T	Severity; Risk factor	CAV	T	TLR7	296.1	Bipolar	mental disorders	223	8786	-0.265102	0.154402	0.767128	0.0859871	1	0.999999
chr4.107694523.TG.T	rs70947091	T	Severity	CAV-FE	T	PAPSS1	286	Coagulation defects	hematopoietic	203	12148	0.184943	0.107719	1.20315	0.0859972	1	0.999999
chrX.12885540.A.T	rs179008	T	Severity; Risk factor	CAV	T	TLR7	216.1	Screening for malignant neoplasms of the skin	neoplasms	233	10886	-0.239669	0.139595	0.786888	0.0859996	1	0.999999
chr9.133251249.A.G	rs7849280	G	Protective	CAV	G	ABO	619.4	Noninflammatory disorders of vagina	genitourinary	119	12613	0.356971	0.20792	1.429	0.086003	1	0.999999
chr4.188627868.CTCT.C	rs1734523522	C	Severity	CAV	C	LINC01060	241	Nontoxic nodular goiter	endocrine/metabolic	698	9994	-0.216196	0.125926	0.805577	0.0860066	1	0.999999
chr9.81442264.TCAG.T	rs1826292621	T	Severity	CAV	T	-	706.1	Acne	dermatologic	223	11975	-0.345288	0.201122	0.708017	0.0860148	1	0.999999
chr14.76832814.C.CT	rs34279101	CT	Severity	CAV	CT	LRRC74A	733	Other disorders of bone and cartilage	musculoskeletal	728	11335	0.125132	0.0728867	1.1333	0.0860158	1	0.999999
chr11.34482745.G.A	rs61882275	G	Severity	CAV	A	ELF5	272.1	Hyperlipidemia	endocrine/metabolic	3679	8521	0.0546414	0.0318277	1.05616	0.0860183	1	0.999999
chrX.12889539.C.G	rs3853839	G	Severity; Risk factor	CAV-FE	G	TLR7	770	Myalgia and myositis unspecified	symptoms	113	12387	-0.328826	0.19154	0.719768	0.0860251	1	0.999999
chr2.36677870.C.A	rs6714112	C	Severity	CAV	A	-	452	Other venous embolism and thrombosis	circulatory system	213	11576	0.231427	0.134806	1.2604	0.0860254	1	0.999999
chr9.117713024.A.G	rs4986790	G	Severity	CAV	G	TLR4	695	Erythematous conditions	dermatologic	338	11022	0.253112	0.14744	1.28803	0.0860325	1	0.999999
chr1.27373964.C.T	rs141300199	T	Severity	CAV	T	FCN3	790.6	Other abnormal blood chemistry	symptoms	955	11344	0.95243	0.554834	2.592	0.0860517	1	0.999999
chr12.132489230.GC.G	rs56106917	G	Severity	CAV	G	FBRSL1	695.3	Rosacea	dermatologic	152	10987	0.201646	0.117475	1.22342	0.0860692	1	0.999999
chr12.112919388.G.A	rs10774671	A	Severity (A allele); Protective (G allele)	CAV-FE	G	OAS1	454.11	Varicose veins of lower extremity, symptomtic	circulatory system	164	11538	-0.199991	0.116518	0.818738	0.0860911	1	0.999999
chr2.216660263.A.C	rs2270360	A	Severity	CAV	C	IGFBP2	592.1	Cystitis	genitourinary	129	10139	-0.252052	0.146852	0.777204	0.0860936	1	0.999999
chr9.133257521.T.TC	rs8176719	TC	Severity; Risk factor	CAV-FE	TC	ABO	782.3	Edema	symptoms	444	12345	0.124048	0.0722768	1.13207	0.0861089	1	0.999999
chr1.87162490.C.T	rs10873821	C	Severity	CAV	T	LINC01140	172.21	Basal cell carcinoma	neoplasms	223	12017	-0.214753	0.125142	0.806741	0.0861487	1	0.999999
chr8.97128242.T.C	rs7817272	C	Severity	CAV	C	CPQ	411.2	Myocardial infarction	circulatory system	115	11665	-0.322452	0.187912	0.724371	0.0861665	1	0.999999
chr6.41534945.A.C	rs1886814	C	Severity	CAV-FE	C	FOXP4-AS1	573.7	Abnormal results of function study of liver	digestive	171	11694	0.408505	0.238065	1.50457	0.0861733	1	0.999999
chr21.41464802.A.G	rs462574	A	Possible functional consequences	FCP + IP	A	TMPRSS2	514	Abnormal findings examination of lungs	respiratory	296	12403	-0.529438	0.308559	0.588936	0.0861912	1	0.999999
chr16.89196249.G.A	rs117169628	A	Severity	CAV	A	SLC22A31	386	Vertiginous syndromes and other disorders of vestibular system	sense organs	120	11989	0.30069	0.175245	1.35079	0.0861934	1	0.999999
chr21.41473715.C.A	rs2298661	A	Protective	CAV-FE	A	TMPRSS2	427.6	Premature beats	circulatory system	151	10453	0.249945	0.145672	1.28395	0.086198	1	0.999999
chr1.12192898.T.G	rs1061622	T	Severity	CAV-FE	G	TNFRSF1B	706.8	Other specified diseases of sebaceous glands	dermatologic	111	11991	-0.293571	0.171098	0.745597	0.0861989	1	0.999999
chr2.60480453.A.G	rs1123573	A	Severity	CAV-FE	G	BCL11A	198	Secondary malignant neoplasm	neoplasms	197	12149	-0.187947	0.109551	0.828659	0.0862336	1	0.999999
chr21.41465921.C.T	rs62217525	C	Possible functional consequences	FCP + IP	T	TMPRSS2	599.2	Retention of urine	genitourinary	169	10447	0.369498	0.215376	1.44701	0.0862364	1	0.999999
chr11.26675470.T.G	rs10835056	G	Severity	CAV	T	SLC5A12	350.2	Abnormality of gait	neurological	586	11862	0.115097	0.0670899	1.12198	0.086243	1	0.999999
chr21.41464802.A.G	rs462574	A	Possible functional consequences	FCP + IP	A	TMPRSS2	185	Cancer of prostate	neoplasms	222	11852	-0.588055	0.342782	0.555407	0.0862468	1	0.999999
chr15.90876959.G.A	rs201551785	A	Potential functional effect on protein	FCP + IP	A	FURIN	530.11	GERD	digestive	1452	10849	1.23905	0.722287	3.45235	0.0862609	1	0.999999
chr6.31575254.G.A	rs1800629	A	Risk factor*Conflicting; Severity*Conflicting; Protective*Conflicting	CAV-FE	A	TNF	345.3	Convulsions	neurological	102	12060	0.40096	0.233735	1.49326	0.0862637	1	0.999999
chr7.117587738.G.A	rs76713772	A	Severity	CAV	A	CFTR	740	Osteoarthrosis	musculoskeletal	1159	11524	2.66611	1.5542	14.3839	0.0862672	1	0.999999
chr1.205208489.G.A	rs11240388	G	Severity	CAV-FE	G	DSTYK	197	Chemotherapy	neoplasms	432	12137	-0.123423	0.0719539	0.88389	0.0862892	1	0.999999
chr2.36677870.C.A	rs6714112	C	Severity	CAV	A	-	473.4	Voice disturbance	respiratory	218	9752	-0.27238	0.158796	0.761565	0.0862932	1	0.999999
chr14.94566450.G.A	rs2093266	A	Risk factor for acute kidney injury	CAV	A	SERPINA4	571.5	Other chronic nonalcoholic liver disease	digestive	572	11710	0.183388	0.106917	1.20128	0.0863017	1	0.999999
chr3.148742201.A.C	rs5186	C	Severity	CAV	C	AGTR1	110.1	Dermatophytosis	infectious diseases	328	11995	-0.155537	0.0906801	0.855955	0.0863026	1	0.999999
chr6.45737076.T.A	rs16873740	A	Severity	CAV	A	-	389	Hearing loss	sense organs	546	12143	0.151332	0.0882294	1.16338	0.0863071	1	0.999999
chr10.130802064.T.G	rs12253652	G	Severity	CAV	G	-	242.1	Graves' disease	endocrine/metabolic	159	9852	0.283007	0.165011	1.32711	0.0863309	1	0.999999
chr6.31575254.G.A	rs1800629	A	Risk factor*Conflicting; Severity*Conflicting; Protective*Conflicting	CAV-FE	A	TNF	724.1	Disorders of sacrum	musculoskeletal	123	11610	0.378874	0.220913	1.46064	0.0863387	1	0.999999
chr12.47902438.G.T	rs11574024	T	Severity	CAV	T	VDR	720	Spinal stenosis	musculoskeletal	163	11536	-0.448888	0.261754	0.638338	0.0863591	1	0.999999
chr4.24511798.A.G	rs73246461	G	Severity	CAV	G	-	497	Bronchitis	respiratory	201	10549	-0.238724	0.139205	0.787633	0.0863616	1	0.999999
chr9.21206606.C.G	rs28368148	G	Severity	CAV-FE	G	IFNA10	275	Disorders of mineral metabolism	endocrine/metabolic	321	12750	-1.22291	0.713153	0.294371	0.0863822	1	0.999999
chr6.18015216.C.T	rs140247774	T	Severity	CAV	T	-	338.2	Chronic pain	neurological	922	11028	-0.189461	0.110486	0.827405	0.0863841	1	0.999999
chr5.123497022.T.C	rs62377777	T	Severity	CAV	C	-	425	Cardiomyopathy	circulatory system	228	12903	0.183351	0.106924	1.20124	0.0863858	1	0.999999
chr11.14893332.A.G	rs10741657	G	Severity	CAV	A	CYP2R1	599.4	Urinary incontinence	genitourinary	232	10737	0.174316	0.101656	1.19043	0.0863891	1	0.999999
chr2.60480453.A.G	rs1123573	A	Severity	CAV-FE	G	BCL11A	327.3	Sleep apnea	neurological	718	10916	-0.100319	0.0585035	0.904549	0.0863898	1	0.999999
chr9.30504351.C.T	rs17775810	TT genotype	Protective	CAV	T	LINC01242	454.1	Varicose veins of lower extremity	circulatory system	214	11458	0.195758	0.114168	1.21623	0.0864085	1	0.999999
chr12.47902438.G.T	rs11574024	T	Severity	CAV	T	VDR	041	Bacterial infection NOS	infectious diseases	113	12777	0.369042	0.215229	1.44635	0.0864094	1	0.999999
chr16.57636629.G.A	rs7499679	A	Severity	CAV	A	ADGRG1	425.1	Primary/intrinsic cardiomyopathies	circulatory system	199	12761	-0.226747	0.132249	0.797122	0.0864276	1	0.999999
chr5.77379593.G.A	rs7715119	A	Severity	CAV-FE	A	PDE8B	318	Tobacco use disorder	mental disorders	700	11855	-0.162226	0.094619	0.850249	0.086434	1	0.999999
chr22.19963748.G.A	rs4680	A	Risk factor	FCP	A	COMT	512	Other symptoms of respiratory system	respiratory	2490	9130	-0.0574679	0.0335187	0.944152	0.0864361	1	0.999999
chr6.52200448.A.G	rs13192246	G	Severity	CAV	A	-	626.13	Irregular menstrual cycle	genitourinary	121	11448	0.241219	0.140695	1.2728	0.0864396	1	0.999999
chr1.244873270.T.C	rs12130553	C	Severity	CAV	C	-	261.2	Vitamin B-complex deficiencies	endocrine/metabolic	414	7417	0.126095	0.0735523	1.13439	0.0864625	1	0.999999
chr10.52771475.C.T	rs1800450	T	Severity	CAV	T	MBL2	242.1	Graves' disease	endocrine/metabolic	158	10078	-0.317089	0.184964	0.728266	0.0864697	1	0.999999
chr17.49863303.C.T	rs77534576	T	Severity	CAV	T	-	695.3	Rosacea	dermatologic	152	11006	-0.868079	0.50637	0.419757	0.0864709	1	0.999999
chr11.34482745.G.A	rs61882275	G	Severity	CAV	A	ELF5	585.3	Chronic renal failure [CKD]	genitourinary	460	11722	-0.125021	0.0729294	0.882478	0.0864774	1	0.999999
chr6.31575254.G.A	rs1800629	A	Risk factor*Conflicting; Severity*Conflicting; Protective*Conflicting	CAV-FE	A	TNF	706	Diseases of sebaceous glands	dermatologic	430	11998	-0.232288	0.135503	0.792718	0.0864804	1	0.999999
chr10.52771482.G.A	rs5030737	A	Potential functional effect on protein	FCP + IP	A	MBL2	244.1	Secondary hypothyroidism	endocrine/metabolic	376	10073	0.214822	0.125315	1.23964	0.0864815	1	0.999999
chr1.169597075.C.T	rs6127	T	Severity in males	CAV	C	SELP	433.2	Occlusion of cerebral arteries	circulatory system	168	12445	0.191948	0.111975	1.21161	0.0864896	1	0.999999
chr6.31575254.G.A	rs1800629	A	Risk factor*Conflicting; Severity*Conflicting; Protective*Conflicting	CAV-FE	A	TNF	695	Erythematous conditions	dermatologic	338	11021	-0.270446	0.157779	0.763039	0.0865137	1	0.999999
chr5.123497022.T.C	rs62377777	T	Severity	CAV	C	-	272.13	Mixed hyperlipidemia	endocrine/metabolic	836	8557	0.107987	0.0630015	1.11403	0.0865206	1	0.999999
chr13.33129529.C.G	rs34425674	G	Risk factor	CAV	G	STARD13	698	Pruritus and related conditions	dermatologic	182	12818	-0.864979	0.504644	0.421061	0.0865216	1	0.999999
chr15.60845514.G.A	rs17303202	A	Risk factor; Severity	CAV-FE	A	RORA	292.3	Memory loss	mental disorders	249	12341	0.169279	0.0987618	1.18445	0.0865257	1	0.999999
chrX.15564175.T.C	rs41303171	C	Severity; Risk factor	CAV	C	ACE2	272.13	Mixed hyperlipidemia	endocrine/metabolic	840	8590	-0.464127	0.270784	0.628684	0.0865263	1	0.999999
chr3.1052111.C.G	rs1504061	G	Severity	CAV	G	-	479	Other upper respiratory disease	respiratory	374	9772	0.280391	0.163594	1.32365	0.0865377	1	0.999999
chrX.15592465.T.A	rs73195521	A	Severity	CAV	A	ACE2	458	Hypotension	circulatory system	106	12579	1.78475	1.04135	5.95811	0.086551	1	0.999999
chr3.1052111.C.G	rs1504061	G	Severity	CAV	G	-	317.1	Alcoholism	mental disorders	133	11858	0.423969	0.247378	1.52801	0.0865561	1	0.999999
chr3.38894643.C.T	rs33985936	T	Severity	CAV	T	SCN11A	316	Substance addiction and disorders	mental disorders	195	11904	-0.21786	0.127122	0.804238	0.0865687	1	0.999999
chr1.12207235.C.T	rs3397	T	Severity	CAV-FE	C	TNFRSF1B	278.4	Abnormal weight gain	endocrine/metabolic	152	7440	0.204843	0.119527	1.22733	0.086569	1	0.999999
chr1.109740350.G.T	rs1332018	T	Risk factor; Severity	CAV	G	GSTM3	338.2	Chronic pain	neurological	937	11229	0.083273	0.048591	1.08684	0.0865743	1	0.999999
chr4.67910402.G.A	rs4860265	G	Possible functional consequences	FCP + IP	G	TMPRSS11A	272.9	Unspecified disorder of lipoid metabolism	endocrine/metabolic	227	8381	-0.186122	0.108606	0.830172	0.0865779	1	0.999999
chr13.33129529.C.G	rs34425674	G	Risk factor	CAV	G	STARD13	564	Functional digestive disorders	digestive	346	10172	-0.55227	0.322268	0.575641	0.0865841	1	0.999999
chr11.88436431.C.T	rs72953026	T	Severity	CAV-FE	T	-	271	Disorders of carbohydrate transport and metabolism	endocrine/metabolic	713	12062	0.114247	0.0666689	1.12103	0.086594	1	0.999999
chr11.611919.C.G	rs702966	C	Severity in African-Americans	CAV	G	PHRF1	452.2	Deep vein thrombosis [DVT]	circulatory system	173	11662	-0.210039	0.122572	0.810553	0.0866018	1	0.999999
chr12.47902438.G.T	rs11574024	T	Severity	CAV	T	VDR	433	Cerebrovascular disease	circulatory system	496	12377	-0.233547	0.136292	0.79172	0.0866072	1	0.999999
chr17.8109899.C.T	rs151256885	T	Severity	CAV	T	ALOXE3	304	Adjustment reaction	mental disorders	231	9116	0.742217	0.433143	2.10059	0.0866098	1	0.999999
chr10.52771466.C.T	rs1800451	T	Potential functional effect on protein	FCP + IP	T	MBL2	782.3	Edema	symptoms	445	12355	0.348323	0.203282	1.41669	0.0866213	1	0.999999
chr15.60902209.A.G	rs4774377	G	Risk factor	CAV-FE	G	RORA	271	Disorders of carbohydrate transport and metabolism	endocrine/metabolic	706	11874	-0.0961135	0.0560927	0.908361	0.0866248	1	0.999999
chr22.43928847.C.G	rs738409	G	Protective*Conflicting; Severity*Conflicting	CAV	G	PNPLA3	296.1	Bipolar	mental disorders	220	8944	-0.211084	0.123194	0.809706	0.0866334	1	0.999999
chr16.3500977.C.G	rs2301762	G	Severity	CAV	G	CLUAP1	442.1	Aortic aneurysm	circulatory system	446	11795	0.266757	0.155689	1.30572	0.0866383	1	0.999999
chr5.21768177.G.A	-	HLA-A*02:02	Protective	IP	A	HLA-A	244.4	Hypothyroidism NOS	endocrine/metabolic	1226	9518	-0.0775501	0.045262	0.925381	0.0866461	1	0.999999
chr22.19963748.G.A	rs4680	A	Risk factor	FCP	A	COMT	041	Bacterial infection NOS	infectious diseases	113	12849	-0.232307	0.13559	0.792703	0.0866572	1	0.999999
chr5.21768177.G.A	-	HLA-A*02:02	Protective	IP	A	HLA-A	414	Other forms of chronic heart disease	circulatory system	135	10951	-0.219457	0.128094	0.802954	0.0866661	1	0.999999
chr1.155133406.T.G	rs4971066	G	Risk factor	CAV	G	EFNA1	198	Secondary malignant neoplasm	neoplasms	192	11958	-0.280189	0.163543	0.755641	0.0866681	1	0.999999
chr3.61768231.T.A	rs672699	A	Severity	CAV	T	PTPRG	530	Diseases of esophagus	digestive	1602	10813	0.0784076	0.0457667	1.08156	0.0866754	1	0.999999
chr14.74952741.A.G	rs2268616	G	Risk factor	CAV	G	PGF	433.3	Cerebral ischemia	circulatory system	161	12364	0.523021	0.305296	1.68712	0.0866829	1	0.999999
chr5.1211624.A.G	rs76067074	G	Severity	CAV-FE	G	SLC6A19	112	Candidiasis	infectious diseases	173	11573	0.366202	0.21376	1.44225	0.086685	1	0.999999
chr6.52200448.A.G	rs13192246	G	Severity	CAV	A	-	619.4	Noninflammatory disorders of vagina	genitourinary	119	12460	0.239494	0.139801	1.27061	0.0866925	1	0.999999
chr10.8988345.A.T	rs71481792	A	Severity	CAV	T	-	252	Disorders of parathyroid gland	endocrine/metabolic	187	11686	0.198295	0.115754	1.21932	0.0866981	1	0.999999
chr5.132485305.G.A	rs17622656	A	Risk factor	FCP + IP	A	IRF1	174.1	Breast cancer [female]	neoplasms	461	12287	-0.127324	0.0743331	0.880449	0.0867352	1	0.999999
chr2.136948486.A.G	rs7605851	G	Severity	CAV-FE	G	THSD7B	627	Menopausal and postmenopausal disorders	genitourinary	437	11571	0.192191	0.112206	1.2119	0.0867417	1	0.999999
chr1.31151182.G.C	rs12083278	C	Severity	CAV	G	-	350.2	Abnormality of gait	neurological	555	10699	0.113625	0.0663372	1.12033	0.086743	1	0.999999
chr14.55263686.C.T	rs10140801	T	Severity	CAV-FE	T	FBXO34-AS1	165.1	Cancer of bronchus; lung	neoplasms	111	13191	-0.252211	0.147251	0.777081	0.086751	1	0.999999
chrX.15600835.T.C	rs4646116	C	Risk factor	FCP + IP	C	ACE2	252.1	Hyperparathyroidism	endocrine/metabolic	170	11977	0.744369	0.434598	2.10511	0.0867538	1	0.999999
chrX.12885540.A.T	rs179008	T	Severity; Risk factor	CAV	T	TLR7	195	Cancer, suspected or other	neoplasms	152	11717	-0.332663	0.194228	0.717012	0.0867603	1	0.999999
chr12.6845711.C.T	rs5443	T	protective	CAV	T	CDCA3	586.2	Cyst of kidney, acquired	genitourinary	121	11797	0.230058	0.134324	1.25867	0.0867658	1	0.999999
chr12.8058591.T.C	rs7842	C	Risk factor; Severity	CAV	C	C3AR1	785	Abdominal pain	symptoms	1017	10786	-0.0888542	0.0518812	0.914979	0.0867774	1	0.999999
chr4.106022043.T.C	rs11729561	T	Severity	CAV	C	-	300.4	Dysthymic disorder	mental disorders	107	8980	0.361894	0.211321	1.43605	0.0867983	1	0.999999
chr10.52771482.G.A	rs5030737	A	Potential functional effect on protein	FCP + IP	A	MBL2	070.3	Viral hepatitis C	infectious diseases	626	10609	-0.210687	0.123031	0.810028	0.0868093	1	0.999999
chr7.22728630.G.T	rs2066992	T	Protective	CAV-FE	T	IL6	599.3	Dysuria	genitourinary	317	10734	-0.301576	0.176108	0.739652	0.086814	1	0.999999
chr19.24134099.G.A	rs10407383	A	Severity	CAV-FE	A	ZNF254	374	Other disorders of eyelids	sense organs	116	11939	0.29328	0.171266	1.34082	0.0868191	1	0.999999
chr21.41509390.C.G	rs12626358	G	Possible functional consequences	FCP + IP	G	TMPRSS2	596.5	Functional disorders of bladder	genitourinary	140	12678	0.297259	0.173597	1.34616	0.086831	1	0.999999
chr11.71456403.G.T	rs12785878	G	Severity	CAV	G	NADSYN1	300.11	Generalized anxiety disorder	mental disorders	262	9122	-0.175186	0.102308	0.839301	0.0868353	1	0.999999
chr5.132485305.G.A	rs17622656	A	Risk factor	FCP + IP	A	IRF1	690	Erythematosquamous dermatosis	dermatologic	153	10941	0.202333	0.118166	1.22426	0.0868445	1	0.999999
chr5.132485305.G.A	rs17622656	A	Risk factor	FCP + IP	A	IRF1	690.1	Seborrheic dermatitis	dermatologic	153	10941	0.202333	0.118166	1.22426	0.0868445	1	0.999999
chr3.148742201.A.C	rs5186	C	Severity	CAV	C	AGTR1	272.9	Unspecified disorder of lipoid metabolism	endocrine/metabolic	231	8585	0.178864	0.10446	1.19586	0.0868453	1	0.999999
chr4.188627868.CTCT.C	rs1734523522	C	Severity	CAV	C	LINC01060	296.1	Bipolar	mental disorders	228	9037	-0.389314	0.22737	0.677521	0.0868499	1	0.999999
chr1.173115604.T.G	rs17300100	G	Severity	CAV	G	-	727	Other disorders of synovium, tendon, and bursa	musculoskeletal	291	10622	-0.234118	0.136732	0.791269	0.0868519	1	0.999999
chr6.31153649.G.A	rs143334143	A	Severity; Risk factor	CAV-FE	A	CCHCR1	555.21	Ulcerative colitis (chronic)	digestive	180	10232	0.263852	0.154113	1.30194	0.0868835	1	0.999999
chr1.156125675.T.C	rs581342	C	Severity	CAV	C	LMNA	189	Cancer of urinary organs (incl. kidney and bladder)	neoplasms	109	13208	0.335183	0.195779	1.3982	0.0868871	1	0.999999
chr11.784340.C.G	rs7104929	G	Severity	CAV-FE	G	-	433.31	Transient cerebral ischemia	circulatory system	158	12298	-0.215432	0.125834	0.806193	0.08689	1	0.999999
chr10.8988345.A.T	rs71481792	A	Severity	CAV	T	-	724.1	Disorders of sacrum	musculoskeletal	121	11316	0.241369	0.140994	1.27299	0.0869124	1	0.999999
chr11.26675470.T.G	rs10835056	G	Severity	CAV	T	SLC5A12	798.1	Chronic fatigue syndrome	symptoms	156	10768	0.209512	0.122389	1.23308	0.0869225	1	0.999999
chr12.6845711.C.T	rs5443	T	protective	CAV	T	CDCA3	365	Glaucoma	sense organs	371	12277	0.134652	0.0786598	1.14414	0.086929	1	0.999999
chr5.174562335.T.A	rs2220543	T	Severity	CAV	A	SUMO2P6	318	Tobacco use disorder	mental disorders	700	11838	-0.110237	0.0643987	0.895622	0.0869367	1	0.999999
chr5.124614711.G.T	rs4240376	G	Severity	CAV	T	-	425	Cardiomyopathy	circulatory system	228	12947	-0.201186	0.117535	0.81776	0.08695	1	0.999999
chr2.195499753.A.C	rs73060484	C	Severity	CAV	C	-	288.1	Decreased white blood cell count	hematopoietic	130	12121	0.362492	0.211774	1.43691	0.0869534	1	0.999999
chr16.16924042.C.A	rs1453512	A	Severity	CAV	C	-	930	Allergic reaction to food	injuries & poisonings	415	10824	0.177842	0.103904	1.19464	0.0869691	1	0.999999
chr17.27660155.T.C	rs117217714	C	Severity	CAV	C	NOS2P1	565	Anal and rectal conditions	digestive	394	12345	-1.71728	1.00339	0.179553	0.0869922	1	0.999999
chr6.45737076.T.A	rs16873740	A	Severity	CAV	A	-	740.1	Osteoarthritis; localized	musculoskeletal	859	11488	0.127103	0.074267	1.13553	0.0870013	1	0.999999
chr17.9267091.C.T	rs34761447	C	Severity	CAV	T	STX8	296.1	Bipolar	mental disorders	219	8938	0.266074	0.155474	1.30483	0.0870125	1	0.999999
chr21.33252612.A.G	rs2236757	A	Severity	CAV-FE	A	IFNAR2	296.1	Bipolar	mental disorders	223	8665	0.176749	0.103281	1.19333	0.0870164	1	0.999999
chr6.31575254.G.A	rs1800629	A	Risk factor*Conflicting; Severity*Conflicting; Protective*Conflicting	CAV-FE	A	TNF	442.1	Aortic aneurysm	circulatory system	449	11905	-0.24984	0.145991	0.778926	0.0870182	1	0.999999
chr1.27373964.C.T	rs141300199	T	Severity	CAV	T	FCN3	250.3	Insulin pump user	endocrine/metabolic	278	10580	1.28909	0.753346	3.62946	0.0870542	1	0.999999
chr11.114726432.A.T	rs1712779	T	Severity	CAV-FE	T	-	443.7	Peripheral angiopathy in diseases classified elsewhere	circulatory system	101	11888	0.248902	0.145463	1.28262	0.0870622	1	0.999999
chr4.186082920.C.T	rs3775291	T	Risk factor; Severity	CAV-FE	T	TLR3	246	Other disorders of thyroid	endocrine/metabolic	330	10075	0.151443	0.0885063	1.16351	0.0870628	1	0.999999
chr12.6845711.C.T	rs5443	T	protective	CAV	T	CDCA3	681	Superficial cellulitis and abscess	dermatologic	362	12193	-0.142335	0.0831875	0.867331	0.0870795	1	0.999999
chr6.12216733.A.G	rs10755709	A	Severity	CAV	G	-	204	Leukemia	neoplasms	107	12396	0.24182	0.141335	1.27357	0.0870865	1	0.999999
chr7.117559590.ATCT.A	rs113993960	A	Severity	CAV	A	CFTR	585.3	Chronic renal failure [CKD]	genitourinary	462	11724	-0.88141	0.515158	0.414198	0.0870904	1	0.999999
chr14.35401887.C.T	rs696	CC genotype	Severity	CAV	T	NFKBIA	594	Urinary calculus	genitourinary	385	12727	0.126489	0.0739309	1.13484	0.0870971	1	0.999999
chr1.154454494.A.C	rs2228145	A	Risk factor	CAV	C	IL6R	495.2	Asthma with exacerbation	respiratory	230	10930	0.164931	0.0964093	1.17931	0.0871297	1	0.999999
chr1.161544752.A.C	rs396991	C	Severity	CAV-FE	C	FCGR3A	626.11	Absent or infrequent menstruation	genitourinary	135	10833	-0.233035	0.136235	0.792126	0.0871653	1	0.999999
chr11.126292948.C.T	rs8177374	T	Protective	CAV	T	TIRAP	626.1	Irregular menstrual cycle/bleeding	genitourinary	330	11599	0.193234	0.112968	1.21317	0.0871705	1	0.999999
chr17.45714244.T.C	rs113661667	C	Risk factor	CAV-FE	C	LINC02210-CRHR1	429	Ill-defined descriptions and complications of heart disease	circulatory system	219	12153	0.193334	0.113028	1.21329	0.0871738	1	0.999999
chr16.85959043.C.T	rs12444486	C	Severity in African-Americans	CAV	C	-	375.1	Dry eyes	sense organs	341	11605	-0.136815	0.0799895	0.872132	0.0871897	1	0.999999
chr4.67910402.G.A	rs4860265	G	Possible functional consequences	FCP + IP	G	TMPRSS11A	079	Viral infection	infectious diseases	145	10376	0.209463	0.122465	1.23302	0.0871932	1	0.999999
chr8.40324459.C.A	rs11779911	C	Severity	CAV	A	SIRLNT	745	Pain in joint	musculoskeletal	1482	9351	-0.073644	0.0430571	0.929002	0.0871958	1	0.999999
chr10.52771482.G.A	rs5030737	A	Potential functional effect on protein	FCP + IP	A	MBL2	172	Skin cancer	neoplasms	526	12035	-0.215406	0.125946	0.806214	0.0872104	1	0.999999
chr7.54580201.A.C	rs622568	C	Severity; Risk factor	CAV-FE	C	-	580	Nephritis; nephrosis; renal sclerosis	genitourinary	178	11787	0.243826	0.142565	1.27612	0.0872147	1	0.999999
chr7.22728408.A.G	rs2069837	G	Severity	CAV-FE	G	IL6	196	Radiotherapy	neoplasms	114	12155	0.327612	0.191557	1.38765	0.0872178	1	0.999999
chr21.41473715.C.A	rs2298661	A	Protective	CAV-FE	A	TMPRSS2	454.1	Varicose veins of lower extremity	circulatory system	216	11592	0.205629	0.120236	1.2283	0.0872286	1	0.999999
chr9.4329170.T.C	rs3895472	C	Severity	CAV	T	GLIS3	740	Osteoarthrosis	musculoskeletal	1139	11224	-0.156112	0.0912842	0.855463	0.0872325	1	0.999999
chr13.23084699.A.G	rs1984162	G	Severity	CAV	G	-	272.11	Hypercholesterolemia	endocrine/metabolic	1623	8560	-0.079467	0.0464677	0.923609	0.0872374	1	0.999999
chr10.98166813.G.T	rs10786398	T	Severity	CAV	T	R3HCC1L	714	Rheumatoid arthritis and other inflammatory polyarthropathies	musculoskeletal	237	12187	0.170491	0.0996946	1.18589	0.0872405	1	0.999999
chr5.180810828.C.T	rs113791144	T	Severity	CAV	T	-	279	Disorders involving the immune mechanism	endocrine/metabolic	127	12632	0.372523	0.217835	1.45139	0.087245	1	0.999999
chr18.6461231.C.G	rs11659676	G	Severity	CAV-FE	G	RPL6P27	564	Functional digestive disorders	digestive	338	9898	0.135285	0.0791089	1.14486	0.0872455	1	0.999999
chr5.124614711.G.T	rs4240376	G	Severity	CAV	T	-	246	Other disorders of thyroid	endocrine/metabolic	330	10086	-0.166449	0.097335	0.846666	0.0872546	1	0.999999
chr9.132278286.T.C	rs11243705	C	Severity	CAV	C	SETX	585.3	Chronic renal failure [CKD]	genitourinary	459	11658	0.157527	0.0921191	1.17061	0.0872585	1	0.999999
chrX.12885540.A.T	rs179008	T	Severity; Risk factor	CAV	T	TLR7	977	Personal history of allergy to medicinal agents	injuries & poisonings	215	12197	-0.263013	0.153818	0.768732	0.0872848	1	0.999999
chr1.87162490.C.T	rs10873821	C	Severity	CAV	T	LINC01140	626.11	Absent or infrequent menstruation	genitourinary	141	11565	-0.292378	0.170992	0.746486	0.0872855	1	0.999999
chr4.186083346.C.T	rs121434431	T	Severity	CAV-FE	T	TLR3	250.3	Insulin pump user	endocrine/metabolic	278	10594	1.86098	1.08843	6.43002	0.0873066	1	0.999999
chr6.31575324.G.A	rs361525	G	Severity	CAV-FE	A	TNF	704	Diseases of hair and hair follicles	dermatologic	320	12251	-0.329299	0.192599	0.719428	0.0873088	1	0.999999
chr5.142872984.C.T	rs10039856	C	Severity	CAV	T	ARHGAP26	401	Hypertension	circulatory system	3335	9425	0.0868347	0.0507886	1.09072	0.0873158	1	0.999999
chr1.87162490.C.T	rs10873821	C	Severity	CAV	T	LINC01140	454.1	Varicose veins of lower extremity	circulatory system	216	11631	-0.217269	0.127079	0.804713	0.0873176	1	0.999999
chr9.133257521.T.TC	rs8176719	TC	Severity; Risk factor	CAV-FE	TC	ABO	601	Inflammatory diseases of prostate	genitourinary	118	11882	0.234596	0.137224	1.2644	0.0873429	1	0.999999
chr6.160731787.C.T	rs4252128	T	Potential functional effect on protein	FCP + IP	T	PLG	316	Substance addiction and disorders	mental disorders	195	11889	0.524386	0.306761	1.68942	0.0873715	1	0.999999
chr14.94566450.G.A	rs2093266	A	Risk factor for acute kidney injury	CAV	A	SERPINA4	327.4	Insomnia	neurological	927	10910	-0.170686	0.0998506	0.843086	0.0873742	1	0.999999
chr14.72467521.C.T	rs12587980	T	Severity	CAV	T	RGS6	285	Other anemias	hematopoietic	910	11159	-0.0918856	0.0537527	0.91221	0.0873746	1	0.999999
chr2.60480453.A.G	rs1123573	A	Severity	CAV-FE	G	BCL11A	433.21	Cerebral artery occlusion, with cerebral infarction	circulatory system	155	12450	0.202926	0.118717	1.22498	0.0873898	1	0.999999
chr9.87726151.C.T	rs41312184	C;T	Possible functional consequences	FCP + IP	T	CTSL	696.42	Psoriatic arthropathy	dermatologic	101	10793	0.729934	0.427041	2.07494	0.0873982	1	0.999999
chr11.26675470.T.G	rs10835056	G	Severity	CAV	T	SLC5A12	427.12	Paroxysmal ventricular tachycardia	circulatory system	104	10416	-0.284807	0.166627	0.75216	0.0874053	1	0.999999
chr5.132485305.G.A	rs17622656	A	Risk factor	FCP + IP	A	IRF1	454.1	Varicose veins of lower extremity	circulatory system	217	11578	-0.180898	0.105843	0.834521	0.0874311	1	0.999999
chr10.104263031.C.A	rs4925	A	Protective for neurological complications of long COVID	CAV	A	GSTO1	386	Vertiginous syndromes and other disorders of vestibular system	sense organs	120	12028	-0.25409	0.148678	0.775622	0.0874524	1	0.999999
chr10.22439346.T.C	-	HLA-A*02:02	Protective	IP	C	HLA-A	350.2	Abnormality of gait	neurological	583	11759	-0.262289	0.153477	0.769289	0.0874553	1	0.999999
chrX.15561454.T.C	rs142017934	C	Severity	CAV	C	ACE2	740.1	Osteoarthritis; localized	musculoskeletal	860	11524	2.85143	1.6686	17.3125	0.0874734	1	0.999999
chr12.112919388.G.A	rs10774671	A	Severity (A allele); Protective (G allele)	CAV-FE	G	OAS1	381	Otitis media and Eustachian tube disorders	sense organs	104	12549	0.241137	0.141113	1.27269	0.0874845	1	0.999999
chr12.52726315.TC.T	rs5798227	T	Risk factor	CAV	TC	-	743.11	Osteoporosis NOS	musculoskeletal	864	11792	0.154065	0.0901625	1.16657	0.0874985	1	0.999999
chr17.16948873.A.G	rs34557412	G	Severity	CAV	G	TNFRSF13B	395	Heart valve disorders	circulatory system	860	11711	0.660205	0.386375	1.93519	0.087504	1	0.999999
chr12.52726315.TC.T	rs5798227	T	Risk factor	CAV	TC	-	317.1	Alcoholism	mental disorders	133	11892	-0.440273	0.257671	0.64386	0.0875125	1	0.999999
chr4.69615987.C.T	rs7688383	T	Loss of smell and taste	CAV	T	UGT2A1	550.5	Ventral hernia	digestive	133	12289	-0.222809	0.130416	0.800268	0.0875538	1	0.999999
chr1.87162490.C.T	rs10873821	C	Severity	CAV	T	LINC01140	573	Other disorders of liver	digestive	103	11687	-0.326941	0.19137	0.721126	0.0875572	1	0.999999
chr15.100233816.G.A	rs143434383	A	Risk factor	CAV	A	ADAMTS17	327.4	Insomnia	neurological	925	10885	0.371306	0.217343	1.44963	0.0875643	1	0.999999
chr5.132485305.G.A	rs17622656	A	Risk factor	FCP + IP	A	IRF1	394.2	Mitral valve disease	circulatory system	174	11658	-0.203159	0.118923	0.816148	0.087576	1	0.999999
chr5.131995059.C.T	rs56162149	T	Severity	CAV-FE	T	ACSL6	555.1	Regional enteritis	digestive	363	10155	0.153255	0.0897168	1.16562	0.0875968	1	0.999999
chr1.196673103.G.A	rs800292	A	Severity	CAV	A	CFH	694	Dyschromia and Vitiligo	dermatologic	391	11005	-0.152074	0.0890293	0.858924	0.0876106	1	0.999999
chr16.3500977.C.G	rs2301762	G	Severity	CAV	G	CLUAP1	596	Other disorders of bladder	genitourinary	170	12823	0.373666	0.218766	1.45305	0.0876244	1	0.999999
chr7.117642566.G.A	rs77010898	A	Severity	CAV	A	CFTR	614.52	Vaginitis and vulvovaginitis	genitourinary	109	12942	1.05249	0.616195	2.86476	0.0876289	1	0.999999
chr10.8988345.A.T	rs71481792	A	Severity	CAV	T	-	340.1	Migrain with aura	neurological	100	11924	0.265364	0.155369	1.30391	0.0876428	1	0.999999
chr9.33426577.A.G	rs10813976	G	Severity	CAV	G	-	369	Infection of the eye	sense organs	192	11874	0.200988	0.117677	1.22261	0.0876432	1	0.999999
chr11.88824823.A.G	rs10831496	G	Severity	CAV-FE	G	GRM5	280	Iron deficiency anemias	hematopoietic	467	11207	-0.129071	0.0755705	0.878912	0.0876455	1	0.999999
chr19.52830722.G.A	rs10411226	G	Severity	CAV	G	ZNF28	585	Renal failure	genitourinary	571	9880	-0.124171	0.0727032	0.883229	0.0876529	1	0.999999
chr6.32623820.T.C	rs9271609	T	Severity	CAV	C	HLA-DQA1	456	Chronic venous insufficiency [CVI]	circulatory system	223	11657	0.1842	0.107857	1.20226	0.0876692	1	0.999999
chr17.49863303.C.T	rs77534576	T	Severity	CAV	T	-	530.13	Barrett's esophagus	digestive	150	10838	-0.86724	0.507813	0.420109	0.0876743	1	0.999999
chr16.57636629.G.A	rs7499679	A	Severity	CAV	A	ADGRG1	426.2	Atrioventricular [AV] block	circulatory system	110	10361	0.274645	0.16082	1.31606	0.087677	1	0.999999
chr2.181488719.A.C	rs2034831	C	Severity	CAV	C	ITGA4	369	Infection of the eye	sense organs	191	11814	0.307743	0.180211	1.36035	0.0876956	1	0.999999
chr12.47844974.A.G	rs731236	AG and AA genotype	Severity	CAV	G	VDR	627.3	Postmenopausal atrophic vaginitis	genitourinary	219	11586	0.172785	0.101186	1.18861	0.0877099	1	0.999999
chr17.45422978.G.C	rs1230082	G	Severity	CAV	G	ARHGAP27	196	Radiotherapy	neoplasms	113	12049	0.2425	0.142016	1.27443	0.0877207	1	0.999999
chr12.8058591.T.C	rs7842	C	Risk factor; Severity	CAV	C	C3AR1	252	Disorders of parathyroid gland	endocrine/metabolic	196	11965	-0.20422	0.119602	0.815283	0.0877309	1	0.999999
chr9.133251249.A.G	rs7849280	G	Protective	CAV	G	ABO	427.3	Other specified cardiac dysrhythmias	circulatory system	137	10515	-0.488225	0.285935	0.613715	0.087735	1	0.999999
chr4.67963489.G.A	rs6552134	G	Possible functional consequences	FCP + IP	G	TMPRSS11A	614.52	Vaginitis and vulvovaginitis	genitourinary	108	12762	0.250133	0.146494	1.2842	0.0877356	1	0.999999
chr3.61768231.T.A	rs672699	A	Severity	CAV	T	PTPRG	339	Other headache syndromes	neurological	217	12190	-0.211849	0.124075	0.809087	0.0877431	1	0.999999
chr4.188627868.CTCT.C	rs1734523522	C	Severity	CAV	C	LINC01060	300.12	Agorophobia, social phobia, and panic disorder	mental disorders	101	9037	-0.661883	0.387652	0.515879	0.0877447	1	0.999999
chr5.132485305.G.A	rs17622656	A	Risk factor	FCP + IP	A	IRF1	530	Diseases of esophagus	digestive	1594	10776	-0.0690684	0.0404521	0.933263	0.0877453	1	0.999999
chr6.45737076.T.A	rs16873740	A	Severity	CAV	A	-	277	Other disorders of metabolism	endocrine/metabolic	132	12699	-0.367899	0.215473	0.692187	0.0877474	1	0.999999
chr10.52771482.G.A	rs5030737	A	Potential functional effect on protein	FCP + IP	A	MBL2	165.1	Cancer of bronchus; lung	neoplasms	111	13238	0.369814	0.216597	1.44747	0.0877505	1	0.999999
chr6.31153649.G.A	rs143334143	A	Severity; Risk factor	CAV-FE	A	CCHCR1	244.4	Hypothyroidism NOS	endocrine/metabolic	1297	10088	0.117194	0.0686406	1.12434	0.0877545	1	0.999999
chr6.31572536.A.G	rs909253	G	Risk factor	CAV	G	TNF	433.3	Cerebral ischemia	circulatory system	162	12455	-0.245461	0.143772	0.782344	0.0877685	1	0.999999
chr6.105878879.T.A	rs9386484	T	Severity	CAV	A	-	292	Neurological disorders	mental disorders	385	10175	0.154726	0.0906292	1.16734	0.0877761	1	0.999999
chr21.41508701.T.G	rs4283504	T	Possible functional consequences	FCP + IP	T	TMPRSS2	427.21	Atrial fibrillation	circulatory system	682	10139	0.162586	0.0952441	1.17655	0.087813	1	0.999999
chr15.60845514.G.A	rs17303202	A	Risk factor; Severity	CAV-FE	A	RORA	365	Glaucoma	sense organs	371	12264	-0.144533	0.0846734	0.865426	0.0878317	1	0.999999
chr3.146517122.G.A	rs343320	A	Severity	CAV-FE	A	PLSCR1	512.7	Shortness of breath	respiratory	1676	9046	0.117126	0.0686173	1.12426	0.0878333	1	0.999999
chr12.57108399.C.T	rs324011	T	Risk factor; Severity	CAV	T	STAT6	327.7	Sleep related movement disorders	neurological	115	10813	0.236347	0.138463	1.26661	0.0878347	1	0.999999
chr3.148742201.A.C	rs5186	C	Severity	CAV	C	AGTR1	272	Disorders of lipoid metabolism	endocrine/metabolic	3797	8585	0.0580233	0.0339943	1.05974	0.0878495	1	0.999999
chrX.12888602.G.A	rs147244662	A	Severity; Severity for males	CAV-FE	A	TLR7	714.1	Rheumatoid arthritis	musculoskeletal	160	12355	1.27376	0.746305	3.57425	0.0878687	1	0.999999
chr11.126292948.C.T	rs8177374	T	Protective	CAV	T	TIRAP	241.1	Nontoxic uninodular goiter	endocrine/metabolic	478	10088	0.157823	0.0924699	1.17096	0.0878694	1	0.999999
chr1.27373964.C.T	rs141300199	T	Severity	CAV	T	FCN3	809	Fracture of unspecified bones	injuries & poisonings	119	12327	1.78238	1.04433	5.94398	0.0878726	1	0.999999
chr4.5820150.T.C	rs3774881	T	Severity	CAV	C	CRMP1	555.2	Ulcerative colitis	digestive	268	9749	-0.25233	0.147846	0.776988	0.0878769	1	0.999999
chr9.117713024.A.G	rs4986790	G	Severity	CAV	G	TLR4	483	Acute bronchitis and bronchiolitis	respiratory	136	12092	0.371721	0.217806	1.45023	0.0878861	1	0.999999
chr16.57636629.G.A	rs7499679	A	Severity	CAV	A	ADGRG1	367	Disorders of refraction and accommodation; blindness and low vision	sense organs	312	12359	-0.175607	0.102896	0.838948	0.087887	1	0.999999
chr19.50379362.T.C	rs1405655	C	Severity	CAV-FE	C	NR1H2	288.2	Elevated white blood cell count	hematopoietic	103	12173	-0.263572	0.15444	0.768302	0.0878914	1	0.999999
chr5.123497022.T.C	rs62377777	T	Severity	CAV	C	-	345.3	Convulsions	neurological	102	12018	0.265185	0.155394	1.30367	0.087908	1	0.999999
chr10.52771475.C.T	rs1800450	T	Severity	CAV	T	MBL2	395.6	Heart valve replaced	circulatory system	183	11731	-0.292308	0.171308	0.746539	0.087947	1	0.999999
chr9.133449836.G.A	rs139951127	A	Severity	CAV-FE	A	ADAMTS13	396	Abnormal heart sounds	circulatory system	197	11741	1.90172	1.11461	6.6974	0.0879746	1	0.999999
chr6.160731787.C.T	rs4252128	T	Potential functional effect on protein	FCP + IP	T	PLG	696	Psoriasis and related disorders	dermatologic	314	10788	0.360013	0.211006	1.43335	0.0879761	1	0.999999
chrX.15592465.T.A	rs73195521	A	Severity	CAV	A	ACE2	745	Pain in joint	musculoskeletal	1567	10142	0.757241	0.443829	2.13238	0.0879797	1	0.999999
chr9.131672331.T.G	rs12551879	G	Severity	CAV	G	RAPGEF1	276.12	Hyposmolality and/or hyponatremia	endocrine/metabolic	150	12088	0.330538	0.193736	1.39172	0.0879852	1	0.999999
chr10.98166813.G.T	rs10786398	T	Severity	CAV	T	R3HCC1L	706.2	Sebaceous cyst	dermatologic	110	11837	-0.271261	0.158998	0.762417	0.0879966	1	0.999999
chr11.26675470.T.G	rs10835056	G	Severity	CAV	T	SLC5A12	472	Chronic pharyngitis and nasopharyngitis	respiratory	450	9723	0.126898	0.0743836	1.1353	0.0880089	1	0.999999
chr18.69541156.T.C	rs12958013	T	Severity	CAV	C	DOK6	614.52	Vaginitis and vulvovaginitis	genitourinary	101	12277	-0.471984	0.276664	0.623763	0.0880118	1	0.999999
chr1.90742957.A.C	rs2166172	C	Severity	CAV-FE	C	-	614.52	Vaginitis and vulvovaginitis	genitourinary	108	12848	-0.253979	0.148882	0.775708	0.0880254	1	0.999999
chr5.132485305.G.A	rs17622656	A	Risk factor	FCP + IP	A	IRF1	760	Back pain	symptoms	1067	11195	0.0811674	0.0475826	1.08455	0.0880412	1	0.999999
chr5.159315942.T.G	rs3212227	T	Severity	FCP	G	IL12B	429	Ill-defined descriptions and complications of heart disease	circulatory system	219	12137	0.194688	0.11414	1.21493	0.0880649	1	0.999999
chrX.15564667.C.T	rs2074192	T	Severity (T allele); Severity for males > 50 y.o (T allele); Protective (C allele); Protective (CT genotype)	CAV	T	ACE2	078	Viral warts & HPV	infectious diseases	289	10514	0.173135	0.101505	1.18903	0.0880663	1	0.999999
chr1.31151182.G.C	rs12083278	C	Severity	CAV	G	-	459	Other disorders of circulatory system	circulatory system	218	11261	-0.18179	0.106581	0.833776	0.0880736	1	0.999999
chr10.104263031.C.A	rs4925	A	Protective for neurological complications of long COVID	CAV	A	GSTO1	274	Gout and other crystal arthropathies	endocrine/metabolic	268	13020	-0.168951	0.0990567	0.84455	0.0880828	1	0.999999
chr7.22728630.G.T	rs2066992	T	Protective	CAV-FE	T	IL6	395.6	Heart valve replaced	circulatory system	183	11738	-0.425311	0.249362	0.653566	0.0880834	1	0.999999
chr1.230710048.A.G	rs699	G	Severity	CAV	G	AGT	185	Cancer of prostate	neoplasms	224	11902	-0.180357	0.105746	0.834972	0.0880899	1	0.999999
chr4.188627868.CTCT.C	rs1734523522	C	Severity	CAV	C	LINC01060	569	Other disorders of intestine	digestive	224	12246	-0.395633	0.231968	0.673254	0.0880925	1	0.999999
chr15.60902209.A.G	rs4774377	G	Risk factor	CAV-FE	G	RORA	426.3	Bundle branch block	circulatory system	120	10121	0.224615	0.131699	1.25184	0.0880981	1	0.999999
chr13.112889041.C.T	rs9577175	T	Severity	CAV	T	ATP11A	747	Cardiac and circulatory congenital anomalies	congenital anomalies	156	13054	0.215721	0.126486	1.24076	0.0881013	1	0.999999
chr4.186082920.C.T	rs3775291	T	Risk factor; Severity	CAV-FE	T	TLR3	276.13	Hyperpotassemia	endocrine/metabolic	314	12109	0.153156	0.0898038	1.16551	0.0881106	1	0.999999
chr6.12216733.A.G	rs10755709	A	Severity	CAV	G	-	465.2	Acute pharyngitis	respiratory	273	10132	0.153758	0.0901587	1.16621	0.0881173	1	0.999999
chr2.36677870.C.A	rs6714112	C	Severity	CAV	A	-	199	Neoplasm of uncertain behavior	neoplasms	150	12070	-0.331747	0.194535	0.717669	0.0881321	1	0.999999
chr17.49863303.C.T	rs77534576	T	Severity	CAV	T	-	470	Septal Deviations/Turbinate Hypertrophy	respiratory	209	9802	-0.708821	0.415656	0.492224	0.0881371	1	0.999999
chr10.51197961.C.A	rs7897633	A	Severity in European-Americans	CAV	C	PRKG1	280.1	Iron deficiency anemias, unspecified or not due to blood loss	hematopoietic	360	11193	0.129865	0.076157	1.13868	0.0881513	1	0.999999
chr11.88436431.C.T	rs72953026	T	Severity	CAV-FE	T	-	271.3	Intestinal disaccharidase deficiencies and disaccharide malabsorption	endocrine/metabolic	709	12062	0.114017	0.0668639	1.12077	0.0881561	1	0.999999
chr8.97128242.T.C	rs7817272	C	Severity	CAV	C	CPQ	327.32	Obstructive sleep apnea	neurological	645	10907	-0.130357	0.0764509	0.877782	0.0881752	1	0.999999
chr9.78543197.A.G	rs7027911	A	Severity	CAV	A	-	496.3	Bronchiectasis	respiratory	123	10921	0.223189	0.130897	1.25006	0.0881811	1	0.999999
chr11.88436431.C.T	rs72953026	T	Severity	CAV-FE	T	-	380.4	Impacted cerumen	sense organs	189	12374	-0.23592	0.138366	0.789844	0.088186	1	0.999999
chr11.320836.C.T	rs34481144	T	Severity	CAV	T	IFITM3	798	Malaise and fatigue	symptoms	1075	10065	0.0800613	0.046956	1.08335	0.0881895	1	0.999999
chr15.34253720.A.G	rs2705343	G	Severity	CAV-FE	G	SLC12A6	721	Spondylosis and allied disorders	musculoskeletal	657	11172	0.121106	0.07103	1.12874	0.0881938	1	0.999999
chr10.104263031.C.A	rs4925	A	Protective for neurological complications of long COVID	CAV	A	GSTO1	443.7	Peripheral angiopathy in diseases classified elsewhere	circulatory system	101	11898	-0.27606	0.161922	0.758767	0.0882138	1	0.999999
chr9.33426577.A.G	rs10813976	G	Severity	CAV	G	-	262	Mineral deficiency NEC	endocrine/metabolic	101	9095	0.272523	0.15985	1.31327	0.0882184	1	0.999999
chr16.89196249.G.A	rs117169628	A	Severity	CAV	A	SLC22A31	110	Dermatophytosis / Dermatomycosis	infectious diseases	373	11946	-0.198493	0.116434	0.819965	0.0882376	1	0.999999
chr1.205208489.G.A	rs11240388	G	Severity	CAV-FE	G	DSTYK	585	Renal failure	genitourinary	659	11787	-0.103175	0.0605237	0.901969	0.0882492	1	0.999999
chr5.1211624.A.G	rs76067074	G	Severity	CAV-FE	G	SLC6A19	110	Dermatophytosis / Dermatomycosis	infectious diseases	366	11573	0.263237	0.154418	1.30113	0.0882497	1	0.999999
chr7.54580201.A.C	rs622568	C	Severity; Risk factor	CAV-FE	C	-	253	Disorders of the pituitary gland and its hypothalamic control	endocrine/metabolic	165	11966	-0.29798	0.174809	0.742316	0.0882686	1	0.999999
chr11.114726432.A.T	rs1712779	T	Severity	CAV-FE	T	-	428.3	Heart failure with reduced EF [Systolic or combined heart failure]	circulatory system	232	12142	0.170281	0.0998965	1.18564	0.0882734	1	0.999999
chr12.57108399.C.T	rs324011	T	Risk factor; Severity	CAV	T	STAT6	426.9	Cardiac pacemaker/device in situ	circulatory system	331	10416	0.146365	0.0858657	1.15762	0.0882736	1	0.999999
chr4.111691870.C.T	rs112641600	C	Severity	CAV	T	-	558	Noninfectious gastroenteritis	digestive	196	10101	-0.386066	0.226489	0.679726	0.0882748	1	0.999999
chr13.22495675.AG.A	rs10714879	A	Severity	CAV	AG	-	369.5	Conjunctivitis, infectious	sense organs	167	11797	0.226366	0.1328	1.25403	0.0882764	1	0.999999
chr12.6845711.C.T	rs5443	T	protective	CAV	T	CDCA3	497	Bronchitis	respiratory	209	10956	0.176142	0.103339	1.19261	0.0882855	1	0.999999
chr16.89196249.G.A	rs117169628	A	Severity	CAV	A	SLC22A31	228	Hemangioma and lymphangioma, any site	neoplasms	319	12410	0.186026	0.109138	1.20445	0.0882864	1	0.999999
chr12.8058591.T.C	rs7842	C	Risk factor; Severity	CAV	C	C3AR1	287	Purpura and other hemorrhagic conditions	hematopoietic	247	12291	0.165676	0.0972017	1.18019	0.0882959	1	0.999999
chr22.49281538.G.A	rs62220604	G	Severity	CAV	A	-	555.1	Regional enteritis	digestive	337	9511	0.144668	0.0848768	1.15566	0.0882967	1	0.999999
chr3.38894643.C.T	rs33985936	T	Severity	CAV	T	SCN11A	569	Other disorders of intestine	digestive	229	12354	0.183199	0.107487	1.20105	0.0883098	1	0.999999
chr9.87725456.A.T	rs56952354	A;T	Possible functional consequences	FCP + IP	T	CTSL	411	Ischemic Heart Disease	circulatory system	1236	11661	-0.338407	0.198555	0.712905	0.088316	1	0.999999
chr14.35401887.C.T	rs696	CC genotype	Severity	CAV	T	NFKBIA	472	Chronic pharyngitis and nasopharyngitis	respiratory	453	9783	-0.119401	0.07006	0.887452	0.0883321	1	0.999999
chr22.19963748.G.A	rs4680	A	Risk factor	FCP	A	COMT	153	Colorectal cancer	neoplasms	274	12051	-0.150975	0.0885897	0.85987	0.0883438	1	0.999999
chr14.80203237.T.C	rs225014	C	Severity	CAV	C	DIO2	428	Congestive heart failure; nonhypertensive	circulatory system	410	11871	-0.131231	0.0770047	0.877015	0.0883442	1	0.999999
chrX.15564175.T.C	rs41303171	C	Severity; Risk factor	CAV	C	ACE2	172.21	Basal cell carcinoma	neoplasms	223	12045	-1.21371	0.712249	0.297094	0.0883718	1	0.999999
chr10.22439346.T.C	-	HLA-A*02:02	Protective	IP	C	HLA-A	279	Disorders involving the immune mechanism	endocrine/metabolic	125	12410	-0.657723	0.385983	0.518029	0.0883768	1	0.999999
chr2.6013310.G.A	rs73910904	A	Risk factor	CAV	A	-	627	Menopausal and postmenopausal disorders	genitourinary	437	11599	-0.560206	0.328757	0.571091	0.0883785	1	0.999999
chr17.9267091.C.T	rs34761447	C	Severity	CAV	T	STX8	340.1	Migrain with aura	neurological	100	12002	0.369938	0.217108	1.44765	0.0883932	1	0.999999
chr6.32623820.T.C	rs9271609	T	Severity	CAV	C	HLA-DQA1	362	Other retinal disorders	sense organs	342	12222	-0.155542	0.0912851	0.855951	0.088398	1	0.999999
chr2.195994321.C.T	rs191631470	T	Severity	CAV	T	DNAH7	427.21	Atrial fibrillation	circulatory system	688	10469	0.565758	0.332037	1.76078	0.0884	1	0.999999
chr2.195994321.C.T	rs191631470	T	Severity	CAV	T	DNAH7	772.3	Muscle weakness	symptoms	104	12742	1.02145	0.599501	2.77721	0.0884135	1	0.999999
chr4.188627868.CTCT.C	rs1734523522	C	Severity	CAV	C	LINC01060	785	Abdominal pain	symptoms	1011	10706	-0.173416	0.101781	0.840788	0.088417	1	0.999999
chr3.157438240.A.G	rs1840680	AG genotype)	Protective	CAV	A	PTX3	288.2	Elevated white blood cell count	hematopoietic	103	12157	0.245202	0.143916	1.27788	0.0884205	1	0.999999
chr8.16932640.T.C	rs118072448	T	Severity	CAV	C	-	426.2	Atrioventricular [AV] block	circulatory system	109	10201	0.379892	0.222993	1.46213	0.0884545	1	0.999999
chr1.161509955.A.G	rs1801274	G	Severity	CAV	G	FCGR2A	722.1	Displacement of intervertebral disc	musculoskeletal	208	11130	0.171111	0.100443	1.18662	0.0884619	1	0.999999
chr18.6461231.C.G	rs11659676	G	Severity	CAV-FE	G	RPL6P27	079	Viral infection	infectious diseases	144	10293	0.205376	0.12056	1.22799	0.0884694	1	0.999999
chr12.6845711.C.T	rs5443	T	protective	CAV	T	CDCA3	426.91	Cardiac pacemaker in situ	circulatory system	204	10516	-0.19845	0.116494	0.820001	0.08847	1	0.999999
chr8.38996464.C.A	rs7840270	C	Severity	CAV-FE	A	ADAM9	571	Chronic liver disease and cirrhosis	digestive	599	11432	-0.105009	0.0616422	0.900317	0.0884705	1	0.999999
chr12.8058591.T.C	rs7842	C	Risk factor; Severity	CAV	C	C3AR1	747.1	Cardiac congenital anomalies	congenital anomalies	131	13128	0.222575	0.130661	1.24929	0.0884827	1	0.999999
chr12.8608014.A.G	rs11613792	A	Severity	CAV	G	AICDA	252	Disorders of parathyroid gland	endocrine/metabolic	188	11180	0.240397	0.141124	1.27175	0.0884852	1	0.999999
chr16.89196249.G.A	rs117169628	A	Severity	CAV	A	SLC22A31	198	Secondary malignant neoplasm	neoplasms	195	12106	0.236019	0.138555	1.2662	0.0884873	1	0.999999
chr9.30504351.C.T	rs17775810	TT genotype	Protective	CAV	T	LINC01242	585.4	Chronic kidney disease, Stage I or II	genitourinary	112	11602	0.262504	0.154107	1.30018	0.0884956	1	0.999999
chr1.20166359.C.T	rs72663004	T	Severity	CAV	T	PLA2G2C	706	Diseases of sebaceous glands	dermatologic	431	11994	0.215453	0.126487	1.24042	0.0885003	1	0.999999
chr4.166008836.A.T	rs17047200	TT genotype	Severity (TT genotype)*Conflicting; Risk factor (AA genotype)*Conflicting	CAV	T	TLL1	731	Osteitis deformans and osteopathies associated with other disorders classified elsewhere	musculoskeletal	120	11169	0.327947	0.192542	1.38811	0.0885216	1	0.999999
chr3.146517122.G.A	rs343320	A	Severity	CAV-FE	A	PLSCR1	270	Disorders of protein plasma/amino-acid transport and metabolism	endocrine/metabolic	135	12706	-0.444053	0.260719	0.641432	0.0885341	1	0.999999
chr1.169597075.C.T	rs6127	T	Severity in males	CAV	C	SELP	165	Cancer within the respiratory system	neoplasms	112	13246	0.231925	0.136172	1.26102	0.0885359	1	0.999999
chr6.31572536.A.G	rs909253	G	Risk factor	CAV	G	TNF	426.7	Abnormal electrocardiogram [ECG] [EKG]	circulatory system	188	10523	-0.224081	0.131569	0.79925	0.0885406	1	0.999999
chr4.143999443.G.A	rs7683365	A	Risk factor	FCP + IP	A	GYPB	411.3	Angina pectoris	circulatory system	170	10058	-0.219164	0.128683	0.80319	0.0885438	1	0.999999
chr21.41426103.C.A	rs17000900	A	Severity	CAV-FE	A	MX1	694.2	Other dyschromia	dermatologic	377	10939	-0.233727	0.137237	0.791578	0.0885516	1	0.999999
chrX.15599938.A.G	rs2106809	G	Severity	CAV	G	ACE2	577	Diseases of pancreas	digestive	152	13167	0.254068	0.149185	1.28926	0.0885601	1	0.999999
chr4.67964168.T.A	rs720009	A	Possible functional consequences	FCP + IP	A	TMPRSS11A	592	Cystitis and urethritis	genitourinary	162	11693	-1.22768	0.720889	0.29297	0.0885653	1	0.999999
chr12.8608014.A.G	rs11613792	A	Severity	CAV	G	AICDA	427.21	Atrial fibrillation	circulatory system	668	9768	0.147402	0.0865569	1.15882	0.088577	1	0.999999
chr11.88824823.A.G	rs10831496	G	Severity	CAV-FE	G	GRM5	272.1	Hyperlipidemia	endocrine/metabolic	3693	8585	-0.0574838	0.0337558	0.944137	0.0885811	1	0.999999
chr17.34252769.A.G	rs1024611	G	Risk factor	CAV	G	CCL2	741	Symptoms and disorders of the joints	musculoskeletal	348	12612	-0.152564	0.0895916	0.858504	0.088589	1	0.999999
chr19.24134099.G.A	rs10407383	A	Severity	CAV-FE	A	ZNF254	415.1	Acute pulmonary heart disease	circulatory system	112	13068	0.290018	0.170311	1.33645	0.0885911	1	0.999999
chr3.146517122.G.A	rs343320	A	Severity	CAV-FE	A	PLSCR1	427.12	Paroxysmal ventricular tachycardia	circulatory system	104	10417	0.374835	0.220121	1.45475	0.0885949	1	0.999999
chr1.155175305.G.A	rs7528026	A	Severity	CAV	A	TRIM46	626.11	Absent or infrequent menstruation	genitourinary	141	11562	0.615226	0.361309	1.85008	0.0886111	1	0.999999
chr16.57636629.G.A	rs7499679	A	Severity	CAV	A	ADGRG1	199	Neoplasm of uncertain behavior	neoplasms	149	11978	0.226381	0.132949	1.25405	0.0886121	1	0.999999
chr17.27660155.T.C	rs117217714	C	Severity	CAV	C	NOS2P1	601	Inflammatory diseases of prostate	genitourinary	118	11893	0.909819	0.534326	2.48387	0.0886162	1	0.999999
chr4.71762286.C.T	rs113574864	T	Severity	CAV	T	GC	743.1	Osteoporosis	musculoskeletal	885	11777	-0.213146	0.125178	0.808038	0.0886168	1	0.999999
chr10.43519603.G.T	rs10793436	G	Severity	CAV	T	-	706.8	Other specified diseases of sebaceous glands	dermatologic	105	10846	0.241161	0.141633	1.27273	0.0886209	1	0.999999
chr8.73355963.T.C	rs2010843	C	Severity	CAV	T	RDH10-AS1	362	Other retinal disorders	sense organs	339	12012	0.134151	0.0787938	1.14357	0.0886508	1	0.999999
chr8.40324459.C.A	rs11779911	C	Severity	CAV	A	SIRLNT	365	Glaucoma	sense organs	358	11344	-0.142893	0.0839291	0.866847	0.0886527	1	0.999999
chr1.90742957.A.C	rs2166172	C	Severity	CAV-FE	C	-	593	Hematuria	genitourinary	289	11608	-0.153549	0.0901922	0.857659	0.0886693	1	0.999999
chr9.21131628.G.C	rs12236000	G	Severity	CAV	C	-	569	Other disorders of intestine	digestive	229	12265	0.268848	0.157928	1.30846	0.0886902	1	0.999999
chr10.51197961.C.A	rs7897633	A	Severity in European-Americans	CAV	C	PRKG1	599.4	Urinary incontinence	genitourinary	232	10716	-0.166583	0.0978548	0.846553	0.0886905	1	0.999999
chr7.22728408.A.G	rs2069837	G	Severity	CAV-FE	G	IL6	288.2	Elevated white blood cell count	hematopoietic	103	12175	0.345749	0.203107	1.41305	0.0886997	1	0.999999
chr19.35687796.G.A	rs77127536	A	Severity	CAV	A	TYMSP2	250.4	Abnormal glucose	endocrine/metabolic	885	10567	-0.133888	0.0786533	0.874688	0.0887068	1	0.999999
chr1.12207235.C.T	rs3397	T	Severity	CAV-FE	C	TNFRSF1B	427.21	Atrial fibrillation	circulatory system	556	7366	0.120315	0.0706801	1.12785	0.0887104	1	0.999999
chr14.94566450.G.A	rs2093266	A	Risk factor for acute kidney injury	CAV	A	SERPINA4	357	Inflammatory and toxic neuropathy	neurological	332	12592	-0.284579	0.167182	0.752331	0.0887155	1	0.999999
chr13.23084699.A.G	rs1984162	G	Severity	CAV	G	-	250.25	Diabetes type 2 with peripheral circulatory disorders	endocrine/metabolic	129	10560	0.236738	0.139077	1.26711	0.0887167	1	0.999999
chr4.143996657.T.C	rs6840234	C	Protective	FCP + IP	T	GYPB	605	Erectile dysfunction [ED]	genitourinary	383	9218	-0.139063	0.0817003	0.870173	0.0887351	1	0.999999
chr21.41470664.C.T	rs61735794	T	Risk factor	CAV	T	TMPRSS2	245	Thyroiditis	endocrine/metabolic	622	10072	-0.373836	0.219636	0.68809	0.0887423	1	0.999999
chr12.8058591.T.C	rs7842	C	Risk factor; Severity	CAV	C	C3AR1	228	Hemangioma and lymphangioma, any site	neoplasms	319	12443	-0.155476	0.091354	0.856007	0.0887718	1	0.999999
chr6.32623820.T.C	rs9271609	T	Severity	CAV	C	HLA-DQA1	250.3	Insulin pump user	endocrine/metabolic	278	10590	0.163443	0.0960378	1.17756	0.088781	1	0.999999
chr6.18015216.C.T	rs140247774	T	Severity	CAV	T	-	317.1	Alcoholism	mental disorders	130	11696	0.375837	0.220865	1.45621	0.0888201	1	0.999999
chr6.31575324.G.A	rs361525	G	Severity	CAV-FE	A	TNF	250.4	Abnormal glucose	endocrine/metabolic	888	10598	-0.196093	0.115237	0.821936	0.0888204	1	0.999999
chr10.52340585.A.T	rs1441121	T	Severity	CAV	A	-	165	Cancer within the respiratory system	neoplasms	107	12549	-0.254918	0.149807	0.77498	0.088823	1	0.999999
chr19.39248147.C.T	rs12979860	C	Severity (C allele)*Conflicting; Risk factor (T allele)*Conflicting	CAV	T	IFNL4	586	Other disorders of the kidney and ureters	genitourinary	459	11801	-0.127235	0.0747724	0.880527	0.088825	1	0.999999
chr21.41465040.G.A	rs17001042	A	Possible functional consequences	FCP + IP	A	TMPRSS2	296.2	Depression	mental disorders	1502	9121	-0.801229	0.47087	0.448777	0.0888318	1	0.999999
chr10.89010241.T.C	rs982764	T	Severity	CAV-FE	C	FAS	483	Acute bronchitis and bronchiolitis	respiratory	135	12011	0.222174	0.130569	1.24879	0.0888326	1	0.999999
chr20.23046984.T.C	rs1042580	C	Severity	CAV	C	THBD	472	Chronic pharyngitis and nasopharyngitis	respiratory	449	9798	0.118189	0.0694586	1.12546	0.0888362	1	0.999999
chr2.162267541.C.T	rs1990760	T	Risk factor; Severity	CAV	C	IFIH1	252.1	Hyperparathyroidism	endocrine/metabolic	170	11920	-0.19643	0.115453	0.821659	0.0888712	1	0.999999
chrX.12885540.A.T	rs179008	T	Severity; Risk factor	CAV	T	TLR7	689	Disorder of skin and subcutaneous tissue NOS	dermatologic	150	12260	0.263815	0.15506	1.30189	0.0888736	1	0.999999
chr3.61768231.T.A	rs672699	A	Severity	CAV	T	PTPRG	473	Diseases of the larynx and vocal cords	respiratory	274	9778	-0.188503	0.110796	0.828198	0.0888757	1	0.999999
chr12.8058591.T.C	rs7842	C	Risk factor; Severity	CAV	C	C3AR1	530.13	Barrett's esophagus	digestive	150	10836	-0.231999	0.136363	0.792947	0.088879	1	0.999999
chr2.195519781.A.G	rs74417002	G	Severity	CAV	G	-	740.11	Osteoarthrosis, localized, primary	musculoskeletal	834	11510	-0.278503	0.163701	0.756916	0.0888894	1	0.999999
chr9.132278286.T.C	rs11243705	C	Severity	CAV	C	SETX	729	Other disorders of soft tissues	musculoskeletal	193	10872	0.225392	0.132489	1.25281	0.0889029	1	0.999999
chr22.19963748.G.A	rs4680	A	Risk factor	FCP	A	COMT	261	Vitamin deficiency	endocrine/metabolic	2602	9172	-0.055445	0.0325922	0.946064	0.0889097	1	0.999999
chr21.41464802.A.G	rs462574	A	Possible functional consequences	FCP + IP	A	TMPRSS2	707	Chronic ulcer of skin	dermatologic	167	13023	-0.778174	0.457434	0.459244	0.0889107	1	0.999999
chr4.44416575.T.C	rs35540967	C	Severity	CAV	C	KCTD8	596	Other disorders of bladder	genitourinary	173	12884	0.289996	0.170471	1.33642	0.0889151	1	0.999999
chr11.320836.C.T	rs34481144	T	Severity	CAV	T	IFITM3	270	Disorders of protein plasma/amino-acid transport and metabolism	endocrine/metabolic	122	11888	0.2226	0.13086	1.24932	0.0889312	1	0.999999
chr7.107967457.C.T	rs2237698	T	Severity	CAV	T	LAMB1	244.2	Acquired hypothyroidism	endocrine/metabolic	349	10057	0.176784	0.10393	1.19337	0.0889456	1	0.999999
chr21.41507982.C.A	rs75603675	A	Protective*Conflicting; Risk factor*Conflicting; Severity*Conflicting	CAV	A	TMPRSS2	195	Cancer, suspected or other	neoplasms	155	11602	-0.205679	0.120918	0.814094	0.0889477	1	0.999999
chr5.132485305.G.A	rs17622656	A	Risk factor	FCP + IP	A	IRF1	071.1	HIV infection, symptomatic	infectious diseases	552	10546	0.112977	0.0664219	1.11961	0.0889605	1	0.999999
chr1.230710048.A.G	rs699	G	Severity	CAV	G	AGT	599.3	Dysuria	genitourinary	318	10738	-0.141953	0.0834574	0.867662	0.0889619	1	0.999999
chr8.73355963.T.C	rs2010843	C	Severity	CAV	T	RDH10-AS1	250.41	Impaired fasting glucose	endocrine/metabolic	200	10395	0.173931	0.102259	1.18997	0.0889647	1	0.999999
chr12.57108399.C.T	rs324011	T	Risk factor; Severity	CAV	T	STAT6	198	Secondary malignant neoplasm	neoplasms	196	12039	0.179495	0.105536	1.19661	0.0889808	1	0.999999
chr6.52200448.A.G	rs13192246	G	Severity	CAV	A	-	573	Other disorders of liver	digestive	102	11573	-0.277287	0.163036	0.757837	0.0889864	1	0.999999
chr1.46309111.A.G	rs41292543	G	Severity	CAV-FE	G	UQCRH	369	Infection of the eye	sense organs	192	11976	-0.314213	0.184751	0.730363	0.0889915	1	0.999999
chr22.24011037.T.C	rs11090305	C	Severity	CAV	C	-	555	Inflammatory bowel disease and other gastroenteritis and colitis	digestive	576	9500	0.131088	0.0770821	1.14007	0.0890118	1	0.999999
chr1.196673103.G.A	rs800292	A	Severity	CAV	A	CFH	592	Cystitis and urethritis	genitourinary	162	11688	-0.238868	0.14046	0.787519	0.0890154	1	0.999999
chrX.15603134.G.A	rs7885856	G;A	Possible functional consequences	FCP + IP	A	ACE2	550.5	Ventral hernia	digestive	137	12578	2.49241	1.46564	12.0903	0.0890263	1	0.999999
chr21.41473715.C.A	rs2298661	A	Protective	CAV-FE	A	TMPRSS2	250	Diabetes mellitus	endocrine/metabolic	1285	10535	-0.100564	0.0591361	0.904327	0.0890279	1	0.999999
chr2.167953627.G.A	rs7595310	A	Severity	CAV-FE	A	STK39	599	Other symptoms/disorders or the urinary system	genitourinary	1241	10568	-0.0939259	0.055234	0.91035	0.0890352	1	0.999999
chr11.71456403.G.T	rs12785878	G	Severity	CAV	G	NADSYN1	586.2	Cyst of kidney, acquired	genitourinary	121	11803	-0.257376	0.151359	0.773077	0.0890484	1	0.999999
chr15.100233816.G.A	rs143434383	A	Risk factor	CAV	A	ADAMTS17	244	Hypothyroidism	endocrine/metabolic	1655	10057	0.317284	0.186595	1.37339	0.0890586	1	0.999999
chr16.16924042.C.A	rs1453512	A	Severity	CAV	C	-	250.2	Type 2 diabetes	endocrine/metabolic	1157	10456	0.0865134	0.0508812	1.09037	0.0890742	1	0.999999
chr12.8058591.T.C	rs7842	C	Risk factor; Severity	CAV	C	C3AR1	241.1	Nontoxic uninodular goiter	endocrine/metabolic	476	10074	0.124784	0.0733895	1.1329	0.0890757	1	0.999999
chr6.31153649.G.A	rs143334143	A	Severity; Risk factor	CAV-FE	A	CCHCR1	495.2	Asthma with exacerbation	respiratory	230	10964	-0.288602	0.169739	0.74931	0.089081	1	0.999999
chr11.126292948.C.T	rs8177374	T	Protective	CAV	T	TIRAP	242	Thyrotoxicosis with or without goiter	endocrine/metabolic	245	10088	-0.249904	0.146984	0.778875	0.0890898	1	0.999999
chr17.31410594.G.A	rs178840	G	Severity	CAV	A	RAB11FIP4	274	Gout and other crystal arthropathies	endocrine/metabolic	237	11489	0.171359	0.10079	1.18692	0.0891009	1	0.999999
chr15.100233816.G.A	rs143434383	A	Risk factor	CAV	A	ADAMTS17	250.3	Insulin pump user	endocrine/metabolic	277	10559	0.568866	0.334598	1.76626	0.0891029	1	0.999999
chr21.41465040.G.A	rs17001042	A	Possible functional consequences	FCP + IP	A	TMPRSS2	362.26	Macular puckering of retina	sense organs	105	12226	1.26331	0.743074	3.53712	0.0891091	1	0.999999
chr9.81442264.TCAG.T	rs1826292621	T	Severity	CAV	T	-	735	Acquired foot deformities	musculoskeletal	157	12623	0.31516	0.185377	1.37048	0.0891106	1	0.999999
chr7.54580201.A.C	rs622568	C	Severity; Risk factor	CAV-FE	C	-	395.6	Heart valve replaced	circulatory system	183	11728	0.242353	0.142552	1.27424	0.0891108	1	0.999999
chr9.133449836.G.A	rs139951127	A	Severity	CAV-FE	A	ADAMTS13	290	Delirium dementia and amnestic and other cognitive disorders	mental disorders	125	12359	2.32197	1.36578	10.1957	0.0891116	1	0.999999
chr4.186083346.C.T	rs121434431	T	Severity	CAV-FE	T	TLR3	585.3	Chronic renal failure [CKD]	genitourinary	464	11802	1.96938	1.1584	7.16625	0.0891145	1	0.999999
chr1.154454494.A.C	rs2228145	A	Risk factor	CAV	C	IL6R	278.4	Abnormal weight gain	endocrine/metabolic	203	10507	0.173838	0.102253	1.18986	0.0891173	1	0.999999
chr21.33252612.A.G	rs2236757	A	Severity	CAV-FE	A	IFNAR2	427.1	Paroxysmal tachycardia, unspecified	circulatory system	238	10016	0.169697	0.0998194	1.18495	0.0891235	1	0.999999
chr11.34482745.G.A	rs61882275	G	Severity	CAV	A	ELF5	228	Hemangioma and lymphangioma, any site	neoplasms	320	12372	0.138432	0.0814296	1.14847	0.0891262	1	0.999999
chr15.33615902.C.T	rs12593288	C	Severity	CAV	T	RYR3	454.1	Varicose veins of lower extremity	circulatory system	215	11576	0.204334	0.120195	1.22671	0.0891265	1	0.999999
chr5.174562335.T.A	rs2220543	T	Severity	CAV	A	SUMO2P6	261.4	Vitamin D deficiency	endocrine/metabolic	2379	9122	-0.0652291	0.0383697	0.936853	0.0891275	1	0.999999
chr15.34253720.A.G	rs2705343	G	Severity	CAV-FE	G	SLC12A6	428.3	Heart failure with reduced EF [Systolic or combined heart failure]	circulatory system	225	11712	0.20331	0.119594	1.22545	0.0891291	1	0.999999
chr4.106022043.T.C	rs11729561	T	Severity	CAV	C	-	428	Congestive heart failure; nonhypertensive	circulatory system	415	11978	-0.237591	0.139763	0.788525	0.0891401	1	0.999999
chr14.102356233.A.G	rs11160678	G	Severity	CAV	G	CINP	380.4	Impacted cerumen	sense organs	189	12394	-0.186755	0.109859	0.829647	0.0891418	1	0.999999
chr5.132485305.G.A	rs17622656	A	Risk factor	FCP + IP	A	IRF1	427.6	Premature beats	circulatory system	150	10446	-0.216869	0.127578	0.805036	0.0891524	1	0.999999
chr10.52771475.C.T	rs1800450	T	Severity	CAV	T	MBL2	317	Alcohol-related disorders	mental disorders	180	11893	-0.292241	0.171918	0.746588	0.0891528	1	0.999999
chr13.22495675.AG.A	rs10714879	A	Severity	CAV	AG	-	627.3	Postmenopausal atrophic vaginitis	genitourinary	217	11423	0.205367	0.120818	1.22798	0.089169	1	0.999999
chr21.41509390.C.G	rs12626358	G	Possible functional consequences	FCP + IP	G	TMPRSS2	276.1	Electrolyte imbalance	endocrine/metabolic	561	11871	0.162082	0.0953554	1.17596	0.0891746	1	0.999999
chr7.54580201.A.C	rs622568	C	Severity; Risk factor	CAV-FE	C	-	565	Anal and rectal conditions	digestive	394	12340	0.164466	0.0967584	1.17876	0.0891761	1	0.999999
chr12.112919388.G.A	rs10774671	A	Severity (A allele); Protective (G allele)	CAV-FE	G	OAS1	272.9	Unspecified disorder of lipoid metabolism	endocrine/metabolic	230	8495	-0.168038	0.0988681	0.845321	0.0892021	1	0.999999
chr10.52771466.C.T	rs1800451	T	Potential functional effect on protein	FCP + IP	T	MBL2	726.1	Enthesopathy	musculoskeletal	342	11003	0.39192	0.230595	1.47982	0.0892056	1	0.999999
chr1.155197995.A.G	rs41264915	A	Severity	CAV-FE	G	THBS3	745	Pain in joint	musculoskeletal	1565	10122	-0.107979	0.0635342	0.897646	0.0892176	1	0.999999
chr2.216660263.A.C	rs2270360	A	Severity	CAV	C	IGFBP2	427.3	Other specified cardiac dysrhythmias	circulatory system	128	9046	-0.249981	0.147088	0.778816	0.0892201	1	0.999999
chr9.87726151.C.T	rs41312184	C;T	Possible functional consequences	FCP + IP	T	CTSL	280.1	Iron deficiency anemias, unspecified or not due to blood loss	hematopoietic	360	11205	-0.772239	0.454385	0.461978	0.0892201	1	0.999999
chr11.88436431.C.T	rs72953026	T	Severity	CAV-FE	T	-	709	Diffuse diseases of connective tissue	dermatologic	155	10651	-0.266273	0.156679	0.76623	0.0892301	1	0.999999
chr9.87724615.A.G	rs3128509	A;G	Possible functional consequences	FCP + IP	A	CTSL	427.2	Atrial fibrillation and flutter	circulatory system	710	10276	-0.105753	0.0622274	0.899646	0.0892312	1	0.999999
chr2.6013310.G.A	rs73910904	A	Risk factor	CAV	A	-	694	Dyschromia and Vitiligo	dermatologic	391	11023	-0.61348	0.360991	0.541464	0.0892381	1	0.999999
chr6.32623820.T.C	rs9271609	T	Severity	CAV	C	HLA-DQA1	241.2	Nontoxic multinodular goiter	endocrine/metabolic	244	10081	0.176809	0.104042	1.1934	0.0892439	1	0.999999
chr9.87726001.C.A	rs41307457	C;A	Possible functional consequences	FCP + IP	A	CTSL	571.51	Cirrhosis of liver without mention of alcohol	digestive	263	11674	-0.467646	0.27519	0.626475	0.0892518	1	0.999999
chr6.147217556.A.G	rs116898161	G	Severity	CAV	G	STXBP5	726	Peripheral enthesopathies and allied syndromes	musculoskeletal	639	11006	-0.304309	0.179085	0.737633	0.0892736	1	0.999999
chr3.61768231.T.A	rs672699	A	Severity	CAV	T	PTPRG	530.11	GERD	digestive	1449	10813	0.081113	0.0477375	1.08449	0.0892916	1	0.999999
chr14.94566450.G.A	rs2093266	A	Risk factor for acute kidney injury	CAV	A	SERPINA4	743.11	Osteoporosis NOS	musculoskeletal	864	11793	-0.191067	0.112457	0.826077	0.0893142	1	0.999999
chr20.50172836.A.G	rs6122883	G	Severity	CAV-FE	G	LINC01273	208	Benign neoplasm of colon	neoplasms	357	12141	0.136362	0.080259	1.1461	0.0893158	1	0.999999
chr2.191909428.G.A	rs147509469	A	Risk factor for females	CAV	A	CAVIN2-AS1	272.12	Hyperglyceridemia	endocrine/metabolic	244	8554	0.405862	0.238883	1.5006	0.0893186	1	0.999999
chr5.132485305.G.A	rs17622656	A	Risk factor	FCP + IP	A	IRF1	427.7	Tachycardia NOS	circulatory system	141	10446	0.210199	0.12372	1.23392	0.0893216	1	0.999999
chr1.169597075.C.T	rs6127	T	Severity in males	CAV	C	SELP	722	Intervertebral disc disorders	musculoskeletal	415	11605	0.121925	0.0717634	1.12967	0.0893231	1	0.999999
chr21.41464802.A.G	rs462574	A	Possible functional consequences	FCP + IP	A	TMPRSS2	530	Diseases of esophagus	digestive	1599	10805	0.173918	0.102367	1.18996	0.0893259	1	0.999999
chr1.169597075.C.T	rs6127	T	Severity in males	CAV	C	SELP	270	Disorders of protein plasma/amino-acid transport and metabolism	endocrine/metabolic	136	12813	-0.2156	0.126902	0.806058	0.0893294	1	0.999999
chr14.74952741.A.G	rs2268616	G	Risk factor	CAV	G	PGF	562	Diverticulosis and diverticulitis	digestive	181	10152	-0.995449	0.585945	0.369557	0.0893419	1	0.999999
chr1.46309111.A.G	rs41292543	G	Severity	CAV-FE	G	UQCRH	558	Noninfectious gastroenteritis	digestive	201	10231	0.251825	0.14823	1.28637	0.0893419	1	0.999999
chr5.32750877.T.C	rs1173773	C	Protective	CAV	C	NPR3	614.52	Vaginitis and vulvovaginitis	genitourinary	109	12899	-0.254831	0.15	0.775047	0.0893427	1	0.999999
chr21.41465921.C.T	rs62217525	C	Possible functional consequences	FCP + IP	T	TMPRSS2	276.13	Hyperpotassemia	endocrine/metabolic	308	11800	0.271955	0.160082	1.31253	0.0893474	1	0.999999
chr9.87726151.C.T	rs41312184	C;T	Possible functional consequences	FCP + IP	T	CTSL	694.2	Other dyschromia	dermatologic	380	11011	-0.705567	0.415346	0.493828	0.0893667	1	0.999999
chr1.3081749.G.A	rs12745140	A	Severity	CAV	A	PRDM16	153	Colorectal cancer	neoplasms	266	11665	-0.285627	0.16814	0.751543	0.0893676	1	0.999999
chr5.132485305.G.A	rs17622656	A	Risk factor	FCP + IP	A	IRF1	573.9	Abnormal serum enzyme levels	digestive	297	11642	-0.151316	0.0890762	0.859576	0.0893698	1	0.999999
chr9.33426577.A.G	rs10813976	G	Severity	CAV	G	-	512.8	Cough	respiratory	1148	9041	0.0905906	0.0533307	1.09482	0.0893835	1	0.999999
chr1.161544752.A.C	rs396991	C	Severity	CAV-FE	C	FCGR3A	611	Abnormal findings on mammogram or breast exam	genitourinary	373	11326	-0.137229	0.0807953	0.87177	0.089417	1	0.999999
chr1.169597075.C.T	rs6127	T	Severity in males	CAV	C	SELP	694.2	Other dyschromia	dermatologic	379	11015	0.126582	0.0745278	1.13494	0.0894227	1	0.999999
chr5.21768177.G.A	-	HLA-A*02:02	Protective	IP	A	HLA-A	496.3	Bronchiectasis	respiratory	118	10342	0.228856	0.13475	1.25716	0.0894381	1	0.999999
chr5.180810828.C.T	rs113791144	T	Severity	CAV	T	-	396	Abnormal heart sounds	circulatory system	197	11738	-0.404234	0.238024	0.667488	0.089453	1	0.999999
chr22.49281538.G.A	rs62220604	G	Severity	CAV	A	-	425	Cardiomyopathy	circulatory system	220	12069	0.178108	0.104876	1.19495	0.089457	1	0.999999
chr3.101705614.T.C	rs11919389	C	Risk factor	CAV	C	PDCL3P4	401.1	Essential hypertension	circulatory system	3321	9433	-0.0579624	0.0341316	0.943685	0.0894691	1	0.999999
chr7.117611595.T.G	rs150212784	G	Severity	CAV	G	CFTR	418	Nonspecific chest pain	circulatory system	773	11536	0.83212	0.490006	2.29819	0.0894734	1	0.999999
chrX.15596127.G.T	rs146598386	T	Severity	CAV	T	ACE2	702.2	Seborrheic keratosis	dermatologic	424	12150	-0.867614	0.510912	0.419952	0.089476	1	0.999999
chr21.41426103.C.A	rs17000900	A	Severity	CAV-FE	A	MX1	255	Disorders of adrenal glands	endocrine/metabolic	173	11896	-0.362554	0.213498	0.695897	0.0894765	1	0.999999
chr2.136948486.A.G	rs7605851	G	Severity	CAV-FE	G	THSD7B	798	Malaise and fatigue	symptoms	1135	10849	0.124354	0.0732293	1.13242	0.0894798	1	0.999999
chr15.100233816.G.A	rs143434383	A	Risk factor	CAV	A	ADAMTS17	278.4	Abnormal weight gain	endocrine/metabolic	202	10505	0.66741	0.393061	1.94918	0.0895113	1	0.999999
chr15.100233816.G.A	rs143434383	A	Risk factor	CAV	A	ADAMTS17	300.11	Generalized anxiety disorder	mental disorders	262	9092	0.586269	0.345302	1.79727	0.0895373	1	0.999999
chr22.19963748.G.A	rs4680	A	Risk factor	FCP	A	COMT	256.4	Polycystic ovaries	endocrine/metabolic	127	11978	-0.222354	0.130966	0.800632	0.0895454	1	0.999999
chr4.106022043.T.C	rs11729561	T	Severity	CAV	C	-	340	Migraine	neurological	450	12056	0.189565	0.111654	1.20872	0.0895472	1	0.999999
chr1.173115604.T.G	rs17300100	G	Severity	CAV	G	-	475.9	Postnasal drip	respiratory	229	9471	0.223461	0.131623	1.2504	0.0895576	1	0.999999
chr6.41534945.A.C	rs1886814	C	Severity	CAV-FE	C	FOXP4-AS1	743	Osteoporosis, osteopenia and pathological fracture	musculoskeletal	952	11778	-0.229814	0.135367	0.794682	0.0895639	1	0.999999
chr2.60480453.A.G	rs1123573	A	Severity	CAV-FE	G	BCL11A	765	Cervical radiculitis	symptoms	285	11587	-0.155369	0.0915177	0.856099	0.0895648	1	0.999999
chrX.15564175.T.C	rs41303171	C	Severity; Risk factor	CAV	C	ACE2	250	Diabetes mellitus	endocrine/metabolic	1287	10595	-0.356219	0.209838	0.700319	0.0895855	1	0.999999
chr11.320836.C.T	rs34481144	T	Severity	CAV	T	IFITM3	362	Other retinal disorders	sense organs	329	11307	0.138113	0.0813591	1.14811	0.0895888	1	0.999999
chr21.33287378.C.T	rs8178521	T	Severity	CAV-FE	T	IL10RB	394	Rheumatic disease of the heart valves	circulatory system	241	11349	-0.17937	0.105669	0.835797	0.0896072	1	0.999999
chr1.46309111.A.G	rs41292543	G	Severity	CAV-FE	G	UQCRH	614.52	Vaginitis and vulvovaginitis	genitourinary	109	12949	-0.433226	0.255228	0.648414	0.0896195	1	0.999999
chr5.1211624.A.G	rs76067074	G	Severity	CAV-FE	G	SLC6A19	706.8	Other specified diseases of sebaceous glands	dermatologic	110	11576	0.438424	0.258292	1.55026	0.0896211	1	0.999999
chrX.15566297.A.G	rs4646179	G	Severity	CAV	G	ACE2	285	Other anemias	hematopoietic	912	11218	0.653497	0.385004	1.92225	0.0896254	1	0.999999
chrX.15564175.T.C	rs41303171	C	Severity; Risk factor	CAV	C	ACE2	340.1	Migrain with aura	neurological	103	12232	0.65859	0.388023	1.93207	0.0896411	1	0.999999
chr12.106231175.T.A	rs12823094	A	Severity	CAV	A	-	318	Tobacco use disorder	mental disorders	644	10656	0.111477	0.0656812	1.11793	0.0896497	1	0.999999
chr10.98166813.G.T	rs10786398	T	Severity	CAV	T	R3HCC1L	270.3	Disorders of plasma protein metabolism	endocrine/metabolic	105	12646	0.249108	0.146775	1.28288	0.0896554	1	0.999999
chr1.156125675.T.C	rs581342	C	Severity	CAV	C	LMNA	368	Visual disturbances	sense organs	263	12565	0.227788	0.134217	1.25582	0.0896669	1	0.999999
chr21.41465040.G.A	rs17001042	A	Possible functional consequences	FCP + IP	A	TMPRSS2	840	Sprains and strains	injuries & poisonings	104	12749	1.24687	0.734705	3.47942	0.089678	1	0.999999
chr21.41426103.C.A	rs17000900	A	Severity	CAV-FE	A	MX1	681	Superficial cellulitis and abscess	dermatologic	360	12109	0.20497	0.120777	1.22749	0.08968	1	0.999999
chr10.28606315.C.T	rs12773860	T	Severity	CAV	T	WAC	271.3	Intestinal disaccharidase deficiencies and disaccharide malabsorption	endocrine/metabolic	707	12052	0.140346	0.0826991	1.15067	0.0896847	1	0.999999
chr14.55263686.C.T	rs10140801	T	Severity	CAV-FE	T	FBXO34-AS1	306	Other mental disorder	mental disorders	158	9081	0.19873	0.117103	1.21985	0.0896847	1	0.999999
chr5.157106730.T.C	rs35960726	C	Severity	CAV	C	HAVCR2	766	Neuralgia, neuritis, and radiculitis NOS	symptoms	166	11575	1.01734	0.599477	2.76583	0.0896874	1	0.999999
chr17.35880776.C.T	rs2107538	T	Risk factor; Severity	FCP	T	CCL5	172.21	Basal cell carcinoma	neoplasms	223	11999	-0.224575	0.132342	0.798856	0.0897115	1	0.999999
chr1.35908500.C.T	rs2765013	C	Severity	CAV	T	AGO1	172.2	Other non-epithelial cancer of skin	neoplasms	427	12003	-0.214792	0.126579	0.806709	0.0897138	1	0.999999
chr21.41465921.C.T	rs62217525	C	Possible functional consequences	FCP + IP	T	TMPRSS2	578.8	Hemorrhage of rectum and anus	digestive	261	11764	-0.386771	0.227929	0.679246	0.0897171	1	0.999999
chr6.52236941.T.C	rs763780	C	Protective	FCP	C	IL17F	427.3	Other specified cardiac dysrhythmias	circulatory system	137	10522	-0.655034	0.386028	0.519425	0.0897241	1	0.999999
chrX.15603134.G.A	rs7885856	G;A	Possible functional consequences	FCP + IP	A	ACE2	426.92	Cardiac defibrillator in situ	circulatory system	101	10523	3.13435	1.84726	22.9736	0.089743	1	0.999999
chr5.142872984.C.T	rs10039856	C	Severity	CAV	T	ARHGAP26	977	Personal history of allergy to medicinal agents	injuries & poisonings	222	12606	-0.286519	0.168863	0.750873	0.0897441	1	0.999999
chr10.51197961.C.A	rs7897633	A	Severity in European-Americans	CAV	C	PRKG1	479	Other upper respiratory disease	respiratory	376	9793	-0.128602	0.0757933	0.879324	0.0897441	1	0.999999
chr2.127137039.A.G	rs744373	G	Severity	CAV	G	-	369.5	Conjunctivitis, infectious	sense organs	170	11960	-0.213873	0.126049	0.807451	0.0897445	1	0.999999
chr11.34482745.G.A	rs61882275	G	Severity	CAV	A	ELF5	110.1	Dermatophytosis	infectious diseases	329	11915	-0.140332	0.0827067	0.86907	0.0897453	1	0.999999
chr22.22210343.A.T	rs5757427	T	Severity	CAV	A	IGLV10-54	496	Chronic airway obstruction	respiratory	381	6024	0.132364	0.0780139	1.14152	0.0897576	1	0.999999
chrX.15600835.T.C	rs4646116	C	Risk factor	FCP + IP	C	ACE2	724.2	Disorders of coccyx	musculoskeletal	112	11607	0.88718	0.522901	2.42827	0.089763	1	0.999999
chr7.117652877.C.G	rs80034486	G	Severity	CAV	G	CFTR	274.1	Gout	endocrine/metabolic	254	13029	1.82697	1.07681	6.21502	0.0897633	1	0.999999
chr17.45995618.A.G	rs112572874	G	Risk factor	CAV-FE	G	MAPT	458	Hypotension	circulatory system	106	12568	0.266664	0.157176	1.3056	0.0897739	1	0.999999
chr1.20166359.C.T	rs72663004	T	Severity	CAV	T	PLA2G2C	798	Malaise and fatigue	symptoms	1136	10870	-0.160537	0.0946254	0.851686	0.0897809	1	0.999999
chrX.15586459.TAAATC.T	rs755766792	T	Severity	CAV	T	ACE2	327	Sleep disorders	neurological	1133	10918	0.951249	0.560704	2.58894	0.0897862	1	0.999999
chr6.45737076.T.A	rs16873740	A	Severity	CAV	A	-	722.6	Degeneration of intervertebral disc	musculoskeletal	153	11576	-0.320515	0.188925	0.725775	0.0897867	1	0.999999
chr10.8988345.A.T	rs71481792	A	Severity	CAV	T	-	426	Cardiac conduction disorders	circulatory system	608	10235	0.117483	0.0692508	1.12466	0.0897927	1	0.999999
chr2.196087686.G.A	rs2176724	A	Severity	CAV	A	-	278	Overweight, obesity and other hyperalimentation	endocrine/metabolic	1751	10523	-0.0990623	0.0583961	0.905686	0.0898128	1	0.999999
chr15.60902209.A.G	rs4774377	G	Risk factor	CAV-FE	G	RORA	271.3	Intestinal disaccharidase deficiencies and disaccharide malabsorption	endocrine/metabolic	702	11874	-0.0954109	0.0562445	0.908999	0.0898176	1	0.999999
chr7.107967457.C.T	rs2237698	T	Severity	CAV	T	LAMB1	479	Other upper respiratory disease	respiratory	376	9789	0.170615	0.100578	1.18603	0.0898219	1	0.999999
chr3.101705614.T.C	rs11919389	C	Risk factor	CAV	C	PDCL3P4	427.12	Paroxysmal ventricular tachycardia	circulatory system	105	10494	-0.263135	0.155121	0.768638	0.0898261	1	0.999999
chr2.216660263.A.C	rs2270360	A	Severity	CAV	C	IGFBP2	586.4	Stricture/obstruction of ureter	genitourinary	209	10223	-0.197858	0.116642	0.820486	0.0898314	1	0.999999
chr4.153687301.A.G	rs1898830	G	Severity; Risk factor	CAV	G	TLR2	216	Benign neoplasm of skin	neoplasms	639	11200	0.101062	0.059582	1.10635	0.0898506	1	0.999999
chr5.123497022.T.C	rs62377777	T	Severity	CAV	C	-	272.1	Hyperlipidemia	endocrine/metabolic	3690	8557	0.0611775	0.0360692	1.06309	0.0898646	1	0.999999
chr5.131995059.C.T	rs56162149	T	Severity	CAV-FE	T	ACSL6	071	Human immunodeficiency virus [HIV] disease	infectious diseases	605	10549	-0.139579	0.0822948	0.869724	0.0898695	1	0.999999
chr1.154454494.A.C	rs2228145	A	Risk factor	CAV	C	IL6R	204	Leukemia	neoplasms	112	13001	0.231991	0.136783	1.26111	0.0898766	1	0.999999
chr6.32623820.T.C	rs9271609	T	Severity	CAV	C	HLA-DQA1	389.1	Sensorineural hearing loss	sense organs	345	12173	-0.153462	0.0904827	0.857733	0.0898784	1	0.999999
chr8.124324323.T.C	rs72711165	C	Severity	CAV-FE	C	TMEM65	172.2	Other non-epithelial cancer of skin	neoplasms	429	12042	-0.708733	0.417885	0.492267	0.089886	1	0.999999
chr15.60845514.G.A	rs17303202	A	Risk factor; Severity	CAV-FE	A	RORA	599.4	Urinary incontinence	genitourinary	232	10722	0.175354	0.103395	1.19167	0.0898919	1	0.999999
chr7.22728630.G.T	rs2066992	T	Protective	CAV-FE	T	IL6	257	Testicular dysfunction	endocrine/metabolic	282	11977	0.267749	0.157878	1.30702	0.0899002	1	0.999999
chr7.22728630.G.T	rs2066992	T	Protective	CAV-FE	T	IL6	257.1	Testicular hypofunction	endocrine/metabolic	282	11977	0.267749	0.157878	1.30702	0.0899002	1	0.999999
chr16.78590128.A.G	rs72803978	A	Severity	CAV	G	WWOX	110.1	Dermatophytosis	infectious diseases	326	11907	-0.375671	0.221525	0.686828	0.0899159	1	0.999999
chr2.113129630.T.C	rs419598	C	Risk factor	CAV	C	IL1RN	585.4	Chronic kidney disease, Stage I or II	genitourinary	111	11714	-0.270284	0.159384	0.763163	0.089924	1	0.999999
chr7.22548762.C.T	rs13227460	T	Severity	CAV	T	STEAP1B	939	Atopic/contact dermatitis due to other or unspecified	dermatologic	592	10567	0.120341	0.070967	1.12788	0.0899379	1	0.999999
chr1.3081749.G.A	rs12745140	A	Severity	CAV	A	PRDM16	715.1	Sacroiliitis NEC	musculoskeletal	109	11953	0.340659	0.200906	1.40587	0.0899584	1	0.999999
chr9.81442264.TCAG.T	rs1826292621	T	Severity	CAV	T	-	726	Peripheral enthesopathies and allied syndromes	musculoskeletal	639	10992	-0.192429	0.113487	0.824953	0.08996	1	0.999999
chr9.33426577.A.G	rs10813976	G	Severity	CAV	G	-	246	Other disorders of thyroid	endocrine/metabolic	327	9995	0.157059	0.092628	1.17006	0.0899644	1	0.999999
chr1.161544752.A.C	rs396991	C	Severity	CAV-FE	C	FCGR3A	627	Menopausal and postmenopausal disorders	genitourinary	415	10833	-0.130204	0.0767906	0.877917	0.0899682	1	0.999999
chr9.3320390.C.A	rs72699049	A	Severity	CAV	A	RFX3	276.12	Hyposmolality and/or hyponatremia	endocrine/metabolic	151	12072	-0.706018	0.416391	0.493606	0.0899683	1	0.999999
chr15.90866675.C.T	rs79742014	T	Protective	IP	T	FURIN	250.1	Type 1 diabetes	endocrine/metabolic	201	10487	0.404627	0.238645	1.49874	0.089977	1	0.999999
chr9.133449836.G.A	rs139951127	A	Severity	CAV-FE	A	ADAMTS13	564	Functional digestive disorders	digestive	347	10228	1.93149	1.13923	6.8998	0.0899915	1	0.999999
chr5.132485305.G.A	rs17622656	A	Risk factor	FCP + IP	A	IRF1	227	Benign neoplasm of other endocrine glands and related structures	neoplasms	137	12839	0.21453	0.126538	1.23928	0.0900017	1	0.999999
chr18.6461231.C.G	rs11659676	G	Severity	CAV-FE	G	RPL6P27	426.2	Atrioventricular [AV] block	circulatory system	110	10154	0.239444	0.141255	1.27054	0.0900532	1	0.999999
chr12.47844974.A.G	rs731236	AG and AA genotype	Severity	CAV	G	VDR	256	Ovarian dysfunction	endocrine/metabolic	139	11970	-0.221921	0.13093	0.800979	0.0900829	1	0.999999
chr4.153687301.A.G	rs1898830	G	Severity; Risk factor	CAV	G	TLR2	681.5	Cellulitis and abscess of leg, except foot	dermatologic	152	12093	-0.21055	0.124225	0.810138	0.0900931	1	0.999999
chr1.173115604.T.G	rs17300100	G	Severity	CAV	G	-	470	Septal Deviations/Turbinate Hypertrophy	respiratory	203	9471	0.236652	0.139625	1.267	0.0900932	1	0.999999
chr20.23046984.T.C	rs1042580	C	Severity	CAV	C	THBD	715.1	Sacroiliitis NEC	musculoskeletal	111	12334	0.232122	0.136954	1.26127	0.090097	1	0.999999
chr7.22728630.G.T	rs2066992	T	Protective	CAV-FE	T	IL6	426	Cardiac conduction disorders	circulatory system	619	10517	-0.214862	0.126774	0.806653	0.0901048	1	0.999999
chr20.50172836.A.G	rs6122883	G	Severity	CAV-FE	G	LINC01273	317	Alcohol-related disorders	mental disorders	177	11732	0.190109	0.112175	1.20938	0.0901206	1	0.999999
chr1.155175305.G.A	rs7528026	A	Severity	CAV	A	TRIM46	278.11	Morbid obesity	endocrine/metabolic	378	10508	-0.58043	0.342488	0.559657	0.0901231	1	0.999999
chr13.33129529.C.G	rs34425674	G	Risk factor	CAV	G	STARD13	495.2	Asthma with exacerbation	respiratory	229	10902	0.425231	0.250918	1.52994	0.0901325	1	0.999999
chr1.46309111.A.G	rs41292543	G	Severity	CAV-FE	G	UQCRH	261	Vitamin deficiency	endocrine/metabolic	2603	9175	-0.0885823	0.0522707	0.915228	0.0901354	1	0.999999
chr2.162044379.C.T	rs3788979	T	Risk factor	CAV	T	DPP4	296.1	Bipolar	mental disorders	222	8879	0.248456	0.14661	1.28204	0.090137	1	0.999999
chr10.52771466.C.T	rs1800451	T	Potential functional effect on protein	FCP + IP	T	MBL2	535	Gastritis and duodenitis	digestive	126	12873	-1.21065	0.714389	0.298002	0.0901381	1	0.999999
chr2.216660263.A.C	rs2270360	A	Severity	CAV	C	IGFBP2	270	Disorders of protein plasma/amino-acid transport and metabolism	endocrine/metabolic	127	11159	0.226799	0.133832	1.25458	0.0901421	1	0.999999
chr22.24011037.T.C	rs11090305	C	Severity	CAV	C	-	427.7	Tachycardia NOS	circulatory system	130	9731	0.25595	0.151035	1.29169	0.090143	1	0.999999
chr1.3081749.G.A	rs12745140	A	Severity	CAV	A	PRDM16	593.1	Gross hematuria	genitourinary	127	11313	0.326882	0.192892	1.38664	0.090145	1	0.999999
chr12.106231175.T.A	rs12823094	A	Severity	CAV	A	-	250.4	Abnormal glucose	endocrine/metabolic	821	9451	-0.105482	0.0622475	0.899891	0.0901594	1	0.999999
chr4.71742666.T.G	rs2282679	G	Severity	CAV	G	GC	165	Cancer within the respiratory system	neoplasms	112	13255	0.24352	0.14371	1.27573	0.0901654	1	0.999999
chr10.98166813.G.T	rs10786398	T	Severity	CAV	T	R3HCC1L	288.1	Decreased white blood cell count	hematopoietic	130	12007	0.223821	0.132094	1.25085	0.0901888	1	0.999999
chr20.50172836.A.G	rs6122883	G	Severity	CAV-FE	G	LINC01273	565	Anal and rectal conditions	digestive	392	12176	0.130505	0.0770244	1.1394	0.0902019	1	0.999999
chrX.15602217.T.C	rs190509934	C	Protective	CAV	C	ACE2	379.2	Disorders of vitreous body	sense organs	254	12084	1.29069	0.761769	3.63529	0.090202	1	0.999999
chr7.22548762.C.T	rs13227460	T	Severity	CAV	T	STEAP1B	614	Inflammatory diseases of female pelvic organs	genitourinary	129	12488	-0.286876	0.16932	0.750605	0.0902126	1	0.999999
chr4.143999443.G.A	rs7683365	A	Risk factor	FCP + IP	A	GYPB	427.21	Atrial fibrillation	circulatory system	590	9072	-0.124602	0.0735437	0.882848	0.0902153	1	0.999999
chr1.109740350.G.T	rs1332018	T	Risk factor; Severity	CAV	G	GSTM3	588	Disorders resulting from impaired renal function	genitourinary	110	11802	0.233388	0.13776	1.26287	0.090234	1	0.999999
chr10.52771482.G.A	rs5030737	A	Potential functional effect on protein	FCP + IP	A	MBL2	070	Viral hepatitis	infectious diseases	718	10609	-0.195257	0.115257	0.822624	0.0902472	1	0.999999
chr17.45995618.A.G	rs112572874	G	Risk factor	CAV-FE	G	MAPT	599.5	Frequency of urination and polyuria	genitourinary	769	10726	-0.113589	0.0670531	0.892624	0.0902612	1	0.999999
chr6.52200448.A.G	rs13192246	G	Severity	CAV	A	-	216.1	Screening for malignant neoplasms of the skin	neoplasms	240	11148	0.167406	0.0988236	1.18223	0.090267	1	0.999999
chr5.131995059.C.T	rs56162149	T	Severity	CAV-FE	T	ACSL6	279	Disorders involving the immune mechanism	endocrine/metabolic	127	12543	-0.287187	0.169535	0.750371	0.0902709	1	0.999999
chr19.24134099.G.A	rs10407383	A	Severity	CAV-FE	A	ZNF254	313	Pervasive developmental disorders	mental disorders	182	13006	-0.261311	0.154261	0.770041	0.0902737	1	0.999999
chrX.15564667.C.T	rs2074192	T	Severity (T allele); Severity for males > 50 y.o (T allele); Protective (C allele); Protective (CT genotype)	CAV	T	ACE2	564.1	Irritable Bowel Syndrome	digestive	200	10134	0.186738	0.11024	1.20531	0.0902799	1	0.999999
chr4.68840276.G.A	rs115162070	G	Severity	CAV	A	-	270.3	Disorders of plasma protein metabolism	endocrine/metabolic	105	12620	-0.584819	0.345256	0.557207	0.0902905	1	0.999999
chr5.131995059.C.T	rs56162149	T	Severity	CAV-FE	T	ACSL6	600	Hyperplasia of prostate	genitourinary	699	11809	0.126546	0.0747111	1.1349	0.0903031	1	0.999999
chr9.21206606.C.G	rs28368148	G	Severity	CAV-FE	G	IFNA10	785	Abdominal pain	symptoms	1016	10766	0.33695	0.198932	1.40067	0.0903052	1	0.999999
chr11.2872637.A.G	rs10766439	A	Severity	CAV	A	-	395	Heart valve disorders	circulatory system	842	11261	0.0955147	0.0563927	1.10022	0.0903144	1	0.999999
chr2.216660263.A.C	rs2270360	A	Severity	CAV	C	IGFBP2	292.3	Memory loss	mental disorders	227	10742	0.174087	0.102785	1.19016	0.0903244	1	0.999999
chr11.88824823.A.G	rs10831496	G	Severity	CAV-FE	G	GRM5	614	Inflammatory diseases of female pelvic organs	genitourinary	135	12939	-0.241953	0.142867	0.785093	0.0903491	1	0.999999
chr10.52771475.C.T	rs1800450	T	Severity	CAV	T	MBL2	440	Atherosclerosis	circulatory system	111	11897	0.29962	0.176918	1.34935	0.0903507	1	0.999999
chr2.191909428.G.A	rs147509469	A	Risk factor for females	CAV	A	CAVIN2-AS1	772.2	Spasm of muscle	symptoms	103	12751	-1.70034	1.00411	0.182621	0.090383	1	0.999999
chr13.22495675.AG.A	rs10714879	A	Severity	CAV	AG	-	726.1	Enthesopathy	musculoskeletal	337	10836	0.162768	0.0961208	1.17676	0.0903845	1	0.999999
chr15.34253720.A.G	rs2705343	G	Severity	CAV-FE	G	SLC12A6	345	Epilepsy, recurrent seizures, convulsions	neurological	169	11632	0.22443	0.132553	1.25161	0.0904306	1	0.999999
chr4.24511798.A.G	rs73246461	G	Severity	CAV	G	-	356	Hereditary and idiopathic peripheral neuropathy	neurological	125	12121	-0.300248	0.177334	0.740634	0.0904312	1	0.999999
chr20.23046984.T.C	rs1042580	C	Severity	CAV	C	THBD	204	Leukemia	neoplasms	111	13015	-0.238419	0.14082	0.787872	0.0904407	1	0.999999
chr1.173115604.T.G	rs17300100	G	Severity	CAV	G	-	586	Other disorders of the kidney and ureters	genitourinary	445	11388	-0.18576	0.109718	0.830473	0.0904422	1	0.999999
chr5.96909661.C.T	rs150892504	T	Severity	CAV	T	ERAP2	395.1	Nonrheumatic mitral valve disorders	circulatory system	432	11726	0.413392	0.24417	1.51194	0.0904459	1	0.999999
chr21.41465040.G.A	rs17001042	A	Possible functional consequences	FCP + IP	A	TMPRSS2	250.25	Diabetes type 2 with peripheral circulatory disorders	endocrine/metabolic	129	10594	1.29125	0.762718	3.63732	0.0904638	1	0.999999
chr21.41660268.A.T	rs2252109	A	Severity	CAV	T	-	442.11	Abdominal aortic aneurysm	circulatory system	278	10804	0.159197	0.0940354	1.17257	0.090466	1	0.999999
chr8.97128242.T.C	rs7817272	C	Severity	CAV	C	CPQ	071.1	HIV infection, symptomatic	infectious diseases	552	10612	0.134138	0.0792374	1.14355	0.0904817	1	0.999999
chr8.16932640.T.C	rs118072448	T	Severity	CAV	C	-	285.2	Anemia of chronic disease	hematopoietic	171	10909	0.308374	0.182164	1.36121	0.0904863	1	0.999999
chr15.33615902.C.T	rs12593288	C	Severity	CAV	T	RYR3	245.2	Chronic thyroiditis	endocrine/metabolic	600	10013	0.133845	0.0790669	1.14322	0.0904926	1	0.999999
chr15.33615902.C.T	rs12593288	C	Severity	CAV	T	RYR3	245.21	Chronic lymphocytic thyroiditis	endocrine/metabolic	600	10013	0.133845	0.0790669	1.14322	0.0904926	1	0.999999
chr15.60810211.C.T	rs341419	T	Severity	CAV-FE	T	RORA	706.2	Sebaceous cyst	dermatologic	110	11816	-0.330988	0.195527	0.718214	0.0904933	1	0.999999
chr6.31572536.A.G	rs909253	G	Risk factor	CAV	G	TNF	197	Chemotherapy	neoplasms	433	12155	0.136325	0.0805322	1.14605	0.0904934	1	0.999999
chrX.15587729.C.T	rs4646140	T	Severity	CAV	T	ACE2	241.2	Nontoxic multinodular goiter	endocrine/metabolic	244	10088	1.19828	0.70787	3.31442	0.0904937	1	0.999999
chr20.50172836.A.G	rs6122883	G	Severity	CAV-FE	G	LINC01273	261.4	Vitamin D deficiency	endocrine/metabolic	2361	9047	0.0612961	0.0362115	1.06321	0.0905082	1	0.999999
chr5.159315942.T.G	rs3212227	T	Severity	FCP	G	IL12B	687	Symptoms affecting skin	dermatologic	109	11156	0.264564	0.156302	1.30286	0.0905225	1	0.999999
chr4.69615987.C.T	rs7688383	T	Loss of smell and taste	CAV	T	UGT2A1	447	Other disorders of arteries and arterioles	circulatory system	157	11634	0.198614	0.117341	1.21971	0.0905272	1	0.999999
chr15.33615902.C.T	rs12593288	C	Severity	CAV	T	RYR3	696.42	Psoriatic arthropathy	dermatologic	100	10724	-0.353577	0.208896	0.702172	0.0905329	1	0.999999
chr17.27660155.T.C	rs117217714	C	Severity	CAV	C	NOS2P1	401	Hypertension	circulatory system	3344	9453	-0.335015	0.197945	0.715327	0.0905566	1	0.999999
chr19.50259161.A.G	rs1651553	G	Severity	CAV	A	MYH14	395.1	Nonrheumatic mitral valve disorders	circulatory system	425	11578	0.127925	0.0755872	1.13647	0.0905676	1	0.999999
chr3.126118894.C.T	rs1868132	T	Severity	CAV	T	ALDH1L1	706.1	Acne	dermatologic	223	11971	-0.316874	0.187233	0.728422	0.0905681	1	0.999999
chr15.90879313.T.C	rs8039305	C	Risk factor	CAV-FE	C	FURIN	591	Urinary tract infection	genitourinary	472	11177	0.1159	0.0684833	1.12288	0.0905734	1	0.999999
chr21.41426103.C.A	rs17000900	A	Severity	CAV-FE	A	MX1	288	Diseases of white blood cells	hematopoietic	110	12079	-0.469995	0.277716	0.625005	0.0905781	1	0.999999
chr9.87726151.C.T	rs41312184	C;T	Possible functional consequences	FCP + IP	T	CTSL	340.1	Migrain with aura	neurological	102	12224	0.728436	0.430432	2.07184	0.0905818	1	0.999999
chr11.88824823.A.G	rs10831496	G	Severity	CAV-FE	G	GRM5	727	Other disorders of synovium, tendon, and bursa	musculoskeletal	298	11005	0.151723	0.089655	1.16384	0.0905883	1	0.999999
chr2.216660263.A.C	rs2270360	A	Severity	CAV	C	IGFBP2	729	Other disorders of soft tissues	musculoskeletal	175	9496	0.197152	0.1165	1.21793	0.0905913	1	0.999999
chr8.38996464.C.A	rs7840270	C	Severity	CAV-FE	A	ADAM9	558	Noninfectious gastroenteritis	digestive	197	9976	0.17438	0.103045	1.19051	0.0905958	1	0.999999
chr4.166008836.A.T	rs17047200	TT genotype	Severity (TT genotype)*Conflicting; Risk factor (AA genotype)*Conflicting	CAV	T	TLL1	327	Sleep disorders	neurological	1113	10647	-0.125233	0.0740056	0.882292	0.0906069	1	0.999999
chr19.24134099.G.A	rs10407383	A	Severity	CAV-FE	A	ZNF254	619	Noninflammatory female genital disorders	genitourinary	251	12583	0.200922	0.118735	1.22253	0.0906089	1	0.999999
chr7.22548762.C.T	rs13227460	T	Severity	CAV	T	STEAP1B	386	Vertiginous syndromes and other disorders of vestibular system	sense organs	115	11613	-0.307358	0.181635	0.735387	0.0906129	1	0.999999
chr7.117642566.G.A	rs77010898	A	Severity	CAV	A	CFTR	272	Disorders of lipoid metabolism	endocrine/metabolic	3797	8585	-0.439765	0.259883	0.644188	0.0906149	1	0.999999
chr9.87724615.A.G	rs3128509	A;G	Possible functional consequences	FCP + IP	A	CTSL	053	Herpes zoster	infectious diseases	137	10381	-0.219555	0.129751	0.802876	0.0906218	1	0.999999
chr19.39248147.C.T	rs12979860	C	Severity (C allele)*Conflicting; Risk factor (T allele)*Conflicting	CAV	T	IFNL4	654	Other and unspecified complications of birth; puerperium affecting management of mother	pregnancy complications	188	13123	0.187521	0.110823	1.20626	0.0906323	1	0.999999
chr1.3081749.G.A	rs12745140	A	Severity	CAV	A	PRDM16	153.3	Malignant neoplasm of rectum, rectosigmoid junction, and anus	neoplasms	213	11665	-0.323354	0.19111	0.723717	0.0906498	1	0.999999
chr21.41464802.A.G	rs462574	A	Possible functional consequences	FCP + IP	A	TMPRSS2	071.1	HIV infection, symptomatic	infectious diseases	552	10572	-0.349773	0.206728	0.704848	0.0906566	1	0.999999
chr2.113129630.T.C	rs419598	C	Risk factor	CAV	C	IL1RN	727	Other disorders of synovium, tendon, and bursa	musculoskeletal	297	10925	-0.163666	0.096733	0.849026	0.0906589	1	0.999999
chr9.87726001.C.A	rs41307457	C;A	Possible functional consequences	FCP + IP	A	CTSL	626	Disorders of menstruation and other abnormal bleeding from female genital tract	genitourinary	417	11555	0.278031	0.164338	1.32053	0.0906792	1	0.999999
chr4.71742666.T.G	rs2282679	G	Severity	CAV	G	GC	455	Hemorrhoids	circulatory system	374	11663	-0.144714	0.0855378	0.86527	0.090682	1	0.999999
chr9.21206606.C.G	rs28368148	G	Severity	CAV-FE	G	IFNA10	274.1	Gout	endocrine/metabolic	252	12984	-1.70606	1.00849	0.18158	0.0907033	1	0.999999
chr19.50379362.T.C	rs1405655	C	Severity	CAV-FE	C	NR1H2	335	Multiple sclerosis	neurological	190	12062	-0.190973	0.112893	0.826155	0.0907162	1	0.999999
chr5.124614711.G.T	rs4240376	G	Severity	CAV	T	-	790.6	Other abnormal blood chemistry	symptoms	957	11358	-0.0972825	0.0575103	0.9073	0.090729	1	0.999999
chr9.4329170.T.C	rs3895472	C	Severity	CAV	T	GLIS3	285	Other anemias	hematopoietic	900	10934	0.152783	0.0903252	1.16507	0.0907459	1	0.999999
chr8.40324459.C.A	rs11779911	C	Severity	CAV	A	SIRLNT	428.1	Congestive heart failure (CHF) NOS	circulatory system	163	11224	0.201159	0.118933	1.22282	0.0907663	1	0.999999
chr22.41925447.G.A	rs61756766	A	Severity	CAV	A	TNFRSF13C	253	Disorders of the pituitary gland and its hypothalamic control	endocrine/metabolic	165	11983	0.788372	0.466143	2.19981	0.090786	1	0.999999
chr1.35908500.C.T	rs2765013	C	Severity	CAV	T	AGO1	530.11	GERD	digestive	1447	10813	-0.116736	0.0690229	0.88982	0.0907872	1	0.999999
chr15.60810211.C.T	rs341419	T	Severity	CAV-FE	T	RORA	345	Epilepsy, recurrent seizures, convulsions	neurological	173	11884	0.225977	0.133615	1.25355	0.0907891	1	0.999999
chr4.5820150.T.C	rs3774881	T	Severity	CAV	C	CRMP1	338.2	Chronic pain	neurological	906	10724	-0.130987	0.077451	0.877229	0.0907934	1	0.999999
chr11.26675470.T.G	rs10835056	G	Severity	CAV	T	SLC5A12	272.9	Unspecified disorder of lipoid metabolism	endocrine/metabolic	229	8503	-0.189528	0.112066	0.827349	0.0907936	1	0.999999
chr4.188627868.CTCT.C	rs1734523522	C	Severity	CAV	C	LINC01060	070.3	Viral hepatitis C	infectious diseases	617	10523	0.192006	0.113532	1.21168	0.0907992	1	0.999999
chr3.149000300.G.T	rs76488148	T	Severity	CAV	T	GYG1	286	Coagulation defects	hematopoietic	203	12244	0.300904	0.177934	1.35108	0.0908179	1	0.999999
chr6.41534945.A.C	rs1886814	C	Severity	CAV-FE	C	FOXP4-AS1	426.3	Bundle branch block	circulatory system	122	10499	0.453281	0.268046	1.57347	0.0908258	1	0.999999
chr4.71762286.C.T	rs113574864	T	Severity	CAV	T	GC	702	Degenerative skin conditions and other dermatoses	dermatologic	592	11653	0.209789	0.124062	1.23342	0.0908368	1	0.999999
chr3.146517122.G.A	rs343320	A	Severity	CAV-FE	A	PLSCR1	740.11	Osteoarthrosis, localized, primary	musculoskeletal	831	11415	-0.167602	0.0991166	0.845691	0.0908454	1	0.999999
chrX.15566297.A.G	rs4646179	G	Severity	CAV	G	ACE2	704.1	Alopecia	dermatologic	253	12251	0.909134	0.537654	2.48217	0.0908505	1	0.999999
chr16.16924042.C.A	rs1453512	A	Severity	CAV	C	-	624.9	stress incontinence, female	genitourinary	102	12901	0.255812	0.151285	1.29151	0.0908506	1	0.999999
chr10.52340585.A.T	rs1441121	T	Severity	CAV	A	-	702.1	Actinic keratosis	dermatologic	318	11497	-0.145554	0.0860816	0.864543	0.0908592	1	0.999999
chr19.50259161.A.G	rs1651553	G	Severity	CAV	A	MYH14	389	Hearing loss	sense organs	547	12007	-0.119057	0.070413	0.887757	0.0908669	1	0.999999
chr1.169597075.C.T	rs6127	T	Severity in males	CAV	C	SELP	250.4	Abnormal glucose	endocrine/metabolic	888	10590	0.0883096	0.0522288	1.09233	0.0908706	1	0.999999
chr7.107967457.C.T	rs2237698	T	Severity	CAV	T	LAMB1	426.7	Abnormal electrocardiogram [ECG] [EKG]	circulatory system	187	10490	0.236971	0.140156	1.2674	0.0908815	1	0.999999
chr15.90876959.G.A	rs201551785	A	Potential functional effect on protein	FCP + IP	A	FURIN	496.2	Chronic bronchitis	respiratory	169	10956	1.8625	1.10167	6.43984	0.0909101	1	0.999999
chr21.41473715.C.A	rs2298661	A	Protective	CAV-FE	A	TMPRSS2	764	Sciatica	symptoms	273	11525	0.184123	0.10891	1.20216	0.0909149	1	0.999999
chr5.96909661.C.T	rs150892504	T	Severity	CAV	T	ERAP2	244	Hypothyroidism	endocrine/metabolic	1660	10073	-0.273761	0.161936	0.760514	0.0909232	1	0.999999
chr11.126292948.C.T	rs8177374	T	Protective	CAV	T	TIRAP	447	Other disorders of arteries and arterioles	circulatory system	160	11909	-0.306388	0.181245	0.736101	0.0909393	1	0.999999
chr10.104263031.C.A	rs4925	A	Protective for neurological complications of long COVID	CAV	A	GSTO1	561	Symptoms involving digestive system	digestive	841	10221	0.0915341	0.0541485	1.09585	0.0909461	1	0.999999
chr9.133449836.G.A	rs139951127	A	Severity	CAV-FE	A	ADAMTS13	599.5	Frequency of urination and polyuria	genitourinary	769	10736	1.52271	0.900851	4.58465	0.0909694	1	0.999999
chr11.320772.A.G	rs12252	G	Severity; Risk factor	CAV	G	IFITM3	949	Allergies, other	injuries & poisonings	211	10853	-0.401001	0.237236	0.669649	0.0909694	1	0.999999
chr10.89010241.T.C	rs982764	T	Severity	CAV-FE	C	FAS	454.1	Varicose veins of lower extremity	circulatory system	214	11590	-0.192079	0.11364	0.825242	0.0909808	1	0.999999
chr21.41473715.C.A	rs2298661	A	Protective	CAV-FE	A	TMPRSS2	555	Inflammatory bowel disease and other gastroenteritis and colitis	digestive	598	10176	0.132289	0.0782712	1.14144	0.0910007	1	0.999999
chr7.22728630.G.T	rs2066992	T	Protective	CAV-FE	T	IL6	332	Parkinson's disease	neurological	179	12056	-0.430432	0.254673	0.650228	0.0910021	1	0.999999
chr1.230710048.A.G	rs699	G	Severity	CAV	G	AGT	340	Migraine	neurological	455	12234	-0.118055	0.0698528	0.888647	0.0910176	1	0.999999
chr12.8608014.A.G	rs11613792	A	Severity	CAV	G	AICDA	766	Neuralgia, neuritis, and radiculitis NOS	symptoms	161	10786	0.253473	0.149988	1.28849	0.0910362	1	0.999999
chr9.4329170.T.C	rs3895472	C	Severity	CAV	T	GLIS3	335	Multiple sclerosis	neurological	189	11747	-0.390775	0.23124	0.676532	0.0910451	1	0.999999
chr15.60845514.G.A	rs17303202	A	Risk factor; Severity	CAV-FE	A	RORA	694	Dyschromia and Vitiligo	dermatologic	391	11002	0.131747	0.0779636	1.14082	0.0910559	1	0.999999
chr2.167953627.G.A	rs7595310	A	Severity	CAV-FE	A	STK39	433.31	Transient cerebral ischemia	circulatory system	158	12265	-0.256632	0.151869	0.773653	0.0910627	1	0.999999
chr2.195519781.A.G	rs74417002	G	Severity	CAV	G	-	724.2	Disorders of coccyx	musculoskeletal	113	11599	-1.20387	0.712512	0.30003	0.0911012	1	0.999999
chr2.113129630.T.C	rs419598	C	Risk factor	CAV	C	IL1RN	375.1	Dry eyes	sense organs	351	12000	0.141424	0.0837041	1.15191	0.091109	1	0.999999
chr5.96909661.C.T	rs150892504	T	Severity	CAV	T	ERAP2	687.1	Rash and other nonspecific skin eruption	dermatologic	462	11161	-0.61199	0.362235	0.542271	0.0911265	1	0.999999
chrX.12886851.C.T	rs5743781	T	Severity; Severity for males	CAV-FE	T	TLR7	327.7	Sleep related movement disorders	neurological	116	10912	1.2548	0.742752	3.50713	0.0911444	1	0.999999
chr4.188627868.CTCT.C	rs1734523522	C	Severity	CAV	C	LINC01060	766	Neuralgia, neuritis, and radiculitis NOS	symptoms	167	11486	0.330348	0.195548	1.39145	0.0911539	1	0.999999
chr6.31572536.A.G	rs909253	G	Risk factor	CAV	G	TNF	272.13	Mixed hyperlipidemia	endocrine/metabolic	840	8592	-0.111554	0.066037	0.894443	0.0911687	1	0.999999
chr3.149000300.G.T	rs76488148	T	Severity	CAV	T	GYG1	272.13	Mixed hyperlipidemia	endocrine/metabolic	836	8534	0.173078	0.102462	1.18896	0.0911816	1	0.999999
chr15.60845514.G.A	rs17303202	A	Risk factor; Severity	CAV-FE	A	RORA	256	Ovarian dysfunction	endocrine/metabolic	140	11963	0.216371	0.128092	1.24156	0.0911842	1	0.999999
chr6.160716758.G.A	rs4252187	A	Potential functional effect on protein	FCP + IP	A	PLG	197	Chemotherapy	neoplasms	433	12137	0.887898	0.525638	2.43002	0.0911848	1	0.999999
chr19.50259161.A.G	rs1651553	G	Severity	CAV	A	MYH14	112	Candidiasis	infectious diseases	177	11834	-0.21203	0.125526	0.808941	0.0911955	1	0.999999
chr6.31575324.G.A	rs361525	G	Severity	CAV-FE	A	TNF	071	Human immunodeficiency virus [HIV] disease	infectious diseases	616	10624	0.221943	0.131396	1.2485	0.0911979	1	0.999999
chr3.38894643.C.T	rs33985936	T	Severity	CAV	T	SCN11A	272.13	Mixed hyperlipidemia	endocrine/metabolic	840	8590	0.107724	0.0637758	1.11374	0.0911997	1	0.999999
chr1.161509955.A.G	rs1801274	G	Severity	CAV	G	FCGR2A	327.41	Organic or persistent insomnia	neurological	179	10455	-0.185528	0.109845	0.830666	0.0912194	1	0.999999
chr11.320772.A.G	rs12252	G	Severity; Risk factor	CAV	G	IFITM3	585	Renal failure	genitourinary	657	11680	-0.210692	0.124744	0.810023	0.091221	1	0.999999
chr3.141689849.A.G	rs6440031	G	Severity	CAV	A	LINC02618	415.1	Acute pulmonary heart disease	circulatory system	100	11208	0.349214	0.206765	1.41795	0.0912306	1	0.999999
chr10.89010241.T.C	rs982764	T	Severity	CAV-FE	C	FAS	426	Cardiac conduction disorders	circulatory system	614	10455	0.116255	0.0688332	1.12328	0.0912317	1	0.999999
chr1.173115604.T.G	rs17300100	G	Severity	CAV	G	-	707.2	Chronic ulcer of leg or foot	dermatologic	126	12632	-0.361543	0.214074	0.6966	0.0912434	1	0.999999
chr22.19963748.G.A	rs4680	A	Risk factor	FCP	A	COMT	594	Urinary calculus	genitourinary	386	12768	-0.125874	0.0745317	0.881726	0.0912441	1	0.999999
chr10.8988345.A.T	rs71481792	A	Severity	CAV	T	-	586.2	Cyst of kidney, acquired	genitourinary	119	11497	-0.272652	0.16145	0.761357	0.0912631	1	0.999999
chr6.52200448.A.G	rs13192246	G	Severity	CAV	A	-	562	Diverticulosis and diverticulitis	digestive	180	10093	-0.20496	0.121375	0.81468	0.0912868	1	0.999999
chr21.41470664.C.T	rs61735794	T	Risk factor	CAV	T	TMPRSS2	277	Other disorders of metabolism	endocrine/metabolic	134	12713	0.499836	0.296017	1.64845	0.0913077	1	0.999999
chr1.173115604.T.G	rs17300100	G	Severity	CAV	G	-	626.13	Irregular menstrual cycle	genitourinary	118	11191	-0.382922	0.226785	0.681866	0.0913193	1	0.999999
chr12.57108399.C.T	rs324011	T	Risk factor; Severity	CAV	T	STAT6	627.2	Symptomatic menopause	genitourinary	152	11490	-0.216243	0.128072	0.805539	0.0913236	1	0.999999
chr10.52771482.G.A	rs5030737	A	Potential functional effect on protein	FCP + IP	A	MBL2	977	Personal history of allergy to medicinal agents	injuries & poisonings	223	12636	-0.33908	0.200838	0.712426	0.0913487	1	0.999999
chr8.40324459.C.A	rs11779911	C	Severity	CAV	A	SIRLNT	269	Proteinuria	endocrine/metabolic	248	11856	-0.170003	0.100695	0.843662	0.0913556	1	0.999999
chr10.51197961.C.A	rs7897633	A	Severity in European-Americans	CAV	C	PRKG1	411.2	Myocardial infarction	circulatory system	115	11655	-0.232548	0.137742	0.792512	0.0913556	1	0.999999
chr12.112919388.G.A	rs10774671	A	Severity (A allele); Protective (G allele)	CAV-FE	G	OAS1	571.5	Other chronic nonalcoholic liver disease	digestive	567	11597	-0.106875	0.0633087	0.898638	0.0913818	1	0.999999
chr6.52200448.A.G	rs13192246	G	Severity	CAV	A	-	470	Septal Deviations/Turbinate Hypertrophy	respiratory	204	9688	-0.196918	0.116651	0.821258	0.0913915	1	0.999999
chr2.113129630.T.C	rs419598	C	Risk factor	CAV	C	IL1RN	611	Abnormal findings on mammogram or breast exam	genitourinary	394	12027	0.136654	0.080952	1.14643	0.0913944	1	0.999999
chr4.24511798.A.G	rs73246461	G	Severity	CAV	G	-	411.2	Myocardial infarction	circulatory system	112	11214	-0.326252	0.193268	0.721624	0.0913968	1	0.999999
chr5.124614711.G.T	rs4240376	G	Severity	CAV	T	-	585.32	End stage renal disease	genitourinary	135	11800	0.227562	0.134806	1.25554	0.0913987	1	0.999999
chr2.127137039.A.G	rs744373	G	Severity	CAV	G	-	715	Other inflammatory spondylopathies	musculoskeletal	144	12344	0.213976	0.126758	1.23859	0.0913997	1	0.999999
chr14.72467521.C.T	rs12587980	T	Severity	CAV	T	RGS6	766	Neuralgia, neuritis, and radiculitis NOS	symptoms	166	11535	-0.205333	0.121643	0.814376	0.0914111	1	0.999999
chr17.45995618.A.G	rs112572874	G	Risk factor	CAV-FE	G	MAPT	455	Hemorrhoids	circulatory system	374	11651	0.146284	0.0866615	1.15753	0.0914117	1	0.999999
chr4.153687301.A.G	rs1898830	G	Severity; Risk factor	CAV	G	TLR2	614	Inflammatory diseases of female pelvic organs	genitourinary	135	12833	-0.224865	0.133219	0.798624	0.0914236	1	0.999999
chr1.155197995.A.G	rs41264915	A	Severity	CAV-FE	G	THBS3	610	Benign mammary dysplasias	genitourinary	115	12096	-0.411886	0.244022	0.6624	0.09143	1	0.999999
chrX.15600835.T.C	rs4646116	C	Risk factor	FCP + IP	C	ACE2	272.13	Mixed hyperlipidemia	endocrine/metabolic	837	8587	0.493331	0.292279	1.63776	0.091435	1	0.999999
chr10.43519603.G.T	rs10793436	G	Severity	CAV	T	-	208	Benign neoplasm of colon	neoplasms	334	11148	-0.144996	0.0859098	0.865026	0.0914562	1	0.999999
chr1.173115604.T.G	rs17300100	G	Severity	CAV	G	-	054	Herpes simplex	infectious diseases	345	10259	-0.213766	0.126658	0.807537	0.0914601	1	0.999999
chr9.3320390.C.A	rs72699049	A	Severity	CAV	A	RFX3	300.11	Generalized anxiety disorder	mental disorders	260	9084	0.335403	0.198743	1.3985	0.0914829	1	0.999999
chrX.15599938.A.G	rs2106809	G	Severity	CAV	G	ACE2	459.9	Circulatory disease NEC	circulatory system	160	12583	0.264701	0.156852	1.30304	0.0914903	1	0.999999
chr5.123497022.T.C	rs62377777	T	Severity	CAV	C	-	272	Disorders of lipoid metabolism	endocrine/metabolic	3791	8557	0.0604882	0.035844	1.06236	0.0914991	1	0.999999
chr18.69541156.T.C	rs12958013	T	Severity	CAV	C	DOK6	724.2	Disorders of coccyx	musculoskeletal	110	11002	-0.424959	0.251824	0.653797	0.0915026	1	0.999999
chr7.117642566.G.A	rs77010898	A	Severity	CAV	A	CFTR	550.5	Ventral hernia	digestive	137	12570	1.02961	0.610136	2.79998	0.0915042	1	0.999999
chr1.244873270.T.C	rs12130553	C	Severity	CAV	C	-	706.1	Acne	dermatologic	179	9808	-0.192589	0.114126	0.824821	0.091505	1	0.999999
chr6.30887474.G.A	rs4618569	AG genotype	Severity	CAV	A	DDR1	362	Other retinal disorders	sense organs	342	12228	0.154583	0.0916042	1.16717	0.0915056	1	0.999999
chr5.131995059.C.T	rs56162149	T	Severity	CAV-FE	T	ACSL6	809	Fracture of unspecified bones	injuries & poisonings	117	12251	-0.294962	0.174792	0.74456	0.0915066	1	0.999999
chr14.80203237.T.C	rs225014	C	Severity	CAV	C	DIO2	313.1	Attention deficit hyperactivity disorder	mental disorders	138	12739	-0.218123	0.12926	0.804027	0.091513	1	0.999999
chr17.16948873.A.G	rs34557412	G	Severity	CAV	G	TNFRSF13B	174.11	Malignant neoplasm of female breast	neoplasms	419	12344	0.844905	0.500729	2.32776	0.0915361	1	0.999999
chr10.130802064.T.G	rs12253652	G	Severity	CAV	G	-	270.3	Disorders of plasma protein metabolism	endocrine/metabolic	104	12536	-0.430522	0.255157	0.65017	0.0915491	1	0.999999
chr19.50259161.A.G	rs1651553	G	Severity	CAV	A	MYH14	763	Thoracic or lumbosacral neuritis or radiculitis, unspecified	symptoms	663	11434	-0.10761	0.063779	0.897978	0.0915584	1	0.999999
chr9.133257521.T.TC	rs8176719	TC	Severity; Risk factor	CAV-FE	TC	ABO	428	Congestive heart failure; nonhypertensive	circulatory system	419	12136	0.12743	0.0755279	1.13591	0.0915653	1	0.999999
chr11.26675470.T.G	rs10835056	G	Severity	CAV	T	SLC5A12	740.11	Osteoarthrosis, localized, primary	musculoskeletal	826	11409	0.0965757	0.0572415	1.10139	0.091572	1	0.999999
chr11.1219991.G.T	rs35705950	T	Protective	CAV	T	MUC5B	199	Neoplasm of uncertain behavior	neoplasms	149	11902	-0.360024	0.213392	0.69766	0.0915754	1	0.999999
chr2.181488719.A.C	rs2034831	C	Severity	CAV	C	ITGA4	442.1	Aortic aneurysm	circulatory system	445	11743	0.229286	0.135903	1.2577	0.0915785	1	0.999999
chr13.33129529.C.G	rs34425674	G	Risk factor	CAV	G	STARD13	433	Cerebrovascular disease	circulatory system	495	12385	0.320526	0.189986	1.37785	0.091584	1	0.999999
chr6.6924962.A.C	rs6933436	C	Severity	CAV	C	-	275.6	Hypercalcemia	endocrine/metabolic	187	12473	-0.191393	0.113446	0.825808	0.0915866	1	0.999999
chr4.107694523.TG.T	rs70947091	T	Severity	CAV-FE	T	PAPSS1	379.2	Disorders of vitreous body	sense organs	253	11931	-0.175685	0.10414	0.838882	0.0916013	1	0.999999
chr20.23046984.T.C	rs1042580	C	Severity	CAV	C	THBD	614	Inflammatory diseases of female pelvic organs	genitourinary	135	12923	0.212437	0.125926	1.23669	0.0916033	1	0.999999
chr21.41464802.A.G	rs462574	A	Possible functional consequences	FCP + IP	A	TMPRSS2	475	Chronic sinusitis	respiratory	635	9767	0.255278	0.151324	1.29082	0.0916101	1	0.999999
chr9.78543197.A.G	rs7027911	A	Severity	CAV	A	-	626.13	Irregular menstrual cycle	genitourinary	121	11555	-0.229365	0.135974	0.795038	0.0916369	1	0.999999
chr14.102356233.A.G	rs11160678	G	Severity	CAV	G	CINP	255	Disorders of adrenal glands	endocrine/metabolic	173	11755	-0.194293	0.115186	0.823416	0.0916449	1	0.999999
chr19.31533051.C.A	rs8105499	C	Severity	CAV	A	LINC02841	274.1	Gout	endocrine/metabolic	247	12623	-0.170022	0.100797	0.843646	0.0916453	1	0.999999
chr14.76832814.C.CT	rs34279101	CT	Severity	CAV	CT	LRRC74A	249	Secondary diabetes mellitus	endocrine/metabolic	167	10484	-0.266592	0.158052	0.765985	0.0916527	1	0.999999
chr2.127137039.A.G	rs744373	G	Severity	CAV	G	-	472	Chronic pharyngitis and nasopharyngitis	respiratory	454	9800	-0.130652	0.0774593	0.877523	0.0916587	1	0.999999
chr2.195519781.A.G	rs74417002	G	Severity	CAV	G	-	611.1	Abnormal mammogram	genitourinary	219	12106	-0.648756	0.384642	0.522696	0.0916705	1	0.999999
chr6.32623820.T.C	rs9271609	T	Severity	CAV	C	HLA-DQA1	772.2	Spasm of muscle	symptoms	103	12796	-0.281294	0.166791	0.754807	0.0916988	1	0.999999
chr6.41534945.A.C	rs1886814	C	Severity	CAV-FE	C	FOXP4-AS1	580	Nephritis; nephrosis; renal sclerosis	genitourinary	178	11776	0.384343	0.2279	1.46865	0.0917077	1	0.999999
chrX.15564175.T.C	rs41303171	C	Severity; Risk factor	CAV	C	ACE2	728.7	Fasciitis	musculoskeletal	132	11012	0.652334	0.38681	1.92002	0.0917101	1	0.999999
chr2.195519781.A.G	rs74417002	G	Severity	CAV	G	-	443.9	Peripheral vascular disease, unspecified	circulatory system	267	11893	0.381103	0.225993	1.4639	0.0917286	1	0.999999
chr4.67910402.G.A	rs4860265	G	Possible functional consequences	FCP + IP	G	TMPRSS11A	172.2	Other non-epithelial cancer of skin	neoplasms	425	11759	0.125949	0.0746884	1.13422	0.091734	1	0.999999
chr5.86011821.T.G	rs4424029	G	Severity	CAV	G	-	798.1	Chronic fatigue syndrome	symptoms	155	10777	-0.203221	0.120514	0.816098	0.0917417	1	0.999999
chr9.132278286.T.C	rs11243705	C	Severity	CAV	C	SETX	702.1	Actinic keratosis	dermatologic	326	12010	-0.201277	0.119365	0.817686	0.091752	1	0.999999
chr16.78590128.A.G	rs72803978	A	Severity	CAV	G	WWOX	070.3	Viral hepatitis C	infectious diseases	617	10544	-0.256805	0.152305	0.773519	0.0917709	1	0.999999
chr8.40324459.C.A	rs11779911	C	Severity	CAV	A	SIRLNT	433	Cerebrovascular disease	circulatory system	473	11511	0.121257	0.0719148	1.12892	0.0917716	1	0.999999
chr21.41464802.A.G	rs462574	A	Possible functional consequences	FCP + IP	A	TMPRSS2	681.5	Cellulitis and abscess of leg, except foot	dermatologic	152	12140	-0.856709	0.508094	0.424557	0.0917717	1	0.999999
chr9.30504351.C.T	rs17775810	TT genotype	Protective	CAV	T	LINC01242	731	Osteitis deformans and osteopathies associated with other disorders classified elsewhere	musculoskeletal	120	11259	-0.292214	0.173306	0.746609	0.0917739	1	0.999999
chr15.34253720.A.G	rs2705343	G	Severity	CAV-FE	G	SLC12A6	722.6	Degeneration of intervertebral disc	musculoskeletal	151	11172	-0.275516	0.163416	0.75918	0.0917984	1	0.999999
chr3.141689849.A.G	rs6440031	G	Severity	CAV	A	LINC02618	722.1	Displacement of intervertebral disc	musculoskeletal	194	9881	0.2646	0.156943	1.30291	0.0918032	1	0.999999
chr1.196673103.G.A	rs800292	A	Severity	CAV	A	CFH	550.1	Inguinal hernia	digestive	267	12557	0.171246	0.101572	1.18678	0.0918055	1	0.999999
chr12.47902438.G.T	rs11574024	T	Severity	CAV	T	VDR	172.21	Basal cell carcinoma	neoplasms	222	11977	-0.347189	0.205935	0.706672	0.0918124	1	0.999999
chr1.205208489.G.A	rs11240388	G	Severity	CAV-FE	G	DSTYK	426.91	Cardiac pacemaker in situ	circulatory system	203	10506	-0.186122	0.110399	0.830172	0.0918155	1	0.999999
chr2.60480453.A.G	rs1123573	A	Severity	CAV-FE	G	BCL11A	278.11	Morbid obesity	endocrine/metabolic	379	10534	0.129154	0.0766102	1.13787	0.091822	1	0.999999
chr7.117587778.G.T	rs113993959	T	Severity	CAV	T	CFTR	442.11	Abdominal aortic aneurysm	circulatory system	301	11903	1.61498	0.95797	5.0278	0.0918267	1	0.999999
chr3.141689849.A.G	rs6440031	G	Severity	CAV	A	LINC02618	428.4	Heart failure with preserved EF [Diastolic heart failure]	circulatory system	136	10335	-0.400654	0.237667	0.669882	0.0918388	1	0.999999
chr9.87726001.C.A	rs41307457	C;A	Possible functional consequences	FCP + IP	A	CTSL	722.6	Degeneration of intervertebral disc	musculoskeletal	153	11569	-0.651934	0.386729	0.521037	0.0918408	1	0.999999
chr13.22495675.AG.A	rs10714879	A	Severity	CAV	AG	-	110	Dermatophytosis / Dermatomycosis	infectious diseases	370	11813	0.155255	0.0920997	1.16796	0.0918477	1	0.999999
chr19.31533051.C.A	rs8105499	C	Severity	CAV	A	LINC02841	427.11	Paroxysmal supraventricular tachycardia	circulatory system	154	10176	0.202201	0.119951	1.22409	0.0918539	1	0.999999
chr12.57108399.C.T	rs324011	T	Risk factor; Severity	CAV	T	STAT6	452.2	Deep vein thrombosis [DVT]	circulatory system	172	11550	-0.202026	0.119847	0.817074	0.0918546	1	0.999999
chr1.156125675.T.C	rs581342	C	Severity	CAV	C	LMNA	356	Hereditary and idiopathic peripheral neuropathy	neurological	127	12560	-0.411341	0.244019	0.662761	0.0918552	1	0.999999
chr16.89196249.G.A	rs117169628	A	Severity	CAV	A	SLC22A31	317	Alcohol-related disorders	mental disorders	180	11854	-0.288827	0.171343	0.749142	0.0918596	1	0.999999
chr13.33129529.C.G	rs34425674	G	Risk factor	CAV	G	STARD13	585	Renal failure	genitourinary	659	11731	0.281636	0.167083	1.3253	0.0918721	1	0.999999
chr4.166008836.A.T	rs17047200	TT genotype	Severity (TT genotype)*Conflicting; Risk factor (AA genotype)*Conflicting	CAV	T	TLL1	741	Symptoms and disorders of the joints	musculoskeletal	342	12323	-0.227529	0.134988	0.796499	0.0918836	1	0.999999
chr5.174562335.T.A	rs2220543	T	Severity	CAV	A	SUMO2P6	586.4	Stricture/obstruction of ureter	genitourinary	222	11739	-0.195473	0.115977	0.822446	0.091903	1	0.999999
chr6.31153649.G.A	rs143334143	A	Severity; Risk factor	CAV-FE	A	CCHCR1	577	Diseases of pancreas	digestive	152	13167	0.289123	0.171543	1.33526	0.0919061	1	0.999999
chr1.196673103.G.A	rs800292	A	Severity	CAV	A	CFH	304	Adjustment reaction	mental disorders	231	9110	-0.196626	0.116667	0.821498	0.0919194	1	0.999999
chr21.41464802.A.G	rs462574	A	Possible functional consequences	FCP + IP	A	TMPRSS2	939	Atopic/contact dermatitis due to other or unspecified	dermatologic	605	10914	0.255373	0.15153	1.29094	0.0919307	1	0.999999
chr19.50259161.A.G	rs1651553	G	Severity	CAV	A	MYH14	362	Other retinal disorders	sense organs	338	12062	-0.149726	0.0888432	0.860944	0.0919339	1	0.999999
chr1.27373964.C.T	rs141300199	T	Severity	CAV	T	FCN3	054	Herpes simplex	infectious diseases	358	10603	1.04388	0.619422	2.8402	0.091942	1	0.999999
chrX.15586459.TAAATC.T	rs755766792	T	Severity	CAV	T	ACE2	930	Allergic reaction to food	injuries & poisonings	424	10965	1.87962	1.11535	6.55105	0.091943	1	0.999999
chr22.43928847.C.G	rs738409	G	Protective*Conflicting; Severity*Conflicting	CAV	G	PNPLA3	244.1	Secondary hypothyroidism	endocrine/metabolic	372	9867	0.149239	0.0885603	1.16095	0.0919552	1	0.999999
chr16.85959043.C.T	rs12444486	C	Severity in African-Americans	CAV	C	-	514	Abnormal findings examination of lungs	respiratory	285	11966	-0.148003	0.0878297	0.862429	0.0919668	1	0.999999
chr3.1052111.C.G	rs1504061	G	Severity	CAV	G	-	365	Glaucoma	sense organs	368	12237	0.292628	0.173656	1.33994	0.0919685	1	0.999999
chr6.12216733.A.G	rs10755709	A	Severity	CAV	G	-	071	Human immunodeficiency virus [HIV] disease	infectious diseases	583	10087	0.114222	0.067785	1.121	0.0919755	1	0.999999
chr7.107967457.C.T	rs2237698	T	Severity	CAV	T	LAMB1	394.2	Mitral valve disease	circulatory system	174	11710	0.238709	0.141662	1.26961	0.0919771	1	0.999999
chr19.50379362.T.C	rs1405655	C	Severity	CAV-FE	C	NR1H2	339	Other headache syndromes	neurological	218	12234	0.169503	0.100592	1.18472	0.0919789	1	0.999999
chr6.52236941.T.C	rs763780	C	Protective	FCP	C	IL17F	473	Diseases of the larynx and vocal cords	respiratory	274	9814	0.309758	0.183835	1.3631	0.0919924	1	0.999999
chr5.124614711.G.T	rs4240376	G	Severity	CAV	T	-	317.1	Alcoholism	mental disorders	134	11902	-0.274222	0.162749	0.760163	0.0920005	1	0.999999
chr9.87724615.A.G	rs3128509	A;G	Possible functional consequences	FCP + IP	A	CTSL	977	Personal history of allergy to medicinal agents	injuries & poisonings	219	12354	0.167182	0.0992215	1.18197	0.0920007	1	0.999999
chr9.4329170.T.C	rs3895472	C	Severity	CAV	T	GLIS3	740.9	Osteoarthrosis NOS	musculoskeletal	425	11224	-0.249529	0.148099	0.779168	0.0920127	1	0.999999
chr11.26675470.T.G	rs10835056	G	Severity	CAV	T	SLC5A12	585.1	Acute renal failure	genitourinary	274	11690	-0.167879	0.0996441	0.845456	0.092029	1	0.999999
chr11.14893332.A.G	rs10741657	G	Severity	CAV	A	CYP2R1	317.1	Alcoholism	mental disorders	134	11904	0.212488	0.126122	1.23675	0.0920303	1	0.999999
chr10.51197961.C.A	rs7897633	A	Severity in European-Americans	CAV	C	PRKG1	280	Iron deficiency anemias	hematopoietic	467	11193	0.113524	0.0673861	1.12022	0.0920516	1	0.999999
chr13.73984368.C.T	rs12871414	C	Severity	CAV	T	KLF12	241.1	Nontoxic uninodular goiter	endocrine/metabolic	468	9870	0.131848	0.0782755	1.14093	0.092103	1	0.999999
chr3.61768231.T.A	rs672699	A	Severity	CAV	T	PTPRG	389	Hearing loss	sense organs	544	12134	-0.133199	0.0790786	0.875291	0.0921067	1	0.999999
chr2.113129630.T.C	rs419598	C	Risk factor	CAV	C	IL1RN	426.2	Atrioventricular [AV] block	circulatory system	109	10436	0.247549	0.146969	1.28088	0.0921111	1	0.999999
chr10.52771482.G.A	rs5030737	A	Potential functional effect on protein	FCP + IP	A	MBL2	573.9	Abnormal serum enzyme levels	digestive	299	11705	-0.286484	0.170092	0.750899	0.0921272	1	0.999999
chr2.112913801.G.T	rs3811046	T	Risk factor	CAV	G	IL37	939	Atopic/contact dermatitis due to other or unspecified	dermatologic	604	10964	-0.11448	0.0679721	0.89183	0.0921393	1	0.999999
chr1.196673103.G.A	rs800292	A	Severity	CAV	A	CFH	599.3	Dysuria	genitourinary	318	10720	-0.166428	0.0988161	0.846684	0.0921394	1	0.999999
chr20.50172836.A.G	rs6122883	G	Severity	CAV-FE	G	LINC01273	689	Disorder of skin and subcutaneous tissue NOS	dermatologic	152	12552	-0.218242	0.129582	0.803931	0.0921417	1	0.999999
chrX.15596127.G.T	rs146598386	T	Severity	CAV	T	ACE2	216	Benign neoplasm of skin	neoplasms	641	11282	-0.611663	0.363187	0.542448	0.0921519	1	0.999999
chr2.195499753.A.C	rs73060484	C	Severity	CAV	C	-	594	Urinary calculus	genitourinary	385	12712	-0.271101	0.160974	0.762539	0.0921571	1	0.999999
chr11.611919.C.G	rs702966	C	Severity in African-Americans	CAV	G	PHRF1	771	Musculoskeletal symptoms referable to limbs	symptoms	253	12526	0.160088	0.0950585	1.17361	0.0921632	1	0.999999
chr1.230710048.A.G	rs699	G	Severity	CAV	G	AGT	696.4	Psoriasis	dermatologic	309	10804	-0.141642	0.0841082	0.867932	0.092172	1	0.999999
chr1.154454494.A.C	rs2228145	A	Risk factor	CAV	C	IL6R	586.2	Cyst of kidney, acquired	genitourinary	121	11766	-0.234027	0.138968	0.791341	0.0921741	1	0.999999
chr21.41509390.C.G	rs12626358	G	Possible functional consequences	FCP + IP	G	TMPRSS2	174	Breast cancer	neoplasms	464	12120	-0.198322	0.117775	0.820106	0.0922008	1	0.999999
chr16.78590128.A.G	rs72803978	A	Severity	CAV	G	WWOX	785	Abdominal pain	symptoms	1013	10717	-0.199757	0.118629	0.81893	0.0922052	1	0.999999
chr21.41507982.C.A	rs75603675	A	Protective*Conflicting; Risk factor*Conflicting; Severity*Conflicting	CAV	A	TMPRSS2	514.2	Solitary pulmonary nodule	respiratory	379	11891	0.128084	0.0760653	1.13665	0.0922075	1	0.999999
chr22.19963748.G.A	rs4680	A	Risk factor	FCP	A	COMT	272.13	Mixed hyperlipidemia	endocrine/metabolic	839	8589	-0.0922271	0.054775	0.911898	0.0922314	1	0.999999
chr6.160731787.C.T	rs4252128	T	Potential functional effect on protein	FCP + IP	T	PLG	278.1	Obesity	endocrine/metabolic	1154	10525	-0.261777	0.155474	0.769683	0.0922333	1	0.999999
chr9.21206606.C.G	rs28368148	G	Severity	CAV-FE	G	IFNA10	743.11	Osteoporosis NOS	musculoskeletal	861	11765	0.400343	0.237773	1.49234	0.0922359	1	0.999999
chr1.12192898.T.G	rs1061622	T	Severity	CAV-FE	G	TNFRSF1B	766	Neuralgia, neuritis, and radiculitis NOS	symptoms	166	11584	-0.232489	0.138084	0.792558	0.0922434	1	0.999999
chr4.106022043.T.C	rs11729561	T	Severity	CAV	C	-	369	Infection of the eye	sense organs	190	11798	0.274093	0.162808	1.31534	0.092271	1	0.999999
chr2.127137039.A.G	rs744373	G	Severity	CAV	G	-	395.1	Nonrheumatic mitral valve disorders	circulatory system	430	11730	-0.134535	0.0799155	0.874122	0.0922846	1	0.999999
chr4.186082920.C.T	rs3775291	T	Risk factor; Severity	CAV-FE	T	TLR3	317.1	Alcoholism	mental disorders	134	11890	0.223126	0.13254	1.24998	0.0922855	1	0.999999
chr17.34252769.A.G	rs1024611	G	Risk factor	CAV	G	CCL2	743.1	Osteoporosis	musculoskeletal	887	11787	0.0989633	0.0587862	1.10403	0.092289	1	0.999999
chr2.6013310.G.A	rs73910904	A	Risk factor	CAV	A	-	599.3	Dysuria	genitourinary	318	10740	-0.700345	0.416023	0.496414	0.092292	1	0.999999
chr9.133251249.A.G	rs7849280	G	Protective	CAV	G	ABO	338	Pain	neurological	1058	11224	0.139202	0.0826962	1.14936	0.0923172	1	0.999999
chr2.167953627.G.A	rs7595310	A	Severity	CAV-FE	A	STK39	286	Coagulation defects	hematopoietic	205	12117	-0.227305	0.135038	0.796678	0.0923228	1	0.999999
chr10.22439346.T.C	-	HLA-A*02:02	Protective	IP	C	HLA-A	110.11	Dermatophytosis of nail	infectious diseases	235	11778	-0.409532	0.243298	0.663961	0.0923265	1	0.999999
chr6.31153649.G.A	rs143334143	A	Severity; Risk factor	CAV-FE	A	CCHCR1	594.1	Calculus of kidney	genitourinary	357	12773	-0.223812	0.132965	0.799465	0.0923274	1	0.999999
chr10.52771482.G.A	rs5030737	A	Potential functional effect on protein	FCP + IP	A	MBL2	415.1	Acute pulmonary heart disease	circulatory system	113	13090	-0.525198	0.312015	0.591438	0.0923279	1	0.999999
chr1.156125675.T.C	rs581342	C	Severity	CAV	C	LMNA	743.11	Osteoporosis NOS	musculoskeletal	861	11764	0.141869	0.084286	1.15243	0.0923385	1	0.999999
chr16.85959043.C.T	rs12444486	C	Severity in African-Americans	CAV	C	-	681.5	Cellulitis and abscess of leg, except foot	dermatologic	150	11711	0.200597	0.119187	1.22213	0.0923667	1	0.999999
chr12.6845711.C.T	rs5443	T	protective	CAV	T	CDCA3	394	Rheumatic disease of the heart valves	circulatory system	242	11737	-0.173043	0.102818	0.841101	0.0923745	1	0.999999
chr12.8058591.T.C	rs7842	C	Risk factor; Severity	CAV	C	C3AR1	429.3	Symptoms involving cardiovascular system	circulatory system	147	12144	0.210144	0.124864	1.23386	0.0923779	1	0.999999
chr22.43928847.C.G	rs738409	G	Protective*Conflicting; Severity*Conflicting	CAV	G	PNPLA3	530	Diseases of esophagus	digestive	1575	10633	0.0770317	0.045771	1.08008	0.0923784	1	0.999999
chr1.27373964.C.T	rs141300199	T	Severity	CAV	T	FCN3	300.1	Anxiety disorder	mental disorders	1558	9103	0.812584	0.482838	2.25372	0.0923881	1	0.999999
chr10.89010241.T.C	rs982764	T	Severity	CAV-FE	C	FAS	585.32	End stage renal disease	genitourinary	134	11728	0.223237	0.132647	1.25012	0.0923883	1	0.999999
chr3.126118894.C.T	rs1868132	T	Severity	CAV	T	ALDH1L1	565	Anal and rectal conditions	digestive	394	12328	0.193678	0.115086	1.21371	0.0923937	1	0.999999
chrX.15564175.T.C	rs41303171	C	Severity; Risk factor	CAV	C	ACE2	395	Heart valve disorders	circulatory system	861	11740	-0.442282	0.262817	0.642568	0.0924036	1	0.999999
chr17.35880776.C.T	rs2107538	T	Risk factor; Severity	FCP	T	CCL5	366.2	Senile cataract	sense organs	423	12160	-0.158864	0.0944032	0.853112	0.0924092	1	0.999999
chr21.41473456.A.G	rs17854725	G	Severity	CAV	A	TMPRSS2	626	Disorders of menstruation and other abnormal bleeding from female genital tract	genitourinary	415	11424	-0.126113	0.0749421	0.881515	0.0924133	1	0.999999
chr6.105878879.T.A	rs9386484	T	Severity	CAV	A	-	313	Pervasive developmental disorders	mental disorders	146	10780	0.239161	0.142131	1.27018	0.0924365	1	0.999999
chr5.21768177.G.A	-	HLA-A*02:02	Protective	IP	A	HLA-A	276.13	Hyperpotassemia	endocrine/metabolic	297	11423	0.14488	0.086101	1.1559	0.0924384	1	0.999999
chr5.123497022.T.C	rs62377777	T	Severity	CAV	C	-	496.2	Chronic bronchitis	respiratory	167	10918	-0.23277	0.138338	0.792336	0.0924505	1	0.999999
chr5.159315942.T.G	rs3212227	T	Severity	FCP	G	IL12B	335	Multiple sclerosis	neurological	190	12042	-0.233148	0.138571	0.792036	0.0924688	1	0.999999
chr4.153687301.A.G	rs1898830	G	Severity; Risk factor	CAV	G	TLR2	788	Syncope and collapse	symptoms	297	12616	0.143718	0.0854183	1.15456	0.0924689	1	0.999999
chr19.39248147.C.T	rs12979860	C	Severity (C allele)*Conflicting; Risk factor (T allele)*Conflicting	CAV	T	IFNL4	272	Disorders of lipoid metabolism	endocrine/metabolic	3797	8589	-0.055104	0.0327531	0.946387	0.0924902	1	0.999999
chr2.195519781.A.G	rs74417002	G	Severity	CAV	G	-	706.1	Acne	dermatologic	223	11984	-0.700929	0.41664	0.496124	0.0925038	1	0.999999
chr5.142872984.C.T	rs10039856	C	Severity	CAV	T	ARHGAP26	362.2	Degeneration of macula and posterior pole of retina	sense organs	213	12181	0.247161	0.146917	1.28038	0.0925087	1	0.999999
chr1.161544752.A.C	rs396991	C	Severity	CAV-FE	C	FCGR3A	250.42	Other abnormal glucose	endocrine/metabolic	678	9892	0.101818	0.0605241	1.10718	0.0925158	1	0.999999
chr2.45584979.T.C	-	HLA-A*02:02	Protective	IP	C	HLA-A	454	Varicose veins	circulatory system	243	11576	0.170057	0.101088	1.18537	0.0925166	1	0.999999
chr9.21206606.C.G	rs28368148	G	Severity	CAV-FE	G	IFNA10	335	Multiple sclerosis	neurological	190	12019	0.622792	0.370223	1.86413	0.0925285	1	0.999999
chr19.50259161.A.G	rs1651553	G	Severity	CAV	A	MYH14	465.2	Acute pharyngitis	respiratory	281	10520	-0.165138	0.0981716	0.847777	0.0925433	1	0.999999
chr3.61768231.T.A	rs672699	A	Severity	CAV	T	PTPRG	426.3	Bundle branch block	circulatory system	122	10482	-0.288271	0.171383	0.749559	0.0925638	1	0.999999
chr20.50172836.A.G	rs6122883	G	Severity	CAV-FE	G	LINC01273	395	Heart valve disorders	circulatory system	852	11575	-0.0952744	0.0566444	0.909123	0.0925741	1	0.999999
chr6.160716758.G.A	rs4252187	A	Potential functional effect on protein	FCP + IP	A	PLG	317	Alcohol-related disorders	mental disorders	180	11890	1.01896	0.605819	2.77032	0.0925771	1	0.999999
chr1.244873270.T.C	rs12130553	C	Severity	CAV	C	-	427	Cardiac dysrhythmias	circulatory system	1338	8555	0.0750531	0.0446235	1.07794	0.0925848	1	0.999999
chr21.41470664.C.T	rs61735794	T	Risk factor	CAV	T	TMPRSS2	429	Ill-defined descriptions and complications of heart disease	circulatory system	219	12138	-0.697489	0.414707	0.497834	0.0925909	1	0.999999
chr16.89196249.G.A	rs117169628	A	Severity	CAV	A	SLC22A31	592.1	Cystitis	genitourinary	141	11651	-0.328393	0.195254	0.72008	0.0925926	1	0.999999
chr3.148742201.A.C	rs5186	C	Severity	CAV	C	AGTR1	327.7	Sleep related movement disorders	neurological	116	10916	0.237522	0.141227	1.2681	0.0925982	1	0.999999
chr4.111691870.C.T	rs112641600	C	Severity	CAV	T	-	470	Septal Deviations/Turbinate Hypertrophy	respiratory	209	9676	0.280955	0.167055	1.32439	0.0926057	1	0.999999
chr2.191909428.G.A	rs147509469	A	Risk factor for females	CAV	A	CAVIN2-AS1	339	Other headache syndromes	neurological	218	12185	-0.761479	0.452776	0.466975	0.0926077	1	0.999999
chr1.230710048.A.G	rs699	G	Severity	CAV	G	AGT	335	Multiple sclerosis	neurological	190	12062	0.177534	0.105571	1.19427	0.0926339	1	0.999999
chr11.34482745.G.A	rs61882275	G	Severity	CAV	A	ELF5	610	Benign mammary dysplasias	genitourinary	115	12035	0.2293	0.136354	1.25772	0.0926361	1	0.999999
chr1.87162490.C.T	rs10873821	C	Severity	CAV	T	LINC01140	368	Visual disturbances	sense organs	262	12577	0.17622	0.104793	1.1927	0.0926445	1	0.999999
chr4.71762286.C.T	rs113574864	T	Severity	CAV	T	GC	300.4	Dysthymic disorder	mental disorders	107	9101	0.433934	0.258048	1.54332	0.0926457	1	0.999999
chr13.22495675.AG.A	rs10714879	A	Severity	CAV	AG	-	260	Protein-calorie malnutrition	endocrine/metabolic	250	9026	0.191493	0.113877	1.21106	0.0926493	1	0.999999
chr9.30504351.C.T	rs17775810	TT genotype	Protective	CAV	T	LINC01242	286	Coagulation defects	hematopoietic	203	12104	-0.216634	0.128829	0.805225	0.0926538	1	0.999999
chr17.31410594.G.A	rs178840	G	Severity	CAV	A	RAB11FIP4	371	Inflammation of the eye	sense organs	234	10538	0.17033	0.101296	1.1857	0.0926631	1	0.999999
chrX.12889539.C.G	rs3853839	G	Severity; Risk factor	CAV-FE	G	TLR7	401	Hypertension	circulatory system	3187	8823	0.0777204	0.046221	1.08082	0.0926668	1	0.999999
chr8.97128242.T.C	rs7817272	C	Severity	CAV	C	CPQ	785	Abdominal pain	symptoms	1016	10789	0.097545	0.0580129	1.10246	0.0926783	1	0.999999
chr22.22210343.A.T	rs5757427	T	Severity	CAV	A	IGLV10-54	743	Osteoporosis, osteopenia and pathological fracture	musculoskeletal	644	6430	-0.110136	0.0655016	0.895712	0.0926799	1	0.999999
chr4.111691870.C.T	rs112641600	C	Severity	CAV	T	-	473.4	Voice disturbance	respiratory	223	9676	0.28844	0.17155	1.33434	0.0926895	1	0.999999
chr11.126292948.C.T	rs8177374	T	Protective	CAV	T	TIRAP	209	Neuroendocrine tumors	neoplasms	123	13251	0.28115	0.167215	1.32465	0.0926921	1	0.999999
chr17.34252769.A.G	rs1024611	G	Risk factor	CAV	G	CCL2	338.1	Acute pain	neurological	174	11215	0.19534	0.116181	1.21572	0.0926969	1	0.999999
chr5.131995059.C.T	rs56162149	T	Severity	CAV-FE	T	ACSL6	715.1	Sacroiliitis NEC	musculoskeletal	110	12267	0.262027	0.155847	1.29956	0.0927025	1	0.999999
chr4.186082920.C.T	rs3775291	T	Risk factor; Severity	CAV-FE	T	TLR3	300.12	Agorophobia, social phobia, and panic disorder	mental disorders	101	9117	0.25823	0.153592	1.29464	0.0927092	1	0.999999
chr17.45995618.A.G	rs112572874	G	Risk factor	CAV-FE	G	MAPT	960	Poisoning by antibiotics	injuries & poisonings	160	12638	-0.245113	0.145793	0.782616	0.0927162	1	0.999999
chr21.41508701.T.G	rs4283504	T	Possible functional consequences	FCP + IP	T	TMPRSS2	573	Other disorders of liver	digestive	100	11328	0.347337	0.206613	1.41529	0.0927433	1	0.999999
chr4.166008836.A.T	rs17047200	TT genotype	Severity (TT genotype)*Conflicting; Risk factor (AA genotype)*Conflicting	CAV	T	TLL1	472	Chronic pharyngitis and nasopharyngitis	respiratory	445	9567	0.171332	0.101918	1.18689	0.0927471	1	0.999999
chr19.24134099.G.A	rs10407383	A	Severity	CAV-FE	A	ZNF254	427.11	Paroxysmal supraventricular tachycardia	circulatory system	154	10494	-0.285797	0.170013	0.751415	0.0927571	1	0.999999
chr6.12216733.A.G	rs10755709	A	Severity	CAV	G	-	465	Acute upper respiratory infections of multiple or unspecified sites	respiratory	737	10132	0.095301	0.056693	1.09999	0.0927629	1	0.999999
chr6.52200448.A.G	rs13192246	G	Severity	CAV	A	-	262	Mineral deficiency NEC	endocrine/metabolic	100	9041	-0.279826	0.166472	0.755915	0.0927787	1	0.999999
chr16.89196249.G.A	rs117169628	A	Severity	CAV	A	SLC22A31	274.1	Gout	endocrine/metabolic	254	12975	-0.242341	0.144178	0.784788	0.0927927	1	0.999999
chr9.133449836.G.A	rs139951127	A	Severity	CAV-FE	A	ADAMTS13	760	Back pain	symptoms	1071	11275	1.44719	0.861022	4.25115	0.0928056	1	0.999999
chr5.123497022.T.C	rs62377777	T	Severity	CAV	C	-	585.4	Chronic kidney disease, Stage I or II	genitourinary	112	11759	-0.287609	0.171117	0.750055	0.0928068	1	0.999999
chr9.133257521.T.TC	rs8176719	TC	Severity; Risk factor	CAV-FE	TC	ABO	433.3	Cerebral ischemia	circulatory system	162	12429	0.19584	0.116519	1.21633	0.09281	1	0.999999
chr2.136948486.A.G	rs7605851	G	Severity	CAV-FE	G	THSD7B	687.4	Disturbance of skin sensation	dermatologic	306	11149	-0.258321	0.153695	0.772347	0.0928126	1	0.999999
chr17.34252769.A.G	rs1024611	G	Risk factor	CAV	G	CCL2	426.7	Abnormal electrocardiogram [ECG] [EKG]	circulatory system	187	10506	0.191065	0.113682	1.21054	0.0928222	1	0.999999
chr6.32623820.T.C	rs9271609	T	Severity	CAV	C	HLA-DQA1	428	Congestive heart failure; nonhypertensive	circulatory system	419	12155	-0.142463	0.0847662	0.86722	0.0928292	1	0.999999
chr2.113129630.T.C	rs419598	C	Risk factor	CAV	C	IL1RN	327.7	Sleep related movement disorders	neurological	115	10835	0.238328	0.141811	1.26913	0.0928402	1	0.999999
chr14.35401887.C.T	rs696	CC genotype	Severity	CAV	T	NFKBIA	605	Erectile dysfunction [ED]	genitourinary	497	11557	-0.117047	0.0696464	0.889543	0.0928424	1	0.999999
chr12.47902438.G.T	rs11574024	T	Severity	CAV	T	VDR	070.2	Viral hepatitis B	infectious diseases	100	10561	0.385582	0.229437	1.47047	0.0928489	1	0.999999
chr14.76832814.C.CT	rs34279101	CT	Severity	CAV	CT	LRRC74A	772.3	Muscle weakness	symptoms	104	12678	0.280523	0.166933	1.32382	0.092869	1	0.999999
chrX.15599938.A.G	rs2106809	G	Severity	CAV	G	ACE2	292	Neurological disorders	mental disorders	435	12363	0.160508	0.0955158	1.17411	0.0928724	1	0.999999
chr9.21131628.G.C	rs12236000	G	Severity	CAV	C	-	704.1	Alopecia	dermatologic	252	12160	0.25725	0.153091	1.29337	0.0928833	1	0.999999
chr15.60845514.G.A	rs17303202	A	Risk factor; Severity	CAV-FE	A	RORA	580	Nephritis; nephrosis; renal sclerosis	genitourinary	178	11787	-0.209049	0.124407	0.811355	0.0928857	1	0.999999
chr1.35908500.C.T	rs2765013	C	Severity	CAV	T	AGO1	256	Ovarian dysfunction	endocrine/metabolic	139	11935	0.317244	0.188796	1.37334	0.0928876	1	0.999999
chrX.15564667.C.T	rs2074192	T	Severity (T allele); Severity for males > 50 y.o (T allele); Protective (C allele); Protective (CT genotype)	CAV	T	ACE2	783	Fever of unknown origin	symptoms	162	12692	-0.231048	0.1375	0.793701	0.0928881	1	0.999999
chr10.52771466.C.T	rs1800451	T	Potential functional effect on protein	FCP + IP	T	MBL2	280.1	Iron deficiency anemias, unspecified or not due to blood loss	hematopoietic	359	11204	0.378699	0.225369	1.46038	0.0928886	1	0.999999
chr2.136948486.A.G	rs7605851	G	Severity	CAV-FE	G	THSD7B	272.12	Hyperglyceridemia	endocrine/metabolic	244	8573	0.250483	0.149081	1.28465	0.0929224	1	0.999999
chr11.26675470.T.G	rs10835056	G	Severity	CAV	T	SLC5A12	350	Abnormal movement	neurological	757	11862	0.099905	0.0594613	1.10507	0.0929243	1	0.999999
chr5.86011821.T.G	rs4424029	G	Severity	CAV	G	-	580	Nephritis; nephrosis; renal sclerosis	genitourinary	176	11690	-0.190963	0.113662	0.826163	0.0929386	1	0.999999
chr10.8988345.A.T	rs71481792	A	Severity	CAV	T	-	726	Peripheral enthesopathies and allied syndromes	musculoskeletal	625	10730	0.109982	0.0654635	1.11626	0.0929463	1	0.999999
chr17.34252769.A.G	rs1024611	G	Risk factor	CAV	G	CCL2	250.2	Type 2 diabetes	endocrine/metabolic	1169	10578	-0.0868478	0.0516946	0.916817	0.0929539	1	0.999999
chr9.133251249.A.G	rs7849280	G	Protective	CAV	G	ABO	454.1	Varicose veins of lower extremity	circulatory system	217	11657	0.277503	0.165179	1.31983	0.0929551	1	0.999999
chr4.153687301.A.G	rs1898830	G	Severity; Risk factor	CAV	G	TLR2	276.14	Hypopotassemia	endocrine/metabolic	126	12019	0.220575	0.131297	1.24679	0.0929627	1	0.999999
chr1.90742957.A.C	rs2166172	C	Severity	CAV-FE	C	-	569	Other disorders of intestine	digestive	228	12253	-0.170024	0.101211	0.843645	0.0929777	1	0.999999
chr5.131995059.C.T	rs56162149	T	Severity	CAV-FE	T	ACSL6	476	Allergic rhinitis	respiratory	963	9746	0.0991253	0.0590103	1.1042	0.092997	1	0.999999
chr14.74952741.A.G	rs2268616	G	Risk factor	CAV	G	PGF	280.2	Iron deficiency anemia secondary to blood loss (chronic)	hematopoietic	195	11132	0.478424	0.284811	1.61353	0.0929974	1	0.999999
chr10.89010241.T.C	rs982764	T	Severity	CAV-FE	C	FAS	512	Other symptoms of respiratory system	respiratory	2482	9066	-0.0628559	0.0374193	0.939079	0.0930018	1	0.999999
chr2.216660263.A.C	rs2270360	A	Severity	CAV	C	IGFBP2	571.5	Other chronic nonalcoholic liver disease	digestive	482	10197	0.121148	0.0721235	1.12879	0.0930095	1	0.999999
chr10.52340585.A.T	rs1441121	T	Severity	CAV	A	-	250	Diabetes mellitus	endocrine/metabolic	1221	10004	-0.0789059	0.0469759	0.924127	0.0930135	1	0.999999
chr3.61768231.T.A	rs672699	A	Severity	CAV	T	PTPRG	292	Neurological disorders	mental disorders	433	12316	0.140114	0.0834157	1.1504	0.0930145	1	0.999999
chr14.74952741.A.G	rs2268616	G	Risk factor	CAV	G	PGF	727.1	Synovitis and tenosynovitis	musculoskeletal	146	10928	-1.19866	0.713621	0.301599	0.0930187	1	0.999999
chr22.41925447.G.A	rs61756766	A	Severity	CAV	A	TNFRSF13C	427.11	Paroxysmal supraventricular tachycardia	circulatory system	154	10523	0.800664	0.476678	2.22702	0.0930205	1	0.999999
chr21.41473456.A.G	rs17854725	G	Severity	CAV	A	TMPRSS2	721	Spondylosis and allied disorders	musculoskeletal	657	11436	-0.0980688	0.0583886	0.906586	0.0930372	1	0.999999
chr7.107967457.C.T	rs2237698	T	Severity	CAV	T	LAMB1	745	Pain in joint	musculoskeletal	1561	10116	0.0903135	0.0537759	1.09452	0.093066	1	0.999999
chr13.33129529.C.G	rs34425674	G	Risk factor	CAV	G	STARD13	250.24	Type 2 diabetes with neurological manifestations	endocrine/metabolic	172	10536	0.490917	0.29231	1.63381	0.0930667	1	0.999999
chr14.76832814.C.CT	rs34279101	CT	Severity	CAV	CT	LRRC74A	722	Intervertebral disc disorders	musculoskeletal	413	11499	0.149102	0.0887826	1.16079	0.0930739	1	0.999999
chr5.174562335.T.A	rs2220543	T	Severity	CAV	A	SUMO2P6	593	Hematuria	genitourinary	289	11638	-0.167272	0.099604	0.845969	0.0930796	1	0.999999
chr15.90866675.C.T	rs79742014	T	Protective	IP	T	FURIN	573.7	Abnormal results of function study of liver	digestive	169	11608	0.420086	0.250147	1.52209	0.0930827	1	0.999999
chr14.102356233.A.G	rs11160678	G	Severity	CAV	G	CINP	724.1	Disorders of sacrum	musculoskeletal	122	11383	0.219735	0.130846	1.24575	0.0930847	1	0.999999
chr5.159315942.T.G	rs3212227	T	Severity	FCP	G	IL12B	276.12	Hyposmolality and/or hyponatremia	endocrine/metabolic	151	12101	-0.262381	0.156244	0.769218	0.0930921	1	0.999999
chr13.23084699.A.G	rs1984162	G	Severity	CAV	G	-	745	Pain in joint	musculoskeletal	1561	10112	0.0728024	0.0433536	1.07552	0.0930997	1	0.999999
chr4.107694523.TG.T	rs70947091	T	Severity	CAV-FE	T	PAPSS1	578	Gastrointestinal hemorrhage	digestive	375	11921	0.136141	0.0810723	1.14584	0.0931034	1	0.999999
chr10.28606315.C.T	rs12773860	T	Severity	CAV	T	WAC	153	Colorectal cancer	neoplasms	265	11795	0.214246	0.127585	1.23893	0.0931052	1	0.999999
chr21.41473715.C.A	rs2298661	A	Protective	CAV-FE	A	TMPRSS2	250.2	Type 2 diabetes	endocrine/metabolic	1167	10535	-0.105181	0.0626387	0.900162	0.0931199	1	0.999999
chr7.22548762.C.T	rs13227460	T	Severity	CAV	T	STEAP1B	369	Infection of the eye	sense organs	187	11546	0.201715	0.12013	1.2235	0.0931263	1	0.999999
chr9.33426577.A.G	rs10813976	G	Severity	CAV	G	-	362.26	Macular puckering of retina	sense organs	105	12125	-0.298898	0.178012	0.741635	0.0931344	1	0.999999
chr7.107967457.C.T	rs2237698	T	Severity	CAV	T	LAMB1	276.12	Hyposmolality and/or hyponatremia	endocrine/metabolic	151	12091	0.255909	0.152413	1.29163	0.0931426	1	0.999999
chr7.22728630.G.T	rs2066992	T	Protective	CAV-FE	T	IL6	375.1	Dry eyes	sense organs	352	12087	-0.280566	0.167111	0.755356	0.0931672	1	0.999999
chr4.24511798.A.G	rs73246461	G	Severity	CAV	G	-	721.1	Spondylosis without myelopathy	musculoskeletal	605	11153	-0.131112	0.078094	0.87712	0.0931724	1	0.999999
chr9.87724615.A.G	rs3128509	A;G	Possible functional consequences	FCP + IP	A	CTSL	455	Hemorrhoids	circulatory system	367	11392	-0.13325	0.0793683	0.875246	0.0931749	1	0.999999
chr9.132278286.T.C	rs11243705	C	Severity	CAV	C	SETX	803	Fracture of upper limb	injuries & poisonings	138	12194	0.262027	0.156076	1.29956	0.0931821	1	0.999999
chr1.169597075.C.T	rs6127	T	Severity in males	CAV	C	SELP	216.1	Screening for malignant neoplasms of the skin	neoplasms	242	11295	-0.157909	0.0940595	0.853928	0.093188	1	0.999999
chr1.35908500.C.T	rs2765013	C	Severity	CAV	T	AGO1	274.11	Gouty arthropathy	endocrine/metabolic	102	12977	0.349739	0.208329	1.4187	0.093195	1	0.999999
chr4.67910532.T.C	rs9998258	T	Possible functional consequences	FCP + IP	C	TMPRSS11A	280	Iron deficiency anemias	hematopoietic	467	11205	-0.331117	0.197247	0.718121	0.0932116	1	0.999999
chr6.31575254.G.A	rs1800629	A	Risk factor*Conflicting; Severity*Conflicting; Protective*Conflicting	CAV-FE	A	TNF	427.9	Palpitations	circulatory system	602	10519	-0.194904	0.116109	0.822914	0.0932257	1	0.999999
chr2.216660263.A.C	rs2270360	A	Severity	CAV	C	IGFBP2	707.2	Chronic ulcer of leg or foot	dermatologic	116	11374	0.235931	0.140554	1.26609	0.0932348	1	0.999999
chr15.60810211.C.T	rs341419	T	Severity	CAV-FE	T	RORA	614.52	Vaginitis and vulvovaginitis	genitourinary	107	12760	-0.332898	0.198325	0.716843	0.0932399	1	0.999999
chr9.133257521.T.TC	rs8176719	TC	Severity; Risk factor	CAV-FE	TC	ABO	280.2	Iron deficiency anemia secondary to blood loss (chronic)	hematopoietic	196	11196	0.17582	0.104746	1.19222	0.0932432	1	0.999999
chr6.41534945.A.C	rs1886814	C	Severity	CAV-FE	C	FOXP4-AS1	316	Substance addiction and disorders	mental disorders	195	11880	-0.607246	0.361775	0.544849	0.0932458	1	0.999999
chr2.195994321.C.T	rs191631470	T	Severity	CAV	T	DNAH7	939	Atopic/contact dermatitis due to other or unspecified	dermatologic	602	10914	0.542258	0.323069	1.71989	0.0932573	1	0.999999
chr17.42362183.A.G	rs744166	G	Risk factor; Severity	CAV	G	STAT3	209	Neuroendocrine tumors	neoplasms	122	13240	0.21861	0.130245	1.24435	0.0932574	1	0.999999
chr7.22548762.C.T	rs13227460	T	Severity	CAV	T	STEAP1B	246	Other disorders of thyroid	endocrine/metabolic	314	9728	-0.178282	0.106219	0.836706	0.0932599	1	0.999999
chr18.69541156.T.C	rs12958013	T	Severity	CAV	C	DOK6	721.1	Spondylosis without myelopathy	musculoskeletal	593	11002	0.151046	0.0899929	1.16305	0.093266	1	0.999999
chr21.41470664.C.T	rs61735794	T	Risk factor	CAV	T	TMPRSS2	288.2	Elevated white blood cell count	hematopoietic	103	12152	0.575238	0.342732	1.77755	0.0932712	1	0.999999
chr1.155197995.A.G	rs41264915	A	Severity	CAV-FE	G	THBS3	227	Benign neoplasm of other endocrine glands and related structures	neoplasms	137	12905	0.292172	0.174081	1.33933	0.0932748	1	0.999999
chr15.34253720.A.G	rs2705343	G	Severity	CAV-FE	G	SLC12A6	555.2	Ulcerative colitis	digestive	271	9858	-0.198112	0.118039	0.820278	0.0932769	1	0.999999
chr4.25613313.G.A	-	HLA-A*02:02	Protective	IP	A	HLA-A	592.11	Acute cystitis	genitourinary	113	11691	0.281387	0.167662	1.32497	0.0932887	1	0.999999
chr1.155175305.G.A	rs7528026	A	Severity	CAV	A	TRIM46	338	Pain	neurological	1057	11193	-0.324296	0.193245	0.723036	0.0933158	1	0.999999
chr2.60480453.A.G	rs1123573	A	Severity	CAV-FE	G	BCL11A	681	Superficial cellulitis and abscess	dermatologic	362	12194	0.130955	0.0780353	1.13992	0.0933182	1	0.999999
chr1.155175305.G.A	rs7528026	A	Severity	CAV	A	TRIM46	070.3	Viral hepatitis C	infectious diseases	621	10595	-0.419266	0.24984	0.657529	0.0933199	1	0.999999
chr6.105878879.T.A	rs9386484	T	Severity	CAV	A	-	112	Candidiasis	infectious diseases	154	9882	-0.259785	0.154818	0.771218	0.0933478	1	0.999999
chr2.162044379.C.T	rs3788979	T	Risk factor	CAV	T	DPP4	577	Diseases of pancreas	digestive	148	12836	-0.382031	0.227675	0.682474	0.0933535	1	0.999999
chr10.43519603.G.T	rs10793436	G	Severity	CAV	T	-	366	Cataract	sense organs	624	11027	-0.108383	0.0645958	0.897284	0.0933744	1	0.999999
chr6.52236941.T.C	rs763780	C	Protective	FCP	C	IL17F	401.1	Essential hypertension	circulatory system	3323	9463	-0.129671	0.077284	0.878385	0.0933771	1	0.999999
chr14.102356233.A.G	rs11160678	G	Severity	CAV	G	CINP	731	Osteitis deformans and osteopathies associated with other disorders classified elsewhere	musculoskeletal	119	11227	-0.24244	0.144505	0.784711	0.0934004	1	0.999999
chr22.19963748.G.A	rs4680	A	Risk factor	FCP	A	COMT	740.9	Osteoarthrosis NOS	musculoskeletal	431	11518	-0.120933	0.0720831	0.886093	0.0934064	1	0.999999
chr4.153687301.A.G	rs1898830	G	Severity; Risk factor	CAV	G	TLR2	250.4	Abnormal glucose	endocrine/metabolic	883	10498	-0.0909569	0.0542157	0.913057	0.0934086	1	0.999999
chr3.27146807.G.A	rs17317135	G	Severity	CAV	A	NEK10	411.3	Angina pectoris	circulatory system	193	11217	0.39672	0.236469	1.48694	0.0934087	1	0.999999
chr6.31153649.G.A	rs143334143	A	Severity; Risk factor	CAV-FE	A	CCHCR1	110.11	Dermatophytosis of nail	infectious diseases	238	12002	0.235868	0.140596	1.26601	0.0934205	1	0.999999
chr4.24511798.A.G	rs73246461	G	Severity	CAV	G	-	172.1	Melanomas of skin, dx or hx	neoplasms	107	11575	-0.325825	0.194219	0.721931	0.0934213	1	0.999999
chr8.97128242.T.C	rs7817272	C	Severity	CAV	C	CPQ	428	Congestive heart failure; nonhypertensive	circulatory system	418	12146	-0.163784	0.0976311	0.848925	0.0934289	1	0.999999
chr6.52236941.T.C	rs763780	C	Protective	FCP	C	IL17F	250.25	Diabetes type 2 with peripheral circulatory disorders	endocrine/metabolic	129	10597	-0.698759	0.416544	0.497202	0.0934417	1	0.999999
chr10.43519603.G.T	rs10793436	G	Severity	CAV	T	-	479	Other upper respiratory disease	respiratory	343	8863	0.136501	0.0813709	1.14626	0.0934418	1	0.999999
chr2.127137039.A.G	rs744373	G	Severity	CAV	G	-	369	Infection of the eye	sense organs	192	11960	-0.198646	0.118417	0.81984	0.0934428	1	0.999999
chr17.49863303.C.T	rs77534576	T	Severity	CAV	T	-	366	Cataract	sense organs	660	12194	0.260271	0.155155	1.29728	0.0934475	1	0.999999
chr3.38894643.C.T	rs33985936	T	Severity	CAV	T	SCN11A	256	Ovarian dysfunction	endocrine/metabolic	139	11983	-0.268566	0.1601	0.764475	0.093448	1	0.999999
chr21.41509390.C.G	rs12626358	G	Possible functional consequences	FCP + IP	G	TMPRSS2	426.7	Abnormal electrocardiogram [ECG] [EKG]	circulatory system	186	10287	-0.328445	0.195819	0.720043	0.0934862	1	0.999999
chr16.89196249.G.A	rs117169628	A	Severity	CAV	A	SLC22A31	592.11	Acute cystitis	genitourinary	113	11651	-0.371142	0.221282	0.689946	0.0934959	1	0.999999
chr13.23084699.A.G	rs1984162	G	Severity	CAV	G	-	459	Other disorders of circulatory system	circulatory system	237	12539	0.170927	0.101915	1.1864	0.0935133	1	0.999999
chrX.12885540.A.T	rs179008	T	Severity; Risk factor	CAV	T	TLR7	610	Benign mammary dysplasias	genitourinary	115	11678	0.273216	0.162906	1.31418	0.0935144	1	0.999999
chr1.46309111.A.G	rs41292543	G	Severity	CAV-FE	G	UQCRH	053	Herpes zoster	infectious diseases	140	10624	0.292847	0.174628	1.34024	0.0935477	1	0.999999
chr11.2872637.A.G	rs10766439	A	Severity	CAV	A	-	401.1	Essential hypertension	circulatory system	3227	9057	0.0591471	0.0352705	1.06093	0.0935505	1	0.999999
chr22.19963748.G.A	rs4680	A	Risk factor	FCP	A	COMT	418	Nonspecific chest pain	circulatory system	775	11548	-0.0894702	0.0533527	0.914416	0.093551	1	0.999999
chr2.195519781.A.G	rs74417002	G	Severity	CAV	G	-	535	Gastritis and duodenitis	digestive	126	12871	-0.974014	0.580839	0.377565	0.0935604	1	0.999999
chr6.31572536.A.G	rs909253	G	Risk factor	CAV	G	TNF	327.32	Obstructive sleep apnea	neurological	646	10923	-0.118899	0.0709058	0.887897	0.093569	1	0.999999
chr11.26675470.T.G	rs10835056	G	Severity	CAV	T	SLC5A12	300.4	Dysthymic disorder	mental disorders	106	9027	0.247676	0.147704	1.28105	0.0935744	1	0.999999
chr4.111691870.C.T	rs112641600	C	Severity	CAV	T	-	242.1	Graves' disease	endocrine/metabolic	158	9963	0.344945	0.205717	1.41191	0.0935832	1	0.999999
chr21.41473456.A.G	rs17854725	G	Severity	CAV	A	TMPRSS2	939	Atopic/contact dermatitis due to other or unspecified	dermatologic	597	10808	-0.102727	0.0612641	0.902373	0.0935834	1	0.999999
chr6.31575254.G.A	rs1800629	A	Risk factor*Conflicting; Severity*Conflicting; Protective*Conflicting	CAV-FE	A	TNF	727	Other disorders of synovium, tendon, and bursa	musculoskeletal	298	11013	0.24431	0.145702	1.27674	0.0935857	1	0.999999
chr14.74952741.A.G	rs2268616	G	Risk factor	CAV	G	PGF	600	Hyperplasia of prostate	genitourinary	696	11812	0.325786	0.194295	1.38512	0.0935889	1	0.999999
chr1.109740350.G.T	rs1332018	T	Risk factor; Severity	CAV	G	GSTM3	255	Disorders of adrenal glands	endocrine/metabolic	174	11981	0.18184	0.108448	1.19942	0.0935932	1	0.999999
chr17.45714244.T.C	rs113661667	C	Risk factor	CAV-FE	C	LINC02210-CRHR1	380.4	Impacted cerumen	sense organs	191	12629	0.198531	0.118403	1.21961	0.0935944	1	0.999999
chr10.8988345.A.T	rs71481792	A	Severity	CAV	T	-	472	Chronic pharyngitis and nasopharyngitis	respiratory	440	9580	-0.13544	0.0807776	0.873332	0.0936011	1	0.999999
chr5.123497022.T.C	rs62377777	T	Severity	CAV	C	-	296.2	Depression	mental disorders	1494	9090	0.0768256	0.0458206	1.07985	0.0936091	1	0.999999
chr12.8608014.A.G	rs11613792	A	Severity	CAV	G	AICDA	727.1	Synovitis and tenosynovitis	musculoskeletal	140	10260	0.266204	0.158784	1.305	0.0936379	1	0.999999
chr20.50172836.A.G	rs6122883	G	Severity	CAV-FE	G	LINC01273	193	Thyroid cancer	neoplasms	246	12748	-0.171926	0.102561	0.842041	0.0936742	1	0.999999
chr4.153687301.A.G	rs1898830	G	Severity; Risk factor	CAV	G	TLR2	165	Cancer within the respiratory system	neoplasms	112	13138	0.230036	0.137228	1.25865	0.0936773	1	0.999999
chr1.173115604.T.G	rs17300100	G	Severity	CAV	G	-	272	Disorders of lipoid metabolism	endocrine/metabolic	3698	8258	0.0767353	0.0457776	1.07976	0.0936866	1	0.999999
chr17.31410594.G.A	rs178840	G	Severity	CAV	A	RAB11FIP4	070.3	Viral hepatitis C	infectious diseases	540	9357	-0.123488	0.0736725	0.883832	0.0937031	1	0.999999
chr20.50172836.A.G	rs6122883	G	Severity	CAV-FE	G	LINC01273	740	Osteoarthrosis	musculoskeletal	1145	11355	0.0813965	0.0485722	1.0848	0.0937803	1	0.999999
chr4.107694523.TG.T	rs70947091	T	Severity	CAV-FE	T	PAPSS1	288	Diseases of white blood cells	hematopoietic	110	12020	-0.268937	0.160487	0.764191	0.0937854	1	0.999999
chr14.80203237.T.C	rs225014	C	Severity	CAV	C	DIO2	286	Coagulation defects	hematopoietic	203	12021	0.170207	0.101572	1.18555	0.0937904	1	0.999999
chr16.85959043.C.T	rs12444486	C	Severity in African-Americans	CAV	C	-	327.4	Insomnia	neurological	904	10469	-0.0846962	0.0505429	0.918791	0.0937915	1	0.999999
chr1.154454494.A.C	rs2228145	A	Risk factor	CAV	C	IL6R	172.22	Squamous cell carcinoma	neoplasms	122	12010	0.219739	0.131131	1.24575	0.0937947	1	0.999999
chr10.52771466.C.T	rs1800451	T	Potential functional effect on protein	FCP + IP	T	MBL2	356	Hereditary and idiopathic peripheral neuropathy	neurological	127	12593	0.550153	0.328312	1.73352	0.0937969	1	0.999999
chr1.161509955.A.G	rs1801274	G	Severity	CAV	G	FCGR2A	279.1	Immunity deficiency	endocrine/metabolic	103	12117	-0.241742	0.144265	0.785259	0.0938018	1	0.999999
chr3.157438240.A.G	rs1840680	AG genotype)	Protective	CAV	A	PTX3	278.4	Abnormal weight gain	endocrine/metabolic	203	10527	-0.171828	0.102544	0.842124	0.0938065	1	0.999999
chr10.104263031.C.A	rs4925	A	Protective for neurological complications of long COVID	CAV	A	GSTO1	654	Other and unspecified complications of birth; puerperium affecting management of mother	pregnancy complications	187	13116	0.187556	0.111931	1.2063	0.0938077	1	0.999999
chr6.105878879.T.A	rs9386484	T	Severity	CAV	A	-	696.41	Psoriasis vulgaris	dermatologic	229	8852	-0.211502	0.126223	0.809368	0.0938114	1	0.999999
chr13.33129529.C.G	rs34425674	G	Risk factor	CAV	G	STARD13	260	Protein-calorie malnutrition	endocrine/metabolic	250	9125	0.411893	0.245818	1.50967	0.0938159	1	0.999999
chr3.27146807.G.A	rs17317135	G	Severity	CAV	A	NEK10	276.14	Hypopotassemia	endocrine/metabolic	125	11648	0.470846	0.281013	1.60135	0.0938294	1	0.999999
chrX.12889539.C.G	rs3853839	G	Severity; Risk factor	CAV-FE	G	TLR7	427.7	Tachycardia NOS	circulatory system	128	9817	0.27114	0.161826	1.31146	0.0938352	1	0.999999
chr19.39248147.C.T	rs12979860	C	Severity (C allele)*Conflicting; Risk factor (T allele)*Conflicting	CAV	T	IFNL4	276.1	Electrolyte imbalance	endocrine/metabolic	565	12122	0.109891	0.0655876	1.11616	0.0938402	1	0.999999
chr1.156125675.T.C	rs581342	C	Severity	CAV	C	LMNA	333	Extrapyramidal disease and abnormal movement disorders	neurological	218	12018	0.242525	0.144751	1.27446	0.0938442	1	0.999999
chr1.161509955.A.G	rs1801274	G	Severity	CAV	G	FCGR2A	496	Chronic airway obstruction	respiratory	527	10499	-0.11159	0.0666041	0.894411	0.0938521	1	0.999999
chr4.188627868.CTCT.C	rs1734523522	C	Severity	CAV	C	LINC01060	172.2	Other non-epithelial cancer of skin	neoplasms	426	11932	-0.268239	0.160104	0.764725	0.093855	1	0.999999
chr11.784340.C.G	rs7104929	G	Severity	CAV-FE	G	-	174.1	Breast cancer [female]	neoplasms	461	12222	-0.124034	0.0740337	0.88335	0.0938614	1	0.999999
chr7.107967457.C.T	rs2237698	T	Severity	CAV	T	LAMB1	459.9	Circulatory disease NEC	circulatory system	160	12549	0.250361	0.149437	1.28449	0.0938635	1	0.999999
chrX.15586459.TAAATC.T	rs755766792	T	Severity	CAV	T	ACE2	041	Bacterial infection NOS	infectious diseases	113	12850	1.73755	1.03712	5.68342	0.0938636	1	0.999999
chr7.54580201.A.C	rs622568	C	Severity; Risk factor	CAV-FE	C	-	428.3	Heart failure with reduced EF [Systolic or combined heart failure]	circulatory system	232	12145	0.215357	0.128548	1.2403	0.093876	1	0.999999
chr6.52200448.A.G	rs13192246	G	Severity	CAV	A	-	244.1	Secondary hypothyroidism	endocrine/metabolic	371	9957	0.135555	0.0809148	1.14517	0.0938798	1	0.999999
chr2.36677870.C.A	rs6714112	C	Severity	CAV	A	-	241.2	Nontoxic multinodular goiter	endocrine/metabolic	242	10016	0.217193	0.129647	1.24258	0.0938831	1	0.999999
chrX.15586459.TAAATC.T	rs755766792	T	Severity	CAV	T	ACE2	614.5	Inflammatory disease of cervix, vagina, and vulva	genitourinary	124	12945	1.77965	1.06232	5.92779	0.093886	1	0.999999
chrX.12888602.G.A	rs147244662	A	Severity; Severity for males	CAV-FE	A	TLR7	512.7	Shortness of breath	respiratory	1687	9130	-1.03219	0.616144	0.356226	0.0938867	1	0.999999
chr13.22495675.AG.A	rs10714879	A	Severity	CAV	AG	-	429.3	Symptoms involving cardiovascular system	circulatory system	144	11972	0.237546	0.1418	1.26813	0.0938905	1	0.999999
chr7.117611595.T.G	rs150212784	G	Severity	CAV	G	CFTR	454.1	Varicose veins of lower extremity	circulatory system	217	11647	1.24692	0.74436	3.4796	0.0939043	1	0.999999
chr9.133251249.A.G	rs7849280	G	Protective	CAV	G	ABO	245	Thyroiditis	endocrine/metabolic	624	10085	0.179933	0.107413	1.19714	0.0939044	1	0.999999
chr21.41508701.T.G	rs4283504	T	Possible functional consequences	FCP + IP	T	TMPRSS2	562	Diverticulosis and diverticulitis	digestive	176	9875	0.271273	0.161942	1.31163	0.0939096	1	0.999999
chr6.6924962.A.C	rs6933436	C	Severity	CAV	C	-	272.11	Hypercholesterolemia	endocrine/metabolic	1588	8359	-0.0749054	0.0447168	0.927831	0.093913	1	0.999999
chr1.87162490.C.T	rs10873821	C	Severity	CAV	T	LINC01140	550.1	Inguinal hernia	digestive	267	12544	-0.196336	0.117211	0.821736	0.0939206	1	0.999999
chr6.32623820.T.C	rs9271609	T	Severity	CAV	C	HLA-DQA1	593.1	Gross hematuria	genitourinary	129	11698	-0.25183	0.150342	0.777377	0.0939253	1	0.999999
chr11.784340.C.G	rs7104929	G	Severity	CAV-FE	G	-	550	Abdominal hernia	digestive	562	12422	-0.109478	0.0653611	0.896302	0.0939391	1	0.999999
chr9.117713024.A.G	rs4986790	G	Severity	CAV	G	TLR4	362	Other retinal disorders	sense organs	342	12229	-0.308748	0.184343	0.734366	0.0939637	1	0.999999
chr7.117642566.G.A	rs77010898	A	Severity	CAV	A	CFTR	580	Nephritis; nephrosis; renal sclerosis	genitourinary	177	11799	0.904292	0.53993	2.47018	0.0939674	1	0.999999
chr2.181488719.A.C	rs2034831	C	Severity	CAV	C	ITGA4	172	Skin cancer	neoplasms	522	11885	-0.229085	0.136785	0.795261	0.0939759	1	0.999999
chr12.8608014.A.G	rs11613792	A	Severity	CAV	G	AICDA	599.4	Urinary incontinence	genitourinary	224	9991	-0.259343	0.154856	0.771558	0.0939852	1	0.999999
chr8.97128242.T.C	rs7817272	C	Severity	CAV	C	CPQ	476	Allergic rhinitis	respiratory	974	9800	-0.106388	0.0635362	0.899075	0.0940412	1	0.999999
chr5.159315942.T.G	rs3212227	T	Severity	FCP	G	IL12B	452.2	Deep vein thrombosis [DVT]	circulatory system	173	11639	-0.241097	0.143987	0.785765	0.0940451	1	0.999999
chr4.153687301.A.G	rs1898830	G	Severity; Risk factor	CAV	G	TLR2	418	Nonspecific chest pain	circulatory system	770	11448	-0.0939014	0.0560801	0.910372	0.094049	1	0.999999
chr7.54580201.A.C	rs622568	C	Severity; Risk factor	CAV-FE	C	-	593.1	Gross hematuria	genitourinary	129	11689	-0.337082	0.201314	0.71385	0.0940511	1	0.999999
chrX.12889539.C.G	rs3853839	G	Severity; Risk factor	CAV-FE	G	TLR7	174.11	Malignant neoplasm of female breast	neoplasms	393	11602	-0.160196	0.0956753	0.851977	0.094057	1	0.999999
chr14.94566450.G.A	rs2093266	A	Risk factor for acute kidney injury	CAV	A	SERPINA4	571	Chronic liver disease and cirrhosis	digestive	617	11710	0.173453	0.103593	1.1894	0.094059	1	0.999999
chr2.191909428.G.A	rs147509469	A	Risk factor for females	CAV	A	CAVIN2-AS1	722	Intervertebral disc disorders	musculoskeletal	415	11565	-0.47581	0.284177	0.621381	0.094063	1	0.999999
chr6.147217556.A.G	rs116898161	G	Severity	CAV	G	STXBP5	586.2	Cyst of kidney, acquired	genitourinary	121	11790	-0.850311	0.507856	0.427282	0.094069	1	0.999999
chrX.15561454.T.C	rs142017934	C	Severity	CAV	C	ACE2	250.4	Abnormal glucose	endocrine/metabolic	888	10598	2.27795	1.36056	9.75669	0.0940759	1	0.999999
chr5.131995059.C.T	rs56162149	T	Severity	CAV-FE	T	ACSL6	724.1	Disorders of sacrum	musculoskeletal	123	11522	-0.290637	0.173591	0.747787	0.0940797	1	0.999999
chr17.63488670.G.A	rs4343	G	Severity; Risk factor	CAV	A	ACE	740.11	Osteoarthrosis, localized, primary	musculoskeletal	836	11523	-0.0913495	0.0545612	0.912699	0.0940798	1	0.999999
chr16.57636629.G.A	rs7499679	A	Severity	CAV	A	ADGRG1	395.2	Nonrheumatic aortic valve disorders	circulatory system	453	11570	0.139743	0.0834683	1.14998	0.09409	1	0.999999
chr5.86011821.T.G	rs4424029	G	Severity	CAV	G	-	591	Urinary tract infection	genitourinary	482	11598	-0.116323	0.0694871	0.890187	0.0941257	1	0.999999
chr19.52830722.G.A	rs10411226	G	Severity	CAV	G	ZNF28	261.4	Vitamin D deficiency	endocrine/metabolic	2069	7603	0.0676593	0.0404174	1.07	0.0941277	1	0.999999
chr16.16924042.C.A	rs1453512	A	Severity	CAV	C	-	578	Gastrointestinal hemorrhage	digestive	375	11921	0.137116	0.0819111	1.14696	0.0941373	1	0.999999
chr15.60810211.C.T	rs341419	T	Severity	CAV-FE	T	RORA	153	Colorectal cancer	neoplasms	270	11877	0.189107	0.112977	1.20817	0.0941604	1	0.999999
chr9.87726151.C.T	rs41312184	C;T	Possible functional consequences	FCP + IP	T	CTSL	442.11	Abdominal aortic aneurysm	circulatory system	300	11895	0.574608	0.343288	1.77643	0.0941623	1	0.999999
chr2.196087686.G.A	rs2176724	A	Severity	CAV	A	-	340.1	Migrain with aura	neurological	103	12214	-0.420483	0.251213	0.656729	0.0941678	1	0.999999
chr7.117611595.T.G	rs150212784	G	Severity	CAV	G	CFTR	456	Chronic venous insufficiency [CVI]	circulatory system	223	11647	1.26036	0.752988	3.52669	0.0941679	1	0.999999
chr16.57636629.G.A	rs7499679	A	Severity	CAV	A	ADGRG1	242	Thyrotoxicosis with or without goiter	endocrine/metabolic	243	9940	0.183309	0.109517	1.20118	0.0941709	1	0.999999
chr6.160716758.G.A	rs4252187	A	Potential functional effect on protein	FCP + IP	A	PLG	079	Viral infection	infectious diseases	149	10608	1.23319	0.736796	3.43215	0.0941866	1	0.999999
chr12.8608014.A.G	rs11613792	A	Severity	CAV	G	AICDA	415.11	Pulmonary embolism and infarction, acute	circulatory system	107	12229	0.307189	0.183539	1.3596	0.0941898	1	0.999999
chr10.28606315.C.T	rs12773860	T	Severity	CAV	T	WAC	165	Cancer within the respiratory system	neoplasms	112	12968	0.313328	0.187215	1.36797	0.0942039	1	0.999999
chr12.47844974.A.G	rs731236	AG and AA genotype	Severity	CAV	G	VDR	313	Pervasive developmental disorders	mental disorders	183	13029	0.179652	0.107347	1.1968	0.0942163	1	0.999999
chr2.181488719.A.C	rs2034831	C	Severity	CAV	C	ITGA4	260	Protein-calorie malnutrition	endocrine/metabolic	248	9049	-0.351803	0.210213	0.703419	0.0942188	1	0.999999
chr8.73355963.T.C	rs2010843	C	Severity	CAV	T	RDH10-AS1	626	Disorders of menstruation and other abnormal bleeding from female genital tract	genitourinary	413	11384	0.12523	0.0748316	1.13341	0.0942307	1	0.999999
chr17.31410594.G.A	rs178840	G	Severity	CAV	A	RAB11FIP4	788	Syncope and collapse	symptoms	273	11198	0.157029	0.0938338	1.17003	0.0942326	1	0.999999
chr8.73355963.T.C	rs2010843	C	Severity	CAV	T	RDH10-AS1	555.2	Ulcerative colitis	digestive	269	10043	-0.148228	0.0885796	0.862235	0.094252	1	0.999999
chr6.12216733.A.G	rs10755709	A	Severity	CAV	G	-	285.2	Anemia of chronic disease	hematopoietic	170	10652	0.194462	0.116209	1.21466	0.0942524	1	0.999999
chr21.41465921.C.T	rs62217525	C	Possible functional consequences	FCP + IP	T	TMPRSS2	495	Asthma	respiratory	1051	10666	0.159979	0.0956036	1.17349	0.0942576	1	0.999999
chr1.155197995.A.G	rs41264915	A	Severity	CAV-FE	G	THBS3	371	Inflammation of the eye	sense organs	259	11951	-0.258282	0.154358	0.772377	0.0942746	1	0.999999
chr8.73355963.T.C	rs2010843	C	Severity	CAV	T	RDH10-AS1	276	Disorders of fluid, electrolyte, and acid-base balance	endocrine/metabolic	617	11906	0.0998677	0.0596879	1.10502	0.0942947	1	0.999999
chr12.57108399.C.T	rs324011	T	Risk factor; Severity	CAV	T	STAT6	426.91	Cardiac pacemaker in situ	circulatory system	200	10416	0.184952	0.110541	1.20316	0.0942957	1	0.999999
chr6.105878879.T.A	rs9386484	T	Severity	CAV	A	-	366.2	Senile cataract	sense organs	387	10016	0.150741	0.0900945	1.1627	0.0942984	1	0.999999
chr1.154454494.A.C	rs2228145	A	Risk factor	CAV	C	IL6R	722.1	Displacement of intervertebral disc	musculoskeletal	223	11573	-0.167707	0.100235	0.845601	0.0942996	1	0.999999
chr15.90879313.T.C	rs8039305	C	Risk factor	CAV-FE	C	FURIN	338.1	Acute pain	neurological	167	10712	0.186959	0.111743	1.20558	0.0943042	1	0.999999
chrX.15587729.C.T	rs4646140	T	Severity	CAV	T	ACE2	578	Gastrointestinal hemorrhage	digestive	379	12087	1.00818	0.602587	2.7406	0.0943118	1	0.999999
chr6.52236941.T.C	rs763780	C	Protective	FCP	C	IL17F	401	Hypertension	circulatory system	3348	9463	-0.128831	0.0770055	0.879123	0.0943264	1	0.999999
chr1.87162490.C.T	rs10873821	C	Severity	CAV	T	LINC01140	654	Other and unspecified complications of birth; puerperium affecting management of mother	pregnancy complications	187	13091	-0.240037	0.143477	0.786599	0.0943284	1	0.999999
chr2.45584979.T.C	-	HLA-A*02:02	Protective	IP	C	HLA-A	721.1	Spondylosis without myelopathy	musculoskeletal	616	11530	0.109602	0.0655171	1.11583	0.0943507	1	0.999999
chr1.155197995.A.G	rs41264915	A	Severity	CAV-FE	G	THBS3	687.4	Disturbance of skin sensation	dermatologic	306	11153	-0.235902	0.141017	0.789858	0.0943531	1	0.999999
chr5.124614711.G.T	rs4240376	G	Severity	CAV	T	-	425.1	Primary/intrinsic cardiomyopathies	circulatory system	200	12947	-0.210179	0.125641	0.810439	0.0943553	1	0.999999
chr3.101705614.T.C	rs11919389	C	Risk factor	CAV	C	PDCL3P4	426.91	Cardiac pacemaker in situ	circulatory system	204	10494	-0.193179	0.115483	0.824334	0.0943669	1	0.999999
chr14.35401887.C.T	rs696	CC genotype	Severity	CAV	T	NFKBIA	250.4	Abnormal glucose	endocrine/metabolic	887	10556	0.0879154	0.0525603	1.0919	0.0943949	1	0.999999
chr9.30504351.C.T	rs17775810	TT genotype	Protective	CAV	T	LINC01242	772.2	Spasm of muscle	symptoms	101	12589	0.269813	0.161311	1.30972	0.0944005	1	0.999999
chr1.109740350.G.T	rs1332018	T	Risk factor; Severity	CAV	G	GSTM3	289	Other diseases of blood and blood-forming organs	hematopoietic	146	12172	0.197342	0.117983	1.21816	0.0944007	1	0.999999
chr13.73984368.C.T	rs12871414	C	Severity	CAV	T	KLF12	278.4	Abnormal weight gain	endocrine/metabolic	199	10304	0.19105	0.114222	1.21052	0.0944029	1	0.999999
chr12.6845711.C.T	rs5443	T	protective	CAV	T	CDCA3	317.1	Alcoholism	mental disorders	134	11899	-0.232342	0.138911	0.792675	0.094407	1	0.999999
chr1.161509955.A.G	rs1801274	G	Severity	CAV	G	FCGR2A	599.9	Other abnormality of urination	genitourinary	175	10278	-0.186961	0.111779	0.829476	0.0944081	1	0.999999
chr19.39248147.C.T	rs12979860	C	Severity (C allele)*Conflicting; Risk factor (T allele)*Conflicting	CAV	T	IFNL4	327.32	Obstructive sleep apnea	neurological	646	10920	-0.10459	0.0625333	0.900694	0.0944159	1	0.999999
chr4.44416575.T.C	rs35540967	C	Severity	CAV	C	KCTD8	599.4	Urinary incontinence	genitourinary	231	10690	0.249591	0.14923	1.2835	0.0944214	1	0.999999
chr12.57108399.C.T	rs324011	T	Risk factor; Severity	CAV	T	STAT6	427.7	Tachycardia NOS	circulatory system	140	10416	0.208392	0.124601	1.2317	0.0944304	1	0.999999
chr11.14893332.A.G	rs10741657	G	Severity	CAV	A	CYP2R1	355.1	Chronic pain syndrome	neurological	105	12470	0.24198	0.14469	1.27377	0.0944455	1	0.999999
chr6.6924962.A.C	rs6933436	C	Severity	CAV	C	-	761	Cervicalgia	symptoms	435	12155	0.121355	0.0725635	1.12903	0.0944462	1	0.999999
chr5.1211624.A.G	rs76067074	G	Severity	CAV-FE	G	SLC6A19	741	Symptoms and disorders of the joints	musculoskeletal	335	12193	0.268282	0.160423	1.30772	0.0944566	1	0.999999
chr2.6013310.G.A	rs73910904	A	Risk factor	CAV	A	-	272	Disorders of lipoid metabolism	endocrine/metabolic	3798	8592	-0.20154	0.120514	0.817471	0.0944576	1	0.999999
chr6.31153649.G.A	rs143334143	A	Severity; Risk factor	CAV-FE	A	CCHCR1	949	Allergies, other	injuries & poisonings	214	10968	-0.311221	0.186101	0.732552	0.0944594	1	0.999999
chr5.77379593.G.A	rs7715119	A	Severity	CAV-FE	A	PDE8B	418	Nonspecific chest pain	circulatory system	772	11502	-0.151835	0.090794	0.85913	0.0944644	1	0.999999
chr17.8109899.C.T	rs151256885	T	Severity	CAV	T	ALOXE3	611	Abnormal findings on mammogram or breast exam	genitourinary	394	12110	0.53784	0.321622	1.7123	0.0944704	1	0.999999
chr2.112913801.G.T	rs3811046	T	Risk factor	CAV	G	IL37	371	Inflammation of the eye	sense organs	259	11970	0.160426	0.0959386	1.17401	0.0944891	1	0.999999
chr12.132489230.GC.G	rs56106917	G	Severity	CAV	G	FBRSL1	694.2	Other dyschromia	dermatologic	379	10987	0.125774	0.0752163	1.13403	0.094491	1	0.999999
chr19.50259161.A.G	rs1651553	G	Severity	CAV	A	MYH14	479	Other upper respiratory disease	respiratory	371	9681	-0.142157	0.0850147	0.867485	0.0944952	1	0.999999
chr7.22548762.C.T	rs13227460	T	Severity	CAV	T	STEAP1B	687.4	Disturbance of skin sensation	dermatologic	295	10787	-0.177698	0.106269	0.837196	0.0944958	1	0.999999
chr22.49281538.G.A	rs62220604	G	Severity	CAV	A	-	565	Anal and rectal conditions	digestive	372	11522	0.135377	0.080961	1.14497	0.0944986	1	0.999999
chr6.31575324.G.A	rs361525	G	Severity	CAV-FE	A	TNF	136	Other infectious and parasitic diseases	infectious diseases	124	12837	-0.604673	0.361622	0.546253	0.0945016	1	0.999999
chrX.12888602.G.A	rs147244662	A	Severity; Severity for males	CAV-FE	A	TLR7	375.1	Dry eyes	sense organs	353	12087	0.900429	0.538539	2.46066	0.0945276	1	0.999999
chr3.61768231.T.A	rs672699	A	Severity	CAV	T	PTPRG	197	Chemotherapy	neoplasms	429	12107	0.137074	0.0819836	1.14691	0.0945293	1	0.999999
chr19.35687796.G.A	rs77127536	A	Severity	CAV	A	TYMSP2	626.1	Irregular menstrual cycle/bleeding	genitourinary	329	11568	0.192598	0.115205	1.2124	0.0945662	1	0.999999
chrX.15564667.C.T	rs2074192	T	Severity (T allele); Severity for males > 50 y.o (T allele); Protective (C allele); Protective (CT genotype)	CAV	T	ACE2	562	Diverticulosis and diverticulitis	digestive	181	10134	0.207728	0.124255	1.23088	0.0945667	1	0.999999
chr9.87726151.C.T	rs41312184	C;T	Possible functional consequences	FCP + IP	T	CTSL	626.1	Irregular menstrual cycle/bleeding	genitourinary	330	11584	0.493838	0.295403	1.63859	0.0945754	1	0.999999
chrX.15564667.C.T	rs2074192	T	Severity (T allele); Severity for males > 50 y.o (T allele); Protective (C allele); Protective (CT genotype)	CAV	T	ACE2	569	Other disorders of intestine	digestive	225	12239	0.179462	0.107351	1.19657	0.0945769	1	0.999999
chr21.41473715.C.A	rs2298661	A	Protective	CAV-FE	A	TMPRSS2	714.1	Rheumatoid arthritis	musculoskeletal	159	12294	0.230851	0.138091	1.25967	0.0945781	1	0.999999
chr17.27660155.T.C	rs117217714	C	Severity	CAV	C	NOS2P1	338.2	Chronic pain	neurological	935	11220	-0.647303	0.387209	0.523456	0.0945809	1	0.999999
chr1.27373964.C.T	rs141300199	T	Severity	CAV	T	FCN3	745	Pain in joint	musculoskeletal	1566	10128	0.800154	0.478707	2.22588	0.0946248	1	0.999999
chr17.45714244.T.C	rs113661667	C	Risk factor	CAV-FE	C	LINC02210-CRHR1	447	Other disorders of arteries and arterioles	circulatory system	160	11902	0.215001	0.128628	1.23986	0.0946254	1	0.999999
chr4.186082920.C.T	rs3775291	T	Risk factor; Severity	CAV-FE	T	TLR3	289	Other diseases of blood and blood-forming organs	hematopoietic	146	12161	-0.231938	0.138763	0.792995	0.0946282	1	0.999999
chr9.21131628.G.C	rs12236000	G	Severity	CAV	C	-	619	Noninflammatory female genital disorders	genitourinary	249	12533	-0.327268	0.195797	0.720891	0.0946301	1	0.999999
chr2.6013310.G.A	rs73910904	A	Risk factor	CAV	A	-	379.2	Disorders of vitreous body	sense organs	255	12094	0.467254	0.279549	1.59561	0.0946315	1	0.999999
chr2.45584979.T.C	-	HLA-A*02:02	Protective	IP	C	HLA-A	596.5	Functional disorders of bladder	genitourinary	142	12845	0.216969	0.12981	1.24231	0.0946354	1	0.999999
chr2.36677870.C.A	rs6714112	C	Severity	CAV	A	-	300.1	Anxiety disorder	mental disorders	1551	9055	0.0940006	0.0562396	1.09856	0.0946364	1	0.999999
chr10.104263031.C.A	rs4925	A	Protective for neurological complications of long COVID	CAV	A	GSTO1	427.9	Palpitations	circulatory system	601	10514	0.106001	0.0634197	1.11182	0.0946382	1	0.999999
chr17.63488670.G.A	rs4343	G	Severity; Risk factor	CAV	A	ACE	364	Corneal opacity and other disorders of cornea	sense organs	108	12284	-0.243813	0.145872	0.783634	0.0946401	1	0.999999
chr1.169597075.C.T	rs6127	T	Severity in males	CAV	C	SELP	433.21	Cerebral artery occlusion, with cerebral infarction	circulatory system	155	12445	0.19427	0.116232	1.21442	0.0946442	1	0.999999
chr13.22495675.AG.A	rs10714879	A	Severity	CAV	AG	-	174.1	Breast cancer [female]	neoplasms	458	12184	-0.153633	0.0919278	0.857587	0.094676	1	0.999999
chr6.41534945.A.C	rs1886814	C	Severity	CAV-FE	C	FOXP4-AS1	726	Peripheral enthesopathies and allied syndromes	musculoskeletal	637	10992	0.227818	0.136319	1.25586	0.0946789	1	0.999999
chrX.12886851.C.T	rs5743781	T	Severity; Severity for males	CAV-FE	T	TLR7	426.91	Cardiac pacemaker in situ	circulatory system	203	10514	1.34907	0.80729	3.85384	0.0947003	1	0.999999
chr6.52236941.T.C	rs763780	C	Protective	FCP	C	IL17F	292.3	Memory loss	mental disorders	250	12362	-0.429857	0.25723	0.650602	0.094702	1	0.999999
chr21.33252612.A.G	rs2236757	A	Severity	CAV-FE	A	IFNAR2	338.2	Chronic pain	neurological	907	10699	0.0897015	0.0536801	1.09385	0.0947142	1	0.999999
chr2.127137039.A.G	rs744373	G	Severity	CAV	G	-	288.1	Decreased white blood cell count	hematopoietic	130	12157	0.222208	0.132978	1.24883	0.09472	1	0.999999
chr10.52771466.C.T	rs1800451	T	Potential functional effect on protein	FCP + IP	T	MBL2	415	Pulmonary heart disease	circulatory system	149	13092	0.519638	0.310984	1.68142	0.094732	1	0.999999
chr1.31151182.G.C	rs12083278	C	Severity	CAV	G	-	276.12	Hyposmolality and/or hyponatremia	endocrine/metabolic	142	10845	0.209552	0.125414	1.23313	0.0947457	1	0.999999
chr22.43928847.C.G	rs738409	G	Protective*Conflicting; Severity*Conflicting	CAV	G	PNPLA3	260	Protein-calorie malnutrition	endocrine/metabolic	247	8990	0.181724	0.108765	1.19928	0.0947624	1	0.999999
chr14.35401887.C.T	rs696	CC genotype	Severity	CAV	T	NFKBIA	571.5	Other chronic nonalcoholic liver disease	digestive	572	11678	0.102587	0.0614019	1.10803	0.0947717	1	0.999999
chr15.60902209.A.G	rs4774377	G	Risk factor	CAV-FE	G	RORA	296.22	Major depressive disorder	mental disorders	1431	8778	-0.0682589	0.040856	0.934019	0.0947767	1	0.999999
chr21.41473715.C.A	rs2298661	A	Protective	CAV-FE	A	TMPRSS2	277	Other disorders of metabolism	endocrine/metabolic	133	12667	-0.294845	0.176483	0.744647	0.0947866	1	0.999999
chr22.49281538.G.A	rs62220604	G	Severity	CAV	A	-	496.1	Emphysema	respiratory	173	10210	0.201219	0.120443	1.22289	0.0947902	1	0.999999
chr11.71456403.G.T	rs12785878	G	Severity	CAV	G	NADSYN1	433.2	Occlusion of cerebral arteries	circulatory system	168	12453	-0.215734	0.129135	0.805949	0.0947996	1	0.999999
chr11.14893332.A.G	rs10741657	G	Severity	CAV	A	CYP2R1	624.9	stress incontinence, female	genitourinary	103	13075	0.243217	0.145592	1.27535	0.0948126	1	0.999999
chr2.162044379.C.T	rs3788979	T	Risk factor	CAV	T	DPP4	475	Chronic sinusitis	respiratory	624	9562	-0.17119	0.102478	0.842662	0.0948192	1	0.999999
chrX.15564175.T.C	rs41303171	C	Severity; Risk factor	CAV	C	ACE2	153.3	Malignant neoplasm of rectum, rectosigmoid junction, and anus	neoplasms	217	12053	-1.6832	1.00762	0.185779	0.0948268	1	0.999999
chr9.132278286.T.C	rs11243705	C	Severity	CAV	C	SETX	601	Inflammatory diseases of prostate	genitourinary	116	11750	0.282688	0.169228	1.32669	0.0948294	1	0.999999
chr11.126292948.C.T	rs8177374	T	Protective	CAV	T	TIRAP	401	Hypertension	circulatory system	3348	9464	-0.0775028	0.0463973	0.925424	0.0948374	1	0.999999
chrX.15589409.C.T	rs148771870	T	interindividual clinical variability; may destabilize ACE2 protein structure	CAV-FE	T	ACE2	599.2	Retention of urine	genitourinary	171	10739	1.78639	1.06944	5.96787	0.0948391	1	0.999999
chr11.88824823.A.G	rs10831496	G	Severity	CAV-FE	G	GRM5	172.2	Other non-epithelial cancer of skin	neoplasms	429	12038	-0.133105	0.0796855	0.875373	0.0948447	1	0.999999
chr11.34482745.G.A	rs61882275	G	Severity	CAV	A	ELF5	496.2	Chronic bronchitis	respiratory	169	10889	0.187607	0.11232	1.20636	0.0948626	1	0.999999
chr16.16924042.C.A	rs1453512	A	Severity	CAV	C	-	288	Diseases of white blood cells	hematopoietic	109	12015	0.24375	0.145933	1.27603	0.0948628	1	0.999999
chr10.130802064.T.G	rs12253652	G	Severity	CAV	G	-	530	Diseases of esophagus	digestive	1570	10606	0.0980192	0.0586843	1.10298	0.0948642	1	0.999999
chr21.41473715.C.A	rs2298661	A	Protective	CAV-FE	A	TMPRSS2	193	Thyroid cancer	neoplasms	245	12861	-0.224359	0.134324	0.799028	0.0948643	1	0.999999
chr11.26675470.T.G	rs10835056	G	Severity	CAV	T	SLC5A12	745	Pain in joint	musculoskeletal	1554	10044	0.0714205	0.0427624	1.07403	0.0948854	1	0.999999
chr4.166008836.A.T	rs17047200	TT genotype	Severity (TT genotype)*Conflicting; Risk factor (AA genotype)*Conflicting	CAV	T	TLL1	395.6	Heart valve replaced	circulatory system	180	11457	-0.329147	0.19708	0.719537	0.0948967	1	0.999999
chr3.149000300.G.T	rs76488148	T	Severity	CAV	T	GYG1	401	Hypertension	circulatory system	3323	9412	0.10575	0.0633222	1.11154	0.094914	1	0.999999
chr2.113129630.T.C	rs419598	C	Risk factor	CAV	C	IL1RN	479	Other upper respiratory disease	respiratory	375	9739	0.134935	0.0808019	1.14446	0.0949304	1	0.999999
chr17.16948873.A.G	rs34557412	G	Severity	CAV	G	TNFRSF13B	930	Allergic reaction to food	injuries & poisonings	422	10937	1.10434	0.661309	3.01723	0.0949335	1	0.999999
chr14.55263686.C.T	rs10140801	T	Severity	CAV-FE	T	FBXO34-AS1	340	Migraine	neurological	451	12180	0.118282	0.0708326	1.12556	0.0949441	1	0.999999
chr17.45422978.G.C	rs1230082	G	Severity	CAV	G	ARHGAP27	555	Inflammatory bowel disease and other gastroenteritis and colitis	digestive	599	10138	-0.110421	0.0661289	0.895457	0.0949624	1	0.999999
chr10.52771482.G.A	rs5030737	A	Potential functional effect on protein	FCP + IP	A	MBL2	165	Cancer within the respiratory system	neoplasms	112	13238	0.361413	0.216443	1.43536	0.0949625	1	0.999999
chr8.38996464.C.A	rs7840270	C	Severity	CAV-FE	A	ADAM9	585.3	Chronic renal failure [CKD]	genitourinary	458	11517	0.118788	0.0711407	1.12613	0.0949664	1	0.999999
chr4.107694523.TG.T	rs70947091	T	Severity	CAV-FE	T	PAPSS1	276.14	Hypopotassemia	endocrine/metabolic	125	11960	-0.247804	0.148408	0.780513	0.0949695	1	0.999999
chr3.146517122.G.A	rs343320	A	Severity	CAV-FE	A	PLSCR1	256.4	Polycystic ovaries	endocrine/metabolic	126	11874	0.351412	0.210468	1.42107	0.0949855	1	0.999999
chr12.52726315.TC.T	rs5798227	T	Risk factor	CAV	TC	-	558	Noninfectious gastroenteritis	digestive	201	10220	0.27084	0.16222	1.31107	0.0950007	1	0.999999
chr6.31575254.G.A	rs1800629	A	Risk factor*Conflicting; Severity*Conflicting; Protective*Conflicting	CAV-FE	A	TNF	350	Abnormal movement	neurological	763	11979	-0.177996	0.106612	0.836946	0.0950059	1	0.999999
chr12.8608014.A.G	rs11613792	A	Severity	CAV	G	AICDA	727	Other disorders of synovium, tendon, and bursa	musculoskeletal	282	10260	0.19477	0.116659	1.21503	0.0950062	1	0.999999
chr19.52830722.G.A	rs10411226	G	Severity	CAV	G	ZNF28	367.1	Myopia	sense organs	106	10509	-0.275722	0.165147	0.759024	0.0950083	1	0.999999
chr1.87162490.C.T	rs10873821	C	Severity	CAV	T	LINC01140	735	Acquired foot deformities	musculoskeletal	156	12613	0.223143	0.133657	1.25	0.0950131	1	0.999999
chr9.30504351.C.T	rs17775810	TT genotype	Protective	CAV	T	LINC01242	428.4	Heart failure with preserved EF [Diastolic heart failure]	circulatory system	147	11954	0.231181	0.138471	1.26009	0.0950139	1	0.999999
chr5.174562335.T.A	rs2220543	T	Severity	CAV	A	SUMO2P6	585.4	Chronic kidney disease, Stage I or II	genitourinary	111	11739	0.244306	0.146338	1.27673	0.0950262	1	0.999999
chr21.41470664.C.T	rs61735794	T	Risk factor	CAV	T	TMPRSS2	345	Epilepsy, recurrent seizures, convulsions	neurological	174	12041	-0.840568	0.503515	0.431465	0.0950379	1	0.999999
chr11.2872637.A.G	rs10766439	A	Severity	CAV	A	-	278.1	Obesity	endocrine/metabolic	1122	10113	0.0802952	0.0480993	1.08361	0.0950451	1	0.999999
chr6.31575254.G.A	rs1800629	A	Risk factor*Conflicting; Severity*Conflicting; Protective*Conflicting	CAV-FE	A	TNF	772.3	Muscle weakness	symptoms	105	12800	-0.472898	0.283293	0.623194	0.0950599	1	0.999999
chr1.156125675.T.C	rs581342	C	Severity	CAV	C	LMNA	256.4	Polycystic ovaries	endocrine/metabolic	127	11940	-0.402268	0.240983	0.668801	0.0950619	1	0.999999
chr16.89196249.G.A	rs117169628	A	Severity	CAV	A	SLC22A31	715.1	Sacroiliitis NEC	musculoskeletal	111	12306	-0.372019	0.222867	0.689341	0.0950696	1	0.999999
chr9.132278286.T.C	rs11243705	C	Severity	CAV	C	SETX	172.2	Other non-epithelial cancer of skin	neoplasms	428	11894	0.155694	0.0932721	1.16847	0.0950698	1	0.999999
chr16.57636629.G.A	rs7499679	A	Severity	CAV	A	ADGRG1	740.11	Osteoarthrosis, localized, primary	musculoskeletal	825	11354	0.104092	0.0623661	1.1097	0.0951074	1	0.999999
chr9.3320390.C.A	rs72699049	A	Severity	CAV	A	RFX3	174	Breast cancer	neoplasms	468	12322	0.278324	0.166757	1.32091	0.0951101	1	0.999999
chr5.1211624.A.G	rs76067074	G	Severity	CAV-FE	G	SLC6A19	721.1	Spondylosis without myelopathy	musculoskeletal	599	11206	0.211991	0.127014	1.23614	0.0951106	1	0.999999
chr6.32623820.T.C	rs9271609	T	Severity	CAV	C	HLA-DQA1	585	Renal failure	genitourinary	660	11797	-0.112894	0.0676408	0.893246	0.0951135	1	0.999999
chr17.45995618.A.G	rs112572874	G	Risk factor	CAV-FE	G	MAPT	599.4	Urinary incontinence	genitourinary	232	10726	0.188403	0.112884	1.20732	0.0951183	1	0.999999
chr12.6845711.C.T	rs5443	T	protective	CAV	T	CDCA3	112	Candidiasis	infectious diseases	177	11996	-0.198774	0.119101	0.819735	0.0951283	1	0.999999
chr5.142872984.C.T	rs10039856	C	Severity	CAV	T	ARHGAP26	279.7	Other immunological findings	endocrine/metabolic	379	12590	0.185436	0.111115	1.20374	0.0951461	1	0.999999
chr4.5820150.T.C	rs3774881	T	Severity	CAV	C	CRMP1	338	Pain	neurological	1026	10724	-0.121522	0.0728188	0.885571	0.0951511	1	0.999999
chr6.147217556.A.G	rs116898161	G	Severity	CAV	G	STXBP5	727	Other disorders of synovium, tendon, and bursa	musculoskeletal	298	11006	-0.458079	0.274498	0.632498	0.0951592	1	0.999999
chr6.52236941.T.C	rs763780	C	Protective	FCP	C	IL17F	415	Pulmonary heart disease	circulatory system	149	13106	-0.599382	0.359176	0.549151	0.0951625	1	0.999999
chr7.117642566.G.A	rs77010898	A	Severity	CAV	A	CFTR	939	Atopic/contact dermatitis due to other or unspecified	dermatologic	605	10961	0.595906	0.357095	1.81467	0.0951642	1	0.999999
chr15.60845514.G.A	rs17303202	A	Risk factor; Severity	CAV-FE	A	RORA	318	Tobacco use disorder	mental disorders	702	11886	-0.102971	0.0617069	0.902153	0.0951734	1	0.999999
chr17.63488670.G.A	rs4343	G	Severity; Risk factor	CAV	A	ACE	592.11	Acute cystitis	genitourinary	113	11706	0.230832	0.138332	1.25965	0.0951812	1	0.999999
chr8.124324323.T.C	rs72711165	C	Severity	CAV-FE	C	TMEM65	561	Symptoms involving digestive system	digestive	842	10226	-0.430989	0.25829	0.649866	0.0951916	1	0.999999
chr5.131995059.C.T	rs56162149	T	Severity	CAV-FE	T	ACSL6	429.3	Symptoms involving cardiovascular system	circulatory system	148	12066	0.228456	0.136914	1.25666	0.0951945	1	0.999999
chr4.5820150.T.C	rs3774881	T	Severity	CAV	C	CRMP1	257	Testicular dysfunction	endocrine/metabolic	266	11451	-0.243473	0.145914	0.7839	0.0951954	1	0.999999
chr4.5820150.T.C	rs3774881	T	Severity	CAV	C	CRMP1	257.1	Testicular hypofunction	endocrine/metabolic	266	11451	-0.243473	0.145914	0.7839	0.0951954	1	0.999999
chr10.104263031.C.A	rs4925	A	Protective for neurological complications of long COVID	CAV	A	GSTO1	696.4	Psoriasis	dermatologic	310	10795	-0.151713	0.0909239	0.859235	0.0952018	1	0.999999
chr19.52830722.G.A	rs10411226	G	Severity	CAV	G	ZNF28	585.32	End stage renal disease	genitourinary	119	9880	-0.258668	0.155025	0.772079	0.0952047	1	0.999999
chr11.88824823.A.G	rs10831496	G	Severity	CAV-FE	G	GRM5	687.1	Rash and other nonspecific skin eruption	dermatologic	459	11170	0.120837	0.0724201	1.12844	0.0952056	1	0.999999
chr17.15965007.C.T	rs8081547	T	Risk factor	FCP + IP	T	ADORA2B	333	Extrapyramidal disease and abnormal movement disorders	neurological	205	11149	-0.205782	0.123331	0.814011	0.0952105	1	0.999999
chr14.94566450.G.A	rs2093266	A	Risk factor for acute kidney injury	CAV	A	SERPINA4	228	Hemangioma and lymphangioma, any site	neoplasms	320	12449	0.235753	0.141295	1.26586	0.0952129	1	0.999999
chr1.87162490.C.T	rs10873821	C	Severity	CAV	T	LINC01140	357	Inflammatory and toxic neuropathy	neurological	328	12573	-0.17166	0.102887	0.842266	0.0952301	1	0.999999
chr10.36988942.A.G	rs2091431	G	Severity	CAV	A	-	696.4	Psoriasis	dermatologic	307	10658	-0.151535	0.0908291	0.859387	0.095245	1	0.999999
chr1.109740350.G.T	rs1332018	T	Risk factor; Severity	CAV	G	GSTM3	626.11	Absent or infrequent menstruation	genitourinary	141	11596	0.208762	0.125132	1.23215	0.09525	1	0.999999
chr4.188627868.CTCT.C	rs1734523522	C	Severity	CAV	C	LINC01060	426	Cardiac conduction disorders	circulatory system	616	10418	-0.226608	0.135829	0.797233	0.0952504	1	0.999999
chr5.123497022.T.C	rs62377777	T	Severity	CAV	C	-	535	Gastritis and duodenitis	digestive	126	12844	0.23531	0.141047	1.2653	0.0952546	1	0.999999
chr1.155133406.T.G	rs4971066	G	Risk factor	CAV	G	EFNA1	250.41	Impaired fasting glucose	endocrine/metabolic	194	10427	-0.276874	0.165964	0.75815	0.0952597	1	0.999999
chr22.19963748.G.A	rs4680	A	Risk factor	FCP	A	COMT	269	Proteinuria	endocrine/metabolic	263	12817	-0.150159	0.0900137	0.860571	0.095279	1	0.999999
chr9.21206606.C.G	rs28368148	G	Severity	CAV-FE	G	IFNA10	454	Varicose veins	circulatory system	243	11621	0.582502	0.34919	1.79051	0.0952857	1	0.999999
chr5.180810828.C.T	rs113791144	T	Severity	CAV	T	-	701	Other hypertrophic and atrophic conditions of skin	dermatologic	272	12531	-0.327567	0.196381	0.720675	0.0953124	1	0.999999
chrX.15599938.A.G	rs2106809	G	Severity	CAV	G	ACE2	550	Abdominal hernia	digestive	568	12578	-0.15996	0.0959009	0.852178	0.0953204	1	0.999999
chr16.16924042.C.A	rs1453512	A	Severity	CAV	C	-	250	Diabetes mellitus	endocrine/metabolic	1273	10456	0.0805969	0.0483204	1.08393	0.0953221	1	0.999999
chr9.3320390.C.A	rs72699049	A	Severity	CAV	A	RFX3	571.51	Cirrhosis of liver without mention of alcohol	digestive	264	11666	0.332488	0.199337	1.39443	0.0953226	1	0.999999
chr7.117559590.ATCT.A	rs113993960	A	Severity	CAV	A	CFTR	532	Dysphagia	digestive	232	10779	0.59161	0.354698	1.8069	0.0953298	1	0.999999
chrX.15564175.T.C	rs41303171	C	Severity; Risk factor	CAV	C	ACE2	427.22	Atrial flutter	circulatory system	156	10519	0.6796	0.407453	1.97309	0.0953306	1	0.999999
chr4.67910532.T.C	rs9998258	T	Possible functional consequences	FCP + IP	C	TMPRSS11A	585	Renal failure	genitourinary	658	11795	0.224132	0.134381	1.25124	0.0953387	1	0.999999
chr10.76490426.T.C	rs114026383	C	Risk factor for European population	CAV	C	LRMDA	565	Anal and rectal conditions	digestive	394	12357	1.47362	0.883559	4.36499	0.0953518	1	0.999999
chr5.77379593.G.A	rs7715119	A	Severity	CAV-FE	A	PDE8B	459.9	Circulatory disease NEC	circulatory system	160	12529	-0.349022	0.20927	0.705378	0.0953539	1	0.999999
chr8.16932640.T.C	rs118072448	T	Severity	CAV	C	-	255	Disorders of adrenal glands	endocrine/metabolic	167	11663	0.298498	0.178976	1.34783	0.0953542	1	0.999999
chr2.181488719.A.C	rs2034831	C	Severity	CAV	C	ITGA4	429.3	Symptoms involving cardiovascular system	circulatory system	145	12001	-0.476106	0.285472	0.621198	0.0953584	1	0.999999
chr5.131995059.C.T	rs56162149	T	Severity	CAV-FE	T	ACSL6	110	Dermatophytosis / Dermatomycosis	infectious diseases	371	11912	-0.161224	0.0966718	0.851102	0.0953668	1	0.999999
chr4.68840276.G.A	rs115162070	G	Severity	CAV	A	-	697	Sarcoidosis	dermatologic	154	10840	0.327467	0.196355	1.38745	0.0953689	1	0.999999
chr3.1052111.C.G	rs1504061	G	Severity	CAV	G	-	785	Abdominal pain	symptoms	1011	10765	-0.211237	0.126664	0.809582	0.0953769	1	0.999999
chr4.67910532.T.C	rs9998258	T	Possible functional consequences	FCP + IP	C	TMPRSS11A	574	Cholelithiasis and cholecystitis	digestive	152	12959	-0.638864	0.3831	0.527892	0.0953919	1	0.999999
chr13.19647239.G.A	rs191299359	A	Severity	CAV	A	MPHOSPH8	256.4	Polycystic ovaries	endocrine/metabolic	127	11983	1.88705	1.13159	6.59989	0.0953928	1	0.999999
chr4.44416575.T.C	rs35540967	C	Severity	CAV	C	KCTD8	380.4	Impacted cerumen	sense organs	191	12579	-0.345761	0.20734	0.707682	0.0953949	1	0.999999
chr3.149000300.G.T	rs76488148	T	Severity	CAV	T	GYG1	172.1	Melanomas of skin, dx or hx	neoplasms	109	11973	0.39014	0.233957	1.47719	0.0954005	1	0.999999
chr6.32623820.T.C	rs9271609	T	Severity	CAV	C	HLA-DQA1	558	Noninfectious gastroenteritis	digestive	201	10226	-0.196267	0.117697	0.821792	0.0954028	1	0.999999
chr2.162044379.C.T	rs3788979	T	Risk factor	CAV	T	DPP4	244.1	Secondary hypothyroidism	endocrine/metabolic	367	9830	0.209846	0.125846	1.23349	0.095419	1	0.999999
chr1.155197995.A.G	rs41264915	A	Severity	CAV-FE	G	THBS3	401	Hypertension	circulatory system	3341	9443	-0.0855775	0.0513231	0.917982	0.0954298	1	0.999999
chr5.174562335.T.A	rs2220543	T	Severity	CAV	A	SUMO2P6	433.3	Cerebral ischemia	circulatory system	161	12385	0.208421	0.125	1.23173	0.0954413	1	0.999999
chr9.81442264.TCAG.T	rs1826292621	T	Severity	CAV	T	-	185	Cancer of prostate	neoplasms	224	11878	0.284232	0.170476	1.32874	0.0954575	1	0.999999
chr6.160716758.G.A	rs4252187	A	Potential functional effect on protein	FCP + IP	A	PLG	771	Musculoskeletal symptoms referable to limbs	symptoms	253	12510	1.00264	0.601385	2.72547	0.0954703	1	0.999999
chr2.136948486.A.G	rs7605851	G	Severity	CAV-FE	G	THSD7B	327.4	Insomnia	neurological	927	10896	0.134321	0.0805671	1.14376	0.0954751	1	0.999999
chr1.27373964.C.T	rs141300199	T	Severity	CAV	T	FCN3	196	Radiotherapy	neoplasms	114	12136	1.74532	1.04687	5.72771	0.0954806	1	0.999999
chrX.15602217.T.C	rs190509934	C	Protective	CAV	C	ACE2	078	Viral warts & HPV	infectious diseases	290	10614	1.2403	0.743958	3.45664	0.0954825	1	0.999999
chr2.60480453.A.G	rs1123573	A	Severity	CAV-FE	G	BCL11A	459.9	Circulatory disease NEC	circulatory system	160	12576	0.194115	0.116435	1.21424	0.0954838	1	0.999999
chr10.51197961.C.A	rs7897633	A	Severity in European-Americans	CAV	C	PRKG1	949	Allergies, other	injuries & poisonings	214	10944	0.16458	0.0987219	1.1789	0.0954926	1	0.999999
chr7.54580201.A.C	rs622568	C	Severity; Risk factor	CAV-FE	C	-	707.2	Chronic ulcer of leg or foot	dermatologic	128	13065	0.272399	0.1634	1.31311	0.0955016	1	0.999999
chr2.127137039.A.G	rs744373	G	Severity	CAV	G	-	364	Corneal opacity and other disorders of cornea	sense organs	108	12268	0.244027	0.146387	1.27638	0.0955143	1	0.999999
chr4.67964168.T.A	rs720009	A	Possible functional consequences	FCP + IP	A	TMPRSS11A	053	Herpes zoster	infectious diseases	140	10608	0.596651	0.357934	1.81603	0.0955285	1	0.999999
chr2.181488719.A.C	rs2034831	C	Severity	CAV	C	ITGA4	454.1	Varicose veins of lower extremity	circulatory system	214	11505	-0.385479	0.231253	0.680125	0.0955313	1	0.999999
chr13.23084699.A.G	rs1984162	G	Severity	CAV	G	-	728.7	Fasciitis	musculoskeletal	132	10977	0.223743	0.134229	1.25075	0.0955382	1	0.999999
chr6.6924962.A.C	rs6933436	C	Severity	CAV	C	-	555.21	Ulcerative colitis (chronic)	digestive	178	9979	-0.194329	0.116583	0.823387	0.0955391	1	0.999999
chr16.78590128.A.G	rs72803978	A	Severity	CAV	G	WWOX	287.3	Thrombocytopenia	hematopoietic	224	12210	-0.476406	0.285812	0.621011	0.0955441	1	0.999999
chr10.52771482.G.A	rs5030737	A	Potential functional effect on protein	FCP + IP	A	MBL2	729	Other disorders of soft tissues	musculoskeletal	194	11004	-0.358763	0.215237	0.69854	0.0955485	1	0.999999
chr7.117642566.G.A	rs77010898	A	Severity	CAV	A	CFTR	573.9	Abnormal serum enzyme levels	digestive	299	11714	0.786919	0.47211	2.19662	0.0955517	1	0.999999
chr17.42362183.A.G	rs744166	G	Risk factor; Severity	CAV	G	STAT3	313	Pervasive developmental disorders	mental disorders	183	13032	0.178016	0.106804	1.19484	0.0955617	1	0.999999
chr14.72467521.C.T	rs12587980	T	Severity	CAV	T	RGS6	278.4	Abnormal weight gain	endocrine/metabolic	203	10490	0.175595	0.105351	1.19196	0.0955631	1	0.999999
chr12.47844974.A.G	rs731236	AG and AA genotype	Severity	CAV	G	VDR	772.2	Spasm of muscle	symptoms	103	12789	0.236143	0.141681	1.26636	0.0955702	1	0.999999
chr7.117611595.T.G	rs150212784	G	Severity	CAV	G	CFTR	599	Other symptoms/disorders or the urinary system	genitourinary	1252	10722	0.728571	0.43713	2.07212	0.0955714	1	0.999999
chr2.181488719.A.C	rs2034831	C	Severity	CAV	C	ITGA4	689	Disorder of skin and subcutaneous tissue NOS	dermatologic	155	12567	-0.457144	0.27429	0.633089	0.0955854	1	0.999999
chr9.87726151.C.T	rs41312184	C;T	Possible functional consequences	FCP + IP	T	CTSL	464	Acute sinusitis	respiratory	163	10660	0.580259	0.348161	1.7865	0.0955862	1	0.999999
chr16.3500977.C.G	rs2301762	G	Severity	CAV	G	CLUAP1	250	Diabetes mellitus	endocrine/metabolic	1278	10497	0.161322	0.0967978	1.17506	0.095597	1	0.999999
chrX.15589409.C.T	rs148771870	T	interindividual clinical variability; may destabilize ACE2 protein structure	CAV-FE	T	ACE2	287.3	Thrombocytopenia	hematopoietic	225	12311	1.74574	1.0475	5.73015	0.0955993	1	0.999999
chr2.36677870.C.A	rs6714112	C	Severity	CAV	A	-	530	Diseases of esophagus	digestive	1591	10777	-0.0970406	0.0582277	0.907519	0.0955996	1	0.999999
chr9.33426577.A.G	rs10813976	G	Severity	CAV	G	-	313.1	Attention deficit hyperactivity disorder	mental disorders	139	12932	-0.257524	0.154527	0.772963	0.0956085	1	0.999999
chr5.124614711.G.T	rs4240376	G	Severity	CAV	T	-	735	Acquired foot deformities	musculoskeletal	157	12642	-0.237297	0.142391	0.788757	0.0956107	1	0.999999
chr3.149000300.G.T	rs76488148	T	Severity	CAV	T	GYG1	465	Acute upper respiratory infections of multiple or unspecified sites	respiratory	768	10607	0.162916	0.0977582	1.17694	0.0956107	1	0.999999
chr11.1219991.G.T	rs35705950	T	Protective	CAV	T	MUC5B	327	Sleep disorders	neurological	1114	10698	0.115199	0.0691258	1.1221	0.0956115	1	0.999999
chr1.109740350.G.T	rs1332018	T	Risk factor; Severity	CAV	G	GSTM3	577	Diseases of pancreas	digestive	152	13164	0.192547	0.115539	1.21233	0.0956126	1	0.999999
chr16.85959043.C.T	rs12444486	C	Severity in African-Americans	CAV	C	-	707.2	Chronic ulcer of leg or foot	dermatologic	125	12572	0.217408	0.130465	1.24285	0.095631	1	0.999999
chr2.112913801.G.T	rs3811046	T	Risk factor	CAV	G	IL37	371.3	Inflammation of eyelids	sense organs	173	11970	0.193653	0.116209	1.21367	0.0956317	1	0.999999
chr6.6924962.A.C	rs6933436	C	Severity	CAV	C	-	599	Other symptoms/disorders or the urinary system	genitourinary	1220	10474	-0.0780177	0.0468179	0.924948	0.0956324	1	0.999999
chr6.158608455.C.T	rs117665206	T	Severity	CAV	T	TMEM181	280	Iron deficiency anemias	hematopoietic	467	11216	-0.974333	0.584707	0.377444	0.0956413	1	0.999999
chr4.67964168.T.A	rs720009	A	Possible functional consequences	FCP + IP	A	TMPRSS11A	701.2	Scar conditions and fibrosis of skin	dermatologic	121	12523	0.625408	0.375322	1.86901	0.0956489	1	0.999999
chr1.46309111.A.G	rs41292543	G	Severity	CAV-FE	G	UQCRH	614	Inflammatory diseases of female pelvic organs	genitourinary	135	12949	-0.37487	0.224985	0.687379	0.0956744	1	0.999999
chr2.45584979.T.C	-	HLA-A*02:02	Protective	IP	C	HLA-A	277	Other disorders of metabolism	endocrine/metabolic	134	12647	0.223637	0.134225	1.25062	0.0956874	1	0.999999
chr9.3320390.C.A	rs72699049	A	Severity	CAV	A	RFX3	530	Diseases of esophagus	digestive	1598	10807	0.15603	0.0936491	1.16886	0.0956907	1	0.999999
chrX.15602217.T.C	rs190509934	C	Protective	CAV	C	ACE2	454.11	Varicose veins of lower extremity, symptomtic	circulatory system	163	11654	1.30081	0.780748	3.67227	0.095692	1	0.999999
chr1.12207235.C.T	rs3397	T	Severity	CAV-FE	C	TNFRSF1B	367	Disorders of refraction and accommodation; blindness and low vision	sense organs	232	8916	-0.170278	0.10222	0.84343	0.0957525	1	0.999999
chr1.161509955.A.G	rs1801274	G	Severity	CAV	G	FCGR2A	173	Neoplasm of uncertain behavior of skin	neoplasms	306	11532	0.138945	0.0834109	1.14906	0.0957545	1	0.999999
chr10.89010241.T.C	rs982764	T	Severity	CAV-FE	C	FAS	455	Hemorrhoids	circulatory system	374	11590	0.134972	0.0810264	1.14451	0.0957571	1	0.999999
chr17.15965007.C.T	rs8081547	T	Risk factor	FCP + IP	T	ADORA2B	977	Personal history of allergy to medicinal agents	injuries & poisonings	209	11707	-0.203865	0.1224	0.815572	0.0958	1	0.999999
chr18.6461231.C.G	rs11659676	G	Severity	CAV-FE	G	RPL6P27	276	Disorders of fluid, electrolyte, and acid-base balance	endocrine/metabolic	609	11749	0.101283	0.0608107	1.10659	0.0958037	1	0.999999
chr6.6924962.A.C	rs6933436	C	Severity	CAV	C	-	580	Nephritis; nephrosis; renal sclerosis	genitourinary	173	11514	-0.196384	0.117912	0.821696	0.0958107	1	0.999999
chr10.52771482.G.A	rs5030737	A	Potential functional effect on protein	FCP + IP	A	MBL2	585	Renal failure	genitourinary	659	11789	-0.190178	0.11419	0.826812	0.0958236	1	0.999999
chr19.52830722.G.A	rs10411226	G	Severity	CAV	G	ZNF28	250.4	Abnormal glucose	endocrine/metabolic	811	8782	0.10066	0.060448	1.1059	0.0958666	1	0.999999
chr2.196087686.G.A	rs2176724	A	Severity	CAV	A	-	296	Mood disorders	mental disorders	1686	9108	-0.0994937	0.0597487	0.905296	0.0958724	1	0.999999
chr13.102695866.A.G	rs599976	G	Severity	CAV-FE	G	METTL21C	371	Inflammation of the eye	sense organs	259	11952	0.201475	0.120993	1.22321	0.0958751	1	0.999999
chrX.12888602.G.A	rs147244662	A	Severity; Severity for males	CAV-FE	A	TLR7	726.1	Enthesopathy	musculoskeletal	342	11011	0.89348	0.5366	2.44362	0.0958972	1	0.999999
chr8.37849759.C.T	rs138763430	T	Severity	CAV	T	BRF2	071.1	HIV infection, symptomatic	infectious diseases	555	10612	0.783743	0.470704	2.18965	0.0959036	1	0.999999
chr10.130802064.T.G	rs12253652	G	Severity	CAV	G	-	454	Varicose veins	circulatory system	239	11391	0.226412	0.13599	1.25409	0.0959279	1	0.999999
chr8.16932640.T.C	rs118072448	T	Severity	CAV	C	-	960	Poisoning by antibiotics	injuries & poisonings	157	12311	0.303865	0.182517	1.35509	0.0959414	1	0.999999
chr10.51197961.C.A	rs7897633	A	Severity in European-Americans	CAV	C	PRKG1	197	Chemotherapy	neoplasms	432	12130	0.116229	0.0698132	1.12325	0.0959423	1	0.999999
chr7.117587778.G.T	rs113993959	T	Severity	CAV	T	CFTR	798.1	Chronic fatigue syndrome	symptoms	156	10870	1.75143	1.05201	5.76283	0.095945	1	0.999999
chrX.12886851.C.T	rs5743781	T	Severity; Severity for males	CAV-FE	T	TLR7	798	Malaise and fatigue	symptoms	1136	10867	-1.6857	1.0126	0.185315	0.0959664	1	0.999999
chr4.107694523.TG.T	rs70947091	T	Severity	CAV-FE	T	PAPSS1	930	Allergic reaction to food	injuries & poisonings	411	10826	-0.176463	0.106004	0.83823	0.0959766	1	0.999999
chr6.160731787.C.T	rs4252128	T	Potential functional effect on protein	FCP + IP	T	PLG	165	Cancer within the respiratory system	neoplasms	112	13239	-1.19522	0.718008	0.302636	0.0959846	1	0.999999
chr4.166008836.A.T	rs17047200	TT genotype	Severity (TT genotype)*Conflicting; Risk factor (AA genotype)*Conflicting	CAV	T	TLL1	189	Cancer of urinary organs (incl. kidney and bladder)	neoplasms	110	12935	-0.438468	0.263406	0.645024	0.0959909	1	0.999999
chr1.27373964.C.T	rs141300199	T	Severity	CAV	T	FCN3	292.3	Memory loss	mental disorders	249	12342	1.33456	0.801734	3.79834	0.0959931	1	0.999999
chr1.161544752.A.C	rs396991	C	Severity	CAV-FE	C	FCGR3A	599.4	Urinary incontinence	genitourinary	219	10033	0.168153	0.101017	1.18312	0.0959939	1	0.999999
chr21.41465040.G.A	rs17001042	A	Possible functional consequences	FCP + IP	A	TMPRSS2	470	Septal Deviations/Turbinate Hypertrophy	respiratory	209	9811	1.01924	0.612311	2.77108	0.0959985	1	0.999999
chr11.88824823.A.G	rs10831496	G	Severity	CAV-FE	G	GRM5	272.11	Hypercholesterolemia	endocrine/metabolic	1628	8585	-0.0749964	0.0450549	0.927747	0.0960017	1	0.999999
chr15.34253720.A.G	rs2705343	G	Severity	CAV-FE	G	SLC12A6	592.1	Cystitis	genitourinary	136	11285	0.247503	0.148698	1.28082	0.0960196	1	0.999999
chr10.98166813.G.T	rs10786398	T	Severity	CAV	T	R3HCC1L	428.1	Congestive heart failure (CHF) NOS	circulatory system	167	11990	0.200368	0.120388	1.22185	0.09604	1	0.999999
chr10.8988345.A.T	rs71481792	A	Severity	CAV	T	-	654	Other and unspecified complications of birth; puerperium affecting management of mother	pregnancy complications	181	12804	0.199187	0.119683	1.22041	0.0960561	1	0.999999
chr21.41660268.A.T	rs2252109	A	Severity	CAV	T	-	512.8	Cough	respiratory	1069	8248	-0.0787776	0.0473356	0.924245	0.0960652	1	0.999999
chr4.188627868.CTCT.C	rs1734523522	C	Severity	CAV	C	LINC01060	275	Disorders of mineral metabolism	endocrine/metabolic	320	12675	0.247932	0.148977	1.28137	0.0960671	1	0.999999
chr4.111691870.C.T	rs112641600	C	Severity	CAV	T	-	174.1	Breast cancer [female]	neoplasms	460	12227	0.214848	0.129103	1.23967	0.0960822	1	0.999999
chr9.133251249.A.G	rs7849280	G	Protective	CAV	G	ABO	228.1	Hemangioma of skin and subcutaneous tissue	neoplasms	278	12456	-0.305841	0.183785	0.736504	0.0960882	1	0.999999
chr5.157106730.T.C	rs35960726	C	Severity	CAV	C	HAVCR2	726	Peripheral enthesopathies and allied syndromes	musculoskeletal	639	10996	0.634642	0.381388	1.88635	0.0961064	1	0.999999
chr4.67910532.T.C	rs9998258	T	Possible functional consequences	FCP + IP	C	TMPRSS11A	504	Other alveolar and parietoalveolar pneumonopathy	respiratory	143	12667	0.40341	0.242437	1.49692	0.0961169	1	0.999999
chr1.244873270.T.C	rs12130553	C	Severity	CAV	C	-	555.2	Ulcerative colitis	digestive	235	8317	0.159822	0.0960501	1.1733	0.0961242	1	0.999999
chr2.181488719.A.C	rs2034831	C	Severity	CAV	C	ITGA4	351	Other peripheral nerve disorders	neurological	280	12307	-0.325478	0.195613	0.722182	0.0961352	1	0.999999
chr3.1052111.C.G	rs1504061	G	Severity	CAV	G	-	078	Viral warts & HPV	infectious diseases	290	10581	0.300936	0.180866	1.35112	0.0961406	1	0.999999
chr3.27146807.G.A	rs17317135	G	Severity	CAV	A	NEK10	090	Sexually transmitted infections (not HIV or hepatitis)	infectious diseases	242	12528	0.358551	0.215498	1.43125	0.0961471	1	0.999999
chr17.27263807.T.C	rs60811869	C	Severity	CAV	C	-	689	Disorder of skin and subcutaneous tissue NOS	dermatologic	155	12681	-0.75384	0.453085	0.470556	0.0961539	1	0.999999
chr8.40324459.C.A	rs11779911	C	Severity	CAV	A	SIRLNT	071.1	HIV infection, symptomatic	infectious diseases	509	9825	0.117169	0.070424	1.12431	0.0961602	1	0.999999
chr3.149000300.G.T	rs76488148	T	Severity	CAV	T	GYG1	255	Disorders of adrenal glands	endocrine/metabolic	174	11906	-0.430248	0.258603	0.650348	0.0961636	1	0.999999
chr6.31575324.G.A	rs361525	G	Severity	CAV-FE	A	TNF	371.3	Inflammation of eyelids	sense organs	173	11977	0.329833	0.198248	1.39074	0.0961645	1	0.999999
chr10.52771466.C.T	rs1800451	T	Potential functional effect on protein	FCP + IP	T	MBL2	465.2	Acute pharyngitis	respiratory	286	10657	0.431722	0.259499	1.53991	0.0961776	1	0.999999
chr15.34253720.A.G	rs2705343	G	Severity	CAV-FE	G	SLC12A6	316	Substance addiction and disorders	mental disorders	190	11484	0.209708	0.126052	1.23332	0.0961804	1	0.999999
chr15.90866675.C.T	rs79742014	T	Protective	IP	T	FURIN	721	Spondylosis and allied disorders	musculoskeletal	662	11489	0.237386	0.142691	1.26793	0.0961841	1	0.999999
chr17.8109899.C.T	rs151256885	T	Severity	CAV	T	ALOXE3	172.2	Other non-epithelial cancer of skin	neoplasms	428	12040	0.508093	0.305419	1.66212	0.0961941	1	0.999999
chr9.87724615.A.G	rs3128509	A;G	Possible functional consequences	FCP + IP	A	CTSL	327.3	Sleep apnea	neurological	710	10655	0.0948306	0.0570042	1.09947	0.0961981	1	0.999999
chr3.61768231.T.A	rs672699	A	Severity	CAV	T	PTPRG	371	Inflammation of the eye	sense organs	259	11926	-0.190427	0.114472	0.826606	0.0962072	1	0.999999
chr4.106022043.T.C	rs11729561	T	Severity	CAV	C	-	452.2	Deep vein thrombosis [DVT]	circulatory system	172	11486	-0.364615	0.219183	0.694464	0.0962089	1	0.999999
chr11.114726432.A.T	rs1712779	T	Severity	CAV-FE	T	-	427.2	Atrial fibrillation and flutter	circulatory system	723	10504	0.102848	0.0618276	1.10832	0.0962202	1	0.999999
chr2.195499753.A.C	rs73060484	C	Severity	CAV	C	-	340.1	Migrain with aura	neurological	103	12180	-0.603497	0.362826	0.546896	0.096248	1	0.999999
chr17.27263807.T.C	rs60811869	C	Severity	CAV	C	-	199	Neoplasm of uncertain behavior	neoplasms	152	12106	-0.755408	0.454164	0.469819	0.0962537	1	0.999999
chr9.133257521.T.TC	rs8176719	TC	Severity; Risk factor	CAV-FE	TC	ABO	479	Other upper respiratory disease	respiratory	374	9796	0.127772	0.0768203	1.13629	0.0962597	1	0.999999
chr1.169597075.C.T	rs6127	T	Severity in males	CAV	C	SELP	174	Breast cancer	neoplasms	470	12368	0.115285	0.069314	1.12219	0.0962675	1	0.999999
chr3.157438240.A.G	rs1840680	AG genotype)	Protective	CAV	A	PTX3	386	Vertiginous syndromes and other disorders of vestibular system	sense organs	120	12023	0.221959	0.133451	1.24852	0.0962675	1	0.999999
chr2.60480453.A.G	rs1123573	A	Severity	CAV-FE	G	BCL11A	577	Diseases of pancreas	digestive	152	13160	0.19611	0.117911	1.21666	0.0962726	1	0.999999
chr8.38996464.C.A	rs7840270	C	Severity	CAV-FE	A	ADAM9	110.11	Dermatophytosis of nail	infectious diseases	234	11700	0.157695	0.0948144	1.17081	0.0962734	1	0.999999
chr21.33287378.C.T	rs8178521	T	Severity	CAV-FE	T	IL10RB	473.4	Voice disturbance	respiratory	217	9481	0.17148	0.103107	1.18706	0.096286	1	0.999999
chr17.16948873.A.G	rs34557412	G	Severity	CAV	G	TNFRSF13B	270.3	Disorders of plasma protein metabolism	endocrine/metabolic	105	12787	1.23108	0.740223	3.42494	0.0962875	1	0.999999
chr10.43519603.G.T	rs10793436	G	Severity	CAV	T	-	395	Heart valve disorders	circulatory system	793	10612	-0.0965219	0.0580371	0.90799	0.0962911	1	0.999999
chr13.33129529.C.G	rs34425674	G	Risk factor	CAV	G	STARD13	585.3	Chronic renal failure [CKD]	genitourinary	463	11731	0.323374	0.19444	1.38178	0.0962912	1	0.999999
chr14.74952741.A.G	rs2268616	G	Risk factor	CAV	G	PGF	292.3	Memory loss	mental disorders	249	12272	0.435616	0.261934	1.54592	0.0962975	1	0.999999
chr13.33129529.C.G	rs34425674	G	Risk factor	CAV	G	STARD13	250.25	Diabetes type 2 with peripheral circulatory disorders	endocrine/metabolic	129	10536	0.559964	0.336704	1.75061	0.0962976	1	0.999999
chr11.114726432.A.T	rs1712779	T	Severity	CAV-FE	T	-	425.1	Primary/intrinsic cardiomyopathies	circulatory system	200	12930	0.175403	0.10547	1.19173	0.0963019	1	0.999999
chr13.23084699.A.G	rs1984162	G	Severity	CAV	G	-	433.3	Cerebral ischemia	circulatory system	162	12413	-0.217558	0.130819	0.804481	0.0963038	1	0.999999
chr5.174562335.T.A	rs2220543	T	Severity	CAV	A	SUMO2P6	375.1	Dry eyes	sense organs	350	12025	-0.151878	0.0913283	0.859093	0.0963145	1	0.999999
chr10.51197961.C.A	rs7897633	A	Severity in European-Americans	CAV	C	PRKG1	470	Septal Deviations/Turbinate Hypertrophy	respiratory	209	9793	-0.168305	0.101207	0.845096	0.0963179	1	0.999999
chr5.123497022.T.C	rs62377777	T	Severity	CAV	C	-	577	Diseases of pancreas	digestive	152	13120	0.213693	0.128501	1.23824	0.0963179	1	0.999999
chr14.55263686.C.T	rs10140801	T	Severity	CAV-FE	T	FBXO34-AS1	272	Disorders of lipoid metabolism	endocrine/metabolic	3777	8551	0.0532268	0.0320071	1.05467	0.0963186	1	0.999999
chr10.52771482.G.A	rs5030737	A	Potential functional effect on protein	FCP + IP	A	MBL2	706.1	Acne	dermatologic	223	11984	-0.339288	0.204027	0.712277	0.0963206	1	0.999999
chr6.6924962.A.C	rs6933436	C	Severity	CAV	C	-	250.2	Type 2 diabetes	endocrine/metabolic	1145	10324	-0.081548	0.0490397	0.921689	0.0963328	1	0.999999
chr10.43519603.G.T	rs10793436	G	Severity	CAV	T	-	687.4	Disturbance of skin sensation	dermatologic	283	10092	-0.153979	0.0925987	0.85729	0.0963402	1	0.999999
chrX.15564667.C.T	rs2074192	T	Severity (T allele); Severity for males > 50 y.o (T allele); Protective (C allele); Protective (CT genotype)	CAV	T	ACE2	278.11	Morbid obesity	endocrine/metabolic	377	10439	0.142045	0.0854218	1.15263	0.0963404	1	0.999999
chr6.105878879.T.A	rs9386484	T	Severity	CAV	A	-	697	Sarcoidosis	dermatologic	126	9032	-0.283454	0.170464	0.753178	0.0963452	1	0.999999
