## Supplementary Table 13 for "A comprehensive knowledgebase of known and predicted human genetic variants associated with COVID-19 susceptibility and severity" (part 3 of 3)

### Sheet: Supplementary Table 13 (continued)
Supplementary Table 13. PheWAS in EA ancestry
chr10.89010241.T.C	rs982764	T	Severity	CAV-FE	C	FAS	300.1	Anxiety disorder	mental disorders	1552	9062	0.0707835	0.0425684	1.07335	0.0963491	1	0.999999
chr5.32750877.T.C	rs1173773	C	Protective	CAV	C	NPR3	426.7	Abnormal electrocardiogram [ECG] [EKG]	circulatory system	188	10475	-0.187865	0.112985	0.828727	0.0963634	1	0.999999
chr17.49863303.C.T	rs77534576	T	Severity	CAV	T	-	338	Pain	neurological	1056	11217	0.209192	0.125845	1.23268	0.0964514	1	0.999999
chr15.90866675.C.T	rs79742014	T	Protective	IP	T	FURIN	701	Other hypertrophic and atrophic conditions of skin	dermatologic	271	12413	0.346295	0.208323	1.41382	0.096452	1	0.999999
chr21.41465040.G.A	rs17001042	A	Possible functional consequences	FCP + IP	A	TMPRSS2	296.22	Major depressive disorder	mental disorders	1473	9121	-0.784097	0.471697	0.456532	0.0964547	1	0.999999
chr22.43928847.C.G	rs738409	G	Protective*Conflicting; Severity*Conflicting	CAV	G	PNPLA3	418	Nonspecific chest pain	circulatory system	763	11314	0.104277	0.0627328	1.10991	0.0964656	1	0.999999
chr15.34253720.A.G	rs2705343	G	Severity	CAV-FE	G	SLC12A6	394.2	Mitral valve disease	circulatory system	171	11311	0.220389	0.132588	1.24656	0.0964706	1	0.999999
chr6.31575324.G.A	rs361525	G	Severity	CAV-FE	A	TNF	054	Herpes simplex	infectious diseases	358	10624	0.25068	0.150812	1.2849	0.096473	1	0.999999
chr11.34482745.G.A	rs61882275	G	Severity	CAV	A	ELF5	740.11	Osteoarthrosis, localized, primary	musculoskeletal	830	11443	0.0892512	0.0536949	1.09336	0.0964745	1	0.999999
chr5.123497022.T.C	rs62377777	T	Severity	CAV	C	-	250.2	Type 2 diabetes	endocrine/metabolic	1167	10558	-0.0899237	0.0541003	0.914001	0.0964798	1	0.999999
chr11.2872637.A.G	rs10766439	A	Severity	CAV	A	-	395.1	Nonrheumatic mitral valve disorders	circulatory system	422	11261	0.126167	0.0759105	1.13447	0.0965024	1	0.999999
chr7.128938247.T.G	rs10488631	TCTA haplotype	Severity in European-Americans	CAV	G	IRF5	433.1	Occlusion and stenosis of precerebral arteries	circulatory system	226	12387	0.164191	0.0987898	1.17844	0.0965084	1	0.999999
chr2.216660263.A.C	rs2270360	A	Severity	CAV	C	IGFBP2	443	Peripheral vascular disease	circulatory system	395	10305	0.131768	0.0792872	1.14084	0.0965318	1	0.999999
chr6.160731787.C.T	rs4252128	T	Potential functional effect on protein	FCP + IP	T	PLG	165.1	Cancer of bronchus; lung	neoplasms	111	13239	-1.19331	0.71804	0.303215	0.0965323	1	0.999999
chr14.74952741.A.G	rs2268616	G	Risk factor	CAV	G	PGF	706.8	Other specified diseases of sebaceous glands	dermatologic	111	11908	-1.66862	1.00408	0.188507	0.0965434	1	0.999999
chr11.34482745.G.A	rs61882275	G	Severity	CAV	A	ELF5	747	Cardiac and circulatory congenital anomalies	congenital anomalies	156	13058	-0.199571	0.120095	0.819082	0.0965577	1	0.999999
chrX.12886851.C.T	rs5743781	T	Severity; Severity for males	CAV-FE	T	TLR7	783	Fever of unknown origin	symptoms	165	12802	1.21372	0.730388	3.36599	0.0965624	1	0.999999
chr8.124324323.T.C	rs72711165	C	Severity	CAV-FE	C	TMEM65	228	Hemangioma and lymphangioma, any site	neoplasms	320	12457	-0.839485	0.505199	0.431933	0.0965749	1	0.999999
chr11.88436431.C.T	rs72953026	T	Severity	CAV-FE	T	-	041	Bacterial infection NOS	infectious diseases	112	12586	-0.301795	0.181625	0.73949	0.0965849	1	0.999999
chr16.85959043.C.T	rs12444486	C	Severity in African-Americans	CAV	C	-	454.11	Varicose veins of lower extremity, symptomtic	circulatory system	162	11198	0.191068	0.114991	1.21054	0.0965951	1	0.999999
chr17.34252769.A.G	rs1024611	G	Risk factor	CAV	G	CCL2	288.2	Elevated white blood cell count	hematopoietic	103	12154	0.249923	0.150417	1.28393	0.0966073	1	0.999999
chr17.9267091.C.T	rs34761447	C	Severity	CAV	T	STX8	512.8	Cough	respiratory	1138	8948	-0.140339	0.0844637	0.869064	0.0966079	1	0.999999
chr10.22439346.T.C	-	HLA-A*02:02	Protective	IP	C	HLA-A	250.3	Insulin pump user	endocrine/metabolic	273	10404	-0.383462	0.230804	0.681498	0.0966303	1	0.999999
chr13.23084699.A.G	rs1984162	G	Severity	CAV	G	-	709	Diffuse diseases of connective tissue	dermatologic	160	10841	0.203344	0.122395	1.22549	0.0966376	1	0.999999
chr4.68840276.G.A	rs115162070	G	Severity	CAV	A	-	610	Benign mammary dysplasias	genitourinary	115	11925	0.388418	0.233808	1.47465	0.0966587	1	0.999999
chr22.43928847.C.G	rs738409	G	Protective*Conflicting; Severity*Conflicting	CAV	G	PNPLA3	614.5	Inflammatory disease of cervix, vagina, and vulva	genitourinary	122	12692	0.245721	0.147912	1.27854	0.0966605	1	0.999999
chr2.195994321.C.T	rs191631470	T	Severity	CAV	T	DNAH7	721.1	Spondylosis without myelopathy	musculoskeletal	617	11557	0.533631	0.321223	1.70511	0.0966637	1	0.999999
chr11.126292948.C.T	rs8177374	T	Protective	CAV	T	TIRAP	626.11	Absent or infrequent menstruation	genitourinary	141	11599	0.271719	0.163568	1.31222	0.0966732	1	0.999999
chr7.117652877.C.G	rs80034486	G	Severity	CAV	G	CFTR	573.7	Abnormal results of function study of liver	digestive	171	11719	1.74899	1.05285	5.74877	0.0966756	1	0.999999
chr22.43928847.C.G	rs738409	G	Protective*Conflicting; Severity*Conflicting	CAV	G	PNPLA3	798.1	Chronic fatigue syndrome	symptoms	155	10650	0.216995	0.130627	1.24234	0.0966777	1	0.999999
chr5.86011821.T.G	rs4424029	G	Severity	CAV	G	-	246	Other disorders of thyroid	endocrine/metabolic	330	9986	-0.139298	0.0838548	0.869969	0.0966777	1	0.999999
chr4.107694523.TG.T	rs70947091	T	Severity	CAV-FE	T	PAPSS1	288.2	Elevated white blood cell count	hematopoietic	103	12020	-0.276791	0.166636	0.758213	0.096704	1	0.999999
chr12.47844974.A.G	rs731236	AG and AA genotype	Severity	CAV	G	VDR	287.3	Thrombocytopenia	hematopoietic	224	12299	-0.166234	0.100085	0.846848	0.0967287	1	0.999999
chr7.22728630.G.T	rs2066992	T	Protective	CAV-FE	T	IL6	530.1	Esophagitis, GERD and related diseases	digestive	1543	10849	-0.130846	0.0787793	0.877353	0.096729	1	0.999999
chr6.31575254.G.A	rs1800629	A	Risk factor*Conflicting; Severity*Conflicting; Protective*Conflicting	CAV-FE	A	TNF	357	Inflammatory and toxic neuropathy	neurological	332	12602	-0.259826	0.156438	0.771185	0.0967359	1	0.999999
chr6.160716758.G.A	rs4252187	A	Potential functional effect on protein	FCP + IP	A	PLG	427.21	Atrial fibrillation	circulatory system	693	10507	0.784558	0.472395	2.19144	0.0967522	1	0.999999
chr1.230710048.A.G	rs699	G	Severity	CAV	G	AGT	350.2	Abnormality of gait	neurological	589	11981	-0.105064	0.0632629	0.900267	0.0967641	1	0.999999
chr12.8608014.A.G	rs11613792	A	Severity	CAV	G	AICDA	588.2	Secondary hyperparathyroidism (of renal origin)	genitourinary	100	10988	0.317432	0.191151	1.3736	0.0967867	1	0.999999
chr16.3500977.C.G	rs2301762	G	Severity	CAV	G	CLUAP1	442	Other aneurysm	circulatory system	483	11795	0.249265	0.150105	1.28308	0.0967926	1	0.999999
chr14.72467521.C.T	rs12587980	T	Severity	CAV	T	RGS6	696.4	Psoriasis	dermatologic	310	10749	-0.147223	0.0886563	0.863101	0.0967927	1	0.999999
chr10.130802064.T.G	rs12253652	G	Severity	CAV	G	-	790.6	Other abnormal blood chemistry	symptoms	938	11101	0.120616	0.0726338	1.12819	0.0967931	1	0.999999
chr1.154454494.A.C	rs2228145	A	Risk factor	CAV	C	IL6R	512	Other symptoms of respiratory system	respiratory	2487	9099	0.05704	0.0343503	1.0587	0.0968061	1	0.999999
chr17.27660155.T.C	rs117217714	C	Severity	CAV	C	NOS2P1	401.1	Essential hypertension	circulatory system	3319	9453	-0.328801	0.198014	0.719786	0.0968153	1	0.999999
chrX.12885540.A.T	rs179008	T	Severity; Risk factor	CAV	T	TLR7	573	Other disorders of liver	digestive	100	11279	0.323282	0.194703	1.38165	0.0968372	1	0.999999
chr4.106022043.T.C	rs11729561	T	Severity	CAV	C	-	512.8	Cough	respiratory	1139	8986	0.127283	0.0766591	1.13574	0.0968382	1	0.999999
chr12.47844974.A.G	rs731236	AG and AA genotype	Severity	CAV	G	VDR	276.14	Hypopotassemia	endocrine/metabolic	128	12111	0.211198	0.127202	1.23516	0.0968485	1	0.999999
chr2.36677870.C.A	rs6714112	C	Severity	CAV	A	-	277	Other disorders of metabolism	endocrine/metabolic	132	12647	0.275921	0.166188	1.31774	0.0968556	1	0.999999
chr21.41464802.A.G	rs462574	A	Possible functional consequences	FCP + IP	A	TMPRSS2	473	Diseases of the larynx and vocal cords	respiratory	273	9767	0.360066	0.216873	1.43342	0.0968623	1	0.999999
chr7.22548762.C.T	rs13227460	T	Severity	CAV	T	STEAP1B	332	Parkinson's disease	neurological	175	11632	0.212495	0.127998	1.23676	0.0968866	1	0.999999
chr7.54580201.A.C	rs622568	C	Severity; Risk factor	CAV-FE	C	-	136	Other infectious and parasitic diseases	infectious diseases	124	12819	0.267795	0.161322	1.30708	0.0969141	1	0.999999
chr14.55263686.C.T	rs10140801	T	Severity	CAV-FE	T	FBXO34-AS1	696	Psoriasis and related disorders	dermatologic	313	10755	0.138993	0.0837311	1.14912	0.0969159	1	0.999999
chr1.31151182.G.C	rs12083278	C	Severity	CAV	G	-	707	Chronic ulcer of skin	dermatologic	152	11734	-0.211265	0.127272	0.80956	0.0969264	1	0.999999
chr1.244873270.T.C	rs12130553	C	Severity	CAV	C	-	696.41	Psoriasis vulgaris	dermatologic	231	8824	0.159867	0.0963093	1.17335	0.0969277	1	0.999999
chr19.31533051.C.A	rs8105499	C	Severity	CAV	A	LINC02841	698	Pruritus and related conditions	dermatologic	180	12480	0.182745	0.110095	1.20051	0.0969383	1	0.999999
chr11.1219991.G.T	rs35705950	T	Protective	CAV	T	MUC5B	601	Inflammatory diseases of prostate	genitourinary	115	11662	-0.408085	0.245852	0.664923	0.0969389	1	0.999999
chrX.15592465.T.A	rs73195521	A	Severity	CAV	A	ACE2	939	Atopic/contact dermatitis due to other or unspecified	dermatologic	605	10964	1.04407	0.629004	2.84075	0.0969398	1	0.999999
chr5.132485305.G.A	rs17622656	A	Risk factor	FCP + IP	A	IRF1	285.2	Anemia of chronic disease	hematopoietic	172	11134	-0.197239	0.118831	0.820995	0.0969497	1	0.999999
chr11.114726432.A.T	rs1712779	T	Severity	CAV-FE	T	-	227	Benign neoplasm of other endocrine glands and related structures	neoplasms	136	12912	0.210105	0.12659	1.23381	0.0969692	1	0.999999
chr17.8109899.C.T	rs151256885	T	Severity	CAV	T	ALOXE3	733	Other disorders of bone and cartilage	musculoskeletal	733	11444	0.42746	0.257575	1.53336	0.0970044	1	0.999999
chr7.117611595.T.G	rs150212784	G	Severity	CAV	G	CFTR	627	Menopausal and postmenopausal disorders	genitourinary	437	11583	0.950612	0.572825	2.58729	0.0970121	1	0.999999
chr12.6845711.C.T	rs5443	T	protective	CAV	T	CDCA3	262	Mineral deficiency NEC	endocrine/metabolic	101	9168	-0.262837	0.158389	0.768867	0.0970262	1	0.999999
chr11.611919.C.G	rs702966	C	Severity in African-Americans	CAV	G	PHRF1	594	Urinary calculus	genitourinary	386	12771	0.128092	0.0771902	1.13666	0.0970292	1	0.999999
chrX.15564175.T.C	rs41303171	C	Severity; Risk factor	CAV	C	ACE2	272.1	Hyperlipidemia	endocrine/metabolic	3694	8590	-0.218915	0.131923	0.80339	0.0970314	1	0.999999
chr1.161509955.A.G	rs1801274	G	Severity	CAV	G	FCGR2A	497	Bronchitis	respiratory	203	10499	0.171381	0.103282	1.18694	0.0970443	1	0.999999
chr3.146517122.G.A	rs343320	A	Severity	CAV-FE	A	PLSCR1	577	Diseases of pancreas	digestive	149	13050	0.307566	0.185356	1.36011	0.097051	1	0.999999
chr2.162044379.C.T	rs3788979	T	Risk factor	CAV	T	DPP4	054	Herpes simplex	infectious diseases	344	10363	-0.224611	0.135367	0.798827	0.0970602	1	0.999999
chr3.157438240.A.G	rs1840680	AG genotype)	Protective	CAV	A	PTX3	411.4	Coronary atherosclerosis	circulatory system	1184	11664	0.0796398	0.0479978	1.0829	0.0970677	1	0.999999
chr5.132485305.G.A	rs17622656	A	Risk factor	FCP + IP	A	IRF1	174.11	Malignant neoplasm of female breast	neoplasms	418	12287	-0.129093	0.0778041	0.878892	0.097075	1	0.999999
chr7.117611595.T.G	rs150212784	G	Severity	CAV	G	CFTR	245.2	Chronic thyroiditis	endocrine/metabolic	602	10075	0.947103	0.570839	2.57823	0.097087	1	0.999999
chr7.117611595.T.G	rs150212784	G	Severity	CAV	G	CFTR	245.21	Chronic lymphocytic thyroiditis	endocrine/metabolic	602	10075	0.947103	0.570839	2.57823	0.097087	1	0.999999
chr19.24134099.G.A	rs10407383	A	Severity	CAV-FE	A	ZNF254	427.1	Paroxysmal tachycardia, unspecified	circulatory system	248	10494	-0.219388	0.132241	0.80301	0.0971175	1	0.999999
chr19.31533051.C.A	rs8105499	C	Severity	CAV	A	LINC02841	078	Viral warts & HPV	infectious diseases	281	10293	0.149254	0.0899673	1.16097	0.0971206	1	0.999999
chr12.57108399.C.T	rs324011	T	Risk factor; Severity	CAV	T	STAT6	627	Menopausal and postmenopausal disorders	genitourinary	435	11490	-0.127962	0.0771338	0.879887	0.0971234	1	0.999999
chrX.15596127.G.T	rs146598386	T	Severity	CAV	T	ACE2	555.2	Ulcerative colitis	digestive	278	10219	-1.66554	1.00399	0.189088	0.0971325	1	0.999999
chr8.97128242.T.C	rs7817272	C	Severity	CAV	C	CPQ	427	Cardiac dysrhythmias	circulatory system	1567	10509	-0.0859607	0.0518176	0.91763	0.0971339	1	0.999999
chr6.18015216.C.T	rs140247774	T	Severity	CAV	T	-	614.52	Vaginitis and vulvovaginitis	genitourinary	109	12725	-0.642798	0.387498	0.525819	0.0971478	1	0.999999
chr21.41464802.A.G	rs462574	A	Possible functional consequences	FCP + IP	A	TMPRSS2	690	Erythematosquamous dermatosis	dermatologic	153	10974	0.458948	0.27667	1.58241	0.0971504	1	0.999999
chr21.41464802.A.G	rs462574	A	Possible functional consequences	FCP + IP	A	TMPRSS2	690.1	Seborrheic dermatitis	dermatologic	153	10974	0.458948	0.27667	1.58241	0.0971504	1	0.999999
chr10.8988345.A.T	rs71481792	A	Severity	CAV	T	-	253	Disorders of the pituitary gland and its hypothalamic control	endocrine/metabolic	160	11686	-0.227421	0.137098	0.796585	0.0971519	1	0.999999
chr9.117713024.A.G	rs4986790	G	Severity	CAV	G	TLR4	278.4	Abnormal weight gain	endocrine/metabolic	203	10541	0.30865	0.186077	1.36159	0.0971723	1	0.999999
chr21.41464802.A.G	rs462574	A	Possible functional consequences	FCP + IP	A	TMPRSS2	586	Other disorders of the kidney and ureters	genitourinary	454	11751	-0.377163	0.227383	0.685804	0.0971733	1	0.999999
chr4.166008836.A.T	rs17047200	TT genotype	Severity (TT genotype)*Conflicting; Risk factor (AA genotype)*Conflicting	CAV	T	TLL1	939	Atopic/contact dermatitis due to other or unspecified	dermatologic	590	10707	0.152544	0.0919657	1.16479	0.0971761	1	0.999999
chr1.20166359.C.T	rs72663004	T	Severity	CAV	T	PLA2G2C	512	Other symptoms of respiratory system	respiratory	2490	9131	-0.11323	0.0682653	0.892945	0.0971821	1	0.999999
chr9.21206606.C.G	rs28368148	G	Severity	CAV-FE	G	IFNA10	743	Osteoporosis, osteopenia and pathological fracture	musculoskeletal	949	11765	0.379034	0.228523	1.46087	0.0971909	1	0.999999
chr2.113129630.T.C	rs419598	C	Risk factor	CAV	C	IL1RN	250.24	Type 2 diabetes with neurological manifestations	endocrine/metabolic	172	10514	-0.211031	0.127235	0.809749	0.0972	1	0.999999
chr1.12192898.T.G	rs1061622	T	Severity	CAV-FE	G	TNFRSF1B	199	Neoplasm of uncertain behavior	neoplasms	151	12145	0.21597	0.130215	1.24107	0.0972034	1	0.999999
chr2.6013310.G.A	rs73910904	A	Risk factor	CAV	A	-	702	Degenerative skin conditions and other dermatoses	dermatologic	593	11687	-0.462625	0.278936	0.629629	0.09721	1	0.999999
chr21.41508701.T.G	rs4283504	T	Possible functional consequences	FCP + IP	T	TMPRSS2	763	Thoracic or lumbosacral neuritis or radiculitis, unspecified	symptoms	650	11195	0.154937	0.0934229	1.16758	0.0972268	1	0.999999
chr3.148742201.A.C	rs5186	C	Severity	CAV	C	AGTR1	428	Congestive heart failure; nonhypertensive	circulatory system	419	12154	-0.1372	0.0827305	0.871796	0.0972374	1	0.999999
chr6.18015216.C.T	rs140247774	T	Severity	CAV	T	-	362.2	Degeneration of macula and posterior pole of retina	sense organs	210	12016	0.309118	0.186412	1.36222	0.0972659	1	0.999999
chr10.52771466.C.T	rs1800451	T	Potential functional effect on protein	FCP + IP	T	MBL2	443	Peripheral vascular disease	circulatory system	431	11894	0.340627	0.205415	1.40583	0.097269	1	0.999999
chr4.68840276.G.A	rs115162070	G	Severity	CAV	A	-	316	Substance addiction and disorders	mental disorders	190	11709	0.29904	0.180345	1.34856	0.0972859	1	0.999999
chr1.46309111.A.G	rs41292543	G	Severity	CAV-FE	G	UQCRH	475	Chronic sinusitis	respiratory	638	9814	-0.161793	0.0975749	0.850617	0.0972885	1	0.999999
chr2.191909428.G.A	rs147509469	A	Risk factor for females	CAV	A	CAVIN2-AS1	172	Skin cancer	neoplasms	524	12002	0.301211	0.181671	1.35149	0.0973168	1	0.999999
chr12.106231175.T.A	rs12823094	A	Severity	CAV	A	-	715	Other inflammatory spondylopathies	musculoskeletal	128	11070	0.226347	0.136518	1.25401	0.097319	1	0.999999
chr11.26675470.T.G	rs10835056	G	Severity	CAV	T	SLC5A12	600	Hyperplasia of prostate	genitourinary	692	11783	0.112991	0.06815	1.11962	0.0973233	1	0.999999
chr11.320772.A.G	rs12252	G	Severity; Risk factor	CAV	G	IFITM3	496	Chronic airway obstruction	respiratory	544	10852	-0.236453	0.142616	0.789423	0.0973242	1	0.999999
chr2.60480453.A.G	rs1123573	A	Severity	CAV-FE	G	BCL11A	555.21	Ulcerative colitis (chronic)	digestive	180	10226	0.181894	0.109709	1.19949	0.0973248	1	0.999999
chr1.206773552.T.C	rs1800896	C	Severity	FCP	C	IL10	272.11	Hypercholesterolemia	endocrine/metabolic	1629	8590	-0.0694106	0.0418657	0.932944	0.0973306	1	0.999999
chr17.8109899.C.T	rs151256885	T	Severity	CAV	T	ALOXE3	428	Congestive heart failure; nonhypertensive	circulatory system	419	12150	-0.864655	0.521528	0.421197	0.0973323	1	0.999999
chr4.67963489.G.A	rs6552134	G	Possible functional consequences	FCP + IP	G	TMPRSS11A	496.3	Bronchiectasis	respiratory	123	10805	0.231432	0.139592	1.2604	0.0973344	1	0.999999
chr6.105878879.T.A	rs9386484	T	Severity	CAV	A	-	366	Cataract	sense organs	601	10016	0.124064	0.0748333	1.13209	0.0973419	1	0.999999
chr10.8988345.A.T	rs71481792	A	Severity	CAV	T	-	279.1	Immunity deficiency	endocrine/metabolic	108	12329	-0.2817	0.169923	0.7545	0.0973554	1	0.999999
chr22.49281538.G.A	rs62220604	G	Severity	CAV	A	-	285.2	Anemia of chronic disease	hematopoietic	164	10450	0.201864	0.121766	1.22368	0.0973568	1	0.999999
chr9.132278286.T.C	rs11243705	C	Severity	CAV	C	SETX	396	Abnormal heart sounds	circulatory system	196	11601	-0.256672	0.154829	0.773622	0.0973625	1	0.999999
chr9.21206606.C.G	rs28368148	G	Severity	CAV-FE	G	IFNA10	071	Human immunodeficiency virus [HIV] disease	infectious diseases	615	10585	0.439104	0.264886	1.55132	0.0973755	1	0.999999
chr11.34482745.G.A	rs61882275	G	Severity	CAV	A	ELF5	783	Fever of unknown origin	symptoms	163	12726	0.186805	0.112699	1.20539	0.0974048	1	0.999999
chrX.15596127.G.T	rs146598386	T	Severity	CAV	T	ACE2	599	Other symptoms/disorders or the urinary system	genitourinary	1251	10722	-0.451633	0.272468	0.636587	0.0974055	1	0.999999
chr1.206773552.T.C	rs1800896	C	Severity	FCP	C	IL10	771.1	Swelling of limb	symptoms	190	12525	-0.177103	0.106846	0.837693	0.097406	1	0.999999
chr2.113129630.T.C	rs419598	C	Risk factor	CAV	C	IL1RN	272	Disorders of lipoid metabolism	endocrine/metabolic	3776	8521	-0.057009	0.0343939	0.944586	0.0974117	1	0.999999
chr12.6845711.C.T	rs5443	T	protective	CAV	T	CDCA3	427.2	Atrial fibrillation and flutter	circulatory system	723	10516	-0.105306	0.0635316	0.900049	0.0974119	1	0.999999
chr3.101705614.T.C	rs11919389	C	Risk factor	CAV	C	PDCL3P4	426.2	Atrioventricular [AV] block	circulatory system	110	10494	-0.253771	0.153104	0.775869	0.0974169	1	0.999999
chr11.2872637.A.G	rs10766439	A	Severity	CAV	A	-	788	Syncope and collapse	symptoms	292	12219	0.149907	0.0904412	1.16173	0.0974177	1	0.999999
chr10.36988942.A.G	rs2091431	G	Severity	CAV	A	-	696	Psoriasis and related disorders	dermatologic	310	10658	-0.149797	0.0903774	0.860883	0.0974263	1	0.999999
chr3.101705614.T.C	rs11919389	C	Risk factor	CAV	C	PDCL3P4	593	Hematuria	genitourinary	290	11676	0.145724	0.0879203	1.15688	0.0974265	1	0.999999
chr4.143999443.G.A	rs7683365	A	Risk factor	FCP + IP	A	GYPB	771	Musculoskeletal symptoms referable to limbs	symptoms	215	10808	0.172661	0.104174	1.18846	0.0974324	1	0.999999
chr1.12192898.T.G	rs1061622	T	Severity	CAV-FE	G	TNFRSF1B	593.1	Gross hematuria	genitourinary	129	11696	0.234323	0.141381	1.26405	0.0974418	1	0.999999
chr18.69541156.T.C	rs12958013	T	Severity	CAV	C	DOK6	722	Intervertebral disc disorders	musculoskeletal	399	11002	0.177797	0.107278	1.19458	0.0974478	1	0.999999
chr17.45714244.T.C	rs113661667	C	Risk factor	CAV-FE	C	LINC02210-CRHR1	455	Hemorrhoids	circulatory system	373	11657	0.143903	0.0868283	1.15477	0.0974528	1	0.999999
chr6.160716758.G.A	rs4252187	A	Potential functional effect on protein	FCP + IP	A	PLG	764	Sciatica	symptoms	274	11577	1.00178	0.60446	2.72312	0.0974564	1	0.999999
chr15.34253720.A.G	rs2705343	G	Severity	CAV-FE	G	SLC12A6	610	Benign mammary dysplasias	genitourinary	113	11676	0.268077	0.161766	1.30745	0.0974812	1	0.999999
chr18.69541156.T.C	rs12958013	T	Severity	CAV	C	DOK6	428.4	Heart failure with preserved EF [Diastolic heart failure]	circulatory system	142	11520	-0.366828	0.221357	0.692929	0.0974836	1	0.999999
chr14.102356233.A.G	rs11160678	G	Severity	CAV	G	CINP	586.4	Stricture/obstruction of ureter	genitourinary	219	11579	-0.172891	0.10433	0.841229	0.0974861	1	0.999999
chr6.31572536.A.G	rs909253	G	Risk factor	CAV	G	TNF	939	Atopic/contact dermatitis due to other or unspecified	dermatologic	605	10968	-0.120557	0.072749	0.886427	0.0974861	1	0.999999
chr8.38996464.C.A	rs7840270	C	Severity	CAV-FE	A	ADAM9	250.24	Type 2 diabetes with neurological manifestations	endocrine/metabolic	166	10334	-0.192532	0.116183	0.824868	0.0974905	1	0.999999
chr2.196087686.G.A	rs2176724	A	Severity	CAV	A	-	286	Coagulation defects	hematopoietic	205	12291	-0.285125	0.172061	0.75192	0.0974948	1	0.999999
chr14.94566450.G.A	rs2093266	A	Risk factor for acute kidney injury	CAV	A	SERPINA4	274	Gout and other crystal arthropathies	endocrine/metabolic	269	13016	0.265216	0.160047	1.30371	0.097495	1	0.999999
chr4.25613313.G.A	-	HLA-A*02:02	Protective	IP	A	HLA-A	291	Other specified nonpsychotic and/or transient mental disorders	mental disorders	100	12348	0.288148	0.17389	1.33395	0.0975051	1	0.999999
chr15.33615902.C.T	rs12593288	C	Severity	CAV	T	RYR3	599.5	Frequency of urination and polyuria	genitourinary	763	10657	-0.121772	0.0734908	0.88535	0.0975261	1	0.999999
chr4.111691870.C.T	rs112641600	C	Severity	CAV	T	-	626.13	Irregular menstrual cycle	genitourinary	121	11457	0.369269	0.222864	1.44668	0.0975346	1	0.999999
chr2.195994321.C.T	rs191631470	T	Severity	CAV	T	DNAH7	367	Disorders of refraction and accommodation; blindness and low vision	sense organs	312	12492	0.653696	0.394539	1.92263	0.0975476	1	0.999999
chr9.78543197.A.G	rs7027911	A	Severity	CAV	A	-	788	Syncope and collapse	symptoms	299	12682	-0.140347	0.0847098	0.869057	0.0975602	1	0.999999
chr6.31575324.G.A	rs361525	G	Severity	CAV-FE	A	TNF	695.3	Rosacea	dermatologic	152	11023	0.352107	0.212542	1.42206	0.0975913	1	0.999999
chr1.35908500.C.T	rs2765013	C	Severity	CAV	T	AGO1	496.2	Chronic bronchitis	respiratory	168	10923	-0.344865	0.208172	0.708316	0.097594	1	0.999999
chr4.67910532.T.C	rs9998258	T	Possible functional consequences	FCP + IP	C	TMPRSS11A	585.34	Chronic Kidney Disease, Stage IV	genitourinary	203	11795	0.367591	0.221892	1.44425	0.0975963	1	0.999999
chr11.34482745.G.A	rs61882275	G	Severity	CAV	A	ELF5	571.5	Other chronic nonalcoholic liver disease	digestive	569	11638	0.103729	0.0626172	1.1093	0.0976077	1	0.999999
chr3.38894643.C.T	rs33985936	T	Severity	CAV	T	SCN11A	427.21	Atrial fibrillation	circulatory system	693	10520	0.116408	0.0702723	1.12345	0.0976144	1	0.999999
chr8.124324323.T.C	rs72711165	C	Severity	CAV-FE	C	TMEM65	743	Osteoporosis, osteopenia and pathological fracture	musculoskeletal	951	11801	0.321994	0.194384	1.37988	0.0976245	1	0.999999
chr9.87726151.C.T	rs41312184	C;T	Possible functional consequences	FCP + IP	T	CTSL	250.24	Type 2 diabetes with neurological manifestations	endocrine/metabolic	173	10586	0.583834	0.352457	1.7929	0.0976271	1	0.999999
chr6.31575254.G.A	rs1800629	A	Risk factor*Conflicting; Severity*Conflicting; Protective*Conflicting	CAV-FE	A	TNF	578	Gastrointestinal hemorrhage	digestive	379	12085	-0.245602	0.148277	0.782234	0.0976464	1	0.999999
chr22.41925447.G.A	rs61756766	A	Severity	CAV	A	TNFRSF13C	260	Protein-calorie malnutrition	endocrine/metabolic	251	9175	0.734755	0.44362	2.08497	0.0976669	1	0.999999
chr5.159315942.T.G	rs3212227	T	Severity	FCP	G	IL12B	731	Osteitis deformans and osteopathies associated with other disorders classified elsewhere	musculoskeletal	121	11429	-0.30276	0.182798	0.738777	0.0976707	1	0.999999
chr14.80203237.T.C	rs225014	C	Severity	CAV	C	DIO2	427.12	Paroxysmal ventricular tachycardia	circulatory system	103	10254	0.234493	0.141587	1.26427	0.0976864	1	0.999999
chr9.21206606.C.G	rs28368148	G	Severity	CAV-FE	G	IFNA10	256	Ovarian dysfunction	endocrine/metabolic	140	11937	0.682782	0.412302	1.97938	0.097717	1	0.999999
chr3.27146807.G.A	rs17317135	G	Severity	CAV	A	NEK10	396	Abnormal heart sounds	circulatory system	193	11289	0.391471	0.236417	1.47915	0.097752	1	0.999999
chr12.6845711.C.T	rs5443	T	protective	CAV	T	CDCA3	289	Other diseases of blood and blood-forming organs	hematopoietic	146	12168	-0.217837	0.131557	0.804256	0.0977533	1	0.999999
chr10.104263031.C.A	rs4925	A	Protective for neurological complications of long COVID	CAV	A	GSTO1	288	Diseases of white blood cells	hematopoietic	110	12164	0.23435	0.141529	1.26409	0.0977546	1	0.999999
chr1.90742957.A.C	rs2166172	C	Severity	CAV-FE	C	-	578.8	Hemorrhage of rectum and anus	digestive	265	11986	-0.155088	0.0936626	0.856339	0.0977581	1	0.999999
chr6.31153649.G.A	rs143334143	A	Severity; Risk factor	CAV-FE	A	CCHCR1	761	Cervicalgia	symptoms	443	12471	0.176098	0.106352	1.19256	0.0977625	1	0.999999
chr11.611919.C.G	rs702966	C	Severity in African-Americans	CAV	G	PHRF1	374	Other disorders of eyelids	sense organs	117	11975	-0.246438	0.148834	0.78158	0.0977637	1	0.999999
chr7.128938247.T.G	rs10488631	TCTA haplotype	Severity in European-Americans	CAV	G	IRF5	586.4	Stricture/obstruction of ureter	genitourinary	220	11745	-0.167538	0.101183	0.845745	0.0977638	1	0.999999
chr10.22439346.T.C	-	HLA-A*02:02	Protective	IP	C	HLA-A	369	Infection of the eye	sense organs	191	11754	-0.471709	0.284898	0.623935	0.0977806	1	0.999999
chr15.34253720.A.G	rs2705343	G	Severity	CAV-FE	G	SLC12A6	426.91	Cardiac pacemaker in situ	circulatory system	199	10133	0.216671	0.130873	1.24194	0.0978067	1	0.999999
chr22.22210343.A.T	rs5757427	T	Severity	CAV	A	IGLV10-54	278	Overweight, obesity and other hyperalimentation	endocrine/metabolic	1054	5736	-0.0813247	0.0491219	0.921894	0.097809	1	0.999999
chr8.40324459.C.A	rs11779911	C	Severity	CAV	A	SIRLNT	250.25	Diabetes type 2 with peripheral circulatory disorders	endocrine/metabolic	123	9769	-0.24096	0.145545	0.785873	0.0978103	1	0.999999
chr17.16948873.A.G	rs34557412	G	Severity	CAV	G	TNFRSF13B	278	Overweight, obesity and other hyperalimentation	endocrine/metabolic	1747	10510	0.473377	0.285945	1.60541	0.0978269	1	0.999999
chr1.12207235.C.T	rs3397	T	Severity	CAV-FE	C	TNFRSF1B	562	Diverticulosis and diverticulitis	digestive	139	7212	0.206885	0.124971	1.22984	0.0978315	1	0.999999
chr22.24011037.T.C	rs11090305	C	Severity	CAV	C	-	555.2	Ulcerative colitis	digestive	257	9500	0.184481	0.111439	1.20259	0.0978326	1	0.999999
chr9.87724615.A.G	rs3128509	A;G	Possible functional consequences	FCP + IP	A	CTSL	588.2	Secondary hyperparathyroidism (of renal origin)	genitourinary	103	11525	-0.254558	0.153773	0.775259	0.0978421	1	0.999999
chr3.149000300.G.T	rs76488148	T	Severity	CAV	T	GYG1	300.4	Dysthymic disorder	mental disorders	107	9065	-0.607815	0.367186	0.544539	0.0978572	1	0.999999
chr22.24011037.T.C	rs11090305	C	Severity	CAV	C	-	588	Disorders resulting from impaired renal function	genitourinary	107	10987	0.271632	0.164099	1.3121	0.0978645	1	0.999999
chrX.15600835.T.C	rs4646116	C	Risk factor	FCP + IP	C	ACE2	709	Diffuse diseases of connective tissue	dermatologic	161	10870	0.780153	0.471323	2.18181	0.097876	1	0.999999
chr21.41660268.A.T	rs2252109	A	Severity	CAV	T	-	216	Benign neoplasm of skin	neoplasms	590	10268	0.10047	0.0607008	1.10569	0.0978894	1	0.999999
chr9.81442264.TCAG.T	rs1826292621	T	Severity	CAV	T	-	577	Diseases of pancreas	digestive	152	13140	0.309312	0.186877	1.36249	0.0978913	1	0.999999
chr5.32750877.T.C	rs1173773	C	Protective	CAV	C	NPR3	389	Hearing loss	sense organs	546	12128	0.107495	0.064946	1.11349	0.0978939	1	0.999999
chr7.54580201.A.C	rs622568	C	Severity; Risk factor	CAV-FE	C	-	246	Other disorders of thyroid	endocrine/metabolic	330	10071	-0.200087	0.120889	0.81866	0.0978991	1	0.999999
chr4.25613313.G.A	-	HLA-A*02:02	Protective	IP	A	HLA-A	433.3	Cerebral ischemia	circulatory system	162	12438	-0.258528	0.156201	0.772187	0.0979052	1	0.999999
chr19.50259161.A.G	rs1651553	G	Severity	CAV	A	MYH14	425.1	Primary/intrinsic cardiomyopathies	circulatory system	200	12774	0.179234	0.108294	1.1963	0.0979094	1	0.999999
chr3.148742201.A.C	rs5186	C	Severity	CAV	C	AGTR1	196	Radiotherapy	neoplasms	114	12147	0.233792	0.141265	1.26338	0.0979264	1	0.999999
chr4.111691870.C.T	rs112641600	C	Severity	CAV	T	-	379	Other disorders of eye	sense organs	286	11941	-0.311985	0.188517	0.731993	0.0979368	1	0.999999
chr7.117611595.T.G	rs150212784	G	Severity	CAV	G	CFTR	279.7	Other immunological findings	endocrine/metabolic	379	12626	1.00531	0.607473	2.73275	0.0979438	1	0.999999
chr6.31572536.A.G	rs909253	G	Risk factor	CAV	G	TNF	564.1	Irritable Bowel Syndrome	digestive	200	10232	0.193672	0.117031	1.2137	0.0979481	1	0.999999
chr12.47902438.G.T	rs11574024	T	Severity	CAV	T	VDR	592.11	Acute cystitis	genitourinary	113	11635	-0.519358	0.31384	0.594902	0.0979547	1	0.999999
chr8.124324323.T.C	rs72711165	C	Severity	CAV-FE	C	TMEM65	454.1	Varicose veins of lower extremity	circulatory system	217	11656	0.519674	0.314052	1.68148	0.0979782	1	0.999999
chr12.112919388.G.A	rs10774671	A	Severity (A allele); Protective (G allele)	CAV-FE	G	OAS1	250.24	Type 2 diabetes with neurological manifestations	endocrine/metabolic	172	10485	0.185333	0.112002	1.20362	0.0979785	1	0.999999
chr1.173115604.T.G	rs17300100	G	Severity	CAV	G	-	578	Gastrointestinal hemorrhage	digestive	371	11657	0.173452	0.104823	1.1894	0.0979811	1	0.999999
chr4.67910532.T.C	rs9998258	T	Possible functional consequences	FCP + IP	C	TMPRSS11A	196	Radiotherapy	neoplasms	114	12142	0.453627	0.274146	1.57401	0.0979873	1	0.999999
chr6.30887474.G.A	rs4618569	AG genotype	Severity	CAV	A	DDR1	300.1	Anxiety disorder	mental disorders	1559	9122	0.0775026	0.0468394	1.08059	0.0979964	1	0.999999
chrX.15587729.C.T	rs4646140	T	Severity	CAV	T	ACE2	280.2	Iron deficiency anemia secondary to blood loss (chronic)	hematopoietic	196	11217	1.38516	0.837137	3.99548	0.0979966	1	0.999999
chr14.35401887.C.T	rs696	CC genotype	Severity	CAV	T	NFKBIA	706.2	Sebaceous cyst	dermatologic	111	11955	-0.23339	0.141052	0.791845	0.0979982	1	0.999999
chr10.8988345.A.T	rs71481792	A	Severity	CAV	T	-	286.2	Encounter for long-term (current) use of anticoagulants	hematopoietic	125	12004	0.232674	0.14062	1.26197	0.0980008	1	0.999999
chr3.146517122.G.A	rs343320	A	Severity	CAV-FE	A	PLSCR1	766	Neuralgia, neuritis, and radiculitis NOS	symptoms	166	11481	-0.384336	0.232299	0.680903	0.0980278	1	0.999999
chr9.87726001.C.A	rs41307457	C;A	Possible functional consequences	FCP + IP	A	CTSL	555.21	Ulcerative colitis (chronic)	digestive	179	10190	-0.563154	0.340386	0.56941	0.0980346	1	0.999999
chr10.52340585.A.T	rs1441121	T	Severity	CAV	A	-	261.2	Vitamin B-complex deficiencies	endocrine/metabolic	466	8657	0.115768	0.0699738	1.12274	0.0980363	1	0.999999
chr5.180810828.C.T	rs113791144	T	Severity	CAV	T	-	771	Musculoskeletal symptoms referable to limbs	symptoms	253	12519	0.264587	0.159932	1.30289	0.0980511	1	0.999999
chr10.52340585.A.T	rs1441121	T	Severity	CAV	A	-	550.1	Inguinal hernia	digestive	254	11902	-0.16177	0.0977833	0.850637	0.0980513	1	0.999999
chr4.5820150.T.C	rs3774881	T	Severity	CAV	C	CRMP1	626.1	Irregular menstrual cycle/bleeding	genitourinary	319	11078	-0.225652	0.136405	0.797996	0.0980723	1	0.999999
chr13.22495675.AG.A	rs10714879	A	Severity	CAV	AG	-	371	Inflammation of the eye	sense organs	251	11797	0.182543	0.110347	1.20027	0.098073	1	0.999999
chr1.230710048.A.G	rs699	G	Severity	CAV	G	AGT	530.11	GERD	digestive	1452	10852	-0.0676321	0.0408847	0.934604	0.0980837	1	0.999999
chr11.34482745.G.A	rs61882275	G	Severity	CAV	A	ELF5	727.1	Synovitis and tenosynovitis	musculoskeletal	147	10936	0.196659	0.118884	1.21733	0.0980853	1	0.999999
chr4.71762286.C.T	rs113574864	T	Severity	CAV	T	GC	335	Multiple sclerosis	neurological	190	12029	0.328484	0.198585	1.38886	0.0981022	1	0.999999
chrX.15587729.C.T	rs4646140	T	Severity	CAV	T	ACE2	327.41	Organic or persistent insomnia	neurological	184	10922	1.53654	0.928929	4.64849	0.098107	1	0.999999
chr9.3320390.C.A	rs72699049	A	Severity	CAV	A	RFX3	414	Other forms of chronic heart disease	circulatory system	137	11626	0.439526	0.265725	1.55197	0.0981144	1	0.999999
chr20.50172836.A.G	rs6122883	G	Severity	CAV-FE	G	LINC01273	339	Other headache syndromes	neurological	216	12060	-0.180043	0.108851	0.835235	0.0981204	1	0.999999
chrX.15564175.T.C	rs41303171	C	Severity; Risk factor	CAV	C	ACE2	292	Neurological disorders	mental disorders	435	12358	-0.641854	0.388056	0.526315	0.0981223	1	0.999999
chr2.162267541.C.T	rs1990760	T	Risk factor; Severity	CAV	C	IFIH1	442.11	Abdominal aortic aneurysm	circulatory system	300	11845	0.155377	0.0939451	1.1681	0.0981451	1	0.999999
chr1.244873270.T.C	rs12130553	C	Severity	CAV	C	-	427.11	Paroxysmal supraventricular tachycardia	circulatory system	133	8555	0.20895	0.126337	1.23238	0.0981454	1	0.999999
chr3.38894643.C.T	rs33985936	T	Severity	CAV	T	SCN11A	715.1	Sacroiliitis NEC	musculoskeletal	111	12358	-0.291769	0.176416	0.746941	0.0981539	1	0.999999
chr17.34252769.A.G	rs1024611	G	Risk factor	CAV	G	CCL2	078	Viral warts & HPV	infectious diseases	290	10606	0.153162	0.092609	1.16551	0.0981557	1	0.999999
chr2.195499753.A.C	rs73060484	C	Severity	CAV	C	-	766	Neuralgia, neuritis, and radiculitis NOS	symptoms	167	11539	0.315031	0.190483	1.3703	0.0981574	1	0.999999
chr19.50259161.A.G	rs1651553	G	Severity	CAV	A	MYH14	300.11	Generalized anxiety disorder	mental disorders	257	8995	-0.171026	0.103417	0.8428	0.0981765	1	0.999999
chr21.41426103.C.A	rs17000900	A	Severity	CAV-FE	A	MX1	174.1	Breast cancer [female]	neoplasms	460	12287	0.186005	0.112475	1.20443	0.0981808	1	0.999999
chr19.24134099.G.A	rs10407383	A	Severity	CAV-FE	A	ZNF254	586	Other disorders of the kidney and ureters	genitourinary	458	11769	-0.163912	0.0991165	0.848816	0.0981818	1	0.999999
chr2.191909428.G.A	rs147509469	A	Risk factor for females	CAV	A	CAVIN2-AS1	367.1	Myopia	sense organs	126	12499	-1.17568	0.710941	0.308609	0.098189	1	0.999999
chr12.47902438.G.T	rs11574024	T	Severity	CAV	T	VDR	588.2	Secondary hyperparathyroidism (of renal origin)	genitourinary	103	11729	-0.604649	0.365639	0.546266	0.0981933	1	0.999999
chr10.51197961.C.A	rs7897633	A	Severity in European-Americans	CAV	C	PRKG1	585.4	Chronic kidney disease, Stage I or II	genitourinary	113	11780	0.223212	0.13498	1.25009	0.0981938	1	0.999999
chr1.230710048.A.G	rs699	G	Severity	CAV	G	AGT	454.1	Varicose veins of lower extremity	circulatory system	217	11662	0.164297	0.0993556	1.17856	0.0982046	1	0.999999
chr22.43928847.C.G	rs738409	G	Protective*Conflicting; Severity*Conflicting	CAV	G	PNPLA3	262	Mineral deficiency NEC	endocrine/metabolic	100	8990	-0.31106	0.188112	0.73267	0.0982102	1	0.999999
chr10.52771475.C.T	rs1800450	T	Severity	CAV	T	MBL2	350.1	Abnormal involuntary movements	neurological	213	11969	-0.260372	0.157459	0.770765	0.0982131	1	0.999999
chr21.33287378.C.T	rs8178521	T	Severity	CAV-FE	T	IL10RB	433	Cerebrovascular disease	circulatory system	486	12049	-0.124555	0.0753267	0.88289	0.0982239	1	0.999999
chr17.27263807.T.C	rs60811869	C	Severity	CAV	C	-	172.21	Basal cell carcinoma	neoplasms	223	12001	-0.56517	0.341808	0.568263	0.0982347	1	0.999999
chr15.33615902.C.T	rs12593288	C	Severity	CAV	T	RYR3	204	Leukemia	neoplasms	111	12946	0.272541	0.16483	1.3133	0.0982347	1	0.999999
chr17.34252769.A.G	rs1024611	G	Risk factor	CAV	G	CCL2	714.1	Rheumatoid arthritis	musculoskeletal	160	12340	0.202166	0.122272	1.22405	0.098247	1	0.999999
chr17.45995618.A.G	rs112572874	G	Risk factor	CAV-FE	G	MAPT	459	Other disorders of circulatory system	circulatory system	237	12568	0.178555	0.107993	1.19549	0.0982505	1	0.999999
chr3.101705614.T.C	rs11919389	C	Risk factor	CAV	C	PDCL3P4	250.2	Type 2 diabetes	endocrine/metabolic	1170	10566	-0.0804176	0.0486396	0.922731	0.0982629	1	0.999999
chr7.22728630.G.T	rs2066992	T	Protective	CAV-FE	T	IL6	530	Diseases of esophagus	digestive	1603	10849	-0.128093	0.077479	0.879771	0.0982773	1	0.999999
chr9.81442264.TCAG.T	rs1826292621	T	Severity	CAV	T	-	396	Abnormal heart sounds	circulatory system	196	11720	0.27569	0.166765	1.31744	0.0982966	1	0.999999
chr10.52771482.G.A	rs5030737	A	Potential functional effect on protein	FCP + IP	A	MBL2	415.11	Pulmonary embolism and infarction, acute	circulatory system	112	13090	-0.515817	0.312018	0.597012	0.0982972	1	0.999999
chr1.161544752.A.C	rs396991	C	Severity	CAV-FE	C	FCGR3A	252.1	Hyperparathyroidism	endocrine/metabolic	163	11204	-0.198502	0.12008	0.819958	0.0983135	1	0.999999
chr1.46309111.A.G	rs41292543	G	Severity	CAV-FE	G	UQCRH	367	Disorders of refraction and accommodation; blindness and low vision	sense organs	314	12549	-0.232293	0.140522	0.792714	0.0983154	1	0.999999
chr1.20166359.C.T	rs72663004	T	Severity	CAV	T	PLA2G2C	278.4	Abnormal weight gain	endocrine/metabolic	203	10537	-0.383418	0.231944	0.681528	0.098318	1	0.999999
chr10.22439346.T.C	-	HLA-A*02:02	Protective	IP	C	HLA-A	172.2	Other non-epithelial cancer of skin	neoplasms	423	11826	-0.287259	0.173775	0.750318	0.0983198	1	0.999999
chr16.78590128.A.G	rs72803978	A	Severity	CAV	G	WWOX	375.1	Dry eyes	sense organs	350	12000	-0.359372	0.2174	0.698114	0.0983214	1	0.999999
chr1.3081749.G.A	rs12745140	A	Severity	CAV	A	PRDM16	276.12	Hyposmolality and/or hyponatremia	endocrine/metabolic	147	11726	-0.397332	0.240369	0.672111	0.0983299	1	0.999999
chr4.67910532.T.C	rs9998258	T	Possible functional consequences	FCP + IP	C	TMPRSS11A	588	Disorders resulting from impaired renal function	genitourinary	110	11795	0.488097	0.295283	1.62921	0.0983346	1	0.999999
chr1.155066988.C.T	rs114301457	T	Severity	CAV	T	EFNA4	366	Cataract	sense organs	661	12187	0.751224	0.454495	2.11959	0.0983559	1	0.999999
chr19.31533051.C.A	rs8105499	C	Severity	CAV	A	LINC02841	571.5	Other chronic nonalcoholic liver disease	digestive	553	11357	0.107493	0.065036	1.11348	0.0983674	1	0.999999
chr22.24011037.T.C	rs11090305	C	Severity	CAV	C	-	253	Disorders of the pituitary gland and its hypothalamic control	endocrine/metabolic	154	11167	-0.270193	0.163476	0.763232	0.0983726	1	0.999999
chrX.15564175.T.C	rs41303171	C	Severity; Risk factor	CAV	C	ACE2	395.1	Nonrheumatic mitral valve disorders	circulatory system	432	11740	-0.637224	0.385549	0.528758	0.0983778	1	0.999999
chr6.12216733.A.G	rs10755709	A	Severity	CAV	G	-	512.9	Other dyspnea	respiratory	896	8633	-0.0915302	0.0553804	0.912534	0.098381	1	0.999999
chr14.80203237.T.C	rs225014	C	Severity	CAV	C	DIO2	278.1	Obesity	endocrine/metabolic	1136	10273	-0.0762169	0.0461153	0.926615	0.0983823	1	0.999999
chr4.71762286.C.T	rs113574864	T	Severity	CAV	T	GC	350.1	Abnormal involuntary movements	neurological	214	11950	-0.427363	0.258579	0.652227	0.0983853	1	0.999999
chr1.12192898.T.G	rs1061622	T	Severity	CAV-FE	G	TNFRSF1B	470	Septal Deviations/Turbinate Hypertrophy	respiratory	209	9807	-0.203801	0.123316	0.815625	0.0983979	1	0.999999
chr17.42362183.A.G	rs744166	G	Risk factor; Severity	CAV	G	STAT3	709	Diffuse diseases of connective tissue	dermatologic	161	10867	-0.195596	0.118355	0.822344	0.0984078	1	0.999999
chr16.78590128.A.G	rs72803978	A	Severity	CAV	G	WWOX	395.2	Nonrheumatic aortic valve disorders	circulatory system	458	11645	0.260265	0.157491	1.29727	0.0984193	1	0.999999
chr9.33426577.A.G	rs10813976	G	Severity	CAV	G	-	442.11	Abdominal aortic aneurysm	circulatory system	298	11804	-0.183098	0.110798	0.832686	0.0984235	1	0.999999
chr10.52340585.A.T	rs1441121	T	Severity	CAV	A	-	411.4	Coronary atherosclerosis	circulatory system	1156	11024	-0.0835999	0.0505901	0.919799	0.0984332	1	0.999999
chrX.15599938.A.G	rs2106809	G	Severity	CAV	G	ACE2	555.21	Ulcerative colitis (chronic)	digestive	180	10232	-0.268149	0.162273	0.764794	0.098442	1	0.999999
chr2.195499753.A.C	rs73060484	C	Severity	CAV	C	-	345	Epilepsy, recurrent seizures, convulsions	neurological	174	12010	0.309517	0.187321	1.36277	0.0984671	1	0.999999
chr6.31575324.G.A	rs361525	G	Severity	CAV-FE	A	TNF	707.2	Chronic ulcer of leg or foot	dermatologic	128	13084	-0.538977	0.326196	0.583345	0.0984716	1	0.999999
chr17.9267091.C.T	rs34761447	C	Severity	CAV	T	STX8	272.12	Hyperglyceridemia	endocrine/metabolic	237	8419	0.248669	0.150517	1.28232	0.0985139	1	0.999999
chr21.41660268.A.T	rs2252109	A	Severity	CAV	T	-	288.1	Decreased white blood cell count	hematopoietic	121	11066	-0.215742	0.130587	0.805943	0.0985143	1	0.999999
chr6.105878879.T.A	rs9386484	T	Severity	CAV	A	-	395.6	Heart valve replaced	circulatory system	167	9661	0.2227	0.134799	1.24945	0.0985172	1	0.999999
chr17.63488670.G.A	rs4343	G	Severity; Risk factor	CAV	A	ACE	290.1	Dementias	mental disorders	105	12362	0.242349	0.146693	1.27424	0.0985189	1	0.999999
chr17.45422978.G.C	rs1230082	G	Severity	CAV	G	ARHGAP27	475.9	Postnasal drip	respiratory	230	9729	-0.177128	0.107218	0.837673	0.0985274	1	0.999999
chr1.12192898.T.G	rs1061622	T	Severity	CAV-FE	G	TNFRSF1B	624.9	stress incontinence, female	genitourinary	103	13067	-0.296237	0.179319	0.743611	0.0985324	1	0.999999
chr15.60810211.C.T	rs341419	T	Severity	CAV-FE	T	RORA	977	Personal history of allergy to medicinal agents	injuries & poisonings	224	12462	0.194811	0.117925	1.21508	0.0985356	1	0.999999
chr5.123497022.T.C	rs62377777	T	Severity	CAV	C	-	714	Rheumatoid arthritis and other inflammatory polyarthropathies	musculoskeletal	235	12317	0.176037	0.106561	1.19248	0.0985361	1	0.999999
chr5.21768177.G.A	-	HLA-A*02:02	Protective	IP	A	HLA-A	475.9	Postnasal drip	respiratory	224	9245	-0.162923	0.0986231	0.849657	0.0985402	1	0.999999
chr5.123497022.T.C	rs62377777	T	Severity	CAV	C	-	415.1	Acute pulmonary heart disease	circulatory system	112	13058	-0.288288	0.174514	0.749546	0.0985454	1	0.999999
chr6.147217556.A.G	rs116898161	G	Severity	CAV	G	STXBP5	443.7	Peripheral angiopathy in diseases classified elsewhere	circulatory system	101	11893	-0.966914	0.585341	0.380255	0.0985587	1	0.999999
chr5.132485305.G.A	rs17622656	A	Risk factor	FCP + IP	A	IRF1	593.1	Gross hematuria	genitourinary	129	11619	-0.227058	0.137455	0.796874	0.0985604	1	0.999999
chr1.230710048.A.G	rs699	G	Severity	CAV	G	AGT	530	Diseases of esophagus	digestive	1605	10852	-0.0646164	0.0391173	0.937427	0.0985628	1	0.999999
chr4.67964168.T.A	rs720009	A	Possible functional consequences	FCP + IP	A	TMPRSS11A	274	Gout and other crystal arthropathies	endocrine/metabolic	268	13015	0.441829	0.267475	1.55555	0.0985651	1	0.999999
chr5.142872984.C.T	rs10039856	C	Severity	CAV	T	ARHGAP26	395.2	Nonrheumatic aortic valve disorders	circulatory system	458	11697	0.173186	0.104845	1.18909	0.0985705	1	0.999999
chr6.31153649.G.A	rs143334143	A	Severity; Risk factor	CAV-FE	A	CCHCR1	246	Other disorders of thyroid	endocrine/metabolic	330	10088	0.205588	0.124462	1.22825	0.0985727	1	0.999999
chr9.30504351.C.T	rs17775810	TT genotype	Protective	CAV	T	LINC01242	275	Disorders of mineral metabolism	endocrine/metabolic	320	12577	0.15442	0.0934874	1.16698	0.0985809	1	0.999999
chr3.27146807.G.A	rs17317135	G	Severity	CAV	A	NEK10	172.21	Basal cell carcinoma	neoplasms	216	11574	0.366018	0.221605	1.44198	0.0986024	1	0.999999
chr12.57108399.C.T	rs324011	T	Risk factor; Severity	CAV	T	STAT6	244.1	Secondary hypothyroidism	endocrine/metabolic	373	9994	0.131147	0.0794099	1.14014	0.0986318	1	0.999999
chr2.167953627.G.A	rs7595310	A	Severity	CAV-FE	A	STK39	327.3	Sleep apnea	neurological	709	10751	0.112179	0.0679252	1.11871	0.098636	1	0.999999
chr7.107967457.C.T	rs2237698	T	Severity	CAV	T	LAMB1	550	Abdominal hernia	digestive	567	12543	0.137819	0.0834515	1.14777	0.0986384	1	0.999999
chr13.112889041.C.T	rs9577175	T	Severity	CAV	T	ATP11A	174	Breast cancer	neoplasms	463	12290	0.130345	0.0789262	1.13922	0.0986406	1	0.999999
chr5.96909661.C.T	rs150892504	T	Severity	CAV	T	ERAP2	627	Menopausal and postmenopausal disorders	genitourinary	437	11581	0.391806	0.237254	1.47965	0.0986525	1	0.999999
chr16.57636629.G.A	rs7499679	A	Severity	CAV	A	ADGRG1	287.3	Thrombocytopenia	hematopoietic	225	12130	0.183131	0.110898	1.20097	0.0986663	1	0.999999
chr5.124614711.G.T	rs4240376	G	Severity	CAV	T	-	426.7	Abnormal electrocardiogram [ECG] [EKG]	circulatory system	188	10518	-0.214443	0.129861	0.806991	0.0986733	1	0.999999
chr13.23084699.A.G	rs1984162	G	Severity	CAV	G	-	425.1	Primary/intrinsic cardiomyopathies	circulatory system	199	12909	-0.195721	0.118527	0.822242	0.0986809	1	0.999999
chr3.157438240.A.G	rs1840680	AG genotype)	Protective	CAV	A	PTX3	198	Secondary malignant neoplasm	neoplasms	196	12141	0.171879	0.104094	1.18753	0.0987018	1	0.999999
chr17.45714244.T.C	rs113661667	C	Risk factor	CAV-FE	C	LINC02210-CRHR1	960	Poisoning by antibiotics	injuries & poisonings	160	12644	-0.240793	0.145831	0.786005	0.0987021	1	0.999999
chr2.45584979.T.C	-	HLA-A*02:02	Protective	IP	C	HLA-A	454.11	Varicose veins of lower extremity, symptomtic	circulatory system	164	11576	0.201611	0.122101	1.22337	0.0987026	1	0.999999
chr10.52771475.C.T	rs1800450	T	Severity	CAV	T	MBL2	367.1	Myopia	sense organs	127	12535	0.271352	0.164341	1.31174	0.0987081	1	0.999999
chr17.45714244.T.C	rs113661667	C	Risk factor	CAV-FE	C	LINC02210-CRHR1	514	Abnormal findings examination of lungs	respiratory	296	12452	0.163018	0.0987361	1.17706	0.0987287	1	0.999999
chr1.155066988.C.T	rs114301457	T	Severity	CAV	T	EFNA4	433.2	Occlusion of cerebral arteries	circulatory system	167	12433	1.03853	0.629017	2.82507	0.0987307	1	0.999999
chr22.24011037.T.C	rs11090305	C	Severity	CAV	C	-	335	Multiple sclerosis	neurological	173	11226	-0.25572	0.154894	0.774359	0.0987514	1	0.999999
chr1.173115604.T.G	rs17300100	G	Severity	CAV	G	-	599.5	Frequency of urination and polyuria	genitourinary	748	10340	0.129037	0.0781603	1.13773	0.0987533	1	0.999999
chr19.35687796.G.A	rs77127536	A	Severity	CAV	A	TYMSP2	694.2	Other dyschromia	dermatologic	380	10994	-0.191145	0.115781	0.826013	0.0987546	1	0.999999
chr6.158608455.C.T	rs117665206	T	Severity	CAV	T	TMEM181	428.3	Heart failure with reduced EF [Systolic or combined heart failure]	circulatory system	232	12160	0.666728	0.403856	1.94785	0.0987578	1	0.999999
chr4.24511798.A.G	rs73246461	G	Severity	CAV	G	-	427.2	Atrial fibrillation and flutter	circulatory system	700	10098	-0.128953	0.078111	0.879015	0.0987593	1	0.999999
chr9.87725456.A.T	rs56952354	A;T	Possible functional consequences	FCP + IP	T	CTSL	338.2	Chronic pain	neurological	937	11214	-0.36899	0.223522	0.691432	0.0987789	1	0.999999
chr12.52726315.TC.T	rs5798227	T	Risk factor	CAV	TC	-	707.2	Chronic ulcer of leg or foot	dermatologic	128	13068	0.322113	0.195127	1.38004	0.0987823	1	0.999999
chr6.18015216.C.T	rs140247774	T	Severity	CAV	T	-	558	Noninfectious gastroenteritis	digestive	200	10045	-0.414605	0.251161	0.660601	0.098789	1	0.999999
chr4.24511798.A.G	rs73246461	G	Severity	CAV	G	-	433	Cerebrovascular disease	circulatory system	482	11970	-0.147113	0.0891191	0.863197	0.0987914	1	0.999999
chr10.52340585.A.T	rs1441121	T	Severity	CAV	A	-	701	Other hypertrophic and atrophic conditions of skin	dermatologic	261	11866	-0.155816	0.0943923	0.855717	0.0987942	1	0.999999
chr21.41465040.G.A	rs17001042	A	Possible functional consequences	FCP + IP	A	TMPRSS2	256.4	Polycystic ovaries	endocrine/metabolic	127	11980	1.26354	0.76546	3.53793	0.0988007	1	0.999999
chr9.87724615.A.G	rs3128509	A;G	Possible functional consequences	FCP + IP	A	CTSL	241.2	Nontoxic multinodular goiter	endocrine/metabolic	238	9850	0.160744	0.0973807	1.17438	0.0988053	1	0.999999
chr3.149000300.G.T	rs76488148	T	Severity	CAV	T	GYG1	317	Alcohol-related disorders	mental disorders	180	11835	-0.490767	0.297322	0.612157	0.0988151	1	0.999999
chr11.26675470.T.G	rs10835056	G	Severity	CAV	T	SLC5A12	250.1	Type 1 diabetes	endocrine/metabolic	199	10491	-0.194498	0.117835	0.823248	0.0988198	1	0.999999
chr16.3500977.C.G	rs2301762	G	Severity	CAV	G	CLUAP1	702.2	Seborrheic keratosis	dermatologic	424	12049	0.250792	0.15194	1.28504	0.0988203	1	0.999999
chr1.244873270.T.C	rs12130553	C	Severity	CAV	C	-	512.8	Cough	respiratory	990	7375	-0.0835992	0.0506481	0.9198	0.0988228	1	0.999999
chrX.15564667.C.T	rs2074192	T	Severity (T allele); Severity for males > 50 y.o (T allele); Protective (C allele); Protective (CT genotype)	CAV	T	ACE2	624.9	stress incontinence, female	genitourinary	101	12952	0.251773	0.152545	1.2863	0.0988445	1	0.999999
chr5.77379593.G.A	rs7715119	A	Severity	CAV-FE	A	PDE8B	241.2	Nontoxic multinodular goiter	endocrine/metabolic	243	10042	-0.276456	0.167502	0.758467	0.0988476	1	0.999999
chr5.174562335.T.A	rs2220543	T	Severity	CAV	A	SUMO2P6	333	Extrapyramidal disease and abnormal movement disorders	neurological	216	11996	-0.191406	0.115975	0.825797	0.0988583	1	0.999999
chr2.113129630.T.C	rs419598	C	Risk factor	CAV	C	IL1RN	447	Other disorders of arteries and arterioles	circulatory system	160	11810	-0.219885	0.133232	0.802611	0.0988626	1	0.999999
chr6.52200448.A.G	rs13192246	G	Severity	CAV	A	-	275.6	Hypercalcemia	endocrine/metabolic	188	12632	-0.192629	0.116725	0.824788	0.0988863	1	0.999999
chr12.8608014.A.G	rs11613792	A	Severity	CAV	G	AICDA	681.5	Cellulitis and abscess of leg, except foot	dermatologic	142	11372	0.264074	0.160022	1.30222	0.0988958	1	0.999999
chr2.112913801.G.T	rs3811046	T	Risk factor	CAV	G	IL37	740.1	Osteoarthritis; localized	musculoskeletal	860	11517	-0.0970109	0.0587865	0.907546	0.0988973	1	0.999999
chr17.16948873.A.G	rs34557412	G	Severity	CAV	G	TNFRSF13B	496	Chronic airway obstruction	respiratory	545	10932	0.701752	0.42525	2.01728	0.0989001	1	0.999999
chr9.81442264.TCAG.T	rs1826292621	T	Severity	CAV	T	-	257	Testicular dysfunction	endocrine/metabolic	278	11963	-0.289234	0.175278	0.748837	0.098914	1	0.999999
chr9.81442264.TCAG.T	rs1826292621	T	Severity	CAV	T	-	257.1	Testicular hypofunction	endocrine/metabolic	278	11963	-0.289234	0.175278	0.748837	0.098914	1	0.999999
chr4.67963489.G.A	rs6552134	G	Possible functional consequences	FCP + IP	G	TMPRSS11A	627.2	Symptomatic menopause	genitourinary	152	11425	0.207388	0.125679	1.23046	0.0989145	1	0.999999
chr7.117611595.T.G	rs150212784	G	Severity	CAV	G	CFTR	275.6	Hypercalcemia	endocrine/metabolic	188	12778	1.23238	0.746841	3.42937	0.0989189	1	0.999999
chr6.160731787.C.T	rs4252128	T	Potential functional effect on protein	FCP + IP	T	PLG	701.2	Scar conditions and fibrosis of skin	dermatologic	121	12522	0.557187	0.33768	1.74576	0.0989338	1	0.999999
chr7.107967457.C.T	rs2237698	T	Severity	CAV	T	LAMB1	555.1	Regional enteritis	digestive	362	10206	0.167769	0.101676	1.18266	0.0989338	1	0.999999
chr12.52726315.TC.T	rs5798227	T	Risk factor	CAV	TC	-	960	Poisoning by antibiotics	injuries & poisonings	160	12638	0.297068	0.180037	1.34591	0.098935	1	0.999999
chr15.33615902.C.T	rs12593288	C	Severity	CAV	T	RYR3	250.3	Insulin pump user	endocrine/metabolic	277	10516	0.177682	0.107685	1.19444	0.0989417	1	0.999999
chr9.87724615.A.G	rs3128509	A;G	Possible functional consequences	FCP + IP	A	CTSL	276.12	Hyposmolality and/or hyponatremia	endocrine/metabolic	146	11838	0.202837	0.122931	1.22487	0.098943	1	0.999999
chr17.27263807.T.C	rs60811869	C	Severity	CAV	C	-	601	Inflammatory diseases of prostate	genitourinary	118	11852	-0.974897	0.59085	0.377231	0.0989451	1	0.999999
chr2.162044379.C.T	rs3788979	T	Risk factor	CAV	T	DPP4	727	Other disorders of synovium, tendon, and bursa	musculoskeletal	288	10725	-0.257761	0.156223	0.77278	0.0989518	1	0.999999
chr21.41508701.T.G	rs4283504	T	Possible functional consequences	FCP + IP	T	TMPRSS2	497	Bronchitis	respiratory	206	10585	0.251244	0.152276	1.28562	0.0989571	1	0.999999
chr12.47879112.A.G	rs2228570	AG genotype	Severity	CAV	A	VDR	428	Congestive heart failure; nonhypertensive	circulatory system	373	10249	-0.13423	0.0813549	0.874389	0.0989575	1	0.999999
chr6.158608455.C.T	rs117665206	T	Severity	CAV	T	TMEM181	427.1	Paroxysmal tachycardia, unspecified	circulatory system	249	10522	0.65236	0.395388	1.92007	0.0989584	1	0.999999
chr11.2872637.A.G	rs10766439	A	Severity	CAV	A	-	338.1	Acute pain	neurological	172	10764	-0.199943	0.121187	0.818777	0.0989685	1	0.999999
chr16.78590128.A.G	rs72803978	A	Severity	CAV	G	WWOX	433.1	Occlusion and stenosis of precerebral arteries	circulatory system	225	12353	0.336667	0.20406	1.40027	0.0989743	1	0.999999
chr1.90742957.A.C	rs2166172	C	Severity	CAV-FE	C	-	286.2	Encounter for long-term (current) use of anticoagulants	hematopoietic	127	12211	-0.227479	0.137893	0.796539	0.0990094	1	0.999999
chr19.31533051.C.A	rs8105499	C	Severity	CAV	A	LINC02841	327.4	Insomnia	neurological	909	10567	0.0857085	0.0519552	1.08949	0.099012	1	0.999999
chr11.1219991.G.T	rs35705950	T	Protective	CAV	T	MUC5B	785	Abdominal pain	symptoms	994	10581	-0.12945	0.078472	0.878579	0.0990195	1	0.999999
chr1.173115604.T.G	rs17300100	G	Severity	CAV	G	-	555.1	Regional enteritis	digestive	356	9853	0.178184	0.108019	1.19505	0.0990306	1	0.999999
chr18.69541156.T.C	rs12958013	T	Severity	CAV	C	DOK6	585.32	End stage renal disease	genitourinary	133	11181	-0.368665	0.223492	0.691657	0.0990311	1	0.999999
chr12.112919388.G.A	rs10774671	A	Severity (A allele); Protective (G allele)	CAV-FE	G	OAS1	600	Hyperplasia of prostate	genitourinary	692	11778	0.104351	0.0632618	1.10999	0.0990431	1	0.999999
chr6.31153649.G.A	rs143334143	A	Severity; Risk factor	CAV-FE	A	CCHCR1	300.11	Generalized anxiety disorder	mental disorders	262	9124	0.228854	0.138745	1.25716	0.099055	1	0.999999
chr2.167953627.G.A	rs7595310	A	Severity	CAV-FE	A	STK39	241.1	Nontoxic uninodular goiter	endocrine/metabolic	471	9928	0.136331	0.0826527	1.14606	0.0990558	1	0.999999
chr2.195499753.A.C	rs73060484	C	Severity	CAV	C	-	695	Erythematous conditions	dermatologic	337	10966	-0.282095	0.171024	0.754202	0.0990564	1	0.999999
chr3.101705614.T.C	rs11919389	C	Risk factor	CAV	C	PDCL3P4	571.51	Cirrhosis of liver without mention of alcohol	digestive	264	11689	0.152081	0.0922011	1.16425	0.0990565	1	0.999999
chr21.33252612.A.G	rs2236757	A	Severity	CAV-FE	A	IFNAR2	362	Other retinal disorders	sense organs	331	11658	0.140952	0.0854638	1.15137	0.0990935	1	0.999999
chr16.89196249.G.A	rs117169628	A	Severity	CAV	A	SLC22A31	599.5	Frequency of urination and polyuria	genitourinary	766	10694	0.127343	0.0772121	1.13581	0.0990937	1	0.999999
chr7.117611595.T.G	rs150212784	G	Severity	CAV	G	CFTR	571.5	Other chronic nonalcoholic liver disease	digestive	574	11703	0.886224	0.537365	2.42595	0.0991062	1	0.999999
chr10.43519603.G.T	rs10793436	G	Severity	CAV	T	-	455	Hemorrhoids	circulatory system	338	10543	0.13403	0.0812728	1.14343	0.0991203	1	0.999999
chr15.60845514.G.A	rs17303202	A	Risk factor; Severity	CAV-FE	A	RORA	701	Other hypertrophic and atrophic conditions of skin	dermatologic	272	12517	-0.161495	0.09793	0.85087	0.0991292	1	0.999999
chr3.149000300.G.T	rs76488148	T	Severity	CAV	T	GYG1	386.9	Dizziness and giddiness (Light-headedness and vertigo)	sense organs	554	11973	0.185299	0.112376	1.20358	0.0991636	1	0.999999
chr22.24011037.T.C	rs11090305	C	Severity	CAV	C	-	614.52	Vaginitis and vulvovaginitis	genitourinary	103	12059	0.277791	0.168472	1.32021	0.09917	1	0.999999
chr4.67964168.T.A	rs720009	A	Possible functional consequences	FCP + IP	A	TMPRSS11A	476	Allergic rhinitis	respiratory	974	9800	0.286157	0.173546	1.3313	0.0991714	1	0.999999
chr16.57636629.G.A	rs7499679	A	Severity	CAV	A	ADGRG1	497	Bronchitis	respiratory	205	10802	0.192213	0.116573	1.21193	0.0991741	1	0.999999
chr4.188627868.CTCT.C	rs1734523522	C	Severity	CAV	C	LINC01060	389	Hearing loss	sense organs	547	12061	0.195873	0.118794	1.21637	0.0991794	1	0.999999
chr1.155133406.T.G	rs4971066	G	Risk factor	CAV	G	EFNA1	411.4	Coronary atherosclerosis	circulatory system	1170	11485	0.110545	0.0670445	1.11689	0.0991829	1	0.999999
chr17.45995618.A.G	rs112572874	G	Risk factor	CAV-FE	G	MAPT	496.3	Bronchiectasis	respiratory	123	10953	0.247031	0.149822	1.28022	0.0991835	1	0.999999
chr3.126118894.C.T	rs1868132	T	Severity	CAV	T	ALDH1L1	840	Sprains and strains	injuries & poisonings	104	12722	-0.492362	0.29862	0.611181	0.0991901	1	0.999999
chr21.41470664.C.T	rs61735794	T	Risk factor	CAV	T	TMPRSS2	241	Nontoxic nodular goiter	endocrine/metabolic	704	10072	-0.3279	0.198884	0.720435	0.0992096	1	0.999999
chr9.117713024.A.G	rs4986790	G	Severity	CAV	G	TLR4	257	Testicular dysfunction	endocrine/metabolic	282	11983	0.261045	0.158335	1.29829	0.0992103	1	0.999999
chr9.117713024.A.G	rs4986790	G	Severity	CAV	G	TLR4	257.1	Testicular hypofunction	endocrine/metabolic	282	11983	0.261045	0.158335	1.29829	0.0992103	1	0.999999
chr1.173115604.T.G	rs17300100	G	Severity	CAV	G	-	706.1	Acne	dermatologic	217	11579	-0.264478	0.160423	0.767606	0.0992235	1	0.999999
chr2.195519781.A.G	rs74417002	G	Severity	CAV	G	-	366.2	Senile cataract	sense organs	423	12195	-0.391933	0.237738	0.675749	0.0992314	1	0.999999
chr14.35401887.C.T	rs696	CC genotype	Severity	CAV	T	NFKBIA	796	Elevated prostate specific antigen [PSA]	genitourinary	238	11862	-0.163793	0.0993632	0.848917	0.0992642	1	0.999999
chr13.33129529.C.G	rs34425674	G	Risk factor	CAV	G	STARD13	288.2	Elevated white blood cell count	hematopoietic	103	12107	0.566409	0.34362	1.76193	0.099279	1	0.999999
chr3.101705614.T.C	rs11919389	C	Risk factor	CAV	C	PDCL3P4	136	Other infectious and parasitic diseases	infectious diseases	124	12803	0.217899	0.132194	1.24346	0.0992854	1	0.999999
chr10.51197961.C.A	rs7897633	A	Severity in European-Americans	CAV	C	PRKG1	714	Rheumatoid arthritis and other inflammatory polyarthropathies	musculoskeletal	235	12338	-0.158637	0.0962437	0.853306	0.0992934	1	0.999999
chr6.12216733.A.G	rs10755709	A	Severity	CAV	G	-	599.3	Dysuria	genitourinary	307	10189	0.142016	0.0861595	1.15259	0.0992936	1	0.999999
chr5.159315942.T.G	rs3212227	T	Severity	FCP	G	IL12B	272.11	Hypercholesterolemia	endocrine/metabolic	1628	8571	0.0838763	0.0508873	1.08749	0.0992965	1	0.999999
chr1.155197995.A.G	rs41264915	A	Severity	CAV-FE	G	THBS3	216	Benign neoplasm of skin	neoplasms	639	11276	0.145348	0.0881828	1.15644	0.0992992	1	0.999999
chr7.22548762.C.T	rs13227460	T	Severity	CAV	T	STEAP1B	369.5	Conjunctivitis, infectious	sense organs	165	11546	0.210395	0.127652	1.23416	0.0993143	1	0.999999
chr1.155197995.A.G	rs41264915	A	Severity	CAV-FE	G	THBS3	401.1	Essential hypertension	circulatory system	3316	9443	-0.0847878	0.0514446	0.918707	0.0993244	1	0.999999
chr9.30504351.C.T	rs17775810	TT genotype	Protective	CAV	T	LINC01242	720	Spinal stenosis	musculoskeletal	162	11417	0.213667	0.129656	1.23821	0.0993625	1	0.999999
chr3.27146807.G.A	rs17317135	G	Severity	CAV	A	NEK10	241	Nontoxic nodular goiter	endocrine/metabolic	682	9696	0.242209	0.146978	1.27406	0.0993681	1	0.999999
chr9.87724615.A.G	rs3128509	A;G	Possible functional consequences	FCP + IP	A	CTSL	464	Acute sinusitis	respiratory	160	10441	0.190626	0.115677	1.21001	0.0993716	1	0.999999
chr14.35401887.C.T	rs696	CC genotype	Severity	CAV	T	NFKBIA	771.1	Swelling of limb	symptoms	190	12484	-0.178548	0.108349	0.836484	0.0993729	1	0.999999
chr17.45422978.G.C	rs1230082	G	Severity	CAV	G	ARHGAP27	292	Neurological disorders	mental disorders	432	12251	0.125892	0.0763985	1.13416	0.0993865	1	0.999999
chr2.162267541.C.T	rs1990760	T	Risk factor; Severity	CAV	C	IFIH1	415	Pulmonary heart disease	circulatory system	147	13043	0.199124	0.120847	1.22033	0.0994075	1	0.999999
chr15.34253720.A.G	rs2705343	G	Severity	CAV-FE	G	SLC12A6	689	Disorder of skin and subcutaneous tissue NOS	dermatologic	151	12279	0.230318	0.139779	1.259	0.0994089	1	0.999999
chr5.32750877.T.C	rs1173773	C	Protective	CAV	C	NPR3	253	Disorders of the pituitary gland and its hypothalamic control	endocrine/metabolic	165	11936	0.188795	0.114582	1.20779	0.0994173	1	0.999999
chr18.69541156.T.C	rs12958013	T	Severity	CAV	C	DOK6	627.2	Symptomatic menopause	genitourinary	149	10987	-0.344617	0.209153	0.708492	0.0994189	1	0.999999
chr9.30504351.C.T	rs17775810	TT genotype	Protective	CAV	T	LINC01242	401	Hypertension	circulatory system	3309	9290	0.0643307	0.0390458	1.06645	0.0994413	1	0.999999
chr6.158608455.C.T	rs117665206	T	Severity	CAV	T	TMEM181	452	Other venous embolism and thrombosis	circulatory system	213	11662	0.693031	0.420653	1.99977	0.0994525	1	0.999999
chr6.6924962.A.C	rs6933436	C	Severity	CAV	C	-	497	Bronchitis	respiratory	203	10697	-0.181274	0.11003	0.834207	0.0994568	1	0.999999
chr13.73984368.C.T	rs12871414	C	Severity	CAV	T	KLF12	440	Atherosclerosis	circulatory system	108	11640	0.256409	0.155636	1.29228	0.0994574	1	0.999999
chr22.43928847.C.G	rs738409	G	Protective*Conflicting; Severity*Conflicting	CAV	G	PNPLA3	594	Urinary calculus	genitourinary	380	12516	0.141466	0.08587	1.15196	0.0994678	1	0.999999
chr18.69541156.T.C	rs12958013	T	Severity	CAV	C	DOK6	747	Cardiac and circulatory congenital anomalies	congenital anomalies	151	12469	0.269799	0.163772	1.3097	0.0994739	1	0.999999
chr1.196673103.G.A	rs800292	A	Severity	CAV	A	CFH	411.2	Myocardial infarction	circulatory system	115	11661	-0.280661	0.17037	0.755285	0.0994836	1	0.999999
chr19.52830722.G.A	rs10411226	G	Severity	CAV	G	ZNF28	476	Allergic rhinitis	respiratory	798	8233	0.0958707	0.0581973	1.10062	0.0994886	1	0.999999
chr6.12216733.A.G	rs10755709	A	Severity	CAV	G	-	696.4	Psoriasis	dermatologic	291	10254	-0.150757	0.0915157	0.860057	0.0994894	1	0.999999
chr9.4329170.T.C	rs3895472	C	Severity	CAV	T	GLIS3	585.1	Acute renal failure	genitourinary	272	11501	0.249394	0.151394	1.28325	0.0994931	1	0.999999
chr5.174562335.T.A	rs2220543	T	Severity	CAV	A	SUMO2P6	256.4	Polycystic ovaries	endocrine/metabolic	126	11916	-0.259491	0.157527	0.771444	0.0995008	1	0.999999
chr17.42362183.A.G	rs744166	G	Risk factor; Severity	CAV	G	STAT3	771.1	Swelling of limb	symptoms	190	12518	-0.179651	0.109065	0.835562	0.0995182	1	0.999999
chr11.2872637.A.G	rs10766439	A	Severity	CAV	A	-	960	Poisoning by antibiotics	injuries & poisonings	158	12146	0.198576	0.120556	1.21967	0.0995225	1	0.999999
chr2.113129630.T.C	rs419598	C	Risk factor	CAV	C	IL1RN	727.1	Synovitis and tenosynovitis	musculoskeletal	146	10925	-0.228034	0.138442	0.796097	0.0995278	1	0.999999
chr5.174562335.T.A	rs2220543	T	Severity	CAV	A	SUMO2P6	580	Nephritis; nephrosis; renal sclerosis	genitourinary	177	11739	0.192217	0.116698	1.21193	0.0995322	1	0.999999
chr15.90879313.T.C	rs8039305	C	Risk factor	CAV-FE	C	FURIN	452.2	Deep vein thrombosis [DVT]	circulatory system	169	11146	0.182981	0.111093	1.20079	0.0995381	1	0.999999
chr1.169597075.C.T	rs6127	T	Severity in males	CAV	C	SELP	411	Ischemic Heart Disease	circulatory system	1236	11670	0.0773785	0.0469791	1.08045	0.0995413	1	0.999999
chr12.106231175.T.A	rs12823094	A	Severity	CAV	A	-	473.4	Voice disturbance	respiratory	209	8774	-0.194896	0.118329	0.822921	0.0995448	1	0.999999
chr3.146517122.G.A	rs343320	A	Severity	CAV-FE	A	PLSCR1	079	Viral infection	infectious diseases	147	10523	0.309432	0.187878	1.36265	0.0995618	1	0.999999
chr12.47902438.G.T	rs11574024	T	Severity	CAV	T	VDR	289.4	Lymphadenitis	hematopoietic	147	12102	0.321798	0.195388	1.37961	0.0995647	1	0.999999
chr15.60810211.C.T	rs341419	T	Severity	CAV-FE	T	RORA	172.1	Melanomas of skin, dx or hx	neoplasms	109	11870	0.272162	0.165252	1.3128	0.0995672	1	0.999999
chr7.22548762.C.T	rs13227460	T	Severity	CAV	T	STEAP1B	614.52	Vaginitis and vulvovaginitis	genitourinary	104	12488	-0.31547	0.19155	0.729446	0.099571	1	0.999999
chr15.33615902.C.T	rs12593288	C	Severity	CAV	T	RYR3	726.1	Enthesopathy	musculoskeletal	340	10935	-0.176059	0.106902	0.838569	0.0995753	1	0.999999
chr2.196087686.G.A	rs2176724	A	Severity	CAV	A	-	241.2	Nontoxic multinodular goiter	endocrine/metabolic	243	10069	-0.257836	0.15656	0.772722	0.0995822	1	0.999999
chr3.149000300.G.T	rs76488148	T	Severity	CAV	T	GYG1	594.1	Calculus of kidney	genitourinary	353	12697	0.226967	0.137821	1.25479	0.0995942	1	0.999999
chr22.49281538.G.A	rs62220604	G	Severity	CAV	A	-	532	Dysphagia	digestive	222	10112	0.17301	0.105057	1.18888	0.0995956	1	0.999999
chr17.16948873.A.G	rs34557412	G	Severity	CAV	G	TNFRSF13B	458	Hypotension	circulatory system	105	12548	1.21786	0.739553	3.37996	0.0996079	1	0.999999
chr3.141689849.A.G	rs6440031	G	Severity	CAV	A	LINC02618	276.1	Electrolyte imbalance	endocrine/metabolic	511	10319	-0.190165	0.115479	0.826823	0.0996114	1	0.999999
chr21.41508701.T.G	rs4283504	T	Possible functional consequences	FCP + IP	T	TMPRSS2	765	Cervical radiculitis	symptoms	278	11195	0.223011	0.135429	1.24983	0.0996192	1	0.999999
chr3.38894643.C.T	rs33985936	T	Severity	CAV	T	SCN11A	252	Disorders of parathyroid gland	endocrine/metabolic	196	11983	0.195252	0.118573	1.21562	0.0996225	1	0.999999
chr3.27146807.G.A	rs17317135	G	Severity	CAV	A	NEK10	078	Viral warts & HPV	infectious diseases	282	10211	0.334013	0.202844	1.39656	0.0996296	1	0.999999
chr22.22210343.A.T	rs5757427	T	Severity	CAV	A	IGLV10-54	771	Musculoskeletal symptoms referable to limbs	symptoms	163	6912	-0.193279	0.117379	0.824252	0.0996351	1	0.999999
chr17.49863303.C.T	rs77534576	T	Severity	CAV	T	-	110.11	Dermatophytosis of nail	infectious diseases	237	11985	0.379885	0.230711	1.46212	0.0996442	1	0.999999
chr10.8988345.A.T	rs71481792	A	Severity	CAV	T	-	426.3	Bundle branch block	circulatory system	117	10235	-0.271458	0.164866	0.762267	0.0996534	1	0.999999
chr8.124324323.T.C	rs72711165	C	Severity	CAV-FE	C	TMEM65	798.1	Chronic fatigue syndrome	symptoms	156	10868	0.595275	0.36154	1.81353	0.0996612	1	0.999999
chr4.71762286.C.T	rs113574864	T	Severity	CAV	T	GC	366	Cataract	sense organs	659	12177	0.19971	0.121296	1.22105	0.0996684	1	0.999999
chr5.96909661.C.T	rs150892504	T	Severity	CAV	T	ERAP2	614.5	Inflammatory disease of cervix, vagina, and vulva	genitourinary	123	12932	0.61156	0.371445	1.84331	0.0996737	1	0.999999
chr1.12192898.T.G	rs1061622	T	Severity	CAV-FE	G	TNFRSF1B	280.1	Iron deficiency anemias, unspecified or not due to blood loss	hematopoietic	360	11208	0.142303	0.0864312	1.15293	0.0996745	1	0.999999
chr5.132485305.G.A	rs17622656	A	Risk factor	FCP + IP	A	IRF1	071	Human immunodeficiency virus [HIV] disease	infectious diseases	613	10546	0.10454	0.063497	1.1102	0.099686	1	0.999999
chr1.244873270.T.C	rs12130553	C	Severity	CAV	C	-	250.1	Type 1 diabetes	endocrine/metabolic	167	8619	0.187347	0.113793	1.20605	0.099687	1	0.999999
chrX.15564667.C.T	rs2074192	T	Severity (T allele); Severity for males > 50 y.o (T allele); Protective (C allele); Protective (CT genotype)	CAV	T	ACE2	256	Ovarian dysfunction	endocrine/metabolic	138	11877	-0.218108	0.13248	0.804039	0.0996936	1	0.999999
chr21.41660268.A.T	rs2252109	A	Severity	CAV	T	-	070	Viral hepatitis	infectious diseases	658	9654	0.0961172	0.0583843	1.10089	0.0997051	1	0.999999
chr17.45422978.G.C	rs1230082	G	Severity	CAV	G	ARHGAP27	415	Pulmonary heart disease	circulatory system	148	12991	-0.222275	0.135017	0.800695	0.0997073	1	0.999999
chr3.101705614.T.C	rs11919389	C	Risk factor	CAV	C	PDCL3P4	250	Diabetes mellitus	endocrine/metabolic	1288	10566	-0.0759197	0.0461162	0.926891	0.0997083	1	0.999999
chr2.181488719.A.C	rs2034831	C	Severity	CAV	C	ITGA4	250.1	Type 1 diabetes	endocrine/metabolic	197	10450	0.298435	0.181285	1.34775	0.0997175	1	0.999999
chr9.131672331.T.G	rs12551879	G	Severity	CAV	G	RAPGEF1	721.1	Spondylosis without myelopathy	musculoskeletal	617	11575	0.166769	0.101306	1.18148	0.0997256	1	0.999999
chrX.15564667.C.T	rs2074192	T	Severity (T allele); Severity for males > 50 y.o (T allele); Protective (C allele); Protective (CT genotype)	CAV	T	ACE2	594	Urinary calculus	genitourinary	383	12652	0.15067	0.0915273	1.16261	0.0997266	1	0.999999
chr3.148742201.A.C	rs5186	C	Severity	CAV	C	AGTR1	255	Disorders of adrenal glands	endocrine/metabolic	174	11976	0.190136	0.115503	1.20941	0.0997337	1	0.999999
chr10.43519603.G.T	rs10793436	G	Severity	CAV	T	-	278.4	Abnormal weight gain	endocrine/metabolic	187	9517	0.17754	0.107853	1.19428	0.0997394	1	0.999999
chr2.45584979.T.C	-	HLA-A*02:02	Protective	IP	C	HLA-A	433	Cerebrovascular disease	circulatory system	497	12360	-0.12724	0.0772974	0.880523	0.0997425	1	0.999999
chrX.15587729.C.T	rs4646140	T	Severity	CAV	T	ACE2	313.1	Attention deficit hyperactivity disorder	mental disorders	139	13043	1.86543	1.1333	6.45874	0.0997589	1	0.999999
chr4.111691870.C.T	rs112641600	C	Severity	CAV	T	-	454	Varicose veins	circulatory system	241	11523	0.260384	0.158191	1.29743	0.0997612	1	0.999999
chr4.188627868.CTCT.C	rs1734523522	C	Severity	CAV	C	LINC01060	840	Sprains and strains	injuries & poisonings	102	12639	0.403225	0.244984	1.49664	0.0997791	1	0.999999
chr13.41746691.T.A	rs10507497	A	Severity	CAV-FE	A	VWA8	696.42	Psoriatic arthropathy	dermatologic	101	10749	-0.323273	0.196409	0.723776	0.0997804	1	0.999999
chr17.45714244.T.C	rs113661667	C	Risk factor	CAV-FE	C	LINC02210-CRHR1	496.3	Bronchiectasis	respiratory	123	10957	0.246673	0.149873	1.27976	0.099788	1	0.999999
chr9.87725456.A.T	rs56952354	A;T	Possible functional consequences	FCP + IP	T	CTSL	411.4	Coronary atherosclerosis	circulatory system	1185	11661	-0.331936	0.201679	0.717534	0.0997917	1	0.999999
chr8.97128242.T.C	rs7817272	C	Severity	CAV	C	CPQ	071	Human immunodeficiency virus [HIV] disease	infectious diseases	613	10612	0.124855	0.0758617	1.13298	0.0997993	1	0.999999
chr6.160731787.C.T	rs4252128	T	Potential functional effect on protein	FCP + IP	T	PLG	241.1	Nontoxic uninodular goiter	endocrine/metabolic	478	10076	-0.40169	0.244072	0.669188	0.0998086	1	0.999999
chr8.124324323.T.C	rs72711165	C	Severity	CAV-FE	C	TMEM65	242.1	Graves' disease	endocrine/metabolic	159	10083	-1.6595	1.00834	0.190233	0.0998089	1	0.999999
chrX.15599938.A.G	rs2106809	G	Severity	CAV	G	ACE2	573	Other disorders of liver	digestive	105	11721	-0.354349	0.215329	0.70163	0.0998431	1	0.999999
chr18.69541156.T.C	rs12958013	T	Severity	CAV	C	DOK6	426.9	Cardiac pacemaker/device in situ	circulatory system	328	9958	0.201166	0.122247	1.22283	0.0998517	1	0.999999
chr21.41465921.C.T	rs62217525	C	Possible functional consequences	FCP + IP	T	TMPRSS2	456	Chronic venous insufficiency [CVI]	circulatory system	216	11349	0.307922	0.187121	1.36059	0.0998518	1	0.999999
chr16.57636629.G.A	rs7499679	A	Severity	CAV	A	ADGRG1	761	Cervicalgia	symptoms	439	12287	-0.14271	0.0867277	0.867005	0.0998666	1	0.999999
chr4.166008836.A.T	rs17047200	TT genotype	Severity (TT genotype)*Conflicting; Risk factor (AA genotype)*Conflicting	CAV	T	TLL1	765	Cervical radiculitis	symptoms	277	11298	-0.255771	0.155437	0.774319	0.0998667	1	0.999999
chr5.86011821.T.G	rs4424029	G	Severity	CAV	G	-	317	Alcohol-related disorders	mental disorders	179	11808	0.177536	0.107893	1.19427	0.0998705	1	0.999999
chr5.123497022.T.C	rs62377777	T	Severity	CAV	C	-	476	Allergic rhinitis	respiratory	971	9777	0.0922787	0.0560825	1.09667	0.0998852	1	0.999999
chr5.1211624.A.G	rs76067074	G	Severity	CAV-FE	G	SLC6A19	562	Diverticulosis and diverticulitis	digestive	176	9862	0.354109	0.215215	1.42491	0.0998928	1	0.999999
chr6.105878879.T.A	rs9386484	T	Severity	CAV	A	-	425.1	Primary/intrinsic cardiomyopathies	circulatory system	172	10681	0.21285	0.129364	1.2372	0.0998951	1	0.999999
chr2.112913801.G.T	rs3811046	T	Risk factor	CAV	G	IL37	364	Corneal opacity and other disorders of cornea	sense organs	108	12278	0.241884	0.147012	1.27365	0.0999003	1	0.999999
chr7.22728408.A.G	rs2069837	G	Severity	CAV-FE	G	IL6	465.2	Acute pharyngitis	respiratory	286	10670	-0.25107	0.152601	0.777968	0.0999128	1	0.999999
chr6.31575254.G.A	rs1800629	A	Risk factor*Conflicting; Severity*Conflicting; Protective*Conflicting	CAV-FE	A	TNF	292	Neurological disorders	mental disorders	435	12359	-0.231086	0.140459	0.793671	0.0999238	1	0.999999
chr12.8058591.T.C	rs7842	C	Risk factor; Severity	CAV	C	C3AR1	362.2	Degeneration of macula and posterior pole of retina	sense organs	213	12209	0.174096	0.105822	1.19017	0.0999313	1	0.999999
chr3.157438240.A.G	rs1840680	AG genotype)	Protective	CAV	A	PTX3	555	Inflammatory bowel disease and other gastroenteritis and colitis	digestive	604	10222	-0.09945	0.0604548	0.905335	0.0999634	1	0.999999
chrX.12885540.A.T	rs179008	T	Severity; Risk factor	CAV	T	TLR7	715	Other inflammatory spondylopathies	musculoskeletal	140	11905	0.260305	0.158245	1.29733	0.0999796	1	0.999999
chr17.35880776.C.T	rs2107538	T	Risk factor; Severity	FCP	T	CCL5	495.2	Asthma with exacerbation	respiratory	229	10922	-0.213058	0.129527	0.808109	0.099991	1	0.999999
chr8.97128242.T.C	rs7817272	C	Severity	CAV	C	CPQ	426.9	Cardiac pacemaker/device in situ	circulatory system	335	10509	-0.182821	0.111145	0.832917	0.099992	1	0.999999
chr1.161544752.A.C	rs396991	C	Severity	CAV-FE	C	FCGR3A	250.4	Abnormal glucose	endocrine/metabolic	839	9892	0.0905313	0.0550389	1.09476	0.0999985	1	0.999999
chr14.72467521.C.T	rs12587980	T	Severity	CAV	T	RGS6	535	Gastritis and duodenitis	digestive	126	12825	-0.228935	0.139182	0.79538	0.0999992	1	0.999999
chr1.109740350.G.T	rs1332018	T	Risk factor; Severity	CAV	G	GSTM3	772.3	Muscle weakness	symptoms	105	12801	-0.234835	0.142769	0.790702	0.0999995	1	0.999999
chr11.88824823.A.G	rs10831496	G	Severity	CAV-FE	G	GRM5	269	Proteinuria	endocrine/metabolic	263	12811	-0.164267	0.09988	0.848515	0.100043	1	0.999999
chr4.67963489.G.A	rs6552134	G	Possible functional consequences	FCP + IP	G	TMPRSS11A	550	Abdominal hernia	digestive	562	12386	-0.11655	0.0708671	0.889985	0.100046	1	0.999999
chr14.74952741.A.G	rs2268616	G	Risk factor	CAV	G	PGF	697	Sarcoidosis	dermatologic	158	10937	-1.17315	0.713358	0.309392	0.100064	1	0.999999
chr14.55263686.C.T	rs10140801	T	Severity	CAV-FE	T	FBXO34-AS1	696.4	Psoriasis	dermatologic	309	10755	0.138534	0.0842388	1.14859	0.100065	1	0.999999
chr10.89010241.T.C	rs982764	T	Severity	CAV-FE	C	FAS	327	Sleep disorders	neurological	1126	10847	0.0805546	0.0489835	1.08389	0.100068	1	0.999999
chr10.89010241.T.C	rs982764	T	Severity	CAV-FE	C	FAS	428.3	Heart failure with reduced EF [Systolic or combined heart failure]	circulatory system	231	12079	0.174156	0.105901	1.19024	0.10007	1	0.999999
chr6.160716758.G.A	rs4252187	A	Potential functional effect on protein	FCP + IP	A	PLG	442.11	Abdominal aortic aneurysm	circulatory system	301	11891	1.07434	0.65333	2.92807	0.100091	1	0.999999
chr9.21206606.C.G	rs28368148	G	Severity	CAV-FE	G	IFNA10	327.3	Sleep apnea	neurological	716	10880	-0.60093	0.365438	0.548301	0.100091	1	0.999999
chr1.173115604.T.G	rs17300100	G	Severity	CAV	G	-	600	Hyperplasia of prostate	genitourinary	683	11482	0.147583	0.0897493	1.15903	0.100095	1	0.999999
chr11.71456403.G.T	rs12785878	G	Severity	CAV	G	NADSYN1	269	Proteinuria	endocrine/metabolic	263	12821	-0.165404	0.100588	0.847551	0.1001	1	0.999999
chr1.205208489.G.A	rs11240388	G	Severity	CAV-FE	G	DSTYK	558	Noninfectious gastroenteritis	digestive	201	10217	0.167768	0.102027	1.18266	0.100102	1	0.999999
chrX.15592465.T.A	rs73195521	A	Severity	CAV	A	ACE2	593.1	Gross hematuria	genitourinary	129	11702	1.72379	1.04835	5.60572	0.100116	1	0.999999
chr15.60810211.C.T	rs341419	T	Severity	CAV-FE	T	RORA	327.4	Insomnia	neurological	918	10752	0.102296	0.0622166	1.10771	0.100138	1	0.999999
chrX.15566297.A.G	rs4646179	G	Severity	CAV	G	ACE2	345.3	Convulsions	neurological	102	12064	1.22855	0.747209	3.41626	0.100139	1	0.999999
chr9.87726001.C.A	rs41307457	C;A	Possible functional consequences	FCP + IP	A	CTSL	433.1	Occlusion and stenosis of precerebral arteries	circulatory system	226	12405	0.343401	0.208863	1.40973	0.100146	1	0.999999
chr8.40324459.C.A	rs11779911	C	Severity	CAV	A	SIRLNT	227	Benign neoplasm of other endocrine glands and related structures	neoplasms	127	11966	0.215111	0.130838	1.24	0.100155	1	0.999999
chr8.124324323.T.C	rs72711165	C	Severity	CAV-FE	C	TMEM65	455	Hemorrhoids	circulatory system	374	11656	-0.747302	0.454543	0.473643	0.100161	1	0.999999
chr2.60480453.A.G	rs1123573	A	Severity	CAV-FE	G	BCL11A	172.2	Other non-epithelial cancer of skin	neoplasms	429	12043	-0.123705	0.0752431	0.883641	0.100162	1	0.999999
chr4.67964168.T.A	rs720009	A	Possible functional consequences	FCP + IP	A	TMPRSS11A	197	Chemotherapy	neoplasms	431	12140	0.366697	0.223052	1.44296	0.100178	1	0.999999
chr9.78543197.A.G	rs7027911	A	Severity	CAV	A	-	053	Herpes zoster	infectious diseases	140	10586	0.199328	0.121247	1.22058	0.10018	1	0.999999
chr3.157438240.A.G	rs1840680	AG genotype)	Protective	CAV	A	PTX3	588.2	Secondary hyperparathyroidism (of renal origin)	genitourinary	102	11791	-0.248426	0.151114	0.780028	0.100184	1	0.999999
chr5.180810828.C.T	rs113791144	T	Severity	CAV	T	-	626	Disorders of menstruation and other abnormal bleeding from female genital tract	genitourinary	418	11591	0.222375	0.13527	1.24904	0.100192	1	0.999999
chr1.196673103.G.A	rs800292	A	Severity	CAV	A	CFH	357	Inflammatory and toxic neuropathy	neurological	331	12585	-0.160277	0.0974972	0.851907	0.100193	1	0.999999
chr6.18015216.C.T	rs140247774	T	Severity	CAV	T	-	278	Overweight, obesity and other hyperalimentation	endocrine/metabolic	1715	10364	0.123481	0.0751142	1.13143	0.100195	1	0.999999
chrX.12889539.C.G	rs3853839	G	Severity; Risk factor	CAV-FE	G	TLR7	512	Other symptoms of respiratory system	respiratory	2356	8514	0.0780197	0.0474603	1.08114	0.100198	1	0.999999
chr4.67910532.T.C	rs9998258	T	Possible functional consequences	FCP + IP	C	TMPRSS11A	627.2	Symptomatic menopause	genitourinary	153	11586	-0.631424	0.384125	0.531834	0.100218	1	0.999999
chrX.15587729.C.T	rs4646140	T	Severity	CAV	T	ACE2	726	Peripheral enthesopathies and allied syndromes	musculoskeletal	639	11016	0.980104	0.596246	2.66473	0.100219	1	0.999999
chr2.195519781.A.G	rs74417002	G	Severity	CAV	G	-	789	Nausea and vomiting	symptoms	273	12579	-0.529781	0.322322	0.588734	0.100251	1	0.999999
chr7.22548762.C.T	rs13227460	T	Severity	CAV	T	STEAP1B	414	Other forms of chronic heart disease	circulatory system	135	11246	0.235911	0.143535	1.26606	0.100265	1	0.999999
chr9.21131628.G.C	rs12236000	G	Severity	CAV	C	-	338.1	Acute pain	neurological	171	11147	0.298206	0.181439	1.34744	0.100267	1	0.999999
chr2.167953627.G.A	rs7595310	A	Severity	CAV-FE	A	STK39	771.1	Swelling of limb	symptoms	186	12341	-0.230363	0.140162	0.794245	0.100269	1	0.999999
chr1.156125675.T.C	rs581342	C	Severity	CAV	C	LMNA	442	Other aneurysm	circulatory system	485	11865	-0.202906	0.12346	0.816355	0.10028	1	0.999999
chr2.127137039.A.G	rs744373	G	Severity	CAV	G	-	714.1	Rheumatoid arthritis	musculoskeletal	160	12344	0.197708	0.120302	1.21861	0.100295	1	0.999999
chr7.54580201.A.C	rs622568	C	Severity; Risk factor	CAV-FE	C	-	601	Inflammatory diseases of prostate	genitourinary	118	11887	-0.336963	0.205048	0.713935	0.100313	1	0.999999
chr5.132485305.G.A	rs17622656	A	Risk factor	FCP + IP	A	IRF1	788	Syncope and collapse	symptoms	298	12634	-0.147145	0.0895426	0.863169	0.100322	1	0.999999
chr7.117642566.G.A	rs77010898	A	Severity	CAV	A	CFTR	427.2	Atrial fibrillation and flutter	circulatory system	723	10515	0.601635	0.366116	1.8251	0.100322	1	0.999999
chrX.15587729.C.T	rs4646140	T	Severity	CAV	T	ACE2	428	Congestive heart failure; nonhypertensive	circulatory system	419	12161	1.10491	0.672378	3.01895	0.100324	1	0.999999
chr4.71742666.T.G	rs2282679	G	Severity	CAV	G	GC	415.11	Pulmonary embolism and infarction, acute	circulatory system	112	13106	-0.261234	0.158971	0.770101	0.100324	1	0.999999
chr6.147217556.A.G	rs116898161	G	Severity	CAV	G	STXBP5	611.1	Abnormal mammogram	genitourinary	220	12106	0.372735	0.226828	1.4517	0.100331	1	0.999999
chr19.39248147.C.T	rs12979860	C	Severity (C allele)*Conflicting; Risk factor (T allele)*Conflicting	CAV	T	IFNL4	600	Hyperplasia of prostate	genitourinary	699	11900	-0.10821	0.0658513	0.897439	0.100332	1	0.999999
chr6.12216733.A.G	rs10755709	A	Severity	CAV	G	-	427.7	Tachycardia NOS	circulatory system	134	9977	0.210248	0.127951	1.23398	0.100344	1	0.999999
chr16.3500977.C.G	rs2301762	G	Severity	CAV	G	CLUAP1	241.2	Nontoxic multinodular goiter	endocrine/metabolic	242	9990	0.318322	0.193725	1.37482	0.100348	1	0.999999
chr8.38996464.C.A	rs7840270	C	Severity	CAV-FE	A	ADAM9	800	Fracture of lower limb	injuries & poisonings	112	12041	-0.23019	0.140089	0.794383	0.100349	1	0.999999
chr1.46309111.A.G	rs41292543	G	Severity	CAV-FE	G	UQCRH	425.1	Primary/intrinsic cardiomyopathies	circulatory system	200	12951	-0.295701	0.179959	0.74401	0.10035	1	0.999999
chr21.41464802.A.G	rs462574	A	Possible functional consequences	FCP + IP	A	TMPRSS2	600	Hyperplasia of prostate	genitourinary	696	11852	-0.316743	0.192771	0.728518	0.100362	1	0.999999
chr4.143996657.T.C	rs6840234	C	Protective	FCP + IP	T	GYPB	709	Diffuse diseases of connective tissue	dermatologic	122	8648	0.21653	0.131785	1.24176	0.100371	1	0.999999
chrX.15564175.T.C	rs41303171	C	Severity; Risk factor	CAV	C	ACE2	250.2	Type 2 diabetes	endocrine/metabolic	1169	10595	-0.368035	0.223999	0.692093	0.100379	1	0.999999
chr22.43928847.C.G	rs738409	G	Protective*Conflicting; Severity*Conflicting	CAV	G	PNPLA3	599.2	Retention of urine	genitourinary	168	10518	-0.236015	0.143652	0.789769	0.100389	1	0.999999
chr17.49863303.C.T	rs77534576	T	Severity	CAV	T	-	366.2	Senile cataract	sense organs	423	12194	0.30402	0.185048	1.3553	0.100399	1	0.999999
chr10.89010241.T.C	rs982764	T	Severity	CAV-FE	C	FAS	465	Acute upper respiratory infections of multiple or unspecified sites	respiratory	765	10596	0.0948094	0.0577084	1.09945	0.100402	1	0.999999
chr3.27146807.G.A	rs17317135	G	Severity	CAV	A	NEK10	626.11	Absent or infrequent menstruation	genitourinary	132	11158	-0.970823	0.59095	0.378771	0.100421	1	0.999999
chr14.74952741.A.G	rs2268616	G	Risk factor	CAV	G	PGF	614.5	Inflammatory disease of cervix, vagina, and vulva	genitourinary	124	12854	-1.17654	0.716188	0.308343	0.100428	1	0.999999
chr21.41465040.G.A	rs17001042	A	Possible functional consequences	FCP + IP	A	TMPRSS2	250	Diabetes mellitus	endocrine/metabolic	1288	10594	0.548416	0.33384	1.73051	0.100435	1	0.999999
chr21.41426103.C.A	rs17000900	A	Severity	CAV-FE	A	MX1	244.4	Hypothyroidism NOS	endocrine/metabolic	1289	10009	-0.126527	0.0770223	0.88115	0.100437	1	0.999999
chr15.100233816.G.A	rs143434383	A	Risk factor	CAV	A	ADAMTS17	316	Substance addiction and disorders	mental disorders	193	11868	0.642682	0.391235	1.90157	0.100445	1	0.999999
chr6.31575324.G.A	rs361525	G	Severity	CAV-FE	A	TNF	475.9	Postnasal drip	respiratory	233	9815	-0.374424	0.227935	0.687685	0.10045	1	0.999999
chr5.174562335.T.A	rs2220543	T	Severity	CAV	A	SUMO2P6	960	Poisoning by antibiotics	injuries & poisonings	158	12582	-0.224235	0.136507	0.799128	0.100454	1	0.999999
chr3.38894643.C.T	rs33985936	T	Severity	CAV	T	SCN11A	427.3	Other specified cardiac dysrhythmias	circulatory system	137	10520	0.228902	0.139355	1.25722	0.100469	1	0.999999
chr4.71742666.T.G	rs2282679	G	Severity	CAV	G	GC	514	Abnormal findings examination of lungs	respiratory	297	12459	0.148048	0.0901315	1.15957	0.10047	1	0.999999
chr21.41660268.A.T	rs2252109	A	Severity	CAV	T	-	394.2	Mitral valve disease	circulatory system	161	10659	-0.18799	0.114453	0.828623	0.100484	1	0.999999
chr9.33426577.A.G	rs10813976	G	Severity	CAV	G	-	426.9	Cardiac pacemaker/device in situ	circulatory system	334	10423	-0.16576	0.100922	0.84725	0.100496	1	0.999999
chr17.15965007.C.T	rs8081547	T	Risk factor	FCP + IP	T	ADORA2B	288.2	Elevated white blood cell count	hematopoietic	100	11255	-0.29668	0.180637	0.743282	0.100505	1	0.999999
chr3.148742201.A.C	rs5186	C	Severity	CAV	C	AGTR1	599.4	Urinary incontinence	genitourinary	232	10733	0.16737	0.101905	1.18219	0.100506	1	0.999999
chr18.69541156.T.C	rs12958013	T	Severity	CAV	C	DOK6	401.1	Essential hypertension	circulatory system	3185	8934	-0.0846034	0.051513	0.918877	0.100513	1	0.999999
chr9.21206606.C.G	rs28368148	G	Severity	CAV-FE	G	IFNA10	696	Psoriasis and related disorders	dermatologic	311	10768	-1.17106	0.713063	0.310037	0.100528	1	0.999999
chr11.784340.C.G	rs7104929	G	Severity	CAV-FE	G	-	362	Other retinal disorders	sense organs	336	12088	0.135054	0.0822349	1.1446	0.100529	1	0.999999
chr6.45737076.T.A	rs16873740	A	Severity	CAV	A	-	244.1	Secondary hypothyroidism	endocrine/metabolic	375	10055	-0.195236	0.118882	0.82264	0.100533	1	0.999999
chr2.136948486.A.G	rs7605851	G	Severity	CAV-FE	G	THSD7B	433	Cerebrovascular disease	circulatory system	496	12427	0.179025	0.109014	1.19605	0.100544	1	0.999999
chr4.186083346.C.T	rs121434431	T	Severity	CAV-FE	T	TLR3	704.1	Alopecia	dermatologic	252	12248	1.76997	1.0778	5.87066	0.100549	1	0.999999
chr6.41534945.A.C	rs1886814	C	Severity	CAV-FE	C	FOXP4-AS1	694	Dyschromia and Vitiligo	dermatologic	390	10996	0.274201	0.166976	1.31548	0.100556	1	0.999999
chr17.31410594.G.A	rs178840	G	Severity	CAV	A	RAB11FIP4	426.9	Cardiac pacemaker/device in situ	circulatory system	308	9212	0.154173	0.0938866	1.16669	0.100565	1	0.999999
chr1.109740350.G.T	rs1332018	T	Risk factor; Severity	CAV	G	GSTM3	586.4	Stricture/obstruction of ureter	genitourinary	223	11802	-0.163432	0.0995299	0.849224	0.100581	1	0.999999
chr17.31410594.G.A	rs178840	G	Severity	CAV	A	RAB11FIP4	588	Disorders resulting from impaired renal function	genitourinary	102	10368	-0.266155	0.162108	0.76632	0.100624	1	0.999999
chr6.12216733.A.G	rs10755709	A	Severity	CAV	G	-	244	Hypothyroidism	endocrine/metabolic	1592	9574	0.0688482	0.0419345	1.07127	0.100631	1	0.999999
chr21.41660268.A.T	rs2252109	A	Severity	CAV	T	-	350.2	Abnormality of gait	neurological	556	10878	-0.105238	0.0640994	0.90011	0.100632	1	0.999999
chr2.113129630.T.C	rs419598	C	Risk factor	CAV	C	IL1RN	071	Human immunodeficiency virus [HIV] disease	infectious diseases	610	10535	0.111211	0.0677399	1.11763	0.100645	1	0.999999
chr7.54580201.A.C	rs622568	C	Severity; Risk factor	CAV-FE	C	-	727	Other disorders of synovium, tendon, and bursa	musculoskeletal	298	11000	-0.208928	0.127268	0.811454	0.100666	1	0.999999
chr20.50172836.A.G	rs6122883	G	Severity	CAV-FE	G	LINC01273	573.7	Abnormal results of function study of liver	digestive	171	11555	0.186883	0.11384	1.20549	0.100666	1	0.999999
chr17.9267091.C.T	rs34761447	C	Severity	CAV	T	STX8	173	Neoplasm of uncertain behavior of skin	neoplasms	310	11814	0.215693	0.13139	1.24072	0.100667	1	0.999999
chr10.89010241.T.C	rs982764	T	Severity	CAV-FE	C	FAS	939	Atopic/contact dermatitis due to other or unspecified	dermatologic	600	10901	0.106622	0.0649527	1.11251	0.100688	1	0.999999
chr21.41465040.G.A	rs17001042	A	Possible functional consequences	FCP + IP	A	TMPRSS2	287.3	Thrombocytopenia	hematopoietic	225	12309	0.989754	0.60296	2.69057	0.100695	1	0.999999
chr2.112913801.G.T	rs3811046	T	Risk factor	CAV	G	IL37	242.1	Graves' disease	endocrine/metabolic	159	10082	-0.222179	0.135359	0.800772	0.100713	1	0.999999
chr12.57108399.C.T	rs324011	T	Risk factor; Severity	CAV	T	STAT6	250.3	Insulin pump user	endocrine/metabolic	277	10494	0.147378	0.0897884	1.15879	0.100716	1	0.999999
chr9.33426577.A.G	rs10813976	G	Severity	CAV	G	-	428.1	Congestive heart failure (CHF) NOS	circulatory system	168	12052	-0.232559	0.141689	0.792503	0.100728	1	0.999999
chr16.85959043.C.T	rs12444486	C	Severity in African-Americans	CAV	C	-	244	Hypothyroidism	endocrine/metabolic	1598	9688	-0.0661325	0.0402922	0.936007	0.100731	1	0.999999
chr13.33129529.C.G	rs34425674	G	Risk factor	CAV	G	STARD13	278.1	Obesity	endocrine/metabolic	1151	10479	0.217135	0.132301	1.24251	0.100752	1	0.999999
chr4.5820150.T.C	rs3774881	T	Severity	CAV	C	CRMP1	714.1	Rheumatoid arthritis	musculoskeletal	150	11821	0.262939	0.160211	1.30075	0.100756	1	0.999999
chr21.41473715.C.A	rs2298661	A	Protective	CAV-FE	A	TMPRSS2	614	Inflammatory diseases of female pelvic organs	genitourinary	134	12877	0.251074	0.152989	1.2854	0.100773	1	0.999999
chr8.124324323.T.C	rs72711165	C	Severity	CAV-FE	C	TMEM65	250.3	Insulin pump user	endocrine/metabolic	278	10592	0.493804	0.300905	1.63854	0.100784	1	0.999999
chr6.18015216.C.T	rs140247774	T	Severity	CAV	T	-	580	Nephritis; nephrosis; renal sclerosis	genitourinary	174	11602	0.340116	0.207258	1.40511	0.100791	1	0.999999
chr12.47844974.A.G	rs731236	AG and AA genotype	Severity	CAV	G	VDR	514	Abnormal findings examination of lungs	respiratory	297	12446	0.138819	0.084593	1.14892	0.100792	1	0.999999
chr2.162044379.C.T	rs3788979	T	Risk factor	CAV	T	DPP4	252.1	Hyperparathyroidism	endocrine/metabolic	165	11683	-0.362273	0.220767	0.696092	0.100803	1	0.999999
chr4.143999443.G.A	rs7683365	A	Risk factor	FCP + IP	A	GYPB	427.3	Other specified cardiac dysrhythmias	circulatory system	116	9072	0.23225	0.141535	1.26144	0.10081	1	0.999999
chr6.6924962.A.C	rs6933436	C	Severity	CAV	C	-	270.3	Disorders of plasma protein metabolism	endocrine/metabolic	103	12508	-0.250879	0.152891	0.778116	0.100817	1	0.999999
chr3.149000300.G.T	rs76488148	T	Severity	CAV	T	GYG1	415	Pulmonary heart disease	circulatory system	146	13030	-0.487976	0.2974	0.613868	0.100837	1	0.999999
chr11.88824823.A.G	rs10831496	G	Severity	CAV-FE	G	GRM5	204	Leukemia	neoplasms	111	13029	-0.256516	0.156345	0.773742	0.100859	1	0.999999
chr4.67964168.T.A	rs720009	A	Possible functional consequences	FCP + IP	A	TMPRSS11A	530.13	Barrett's esophagus	digestive	150	10840	-1.18033	0.719417	0.307178	0.100865	1	0.999999
chr2.216660263.A.C	rs2270360	A	Severity	CAV	C	IGFBP2	078	Viral warts & HPV	infectious diseases	261	9254	0.158825	0.0968052	1.17213	0.100866	1	0.999999
chr7.22548762.C.T	rs13227460	T	Severity	CAV	T	STEAP1B	452	Other venous embolism and thrombosis	circulatory system	207	11232	0.188843	0.115102	1.20785	0.100868	1	0.999999
chr19.35687796.G.A	rs77127536	A	Severity	CAV	A	TYMSP2	291	Other specified nonpsychotic and/or transient mental disorders	mental disorders	100	12329	-0.392168	0.239044	0.67559	0.100887	1	0.999999
chr6.52236941.T.C	rs763780	C	Protective	FCP	C	IL17F	288	Diseases of white blood cells	hematopoietic	110	12174	-0.744394	0.45375	0.475022	0.100893	1	0.999999
chr7.117642566.G.A	rs77010898	A	Severity	CAV	A	CFTR	788	Syncope and collapse	symptoms	298	12722	0.72183	0.439997	2.0582	0.100894	1	0.999999
chr7.54580201.A.C	rs622568	C	Severity; Risk factor	CAV-FE	C	-	555.21	Ulcerative colitis (chronic)	digestive	180	10217	0.237095	0.144524	1.26756	0.100896	1	0.999999
chr1.3081749.G.A	rs12745140	A	Severity	CAV	A	PRDM16	772.3	Muscle weakness	symptoms	103	12390	0.350881	0.213885	1.42032	0.100898	1	0.999999
chr15.90879313.T.C	rs8039305	C	Risk factor	CAV-FE	C	FURIN	195	Cancer, suspected or other	neoplasms	155	11610	0.189725	0.115652	1.20892	0.100904	1	0.999999
chr1.173115604.T.G	rs17300100	G	Severity	CAV	G	-	250.22	Type 2 diabetes with renal manifestations	endocrine/metabolic	179	10219	0.246319	0.150152	1.27931	0.100909	1	0.999999
chr12.57108399.C.T	rs324011	T	Risk factor; Severity	CAV	T	STAT6	930	Allergic reaction to food	injuries & poisonings	415	10868	0.162289	0.0989314	1.1762	0.100918	1	0.999999
chr21.41470664.C.T	rs61735794	T	Risk factor	CAV	T	TMPRSS2	530.1	Esophagitis, GERD and related diseases	digestive	1543	10833	-0.214548	0.130789	0.806906	0.100918	1	0.999999
chr4.71762286.C.T	rs113574864	T	Severity	CAV	T	GC	242	Thyrotoxicosis with or without goiter	endocrine/metabolic	245	10059	0.292686	0.178423	1.34002	0.100921	1	0.999999
chr17.42362183.A.G	rs744166	G	Risk factor; Severity	CAV	G	STAT3	514	Abnormal findings examination of lungs	respiratory	297	12448	-0.143546	0.0875068	0.866281	0.100924	1	0.999999
chr6.45737076.T.A	rs16873740	A	Severity	CAV	A	-	790.6	Other abnormal blood chemistry	symptoms	954	11326	0.112732	0.0687239	1.11933	0.10093	1	0.999999
chr1.161509955.A.G	rs1801274	G	Severity	CAV	G	FCGR2A	379.2	Disorders of vitreous body	sense organs	244	11576	-0.155095	0.0945496	0.856334	0.10093	1	0.999999
chr8.38996464.C.A	rs7840270	C	Severity	CAV-FE	A	ADAM9	512.7	Shortness of breath	respiratory	1669	8884	0.066358	0.0404543	1.06861	0.100938	1	0.999999
chr9.21206606.C.G	rs28368148	G	Severity	CAV-FE	G	IFNA10	340.1	Migrain with aura	neurological	103	12189	0.77131	0.470227	2.1626	0.100944	1	0.999999
chr1.90742957.A.C	rs2166172	C	Severity	CAV-FE	C	-	798	Malaise and fatigue	symptoms	1128	10785	0.0758265	0.0462289	1.07878	0.100955	1	0.999999
chr4.67910402.G.A	rs4860265	G	Possible functional consequences	FCP + IP	G	TMPRSS11A	741.2	Stiffness of joint	musculoskeletal	245	12341	-0.165526	0.100924	0.847447	0.100981	1	0.999999
chr1.35908500.C.T	rs2765013	C	Severity	CAV	T	AGO1	729	Other disorders of soft tissues	musculoskeletal	194	10972	0.253107	0.154326	1.28802	0.10099	1	0.999999
chr17.45714244.T.C	rs113661667	C	Risk factor	CAV-FE	C	LINC02210-CRHR1	428.4	Heart failure with preserved EF [Diastolic heart failure]	circulatory system	148	12153	0.229579	0.139982	1.25807	0.100993	1	0.999999
chr9.81442264.TCAG.T	rs1826292621	T	Severity	CAV	T	-	338.1	Acute pain	neurological	174	11208	-0.381471	0.232598	0.682856	0.100996	1	0.999999
chr9.21131628.G.C	rs12236000	G	Severity	CAV	C	-	289.4	Lymphadenitis	hematopoietic	147	12088	-0.423362	0.258142	0.654841	0.100998	1	0.999999
chr6.32623820.T.C	rs9271609	T	Severity	CAV	C	HLA-DQA1	939	Atopic/contact dermatitis due to other or unspecified	dermatologic	605	10960	-0.113553	0.0692385	0.892657	0.101001	1	0.999999
chr2.45584979.T.C	-	HLA-A*02:02	Protective	IP	C	HLA-A	429.3	Symptoms involving cardiovascular system	circulatory system	148	12067	-0.229339	0.139841	0.795059	0.101006	1	0.999999
chr9.133251249.A.G	rs7849280	G	Protective	CAV	G	ABO	496.3	Bronchiectasis	respiratory	123	10956	-0.489154	0.29827	0.613145	0.101012	1	0.999999
chr6.31153649.G.A	rs143334143	A	Severity; Risk factor	CAV-FE	A	CCHCR1	704	Diseases of hair and hair follicles	dermatologic	320	12251	0.205646	0.125397	1.22832	0.101013	1	0.999999
chr5.174562335.T.A	rs2220543	T	Severity	CAV	A	SUMO2P6	250.4	Abnormal glucose	endocrine/metabolic	888	10532	-0.0987943	0.0602453	0.905929	0.101032	1	0.999999
chr12.52726315.TC.T	rs5798227	T	Risk factor	CAV	TC	-	454.11	Varicose veins of lower extremity, symptomtic	circulatory system	164	11650	0.287428	0.175276	1.33299	0.101036	1	0.999999
chr21.41507982.C.A	rs75603675	A	Protective*Conflicting; Risk factor*Conflicting; Severity*Conflicting	CAV	A	TMPRSS2	729	Other disorders of soft tissues	musculoskeletal	193	10486	-0.178712	0.108982	0.836347	0.101039	1	0.999999
chr4.24511798.A.G	rs73246461	G	Severity	CAV	G	-	429	Ill-defined descriptions and complications of heart disease	circulatory system	213	11689	0.194203	0.11843	1.21434	0.101045	1	0.999999
chr2.45584979.T.C	-	HLA-A*02:02	Protective	IP	C	HLA-A	696	Psoriasis and related disorders	dermatologic	313	10721	0.146474	0.0893249	1.15774	0.10105	1	0.999999
chr12.8058591.T.C	rs7842	C	Risk factor; Severity	CAV	C	C3AR1	465.2	Acute pharyngitis	respiratory	286	10651	0.148927	0.090823	1.16059	0.101058	1	0.999999
chr6.45737076.T.A	rs16873740	A	Severity	CAV	A	-	555.1	Regional enteritis	digestive	364	10202	-0.197184	0.120258	0.821039	0.101073	1	0.999999
chr2.195994321.C.T	rs191631470	T	Severity	CAV	T	DNAH7	368	Visual disturbances	sense organs	262	12551	0.70011	0.427005	2.01397	0.101092	1	0.999999
chr2.162044379.C.T	rs3788979	T	Risk factor	CAV	T	DPP4	269	Proteinuria	endocrine/metabolic	258	12498	0.230532	0.140604	1.25927	0.101092	1	0.999999
chr1.3081749.G.A	rs12745140	A	Severity	CAV	A	PRDM16	465.2	Acute pharyngitis	respiratory	277	10309	0.218627	0.133345	1.24437	0.101096	1	0.999999
chr1.87162490.C.T	rs10873821	C	Severity	CAV	T	LINC01140	586	Other disorders of the kidney and ureters	genitourinary	458	11775	-0.147019	0.0896707	0.863278	0.1011	1	0.999999
chr1.87162490.C.T	rs10873821	C	Severity	CAV	T	LINC01140	396	Abnormal heart sounds	circulatory system	195	11713	0.198695	0.121194	1.21981	0.101115	1	0.999999
chr7.117652877.C.G	rs80034486	G	Severity	CAV	G	CFTR	285.21	Anemia in chronic kidney disease	hematopoietic	136	11217	1.79675	1.09595	6.03003	0.10112	1	0.999999
chr11.320836.C.T	rs34481144	T	Severity	CAV	T	IFITM3	272.11	Hypercholesterolemia	endocrine/metabolic	1537	7883	0.0718784	0.0438438	1.07452	0.101126	1	0.999999
chr5.142872984.C.T	rs10039856	C	Severity	CAV	T	ARHGAP26	415.1	Acute pulmonary heart disease	circulatory system	112	13056	0.317629	0.19375	1.37387	0.101135	1	0.999999
chr1.3081749.G.A	rs12745140	A	Severity	CAV	A	PRDM16	790.6	Other abnormal blood chemistry	symptoms	941	10967	0.128658	0.0784798	1.1373	0.101135	1	0.999999
chr5.96909661.C.T	rs150892504	T	Severity	CAV	T	ERAP2	530.13	Barrett's esophagus	digestive	150	10841	-1.6561	1.01022	0.190882	0.101141	1	0.999999
chr3.101705614.T.C	rs11919389	C	Risk factor	CAV	C	PDCL3P4	766	Neuralgia, neuritis, and radiculitis NOS	symptoms	167	11560	0.187172	0.114176	1.20583	0.101145	1	0.999999
chr2.60480453.A.G	rs1123573	A	Severity	CAV-FE	G	BCL11A	727.1	Synovitis and tenosynovitis	musculoskeletal	147	11011	-0.208944	0.127459	0.81144	0.101148	1	0.999999
chr11.320772.A.G	rs12252	G	Severity; Risk factor	CAV	G	IFITM3	216	Benign neoplasm of skin	neoplasms	640	11178	0.180328	0.110003	1.19761	0.101151	1	0.999999
chr3.61768231.T.A	rs672699	A	Severity	CAV	T	PTPRG	599.3	Dysuria	genitourinary	316	10698	0.156376	0.0953937	1.16927	0.101157	1	0.999999
chr13.73984368.C.T	rs12871414	C	Severity	CAV	T	KLF12	930	Allergic reaction to food	injuries & poisonings	410	10727	0.177737	0.108427	1.19451	0.101165	1	0.999999
chr9.21131628.G.C	rs12236000	G	Severity	CAV	C	-	452	Other venous embolism and thrombosis	circulatory system	211	11582	0.274377	0.167387	1.31571	0.101175	1	0.999999
chr14.102356233.A.G	rs11160678	G	Severity	CAV	G	CINP	555.2	Ulcerative colitis	digestive	273	10031	-0.150275	0.0916768	0.860471	0.101175	1	0.999999
chr9.131672331.T.G	rs12551879	G	Severity	CAV	G	RAPGEF1	165	Cancer within the respiratory system	neoplasms	112	13213	-0.493363	0.300984	0.610569	0.101178	1	0.999999
chr4.24511798.A.G	rs73246461	G	Severity	CAV	G	-	288.2	Elevated white blood cell count	hematopoietic	100	11710	-0.329846	0.201233	0.719035	0.101188	1	0.999999
chr17.42362183.A.G	rs744166	G	Risk factor; Severity	CAV	G	STAT3	153	Colorectal cancer	neoplasms	274	12045	-0.149727	0.091346	0.860943	0.101189	1	0.999999
chr5.180810828.C.T	rs113791144	T	Severity	CAV	T	-	174.11	Malignant neoplasm of female breast	neoplasms	422	12369	0.220198	0.134354	1.24632	0.101228	1	0.999999
chr1.230710048.A.G	rs699	G	Severity	CAV	G	AGT	345.3	Convulsions	neurological	102	12062	-0.241554	0.147387	0.785406	0.101232	1	0.999999
chr6.41534945.A.C	rs1886814	C	Severity	CAV-FE	C	FOXP4-AS1	350	Abnormal movement	neurological	763	11953	0.209923	0.128089	1.23358	0.101236	1	0.999999
chr6.31153649.G.A	rs143334143	A	Severity; Risk factor	CAV-FE	A	CCHCR1	428	Congestive heart failure; nonhypertensive	circulatory system	419	12162	-0.20775	0.126764	0.81241	0.101239	1	0.999999
chr6.147217556.A.G	rs116898161	G	Severity	CAV	G	STXBP5	136	Other infectious and parasitic diseases	infectious diseases	124	12821	-0.744658	0.454378	0.474897	0.101244	1	0.999999
chr4.166008836.A.T	rs17047200	TT genotype	Severity (TT genotype)*Conflicting; Risk factor (AA genotype)*Conflicting	CAV	T	TLL1	276.12	Hyposmolality and/or hyponatremia	endocrine/metabolic	147	11835	-0.357099	0.217899	0.699703	0.101249	1	0.999999
chr6.31575254.G.A	rs1800629	A	Risk factor*Conflicting; Severity*Conflicting; Protective*Conflicting	CAV-FE	A	TNF	722.1	Displacement of intervertebral disc	musculoskeletal	223	11610	-0.328845	0.200659	0.719755	0.10125	1	0.999999
chr3.101705614.T.C	rs11919389	C	Risk factor	CAV	C	PDCL3P4	702	Degenerative skin conditions and other dermatoses	dermatologic	593	11657	-0.106838	0.0651947	0.898671	0.101265	1	0.999999
chr19.50379362.T.C	rs1405655	C	Severity	CAV-FE	C	NR1H2	275.6	Hypercalcemia	endocrine/metabolic	189	12793	0.177303	0.108195	1.19399	0.101266	1	0.999999
chr2.195519781.A.G	rs74417002	G	Severity	CAV	G	-	433.21	Cerebral artery occlusion, with cerebral infarction	circulatory system	155	12438	0.450854	0.275122	1.56965	0.101267	1	0.999999
chr21.33252612.A.G	rs2236757	A	Severity	CAV-FE	A	IFNAR2	209	Neuroendocrine tumors	neoplasms	118	12654	0.226891	0.138455	1.25469	0.101268	1	0.999999
chr10.104263031.C.A	rs4925	A	Protective for neurological complications of long COVID	CAV	A	GSTO1	110	Dermatophytosis / Dermatomycosis	infectious diseases	373	11990	-0.135626	0.0827625	0.873169	0.101269	1	0.999999
chr6.31575324.G.A	rs361525	G	Severity	CAV-FE	A	TNF	272.13	Mixed hyperlipidemia	endocrine/metabolic	840	8592	0.178305	0.108809	1.19519	0.101277	1	0.999999
chr12.132489230.GC.G	rs56106917	G	Severity	CAV	G	FBRSL1	619.4	Noninflammatory disorders of vagina	genitourinary	119	12584	0.218344	0.133244	1.24402	0.101279	1	0.999999
chr6.105878879.T.A	rs9386484	T	Severity	CAV	A	-	687.1	Rash and other nonspecific skin eruption	dermatologic	401	9173	-0.152645	0.0931511	0.858434	0.10128	1	0.999999
chr3.38894643.C.T	rs33985936	T	Severity	CAV	T	SCN11A	690	Erythematosquamous dermatosis	dermatologic	154	11021	-0.238571	0.145594	0.787752	0.101295	1	0.999999
chr3.38894643.C.T	rs33985936	T	Severity	CAV	T	SCN11A	690.1	Seborrheic dermatitis	dermatologic	154	11021	-0.238571	0.145594	0.787752	0.101295	1	0.999999
chrX.15566297.A.G	rs4646179	G	Severity	CAV	G	ACE2	429	Ill-defined descriptions and complications of heart disease	circulatory system	219	12162	1.00144	0.611198	2.72219	0.101322	1	0.999999
chr12.6845711.C.T	rs5443	T	protective	CAV	T	CDCA3	339	Other headache syndromes	neurological	218	12230	-0.175125	0.106884	0.839352	0.101326	1	0.999999
chr9.117713024.A.G	rs4986790	G	Severity	CAV	G	TLR4	165	Cancer within the respiratory system	neoplasms	112	13255	-0.597889	0.364913	0.549971	0.101329	1	0.999999
chr7.117559590.ATCT.A	rs113993960	A	Severity	CAV	A	CFTR	296	Mood disorders	mental disorders	1679	9064	0.279809	0.170777	1.32288	0.101329	1	0.999999
chr10.28606315.C.T	rs12773860	T	Severity	CAV	T	WAC	272	Disorders of lipoid metabolism	endocrine/metabolic	3744	8381	0.0782863	0.0477826	1.08143	0.101342	1	0.999999
chr12.6845711.C.T	rs5443	T	protective	CAV	T	CDCA3	443	Peripheral vascular disease	circulatory system	431	11901	-0.125945	0.0768789	0.881663	0.101375	1	0.999999
chr21.41507982.C.A	rs75603675	A	Protective*Conflicting; Risk factor*Conflicting; Severity*Conflicting	CAV	A	TMPRSS2	396	Abnormal heart sounds	circulatory system	191	11206	0.171454	0.104658	1.18703	0.101376	1	0.999999
chr2.195994321.C.T	rs191631470	T	Severity	CAV	T	DNAH7	601	Inflammatory diseases of prostate	genitourinary	118	11845	0.883542	0.539335	2.41945	0.101379	1	0.999999
chr16.57636629.G.A	rs7499679	A	Severity	CAV	A	ADGRG1	578	Gastrointestinal hemorrhage	digestive	376	11913	-0.15332	0.0935918	0.857855	0.101385	1	0.999999
chr4.67963489.G.A	rs6552134	G	Possible functional consequences	FCP + IP	G	TMPRSS11A	428.1	Congestive heart failure (CHF) NOS	circulatory system	167	11975	0.200598	0.122453	1.22213	0.101389	1	0.999999
chr6.31575254.G.A	rs1800629	A	Risk factor*Conflicting; Severity*Conflicting; Protective*Conflicting	CAV-FE	A	TNF	720	Spinal stenosis	musculoskeletal	163	11610	0.318704	0.194551	1.37534	0.10139	1	0.999999
chr5.131995059.C.T	rs56162149	T	Severity	CAV-FE	T	ACSL6	427.9	Palpitations	circulatory system	597	10439	0.117542	0.0717532	1.12473	0.101393	1	0.999999
chr3.27146807.G.A	rs17317135	G	Severity	CAV	A	NEK10	426.3	Bundle branch block	circulatory system	119	10108	-0.837384	0.511189	0.432841	0.101399	1	0.999999
chr18.69541156.T.C	rs12958013	T	Severity	CAV	C	DOK6	611	Abnormal findings on mammogram or breast exam	genitourinary	383	11476	-0.207269	0.126529	0.812801	0.1014	1	0.999999
chr11.88824823.A.G	rs10831496	G	Severity	CAV-FE	G	GRM5	564	Functional digestive disorders	digestive	347	10224	0.136833	0.0835344	1.14664	0.101413	1	0.999999
chr6.31575324.G.A	rs361525	G	Severity	CAV-FE	A	TNF	070	Viral hepatitis	infectious diseases	718	10624	0.186647	0.113945	1.2052	0.101414	1	0.999999
chr1.244873270.T.C	rs12130553	C	Severity	CAV	C	-	250.4	Abnormal glucose	endocrine/metabolic	763	8619	-0.094265	0.0575488	0.910042	0.101422	1	0.999999
chr3.1052111.C.G	rs1504061	G	Severity	CAV	G	-	514	Abnormal findings examination of lungs	respiratory	297	12411	-0.418595	0.255557	0.657971	0.101429	1	0.999999
chr13.33129529.C.G	rs34425674	G	Risk factor	CAV	G	STARD13	261.4	Vitamin D deficiency	endocrine/metabolic	2373	9125	0.17028	0.10396	1.18564	0.101435	1	0.999999
chr11.88824823.A.G	rs10831496	G	Severity	CAV-FE	G	GRM5	209	Neuroendocrine tumors	neoplasms	123	13239	-0.241045	0.147173	0.785806	0.101455	1	0.999999
chr13.41746691.T.A	rs10507497	A	Severity	CAV-FE	A	VWA8	569	Other disorders of intestine	digestive	228	12300	-0.204838	0.12507	0.81478	0.101466	1	0.999999
chr6.147217556.A.G	rs116898161	G	Severity	CAV	G	STXBP5	250.25	Diabetes type 2 with peripheral circulatory disorders	endocrine/metabolic	129	10584	-0.751396	0.458813	0.471708	0.101485	1	0.999999
chr3.141689849.A.G	rs6440031	G	Severity	CAV	A	LINC02618	288.1	Decreased white blood cell count	hematopoietic	116	10385	-0.428693	0.261783	0.65136	0.101507	1	0.999999
chr5.32750877.T.C	rs1173773	C	Protective	CAV	C	NPR3	395	Heart valve disorders	circulatory system	861	11694	-0.0900938	0.0550162	0.913845	0.101508	1	0.999999
chr3.61768231.T.A	rs672699	A	Severity	CAV	T	PTPRG	250.41	Impaired fasting glucose	endocrine/metabolic	201	10560	-0.214229	0.13082	0.807164	0.101509	1	0.999999
chr10.22439346.T.C	-	HLA-A*02:02	Protective	IP	C	HLA-A	333	Extrapyramidal disease and abnormal movement disorders	neurological	210	11846	-0.437477	0.267173	0.645664	0.101541	1	0.999999
chr8.97128242.T.C	rs7817272	C	Severity	CAV	C	CPQ	443.7	Peripheral angiopathy in diseases classified elsewhere	circulatory system	101	11890	0.27701	0.169178	1.31918	0.101549	1	0.999999
chr15.60810211.C.T	rs341419	T	Severity	CAV-FE	T	RORA	345.3	Convulsions	neurological	101	11884	0.280975	0.171605	1.32442	0.101561	1	0.999999
chr4.67910532.T.C	rs9998258	T	Possible functional consequences	FCP + IP	C	TMPRSS11A	577	Diseases of pancreas	digestive	152	13153	0.396354	0.24209	1.4864	0.101585	1	0.999999
chr4.24511798.A.G	rs73246461	G	Severity	CAV	G	-	740	Osteoarthrosis	musculoskeletal	1129	11065	-0.0975719	0.0596011	0.907037	0.101613	1	0.999999
chr6.160731787.C.T	rs4252128	T	Potential functional effect on protein	FCP + IP	T	PLG	452.2	Deep vein thrombosis [DVT]	circulatory system	173	11647	0.491298	0.300117	1.63444	0.101626	1	0.999999
chr5.77379593.G.A	rs7715119	A	Severity	CAV-FE	A	PDE8B	242.1	Graves' disease	endocrine/metabolic	158	10042	0.276352	0.168819	1.31831	0.101636	1	0.999999
chr8.97128242.T.C	rs7817272	C	Severity	CAV	C	CPQ	454	Varicose veins	circulatory system	243	11646	-0.20255	0.12374	0.816646	0.101653	1	0.999999
chr3.1052111.C.G	rs1504061	G	Severity	CAV	G	-	452	Other venous embolism and thrombosis	circulatory system	212	11618	-0.526398	0.321603	0.590729	0.101673	1	0.999999
chr11.1219991.G.T	rs35705950	T	Protective	CAV	T	MUC5B	496	Chronic airway obstruction	respiratory	535	10751	-0.175643	0.107325	0.838917	0.101722	1	0.999999
chr10.52771466.C.T	rs1800451	T	Potential functional effect on protein	FCP + IP	T	MBL2	339	Other headache syndromes	neurological	217	12223	0.438655	0.268042	1.55062	0.101732	1	0.999999
chr9.3320390.C.A	rs72699049	A	Severity	CAV	A	RFX3	332	Parkinson's disease	neurological	179	12010	0.38402	0.234662	1.46817	0.101739	1	0.999999
chr11.34482745.G.A	rs61882275	G	Severity	CAV	A	ELF5	599.4	Urinary incontinence	genitourinary	231	10669	0.158444	0.0968249	1.17169	0.101756	1	0.999999
chr11.1219991.G.T	rs35705950	T	Protective	CAV	T	MUC5B	242.1	Graves' disease	endocrine/metabolic	155	9879	-0.345343	0.211042	0.707978	0.101763	1	0.999999
chr1.27373964.C.T	rs141300199	T	Severity	CAV	T	FCN3	327.7	Sleep related movement disorders	neurological	116	10903	1.72764	1.05579	5.62738	0.101765	1	0.999999
chr1.3081749.G.A	rs12745140	A	Severity	CAV	A	PRDM16	785	Abdominal pain	symptoms	989	10440	-0.136224	0.0832531	0.872647	0.101785	1	0.999999
chr6.52200448.A.G	rs13192246	G	Severity	CAV	A	-	626	Disorders of menstruation and other abnormal bleeding from female genital tract	genitourinary	414	11448	0.130861	0.0799765	1.13981	0.101788	1	0.999999
chr11.784340.C.G	rs7104929	G	Severity	CAV-FE	G	-	174	Breast cancer	neoplasms	466	12222	-0.120412	0.0735941	0.886555	0.101805	1	0.999999
chr11.784340.C.G	rs7104929	G	Severity	CAV-FE	G	-	627.3	Postmenopausal atrophic vaginitis	genitourinary	217	11458	0.168566	0.103034	1.18361	0.101833	1	0.999999
chr2.136948486.A.G	rs7605851	G	Severity	CAV-FE	G	THSD7B	428	Congestive heart failure; nonhypertensive	circulatory system	417	12137	-0.225864	0.138058	0.797827	0.101837	1	0.999999
chrX.12886851.C.T	rs5743781	T	Severity; Severity for males	CAV-FE	T	TLR7	433.2	Occlusion of cerebral arteries	circulatory system	168	12444	1.21554	0.742992	3.37212	0.101838	1	0.999999
chr22.49281538.G.A	rs62220604	G	Severity	CAV	A	-	433.2	Occlusion of cerebral arteries	circulatory system	160	11598	0.202658	0.123878	1.22465	0.101851	1	0.999999
chrX.15566297.A.G	rs4646179	G	Severity	CAV	G	ACE2	456	Chronic venous insufficiency [CVI]	circulatory system	223	11664	1.01918	0.623012	2.77092	0.101862	1	0.999999
chr10.52340585.A.T	rs1441121	T	Severity	CAV	A	-	687.4	Disturbance of skin sensation	dermatologic	290	10551	-0.14666	0.0896516	0.863588	0.101864	1	0.999999
chr13.33129529.C.G	rs34425674	G	Risk factor	CAV	G	STARD13	532	Dysphagia	digestive	230	10793	-0.677742	0.414301	0.507762	0.101867	1	0.999999
chr17.27660155.T.C	rs117217714	C	Severity	CAV	C	NOS2P1	426.9	Cardiac pacemaker/device in situ	circulatory system	335	10513	-1.66993	1.02084	0.18826	0.101873	1	0.999999
chr1.31151182.G.C	rs12083278	C	Severity	CAV	G	-	585.1	Acute renal failure	genitourinary	253	10564	-0.161557	0.0987644	0.850818	0.101886	1	0.999999
chr1.230710048.A.G	rs699	G	Severity	CAV	G	AGT	740	Osteoarthrosis	musculoskeletal	1159	11522	-0.0756925	0.0462768	0.927101	0.101914	1	0.999999
chr9.21131628.G.C	rs12236000	G	Severity	CAV	C	-	279.7	Other immunological findings	endocrine/metabolic	375	12550	-0.252883	0.154608	0.776558	0.101915	1	0.999999
chr6.105878879.T.A	rs9386484	T	Severity	CAV	A	-	379.2	Disorders of vitreous body	sense organs	230	9923	0.185602	0.113475	1.20394	0.10192	1	0.999999
chr9.3320390.C.A	rs72699049	A	Severity	CAV	A	RFX3	599.9	Other abnormality of urination	genitourinary	180	10689	-0.554736	0.339177	0.574224	0.101937	1	0.999999
chr4.111691870.C.T	rs112641600	C	Severity	CAV	T	-	600	Hyperplasia of prostate	genitourinary	697	11750	0.193964	0.118595	1.21405	0.10194	1	0.999999
chr1.12192898.T.G	rs1061622	T	Severity	CAV-FE	G	TNFRSF1B	394	Rheumatic disease of the heart valves	circulatory system	242	11734	0.171265	0.104717	1.18681	0.101943	1	0.999999
chr11.88824823.A.G	rs10831496	G	Severity	CAV-FE	G	GRM5	512.9	Other dyspnea	respiratory	929	9128	0.0881511	0.0538986	1.09215	0.101944	1	0.999999
chr17.45422978.G.C	rs1230082	G	Severity	CAV	G	ARHGAP27	687.1	Rash and other nonspecific skin eruption	dermatologic	457	11074	0.118662	0.0725555	1.12599	0.101952	1	0.999999
chr5.77379593.G.A	rs7715119	A	Severity	CAV-FE	A	PDE8B	272.12	Hyperglyceridemia	endocrine/metabolic	241	8556	0.230743	0.14109	1.25954	0.101959	1	0.999999
chr21.33287378.C.T	rs8178521	T	Severity	CAV-FE	T	IL10RB	496.2	Chronic bronchitis	respiratory	167	10586	-0.210238	0.128553	0.810392	0.101962	1	0.999999
chr8.16932640.T.C	rs118072448	T	Severity	CAV	C	-	250.22	Type 2 diabetes with renal manifestations	endocrine/metabolic	181	10293	0.286274	0.175047	1.33146	0.101964	1	0.999999
chr5.131995059.C.T	rs56162149	T	Severity	CAV-FE	T	ACSL6	585.1	Acute renal failure	genitourinary	276	11709	-0.183713	0.112335	0.832175	0.101966	1	0.999999
chr4.111691870.C.T	rs112641600	C	Severity	CAV	T	-	796	Elevated prostate specific antigen [PSA]	genitourinary	238	11750	0.295049	0.180423	1.34319	0.101983	1	0.999999
chr12.47902438.G.T	rs11574024	T	Severity	CAV	T	VDR	288	Diseases of white blood cells	hematopoietic	109	12102	0.36797	0.225023	1.4448	0.101996	1	0.999999
chr10.130802064.T.G	rs12253652	G	Severity	CAV	G	-	573.9	Abnormal serum enzyme levels	digestive	295	11453	-0.233557	0.142826	0.791713	0.101996	1	0.999999
chr9.87724615.A.G	rs3128509	A;G	Possible functional consequences	FCP + IP	A	CTSL	289.4	Lymphadenitis	hematopoietic	143	11888	0.198573	0.121434	1.21966	0.102	1	0.999999
chr10.28606315.C.T	rs12773860	T	Severity	CAV	T	WAC	245.2	Chronic thyroiditis	endocrine/metabolic	591	9856	-0.169517	0.103667	0.844073	0.102008	1	0.999999
chr10.28606315.C.T	rs12773860	T	Severity	CAV	T	WAC	245.21	Chronic lymphocytic thyroiditis	endocrine/metabolic	591	9856	-0.169517	0.103667	0.844073	0.102008	1	0.999999
chr10.130802064.T.G	rs12253652	G	Severity	CAV	G	-	271.3	Intestinal disaccharidase deficiencies and disaccharide malabsorption	endocrine/metabolic	705	12038	-0.148102	0.0905722	0.862343	0.102011	1	0.999999
chr2.181488719.A.C	rs2034831	C	Severity	CAV	C	ITGA4	288.2	Elevated white blood cell count	hematopoietic	103	12014	0.386275	0.236228	1.47149	0.102011	1	0.999999
chr9.87726151.C.T	rs41312184	C;T	Possible functional consequences	FCP + IP	T	CTSL	565	Anal and rectal conditions	digestive	392	12345	-0.590982	0.361419	0.553783	0.102013	1	0.999999
chr17.45995618.A.G	rs112572874	G	Risk factor	CAV-FE	G	MAPT	447	Other disorders of arteries and arterioles	circulatory system	160	11894	0.210242	0.128578	1.23398	0.10202	1	0.999999
chr13.73984368.C.T	rs12871414	C	Severity	CAV	T	KLF12	270.3	Disorders of plasma protein metabolism	endocrine/metabolic	103	12544	-0.297912	0.182194	0.742367	0.102021	1	0.999999
chr2.191909428.G.A	rs147509469	A	Risk factor for females	CAV	A	CAVIN2-AS1	292	Neurological disorders	mental disorders	431	12316	-0.453285	0.277227	0.635537	0.102035	1	0.999999
chr2.162044379.C.T	rs3788979	T	Risk factor	CAV	T	DPP4	427	Cardiac dysrhythmias	circulatory system	1543	10237	0.107705	0.0658738	1.11372	0.102043	1	0.999999
chr11.88436431.C.T	rs72953026	T	Severity	CAV-FE	T	-	332	Parkinson's disease	neurological	175	11812	-0.235664	0.144141	0.790046	0.102058	1	0.999999
chr5.123497022.T.C	rs62377777	T	Severity	CAV	C	-	386.9	Dizziness and giddiness (Light-headedness and vertigo)	sense organs	557	11993	-0.122956	0.0752057	0.884303	0.102064	1	0.999999
chr4.153687301.A.G	rs1898830	G	Severity; Risk factor	CAV	G	TLR2	313.1	Attention deficit hyperactivity disorder	mental disorders	136	12930	0.205383	0.125625	1.228	0.102072	1	0.999999
chr1.156125675.T.C	rs581342	C	Severity	CAV	C	LMNA	627.2	Symptomatic menopause	genitourinary	153	11554	-0.349793	0.213961	0.704834	0.102081	1	0.999999
chr11.88824823.A.G	rs10831496	G	Severity	CAV-FE	G	GRM5	585.32	End stage renal disease	genitourinary	135	11794	0.212699	0.130109	1.23701	0.102095	1	0.999999
chr20.50172836.A.G	rs6122883	G	Severity	CAV-FE	G	LINC01273	356	Hereditary and idiopathic peripheral neuropathy	neurological	127	12423	0.21375	0.130753	1.23831	0.1021	1	0.999999
chr6.41534945.A.C	rs1886814	C	Severity	CAV-FE	C	FOXP4-AS1	242.1	Graves' disease	endocrine/metabolic	159	10061	0.396953	0.242821	1.48729	0.1021	1	0.999999
chr1.12207235.C.T	rs3397	T	Severity	CAV-FE	C	TNFRSF1B	514	Abnormal findings examination of lungs	respiratory	227	8830	-0.168587	0.103132	0.844858	0.102118	1	0.999999
chr6.31575324.G.A	rs361525	G	Severity	CAV-FE	A	TNF	198	Secondary malignant neoplasm	neoplasms	197	12155	0.308325	0.188617	1.36114	0.10212	1	0.999999
chr3.146517122.G.A	rs343320	A	Severity	CAV-FE	A	PLSCR1	426	Cardiac conduction disorders	circulatory system	616	10417	0.168856	0.103302	1.18395	0.102135	1	0.999999
chr4.143999443.G.A	rs7683365	A	Risk factor	FCP + IP	A	GYPB	696.41	Psoriasis vulgaris	dermatologic	231	9311	-0.175699	0.107491	0.83887	0.102144	1	0.999999
chr2.195499753.A.C	rs73060484	C	Severity	CAV	C	-	250.3	Insulin pump user	endocrine/metabolic	278	10544	0.246989	0.151106	1.28017	0.102145	1	0.999999
chr4.68840276.G.A	rs115162070	G	Severity	CAV	A	-	681	Superficial cellulitis and abscess	dermatologic	354	12006	0.225285	0.137831	1.25268	0.102155	1	0.999999
chr1.155197995.A.G	rs41264915	A	Severity	CAV-FE	G	THBS3	530.1	Esophagitis, GERD and related diseases	digestive	1544	10830	-0.103374	0.0632471	0.90179	0.102166	1	0.999999
chr5.157106730.T.C	rs35960726	C	Severity	CAV	C	HAVCR2	599.2	Retention of urine	genitourinary	171	10721	1.00744	0.616415	2.73858	0.102185	1	0.999999
chr1.35908500.C.T	rs2765013	C	Severity	CAV	T	AGO1	443.7	Peripheral angiopathy in diseases classified elsewhere	circulatory system	101	11862	-0.45324	0.277321	0.635566	0.102185	1	0.999999
chr6.147217556.A.G	rs116898161	G	Severity	CAV	G	STXBP5	433.1	Occlusion and stenosis of precerebral arteries	circulatory system	226	12441	0.374464	0.229122	1.45421	0.102187	1	0.999999
chr11.114726432.A.T	rs1712779	T	Severity	CAV-FE	T	-	427.6	Premature beats	circulatory system	150	10504	0.198613	0.121526	1.21971	0.102191	1	0.999999
chr4.143999443.G.A	rs7683365	A	Risk factor	FCP + IP	A	GYPB	317.1	Alcoholism	mental disorders	113	10261	0.233156	0.142666	1.26258	0.1022	1	0.999999
chr12.6845711.C.T	rs5443	T	protective	CAV	T	CDCA3	724.1	Disorders of sacrum	musculoskeletal	123	11607	-0.235819	0.144296	0.789923	0.102202	1	0.999999
chr7.22728630.G.T	rs2066992	T	Protective	CAV-FE	T	IL6	300	Anxiety disorders	mental disorders	1682	9120	0.117327	0.0717972	1.12449	0.102228	1	0.999999
chr16.89196249.G.A	rs117169628	A	Severity	CAV	A	SLC22A31	440	Atherosclerosis	circulatory system	110	11857	-0.373659	0.228659	0.688211	0.102231	1	0.999999
chr21.41464802.A.G	rs462574	A	Possible functional consequences	FCP + IP	A	TMPRSS2	681	Superficial cellulitis and abscess	dermatologic	362	12140	-0.437995	0.268029	0.645329	0.102231	1	0.999999
chr1.109740350.G.T	rs1332018	T	Risk factor; Severity	CAV	G	GSTM3	286	Coagulation defects	hematopoietic	205	12310	-0.166203	0.101708	0.846874	0.102234	1	0.999999
chr11.784340.C.G	rs7104929	G	Severity	CAV-FE	G	-	724	Other and unspecified disorders of back	musculoskeletal	188	11469	0.174616	0.106859	1.19079	0.102241	1	0.999999
chr4.143996657.T.C	rs6840234	C	Protective	FCP + IP	T	GYPB	475.9	Postnasal drip	respiratory	184	7854	-0.184122	0.112684	0.831835	0.102267	1	0.999999
chr14.94566450.G.A	rs2093266	A	Risk factor for acute kidney injury	CAV	A	SERPINA4	433.2	Occlusion of cerebral arteries	circulatory system	168	12441	0.304029	0.186072	1.35531	0.102274	1	0.999999
chr17.34252769.A.G	rs1024611	G	Risk factor	CAV	G	CCL2	619	Noninflammatory female genital disorders	genitourinary	251	12602	-0.175262	0.107266	0.839237	0.102282	1	0.999999
chr1.196673103.G.A	rs800292	A	Severity	CAV	A	CFH	495.2	Asthma with exacerbation	respiratory	230	10945	-0.191944	0.117477	0.825353	0.102282	1	0.999999
chr11.14893332.A.G	rs10741657	G	Severity	CAV	A	CYP2R1	724	Other and unspecified disorders of back	musculoskeletal	190	11611	0.177626	0.108715	1.19438	0.102286	1	0.999999
chr2.162267541.C.T	rs1990760	T	Risk factor; Severity	CAV	C	IFIH1	395.6	Heart valve replaced	circulatory system	183	11688	-0.185365	0.113457	0.830801	0.102302	1	0.999999
chr10.52771475.C.T	rs1800450	T	Severity	CAV	T	MBL2	415.1	Acute pulmonary heart disease	circulatory system	113	13092	0.285291	0.174623	1.33015	0.10231	1	0.999999
chr9.133251249.A.G	rs7849280	G	Protective	CAV	G	ABO	464	Acute sinusitis	respiratory	165	10662	-0.405948	0.248491	0.666345	0.102332	1	0.999999
chr3.38894643.C.T	rs33985936	T	Severity	CAV	T	SCN11A	627.2	Symptomatic menopause	genitourinary	153	11597	-0.240825	0.147418	0.785979	0.102338	1	0.999999
chr17.8109899.C.T	rs151256885	T	Severity	CAV	T	ALOXE3	426.9	Cardiac pacemaker/device in situ	circulatory system	335	10512	-0.978906	0.599243	0.375722	0.102349	1	0.999999
chr7.117652877.C.G	rs80034486	G	Severity	CAV	G	CFTR	702	Degenerative skin conditions and other dermatoses	dermatologic	593	11685	1.30671	0.799914	3.69399	0.102351	1	0.999999
chr11.88824823.A.G	rs10831496	G	Severity	CAV-FE	G	GRM5	394.2	Mitral valve disease	circulatory system	175	11734	-0.201524	0.123367	0.817484	0.102358	1	0.999999
chr9.78543197.A.G	rs7027911	A	Severity	CAV	A	-	338.2	Chronic pain	neurological	936	11191	-0.0808461	0.0494941	0.922336	0.102375	1	0.999999
chr4.71762286.C.T	rs113574864	T	Severity	CAV	T	GC	280.1	Iron deficiency anemias, unspecified or not due to blood loss	hematopoietic	360	11186	0.245264	0.150157	1.27796	0.102389	1	0.999999
chr5.21768177.G.A	-	HLA-A*02:02	Protective	IP	A	HLA-A	714	Rheumatoid arthritis and other inflammatory polyarthropathies	musculoskeletal	222	11650	-0.161608	0.0989414	0.850775	0.102391	1	0.999999
chr14.94566450.G.A	rs2093266	A	Risk factor for acute kidney injury	CAV	A	SERPINA4	285.2	Anemia of chronic disease	hematopoietic	173	11206	-0.41505	0.254111	0.660307	0.102397	1	0.999999
chr21.41470664.C.T	rs61735794	T	Risk factor	CAV	T	TMPRSS2	394	Rheumatic disease of the heart valves	circulatory system	242	11721	-0.629629	0.385487	0.532789	0.102399	1	0.999999
chr1.12192898.T.G	rs1061622	T	Severity	CAV-FE	G	TNFRSF1B	271	Disorders of carbohydrate transport and metabolism	endocrine/metabolic	722	12311	-0.107999	0.0661318	0.897628	0.10245	1	0.999999
chr4.71742666.T.G	rs2282679	G	Severity	CAV	G	GC	701.2	Scar conditions and fibrosis of skin	dermatologic	121	12538	-0.248705	0.152293	0.77981	0.102454	1	0.999999
chr12.57108399.C.T	rs324011	T	Risk factor; Severity	CAV	T	STAT6	702.2	Seborrheic keratosis	dermatologic	423	12052	0.120511	0.0737963	1.12807	0.102465	1	0.999999
chr5.180810828.C.T	rs113791144	T	Severity	CAV	T	-	555	Inflammatory bowel disease and other gastroenteritis and colitis	digestive	605	10227	0.183597	0.112434	1.20153	0.102483	1	0.999999
chr10.89010241.T.C	rs982764	T	Severity	CAV-FE	C	FAS	782.3	Edema	symptoms	441	12290	0.126091	0.0772192	1.13439	0.102491	1	0.999999
chr9.87724615.A.G	rs3128509	A;G	Possible functional consequences	FCP + IP	A	CTSL	433.2	Occlusion of cerebral arteries	circulatory system	166	12157	-0.19511	0.119488	0.822744	0.102494	1	0.999999
chr4.186082920.C.T	rs3775291	T	Risk factor; Severity	CAV-FE	T	TLR3	165	Cancer within the respiratory system	neoplasms	112	13239	0.237998	0.145755	1.26871	0.102497	1	0.999999
chr2.112913801.G.T	rs3811046	T	Risk factor	CAV	G	IL37	199	Neoplasm of uncertain behavior	neoplasms	152	12148	-0.219975	0.134725	0.802539	0.102517	1	0.999999
chr1.3081749.G.A	rs12745140	A	Severity	CAV	A	PRDM16	339	Other headache syndromes	neurological	211	11835	0.250314	0.15331	1.28443	0.102524	1	0.999999
chr4.143999443.G.A	rs7683365	A	Risk factor	FCP + IP	A	GYPB	788	Syncope and collapse	symptoms	261	10972	-0.164735	0.100913	0.848118	0.102586	1	0.999999
chr14.94566450.G.A	rs2093266	A	Risk factor for acute kidney injury	CAV	A	SERPINA4	574.1	Cholelithiasis	digestive	112	12959	-0.507737	0.311039	0.601856	0.102598	1	0.999999
chr4.67963489.G.A	rs6552134	G	Possible functional consequences	FCP + IP	G	TMPRSS11A	798.1	Chronic fatigue syndrome	symptoms	154	10707	0.202858	0.124275	1.2249	0.102608	1	0.999999
chr4.186083346.C.T	rs121434431	T	Severity	CAV-FE	T	TLR3	110.11	Dermatophytosis of nail	infectious diseases	238	11998	1.75771	1.07682	5.79912	0.102612	1	0.999999
chr7.22728408.A.G	rs2069837	G	Severity	CAV-FE	G	IL6	433.31	Transient cerebral ischemia	circulatory system	159	12455	-0.347815	0.213084	0.706229	0.102618	1	0.999999
chr12.6845711.C.T	rs5443	T	protective	CAV	T	CDCA3	193	Thyroid cancer	neoplasms	247	12925	0.155636	0.0953508	1.1684	0.102628	1	0.999999
chr10.52771475.C.T	rs1800450	T	Severity	CAV	T	MBL2	809	Fracture of unspecified bones	injuries & poisonings	119	12333	0.2747	0.1683	1.31614	0.102635	1	0.999999
chr7.54580201.A.C	rs622568	C	Severity; Risk factor	CAV-FE	C	-	442.1	Aortic aneurysm	circulatory system	449	11891	0.161353	0.0988557	1.1751	0.102636	1	0.999999
chr7.117611595.T.G	rs150212784	G	Severity	CAV	G	CFTR	327.3	Sleep apnea	neurological	718	10904	0.805408	0.493457	2.23761	0.102643	1	0.999999
chr3.148742201.A.C	rs5186	C	Severity	CAV	C	AGTR1	070	Viral hepatitis	infectious diseases	718	10618	-0.104361	0.0639442	0.9009	0.102665	1	0.999999
chr6.160716758.G.A	rs4252187	A	Potential functional effect on protein	FCP + IP	A	PLG	209	Neuroendocrine tumors	neoplasms	123	13234	1.19805	0.734071	3.31365	0.102666	1	0.999999
chr21.33287378.C.T	rs8178521	T	Severity	CAV-FE	T	IL10RB	189	Cancer of urinary organs (incl. kidney and bladder)	neoplasms	109	12824	-0.249601	0.152943	0.779111	0.102682	1	0.999999
chr17.27660155.T.C	rs117217714	C	Severity	CAV	C	NOS2P1	626.11	Absent or infrequent menstruation	genitourinary	141	11585	0.887047	0.543542	2.42795	0.102685	1	0.999999
chr22.49281538.G.A	rs62220604	G	Severity	CAV	A	-	411.4	Coronary atherosclerosis	circulatory system	1149	10846	0.0860751	0.052745	1.08989	0.102699	1	0.999999
chr8.97128242.T.C	rs7817272	C	Severity	CAV	C	CPQ	290.1	Dementias	mental disorders	105	12344	-0.324112	0.198619	0.723169	0.102716	1	0.999999
chr6.147217556.A.G	rs116898161	G	Severity	CAV	G	STXBP5	345.3	Convulsions	neurological	102	12049	-0.951721	0.583268	0.386076	0.102742	1	0.999999
chr6.160716758.G.A	rs4252187	A	Potential functional effect on protein	FCP + IP	A	PLG	735	Acquired foot deformities	musculoskeletal	157	12629	1.19508	0.732418	3.30383	0.102744	1	0.999999
chr3.101705614.T.C	rs11919389	C	Risk factor	CAV	C	PDCL3P4	475.9	Postnasal drip	respiratory	233	9789	-0.167307	0.102538	0.84594	0.102752	1	0.999999
chr16.78590128.A.G	rs72803978	A	Severity	CAV	G	WWOX	252	Disorders of parathyroid gland	endocrine/metabolic	196	11893	0.366227	0.224456	1.44228	0.102759	1	0.999999
chr13.41746691.T.A	rs10507497	A	Severity	CAV-FE	A	VWA8	427.9	Palpitations	circulatory system	599	10470	0.117916	0.072272	1.12515	0.102774	1	0.999999
chr10.51197961.C.A	rs7897633	A	Severity in European-Americans	CAV	C	PRKG1	112	Candidiasis	infectious diseases	177	11975	0.175825	0.107773	1.19223	0.102798	1	0.999999
chr17.45714244.T.C	rs113661667	C	Risk factor	CAV-FE	C	LINC02210-CRHR1	426	Cardiac conduction disorders	circulatory system	619	10515	0.117794	0.0722026	1.12501	0.1028	1	0.999999
chr12.132489230.GC.G	rs56106917	G	Severity	CAV	G	FBRSL1	356	Hereditary and idiopathic peripheral neuropathy	neurological	128	12568	0.208559	0.12784	1.2319	0.102804	1	0.999999
chr4.67910402.G.A	rs4860265	G	Possible functional consequences	FCP + IP	G	TMPRSS11A	374	Other disorders of eyelids	sense organs	117	11698	0.224407	0.137554	1.25158	0.102805	1	0.999999
chr1.161509955.A.G	rs1801274	G	Severity	CAV	G	FCGR2A	555.21	Ulcerative colitis (chronic)	digestive	175	9795	-0.181105	0.111014	0.834348	0.102811	1	0.999999
chr17.9267091.C.T	rs34761447	C	Severity	CAV	T	STX8	681.5	Cellulitis and abscess of leg, except foot	dermatologic	151	11970	-0.400406	0.245447	0.670048	0.10282	1	0.999999
chr6.160731787.C.T	rs4252128	T	Potential functional effect on protein	FCP + IP	T	PLG	292.3	Memory loss	mental disorders	249	12347	-0.540313	0.331222	0.582566	0.102833	1	0.999999
chr10.8988345.A.T	rs71481792	A	Severity	CAV	T	-	371	Inflammation of the eye	sense organs	254	11670	-0.176558	0.108238	0.83815	0.102848	1	0.999999
chr10.89010241.T.C	rs982764	T	Severity	CAV-FE	C	FAS	763	Thoracic or lumbosacral neuritis or radiculitis, unspecified	symptoms	665	11516	-0.106606	0.0653561	0.89888	0.102857	1	0.999999
chr7.22548762.C.T	rs13227460	T	Severity	CAV	T	STEAP1B	395.6	Heart valve replaced	circulatory system	180	11322	-0.227118	0.13924	0.796827	0.102864	1	0.999999
chr5.174562335.T.A	rs2220543	T	Severity	CAV	A	SUMO2P6	386	Vertiginous syndromes and other disorders of vestibular system	sense organs	120	11969	0.230772	0.141481	1.25957	0.102866	1	0.999999
chr4.166008836.A.T	rs17047200	TT genotype	Severity (TT genotype)*Conflicting; Risk factor (AA genotype)*Conflicting	CAV	T	TLL1	386.9	Dizziness and giddiness (Light-headedness and vertigo)	sense organs	550	11744	0.15617	0.0957488	1.16903	0.102882	1	0.999999
chr6.105878879.T.A	rs9386484	T	Severity	CAV	A	-	564	Functional digestive disorders	digestive	296	8417	0.165673	0.101576	1.18019	0.102886	1	0.999999
chr2.113129630.T.C	rs419598	C	Risk factor	CAV	C	IL1RN	427.22	Atrial flutter	circulatory system	156	10436	-0.220424	0.135146	0.802179	0.10289	1	0.999999
chr4.25613313.G.A	-	HLA-A*02:02	Protective	IP	A	HLA-A	379	Other disorders of eye	sense organs	288	12081	0.171243	0.104994	1.18678	0.102893	1	0.999999
chr1.46309111.A.G	rs41292543	G	Severity	CAV-FE	G	UQCRH	136	Other infectious and parasitic diseases	infectious diseases	124	12836	-0.393922	0.241565	0.674407	0.102952	1	0.999999
chr5.131995059.C.T	rs56162149	T	Severity	CAV-FE	T	ACSL6	747.1	Cardiac congenital anomalies	congenital anomalies	130	13051	-0.276328	0.169454	0.758564	0.102953	1	0.999999
chr10.43519603.G.T	rs10793436	G	Severity	CAV	T	-	694.2	Other dyschromia	dermatologic	350	9966	-0.136116	0.083475	0.872742	0.102971	1	0.999999
chr19.50259161.A.G	rs1651553	G	Severity	CAV	A	MYH14	681.5	Cellulitis and abscess of leg, except foot	dermatologic	151	12032	0.202033	0.1239	1.22389	0.102972	1	0.999999
chr1.3081749.G.A	rs12745140	A	Severity	CAV	A	PRDM16	429	Ill-defined descriptions and complications of heart disease	circulatory system	215	11754	-0.31209	0.1914	0.731916	0.102982	1	0.999999
chr7.22728408.A.G	rs2069837	G	Severity	CAV-FE	G	IL6	627.2	Symptomatic menopause	genitourinary	153	11599	0.284388	0.174416	1.32895	0.102993	1	0.999999
chr17.45714244.T.C	rs113661667	C	Risk factor	CAV-FE	C	LINC02210-CRHR1	459	Other disorders of circulatory system	circulatory system	236	12575	0.176848	0.108465	1.19345	0.103004	1	0.999999
chr12.8608014.A.G	rs11613792	A	Severity	CAV	G	AICDA	452.2	Deep vein thrombosis [DVT]	circulatory system	168	10877	0.242417	0.148682	1.27433	0.103008	1	0.999999
chr3.1052111.C.G	rs1504061	G	Severity	CAV	G	-	599.5	Frequency of urination and polyuria	genitourinary	767	10699	0.208452	0.127857	1.23177	0.103026	1	0.999999
chr6.18015216.C.T	rs140247774	T	Severity	CAV	T	-	280.1	Iron deficiency anemias, unspecified or not due to blood loss	hematopoietic	357	11011	-0.300582	0.18437	0.740387	0.103034	1	0.999999
chr22.43928847.C.G	rs738409	G	Protective*Conflicting; Severity*Conflicting	CAV	G	PNPLA3	720	Spinal stenosis	musculoskeletal	160	11379	0.214328	0.131466	1.23903	0.10304	1	0.999999
chr1.161544752.A.C	rs396991	C	Severity	CAV-FE	C	FCGR3A	189	Cancer of urinary organs (incl. kidney and bladder)	neoplasms	104	12401	-0.245893	0.150833	0.782006	0.103052	1	0.999999
chr1.31151182.G.C	rs12083278	C	Severity	CAV	G	-	459.9	Circulatory disease NEC	circulatory system	147	11261	-0.212439	0.130319	0.808609	0.10307	1	0.999999
chr2.181488719.A.C	rs2034831	C	Severity	CAV	C	ITGA4	443.9	Peripheral vascular disease, unspecified	circulatory system	266	11743	0.267778	0.164267	1.30706	0.103072	1	0.999999
chr7.117652877.C.G	rs80034486	G	Severity	CAV	G	CFTR	747	Cardiac and circulatory congenital anomalies	congenital anomalies	156	13150	1.71083	1.04951	5.53355	0.103077	1	0.999999
chr19.50379362.T.C	rs1405655	C	Severity	CAV-FE	C	NR1H2	136	Other infectious and parasitic diseases	infectious diseases	124	12835	-0.231055	0.141755	0.793696	0.10311	1	0.999999
chr1.109740350.G.T	rs1332018	T	Risk factor; Severity	CAV	G	GSTM3	930	Allergic reaction to food	injuries & poisonings	424	10965	0.156956	0.0962949	1.16994	0.103113	1	0.999999
chr18.69541156.T.C	rs12958013	T	Severity	CAV	C	DOK6	401	Hypertension	circulatory system	3210	8934	-0.083708	0.0513586	0.9197	0.103128	1	0.999999
chr9.117713024.A.G	rs4986790	G	Severity	CAV	G	TLR4	627.2	Symptomatic menopause	genitourinary	153	11598	0.349047	0.214158	1.41772	0.103132	1	0.999999
chr4.188627868.CTCT.C	rs1734523522	C	Severity	CAV	C	LINC01060	389.1	Sensorineural hearing loss	sense organs	344	12061	0.237155	0.145511	1.26764	0.103142	1	0.999999
chr9.133257521.T.TC	rs8176719	TC	Severity; Risk factor	CAV-FE	TC	ABO	690	Erythematosquamous dermatosis	dermatologic	152	11001	0.19421	0.119164	1.21435	0.103149	1	0.999999
chr9.133257521.T.TC	rs8176719	TC	Severity; Risk factor	CAV-FE	TC	ABO	690.1	Seborrheic dermatitis	dermatologic	152	11001	0.19421	0.119164	1.21435	0.103149	1	0.999999
chr4.143996657.T.C	rs6840234	C	Protective	FCP + IP	T	GYPB	480	Pneumonia	respiratory	258	9632	-0.154682	0.0949101	0.856688	0.10315	1	0.999999
chr1.90742957.A.C	rs2166172	C	Severity	CAV-FE	C	-	464	Acute sinusitis	respiratory	165	10583	0.184065	0.112946	1.20209	0.103171	1	0.999999
chr4.5820150.T.C	rs3774881	T	Severity	CAV	C	CRMP1	735	Acquired foot deformities	musculoskeletal	154	12093	-0.31975	0.19621	0.72633	0.103178	1	0.999999
chr5.180810828.C.T	rs113791144	T	Severity	CAV	T	-	173	Neoplasm of uncertain behavior of skin	neoplasms	313	12042	-0.293452	0.180075	0.745685	0.103183	1	0.999999
chr19.24134099.G.A	rs10407383	A	Severity	CAV-FE	A	ZNF254	573	Other disorders of liver	digestive	105	11686	-0.329695	0.202328	0.719143	0.103206	1	0.999999
chr10.130802064.T.G	rs12253652	G	Severity	CAV	G	-	271	Disorders of carbohydrate transport and metabolism	endocrine/metabolic	709	12038	-0.147117	0.0902843	0.863193	0.103211	1	0.999999
chr12.57108399.C.T	rs324011	T	Risk factor; Severity	CAV	T	STAT6	454	Varicose veins	circulatory system	244	11550	-0.162821	0.0999221	0.849743	0.103211	1	0.999999
chr4.143999443.G.A	rs7683365	A	Risk factor	FCP + IP	A	GYPB	715.1	Sacroiliitis NEC	musculoskeletal	103	10660	-0.26625	0.163398	0.766248	0.103217	1	0.999999
chr9.30504351.C.T	rs17775810	TT genotype	Protective	CAV	T	LINC01242	250.41	Impaired fasting glucose	endocrine/metabolic	197	10408	-0.211302	0.129677	0.809529	0.103219	1	0.999999
chr2.6013310.G.A	rs73910904	A	Risk factor	CAV	A	-	272.1	Hyperlipidemia	endocrine/metabolic	3697	8592	-0.197642	0.121296	0.820663	0.103223	1	0.999999
chr7.107967457.C.T	rs2237698	T	Severity	CAV	T	LAMB1	278	Overweight, obesity and other hyperalimentation	endocrine/metabolic	1748	10509	0.0829168	0.0508892	1.08645	0.103237	1	0.999999
chr9.117713024.A.G	rs4986790	G	Severity	CAV	G	TLR4	172	Skin cancer	neoplasms	526	12049	0.200647	0.123145	1.22219	0.103237	1	0.999999
chr10.51197961.C.A	rs7897633	A	Severity in European-Americans	CAV	C	PRKG1	427.11	Paroxysmal supraventricular tachycardia	circulatory system	155	10498	0.187587	0.11513	1.20633	0.10324	1	0.999999
chr1.156125675.T.C	rs581342	C	Severity	CAV	C	LMNA	512.8	Cough	respiratory	1150	9098	0.117017	0.0718199	1.12414	0.103246	1	0.999999
chr2.136948486.A.G	rs7605851	G	Severity	CAV-FE	G	THSD7B	070	Viral hepatitis	infectious diseases	715	10599	0.15034	0.0922744	1.16223	0.103255	1	0.999999
chr1.155197995.A.G	rs41264915	A	Severity	CAV-FE	G	THBS3	253	Disorders of the pituitary gland and its hypothalamic control	endocrine/metabolic	165	11956	0.265164	0.162754	1.30364	0.103264	1	0.999999
chr17.31410594.G.A	rs178840	G	Severity	CAV	A	RAB11FIP4	246	Other disorders of thyroid	endocrine/metabolic	307	8849	0.145625	0.0893877	1.15676	0.103283	1	0.999999
chr1.156125675.T.C	rs581342	C	Severity	CAV	C	LMNA	261.4	Vitamin D deficiency	endocrine/metabolic	2383	9140	0.0887929	0.0545058	1.09285	0.103301	1	0.999999
chr13.73984368.C.T	rs12871414	C	Severity	CAV	T	KLF12	743	Osteoporosis, osteopenia and pathological fracture	musculoskeletal	938	11543	0.0989297	0.0607298	1.10399	0.10331	1	0.999999
chr4.143999443.G.A	rs7683365	A	Risk factor	FCP + IP	A	GYPB	459	Other disorders of circulatory system	circulatory system	205	10861	0.174033	0.106833	1.19009	0.10331	1	0.999999
chr9.30504351.C.T	rs17775810	TT genotype	Protective	CAV	T	LINC01242	411.3	Angina pectoris	circulatory system	191	11478	-0.220675	0.135467	0.801977	0.103313	1	0.999999
chr15.33615902.C.T	rs12593288	C	Severity	CAV	T	RYR3	428.1	Congestive heart failure (CHF) NOS	circulatory system	168	12073	0.224795	0.137999	1.25207	0.103321	1	0.999999
chr5.132485305.G.A	rs17622656	A	Risk factor	FCP + IP	A	IRF1	345	Epilepsy, recurrent seizures, convulsions	neurological	174	11972	0.180672	0.110917	1.19802	0.103336	1	0.999999
chr2.181488719.A.C	rs2034831	C	Severity	CAV	C	ITGA4	327.7	Sleep related movement disorders	neurological	116	10780	0.364545	0.223801	1.43986	0.103339	1	0.999999
chr1.31151182.G.C	rs12083278	C	Severity	CAV	G	-	442	Other aneurysm	circulatory system	444	10658	-0.129407	0.0794466	0.878616	0.103344	1	0.999999
chr8.38996464.C.A	rs7840270	C	Severity	CAV-FE	A	ADAM9	743.1	Osteoporosis	musculoskeletal	874	11513	0.0889224	0.0545949	1.093	0.103362	1	0.999999
chr10.76490426.T.C	rs114026383	C	Risk factor for European population	CAV	C	LRMDA	497	Bronchitis	respiratory	209	10964	2.03296	1.24819	7.63663	0.103372	1	0.999999
chr1.173115604.T.G	rs17300100	G	Severity	CAV	G	-	389	Hearing loss	sense organs	536	11754	0.145262	0.0891878	1.15634	0.103373	1	0.999999
chr14.74952741.A.G	rs2268616	G	Risk factor	CAV	G	PGF	246	Other disorders of thyroid	endocrine/metabolic	329	10010	0.378874	0.232623	1.46064	0.103375	1	0.999999
chr3.126118894.C.T	rs1868132	T	Severity	CAV	T	ALDH1L1	367.1	Myopia	sense organs	127	12520	0.31921	0.195992	1.37604	0.10338	1	0.999999
chr11.784340.C.G	rs7104929	G	Severity	CAV-FE	G	-	574.1	Cholelithiasis	digestive	111	12809	0.225237	0.138296	1.25262	0.103383	1	0.999999
chr16.3500977.C.G	rs2301762	G	Severity	CAV	G	CLUAP1	414	Other forms of chronic heart disease	circulatory system	138	11559	-0.630999	0.387453	0.53206	0.103402	1	0.999999
chr6.12216733.A.G	rs10755709	A	Severity	CAV	G	-	771	Musculoskeletal symptoms referable to limbs	symptoms	239	11900	0.1583	0.0972038	1.17152	0.103412	1	0.999999
chr19.35687796.G.A	rs77127536	A	Severity	CAV	A	TYMSP2	586.2	Cyst of kidney, acquired	genitourinary	120	11775	0.286869	0.176153	1.33225	0.103414	1	0.999999
chr9.78543197.A.G	rs7027911	A	Severity	CAV	A	-	574	Cholelithiasis and cholecystitis	digestive	152	12924	-0.193335	0.118719	0.824206	0.103416	1	0.999999
chrX.12888602.G.A	rs147244662	A	Severity; Severity for males	CAV-FE	A	TLR7	401	Hypertension	circulatory system	3345	9460	-0.652483	0.400668	0.520751	0.103421	1	0.999999
chr15.90876959.G.A	rs201551785	A	Potential functional effect on protein	FCP + IP	A	FURIN	530.1	Esophagitis, GERD and related diseases	digestive	1545	10849	1.17115	0.719206	3.2257	0.103442	1	0.999999
chr7.117587778.G.T	rs113993959	T	Severity	CAV	T	CFTR	761	Cervicalgia	symptoms	443	12465	1.25715	0.772033	3.51539	0.103448	1	0.999999
chr17.34252769.A.G	rs1024611	G	Risk factor	CAV	G	CCL2	427.1	Paroxysmal tachycardia, unspecified	circulatory system	248	10506	-0.175182	0.107583	0.839305	0.103454	1	0.999999
chr11.14893332.A.G	rs10741657	G	Severity	CAV	A	CYP2R1	280.2	Iron deficiency anemia secondary to blood loss (chronic)	hematopoietic	196	11215	-0.188866	0.115987	0.827898	0.103454	1	0.999999
chr15.60845514.G.A	rs17303202	A	Risk factor; Severity	CAV-FE	A	RORA	276.14	Hypopotassemia	endocrine/metabolic	128	12105	-0.235433	0.144586	0.790229	0.103457	1	0.999999
chr12.47902438.G.T	rs11574024	T	Severity	CAV	T	VDR	798	Malaise and fatigue	symptoms	1126	10812	0.132287	0.0812437	1.14144	0.103467	1	0.999999
chr1.27373964.C.T	rs141300199	T	Severity	CAV	T	FCN3	740.11	Osteoarthrosis, localized, primary	musculoskeletal	835	11505	1.07553	0.660549	2.93153	0.103476	1	0.999999
chr9.133257521.T.TC	rs8176719	TC	Severity; Risk factor	CAV-FE	TC	ABO	289	Other diseases of blood and blood-forming organs	hematopoietic	146	12156	0.198152	0.121701	1.21915	0.103484	1	0.999999
chr10.76490426.T.C	rs114026383	C	Risk factor for European population	CAV	C	LRMDA	389	Hearing loss	sense organs	549	12180	1.90367	1.16944	6.71047	0.103556	1	0.999999
chr21.41660268.A.T	rs2252109	A	Severity	CAV	T	-	747.1	Cardiac congenital anomalies	congenital anomalies	120	11974	-0.212811	0.130742	0.808309	0.103587	1	0.999999
chr9.78543197.A.G	rs7027911	A	Severity	CAV	A	-	569	Other disorders of intestine	digestive	226	12312	0.155599	0.0955952	1.16836	0.103591	1	0.999999
chr7.22728408.A.G	rs2069837	G	Severity	CAV-FE	G	IL6	427.2	Atrial fibrillation and flutter	circulatory system	723	10523	-0.169627	0.104214	0.843979	0.103594	1	0.999999
chr1.205208489.G.A	rs11240388	G	Severity	CAV-FE	G	DSTYK	395.6	Heart valve replaced	circulatory system	182	11727	-0.183007	0.112435	0.832762	0.103596	1	0.999999
chr11.320836.C.T	rs34481144	T	Severity	CAV	T	IFITM3	426.3	Bundle branch block	circulatory system	118	9706	-0.22619	0.138969	0.797566	0.103602	1	0.999999
chr10.36988942.A.G	rs2091431	G	Severity	CAV	A	-	136	Other infectious and parasitic diseases	infectious diseases	122	12666	0.219494	0.134855	1.24545	0.103605	1	0.999999
chr21.41507982.C.A	rs75603675	A	Protective*Conflicting; Risk factor*Conflicting; Severity*Conflicting	CAV	A	TMPRSS2	256	Ovarian dysfunction	endocrine/metabolic	133	11448	0.208322	0.127993	1.23161	0.103608	1	0.999999
chr6.31572536.A.G	rs909253	G	Risk factor	CAV	G	TNF	442.11	Abdominal aortic aneurysm	circulatory system	301	11909	-0.181379	0.111442	0.834119	0.103618	1	0.999999
chr9.78543197.A.G	rs7027911	A	Severity	CAV	A	-	338	Pain	neurological	1055	11191	-0.0762464	0.0468507	0.926588	0.103645	1	0.999999
chr4.5820150.T.C	rs3774881	T	Severity	CAV	C	CRMP1	599.3	Dysuria	genitourinary	310	10239	-0.215741	0.132565	0.805944	0.103646	1	0.999999
chr11.126292948.C.T	rs8177374	T	Protective	CAV	T	TIRAP	702.1	Actinic keratosis	dermatologic	327	12169	-0.1996	0.122648	0.819059	0.103649	1	0.999999
chr11.14893332.A.G	rs10741657	G	Severity	CAV	A	CYP2R1	429.3	Symptoms involving cardiovascular system	circulatory system	148	12159	0.20066	0.1233	1.22221	0.10365	1	0.999999
chr5.159315942.T.G	rs3212227	T	Severity	FCP	G	IL12B	458	Hypotension	circulatory system	106	12559	-0.312821	0.192228	0.731381	0.103663	1	0.999999
chr1.35908500.C.T	rs2765013	C	Severity	CAV	T	AGO1	300.1	Anxiety disorder	mental disorders	1553	9090	-0.109329	0.0671837	0.896436	0.103672	1	0.999999
chr9.33426577.A.G	rs10813976	G	Severity	CAV	G	-	555.1	Regional enteritis	digestive	363	10143	0.143047	0.0879087	1.15378	0.10369	1	0.999999
chr12.47902438.G.T	rs11574024	T	Severity	CAV	T	VDR	250.42	Other abnormal glucose	endocrine/metabolic	712	10531	-0.187808	0.115421	0.828774	0.103704	1	0.999999
chrX.15564175.T.C	rs41303171	C	Severity; Risk factor	CAV	C	ACE2	695	Erythematous conditions	dermatologic	337	11019	-0.673623	0.413992	0.509858	0.103708	1	0.999999
chr10.89010241.T.C	rs982764	T	Severity	CAV-FE	C	FAS	495	Asthma	respiratory	1075	10890	0.0803203	0.0493632	1.08363	0.10371	1	0.999999
chr4.71762286.C.T	rs113574864	T	Severity	CAV	T	GC	252	Disorders of parathyroid gland	endocrine/metabolic	196	11951	0.323729	0.19896	1.38227	0.103714	1	0.999999
chr9.117713024.A.G	rs4986790	G	Severity	CAV	G	TLR4	136	Other infectious and parasitic diseases	infectious diseases	124	12836	0.367301	0.225747	1.44383	0.103727	1	0.999999
chr17.49863303.C.T	rs77534576	T	Severity	CAV	T	-	274.11	Gouty arthropathy	endocrine/metabolic	102	13013	-1.16672	0.717076	0.311388	0.103727	1	0.999999
chr1.196673103.G.A	rs800292	A	Severity	CAV	A	CFH	555.1	Regional enteritis	digestive	365	10217	0.141601	0.0870301	1.15212	0.103731	1	0.999999
chr9.78543197.A.G	rs7027911	A	Severity	CAV	A	-	367	Disorders of refraction and accommodation; blindness and low vision	sense organs	313	12502	-0.134997	0.0829778	0.873718	0.103757	1	0.999999
chr10.52771466.C.T	rs1800451	T	Potential functional effect on protein	FCP + IP	T	MBL2	291	Other specified nonpsychotic and/or transient mental disorders	mental disorders	100	12349	0.5949	0.365667	1.81285	0.103761	1	0.999999
chr16.78590128.A.G	rs72803978	A	Severity	CAV	G	WWOX	287	Purpura and other hemorrhagic conditions	hematopoietic	246	12210	-0.433697	0.266581	0.648109	0.103761	1	0.999999
chr12.47844974.A.G	rs731236	AG and AA genotype	Severity	CAV	G	VDR	550.1	Inguinal hernia	digestive	267	12564	0.146542	0.0900794	1.15782	0.103777	1	0.999999
chrX.15564175.T.C	rs41303171	C	Severity; Risk factor	CAV	C	ACE2	790.6	Other abnormal blood chemistry	symptoms	957	11358	-0.386153	0.23737	0.679666	0.10378	1	0.999999
chr10.104263031.C.A	rs4925	A	Protective for neurological complications of long COVID	CAV	A	GSTO1	619	Noninflammatory female genital disorders	genitourinary	252	12611	0.155709	0.0957156	1.16849	0.103782	1	0.999999
chr19.24134099.G.A	rs10407383	A	Severity	CAV-FE	A	ZNF254	355.1	Chronic pain syndrome	neurological	105	12435	-0.323402	0.198805	0.723683	0.103794	1	0.999999
chr11.88436431.C.T	rs72953026	T	Severity	CAV-FE	T	-	743.11	Osteoporosis NOS	musculoskeletal	852	11556	0.107414	0.0660355	1.1134	0.103819	1	0.999999
chr17.45422978.G.C	rs1230082	G	Severity	CAV	G	ARHGAP27	735	Acquired foot deformities	musculoskeletal	156	12533	-0.212147	0.130422	0.808846	0.10382	1	0.999999
chr6.31575324.G.A	rs361525	G	Severity	CAV-FE	A	TNF	599.9	Other abnormality of urination	genitourinary	180	10740	-0.438187	0.269389	0.645205	0.103823	1	0.999999
chr18.69541156.T.C	rs12958013	T	Severity	CAV	C	DOK6	204	Leukemia	neoplasms	109	12364	-0.425004	0.261286	0.653767	0.103825	1	0.999999
chr9.87725456.A.T	rs56952354	A;T	Possible functional consequences	FCP + IP	T	CTSL	345	Epilepsy, recurrent seizures, convulsions	neurological	173	12045	-1.63122	1.00286	0.195691	0.10383	1	0.999999
chr4.67910402.G.A	rs4860265	G	Possible functional consequences	FCP + IP	G	TMPRSS11A	696	Psoriasis and related disorders	dermatologic	305	10546	0.140906	0.0866281	1.15132	0.103831	1	0.999999
chr21.41473456.A.G	rs17854725	G	Severity	CAV	A	TMPRSS2	367.1	Myopia	sense organs	127	12358	0.206481	0.126944	1.22934	0.103833	1	0.999999
chr6.30887474.G.A	rs4618569	AG genotype	Severity	CAV	A	DDR1	715	Other inflammatory spondylopathies	musculoskeletal	144	12359	0.222833	0.137	1.24961	0.10384	1	0.999999
chr21.33287378.C.T	rs8178521	T	Severity	CAV-FE	T	IL10RB	367.1	Myopia	sense organs	124	12141	0.218553	0.134369	1.24427	0.10384	1	0.999999
chr6.160731787.C.T	rs4252128	T	Potential functional effect on protein	FCP + IP	T	PLG	512.7	Shortness of breath	respiratory	1685	9121	-0.213853	0.131487	0.807467	0.103862	1	0.999999
chr13.102695866.A.G	rs599976	G	Severity	CAV-FE	G	METTL21C	276.13	Hyperpotassemia	endocrine/metabolic	313	12103	0.181762	0.111757	1.19933	0.103863	1	0.999999
chr14.80203237.T.C	rs225014	C	Severity	CAV	C	DIO2	696	Psoriasis and related disorders	dermatologic	312	10541	0.134414	0.0826511	1.14387	0.103889	1	0.999999
chr6.45737076.T.A	rs16873740	A	Severity	CAV	A	-	296	Mood disorders	mental disorders	1683	9096	-0.0936574	0.0575924	0.910595	0.103905	1	0.999999
chr8.73355963.T.C	rs2010843	C	Severity	CAV	T	RDH10-AS1	250.4	Abnormal glucose	endocrine/metabolic	877	10395	0.0847827	0.0521365	1.08848	0.103914	1	0.999999
chr11.320772.A.G	rs12252	G	Severity; Risk factor	CAV	G	IFITM3	285	Other anemias	hematopoietic	905	11103	-0.17337	0.106614	0.840827	0.103919	1	0.999999
chr9.3320390.C.A	rs72699049	A	Severity	CAV	A	RFX3	427.1	Paroxysmal tachycardia, unspecified	circulatory system	249	10474	0.335487	0.206317	1.39862	0.103933	1	0.999999
chr4.71742666.T.G	rs2282679	G	Severity	CAV	G	GC	411.4	Coronary atherosclerosis	circulatory system	1185	11679	0.0842892	0.0518389	1.08794	0.103953	1	0.999999
chr2.36677870.C.A	rs6714112	C	Severity	CAV	A	-	512	Other symptoms of respiratory system	respiratory	2472	9064	0.0790784	0.0486354	1.08229	0.103962	1	0.999999
chr3.27146807.G.A	rs17317135	G	Severity	CAV	A	NEK10	761	Cervicalgia	symptoms	425	11993	0.275099	0.169193	1.31666	0.103962	1	0.999999
chr1.154454494.A.C	rs2228145	A	Risk factor	CAV	C	IL6R	209	Neuroendocrine tumors	neoplasms	122	13211	0.212595	0.130752	1.23688	0.103964	1	0.999999
chr22.24011037.T.C	rs11090305	C	Severity	CAV	C	-	585.32	End stage renal disease	genitourinary	128	10987	0.24837	0.152762	1.28193	0.103979	1	0.999999
chr7.107967457.C.T	rs2237698	T	Severity	CAV	T	LAMB1	512.7	Shortness of breath	respiratory	1683	9107	0.0887477	0.0545863	1.0928	0.103987	1	0.999999
chr5.1211624.A.G	rs76067074	G	Severity	CAV-FE	G	SLC6A19	300.4	Dysthymic disorder	mental disorders	104	8774	0.423537	0.260507	1.52735	0.103988	1	0.999999
chr6.105878879.T.A	rs9386484	T	Severity	CAV	A	-	586.4	Stricture/obstruction of ureter	genitourinary	195	9701	0.205055	0.126125	1.22759	0.103989	1	0.999999
chr5.86011821.T.G	rs4424029	G	Severity	CAV	G	-	189	Cancer of urinary organs (incl. kidney and bladder)	neoplasms	110	13133	-0.235785	0.145032	0.78995	0.104003	1	0.999999
chr9.87726151.C.T	rs41312184	C;T	Possible functional consequences	FCP + IP	T	CTSL	427.1	Paroxysmal tachycardia, unspecified	circulatory system	249	10509	0.494234	0.304008	1.63924	0.104008	1	0.999999
chr9.30504351.C.T	rs17775810	TT genotype	Protective	CAV	T	LINC01242	569	Other disorders of intestine	digestive	226	12148	-0.19753	0.121503	0.820756	0.104009	1	0.999999
chr2.191909428.G.A	rs147509469	A	Risk factor for females	CAV	A	CAVIN2-AS1	327.7	Sleep related movement disorders	neurological	115	10878	-1.16248	0.715068	0.312711	0.104016	1	0.999999
chr1.206773552.T.C	rs1800896	C	Severity	FCP	C	IL10	440	Atherosclerosis	circulatory system	111	11907	-0.229714	0.141305	0.794761	0.104022	1	0.999999
chr22.22210343.A.T	rs5757427	T	Severity	CAV	A	IGLV10-54	338.2	Chronic pain	neurological	617	6097	-0.100991	0.0621285	0.903941	0.104051	1	0.999999
chr11.320836.C.T	rs34481144	T	Severity	CAV	T	IFITM3	743.1	Osteoporosis	musculoskeletal	835	10937	0.0912681	0.0561473	1.09556	0.104054	1	0.999999
chr8.40324459.C.A	rs11779911	C	Severity	CAV	A	SIRLNT	174.11	Malignant neoplasm of female breast	neoplasms	400	11442	0.127253	0.0782868	1.1357	0.104063	1	0.999999
chr2.181488719.A.C	rs2034831	C	Severity	CAV	C	ITGA4	585.4	Chronic kidney disease, Stage I or II	genitourinary	111	11643	-0.560076	0.344564	0.571166	0.104064	1	0.999999
chr2.167953627.G.A	rs7595310	A	Severity	CAV-FE	A	STK39	702.2	Seborrheic keratosis	dermatologic	419	11979	-0.149985	0.0922737	0.860721	0.104069	1	0.999999
chr2.181488719.A.C	rs2034831	C	Severity	CAV	C	ITGA4	442	Other aneurysm	circulatory system	483	11743	0.211992	0.130424	1.23614	0.104076	1	0.999999
chr1.206773552.T.C	rs1800896	C	Severity	FCP	C	IL10	555.1	Regional enteritis	digestive	366	10229	0.124769	0.0767674	1.13289	0.104103	1	0.999999
chr17.15965007.C.T	rs8081547	T	Risk factor	FCP + IP	T	ADORA2B	227	Benign neoplasm of other endocrine glands and related structures	neoplasms	130	11968	-0.256945	0.158094	0.773411	0.104104	1	0.999999
chr17.35880776.C.T	rs2107538	T	Risk factor; Severity	FCP	T	CCL5	704.1	Alopecia	dermatologic	251	12203	-0.199919	0.12301	0.818797	0.104115	1	0.999999
chr17.8109899.C.T	rs151256885	T	Severity	CAV	T	ALOXE3	564.1	Irritable Bowel Syndrome	digestive	200	10221	0.641825	0.394925	1.89995	0.104123	1	0.999999
chr9.117713024.A.G	rs4986790	G	Severity	CAV	G	TLR4	335	Multiple sclerosis	neurological	190	12063	-0.419875	0.258363	0.657129	0.104133	1	0.999999
chr9.21206606.C.G	rs28368148	G	Severity	CAV-FE	G	IFNA10	696.4	Psoriasis	dermatologic	307	10768	-1.15889	0.713101	0.313835	0.104133	1	0.999999
chr17.34252769.A.G	rs1024611	G	Risk factor	CAV	G	CCL2	433	Cerebrovascular disease	circulatory system	496	12437	-0.124624	0.0766864	0.882829	0.104138	1	0.999999
chr3.146517122.G.A	rs343320	A	Severity	CAV-FE	A	PLSCR1	740	Osteoarthrosis	musculoskeletal	1152	11415	-0.138085	0.0849721	0.871025	0.10415	1	0.999999
chr4.188627868.CTCT.C	rs1734523522	C	Severity	CAV	C	LINC01060	960	Poisoning by antibiotics	injuries & poisonings	157	12537	-0.465541	0.286489	0.627795	0.104165	1	0.999999
chr2.113129630.T.C	rs419598	C	Risk factor	CAV	C	IL1RN	790.6	Other abnormal blood chemistry	symptoms	953	11267	-0.0881634	0.0542563	0.915611	0.104175	1	0.999999
chr1.155175305.G.A	rs7528026	A	Severity	CAV	A	TRIM46	250.24	Type 2 diabetes with neurological manifestations	endocrine/metabolic	173	10566	-1.16423	0.716476	0.312164	0.104176	1	0.999999
chr8.38996464.C.A	rs7840270	C	Severity	CAV-FE	A	ADAM9	442.11	Abdominal aortic aneurysm	circulatory system	293	11607	-0.155844	0.0959108	0.855693	0.104188	1	0.999999
chr19.52830722.G.A	rs10411226	G	Severity	CAV	G	ZNF28	771	Musculoskeletal symptoms referable to limbs	symptoms	232	10474	0.166262	0.10233	1.18088	0.104214	1	0.999999
chr5.96909661.C.T	rs150892504	T	Severity	CAV	T	ERAP2	272.9	Unspecified disorder of lipoid metabolism	endocrine/metabolic	231	8579	0.549171	0.338002	1.73182	0.104215	1	0.999999
chr6.52200448.A.G	rs13192246	G	Severity	CAV	A	-	601	Inflammatory diseases of prostate	genitourinary	117	11745	-0.255279	0.157124	0.7747	0.104227	1	0.999999
chr5.32750877.T.C	rs1173773	C	Protective	CAV	C	NPR3	246	Other disorders of thyroid	endocrine/metabolic	327	10052	0.13427	0.0826433	1.1437	0.104228	1	0.999999
chr4.153687301.A.G	rs1898830	G	Severity; Risk factor	CAV	G	TLR2	261.4	Vitamin D deficiency	endocrine/metabolic	2366	9094	-0.0574869	0.0353838	0.944134	0.104233	1	0.999999
chr6.147217556.A.G	rs116898161	G	Severity	CAV	G	STXBP5	495.2	Asthma with exacerbation	respiratory	230	10949	-0.524759	0.322997	0.591698	0.104236	1	0.999999
chr4.5820150.T.C	rs3774881	T	Severity	CAV	C	CRMP1	760	Back pain	symptoms	1035	10773	-0.117828	0.0725256	0.888849	0.104238	1	0.999999
chr4.67963489.G.A	rs6552134	G	Possible functional consequences	FCP + IP	G	TMPRSS11A	689	Disorder of skin and subcutaneous tissue NOS	dermatologic	153	12542	-0.222897	0.137203	0.800197	0.104251	1	0.999999
chr4.44416575.T.C	rs35540967	C	Severity	CAV	C	KCTD8	318	Tobacco use disorder	mental disorders	702	11852	0.15206	0.0935999	1.16423	0.104252	1	0.999999
chr19.31533051.C.A	rs8105499	C	Severity	CAV	A	LINC02841	260	Protein-calorie malnutrition	endocrine/metabolic	246	8861	0.156542	0.096361	1.16946	0.104262	1	0.999999
chr9.133257521.T.TC	rs8176719	TC	Severity; Risk factor	CAV-FE	TC	ABO	250.4	Abnormal glucose	endocrine/metabolic	886	10575	0.0864857	0.0532387	1.09034	0.104271	1	0.999999
chr7.54580201.A.C	rs622568	C	Severity; Risk factor	CAV-FE	C	-	585.32	End stage renal disease	genitourinary	135	11787	0.263085	0.161949	1.30094	0.104272	1	0.999999
chr5.142872984.C.T	rs10039856	C	Severity	CAV	T	ARHGAP26	426.91	Cardiac pacemaker in situ	circulatory system	204	10477	0.251688	0.154934	1.2862	0.104272	1	0.999999
chr4.68840276.G.A	rs115162070	G	Severity	CAV	A	-	459	Other disorders of circulatory system	circulatory system	234	12383	0.27013	0.166291	1.31013	0.104281	1	0.999999
chr11.784340.C.G	rs7104929	G	Severity	CAV-FE	G	-	279.7	Other immunological findings	endocrine/metabolic	375	12482	-0.128189	0.0789203	0.879687	0.104315	1	0.999999
chr10.52771466.C.T	rs1800451	T	Potential functional effect on protein	FCP + IP	T	MBL2	573	Other disorders of liver	digestive	105	11708	-1.62193	0.998557	0.197517	0.104317	1	0.999999
chr7.107967457.C.T	rs2237698	T	Severity	CAV	T	LAMB1	381	Otitis media and Eustachian tube disorders	sense organs	103	12650	0.288198	0.177432	1.33402	0.104317	1	0.999999
chr7.22548762.C.T	rs13227460	T	Severity	CAV	T	STEAP1B	426	Cardiac conduction disorders	circulatory system	602	10122	0.119253	0.0734233	1.12665	0.104338	1	0.999999
chr22.19963748.G.A	rs4680	A	Risk factor	FCP	A	COMT	495.2	Asthma with exacerbation	respiratory	230	10958	0.154051	0.0948492	1.16655	0.104341	1	0.999999
chr14.80203237.T.C	rs225014	C	Severity	CAV	C	DIO2	596.5	Functional disorders of bladder	genitourinary	140	12639	-0.205191	0.126339	0.814491	0.104348	1	0.999999
chr9.3320390.C.A	rs72699049	A	Severity	CAV	A	RFX3	350.1	Abnormal involuntary movements	neurological	213	11930	0.353965	0.217947	1.42471	0.104357	1	0.999999
chr10.89010241.T.C	rs982764	T	Severity	CAV-FE	C	FAS	771	Musculoskeletal symptoms referable to limbs	symptoms	251	12448	0.157582	0.0970289	1.17068	0.10436	1	0.999999
chr13.33129529.C.G	rs34425674	G	Risk factor	CAV	G	STARD13	594.1	Calculus of kidney	genitourinary	356	12698	0.345469	0.212718	1.41265	0.10436	1	0.999999
chr5.174562335.T.A	rs2220543	T	Severity	CAV	A	SUMO2P6	272.13	Mixed hyperlipidemia	endocrine/metabolic	839	8540	-0.103064	0.0634633	0.902069	0.104377	1	0.999999
chr2.195994321.C.T	rs191631470	T	Severity	CAV	T	DNAH7	300.11	Generalized anxiety disorder	mental disorders	260	9078	0.697104	0.429263	2.00793	0.104385	1	0.999999
chr1.196673103.G.A	rs800292	A	Severity	CAV	A	CFH	286	Coagulation defects	hematopoietic	203	12294	-0.202039	0.124413	0.817063	0.104389	1	0.999999
chrX.12885540.A.T	rs179008	T	Severity; Risk factor	CAV	T	TLR7	585.4	Chronic kidney disease, Stage I or II	genitourinary	111	11354	-0.402868	0.248086	0.668401	0.104396	1	0.999999
chr11.2872637.A.G	rs10766439	A	Severity	CAV	A	-	153.3	Malignant neoplasm of rectum, rectosigmoid junction, and anus	neoplasms	206	11583	-0.176755	0.108851	0.837985	0.104413	1	0.999999
chr4.67910532.T.C	rs9998258	T	Possible functional consequences	FCP + IP	C	TMPRSS11A	318	Tobacco use disorder	mental disorders	702	11894	-0.236303	0.145522	0.789542	0.104413	1	0.999999
chr1.3081749.G.A	rs12745140	A	Severity	CAV	A	PRDM16	313.1	Attention deficit hyperactivity disorder	mental disorders	136	12623	0.294264	0.181217	1.34214	0.104414	1	0.999999
chr21.41426103.C.A	rs17000900	A	Severity	CAV-FE	A	MX1	593	Hematuria	genitourinary	287	11619	-0.260596	0.160488	0.770592	0.104423	1	0.999999
chr9.87724615.A.G	rs3128509	A;G	Possible functional consequences	FCP + IP	A	CTSL	389.1	Sensorineural hearing loss	sense organs	342	11886	0.131507	0.0809885	1.14055	0.104425	1	0.999999
chr4.106022043.T.C	rs11729561	T	Severity	CAV	C	-	244.2	Acquired hypothyroidism	endocrine/metabolic	346	9940	0.207329	0.127684	1.23039	0.104426	1	0.999999
chr7.22548762.C.T	rs13227460	T	Severity	CAV	T	STEAP1B	250.41	Impaired fasting glucose	endocrine/metabolic	199	10196	-0.2166	0.133394	0.805252	0.104427	1	0.999999
chr6.41534945.A.C	rs1886814	C	Severity	CAV-FE	C	FOXP4-AS1	366.2	Senile cataract	sense organs	424	12181	0.261267	0.160909	1.29857	0.104441	1	0.999999
chr12.112919388.G.A	rs10774671	A	Severity (A allele); Protective (G allele)	CAV-FE	G	OAS1	338	Pain	neurological	1054	11106	0.076132	0.046889	1.07911	0.104447	1	0.999999
chr8.38996464.C.A	rs7840270	C	Severity	CAV-FE	A	ADAM9	250.1	Type 1 diabetes	endocrine/metabolic	193	10334	0.168917	0.104036	1.18402	0.104454	1	0.999999
chr4.153687301.A.G	rs1898830	G	Severity; Risk factor	CAV	G	TLR2	274.11	Gouty arthropathy	endocrine/metabolic	101	12915	-0.246532	0.15184	0.781506	0.104455	1	0.999999
chr17.49863303.C.T	rs77534576	T	Severity	CAV	T	-	465	Acute upper respiratory infections of multiple or unspecified sites	respiratory	768	10658	-0.279573	0.17219	0.756107	0.104456	1	0.999999
chr15.60810211.C.T	rs341419	T	Severity	CAV-FE	T	RORA	766	Neuralgia, neuritis, and radiculitis NOS	symptoms	165	11418	0.221043	0.136147	1.24738	0.10447	1	0.999999
chr4.71742666.T.G	rs2282679	G	Severity	CAV	G	GC	327.3	Sleep apnea	neurological	718	10922	-0.101186	0.0623246	0.903765	0.104475	1	0.999999
chr2.45584979.T.C	-	HLA-A*02:02	Protective	IP	C	HLA-A	429	Ill-defined descriptions and complications of heart disease	circulatory system	219	12067	-0.186925	0.115143	0.829506	0.104503	1	0.999999
chr15.90879313.T.C	rs8039305	C	Risk factor	CAV-FE	C	FURIN	252.1	Hyperparathyroidism	endocrine/metabolic	165	11450	-0.186283	0.11475	0.830038	0.104506	1	0.999999
chr5.124614711.G.T	rs4240376	G	Severity	CAV	T	-	292	Neurological disorders	mental disorders	435	12359	0.129509	0.0797797	1.13827	0.104518	1	0.999999
chr8.73355963.T.C	rs2010843	C	Severity	CAV	T	RDH10-AS1	593.1	Gross hematuria	genitourinary	128	11490	-0.209004	0.12875	0.811392	0.104519	1	0.999999
chr20.50172836.A.G	rs6122883	G	Severity	CAV-FE	G	LINC01273	747	Cardiac and circulatory congenital anomalies	congenital anomalies	154	12965	-0.209032	0.128768	0.811369	0.104522	1	0.999999
chr17.42362183.A.G	rs744166	G	Risk factor; Severity	CAV	G	STAT3	426.91	Cardiac pacemaker in situ	circulatory system	203	10515	-0.181954	0.112089	0.83364	0.104526	1	0.999999
chr2.195499753.A.C	rs73060484	C	Severity	CAV	C	-	199	Neoplasm of uncertain behavior	neoplasms	151	12098	-0.445226	0.274276	0.64068	0.104531	1	0.999999
chr5.142872984.C.T	rs10039856	C	Severity	CAV	T	ARHGAP26	785	Abdominal pain	symptoms	1015	10760	0.117523	0.0723992	1.12471	0.104533	1	0.999999
chr10.51197961.C.A	rs7897633	A	Severity in European-Americans	CAV	C	PRKG1	249	Secondary diabetes mellitus	endocrine/metabolic	167	10576	0.182534	0.112452	1.20025	0.104545	1	0.999999
chr11.114726432.A.T	rs1712779	T	Severity	CAV-FE	T	-	585.32	End stage renal disease	genitourinary	135	11786	-0.219352	0.135137	0.803039	0.104551	1	0.999999
chr5.123497022.T.C	rs62377777	T	Severity	CAV	C	-	071.1	HIV infection, symptomatic	infectious diseases	550	10589	0.120967	0.0745251	1.12859	0.104554	1	0.999999
chr2.191909428.G.A	rs147509469	A	Risk factor for females	CAV	A	CAVIN2-AS1	512.9	Other dyspnea	respiratory	925	9096	-0.28094	0.173088	0.755074	0.104567	1	0.999999
chr9.21131628.G.C	rs12236000	G	Severity	CAV	C	-	209	Neuroendocrine tumors	neoplasms	122	13156	0.333771	0.205649	1.39622	0.104587	1	0.999999
chr17.8109899.C.T	rs151256885	T	Severity	CAV	T	ALOXE3	296	Mood disorders	mental disorders	1685	9116	0.325224	0.200389	1.38434	0.104597	1	0.999999
chr2.60480453.A.G	rs1123573	A	Severity	CAV-FE	G	BCL11A	433.2	Occlusion of cerebral arteries	circulatory system	168	12450	0.185315	0.114188	1.2036	0.104612	1	0.999999
chr9.3320390.C.A	rs72699049	A	Severity	CAV	A	RFX3	255	Disorders of adrenal glands	endocrine/metabolic	174	11928	-0.583119	0.359314	0.558155	0.104618	1	0.999999
chr1.155197995.A.G	rs41264915	A	Severity	CAV-FE	G	THBS3	585.1	Acute renal failure	genitourinary	276	11779	-0.239791	0.14776	0.786792	0.104624	1	0.999999
chr22.19963748.G.A	rs4680	A	Risk factor	FCP	A	COMT	681.5	Cellulitis and abscess of leg, except foot	dermatologic	152	12196	0.19009	0.117135	1.20936	0.104626	1	0.999999
chrX.15564175.T.C	rs41303171	C	Severity; Risk factor	CAV	C	ACE2	696.42	Psoriatic arthropathy	dermatologic	101	10801	0.680014	0.419042	1.97391	0.104636	1	0.999999
chr5.132485305.G.A	rs17622656	A	Risk factor	FCP + IP	A	IRF1	078	Viral warts & HPV	infectious diseases	289	10546	-0.147341	0.0907983	0.863	0.104648	1	0.999999
chr17.45714244.T.C	rs113661667	C	Risk factor	CAV-FE	C	LINC02210-CRHR1	599.5	Frequency of urination and polyuria	genitourinary	769	10732	-0.108913	0.0671186	0.896809	0.104656	1	0.999999
chr3.1052111.C.G	rs1504061	G	Severity	CAV	G	-	367.1	Myopia	sense organs	126	12502	0.430969	0.265595	1.53875	0.104663	1	0.999999
chr1.154454494.A.C	rs2228145	A	Risk factor	CAV	C	IL6R	558	Noninfectious gastroenteritis	digestive	201	10198	0.165888	0.102237	1.18044	0.104678	1	0.999999
chrX.15566297.A.G	rs4646179	G	Severity	CAV	G	ACE2	495	Asthma	respiratory	1080	10964	0.56571	0.34865	1.7607	0.104681	1	0.999999
chr11.71456403.G.T	rs12785878	G	Severity	CAV	G	NADSYN1	292	Neurological disorders	mental disorders	435	12361	-0.129162	0.079609	0.878832	0.104707	1	0.999999
chr5.123497022.T.C	rs62377777	T	Severity	CAV	C	-	569	Other disorders of intestine	digestive	229	12311	-0.18834	0.116085	0.828333	0.104711	1	0.999999
chr17.45714244.T.C	rs113661667	C	Risk factor	CAV-FE	C	LINC02210-CRHR1	414	Other forms of chronic heart disease	circulatory system	138	11671	0.22867	0.140943	1.25693	0.104713	1	0.999999
chr17.63488670.G.A	rs4343	G	Severity; Risk factor	CAV	A	ACE	809	Fracture of unspecified bones	injuries & poisonings	119	12347	0.217322	0.133951	1.24274	0.104718	1	0.999999
chr1.109740350.G.T	rs1332018	T	Risk factor; Severity	CAV	G	GSTM3	771.1	Swelling of limb	symptoms	190	12525	0.167958	0.103527	1.18289	0.104727	1	0.999999
chr10.52771466.C.T	rs1800451	T	Potential functional effect on protein	FCP + IP	T	MBL2	395.6	Heart valve replaced	circulatory system	183	11730	0.478249	0.294789	1.61325	0.104731	1	0.999999
chr3.146517122.G.A	rs343320	A	Severity	CAV-FE	A	PLSCR1	715.1	Sacroiliitis NEC	musculoskeletal	111	12245	0.343167	0.211532	1.4094	0.104741	1	0.999999
chr7.54580201.A.C	rs622568	C	Severity; Risk factor	CAV-FE	C	-	172	Skin cancer	neoplasms	525	12032	0.140652	0.0867028	1.15102	0.104755	1	0.999999
chr17.45995618.A.G	rs112572874	G	Risk factor	CAV-FE	G	MAPT	495	Asthma	respiratory	1079	10953	-0.0906194	0.0558612	0.913365	0.104755	1	0.999999
chr1.35908500.C.T	rs2765013	C	Severity	CAV	T	AGO1	627.2	Symptomatic menopause	genitourinary	151	11553	0.290886	0.179315	1.33761	0.104759	1	0.999999
chr2.195994321.C.T	rs191631470	T	Severity	CAV	T	DNAH7	257	Testicular dysfunction	endocrine/metabolic	282	11924	0.65988	0.406792	1.93456	0.104769	1	0.999999
chr2.195994321.C.T	rs191631470	T	Severity	CAV	T	DNAH7	257.1	Testicular hypofunction	endocrine/metabolic	282	11924	0.65988	0.406792	1.93456	0.104769	1	0.999999
chr5.123497022.T.C	rs62377777	T	Severity	CAV	C	-	504	Other alveolar and parietoalveolar pneumonopathy	respiratory	143	12631	-0.244518	0.150736	0.783082	0.104769	1	0.999999
chr11.34482745.G.A	rs61882275	G	Severity	CAV	A	ELF5	433.3	Cerebral ischemia	circulatory system	161	12363	0.186014	0.114672	1.20444	0.104773	1	0.999999
chr12.47903511.T.C	rs11574018	C	Severity	CAV	C	VDR	555.1	Regional enteritis	digestive	366	10232	2.45438	1.51308	11.6392	0.10478	1	0.999999
chr4.71742666.T.G	rs2282679	G	Severity	CAV	G	GC	411	Ischemic Heart Disease	circulatory system	1236	11679	0.0824948	0.0508599	1.08599	0.104803	1	0.999999
chr6.41534945.A.C	rs1886814	C	Severity	CAV-FE	C	FOXP4-AS1	110.11	Dermatophytosis of nail	infectious diseases	238	11974	-0.468396	0.288777	0.626006	0.104804	1	0.999999
chr2.162267541.C.T	rs1990760	T	Risk factor; Severity	CAV	C	IFIH1	585.3	Chronic renal failure [CKD]	genitourinary	464	11740	-0.116981	0.0721223	0.889602	0.104806	1	0.999999
chr15.60810211.C.T	rs341419	T	Severity	CAV-FE	T	RORA	286	Coagulation defects	hematopoietic	202	12128	0.202164	0.124641	1.22405	0.10481	1	0.999999
chrX.12888602.G.A	rs147244662	A	Severity; Severity for males	CAV-FE	A	TLR7	783	Fever of unknown origin	symptoms	165	12806	1.19229	0.735122	3.29463	0.104825	1	0.999999
chr2.6013310.G.A	rs73910904	A	Risk factor	CAV	A	-	585.4	Chronic kidney disease, Stage I or II	genitourinary	113	11805	0.64519	0.397799	1.90635	0.104825	1	0.999999
chr19.39248147.C.T	rs12979860	C	Severity (C allele)*Conflicting; Risk factor (T allele)*Conflicting	CAV	T	IFNL4	272.1	Hyperlipidemia	endocrine/metabolic	3696	8589	-0.0534967	0.0329846	0.947909	0.104831	1	0.999999
chr5.159315942.T.G	rs3212227	T	Severity	FCP	G	IL12B	071	Human immunodeficiency virus [HIV] disease	infectious diseases	615	10602	-0.125441	0.0773446	0.882108	0.104836	1	0.999999
chr3.149000300.G.T	rs76488148	T	Severity	CAV	T	GYG1	530.1	Esophagitis, GERD and related diseases	digestive	1539	10789	0.12126	0.0747682	1.12892	0.104842	1	0.999999
chr8.40324459.C.A	rs11779911	C	Severity	CAV	A	SIRLNT	588	Disorders resulting from impaired renal function	genitourinary	105	10892	0.238142	0.146837	1.26889	0.104843	1	0.999999
chr11.34482745.G.A	rs61882275	G	Severity	CAV	A	ELF5	189	Cancer of urinary organs (incl. kidney and bladder)	neoplasms	111	13161	0.225416	0.138996	1.25284	0.104859	1	0.999999
chr21.41426103.C.A	rs17000900	A	Severity	CAV-FE	A	MX1	250.3	Insulin pump user	endocrine/metabolic	277	10511	0.22415	0.138217	1.25126	0.104861	1	0.999999
chrX.15564175.T.C	rs41303171	C	Severity; Risk factor	CAV	C	ACE2	253	Disorders of the pituitary gland and its hypothalamic control	endocrine/metabolic	163	11981	0.592289	0.365227	1.80812	0.104868	1	0.999999
chr4.71762286.C.T	rs113574864	T	Severity	CAV	T	GC	227	Benign neoplasm of other endocrine glands and related structures	neoplasms	135	12899	-0.553986	0.34161	0.574655	0.104869	1	0.999999
chr19.39248147.C.T	rs12979860	C	Severity (C allele)*Conflicting; Risk factor (T allele)*Conflicting	CAV	T	IFNL4	053	Herpes zoster	infectious diseases	140	10620	-0.217739	0.13427	0.804336	0.104878	1	0.999999
chr16.57636629.G.A	rs7499679	A	Severity	CAV	A	ADGRG1	555	Inflammatory bowel disease and other gastroenteritis and colitis	digestive	600	10083	0.115934	0.0714921	1.12292	0.104882	1	0.999999
chr16.57636629.G.A	rs7499679	A	Severity	CAV	A	ADGRG1	496	Chronic airway obstruction	respiratory	543	10802	0.12164	0.0750106	1.12935	0.104882	1	0.999999
chr15.60810211.C.T	rs341419	T	Severity	CAV-FE	T	RORA	425.1	Primary/intrinsic cardiomyopathies	circulatory system	198	12760	0.204395	0.126047	1.22678	0.104895	1	0.999999
chr15.60902209.A.G	rs4774377	G	Risk factor	CAV-FE	G	RORA	277	Other disorders of metabolism	endocrine/metabolic	127	12289	0.205445	0.126696	1.22807	0.104898	1	0.999999
chr4.68840276.G.A	rs115162070	G	Severity	CAV	A	-	275	Disorders of mineral metabolism	endocrine/metabolic	320	12588	0.233169	0.143795	1.2626	0.104901	1	0.999999
chr18.6461231.C.G	rs11659676	G	Severity	CAV-FE	G	RPL6P27	356	Hereditary and idiopathic peripheral neuropathy	neurological	125	12206	-0.215625	0.132976	0.806038	0.104904	1	0.999999
chr10.104263031.C.A	rs4925	A	Protective for neurological complications of long COVID	CAV	A	GSTO1	260	Protein-calorie malnutrition	endocrine/metabolic	251	9169	0.157849	0.0973467	1.17099	0.104907	1	0.999999
chr1.12192898.T.G	rs1061622	T	Severity	CAV-FE	G	TNFRSF1B	396	Abnormal heart sounds	circulatory system	197	11734	0.184988	0.114085	1.2032	0.104912	1	0.999999
chr9.133251249.A.G	rs7849280	G	Protective	CAV	G	ABO	274.1	Gout	endocrine/metabolic	254	13023	0.255016	0.157274	1.29048	0.104915	1	0.999999
chr5.86011821.T.G	rs4424029	G	Severity	CAV	G	-	366.2	Senile cataract	sense organs	422	12098	-0.119752	0.073854	0.88714	0.104916	1	0.999999
chr3.157438240.A.G	rs1840680	AG genotype)	Protective	CAV	A	PTX3	272	Disorders of lipoid metabolism	endocrine/metabolic	3792	8582	0.050593	0.0312027	1.05189	0.104926	1	0.999999
chr12.47902438.G.T	rs11574024	T	Severity	CAV	T	VDR	740.1	Osteoarthritis; localized	musculoskeletal	858	11450	-0.168826	0.104124	0.844656	0.104933	1	0.999999
chr17.42362183.A.G	rs744166	G	Risk factor; Severity	CAV	G	STAT3	327.3	Sleep apnea	neurological	718	10914	0.0911934	0.0562444	1.09548	0.104937	1	0.999999
chr10.52771466.C.T	rs1800451	T	Potential functional effect on protein	FCP + IP	T	MBL2	228	Hemangioma and lymphangioma, any site	neoplasms	320	12450	0.385923	0.238024	1.47097	0.10494	1	0.999999
chr1.155133406.T.G	rs4971066	G	Risk factor	CAV	G	EFNA1	426	Cardiac conduction disorders	circulatory system	608	10351	0.138157	0.0852117	1.14816	0.104946	1	0.999999
chr4.166008836.A.T	rs17047200	TT genotype	Severity (TT genotype)*Conflicting; Risk factor (AA genotype)*Conflicting	CAV	T	TLL1	426.7	Abnormal electrocardiogram [ECG] [EKG]	circulatory system	186	10246	-0.303301	0.187079	0.738377	0.104966	1	0.999999
chr1.155133406.T.G	rs4971066	G	Risk factor	CAV	G	EFNA1	798.1	Chronic fatigue syndrome	symptoms	154	10695	0.244673	0.150918	1.2772	0.104968	1	0.999999
chr6.158608455.C.T	rs117665206	T	Severity	CAV	T	TMEM181	740.11	Osteoarthrosis, localized, primary	musculoskeletal	836	11522	0.421683	0.260103	1.52453	0.104971	1	0.999999
chr2.195994321.C.T	rs191631470	T	Severity	CAV	T	DNAH7	696.42	Psoriatic arthropathy	dermatologic	100	10751	0.971733	0.599386	2.64252	0.104972	1	0.999999
chr11.34482745.G.A	rs61882275	G	Severity	CAV	A	ELF5	740.1	Osteoarthritis; localized	musculoskeletal	854	11443	0.085984	0.0530377	1.08979	0.104978	1	0.999999
chr11.320772.A.G	rs12252	G	Severity; Risk factor	CAV	G	IFITM3	473	Diseases of the larynx and vocal cords	respiratory	270	9716	0.255721	0.15774	1.29139	0.104984	1	0.999999
chr2.181488719.A.C	rs2034831	C	Severity	CAV	C	ITGA4	272.9	Unspecified disorder of lipoid metabolism	endocrine/metabolic	231	8462	0.281108	0.173407	1.3246	0.104999	1	0.999999
chr2.60480453.A.G	rs1123573	A	Severity	CAV-FE	G	BCL11A	172	Skin cancer	neoplasms	526	12043	-0.11032	0.0680534	0.895548	0.105001	1	0.999999
chr2.162044379.C.T	rs3788979	T	Risk factor	CAV	T	DPP4	427.6	Premature beats	circulatory system	149	10237	0.29557	0.182331	1.34389	0.105003	1	0.999999
chr11.611919.C.G	rs702966	C	Severity in African-Americans	CAV	G	PHRF1	276.14	Hypopotassemia	endocrine/metabolic	128	12124	-0.231925	0.143078	0.793006	0.105026	1	0.999999
chr12.47844974.A.G	rs731236	AG and AA genotype	Severity	CAV	G	VDR	702	Degenerative skin conditions and other dermatoses	dermatologic	593	11673	0.0996021	0.0614465	1.10473	0.105027	1	0.999999
chr1.20166359.C.T	rs72663004	T	Severity	CAV	T	PLA2G2C	599.2	Retention of urine	genitourinary	170	10735	0.322922	0.199221	1.38116	0.105035	1	0.999999
chr12.57108399.C.T	rs324011	T	Risk factor; Severity	CAV	T	STAT6	530.1	Esophagitis, GERD and related diseases	digestive	1532	10752	0.0664821	0.0410176	1.06874	0.105056	1	0.999999
chr15.60902209.A.G	rs4774377	G	Risk factor	CAV-FE	G	RORA	573.9	Abnormal serum enzyme levels	digestive	290	11301	-0.13822	0.0852807	0.870907	0.105067	1	0.999999
chr10.130802064.T.G	rs12253652	G	Severity	CAV	G	-	599.9	Other abnormality of urination	genitourinary	173	10483	0.253397	0.156357	1.28839	0.105097	1	0.999999
chr12.106231175.T.A	rs12823094	A	Severity	CAV	A	-	611	Abnormal findings on mammogram or breast exam	genitourinary	364	10836	0.139175	0.0858807	1.14933	0.105112	1	0.999999
chr3.61768231.T.A	rs672699	A	Severity	CAV	T	PTPRG	809	Fracture of unspecified bones	injuries & poisonings	118	12300	0.245009	0.151188	1.27763	0.105113	1	0.999999
chr12.106231175.T.A	rs12823094	A	Severity	CAV	A	-	426.2	Atrioventricular [AV] block	circulatory system	103	9373	0.259968	0.160425	1.29689	0.105127	1	0.999999
chr6.41534945.A.C	rs1886814	C	Severity	CAV-FE	C	FOXP4-AS1	555	Inflammatory bowel disease and other gastroenteritis and colitis	digestive	607	10209	0.217785	0.134397	1.24332	0.105133	1	0.999999
chr17.49863303.C.T	rs77534576	T	Severity	CAV	T	-	743.1	Osteoporosis	musculoskeletal	887	11791	0.236137	0.145741	1.26635	0.105178	1	0.999999
chr4.186082920.C.T	rs3775291	T	Risk factor; Severity	CAV-FE	T	TLR3	291	Other specified nonpsychotic and/or transient mental disorders	mental disorders	100	12346	0.248323	0.153263	1.28187	0.105179	1	0.999999
chr5.96909661.C.T	rs150892504	T	Severity	CAV	T	ERAP2	740.11	Osteoarthrosis, localized, primary	musculoskeletal	835	11506	0.307465	0.189771	1.35997	0.105192	1	0.999999
chr9.133257521.T.TC	rs8176719	TC	Severity; Risk factor	CAV-FE	TC	ABO	367	Disorders of refraction and accommodation; blindness and low vision	sense organs	314	12525	0.134087	0.0827607	1.14349	0.105194	1	0.999999
chr7.117559590.ATCT.A	rs113993960	A	Severity	CAV	A	CFTR	483	Acute bronchitis and bronchiolitis	respiratory	135	12012	0.69525	0.429126	2.00421	0.1052	1	0.999999
chr8.40324459.C.A	rs11779911	C	Severity	CAV	A	SIRLNT	428.4	Heart failure with preserved EF [Diastolic heart failure]	circulatory system	140	11224	0.208366	0.128615	1.23166	0.105216	1	0.999999
chr8.73355963.T.C	rs2010843	C	Severity	CAV	T	RDH10-AS1	276.13	Hyperpotassemia	endocrine/metabolic	312	11906	0.133537	0.0824284	1.14286	0.105226	1	0.999999
chr1.3081749.G.A	rs12745140	A	Severity	CAV	A	PRDM16	459	Other disorders of circulatory system	circulatory system	233	12165	-0.28949	0.178696	0.748645	0.10523	1	0.999999
chr8.40324459.C.A	rs11779911	C	Severity	CAV	A	SIRLNT	592	Cystitis and urethritis	genitourinary	151	10816	0.196542	0.121328	1.21719	0.105248	1	0.999999
chr18.6461231.C.G	rs11659676	G	Severity	CAV-FE	G	RPL6P27	415	Pulmonary heart disease	circulatory system	146	12700	-0.200363	0.123693	0.818433	0.105267	1	0.999999
chr1.206773552.T.C	rs1800896	C	Severity	FCP	C	IL10	278	Overweight, obesity and other hyperalimentation	endocrine/metabolic	1752	10538	-0.0603495	0.0372569	0.941435	0.105271	1	0.999999
chr15.90866675.C.T	rs79742014	T	Protective	IP	T	FURIN	253	Disorders of the pituitary gland and its hypothalamic control	endocrine/metabolic	162	11865	0.431388	0.266331	1.53939	0.105287	1	0.999999
chr13.112889041.C.T	rs9577175	T	Severity	CAV	T	ATP11A	362.26	Macular puckering of retina	sense organs	104	12138	0.252059	0.155624	1.28667	0.105305	1	0.999999
chr16.89196249.G.A	rs117169628	A	Severity	CAV	A	SLC22A31	414	Other forms of chronic heart disease	circulatory system	138	11626	-0.315697	0.194915	0.72928	0.105305	1	0.999999
chr8.124324323.T.C	rs72711165	C	Severity	CAV-FE	C	TMEM65	366	Cataract	sense organs	661	12202	-0.488254	0.301466	0.613697	0.105318	1	0.999999
chr10.43519603.G.T	rs10793436	G	Severity	CAV	T	-	433	Cerebrovascular disease	circulatory system	461	11266	-0.120851	0.0746187	0.886166	0.105321	1	0.999999
chr21.41465040.G.A	rs17001042	A	Possible functional consequences	FCP + IP	A	TMPRSS2	687	Symptoms affecting skin	dermatologic	109	11176	1.18842	0.733794	3.28189	0.105329	1	0.999999
chr1.205208489.G.A	rs11240388	G	Severity	CAV-FE	G	DSTYK	594	Urinary calculus	genitourinary	385	12755	0.120764	0.0745702	1.12836	0.105347	1	0.999999
chr22.49281538.G.A	rs62220604	G	Severity	CAV	A	-	411	Ischemic Heart Disease	circulatory system	1197	10846	0.0839155	0.0518171	1.08754	0.10535	1	0.999999
chr1.155133406.T.G	rs4971066	G	Risk factor	CAV	G	EFNA1	394.2	Mitral valve disease	circulatory system	174	11557	-0.283091	0.174817	0.753451	0.105371	1	0.999999
chr12.112919388.G.A	rs10774671	A	Severity (A allele); Protective (G allele)	CAV-FE	G	OAS1	790.6	Other abnormal blood chemistry	symptoms	948	11239	-0.0797614	0.0492561	0.923337	0.105378	1	0.999999
chr10.52771475.C.T	rs1800450	T	Severity	CAV	T	MBL2	427.6	Premature beats	circulatory system	151	10510	0.24763	0.152925	1.28099	0.105385	1	0.999999
chr2.181488719.A.C	rs2034831	C	Severity	CAV	C	ITGA4	614.5	Inflammatory disease of cervix, vagina, and vulva	genitourinary	124	12780	-0.524462	0.323903	0.591874	0.105406	1	0.999999
chr3.61768231.T.A	rs672699	A	Severity	CAV	T	PTPRG	350	Abnormal movement	neurological	761	11936	0.105455	0.0651287	1.11122	0.105407	1	0.999999
chr9.131672331.T.G	rs12551879	G	Severity	CAV	G	RAPGEF1	165.1	Cancer of bronchus; lung	neoplasms	111	13213	-0.487555	0.301115	0.614126	0.105412	1	0.999999
chr9.3320390.C.A	rs72699049	A	Severity	CAV	A	RFX3	054	Herpes simplex	infectious diseases	356	10579	0.280689	0.173357	1.32404	0.105417	1	0.999999
chr7.22728630.G.T	rs2066992	T	Protective	CAV-FE	T	IL6	198	Secondary malignant neoplasm	neoplasms	197	12150	0.294659	0.181985	1.34267	0.105417	1	0.999999
chr17.16948873.A.G	rs34557412	G	Severity	CAV	G	TNFRSF13B	271.3	Intestinal disaccharidase deficiencies and disaccharide malabsorption	endocrine/metabolic	717	12286	0.625206	0.386145	1.86863	0.105426	1	0.999999
chr1.173115604.T.G	rs17300100	G	Severity	CAV	G	-	735	Acquired foot deformities	musculoskeletal	155	12205	-0.304871	0.188301	0.737218	0.105434	1	0.999999
chr14.94566450.G.A	rs2093266	A	Risk factor for acute kidney injury	CAV	A	SERPINA4	241.2	Nontoxic multinodular goiter	endocrine/metabolic	244	10074	-0.328694	0.203016	0.719863	0.105435	1	0.999999
chr21.41465921.C.T	rs62217525	C	Possible functional consequences	FCP + IP	T	TMPRSS2	690	Erythematosquamous dermatosis	dermatologic	151	10725	0.360905	0.222912	1.43463	0.105436	1	0.999999
chr21.41465921.C.T	rs62217525	C	Possible functional consequences	FCP + IP	T	TMPRSS2	690.1	Seborrheic dermatitis	dermatologic	151	10725	0.360905	0.222912	1.43463	0.105436	1	0.999999
chr1.230710048.A.G	rs699	G	Severity	CAV	G	AGT	250.25	Diabetes type 2 with peripheral circulatory disorders	endocrine/metabolic	129	10596	-0.212882	0.131486	0.808251	0.105438	1	0.999999
chr21.41507982.C.A	rs75603675	A	Protective*Conflicting; Risk factor*Conflicting; Severity*Conflicting	CAV	A	TMPRSS2	327.7	Sleep related movement disorders	neurological	114	10405	0.219458	0.135551	1.2454	0.105445	1	0.999999
chr1.205208489.G.A	rs11240388	G	Severity	CAV-FE	G	DSTYK	701.2	Scar conditions and fibrosis of skin	dermatologic	121	12520	-0.221097	0.136565	0.801639	0.105449	1	0.999999
chr9.33426577.A.G	rs10813976	G	Severity	CAV	G	-	367	Disorders of refraction and accommodation; blindness and low vision	sense organs	311	12447	-0.164592	0.101666	0.848239	0.105456	1	0.999999
chr6.158608455.C.T	rs117665206	T	Severity	CAV	T	TMEM181	426.7	Abnormal electrocardiogram [ECG] [EKG]	circulatory system	188	10522	0.686011	0.423751	1.98578	0.105468	1	0.999999
chr6.31153649.G.A	rs143334143	A	Severity; Risk factor	CAV-FE	A	CCHCR1	079	Viral infection	infectious diseases	149	10624	0.283895	0.175366	1.32829	0.105475	1	0.999999
chr19.31533051.C.A	rs8105499	C	Severity	CAV	A	LINC02841	497	Bronchitis	respiratory	203	10604	0.170331	0.105219	1.1857	0.105485	1	0.999999
chr2.36677870.C.A	rs6714112	C	Severity	CAV	A	-	452.2	Deep vein thrombosis [DVT]	circulatory system	173	11576	0.24091	0.148821	1.27241	0.105493	1	0.999999
chr1.156125675.T.C	rs581342	C	Severity	CAV	C	LMNA	626.1	Irregular menstrual cycle/bleeding	genitourinary	329	11554	-0.237331	0.146612	0.78873	0.105496	1	0.999999
chr10.52771482.G.A	rs5030737	A	Potential functional effect on protein	FCP + IP	A	MBL2	588.2	Secondary hyperparathyroidism (of renal origin)	genitourinary	103	11789	-0.512575	0.316644	0.598952	0.105496	1	0.999999
chr14.55263686.C.T	rs10140801	T	Severity	CAV-FE	T	FBXO34-AS1	389	Hearing loss	sense organs	548	12120	0.104858	0.064776	1.11055	0.105496	1	0.999999
chr19.50259161.A.G	rs1651553	G	Severity	CAV	A	MYH14	415	Pulmonary heart disease	circulatory system	148	12931	-0.220286	0.136084	0.80229	0.1055	1	0.999999
chr21.33252612.A.G	rs2236757	A	Severity	CAV-FE	A	IFNAR2	379	Other disorders of eye	sense organs	277	11524	0.149465	0.0923388	1.16121	0.105522	1	0.999999
chr11.88824823.A.G	rs10831496	G	Severity	CAV-FE	G	GRM5	785	Abdominal pain	symptoms	1015	10796	0.0816137	0.0504234	1.08504	0.10554	1	0.999999
chr4.67910532.T.C	rs9998258	T	Possible functional consequences	FCP + IP	C	TMPRSS11A	496	Chronic airway obstruction	respiratory	547	10953	-0.283833	0.175362	0.752892	0.105544	1	0.999999
chr21.41473715.C.A	rs2298661	A	Protective	CAV-FE	A	TMPRSS2	351	Other peripheral nerve disorders	neurological	280	12406	0.176251	0.108895	1.19274	0.105547	1	0.999999
chr9.87726001.C.A	rs41307457	C;A	Possible functional consequences	FCP + IP	A	CTSL	721	Spondylosis and allied disorders	musculoskeletal	664	11569	0.209499	0.129444	1.23306	0.105564	1	0.999999
chr4.69615987.C.T	rs7688383	T	Loss of smell and taste	CAV	T	UGT2A1	292	Neurological disorders	mental disorders	429	12074	-0.11929	0.0737068	0.88755	0.105566	1	0.999999
chr5.77379593.G.A	rs7715119	A	Severity	CAV-FE	A	PDE8B	250.42	Other abnormal glucose	endocrine/metabolic	715	10551	0.147644	0.0912263	1.1591	0.105569	1	0.999999
chr7.107967457.C.T	rs2237698	T	Severity	CAV	T	LAMB1	244.1	Secondary hypothyroidism	endocrine/metabolic	376	10057	0.160466	0.0991493	1.17406	0.105571	1	0.999999
chr3.61768231.T.A	rs672699	A	Severity	CAV	T	PTPRG	367.1	Myopia	sense organs	127	12499	0.232617	0.143733	1.2619	0.105577	1	0.999999
chr12.8058591.T.C	rs7842	C	Risk factor; Severity	CAV	C	C3AR1	599.3	Dysuria	genitourinary	318	10720	-0.148757	0.0919167	0.861779	0.10558	1	0.999999
chr7.117559590.ATCT.A	rs113993960	A	Severity	CAV	A	CFTR	454	Varicose veins	circulatory system	242	11582	0.569887	0.352165	1.76807	0.105611	1	0.999999
chr4.25613313.G.A	-	HLA-A*02:02	Protective	IP	A	HLA-A	433.1	Occlusion and stenosis of precerebral arteries	circulatory system	226	12438	-0.217983	0.134705	0.804139	0.105613	1	0.999999
chr6.31572536.A.G	rs909253	G	Risk factor	CAV	G	TNF	242	Thyrotoxicosis with or without goiter	endocrine/metabolic	245	10088	0.172927	0.106863	1.18878	0.105616	1	0.999999
chr21.41660268.A.T	rs2252109	A	Severity	CAV	T	-	514	Abnormal findings examination of lungs	respiratory	277	11312	-0.141306	0.087323	0.868223	0.105618	1	0.999999
chr22.43928847.C.G	rs738409	G	Protective*Conflicting; Severity*Conflicting	CAV	G	PNPLA3	070.3	Viral hepatitis C	infectious diseases	615	10410	0.113413	0.0700912	1.12009	0.105644	1	0.999999
chr11.26675470.T.G	rs10835056	G	Severity	CAV	T	SLC5A12	090	Sexually transmitted infections (not HIV or hepatitis)	infectious diseases	255	12890	-0.171529	0.106008	0.842376	0.105646	1	0.999999
chr9.87724615.A.G	rs3128509	A;G	Possible functional consequences	FCP + IP	A	CTSL	726.1	Enthesopathy	musculoskeletal	335	10752	0.130437	0.0806128	1.13933	0.105648	1	0.999999
chr4.143999443.G.A	rs7683365	A	Risk factor	FCP + IP	A	GYPB	722.6	Degeneration of intervertebral disc	musculoskeletal	125	10016	0.217823	0.134621	1.24337	0.105653	1	0.999999
chr16.78590128.A.G	rs72803978	A	Severity	CAV	G	WWOX	395.6	Heart valve replaced	circulatory system	182	11645	0.376423	0.232641	1.45706	0.105653	1	0.999999
chr4.68840276.G.A	rs115162070	G	Severity	CAV	A	-	189	Cancer of urinary organs (incl. kidney and bladder)	neoplasms	108	13045	0.381104	0.235536	1.4639	0.105656	1	0.999999
chr13.102695866.A.G	rs599976	G	Severity	CAV-FE	G	METTL21C	574.1	Cholelithiasis	digestive	112	12947	0.287535	0.177708	1.33314	0.105658	1	0.999999
chr11.114726432.A.T	rs1712779	T	Severity	CAV-FE	T	-	250.22	Type 2 diabetes with renal manifestations	endocrine/metabolic	183	10580	0.178843	0.110537	1.19583	0.105675	1	0.999999
chr3.146517122.G.A	rs343320	A	Severity	CAV-FE	A	PLSCR1	452.2	Deep vein thrombosis [DVT]	circulatory system	172	11548	0.287019	0.177399	1.33245	0.105678	1	0.999999
chr12.112919388.G.A	rs10774671	A	Severity (A allele); Protective (G allele)	CAV-FE	G	OAS1	809	Fracture of unspecified bones	injuries & poisonings	118	12221	-0.219883	0.135905	0.802613	0.105681	1	0.999999
chr11.320836.C.T	rs34481144	T	Severity	CAV	T	IFITM3	261.4	Vitamin D deficiency	endocrine/metabolic	2247	8457	0.0578375	0.0357498	1.05954	0.105696	1	0.999999
chrX.12889539.C.G	rs3853839	G	Severity; Risk factor	CAV-FE	G	TLR7	350.1	Abnormal involuntary movements	neurological	202	11220	0.209679	0.129618	1.23328	0.105732	1	0.999999
chr11.88436431.C.T	rs72953026	T	Severity	CAV-FE	T	-	702	Degenerative skin conditions and other dermatoses	dermatologic	587	11440	0.118978	0.0735501	1.12634	0.10574	1	0.999999
chr12.106231175.T.A	rs12823094	A	Severity	CAV	A	-	285.21	Anemia in chronic kidney disease	hematopoietic	125	10016	-0.251547	0.155509	0.777597	0.105755	1	0.999999
chr5.159315942.T.G	rs3212227	T	Severity	FCP	G	IL12B	256	Ovarian dysfunction	endocrine/metabolic	140	11963	0.239216	0.14789	1.27025	0.105765	1	0.999999
chr11.1219991.G.T	rs35705950	T	Protective	CAV	T	MUC5B	255	Disorders of adrenal glands	endocrine/metabolic	171	11743	-0.320161	0.197934	0.726032	0.105767	1	0.999999
chr5.96909661.C.T	rs150892504	T	Severity	CAV	T	ERAP2	476	Allergic rhinitis	respiratory	975	9798	-0.37142	0.229631	0.689754	0.105778	1	0.999999
chrX.15564667.C.T	rs2074192	T	Severity (T allele); Severity for males > 50 y.o (T allele); Protective (C allele); Protective (CT genotype)	CAV	T	ACE2	743.11	Osteoporosis NOS	musculoskeletal	860	11693	-0.0948682	0.0586527	0.909493	0.10578	1	0.999999
chr1.155175305.G.A	rs7528026	A	Severity	CAV	A	TRIM46	592.11	Acute cystitis	genitourinary	113	11670	0.610056	0.377172	1.84053	0.105781	1	0.999999
chr21.41465040.G.A	rs17001042	A	Possible functional consequences	FCP + IP	A	TMPRSS2	350	Abnormal movement	neurological	763	11979	-1.64302	1.01582	0.193395	0.105786	1	0.999999
chr12.8608014.A.G	rs11613792	A	Severity	CAV	G	AICDA	694	Dyschromia and Vitiligo	dermatologic	373	10271	0.166142	0.102723	1.18074	0.105795	1	0.999999
chr21.41660268.A.T	rs2252109	A	Severity	CAV	T	-	696	Psoriasis and related disorders	dermatologic	293	9816	0.136241	0.0842373	1.14596	0.105803	1	0.999999
chr21.41465040.G.A	rs17001042	A	Possible functional consequences	FCP + IP	A	TMPRSS2	714	Rheumatoid arthritis and other inflammatory polyarthropathies	musculoskeletal	237	12357	0.881555	0.545097	2.41465	0.105826	1	0.999999
chr12.8608014.A.G	rs11613792	A	Severity	CAV	G	AICDA	415.1	Acute pulmonary heart disease	circulatory system	108	12229	0.29676	0.183499	1.34549	0.105829	1	0.999999
chr3.149000300.G.T	rs76488148	T	Severity	CAV	T	GYG1	389	Hearing loss	sense organs	547	12107	-0.216499	0.133876	0.805333	0.105842	1	0.999999
chr19.35687796.G.A	rs77127536	A	Severity	CAV	A	TYMSP2	300.12	Agorophobia, social phobia, and panic disorder	mental disorders	100	9100	0.308564	0.190806	1.36147	0.105845	1	0.999999
chr9.117713024.A.G	rs4986790	G	Severity	CAV	G	TLR4	165.1	Cancer of bronchus; lung	neoplasms	111	13255	-0.590364	0.365065	0.554126	0.105847	1	0.999999
chr12.6845711.C.T	rs5443	T	protective	CAV	T	CDCA3	761	Cervicalgia	symptoms	443	12464	0.116765	0.0722054	1.12386	0.10585	1	0.999999
chr9.131672331.T.G	rs12551879	G	Severity	CAV	G	RAPGEF1	427.12	Paroxysmal ventricular tachycardia	circulatory system	105	10488	0.36308	0.224534	1.43775	0.105869	1	0.999999
chr6.105878879.T.A	rs9386484	T	Severity	CAV	A	-	304	Adjustment reaction	mental disorders	197	7485	0.197754	0.122299	1.21866	0.105883	1	0.999999
chr2.127137039.A.G	rs744373	G	Severity	CAV	G	-	770	Myalgia and myositis unspecified	symptoms	124	13195	0.219695	0.135876	1.2457	0.105904	1	0.999999
chr10.104263031.C.A	rs4925	A	Protective for neurological complications of long COVID	CAV	A	GSTO1	594	Urinary calculus	genitourinary	386	12761	0.126384	0.078166	1.13472	0.105907	1	0.999999
chr12.47902438.G.T	rs11574024	T	Severity	CAV	T	VDR	599	Other symptoms/disorders or the urinary system	genitourinary	1244	10675	-0.138418	0.0856097	0.870735	0.105912	1	0.999999
chr10.52771466.C.T	rs1800451	T	Potential functional effect on protein	FCP + IP	T	MBL2	585.32	End stage renal disease	genitourinary	135	11790	0.544735	0.336916	1.72415	0.105915	1	0.999999
chr6.147217556.A.G	rs116898161	G	Severity	CAV	G	STXBP5	772.3	Muscle weakness	symptoms	105	12788	0.511064	0.316103	1.66706	0.105929	1	0.999999
chr14.94566450.G.A	rs2093266	A	Risk factor for acute kidney injury	CAV	A	SERPINA4	216.1	Screening for malignant neoplasms of the skin	neoplasms	242	11287	0.259963	0.160803	1.29688	0.105952	1	0.999999
chr10.104263031.C.A	rs4925	A	Protective for neurological complications of long COVID	CAV	A	GSTO1	696	Psoriasis and related disorders	dermatologic	314	10795	-0.145924	0.0902632	0.864223	0.105953	1	0.999999
chr11.71456403.G.T	rs12785878	G	Severity	CAV	G	NADSYN1	296.2	Depression	mental disorders	1502	9122	-0.0719285	0.0444924	0.930597	0.105954	1	0.999999
chr12.47879112.A.G	rs2228570	AG genotype	Severity	CAV	A	VDR	497	Bronchitis	respiratory	184	9243	-0.18045	0.11162	0.834895	0.105955	1	0.999999
chr7.22728630.G.T	rs2066992	T	Protective	CAV-FE	T	IL6	771	Musculoskeletal symptoms referable to limbs	symptoms	253	12521	-0.33597	0.207826	0.714645	0.105966	1	0.999999
chr2.45584979.T.C	-	HLA-A*02:02	Protective	IP	C	HLA-A	362.26	Macular puckering of retina	sense organs	105	12139	0.243591	0.150687	1.27582	0.105979	1	0.999999
chr17.45995618.A.G	rs112572874	G	Risk factor	CAV-FE	G	MAPT	496.2	Chronic bronchitis	respiratory	169	10953	0.207546	0.128393	1.23065	0.105988	1	0.999999
chr9.81442264.TCAG.T	rs1826292621	T	Severity	CAV	T	-	327	Sleep disorders	neurological	1130	10900	-0.13742	0.0850116	0.871604	0.10599	1	0.999999
chr9.87726001.C.A	rs41307457	C;A	Possible functional consequences	FCP + IP	A	CTSL	433.21	Cerebral artery occlusion, with cerebral infarction	circulatory system	155	12405	0.397668	0.246012	1.48835	0.105994	1	0.999999
chr4.68840276.G.A	rs115162070	G	Severity	CAV	A	-	599.3	Dysuria	genitourinary	312	10573	0.238315	0.14743	1.26911	0.105995	1	0.999999
chr5.124614711.G.T	rs4240376	G	Severity	CAV	T	-	689	Disorder of skin and subcutaneous tissue NOS	dermatologic	155	12727	-0.233085	0.144199	0.792086	0.106005	1	0.999999
chr17.9267091.C.T	rs34761447	C	Severity	CAV	T	STX8	278.1	Obesity	endocrine/metabolic	1131	10340	-0.13329	0.0824623	0.875211	0.106013	1	0.999999
chr21.41660268.A.T	rs2252109	A	Severity	CAV	T	-	327	Sleep disorders	neurological	1061	9869	0.0747502	0.0462483	1.07761	0.106034	1	0.999999
chr21.41473715.C.A	rs2298661	A	Protective	CAV-FE	A	TMPRSS2	585.3	Chronic renal failure [CKD]	genitourinary	461	11740	-0.159281	0.0985499	0.852756	0.10604	1	0.999999
chr2.162267541.C.T	rs1990760	T	Risk factor; Severity	CAV	C	IFIH1	250.2	Type 2 diabetes	endocrine/metabolic	1164	10544	-0.0761364	0.0471084	0.92669	0.106052	1	0.999999
chr6.6924962.A.C	rs6933436	C	Severity	CAV	C	-	722.1	Displacement of intervertebral disc	musculoskeletal	216	11322	0.162906	0.100796	1.17693	0.106054	1	0.999999
chr1.20166359.C.T	rs72663004	T	Severity	CAV	T	PLA2G2C	272.13	Mixed hyperlipidemia	endocrine/metabolic	840	8587	0.166862	0.103246	1.18159	0.106058	1	0.999999
chr11.1219991.G.T	rs35705950	T	Protective	CAV	T	MUC5B	574.1	Cholelithiasis	digestive	108	12710	-0.421015	0.260505	0.65638	0.106061	1	0.999999
chr14.35401887.C.T	rs696	CC genotype	Severity	CAV	T	NFKBIA	357	Inflammatory and toxic neuropathy	neurological	332	12559	-0.132254	0.0818359	0.876119	0.106077	1	0.999999
chr9.131672331.T.G	rs12551879	G	Severity	CAV	G	RAPGEF1	726.1	Enthesopathy	musculoskeletal	341	10983	-0.257504	0.159345	0.772978	0.106092	1	0.999999
chr10.52771475.C.T	rs1800450	T	Severity	CAV	T	MBL2	339	Other headache syndromes	neurological	218	12223	0.211404	0.130821	1.23541	0.1061	1	0.999999
chr4.186083346.C.T	rs121434431	T	Severity	CAV-FE	T	TLR3	701	Other hypertrophic and atrophic conditions of skin	dermatologic	272	12535	1.72778	1.0692	5.62815	0.106103	1	0.999999
chr6.31575254.G.A	rs1800629	A	Risk factor*Conflicting; Severity*Conflicting; Protective*Conflicting	CAV-FE	A	TNF	594	Urinary calculus	genitourinary	386	12769	-0.237233	0.146808	0.788808	0.106106	1	0.999999
chr3.141689849.A.G	rs6440031	G	Severity	CAV	A	LINC02618	427.11	Paroxysmal supraventricular tachycardia	circulatory system	136	8920	-0.374735	0.2319	0.687471	0.106108	1	0.999999
chr4.5820150.T.C	rs3774881	T	Severity	CAV	C	CRMP1	071.1	HIV infection, symptomatic	infectious diseases	527	10151	-0.164409	0.101748	0.848395	0.106128	1	0.999999
chr8.40324459.C.A	rs11779911	C	Severity	CAV	A	SIRLNT	731	Osteitis deformans and osteopathies associated with other disorders classified elsewhere	musculoskeletal	114	10577	-0.252277	0.156132	0.77703	0.106139	1	0.999999
chr10.43519603.G.T	rs10793436	G	Severity	CAV	T	-	277	Other disorders of metabolism	endocrine/metabolic	123	11531	0.213404	0.132074	1.23788	0.10614	1	0.999999
chr3.27146807.G.A	rs17317135	G	Severity	CAV	A	NEK10	709	Diffuse diseases of connective tissue	dermatologic	153	10444	0.425359	0.263257	1.53014	0.106147	1	0.999999
chr4.143996657.T.C	rs6840234	C	Protective	FCP + IP	T	GYPB	272.11	Hypercholesterolemia	endocrine/metabolic	1297	6799	-0.0781325	0.0483572	0.924842	0.106151	1	0.999999
chr18.69541156.T.C	rs12958013	T	Severity	CAV	C	DOK6	473.4	Voice disturbance	respiratory	213	9313	0.228452	0.141393	1.25665	0.106152	1	0.999999
chr6.160716758.G.A	rs4252187	A	Potential functional effect on protein	FCP + IP	A	PLG	561	Symptoms involving digestive system	digestive	841	10216	0.661423	0.409377	1.93755	0.106163	1	0.999999
chr3.38894643.C.T	rs33985936	T	Severity	CAV	T	SCN11A	414	Other forms of chronic heart disease	circulatory system	138	11677	0.227006	0.140505	1.25484	0.106171	1	0.999999
chr4.166008836.A.T	rs17047200	TT genotype	Severity (TT genotype)*Conflicting; Risk factor (AA genotype)*Conflicting	CAV	T	TLL1	704.1	Alopecia	dermatologic	250	11945	0.215923	0.133648	1.24101	0.106178	1	0.999999
chr13.73984368.C.T	rs12871414	C	Severity	CAV	T	KLF12	275	Disorders of mineral metabolism	endocrine/metabolic	321	12508	0.147185	0.0911016	1.15857	0.106178	1	0.999999
chr21.41465040.G.A	rs17001042	A	Possible functional consequences	FCP + IP	A	TMPRSS2	112	Candidiasis	infectious diseases	177	11998	1.01245	0.626665	2.75233	0.106178	1	0.999999
chr1.156125675.T.C	rs581342	C	Severity	CAV	C	LMNA	495	Asthma	respiratory	1080	10923	-0.126342	0.0782006	0.881314	0.106178	1	0.999999
chr1.155175305.G.A	rs7528026	A	Severity	CAV	A	TRIM46	296.1	Bipolar	mental disorders	228	9089	0.458447	0.283777	1.58162	0.106198	1	0.999999
chr2.167953627.G.A	rs7595310	A	Severity	CAV-FE	A	STK39	611.1	Abnormal mammogram	genitourinary	216	11936	0.193832	0.119982	1.21389	0.106199	1	0.999999
chr22.49281538.G.A	rs62220604	G	Severity	CAV	A	-	425.1	Primary/intrinsic cardiomyopathies	circulatory system	194	12069	0.179873	0.111342	1.19707	0.106204	1	0.999999
chr6.45737076.T.A	rs16873740	A	Severity	CAV	A	-	078	Viral warts & HPV	infectious diseases	290	10589	-0.224616	0.13904	0.798823	0.106208	1	0.999999
chr5.124614711.G.T	rs4240376	G	Severity	CAV	T	-	428.1	Congestive heart failure (CHF) NOS	circulatory system	168	12157	-0.224018	0.138671	0.799301	0.106211	1	0.999999
chr1.31151182.G.C	rs12083278	C	Severity	CAV	G	-	740	Osteoarthrosis	musculoskeletal	1070	10295	0.0802309	0.0496652	1.08354	0.106216	1	0.999999
chr5.124614711.G.T	rs4240376	G	Severity	CAV	T	-	394.2	Mitral valve disease	circulatory system	175	11740	-0.216709	0.134151	0.805164	0.106222	1	0.999999
chr19.35687796.G.A	rs77127536	A	Severity	CAV	A	TYMSP2	571.5	Other chronic nonalcoholic liver disease	digestive	572	11690	-0.150306	0.0930474	0.860445	0.106231	1	0.999999
chr3.146517122.G.A	rs343320	A	Severity	CAV-FE	A	PLSCR1	458	Hypotension	circulatory system	106	12466	-0.484491	0.299931	0.616011	0.106237	1	0.999999
chr17.35880776.C.T	rs2107538	T	Risk factor; Severity	FCP	T	CCL5	172.2	Other non-epithelial cancer of skin	neoplasms	429	11999	-0.152691	0.0945272	0.858395	0.106243	1	0.999999
chr13.23084699.A.G	rs1984162	G	Severity	CAV	G	-	452	Other venous embolism and thrombosis	circulatory system	213	11622	0.174487	0.108025	1.19064	0.106256	1	0.999999
chr10.43519603.G.T	rs10793436	G	Severity	CAV	T	-	250.24	Type 2 diabetes with neurological manifestations	endocrine/metabolic	158	9585	0.1908	0.118125	1.21022	0.106259	1	0.999999
chr9.33426577.A.G	rs10813976	G	Severity	CAV	G	-	272.1	Hyperlipidemia	endocrine/metabolic	3677	8508	0.0596758	0.0369466	1.06149	0.106269	1	0.999999
chr19.50259161.A.G	rs1651553	G	Severity	CAV	A	MYH14	747.1	Cardiac congenital anomalies	congenital anomalies	130	12972	0.214796	0.132992	1.23961	0.10629	1	0.999999
chr22.22210343.A.T	rs5757427	T	Severity	CAV	A	IGLV10-54	726.1	Enthesopathy	musculoskeletal	210	5991	-0.167881	0.103946	0.845454	0.106294	1	0.999999
chr13.23084699.A.G	rs1984162	G	Severity	CAV	G	-	426.9	Cardiac pacemaker/device in situ	circulatory system	335	10485	-0.15374	0.0952092	0.857495	0.106362	1	0.999999
chr6.18015216.C.T	rs140247774	T	Severity	CAV	T	-	800	Fracture of lower limb	injuries & poisonings	111	12127	-0.625665	0.387468	0.534906	0.106364	1	0.999999
chr12.112919388.G.A	rs10774671	A	Severity (A allele); Protective (G allele)	CAV-FE	G	OAS1	275.6	Hypercalcemia	endocrine/metabolic	189	12658	0.170415	0.105539	1.1858	0.106373	1	0.999999
chr12.8608014.A.G	rs11613792	A	Severity	CAV	G	AICDA	495	Asthma	respiratory	1005	10225	0.10733	0.06647	1.1133	0.106374	1	0.999999
chr1.35908500.C.T	rs2765013	C	Severity	CAV	T	AGO1	244.4	Hypothyroidism NOS	endocrine/metabolic	1294	10044	0.112546	0.0697011	1.11912	0.106377	1	0.999999
chr10.52771475.C.T	rs1800450	T	Severity	CAV	T	MBL2	296	Mood disorders	mental disorders	1687	9111	0.0857877	0.0531293	1.08957	0.106377	1	0.999999
chr21.33287378.C.T	rs8178521	T	Severity	CAV-FE	T	IL10RB	977	Personal history of allergy to medicinal agents	injuries & poisonings	212	12245	0.168738	0.104503	1.18381	0.106383	1	0.999999
chrX.15566297.A.G	rs4646179	G	Severity	CAV	G	ACE2	788	Syncope and collapse	symptoms	299	12729	0.861613	0.533626	2.36697	0.106389	1	0.999999
chr9.30504351.C.T	rs17775810	TT genotype	Protective	CAV	T	LINC01242	702.2	Seborrheic keratosis	dermatologic	420	11963	0.133566	0.0827219	1.1429	0.10639	1	0.999999
chr7.22728408.A.G	rs2069837	G	Severity	CAV-FE	G	IL6	280.2	Iron deficiency anemia secondary to blood loss (chronic)	hematopoietic	196	11218	-0.298503	0.184876	0.741928	0.106394	1	0.999999
chr17.45422978.G.C	rs1230082	G	Severity	CAV	G	ARHGAP27	296	Mood disorders	mental disorders	1677	9032	0.066454	0.041158	1.06871	0.106395	1	0.999999
chr14.35401887.C.T	rs696	CC genotype	Severity	CAV	T	NFKBIA	535	Gastritis and duodenitis	digestive	126	12843	-0.214041	0.132571	0.807315	0.10641	1	0.999999
chr10.51197961.C.A	rs7897633	A	Severity in European-Americans	CAV	C	PRKG1	745	Pain in joint	musculoskeletal	1565	10123	-0.0634875	0.0393225	0.938486	0.106412	1	0.999999
chr21.41509390.C.G	rs12626358	G	Possible functional consequences	FCP + IP	G	TMPRSS2	411.3	Angina pectoris	circulatory system	190	11432	0.250337	0.155057	1.28446	0.106424	1	0.999999
chr4.67910532.T.C	rs9998258	T	Possible functional consequences	FCP + IP	C	TMPRSS11A	442.11	Abdominal aortic aneurysm	circulatory system	299	11897	-0.399469	0.24743	0.670676	0.106425	1	0.999999
chr8.40324459.C.A	rs11779911	C	Severity	CAV	A	SIRLNT	279.7	Other immunological findings	endocrine/metabolic	359	11681	-0.134366	0.0832301	0.87427	0.106443	1	0.999999
chr1.205208489.G.A	rs11240388	G	Severity	CAV-FE	G	DSTYK	426.92	Cardiac defibrillator in situ	circulatory system	101	10506	-0.243736	0.150978	0.783695	0.106445	1	0.999999
chr10.89010241.T.C	rs982764	T	Severity	CAV-FE	C	FAS	316	Substance addiction and disorders	mental disorders	194	11830	-0.190574	0.118049	0.826485	0.10645	1	0.999999
chr14.72467521.C.T	rs12587980	T	Severity	CAV	T	RGS6	136	Other infectious and parasitic diseases	infectious diseases	124	12774	0.212713	0.131765	1.23703	0.106456	1	0.999999
chr4.106022043.T.C	rs11729561	T	Severity	CAV	C	-	428.4	Heart failure with preserved EF [Diastolic heart failure]	circulatory system	145	11978	-0.388134	0.240434	0.678321	0.106461	1	0.999999
chr2.112913801.G.T	rs3811046	T	Risk factor	CAV	G	IL37	496.3	Bronchiectasis	respiratory	123	10958	-0.249701	0.154682	0.779034	0.106464	1	0.999999
chr12.47879112.A.G	rs2228570	AG genotype	Severity	CAV	A	VDR	949	Allergies, other	injuries & poisonings	194	9248	-0.176511	0.109345	0.838189	0.10647	1	0.999999
chr22.43928847.C.G	rs738409	G	Protective*Conflicting; Severity*Conflicting	CAV	G	PNPLA3	586.2	Cyst of kidney, acquired	genitourinary	118	11564	0.240832	0.149203	1.27231	0.106501	1	0.999999
chr5.32750877.T.C	rs1173773	C	Protective	CAV	C	NPR3	172.2	Other non-epithelial cancer of skin	neoplasms	427	11998	0.118514	0.0734241	1.12582	0.106504	1	0.999999
chr6.31575324.G.A	rs361525	G	Severity	CAV-FE	A	TNF	696.4	Psoriasis	dermatologic	310	10805	0.246741	0.152874	1.27985	0.106525	1	0.999999
chr17.9267091.C.T	rs34761447	C	Severity	CAV	T	STX8	550.1	Inguinal hernia	digestive	266	12343	0.236894	0.146774	1.26731	0.106526	1	0.999999
chr13.33129529.C.G	rs34425674	G	Risk factor	CAV	G	STARD13	496.2	Chronic bronchitis	respiratory	167	10902	0.470499	0.291523	1.60079	0.106541	1	0.999999
chr12.47879112.A.G	rs2228570	AG genotype	Severity	CAV	A	VDR	722.6	Degeneration of intervertebral disc	musculoskeletal	138	9783	-0.206131	0.127719	0.813727	0.106542	1	0.999999
chr6.12216733.A.G	rs10755709	A	Severity	CAV	G	-	285.21	Anemia in chronic kidney disease	hematopoietic	133	10652	0.210348	0.130334	1.23411	0.106547	1	0.999999
chr14.76832814.C.CT	rs34279101	CT	Severity	CAV	CT	LRRC74A	452.2	Deep vein thrombosis [DVT]	circulatory system	171	11549	0.217288	0.134637	1.2427	0.106553	1	0.999999
chr19.52830722.G.A	rs10411226	G	Severity	CAV	G	ZNF28	530	Diseases of esophagus	digestive	1400	9067	0.0732069	0.0453635	1.07595	0.106574	1	0.999999
chr7.117587738.G.A	rs76713772	A	Severity	CAV	A	CFTR	278.1	Obesity	endocrine/metabolic	1154	10541	2.28858	1.41819	9.86094	0.106586	1	0.999999
chr17.42362183.A.G	rs744166	G	Risk factor; Severity	CAV	G	STAT3	425.1	Primary/intrinsic cardiomyopathies	circulatory system	199	12943	0.166818	0.103383	1.18154	0.106616	1	0.999999
chr4.106022043.T.C	rs11729561	T	Severity	CAV	C	-	369.5	Conjunctivitis, infectious	sense organs	168	11798	0.278906	0.172851	1.32168	0.106622	1	0.999999
chr1.205208489.G.A	rs11240388	G	Severity	CAV-FE	G	DSTYK	443.9	Peripheral vascular disease, unspecified	circulatory system	267	11893	0.147405	0.0913545	1.15882	0.106624	1	0.999999
chr6.45737076.T.A	rs16873740	A	Severity	CAV	A	-	626.1	Irregular menstrual cycle/bleeding	genitourinary	329	11562	0.191572	0.11873	1.21115	0.106633	1	0.999999
chr1.155175305.G.A	rs7528026	A	Severity	CAV	A	TRIM46	715	Other inflammatory spondylopathies	musculoskeletal	144	12320	-1.6224	1.00553	0.197425	0.106643	1	0.999999
chr4.67910532.T.C	rs9998258	T	Possible functional consequences	FCP + IP	C	TMPRSS11A	596	Other disorders of bladder	genitourinary	173	12928	-0.578203	0.358377	0.560905	0.106659	1	0.999999
chr19.39248147.C.T	rs12979860	C	Severity (C allele)*Conflicting; Risk factor (T allele)*Conflicting	CAV	T	IFNL4	274	Gout and other crystal arthropathies	endocrine/metabolic	269	13027	0.149119	0.0924269	1.16081	0.106663	1	0.999999
chr5.86011821.T.G	rs4424029	G	Severity	CAV	G	-	532	Dysphagia	digestive	233	10746	-0.156438	0.0969663	0.855184	0.106674	1	0.999999
chr11.71456403.G.T	rs12785878	G	Severity	CAV	G	NADSYN1	697	Sarcoidosis	dermatologic	159	11022	0.197479	0.122409	1.21833	0.106684	1	0.999999
chr5.132485305.G.A	rs17622656	A	Risk factor	FCP + IP	A	IRF1	110.11	Dermatophytosis of nail	infectious diseases	238	11910	0.154411	0.0957134	1.16697	0.106686	1	0.999999
chr5.1211624.A.G	rs76067074	G	Severity	CAV-FE	G	SLC6A19	720	Spinal stenosis	musculoskeletal	162	11206	0.37546	0.232753	1.45566	0.106716	1	0.999999
chr5.1211624.A.G	rs76067074	G	Severity	CAV-FE	G	SLC6A19	459.9	Circulatory disease NEC	circulatory system	158	12130	0.354711	0.219892	1.42577	0.10672	1	0.999999
chr10.104263031.C.A	rs4925	A	Protective for neurological complications of long COVID	CAV	A	GSTO1	368	Visual disturbances	sense organs	263	12599	0.151217	0.0937467	1.16325	0.106736	1	0.999999
chr11.1219991.G.T	rs35705950	T	Protective	CAV	T	MUC5B	760	Back pain	symptoms	1051	11044	-0.12314	0.0763425	0.88414	0.106745	1	0.999999
chr22.43928847.C.G	rs738409	G	Protective*Conflicting; Severity*Conflicting	CAV	G	PNPLA3	327.7	Sleep related movement disorders	neurological	115	10707	0.24297	0.150633	1.27503	0.106746	1	0.999999
chr5.123497022.T.C	rs62377777	T	Severity	CAV	C	-	296.22	Major depressive disorder	mental disorders	1465	9090	0.0745485	0.0462178	1.0774	0.106748	1	0.999999
chr1.196673103.G.A	rs800292	A	Severity	CAV	A	CFH	694.2	Other dyschromia	dermatologic	380	11005	-0.145365	0.0901289	0.864706	0.106775	1	0.999999
chr14.74952741.A.G	rs2268616	G	Risk factor	CAV	G	PGF	208	Benign neoplasm of colon	neoplasms	359	12225	0.362184	0.224568	1.43646	0.106788	1	0.999999
chr16.16924042.C.A	rs1453512	A	Severity	CAV	C	-	256	Ovarian dysfunction	endocrine/metabolic	138	11822	0.21552	0.133633	1.24051	0.106793	1	0.999999
chr22.43928847.C.G	rs738409	G	Protective*Conflicting; Severity*Conflicting	CAV	G	PNPLA3	504	Other alveolar and parietoalveolar pneumonopathy	respiratory	142	12425	0.21934	0.136006	1.24525	0.106805	1	0.999999
chr9.78543197.A.G	rs7027911	A	Severity	CAV	A	-	110.11	Dermatophytosis of nail	infectious diseases	238	11956	0.151069	0.0936738	1.16308	0.106808	1	0.999999
chr4.166008836.A.T	rs17047200	TT genotype	Severity (TT genotype)*Conflicting; Risk factor (AA genotype)*Conflicting	CAV	T	TLL1	327.4	Insomnia	neurological	913	10647	-0.130985	0.0812235	0.877231	0.106822	1	0.999999
chr7.22548762.C.T	rs13227460	T	Severity	CAV	T	STEAP1B	250.4	Abnormal glucose	endocrine/metabolic	869	10196	-0.10482	0.0649997	0.900486	0.106826	1	0.999999
chr21.41508701.T.G	rs4283504	T	Possible functional consequences	FCP + IP	T	TMPRSS2	771	Musculoskeletal symptoms referable to limbs	symptoms	246	12100	0.222557	0.138013	1.24927	0.106836	1	0.999999
chr5.21768177.G.A	-	HLA-A*02:02	Protective	IP	A	HLA-A	110.11	Dermatophytosis of nail	infectious diseases	231	11292	0.154241	0.0956545	1.16677	0.106858	1	0.999999
chr17.45422978.G.C	rs1230082	G	Severity	CAV	G	ARHGAP27	454.1	Varicose veins of lower extremity	circulatory system	215	11558	-0.177921	0.110341	0.837008	0.106862	1	0.999999
chr3.27146807.G.A	rs17317135	G	Severity	CAV	A	NEK10	747	Cardiac and circulatory congenital anomalies	congenital anomalies	150	12651	0.422579	0.26208	1.52589	0.106874	1	0.999999
chr6.41534945.A.C	rs1886814	C	Severity	CAV-FE	C	FOXP4-AS1	443	Peripheral vascular disease	circulatory system	431	11880	0.264298	0.163919	1.30252	0.106881	1	0.999999
chr1.161544752.A.C	rs396991	C	Severity	CAV-FE	C	FCGR3A	427.7	Tachycardia NOS	circulatory system	136	9814	-0.214019	0.132736	0.807333	0.106882	1	0.999999
chr16.89196249.G.A	rs117169628	A	Severity	CAV	A	SLC22A31	274.11	Gouty arthropathy	endocrine/metabolic	102	12975	-0.380765	0.236161	0.683338	0.106894	1	0.999999
chr8.73355963.T.C	rs2010843	C	Severity	CAV	T	RDH10-AS1	452.2	Deep vein thrombosis [DVT]	circulatory system	171	11455	-0.179831	0.111536	0.835412	0.106895	1	0.999999
chr14.80203237.T.C	rs225014	C	Severity	CAV	C	DIO2	350.2	Abnormality of gait	neurological	581	11701	-0.103407	0.0641362	0.90176	0.106896	1	0.999999
chrX.12886851.C.T	rs5743781	T	Severity; Severity for males	CAV-FE	T	TLR7	252.1	Hyperparathyroidism	endocrine/metabolic	170	11974	1.19296	0.739966	3.29684	0.106921	1	0.999999
chr4.143996657.T.C	rs6840234	C	Protective	FCP + IP	T	GYPB	497	Bronchitis	respiratory	164	8727	0.184462	0.114419	1.20257	0.106926	1	0.999999
chr7.128938247.T.G	rs10488631	TCTA haplotype	Severity in European-Americans	CAV	G	IRF5	496.3	Bronchiectasis	respiratory	123	10906	-0.217294	0.134786	0.804693	0.10693	1	0.999999
chr9.33426577.A.G	rs10813976	G	Severity	CAV	G	-	250.25	Diabetes type 2 with peripheral circulatory disorders	endocrine/metabolic	129	10501	-0.262363	0.162748	0.769232	0.106944	1	0.999999
chr9.132278286.T.C	rs11243705	C	Severity	CAV	C	SETX	585.4	Chronic kidney disease, Stage I or II	genitourinary	113	11658	0.274063	0.170009	1.3153	0.10695	1	0.999999
chr7.54580201.A.C	rs622568	C	Severity; Risk factor	CAV-FE	C	-	585	Renal failure	genitourinary	660	11787	0.128987	0.0800145	1.13768	0.106952	1	0.999999
chr2.112913801.G.T	rs3811046	T	Risk factor	CAV	G	IL37	619	Noninflammatory female genital disorders	genitourinary	252	12614	0.158121	0.098094	1.17131	0.106976	1	0.999999
chr5.123497022.T.C	rs62377777	T	Severity	CAV	C	-	272.11	Hypercholesterolemia	endocrine/metabolic	1626	8557	0.0776194	0.0481541	1.08071	0.106984	1	0.999999
chr6.31572536.A.G	rs909253	G	Risk factor	CAV	G	TNF	765	Cervical radiculitis	symptoms	285	11594	0.159362	0.0988743	1.17276	0.107014	1	0.999999
chr5.123497022.T.C	rs62377777	T	Severity	CAV	C	-	204	Leukemia	neoplasms	112	12991	0.24072	0.149364	1.27216	0.107043	1	0.999999
chr9.131672331.T.G	rs12551879	G	Severity	CAV	G	RAPGEF1	722.1	Displacement of intervertebral disc	musculoskeletal	222	11575	-0.320604	0.198935	0.725711	0.10705	1	0.999999
chrX.12888602.G.A	rs147244662	A	Severity; Severity for males	CAV-FE	A	TLR7	401.1	Essential hypertension	circulatory system	3320	9460	-0.645981	0.400833	0.524148	0.10705	1	0.999999
chr16.89196249.G.A	rs117169628	A	Severity	CAV	A	SLC22A31	296.1	Bipolar	mental disorders	228	9080	-0.242147	0.150258	0.784941	0.107062	1	0.999999
chr6.147217556.A.G	rs116898161	G	Severity	CAV	G	STXBP5	789	Nausea and vomiting	symptoms	273	12580	0.325941	0.202255	1.38533	0.107063	1	0.999999
chr1.205208489.G.A	rs11240388	G	Severity	CAV-FE	G	DSTYK	561	Symptoms involving digestive system	digestive	842	10217	-0.0846133	0.0525057	0.918868	0.10707	1	0.999999
chr5.123497022.T.C	rs62377777	T	Severity	CAV	C	-	250	Diabetes mellitus	endocrine/metabolic	1283	10558	-0.0827287	0.0513374	0.920601	0.107077	1	0.999999
chr11.2872637.A.G	rs10766439	A	Severity	CAV	A	-	199	Neoplasm of uncertain behavior	neoplasms	146	11670	-0.21397	0.13278	0.807373	0.107079	1	0.999999
chr1.3081749.G.A	rs12745140	A	Severity	CAV	A	PRDM16	396	Abnormal heart sounds	circulatory system	191	11354	0.259148	0.16082	1.29583	0.107089	1	0.999999
chr17.15965007.C.T	rs8081547	T	Risk factor	FCP + IP	T	ADORA2B	496.3	Bronchiectasis	respiratory	115	10137	0.241468	0.149849	1.27312	0.107089	1	0.999999
chr1.3081749.G.A	rs12745140	A	Severity	CAV	A	PRDM16	425.1	Primary/intrinsic cardiomyopathies	circulatory system	196	12527	-0.321786	0.199694	0.724853	0.107093	1	0.999999
chr2.167953627.G.A	rs7595310	A	Severity	CAV-FE	A	STK39	172.21	Basal cell carcinoma	neoplasms	221	11864	0.191184	0.11865	1.21068	0.107109	1	0.999999
chr10.52340585.A.T	rs1441121	T	Severity	CAV	A	-	681	Superficial cellulitis and abscess	dermatologic	351	11522	-0.130948	0.0812679	0.877263	0.107111	1	0.999999
chr6.31572536.A.G	rs909253	G	Risk factor	CAV	G	TNF	090	Sexually transmitted infections (not HIV or hepatitis)	infectious diseases	258	13017	-0.176508	0.109544	0.838192	0.107115	1	0.999999
chr9.4329170.T.C	rs3895472	C	Severity	CAV	T	GLIS3	440	Atherosclerosis	circulatory system	111	11607	0.36739	0.228009	1.44396	0.107115	1	0.999999
chr7.107967457.C.T	rs2237698	T	Severity	CAV	T	LAMB1	611.1	Abnormal mammogram	genitourinary	220	12086	0.208242	0.12924	1.23151	0.107119	1	0.999999
chr6.160731787.C.T	rs4252128	T	Potential functional effect on protein	FCP + IP	T	PLG	249	Secondary diabetes mellitus	endocrine/metabolic	167	10584	0.450303	0.27947	1.56879	0.10712	1	0.999999
chr9.132278286.T.C	rs11243705	C	Severity	CAV	C	SETX	365	Glaucoma	sense organs	371	12132	0.16046	0.0995861	1.17405	0.107121	1	0.999999
chr1.205208489.G.A	rs11240388	G	Severity	CAV-FE	G	DSTYK	464	Acute sinusitis	respiratory	165	10652	-0.188515	0.117003	0.828188	0.107137	1	0.999999
chr1.169597075.C.T	rs6127	T	Severity in males	CAV	C	SELP	279.1	Immunity deficiency	endocrine/metabolic	111	12631	-0.224497	0.139336	0.798918	0.107139	1	0.999999
chr8.124324323.T.C	rs72711165	C	Severity	CAV-FE	C	TMEM65	350	Abnormal movement	neurological	763	11976	-0.449643	0.279077	0.637856	0.10714	1	0.999999
chr1.155197995.A.G	rs41264915	A	Severity	CAV-FE	G	THBS3	364	Corneal opacity and other disorders of cornea	sense organs	108	12263	-0.402286	0.249687	0.66879	0.107145	1	0.999999
chr4.71742666.T.G	rs2282679	G	Severity	CAV	G	GC	195	Cancer, suspected or other	neoplasms	159	12154	0.195076	0.12108	1.2154	0.107153	1	0.999999
chr4.106022043.T.C	rs11729561	T	Severity	CAV	C	-	714.1	Rheumatoid arthritis	musculoskeletal	160	12170	-0.384712	0.238787	0.680647	0.107157	1	0.999999
chr14.80203237.T.C	rs225014	C	Severity	CAV	C	DIO2	459	Other disorders of circulatory system	circulatory system	236	12284	-0.157862	0.0979878	0.853968	0.107171	1	0.999999
chr6.32623820.T.C	rs9271609	T	Severity	CAV	C	HLA-DQA1	327.32	Obstructive sleep apnea	neurological	646	10916	-0.106954	0.0663889	0.898567	0.107174	1	0.999999
chr1.46309111.A.G	rs41292543	G	Severity	CAV-FE	G	UQCRH	174.1	Breast cancer [female]	neoplasms	465	12377	0.16872	0.104729	1.18379	0.107177	1	0.999999
chr6.105878879.T.A	rs9386484	T	Severity	CAV	A	-	619	Noninflammatory female genital disorders	genitourinary	206	10411	0.195211	0.121175	1.21557	0.107182	1	0.999999
chr15.60810211.C.T	rs341419	T	Severity	CAV-FE	T	RORA	261.2	Vitamin B-complex deficiencies	endocrine/metabolic	476	9039	-0.148044	0.0919013	0.862393	0.107202	1	0.999999
chr2.216660263.A.C	rs2270360	A	Severity	CAV	C	IGFBP2	687.1	Rash and other nonspecific skin eruption	dermatologic	406	9689	0.125687	0.0780233	1.13393	0.107203	1	0.999999
chr8.38996464.C.A	rs7840270	C	Severity	CAV-FE	A	ADAM9	318	Tobacco use disorder	mental disorders	696	11606	-0.0926793	0.0575364	0.911486	0.107225	1	0.999999
chr21.41473715.C.A	rs2298661	A	Protective	CAV-FE	A	TMPRSS2	318	Tobacco use disorder	mental disorders	699	11840	-0.11923	0.0740198	0.887603	0.107226	1	0.999999
chrX.12885540.A.T	rs179008	T	Severity; Risk factor	CAV	T	TLR7	585.1	Acute renal failure	genitourinary	272	11354	0.206277	0.12806	1.22909	0.107228	1	0.999999
chr1.230710048.A.G	rs699	G	Severity	CAV	G	AGT	389.1	Sensorineural hearing loss	sense organs	345	12178	-0.129236	0.080232	0.878767	0.107229	1	0.999999
chr6.6924962.A.C	rs6933436	C	Severity	CAV	C	-	707	Chronic ulcer of skin	dermatologic	166	12760	-0.19599	0.121676	0.82202	0.107234	1	0.999999
chr3.157438240.A.G	rs1840680	AG genotype)	Protective	CAV	A	PTX3	614.52	Vaginitis and vulvovaginitis	genitourinary	109	12932	0.224319	0.139264	1.25147	0.107236	1	0.999999
chr14.102356233.A.G	rs11160678	G	Severity	CAV	G	CINP	374	Other disorders of eyelids	sense organs	115	11747	0.21661	0.13448	1.24186	0.107241	1	0.999999
chr2.60480453.A.G	rs1123573	A	Severity	CAV-FE	G	BCL11A	426.2	Atrioventricular [AV] block	circulatory system	110	10518	0.234355	0.14551	1.26409	0.107272	1	0.999999
chr15.60902209.A.G	rs4774377	G	Risk factor	CAV-FE	G	RORA	530.13	Barrett's esophagus	digestive	147	10472	-0.193367	0.120073	0.82418	0.107309	1	0.999999
chr13.33129529.C.G	rs34425674	G	Risk factor	CAV	G	STARD13	504	Other alveolar and parietoalveolar pneumonopathy	respiratory	142	12611	0.509061	0.31611	1.66373	0.107313	1	0.999999
chr4.111691870.C.T	rs112641600	C	Severity	CAV	T	-	242	Thyrotoxicosis with or without goiter	endocrine/metabolic	243	9963	0.277732	0.172463	1.32013	0.107313	1	0.999999
chr19.50379362.T.C	rs1405655	C	Severity	CAV-FE	C	NR1H2	272.11	Hypercholesterolemia	endocrine/metabolic	1628	8592	-0.0709043	0.0440299	0.931551	0.107318	1	0.999999
chr12.47902438.G.T	rs11574024	T	Severity	CAV	T	VDR	772.2	Spasm of muscle	symptoms	102	12725	-0.52806	0.327916	0.589748	0.107321	1	0.999999
chr11.88824823.A.G	rs10831496	G	Severity	CAV-FE	G	GRM5	465.2	Acute pharyngitis	respiratory	285	10661	0.145841	0.0905676	1.15701	0.107333	1	0.999999
chr4.5820150.T.C	rs3774881	T	Severity	CAV	C	CRMP1	250.25	Diabetes type 2 with peripheral circulatory disorders	endocrine/metabolic	129	10106	0.280099	0.173944	1.32326	0.107335	1	0.999999
chr2.195994321.C.T	rs191631470	T	Severity	CAV	T	DNAH7	571.5	Other chronic nonalcoholic liver disease	digestive	575	11661	-0.945207	0.586982	0.388599	0.107336	1	0.999999
chr9.33426577.A.G	rs10813976	G	Severity	CAV	G	-	136	Other infectious and parasitic diseases	infectious diseases	124	12725	-0.269533	0.167384	0.763736	0.107339	1	0.999999
chr3.157438240.A.G	rs1840680	AG genotype)	Protective	CAV	A	PTX3	165.1	Cancer of bronchus; lung	neoplasms	111	13238	0.223029	0.138509	1.24986	0.10735	1	0.999999
chr8.97128242.T.C	rs7817272	C	Severity	CAV	C	CPQ	610	Benign mammary dysplasias	genitourinary	115	12104	-0.294176	0.182703	0.745145	0.107369	1	0.999999
chr15.33615902.C.T	rs12593288	C	Severity	CAV	T	RYR3	269	Proteinuria	endocrine/metabolic	261	12728	-0.198669	0.123387	0.819821	0.10737	1	0.999999
chr2.196087686.G.A	rs2176724	A	Severity	CAV	A	-	443.7	Peripheral angiopathy in diseases classified elsewhere	circulatory system	101	11887	-0.43929	0.272838	0.644494	0.107381	1	0.999999
chr1.205208489.G.A	rs11240388	G	Severity	CAV-FE	G	DSTYK	452	Other venous embolism and thrombosis	circulatory system	213	11646	-0.165122	0.102556	0.847791	0.107386	1	0.999999
chr6.30887474.G.A	rs4618569	AG genotype	Severity	CAV	A	DDR1	696.41	Psoriasis vulgaris	dermatologic	267	10803	0.164546	0.102202	1.17886	0.107396	1	0.999999
chr12.57108399.C.T	rs324011	T	Risk factor; Severity	CAV	T	STAT6	071	Human immunodeficiency virus [HIV] disease	infectious diseases	604	10533	0.103842	0.0644984	1.10943	0.107399	1	0.999999
chr3.27146807.G.A	rs17317135	G	Severity	CAV	A	NEK10	696	Psoriasis and related disorders	dermatologic	309	10375	-0.425938	0.264559	0.653157	0.107399	1	0.999999
chr4.153687301.A.G	rs1898830	G	Severity; Risk factor	CAV	G	TLR2	456	Chronic venous insufficiency [CVI]	circulatory system	221	11555	-0.166103	0.103171	0.846959	0.107404	1	0.999999
chr19.35687796.G.A	rs77127536	A	Severity	CAV	A	TYMSP2	332	Parkinson's disease	neurological	178	12033	-0.285322	0.177231	0.751772	0.107421	1	0.999999
chr20.50172836.A.G	rs6122883	G	Severity	CAV-FE	G	LINC01273	300	Anxiety disorders	mental disorders	1660	8997	-0.0663863	0.0412387	0.935769	0.10744	1	0.999999
chr9.87726151.C.T	rs41312184	C;T	Possible functional consequences	FCP + IP	T	CTSL	277	Other disorders of metabolism	endocrine/metabolic	134	12723	0.590858	0.367049	1.80554	0.107452	1	0.999999
chr6.31575324.G.A	rs361525	G	Severity	CAV-FE	A	TNF	800	Fracture of lower limb	injuries & poisonings	113	12348	0.376592	0.233947	1.45731	0.107456	1	0.999999
chr7.117559590.ATCT.A	rs113993960	A	Severity	CAV	A	CFTR	429	Ill-defined descriptions and complications of heart disease	circulatory system	218	12081	-1.62129	1.00719	0.197644	0.107459	1	0.999999
chr17.16948873.A.G	rs34557412	G	Severity	CAV	G	TNFRSF13B	512.8	Cough	respiratory	1147	9109	0.582984	0.362167	1.79138	0.107461	1	0.999999
chr8.38996464.C.A	rs7840270	C	Severity	CAV-FE	A	ADAM9	454.1	Varicose veins of lower extremity	circulatory system	213	11371	0.159826	0.0992887	1.17331	0.107462	1	0.999999
chr2.36677870.C.A	rs6714112	C	Severity	CAV	A	-	276.13	Hyperpotassemia	endocrine/metabolic	314	12035	-0.209815	0.130344	0.810734	0.107463	1	0.999999
chr15.60810211.C.T	rs341419	T	Severity	CAV-FE	T	RORA	245.2	Chronic thyroiditis	endocrine/metabolic	592	9937	-0.132902	0.0825639	0.875551	0.107467	1	0.999999
chr15.60810211.C.T	rs341419	T	Severity	CAV-FE	T	RORA	245.21	Chronic lymphocytic thyroiditis	endocrine/metabolic	592	9937	-0.132902	0.0825639	0.875551	0.107467	1	0.999999
chr6.31575324.G.A	rs361525	G	Severity	CAV-FE	A	TNF	614.52	Vaginitis and vulvovaginitis	genitourinary	109	12950	0.394992	0.245389	1.48437	0.107473	1	0.999999
chr22.49281538.G.A	rs62220604	G	Severity	CAV	A	-	070	Viral hepatitis	infectious diseases	644	9909	-0.108284	0.0672726	0.897373	0.107479	1	0.999999
chr6.160731787.C.T	rs4252128	T	Potential functional effect on protein	FCP + IP	T	PLG	395	Heart valve disorders	circulatory system	861	11727	-0.284231	0.176585	0.752593	0.107484	1	0.999999
chr9.4329170.T.C	rs3895472	C	Severity	CAV	T	GLIS3	614.52	Vaginitis and vulvovaginitis	genitourinary	107	12619	0.364361	0.226374	1.43959	0.107495	1	0.999999
chr17.49863303.C.T	rs77534576	T	Severity	CAV	T	-	426.91	Cardiac pacemaker in situ	circulatory system	204	10507	0.451311	0.280397	1.57037	0.107498	1	0.999999
chr21.33287378.C.T	rs8178521	T	Severity	CAV-FE	T	IL10RB	564.1	Irritable Bowel Syndrome	digestive	193	9891	-0.187715	0.116626	0.828851	0.107498	1	0.999999
chr9.133251249.A.G	rs7849280	G	Protective	CAV	G	ABO	770	Myalgia and myositis unspecified	symptoms	124	13205	-0.477222	0.296499	0.620505	0.107502	1	0.999999
chr3.27146807.G.A	rs17317135	G	Severity	CAV	A	NEK10	411	Ischemic Heart Disease	circulatory system	1211	11217	0.189077	0.117475	1.20813	0.107504	1	0.999999
chr16.3500977.C.G	rs2301762	G	Severity	CAV	G	CLUAP1	379	Other disorders of eye	sense organs	288	11974	0.282006	0.175216	1.32579	0.107512	1	0.999999
chr22.49281538.G.A	rs62220604	G	Severity	CAV	A	-	279	Disorders involving the immune mechanism	endocrine/metabolic	125	11785	0.215505	0.1339	1.24049	0.107518	1	0.999999
chr21.41426103.C.A	rs17000900	A	Severity	CAV-FE	A	MX1	479	Other upper respiratory disease	respiratory	374	9741	-0.219	0.136073	0.803322	0.107522	1	0.999999
chr9.3320390.C.A	rs72699049	A	Severity	CAV	A	RFX3	626.11	Absent or infrequent menstruation	genitourinary	140	11547	-0.681843	0.42366	0.505684	0.107527	1	0.999999
chr1.31151182.G.C	rs12083278	C	Severity	CAV	G	-	296.22	Major depressive disorder	mental disorders	1343	8155	0.071196	0.0442375	1.07379	0.107529	1	0.999999
chr19.50259161.A.G	rs1651553	G	Severity	CAV	A	MYH14	386.9	Dizziness and giddiness (Light-headedness and vertigo)	sense organs	553	11871	-0.111869	0.0695109	0.894161	0.107535	1	0.999999
chr12.112919388.G.A	rs10774671	A	Severity (A allele); Protective (G allele)	CAV-FE	G	OAS1	599.3	Dysuria	genitourinary	318	10626	0.132651	0.0824246	1.14185	0.107538	1	0.999999
chr1.230710048.A.G	rs699	G	Severity	CAV	G	AGT	585	Renal failure	genitourinary	660	11803	-0.0968799	0.0601987	0.907665	0.107543	1	0.999999
chr1.31151182.G.C	rs12083278	C	Severity	CAV	G	-	244	Hypothyroidism	endocrine/metabolic	1515	9014	0.0689454	0.0428411	1.07138	0.107545	1	0.999999
chr3.157438240.A.G	rs1840680	AG genotype)	Protective	CAV	A	PTX3	272.11	Hypercholesterolemia	endocrine/metabolic	1624	8582	0.0677757	0.042115	1.07013	0.107551	1	0.999999
chrX.15586459.TAAATC.T	rs755766792	T	Severity	CAV	T	ACE2	395.6	Heart valve replaced	circulatory system	183	11740	1.73009	1.07509	5.64118	0.107561	1	0.999999
chrX.15564667.C.T	rs2074192	T	Severity (T allele); Severity for males > 50 y.o (T allele); Protective (C allele); Protective (CT genotype)	CAV	T	ACE2	743	Osteoporosis, osteopenia and pathological fracture	musculoskeletal	946	11693	-0.0904474	0.0562052	0.913522	0.107565	1	0.999999
chr17.8109899.C.T	rs151256885	T	Severity	CAV	T	ALOXE3	459	Other disorders of circulatory system	circulatory system	237	12571	0.632392	0.392982	1.88211	0.107569	1	0.999999
chr10.76490426.T.C	rs114026383	C	Risk factor for European population	CAV	C	LRMDA	276.1	Electrolyte imbalance	endocrine/metabolic	565	12126	1.42894	0.888016	4.17426	0.107587	1	0.999999
chr4.44416575.T.C	rs35540967	C	Severity	CAV	C	KCTD8	585.34	Chronic Kidney Disease, Stage IV	genitourinary	203	11753	0.254808	0.158352	1.29021	0.107589	1	0.999999
chr9.21206606.C.G	rs28368148	G	Severity	CAV-FE	G	IFNA10	379	Other disorders of eye	sense organs	288	12049	0.534186	0.331991	1.70606	0.107608	1	0.999999
chr9.4329170.T.C	rs3895472	C	Severity	CAV	T	GLIS3	588.2	Secondary hyperparathyroidism (of renal origin)	genitourinary	102	11501	-0.554062	0.344347	0.574611	0.107611	1	0.999999
chr10.98166813.G.T	rs10786398	T	Severity	CAV	T	R3HCC1L	286	Coagulation defects	hematopoietic	202	12142	0.171167	0.106382	1.18669	0.107619	1	0.999999
chr17.34252769.A.G	rs1024611	G	Risk factor	CAV	G	CCL2	272.9	Unspecified disorder of lipoid metabolism	endocrine/metabolic	231	8578	-0.18146	0.11278	0.834052	0.107623	1	0.999999
chr17.45995618.A.G	rs112572874	G	Risk factor	CAV-FE	G	MAPT	426	Cardiac conduction disorders	circulatory system	618	10511	0.116028	0.0721141	1.12303	0.107627	1	0.999999
chr12.47844974.A.G	rs731236	AG and AA genotype	Severity	CAV	G	VDR	278.4	Abnormal weight gain	endocrine/metabolic	203	10528	0.1644	0.102182	1.17869	0.107639	1	0.999999
chr4.188627868.CTCT.C	rs1734523522	C	Severity	CAV	C	LINC01060	761	Cervicalgia	symptoms	439	12355	0.208472	0.129577	1.23179	0.107645	1	0.999999
chr1.20166359.C.T	rs72663004	T	Severity	CAV	T	PLA2G2C	427.6	Premature beats	circulatory system	151	10517	0.33754	0.209808	1.4015	0.107658	1	0.999999
chr4.44416575.T.C	rs35540967	C	Severity	CAV	C	KCTD8	418	Nonspecific chest pain	circulatory system	772	11502	-0.159046	0.0988604	0.852957	0.107661	1	0.999999
chr16.57636629.G.A	rs7499679	A	Severity	CAV	A	ADGRG1	512.9	Other dyspnea	respiratory	923	8993	0.0960048	0.0596761	1.10076	0.107668	1	0.999999
chr14.94566450.G.A	rs2093266	A	Risk factor for acute kidney injury	CAV	A	SERPINA4	381	Otitis media and Eustachian tube disorders	sense organs	104	12671	0.377283	0.23452	1.45832	0.107672	1	0.999999
chr1.31151182.G.C	rs12083278	C	Severity	CAV	G	-	695	Erythematous conditions	dermatologic	317	9850	-0.141073	0.0876928	0.868426	0.107677	1	0.999999
chr11.114726432.A.T	rs1712779	T	Severity	CAV-FE	T	-	244.1	Secondary hypothyroidism	endocrine/metabolic	376	10073	0.127604	0.0793224	1.1361	0.107687	1	0.999999
chr12.8608014.A.G	rs11613792	A	Severity	CAV	G	AICDA	594.1	Calculus of kidney	genitourinary	336	11915	-0.199056	0.123742	0.819504	0.107697	1	0.999999
chr20.23046984.T.C	rs1042580	C	Severity	CAV	C	THBD	614.5	Inflammatory disease of cervix, vagina, and vulva	genitourinary	124	12923	0.211227	0.13131	1.23519	0.107701	1	0.999999
chr6.41534945.A.C	rs1886814	C	Severity	CAV-FE	C	FOXP4-AS1	394.2	Mitral valve disease	circulatory system	175	11716	0.382744	0.237938	1.4663	0.107706	1	0.999999
chr17.27263807.T.C	rs60811869	C	Severity	CAV	C	-	350.2	Abnormality of gait	neurological	588	11934	0.252041	0.156688	1.28665	0.107713	1	0.999999
chr3.126118894.C.T	rs1868132	T	Severity	CAV	T	ALDH1L1	555.1	Regional enteritis	digestive	365	10207	0.201913	0.125528	1.22374	0.107723	1	0.999999
chrX.15586459.TAAATC.T	rs755766792	T	Severity	CAV	T	ACE2	614	Inflammatory diseases of female pelvic organs	genitourinary	135	12945	1.70205	1.0582	5.48519	0.107739	1	0.999999
chr1.173115604.T.G	rs17300100	G	Severity	CAV	G	-	783	Fever of unknown origin	symptoms	164	12367	-0.294325	0.183001	0.745034	0.107763	1	0.999999
chr7.128938247.T.G	rs10488631	TCTA haplotype	Severity in European-Americans	CAV	G	IRF5	476	Allergic rhinitis	respiratory	970	9763	0.0794438	0.0493967	1.08268	0.107774	1	0.999999
chr19.24134099.G.A	rs10407383	A	Severity	CAV-FE	A	ZNF254	415.11	Pulmonary embolism and infarction, acute	circulatory system	111	13068	0.275793	0.171487	1.31757	0.107781	1	0.999999
chr10.8988345.A.T	rs71481792	A	Severity	CAV	T	-	327.32	Obstructive sleep apnea	neurological	632	10643	-0.110384	0.0686366	0.89549	0.107784	1	0.999999
chr5.132485305.G.A	rs17622656	A	Risk factor	FCP + IP	A	IRF1	706.1	Acne	dermatologic	222	11913	0.161183	0.100224	1.1749	0.107786	1	0.999999
chr9.21206606.C.G	rs28368148	G	Severity	CAV-FE	G	IFNA10	287	Purpura and other hemorrhagic conditions	hematopoietic	246	12267	-1.61661	1.00528	0.19857	0.107808	1	0.999999
chr14.74952741.A.G	rs2268616	G	Risk factor	CAV	G	PGF	591	Urinary tract infection	genitourinary	485	11614	-0.418974	0.260545	0.657721	0.107821	1	0.999999
chr22.22210343.A.T	rs5757427	T	Severity	CAV	A	IGLV10-54	733	Other disorders of bone and cartilage	musculoskeletal	484	6228	-0.116335	0.0723457	0.890177	0.107826	1	0.999999
chr15.60810211.C.T	rs341419	T	Severity	CAV-FE	T	RORA	070.2	Viral hepatitis B	infectious diseases	100	10461	0.286065	0.177898	1.33118	0.10783	1	0.999999
chr15.90879313.T.C	rs8039305	C	Risk factor	CAV-FE	C	FURIN	427	Cardiac dysrhythmias	circulatory system	1520	10028	0.0656609	0.0408338	1.06786	0.107835	1	0.999999
chr7.117611595.T.G	rs150212784	G	Severity	CAV	G	CFTR	244.4	Hypothyroidism NOS	endocrine/metabolic	1293	10075	0.684757	0.425844	1.98329	0.107835	1	0.999999
chr11.320836.C.T	rs34481144	T	Severity	CAV	T	IFITM3	588.2	Secondary hyperparathyroidism (of renal origin)	genitourinary	101	10922	0.236872	0.14731	1.26728	0.107838	1	0.999999
chr1.169597075.C.T	rs6127	T	Severity in males	CAV	C	SELP	573.9	Abnormal serum enzyme levels	digestive	299	11713	0.134232	0.0834782	1.14366	0.107838	1	0.999999
chr17.45714244.T.C	rs113661667	C	Risk factor	CAV-FE	C	LINC02210-CRHR1	585.4	Chronic kidney disease, Stage I or II	genitourinary	113	11796	0.246543	0.153324	1.27959	0.107838	1	0.999999
chr2.162267541.C.T	rs1990760	T	Risk factor; Severity	CAV	C	IFIH1	614	Inflammatory diseases of female pelvic organs	genitourinary	134	12888	-0.208118	0.129428	0.812111	0.107838	1	0.999999
chr21.41473456.A.G	rs17854725	G	Severity	CAV	A	TMPRSS2	532	Dysphagia	digestive	228	10693	0.153702	0.0955892	1.16614	0.107847	1	0.999999
chr8.97128242.T.C	rs7817272	C	Severity	CAV	C	CPQ	428.3	Heart failure with reduced EF [Systolic or combined heart failure]	circulatory system	231	12146	-0.20911	0.130051	0.811306	0.107854	1	0.999999
chrX.15599938.A.G	rs2106809	G	Severity	CAV	G	ACE2	070.3	Viral hepatitis C	infectious diseases	626	10624	0.141125	0.08777	1.15157	0.107858	1	0.999999
chr6.147217556.A.G	rs116898161	G	Severity	CAV	G	STXBP5	726.1	Enthesopathy	musculoskeletal	342	11006	-0.401412	0.249652	0.669374	0.10786	1	0.999999
chr17.9267091.C.T	rs34761447	C	Severity	CAV	T	STX8	459	Other disorders of circulatory system	circulatory system	235	12345	0.244389	0.152	1.27684	0.107874	1	0.999999
chr4.107694523.TG.T	rs70947091	T	Severity	CAV-FE	T	PAPSS1	426	Cardiac conduction disorders	circulatory system	616	10374	0.108685	0.0675992	1.11481	0.107883	1	0.999999
chr9.87726151.C.T	rs41312184	C;T	Possible functional consequences	FCP + IP	T	CTSL	426.91	Cardiac pacemaker in situ	circulatory system	204	10509	0.58411	0.363307	1.79339	0.107888	1	0.999999
chr18.69541156.T.C	rs12958013	T	Severity	CAV	C	DOK6	174.11	Malignant neoplasm of female breast	neoplasms	403	11735	0.177111	0.110162	1.19376	0.107893	1	0.999999
chr2.195519781.A.G	rs74417002	G	Severity	CAV	G	-	740.1	Osteoarthritis; localized	musculoskeletal	858	11510	-0.258047	0.160503	0.772559	0.107893	1	0.999999
chr16.78590128.A.G	rs72803978	A	Severity	CAV	G	WWOX	706.2	Sebaceous cyst	dermatologic	111	11904	-0.733332	0.456132	0.480306	0.107896	1	0.999999
chr6.12216733.A.G	rs10755709	A	Severity	CAV	G	-	296	Mood disorders	mental disorders	1618	8646	0.0656918	0.0408606	1.0679	0.1079	1	0.999999
chr11.88824823.A.G	rs10831496	G	Severity	CAV-FE	G	GRM5	411.4	Coronary atherosclerosis	circulatory system	1184	11670	-0.0841243	0.0523259	0.919317	0.107901	1	0.999999
chr12.8058591.T.C	rs7842	C	Risk factor; Severity	CAV	C	C3AR1	418	Nonspecific chest pain	circulatory system	775	11533	0.0920738	0.0572724	1.09645	0.107912	1	0.999999
chr15.90866675.C.T	rs79742014	T	Protective	IP	T	FURIN	280.1	Iron deficiency anemias, unspecified or not due to blood loss	hematopoietic	359	11108	0.295269	0.183668	1.34349	0.107917	1	0.999999
chr10.36988942.A.G	rs2091431	G	Severity	CAV	A	-	340.1	Migrain with aura	neurological	101	12071	0.2371	0.147485	1.26757	0.107917	1	0.999999
chr1.161509955.A.G	rs1801274	G	Severity	CAV	G	FCGR2A	627	Menopausal and postmenopausal disorders	genitourinary	420	11108	0.119014	0.0740333	1.12639	0.107929	1	0.999999
chr2.113129630.T.C	rs419598	C	Risk factor	CAV	C	IL1RN	426	Cardiac conduction disorders	circulatory system	617	10436	0.107216	0.0666954	1.11317	0.107934	1	0.999999
chr1.3081749.G.A	rs12745140	A	Severity	CAV	A	PRDM16	362.2	Degeneration of macula and posterior pole of retina	sense organs	208	11830	0.254165	0.158108	1.28938	0.107936	1	0.999999
chr20.50172836.A.G	rs6122883	G	Severity	CAV-FE	G	LINC01273	747.1	Cardiac congenital anomalies	congenital anomalies	129	12965	-0.22645	0.140873	0.797359	0.107949	1	0.999999
chr5.131995059.C.T	rs56162149	T	Severity	CAV-FE	T	ACSL6	110.1	Dermatophytosis	infectious diseases	328	11912	-0.165092	0.102706	0.847816	0.107962	1	0.999999
chr5.32750877.T.C	rs1173773	C	Protective	CAV	C	NPR3	704	Diseases of hair and hair follicles	dermatologic	317	12206	0.13428	0.0835375	1.14371	0.107963	1	0.999999
chr5.77379593.G.A	rs7715119	A	Severity	CAV-FE	A	PDE8B	340.1	Migrain with aura	neurological	101	12184	-0.43582	0.271141	0.646734	0.107976	1	0.999999
chr14.74952741.A.G	rs2268616	G	Risk factor	CAV	G	PGF	626.11	Absent or infrequent menstruation	genitourinary	141	11506	-1.16003	0.721716	0.313477	0.107984	1	0.999999
chr5.131995059.C.T	rs56162149	T	Severity	CAV-FE	T	ACSL6	209	Neuroendocrine tumors	neoplasms	123	13149	0.244621	0.152195	1.27714	0.107991	1	0.999999
chr13.73984368.C.T	rs12871414	C	Severity	CAV	T	KLF12	415.11	Pulmonary embolism and infarction, acute	circulatory system	109	12820	-0.276615	0.172107	0.758346	0.108004	1	0.999999
chr21.33252612.A.G	rs2236757	A	Severity	CAV-FE	A	IFNAR2	189	Cancer of urinary organs (incl. kidney and bladder)	neoplasms	108	12653	-0.260491	0.162082	0.770673	0.10802	1	0.999999
chr9.133449836.G.A	rs139951127	A	Severity	CAV-FE	A	ADAMTS13	379	Other disorders of eye	sense organs	289	12090	1.76368	1.09743	5.83387	0.108032	1	0.999999
chr11.126292948.C.T	rs8177374	T	Protective	CAV	T	TIRAP	335	Multiple sclerosis	neurological	190	12064	0.222841	0.138669	1.24962	0.108054	1	0.999999
chr3.146517122.G.A	rs343320	A	Severity	CAV-FE	A	PLSCR1	426.2	Atrioventricular [AV] block	circulatory system	110	10417	0.354531	0.220617	1.42551	0.108056	1	0.999999
chr9.87726151.C.T	rs41312184	C;T	Possible functional consequences	FCP + IP	T	CTSL	199	Neoplasm of uncertain behavior	neoplasms	152	12141	-1.61562	1.0054	0.198768	0.108066	1	0.999999
chr5.180810828.C.T	rs113791144	T	Severity	CAV	T	-	427.12	Paroxysmal ventricular tachycardia	circulatory system	105	10514	-0.530813	0.33033	0.588127	0.108073	1	0.999999
chr6.158608455.C.T	rs117665206	T	Severity	CAV	T	TMEM181	367	Disorders of refraction and accommodation; blindness and low vision	sense organs	314	12548	-1.61045	1.00221	0.199798	0.108076	1	0.999999
chr11.611919.C.G	rs702966	C	Severity in African-Americans	CAV	G	PHRF1	242.1	Graves' disease	endocrine/metabolic	159	10086	0.190368	0.118472	1.20969	0.108084	1	0.999999
chr21.41426103.C.A	rs17000900	A	Severity	CAV-FE	A	MX1	327.7	Sleep related movement disorders	neurological	116	10839	0.326982	0.203495	1.38678	0.108091	1	0.999999
chr15.33615902.C.T	rs12593288	C	Severity	CAV	T	RYR3	939	Atopic/contact dermatitis due to other or unspecified	dermatologic	597	10894	-0.13303	0.0827915	0.875439	0.108096	1	0.999999
chrX.15603134.G.A	rs7885856	G;A	Possible functional consequences	FCP + IP	A	ACE2	442.11	Abdominal aortic aneurysm	circulatory system	301	11909	2.52679	1.57262	12.5133	0.10811	1	0.999999
chr17.49863303.C.T	rs77534576	T	Severity	CAV	T	-	411.2	Myocardial infarction	circulatory system	115	11663	0.519237	0.323164	1.68075	0.108114	1	0.999999
chr9.3320390.C.A	rs72699049	A	Severity	CAV	A	RFX3	722	Intervertebral disc disorders	musculoskeletal	413	11560	0.264982	0.164922	1.30341	0.108117	1	0.999999
chr4.107694523.TG.T	rs70947091	T	Severity	CAV-FE	T	PAPSS1	350.1	Abnormal involuntary movements	neurological	212	11816	-0.183607	0.114278	0.832263	0.108127	1	0.999999
chr17.34252769.A.G	rs1024611	G	Risk factor	CAV	G	CCL2	371.3	Inflammation of eyelids	sense organs	172	11957	-0.207001	0.12884	0.813019	0.108129	1	0.999999
chr21.33252612.A.G	rs2236757	A	Severity	CAV-FE	A	IFNAR2	316	Substance addiction and disorders	mental disorders	186	11362	-0.194235	0.120895	0.823465	0.108134	1	0.999999
chr11.88824823.A.G	rs10831496	G	Severity	CAV-FE	G	GRM5	257	Testicular dysfunction	endocrine/metabolic	282	11972	0.147917	0.0920678	1.15942	0.108139	1	0.999999
chr11.88824823.A.G	rs10831496	G	Severity	CAV-FE	G	GRM5	257.1	Testicular hypofunction	endocrine/metabolic	282	11972	0.147917	0.0920678	1.15942	0.108139	1	0.999999
chr1.161509955.A.G	rs1801274	G	Severity	CAV	G	FCGR2A	702.1	Actinic keratosis	dermatologic	321	11645	0.132725	0.0826126	1.14194	0.108144	1	0.999999
chr10.76490426.T.C	rs114026383	C	Risk factor for European population	CAV	C	LRMDA	276.13	Hyperpotassemia	endocrine/metabolic	314	12126	1.91304	1.19075	6.77365	0.108145	1	0.999999
chr1.244873270.T.C	rs12130553	C	Severity	CAV	C	-	244.1	Secondary hypothyroidism	endocrine/metabolic	318	8251	0.134659	0.0838174	1.14415	0.108148	1	0.999999
chr6.12216733.A.G	rs10755709	A	Severity	CAV	G	-	464	Acute sinusitis	respiratory	159	10132	0.187361	0.116632	1.20606	0.108179	1	0.999999
chr21.41470664.C.T	rs61735794	T	Risk factor	CAV	T	TMPRSS2	276.1	Electrolyte imbalance	endocrine/metabolic	564	12102	-0.364315	0.22679	0.694672	0.108187	1	0.999999
chr5.131995059.C.T	rs56162149	T	Severity	CAV-FE	T	ACSL6	574	Cholelithiasis and cholecystitis	digestive	151	12875	0.219124	0.136411	1.24499	0.108198	1	0.999999
chr2.195994321.C.T	rs191631470	T	Severity	CAV	T	DNAH7	722	Intervertebral disc disorders	musculoskeletal	415	11557	0.598984	0.3729	1.82027	0.108211	1	0.999999
chr7.22728630.G.T	rs2066992	T	Protective	CAV-FE	T	IL6	318	Tobacco use disorder	mental disorders	702	11900	0.167829	0.104484	1.18273	0.108215	1	0.999999
chr2.127137039.A.G	rs744373	G	Severity	CAV	G	-	591	Urinary tract infection	genitourinary	487	11690	0.115456	0.0718814	1.12238	0.108231	1	0.999999
chr3.27146807.G.A	rs17317135	G	Severity	CAV	A	NEK10	783	Fever of unknown origin	symptoms	162	12314	0.406174	0.252883	1.50106	0.108236	1	0.999999
chr4.67910402.G.A	rs4860265	G	Possible functional consequences	FCP + IP	G	TMPRSS11A	550.5	Ventral hernia	digestive	136	12282	-0.218059	0.135763	0.804078	0.108236	1	0.999999
chr20.23046984.T.C	rs1042580	C	Severity	CAV	C	THBD	798.1	Chronic fatigue syndrome	symptoms	156	10852	0.186041	0.115831	1.20447	0.108242	1	0.999999
chr6.160731787.C.T	rs4252128	T	Potential functional effect on protein	FCP + IP	T	PLG	296.2	Depression	mental disorders	1501	9109	-0.218933	0.136312	0.803375	0.108248	1	0.999999
chr10.104263031.C.A	rs4925	A	Protective for neurological complications of long COVID	CAV	A	GSTO1	252	Disorders of parathyroid gland	endocrine/metabolic	196	11973	-0.183971	0.114551	0.83196	0.108272	1	0.999999
chr11.114726432.A.T	rs1712779	T	Severity	CAV-FE	T	-	332	Parkinson's disease	neurological	179	12043	0.180235	0.112227	1.1975	0.108277	1	0.999999
chr9.131672331.T.G	rs12551879	G	Severity	CAV	G	RAPGEF1	591	Urinary tract infection	genitourinary	487	11667	-0.213394	0.132879	0.807838	0.108291	1	0.999999
chr12.47902438.G.T	rs11574024	T	Severity	CAV	T	VDR	172.2	Other non-epithelial cancer of skin	neoplasms	426	11977	-0.231863	0.144382	0.793055	0.108296	1	0.999999
chr15.33615902.C.T	rs12593288	C	Severity	CAV	T	RYR3	394.2	Mitral valve disease	circulatory system	175	11657	-0.244696	0.152379	0.782942	0.108308	1	0.999999
chrX.15587729.C.T	rs4646140	T	Severity	CAV	T	ACE2	696.41	Psoriasis vulgaris	dermatologic	267	10804	1.30406	0.812079	3.68421	0.108313	1	0.999999
chr2.45584979.T.C	-	HLA-A*02:02	Protective	IP	C	HLA-A	433.31	Transient cerebral ischemia	circulatory system	159	12360	-0.217987	0.135748	0.804136	0.108314	1	0.999999
chr3.27146807.G.A	rs17317135	G	Severity	CAV	A	NEK10	041	Bacterial infection NOS	infectious diseases	111	12360	0.481944	0.300138	1.61922	0.108331	1	0.999999
chr18.6461231.C.G	rs11659676	G	Severity	CAV-FE	G	RPL6P27	300.1	Anxiety disorder	mental disorders	1520	8826	-0.0648337	0.0403784	0.937223	0.108351	1	0.999999
chr11.126292948.C.T	rs8177374	T	Protective	CAV	T	TIRAP	300.11	Generalized anxiety disorder	mental disorders	262	9124	0.192012	0.119586	1.21169	0.108354	1	0.999999
chr7.107967457.C.T	rs2237698	T	Severity	CAV	T	LAMB1	571.5	Other chronic nonalcoholic liver disease	digestive	574	11690	-0.145979	0.0909188	0.864176	0.108363	1	0.999999
chr1.244873270.T.C	rs12130553	C	Severity	CAV	C	-	208	Benign neoplasm of colon	neoplasms	306	10092	0.135079	0.0841306	1.14463	0.108364	1	0.999999
chr10.51197961.C.A	rs7897633	A	Severity in European-Americans	CAV	C	PRKG1	426.3	Bundle branch block	circulatory system	122	10498	0.209606	0.130548	1.23319	0.108365	1	0.999999
chr10.52771482.G.A	rs5030737	A	Potential functional effect on protein	FCP + IP	A	MBL2	427.2	Atrial fibrillation and flutter	circulatory system	721	10508	0.165234	0.102913	1.17967	0.108368	1	0.999999
chr1.244873270.T.C	rs12130553	C	Severity	CAV	C	-	304	Adjustment reaction	mental disorders	198	7411	-0.17243	0.107398	0.841617	0.10838	1	0.999999
chr9.78543197.A.G	rs7027911	A	Severity	CAV	A	-	415.11	Pulmonary embolism and infarction, acute	circulatory system	112	13058	0.219137	0.136493	1.245	0.108387	1	0.999999
chr9.78543197.A.G	rs7027911	A	Severity	CAV	A	-	415.1	Acute pulmonary heart disease	circulatory system	113	13058	0.218312	0.135982	1.24398	0.108395	1	0.999999
chr8.97128242.T.C	rs7817272	C	Severity	CAV	C	CPQ	681.5	Cellulitis and abscess of leg, except foot	dermatologic	152	12182	-0.256574	0.159815	0.773698	0.108396	1	0.999999
chr10.43519603.G.T	rs10793436	G	Severity	CAV	T	-	426	Cardiac conduction disorders	circulatory system	568	9477	0.107516	0.0669728	1.11351	0.108412	1	0.999999
chr21.41508701.T.G	rs4283504	T	Possible functional consequences	FCP + IP	T	TMPRSS2	764	Sciatica	symptoms	265	11195	0.217287	0.135356	1.2427	0.108429	1	0.999999
chr15.60845514.G.A	rs17303202	A	Risk factor; Severity	CAV-FE	A	RORA	270.3	Disorders of plasma protein metabolism	endocrine/metabolic	105	12802	-0.257417	0.160362	0.773046	0.108445	1	0.999999
chr9.78543197.A.G	rs7027911	A	Severity	CAV	A	-	174.1	Breast cancer [female]	neoplasms	465	12329	0.113765	0.0708742	1.12049	0.108456	1	0.999999
chr10.76490426.T.C	rs114026383	C	Risk factor for European population	CAV	C	LRMDA	272.11	Hypercholesterolemia	endocrine/metabolic	1629	8592	1.25675	0.782946	3.51398	0.108459	1	0.999999
chr16.3500977.C.G	rs2301762	G	Severity	CAV	G	CLUAP1	747	Cardiac and circulatory congenital anomalies	congenital anomalies	153	13028	0.367149	0.228736	1.44361	0.108467	1	0.999999
chr1.35908500.C.T	rs2765013	C	Severity	CAV	T	AGO1	530	Diseases of esophagus	digestive	1600	10813	-0.105491	0.0657228	0.899882	0.108473	1	0.999999
chr4.107694523.TG.T	rs70947091	T	Severity	CAV-FE	T	PAPSS1	599.5	Frequency of urination and polyuria	genitourinary	762	10585	-0.099308	0.0618731	0.905464	0.108488	1	0.999999
chr20.50172836.A.G	rs6122883	G	Severity	CAV-FE	G	LINC01273	070.3	Viral hepatitis C	infectious diseases	619	10473	-0.104537	0.0651312	0.900741	0.108489	1	0.999999
chr2.60480453.A.G	rs1123573	A	Severity	CAV-FE	G	BCL11A	715	Other inflammatory spondylopathies	musculoskeletal	144	12354	0.194652	0.121277	1.21489	0.10849	1	0.999999
chrX.12889539.C.G	rs3853839	G	Severity; Risk factor	CAV-FE	G	TLR7	401.1	Essential hypertension	circulatory system	3163	8823	0.0744128	0.0463646	1.07725	0.108505	1	0.999999
chr14.35401887.C.T	rs696	CC genotype	Severity	CAV	T	NFKBIA	530.1	Esophagitis, GERD and related diseases	digestive	1538	10819	-0.0637657	0.0397312	0.938225	0.10851	1	0.999999
chr22.19963748.G.A	rs4680	A	Risk factor	FCP	A	COMT	771	Musculoskeletal symptoms referable to limbs	symptoms	253	12523	-0.146254	0.0911281	0.863938	0.10851	1	0.999999
chr1.27373964.C.T	rs141300199	T	Severity	CAV	T	FCN3	443	Peripheral vascular disease	circulatory system	430	11891	1.05398	0.656733	2.86905	0.108519	1	0.999999
chr10.98166813.G.T	rs10786398	T	Severity	CAV	T	R3HCC1L	335	Multiple sclerosis	neurological	189	11894	0.177966	0.110892	1.19479	0.108526	1	0.999999
chr9.133257521.T.TC	rs8176719	TC	Severity; Risk factor	CAV-FE	TC	ABO	350.1	Abnormal involuntary movements	neurological	214	11959	0.161833	0.100841	1.17566	0.108532	1	0.999999
chr12.52726315.TC.T	rs5798227	T	Risk factor	CAV	TC	-	249	Secondary diabetes mellitus	endocrine/metabolic	167	10583	0.286298	0.178414	1.33149	0.108563	1	0.999999
chr12.112919388.G.A	rs10774671	A	Severity (A allele); Protective (G allele)	CAV-FE	G	OAS1	706.8	Other specified diseases of sebaceous glands	dermatologic	109	11871	0.221164	0.137825	1.24753	0.108566	1	0.999999
chr2.112913801.G.T	rs3811046	T	Risk factor	CAV	G	IL37	241	Nontoxic nodular goiter	endocrine/metabolic	707	10082	0.0995861	0.0620616	1.10471	0.108575	1	0.999999
chr8.38996464.C.A	rs7840270	C	Severity	CAV-FE	A	ADAM9	270.3	Disorders of plasma protein metabolism	endocrine/metabolic	105	12511	0.224635	0.139992	1.25187	0.108576	1	0.999999
chr2.112913801.G.T	rs3811046	T	Risk factor	CAV	G	IL37	245.2	Chronic thyroiditis	endocrine/metabolic	603	10082	0.108278	0.067482	1.11436	0.108593	1	0.999999
chr2.112913801.G.T	rs3811046	T	Risk factor	CAV	G	IL37	245.21	Chronic lymphocytic thyroiditis	endocrine/metabolic	603	10082	0.108278	0.067482	1.11436	0.108593	1	0.999999
chr9.87726151.C.T	rs41312184	C;T	Possible functional consequences	FCP + IP	T	CTSL	654	Other and unspecified complications of birth; puerperium affecting management of mother	pregnancy complications	188	13112	0.573712	0.357554	1.77484	0.108594	1	0.999999
chr9.21206606.C.G	rs28368148	G	Severity	CAV-FE	G	IFNA10	371.3	Inflammation of eyelids	sense organs	171	11933	0.634296	0.395312	1.88569	0.108594	1	0.999999
chr4.68840276.G.A	rs115162070	G	Severity	CAV	A	-	367.1	Myopia	sense organs	127	12350	0.350323	0.218333	1.41953	0.108596	1	0.999999
chr5.142872984.C.T	rs10039856	C	Severity	CAV	T	ARHGAP26	512.9	Other dyspnea	respiratory	930	9094	0.123887	0.0772114	1.13189	0.1086	1	0.999999
chr6.52200448.A.G	rs13192246	G	Severity	CAV	A	-	371	Inflammation of the eye	sense organs	257	11824	-0.163203	0.101718	0.849419	0.108611	1	0.999999
chr21.41426103.C.A	rs17000900	A	Severity	CAV-FE	A	MX1	276.12	Hyposmolality and/or hyponatremia	endocrine/metabolic	151	12032	-0.370498	0.230919	0.69039	0.108615	1	0.999999
chr2.191909428.G.A	rs147509469	A	Risk factor for females	CAV	A	CAVIN2-AS1	429	Ill-defined descriptions and complications of heart disease	circulatory system	218	12112	0.411828	0.25669	1.50957	0.10863	1	0.999999
chr15.34253720.A.G	rs2705343	G	Severity	CAV-FE	G	SLC12A6	292.3	Memory loss	mental disorders	246	11915	0.183701	0.1145	1.20166	0.108631	1	0.999999
chr22.19963748.G.A	rs4680	A	Risk factor	FCP	A	COMT	429	Ill-defined descriptions and complications of heart disease	circulatory system	219	12156	-0.157944	0.0984519	0.853897	0.108652	1	0.999999
chr10.28606315.C.T	rs12773860	T	Severity	CAV	T	WAC	368	Visual disturbances	sense organs	257	12341	0.207037	0.129057	1.23003	0.108664	1	0.999999
chr8.38996464.C.A	rs7840270	C	Severity	CAV-FE	A	ADAM9	261	Vitamin deficiency	endocrine/metabolic	2540	8941	0.0536716	0.0334571	1.05514	0.108671	1	0.999999
chr6.6924962.A.C	rs6933436	C	Severity	CAV	C	-	550	Abdominal hernia	digestive	554	12266	0.105137	0.0655401	1.11086	0.108677	1	0.999999
chrX.15596127.G.T	rs146598386	T	Severity	CAV	T	ACE2	704.1	Alopecia	dermatologic	252	12233	0.557165	0.347324	1.74572	0.108677	1	0.999999
chr2.6013310.G.A	rs73910904	A	Risk factor	CAV	A	-	626.11	Absent or infrequent menstruation	genitourinary	141	11599	0.583702	0.363886	1.79266	0.108697	1	0.999999
chr17.16948873.A.G	rs34557412	G	Severity	CAV	G	TNFRSF13B	599.3	Dysuria	genitourinary	317	10708	0.846488	0.52775	2.33144	0.108724	1	0.999999
chr21.33252612.A.G	rs2236757	A	Severity	CAV-FE	A	IFNAR2	605	Erectile dysfunction [ED]	genitourinary	479	11060	-0.124949	0.0779052	0.882542	0.108746	1	0.999999
chr3.146517122.G.A	rs343320	A	Severity	CAV-FE	A	PLSCR1	426.91	Cardiac pacemaker in situ	circulatory system	204	10417	0.280019	0.174599	1.32316	0.108762	1	0.999999
chr4.106022043.T.C	rs11729561	T	Severity	CAV	C	-	250.1	Type 1 diabetes	endocrine/metabolic	195	10440	-0.341369	0.212853	0.710797	0.108764	1	0.999999
chr1.154454494.A.C	rs2228145	A	Risk factor	CAV	C	IL6R	504	Other alveolar and parietoalveolar pneumonopathy	respiratory	143	12640	0.195769	0.122073	1.21625	0.10878	1	0.999999
chr22.49281538.G.A	rs62220604	G	Severity	CAV	A	-	228	Hemangioma and lymphangioma, any site	neoplasms	304	11619	-0.149323	0.0931125	0.861291	0.108783	1	0.999999
chr4.106022043.T.C	rs11729561	T	Severity	CAV	C	-	371	Inflammation of the eye	sense organs	257	11798	0.230767	0.143899	1.25957	0.108787	1	0.999999
chr6.30887474.G.A	rs4618569	AG genotype	Severity	CAV	A	DDR1	300	Anxiety disorders	mental disorders	1684	9122	0.0727192	0.0453465	1.07543	0.108794	1	0.999999
chr15.34253720.A.G	rs2705343	G	Severity	CAV-FE	G	SLC12A6	573.7	Abnormal results of function study of liver	digestive	164	11301	-0.246199	0.153534	0.781766	0.108813	1	0.999999
chr10.8988345.A.T	rs71481792	A	Severity	CAV	T	-	433.21	Cerebral artery occlusion, with cerebral infarction	circulatory system	153	12139	0.204553	0.127563	1.22698	0.108814	1	0.999999
chr10.130802064.T.G	rs12253652	G	Severity	CAV	G	-	257	Testicular dysfunction	endocrine/metabolic	277	11707	0.203902	0.127159	1.22618	0.108821	1	0.999999
chr10.130802064.T.G	rs12253652	G	Severity	CAV	G	-	257.1	Testicular hypofunction	endocrine/metabolic	277	11707	0.203902	0.127159	1.22618	0.108821	1	0.999999
chr11.88436431.C.T	rs72953026	T	Severity	CAV-FE	T	-	702.2	Seborrheic keratosis	dermatologic	421	11913	0.136172	0.0849233	1.14588	0.108832	1	0.999999
chr11.320772.A.G	rs12252	G	Severity; Risk factor	CAV	G	IFITM3	475	Chronic sinusitis	respiratory	633	9716	-0.207348	0.129313	0.812737	0.108835	1	0.999999
chr1.12192898.T.G	rs1061622	T	Severity	CAV-FE	G	TNFRSF1B	394.2	Mitral valve disease	circulatory system	175	11734	0.19564	0.122016	1.21609	0.108847	1	0.999999
chr3.61768231.T.A	rs672699	A	Severity	CAV	T	PTPRG	333	Extrapyramidal disease and abnormal movement disorders	neurological	215	12020	0.182916	0.114088	1.20071	0.108872	1	0.999999
chr7.54580201.A.C	rs622568	C	Severity; Risk factor	CAV-FE	C	-	766	Neuralgia, neuritis, and radiculitis NOS	symptoms	167	11576	-0.274273	0.171077	0.760125	0.108888	1	0.999999
chr9.133257521.T.TC	rs8176719	TC	Severity; Risk factor	CAV-FE	TC	ABO	433.31	Transient cerebral ischemia	circulatory system	159	12429	0.188569	0.117626	1.20752	0.108908	1	0.999999
chr12.132489230.GC.G	rs56106917	G	Severity	CAV	G	FBRSL1	564.1	Irritable Bowel Syndrome	digestive	200	10200	0.165114	0.102996	1.17953	0.108911	1	0.999999
chr15.33615902.C.T	rs12593288	C	Severity	CAV	T	RYR3	586	Other disorders of the kidney and ureters	genitourinary	456	11713	-0.152053	0.09485	0.858943	0.108914	1	0.999999
chr9.133449836.G.A	rs139951127	A	Severity	CAV-FE	A	ADAMTS13	250.42	Other abnormal glucose	endocrine/metabolic	717	10594	1.47576	0.920585	4.37438	0.108919	1	0.999999
chr15.34253720.A.G	rs2705343	G	Severity	CAV-FE	G	SLC12A6	244.2	Acquired hypothyroidism	endocrine/metabolic	340	9713	0.15521	0.0968224	1.1679	0.108926	1	0.999999
chr4.67910402.G.A	rs4860265	G	Possible functional consequences	FCP + IP	G	TMPRSS11A	771	Musculoskeletal symptoms referable to limbs	symptoms	249	12239	-0.16129	0.100616	0.851045	0.10893	1	0.999999
chr10.104263031.C.A	rs4925	A	Protective for neurological complications of long COVID	CAV	A	GSTO1	340	Migraine	neurological	455	12224	0.11511	0.0718092	1.122	0.108934	1	0.999999
chr4.5820150.T.C	rs3774881	T	Severity	CAV	C	CRMP1	250.42	Other abnormal glucose	endocrine/metabolic	693	10106	-0.149129	0.0930326	0.861458	0.10894	1	0.999999
chr6.6924962.A.C	rs6933436	C	Severity	CAV	C	-	288	Diseases of white blood cells	hematopoietic	108	11873	-0.241229	0.150488	0.785662	0.10894	1	0.999999
chr5.142872984.C.T	rs10039856	C	Severity	CAV	T	ARHGAP26	070	Viral hepatitis	infectious diseases	711	10588	-0.154743	0.0965358	0.856636	0.108944	1	0.999999
chr17.15965007.C.T	rs8081547	T	Risk factor	FCP + IP	T	ADORA2B	272.9	Unspecified disorder of lipoid metabolism	endocrine/metabolic	217	7908	0.179458	0.111966	1.19657	0.108982	1	0.999999
chr3.101705614.T.C	rs11919389	C	Risk factor	CAV	C	PDCL3P4	426.9	Cardiac pacemaker/device in situ	circulatory system	335	10494	-0.142913	0.0891655	0.86683	0.108983	1	0.999999
chr1.156125675.T.C	rs581342	C	Severity	CAV	C	LMNA	573	Other disorders of liver	digestive	105	11684	-0.421992	0.263291	0.655739	0.108988	1	0.999999
chr6.45737076.T.A	rs16873740	A	Severity	CAV	A	-	327.32	Obstructive sleep apnea	neurological	645	10887	-0.142565	0.0889517	0.867131	0.108995	1	0.999999
chr5.131995059.C.T	rs56162149	T	Severity	CAV-FE	T	ACSL6	741	Symptoms and disorders of the joints	musculoskeletal	344	12538	-0.160792	0.100325	0.851469	0.108997	1	0.999999
chrX.15564667.C.T	rs2074192	T	Severity (T allele); Severity for males > 50 y.o (T allele); Protective (C allele); Protective (CT genotype)	CAV	T	ACE2	611	Abnormal findings on mammogram or breast exam	genitourinary	394	12008	-0.122777	0.0766058	0.884461	0.108999	1	0.999999
chr7.22728630.G.T	rs2066992	T	Protective	CAV-FE	T	IL6	687	Symptoms affecting skin	dermatologic	109	11172	0.373959	0.23334	1.45348	0.109016	1	0.999999
chr4.186082920.C.T	rs3775291	T	Risk factor; Severity	CAV-FE	T	TLR3	721.1	Spondylosis without myelopathy	musculoskeletal	619	11598	-0.109087	0.0680676	0.896653	0.109018	1	0.999999
chr2.167953627.G.A	rs7595310	A	Severity	CAV-FE	A	STK39	306	Other mental disorder	mental disorders	155	8992	-0.24407	0.152298	0.783433	0.109028	1	0.999999
chr11.611919.C.G	rs702966	C	Severity in African-Americans	CAV	G	PHRF1	053	Herpes zoster	infectious diseases	140	10623	-0.216846	0.135314	0.805054	0.109036	1	0.999999
chr7.128938247.T.G	rs10488631	TCTA haplotype	Severity in European-Americans	CAV	G	IRF5	381	Otitis media and Eustachian tube disorders	sense organs	104	12617	0.225108	0.14047	1.25246	0.109036	1	0.999999
chr4.186082920.C.T	rs3775291	T	Risk factor; Severity	CAV-FE	T	TLR3	715.1	Sacroiliitis NEC	musculoskeletal	111	12346	-0.260469	0.162536	0.77069	0.109038	1	0.999999
chr6.41534945.A.C	rs1886814	C	Severity	CAV-FE	C	FOXP4-AS1	227	Benign neoplasm of other endocrine glands and related structures	neoplasms	136	12904	0.408482	0.254901	1.50453	0.109042	1	0.999999
chr5.159315942.T.G	rs3212227	T	Severity	FCP	G	IL12B	276.14	Hypopotassemia	endocrine/metabolic	128	12101	-0.270381	0.168727	0.763089	0.109052	1	0.999999
chr1.31151182.G.C	rs12083278	C	Severity	CAV	G	-	593.1	Gross hematuria	genitourinary	122	10474	0.213705	0.13336	1.23826	0.109052	1	0.999999
chr3.148742201.A.C	rs5186	C	Severity	CAV	C	AGTR1	697	Sarcoidosis	dermatologic	159	11015	0.195535	0.122022	1.21596	0.109054	1	0.999999
chr2.6013310.G.A	rs73910904	A	Risk factor	CAV	A	-	110	Dermatophytosis / Dermatomycosis	infectious diseases	373	12002	0.386633	0.241277	1.47202	0.109057	1	0.999999
chr16.89196249.G.A	rs117169628	A	Severity	CAV	A	SLC22A31	306	Other mental disorder	mental disorders	157	9080	0.245441	0.153168	1.27818	0.109062	1	0.999999
chr12.47902438.G.T	rs11574024	T	Severity	CAV	T	VDR	340	Migraine	neurological	452	12165	-0.227669	0.142079	0.796388	0.109065	1	0.999999
chr14.102356233.A.G	rs11160678	G	Severity	CAV	G	CINP	276	Disorders of fluid, electrolyte, and acid-base balance	endocrine/metabolic	616	11891	0.0977272	0.0609881	1.10266	0.109067	1	0.999999
chr5.32750877.T.C	rs1173773	C	Protective	CAV	C	NPR3	327.4	Insomnia	neurological	926	10875	0.0816358	0.0509461	1.08506	0.109068	1	0.999999
chr1.230710048.A.G	rs699	G	Severity	CAV	G	AGT	626.1	Irregular menstrual cycle/bleeding	genitourinary	330	11597	-0.134679	0.0840524	0.873996	0.109084	1	0.999999
chr9.81442264.TCAG.T	rs1826292621	T	Severity	CAV	T	-	270.3	Disorders of plasma protein metabolism	endocrine/metabolic	105	12798	-0.500967	0.312669	0.605945	0.109106	1	0.999999
chr16.89196249.G.A	rs117169628	A	Severity	CAV	A	SLC22A31	809	Fracture of unspecified bones	injuries & poisonings	117	12293	0.281051	0.175415	1.32452	0.109109	1	0.999999
chr5.77379593.G.A	rs7715119	A	Severity	CAV-FE	A	PDE8B	614	Inflammatory diseases of female pelvic organs	genitourinary	135	12895	-0.367976	0.229668	0.692134	0.10911	1	0.999999
chr6.41534945.A.C	rs1886814	C	Severity	CAV-FE	C	FOXP4-AS1	530.11	GERD	digestive	1451	10827	0.155181	0.0968575	1.16787	0.109121	1	0.999999
chr12.132489230.GC.G	rs56106917	G	Severity	CAV	G	FBRSL1	276	Disorders of fluid, electrolyte, and acid-base balance	endocrine/metabolic	626	12091	-0.0974944	0.0608539	0.907107	0.109132	1	0.999999
chr7.54580201.A.C	rs622568	C	Severity; Risk factor	CAV-FE	C	-	317.1	Alcoholism	mental disorders	134	11891	0.244391	0.152545	1.27684	0.109134	1	0.999999
chr1.205208489.G.A	rs11240388	G	Severity	CAV-FE	G	DSTYK	729	Other disorders of soft tissues	musculoskeletal	194	11000	-0.171435	0.107007	0.842455	0.109135	1	0.999999
chr1.46309111.A.G	rs41292543	G	Severity	CAV-FE	G	UQCRH	425	Cardiomyopathy	circulatory system	228	12951	-0.267283	0.166837	0.765456	0.109143	1	0.999999
chr11.34482745.G.A	rs61882275	G	Severity	CAV	A	ELF5	687.4	Disturbance of skin sensation	dermatologic	305	11098	-0.13634	0.0851069	0.872546	0.10916	1	0.999999
chr9.3320390.C.A	rs72699049	A	Severity	CAV	A	RFX3	763	Thoracic or lumbosacral neuritis or radiculitis, unspecified	symptoms	668	11544	0.217656	0.135868	1.24316	0.109161	1	0.999999
chr5.32750877.T.C	rs1173773	C	Protective	CAV	C	NPR3	270.3	Disorders of plasma protein metabolism	endocrine/metabolic	105	12769	0.226325	0.14128	1.25398	0.109166	1	0.999999
chr4.143999443.G.A	rs7683365	A	Risk factor	FCP + IP	A	GYPB	369.5	Conjunctivitis, infectious	sense organs	138	10336	0.205791	0.128466	1.2285	0.109177	1	0.999999
chr4.143996657.T.C	rs6840234	C	Protective	FCP + IP	T	GYPB	414	Other forms of chronic heart disease	circulatory system	116	9290	0.218954	0.136694	1.24477	0.109203	1	0.999999
chr17.42362183.A.G	rs744166	G	Risk factor; Severity	CAV	G	STAT3	809	Fracture of unspecified bones	injuries & poisonings	119	12336	-0.220066	0.13739	0.802466	0.109208	1	0.999999
chr22.24011037.T.C	rs11090305	C	Severity	CAV	C	-	327.3	Sleep apnea	neurological	680	10142	-0.120975	0.0755281	0.886056	0.109217	1	0.999999
chr6.31575254.G.A	rs1800629	A	Risk factor*Conflicting; Severity*Conflicting; Protective*Conflicting	CAV-FE	A	TNF	433.31	Transient cerebral ischemia	circulatory system	159	12451	-0.398039	0.248508	0.671636	0.109218	1	0.999999
chr4.67963489.G.A	rs6552134	G	Possible functional consequences	FCP + IP	G	TMPRSS11A	288	Diseases of white blood cells	hematopoietic	109	11999	0.236092	0.1474	1.26629	0.109219	1	0.999999
chr4.67964168.T.A	rs720009	A	Possible functional consequences	FCP + IP	A	TMPRSS11A	278.1	Obesity	endocrine/metabolic	1154	10525	-0.299422	0.186943	0.741246	0.109227	1	0.999999
chr1.230710048.A.G	rs699	G	Severity	CAV	G	AGT	280.2	Iron deficiency anemia secondary to blood loss (chronic)	hematopoietic	196	11216	-0.16931	0.105709	0.844247	0.10923	1	0.999999
chr6.31575324.G.A	rs361525	G	Severity	CAV-FE	A	TNF	244.2	Acquired hypothyroidism	endocrine/metabolic	350	10088	0.238437	0.148881	1.26926	0.10926	1	0.999999
chr21.41473456.A.G	rs17854725	G	Severity	CAV	A	TMPRSS2	276.14	Hypopotassemia	endocrine/metabolic	126	11941	0.203978	0.127371	1.22627	0.109277	1	0.999999
chr14.55263686.C.T	rs10140801	T	Severity	CAV-FE	T	FBXO34-AS1	380.4	Impacted cerumen	sense organs	191	12576	-0.178643	0.111554	0.836404	0.109288	1	0.999999
chr5.124614711.G.T	rs4240376	G	Severity	CAV	T	-	242.1	Graves' disease	endocrine/metabolic	159	10086	0.202087	0.126194	1.22395	0.10929	1	0.999999
chr6.158608455.C.T	rs117665206	T	Severity	CAV	T	TMEM181	687.4	Disturbance of skin sensation	dermatologic	306	11178	-1.606	1.00292	0.20069	0.109308	1	0.999999
chr14.80203237.T.C	rs225014	C	Severity	CAV	C	DIO2	350.1	Abnormal involuntary movements	neurological	212	11701	-0.164054	0.102455	0.848696	0.109327	1	0.999999
chr2.195519781.A.G	rs74417002	G	Severity	CAV	G	-	427.22	Atrial flutter	circulatory system	157	10510	-0.741676	0.463194	0.476315	0.109328	1	0.999999
chr10.51197961.C.A	rs7897633	A	Severity in European-Americans	CAV	C	PRKG1	727.1	Synovitis and tenosynovitis	musculoskeletal	147	10993	-0.193155	0.120631	0.824354	0.109332	1	0.999999
chr20.50172836.A.G	rs6122883	G	Severity	CAV-FE	G	LINC01273	279	Disorders involving the immune mechanism	endocrine/metabolic	125	12462	-0.229179	0.143139	0.795186	0.109357	1	0.999999
chr2.181488719.A.C	rs2034831	C	Severity	CAV	C	ITGA4	729	Other disorders of soft tissues	musculoskeletal	194	10869	0.291531	0.182084	1.33848	0.109358	1	0.999999
chr9.131672331.T.G	rs12551879	G	Severity	CAV	G	RAPGEF1	495	Asthma	respiratory	1075	10928	-0.142357	0.088914	0.867312	0.109364	1	0.999999
chr17.35880776.C.T	rs2107538	T	Risk factor; Severity	FCP	T	CCL5	611.1	Abnormal mammogram	genitourinary	218	12074	-0.216804	0.135413	0.805088	0.109366	1	0.999999
chr9.78543197.A.G	rs7027911	A	Severity	CAV	A	-	379	Other disorders of eye	sense organs	289	12047	-0.138342	0.0864078	0.870801	0.10937	1	0.999999
chr17.42362183.A.G	rs744166	G	Risk factor; Severity	CAV	G	STAT3	681.5	Cellulitis and abscess of leg, except foot	dermatologic	150	12191	0.187913	0.11737	1.20673	0.10937	1	0.999999
chr5.180810828.C.T	rs113791144	T	Severity	CAV	T	-	681.5	Cellulitis and abscess of leg, except foot	dermatologic	151	12195	0.321574	0.200858	1.3793	0.109378	1	0.999999
chr21.41464802.A.G	rs462574	A	Possible functional consequences	FCP + IP	A	TMPRSS2	588	Disorders resulting from impaired renal function	genitourinary	109	11751	-0.943878	0.589592	0.389116	0.109399	1	0.999999
chr7.22548762.C.T	rs13227460	T	Severity	CAV	T	STEAP1B	257	Testicular dysfunction	endocrine/metabolic	274	11556	-0.174123	0.108766	0.840193	0.1094	1	0.999999
chr7.22548762.C.T	rs13227460	T	Severity	CAV	T	STEAP1B	257.1	Testicular hypofunction	endocrine/metabolic	274	11556	-0.174123	0.108766	0.840193	0.1094	1	0.999999
chr17.16948873.A.G	rs34557412	G	Severity	CAV	G	TNFRSF13B	271	Disorders of carbohydrate transport and metabolism	endocrine/metabolic	721	12286	0.617976	0.386025	1.85517	0.109406	1	0.999999
chr7.22728630.G.T	rs2066992	T	Protective	CAV-FE	T	IL6	313.1	Attention deficit hyperactivity disorder	mental disorders	139	13036	-0.462731	0.28905	0.629562	0.109406	1	0.999999
chr10.130802064.T.G	rs12253652	G	Severity	CAV	G	-	414	Other forms of chronic heart disease	circulatory system	137	11405	-0.346077	0.216187	0.707458	0.109416	1	0.999999
chr1.46309111.A.G	rs41292543	G	Severity	CAV-FE	G	UQCRH	288	Diseases of white blood cells	hematopoietic	110	12174	-0.407509	0.254571	0.665305	0.109428	1	0.999999
chr2.113129630.T.C	rs419598	C	Risk factor	CAV	C	IL1RN	599.5	Frequency of urination and polyuria	genitourinary	760	10662	0.095989	0.0599659	1.10075	0.109437	1	0.999999
chr1.109740350.G.T	rs1332018	T	Risk factor; Severity	CAV	G	GSTM3	495.2	Asthma with exacerbation	respiratory	230	10961	0.151664	0.0947472	1.16377	0.109438	1	0.999999
chr6.41534945.A.C	rs1886814	C	Severity	CAV-FE	C	FOXP4-AS1	696.4	Psoriasis	dermatologic	310	10779	0.291633	0.182189	1.33861	0.109439	1	0.999999
chr4.24511798.A.G	rs73246461	G	Severity	CAV	G	-	452	Other venous embolism and thrombosis	circulatory system	209	11207	-0.214028	0.133711	0.807326	0.109448	1	0.999999
chr13.19647239.G.A	rs191299359	A	Severity	CAV	A	MPHOSPH8	764	Sciatica	symptoms	275	11594	1.71145	1.06923	5.53699	0.109456	1	0.999999
chr3.126118894.C.T	rs1868132	T	Severity	CAV	T	ALDH1L1	475	Chronic sinusitis	respiratory	637	9791	-0.168706	0.105401	0.844757	0.109463	1	0.999999
chr11.34482745.G.A	rs61882275	G	Severity	CAV	A	ELF5	694	Dyschromia and Vitiligo	dermatologic	391	10944	0.11887	0.0742671	1.12622	0.109472	1	0.999999
chr16.89196249.G.A	rs117169628	A	Severity	CAV	A	SLC22A31	772.3	Muscle weakness	symptoms	104	12749	0.296515	0.185257	1.34516	0.109474	1	0.999999
chr4.166008836.A.T	rs17047200	TT genotype	Severity (TT genotype)*Conflicting; Risk factor (AA genotype)*Conflicting	CAV	T	TLL1	745	Pain in joint	musculoskeletal	1529	9892	0.097206	0.0607337	1.10209	0.109481	1	0.999999
chr10.22439346.T.C	-	HLA-A*02:02	Protective	IP	C	HLA-A	743	Osteoporosis, osteopenia and pathological fracture	musculoskeletal	941	11588	-0.201516	0.125912	0.81749	0.109498	1	0.999999
chr4.67910532.T.C	rs9998258	T	Possible functional consequences	FCP + IP	C	TMPRSS11A	796	Elevated prostate specific antigen [PSA]	genitourinary	238	11892	-0.453124	0.283123	0.635639	0.109499	1	0.999999
chr17.15965007.C.T	rs8081547	T	Risk factor	FCP + IP	T	ADORA2B	578	Gastrointestinal hemorrhage	digestive	366	11168	-0.146405	0.0914788	0.863807	0.109503	1	0.999999
chr2.113129630.T.C	rs419598	C	Risk factor	CAV	C	IL1RN	369	Infection of the eye	sense organs	192	11880	0.17732	0.110796	1.19401	0.109505	1	0.999999
chr8.97128242.T.C	rs7817272	C	Severity	CAV	C	CPQ	204	Leukemia	neoplasms	111	13021	-0.30134	0.188304	0.739826	0.109535	1	0.999999
chr4.166008836.A.T	rs17047200	TT genotype	Severity (TT genotype)*Conflicting; Risk factor (AA genotype)*Conflicting	CAV	T	TLL1	351	Other peripheral nerve disorders	neurological	275	12173	0.206803	0.129232	1.22974	0.109544	1	0.999999
chr4.143996657.T.C	rs6840234	C	Protective	FCP + IP	T	GYPB	090	Sexually transmitted infections (not HIV or hepatitis)	infectious diseases	196	10391	-0.178631	0.111633	0.836415	0.109562	1	0.999999
chr6.105878879.T.A	rs9386484	T	Severity	CAV	A	-	696	Psoriasis and related disorders	dermatologic	264	8852	-0.186995	0.116868	0.829448	0.109588	1	0.999999
chrX.12889539.C.G	rs3853839	G	Severity; Risk factor	CAV-FE	G	TLR7	426.7	Abnormal electrocardiogram [ECG] [EKG]	circulatory system	182	9817	0.231817	0.144883	1.26089	0.109592	1	0.999999
chr6.6924962.A.C	rs6933436	C	Severity	CAV	C	-	338	Pain	neurological	1041	10937	0.0780819	0.0488008	1.08121	0.109596	1	0.999999
chr3.38894643.C.T	rs33985936	T	Severity	CAV	T	SCN11A	724	Other and unspecified disorders of back	musculoskeletal	190	11611	-0.207867	0.129917	0.812315	0.109599	1	0.999999
chr22.22210343.A.T	rs5757427	T	Severity	CAV	A	IGLV10-54	367	Disorders of refraction and accommodation; blindness and low vision	sense organs	196	6941	0.166653	0.104159	1.18134	0.1096	1	0.999999
chr8.16932640.T.C	rs118072448	T	Severity	CAV	C	-	401	Hypertension	circulatory system	3273	9194	-0.0953203	0.0595781	0.909082	0.109616	1	0.999999
chr5.132485305.G.A	rs17622656	A	Risk factor	FCP + IP	A	IRF1	626	Disorders of menstruation and other abnormal bleeding from female genital tract	genitourinary	417	11511	0.122099	0.0763155	1.12987	0.109616	1	0.999999
chr7.22728408.A.G	rs2069837	G	Severity	CAV-FE	G	IL6	276.1	Electrolyte imbalance	endocrine/metabolic	565	12126	-0.174153	0.108852	0.840168	0.109618	1	0.999999
chr7.117587738.G.A	rs76713772	A	Severity	CAV	A	CFTR	599	Other symptoms/disorders or the urinary system	genitourinary	1252	10740	2.27043	1.41914	9.6836	0.109628	1	0.999999
chr4.107694523.TG.T	rs70947091	T	Severity	CAV-FE	T	PAPSS1	772.3	Muscle weakness	symptoms	104	12632	-0.266825	0.166781	0.765807	0.109631	1	0.999999
chr10.52771466.C.T	rs1800451	T	Potential functional effect on protein	FCP + IP	T	MBL2	427.21	Atrial fibrillation	circulatory system	693	10509	0.289115	0.180718	1.33525	0.109639	1	0.999999
chr22.19963748.G.A	rs4680	A	Risk factor	FCP	A	COMT	571.51	Cirrhosis of liver without mention of alcohol	digestive	265	11716	0.143198	0.089513	1.15396	0.109655	1	0.999999
chr12.106231175.T.A	rs12823094	A	Severity	CAV	A	-	473	Diseases of the larynx and vocal cords	respiratory	255	8774	-0.170558	0.106619	0.843194	0.109667	1	0.999999
chr1.154454494.A.C	rs2228145	A	Risk factor	CAV	C	IL6R	327.4	Insomnia	neurological	927	10884	-0.0813712	0.0508676	0.921851	0.109672	1	0.999999
chr6.160731787.C.T	rs4252128	T	Potential functional effect on protein	FCP + IP	T	PLG	078	Viral warts & HPV	infectious diseases	290	10608	-0.624676	0.390507	0.535435	0.109676	1	0.999999
chr5.21768177.G.A	-	HLA-A*02:02	Protective	IP	A	HLA-A	395.2	Nonrheumatic aortic valve disorders	circulatory system	443	11053	-0.116559	0.0728678	0.889978	0.10969	1	0.999999
chr2.167953627.G.A	rs7595310	A	Severity	CAV-FE	A	STK39	585.34	Chronic Kidney Disease, Stage IV	genitourinary	202	11618	-0.209678	0.131082	0.810846	0.10969	1	0.999999
chr19.50379362.T.C	rs1405655	C	Severity	CAV-FE	C	NR1H2	550.5	Ventral hernia	digestive	137	12576	-0.214602	0.134161	0.806863	0.109691	1	0.999999
chr19.24134099.G.A	rs10407383	A	Severity	CAV-FE	A	ZNF254	173	Neoplasm of uncertain behavior of skin	neoplasms	312	12012	-0.185548	0.116002	0.830649	0.109704	1	0.999999
chr1.3081749.G.A	rs12745140	A	Severity	CAV	A	PRDM16	715	Other inflammatory spondylopathies	musculoskeletal	142	11953	0.286459	0.179096	1.3317	0.109717	1	0.999999
chr9.87725456.A.T	rs56952354	A;T	Possible functional consequences	FCP + IP	T	CTSL	588	Disorders resulting from impaired renal function	genitourinary	110	11786	-1.60987	1.00651	0.199914	0.109719	1	0.999999
chr9.133449836.G.A	rs139951127	A	Severity	CAV-FE	A	ADAMTS13	304	Adjustment reaction	mental disorders	231	9120	1.96506	1.22863	7.13536	0.109733	1	0.999999
chr10.104263031.C.A	rs4925	A	Protective for neurological complications of long COVID	CAV	A	GSTO1	428.1	Congestive heart failure (CHF) NOS	circulatory system	168	12150	-0.20214	0.126391	0.81698	0.109748	1	0.999999
chr5.131995059.C.T	rs56162149	T	Severity	CAV-FE	T	ACSL6	571.51	Cirrhosis of liver without mention of alcohol	digestive	263	11634	-0.189557	0.11853	0.827326	0.109768	1	0.999999
chr15.34253720.A.G	rs2705343	G	Severity	CAV-FE	G	SLC12A6	624.9	stress incontinence, female	genitourinary	103	12611	0.268921	0.168161	1.30855	0.109779	1	0.999999
chr4.153687301.A.G	rs1898830	G	Severity; Risk factor	CAV	G	TLR2	592.11	Acute cystitis	genitourinary	113	11598	-0.234872	0.146875	0.790672	0.109793	1	0.999999
chr10.98166813.G.T	rs10786398	T	Severity	CAV	T	R3HCC1L	800	Fracture of lower limb	injuries & poisonings	113	12175	0.229047	0.143235	1.2574	0.109798	1	0.999999
chr11.2872637.A.G	rs10766439	A	Severity	CAV	A	-	605	Erectile dysfunction [ED]	genitourinary	484	11137	-0.119825	0.074933	0.887076	0.109801	1	0.999999
chr9.87726001.C.A	rs41307457	C;A	Possible functional consequences	FCP + IP	A	CTSL	585.32	End stage renal disease	genitourinary	135	11759	-0.667153	0.417209	0.513168	0.109801	1	0.999999
chr17.9267091.C.T	rs34761447	C	Severity	CAV	T	STX8	381	Otitis media and Eustachian tube disorders	sense organs	103	12444	0.347285	0.217181	1.41522	0.109808	1	0.999999
chr3.1052111.C.G	rs1504061	G	Severity	CAV	G	-	374	Other disorders of eyelids	sense organs	117	11927	0.453415	0.283553	1.57368	0.109809	1	0.999999
chr17.8109899.C.T	rs151256885	T	Severity	CAV	T	ALOXE3	427.1	Paroxysmal tachycardia, unspecified	circulatory system	249	10512	-1.6063	1.00453	0.200629	0.10981	1	0.999999
chr5.21768177.G.A	-	HLA-A*02:02	Protective	IP	A	HLA-A	369	Infection of the eye	sense organs	187	11267	-0.170904	0.106889	0.842902	0.109844	1	0.999999
chr11.784340.C.G	rs7104929	G	Severity	CAV-FE	G	-	714	Rheumatoid arthritis and other inflammatory polyarthropathies	musculoskeletal	232	12212	-0.15982	0.0999569	0.852297	0.109845	1	0.999999
chr1.155133406.T.G	rs4971066	G	Risk factor	CAV	G	EFNA1	550	Abdominal hernia	digestive	558	12375	0.13759	0.0860538	1.1475	0.109848	1	0.999999
chr10.28606315.C.T	rs12773860	T	Severity	CAV	T	WAC	272.12	Hyperglyceridemia	endocrine/metabolic	237	8381	-0.256862	0.160657	0.773475	0.109859	1	0.999999
chr10.76490426.T.C	rs114026383	C	Risk factor for European population	CAV	C	LRMDA	257	Testicular dysfunction	endocrine/metabolic	282	11984	1.97769	1.23701	7.22601	0.109872	1	0.999999
chr10.76490426.T.C	rs114026383	C	Risk factor for European population	CAV	C	LRMDA	257.1	Testicular hypofunction	endocrine/metabolic	282	11984	1.97769	1.23701	7.22601	0.109872	1	0.999999
chr2.127137039.A.G	rs744373	G	Severity	CAV	G	-	300	Anxiety disorders	mental disorders	1684	9110	0.065871	0.0412014	1.06809	0.109875	1	0.999999
chr7.117642566.G.A	rs77010898	A	Severity	CAV	A	CFTR	327	Sleep disorders	neurological	1133	10916	-0.747413	0.467499	0.47359	0.109876	1	0.999999
chr4.106022043.T.C	rs11729561	T	Severity	CAV	C	-	939	Atopic/contact dermatitis due to other or unspecified	dermatologic	596	10808	0.162066	0.101372	1.17594	0.109882	1	0.999999
chr5.21768177.G.A	-	HLA-A*02:02	Protective	IP	A	HLA-A	706.1	Acne	dermatologic	208	11281	0.161537	0.101045	1.17532	0.109894	1	0.999999
chr12.106231175.T.A	rs12823094	A	Severity	CAV	A	-	803	Fracture of upper limb	injuries & poisonings	125	11046	-0.244571	0.152985	0.783041	0.109897	1	0.999999
chr9.87725456.A.T	rs56952354	A;T	Possible functional consequences	FCP + IP	T	CTSL	292	Neurological disorders	mental disorders	435	12344	-0.548914	0.34337	0.577577	0.109908	1	0.999999
chr3.126118894.C.T	rs1868132	T	Severity	CAV	T	ALDH1L1	770	Myalgia and myositis unspecified	symptoms	125	13181	-0.417268	0.261026	0.658844	0.109916	1	0.999999
chr2.113129630.T.C	rs419598	C	Risk factor	CAV	C	IL1RN	681.5	Cellulitis and abscess of leg, except foot	dermatologic	151	12102	0.200315	0.125309	1.22179	0.109916	1	0.999999
chr2.113129630.T.C	rs419598	C	Risk factor	CAV	C	IL1RN	605	Erectile dysfunction [ED]	genitourinary	495	11510	0.118875	0.0743687	1.12623	0.109941	1	0.999999
chr2.45584979.T.C	-	HLA-A*02:02	Protective	IP	C	HLA-A	514	Abnormal findings examination of lungs	respiratory	295	12370	0.149293	0.0934042	1.16101	0.109963	1	0.999999
chr2.6013310.G.A	rs73910904	A	Risk factor	CAV	A	-	255	Disorders of adrenal glands	endocrine/metabolic	174	11984	-1.13706	0.711438	0.320761	0.109986	1	0.999999
chr11.126292948.C.T	rs8177374	T	Protective	CAV	T	TIRAP	697	Sarcoidosis	dermatologic	159	11023	0.237026	0.148304	1.26747	0.109989	1	0.999999
chr17.42362183.A.G	rs744166	G	Risk factor; Severity	CAV	G	STAT3	729	Other disorders of soft tissues	musculoskeletal	194	11008	-0.172187	0.107737	0.841822	0.109995	1	0.999999
chr6.158608455.C.T	rs117665206	T	Severity	CAV	T	TMEM181	242	Thyrotoxicosis with or without goiter	endocrine/metabolic	245	10086	0.63498	0.397312	1.88698	0.110001	1	0.999999
chr13.23084699.A.G	rs1984162	G	Severity	CAV	G	-	204	Leukemia	neoplasms	112	12997	0.228937	0.143248	1.25726	0.110003	1	0.999999
chr12.132489230.GC.G	rs56106917	G	Severity	CAV	G	FBRSL1	588.2	Secondary hyperparathyroidism (of renal origin)	genitourinary	103	11771	0.238533	0.149253	1.26939	0.110004	1	0.999999
chr8.38996464.C.A	rs7840270	C	Severity	CAV-FE	A	ADAM9	429	Ill-defined descriptions and complications of heart disease	circulatory system	215	11849	0.158693	0.0992988	1.17198	0.110013	1	0.999999
chr2.162044379.C.T	rs3788979	T	Risk factor	CAV	T	DPP4	395.1	Nonrheumatic mitral valve disorders	circulatory system	423	11443	0.179218	0.112145	1.19628	0.110021	1	0.999999
chr10.52340585.A.T	rs1441121	T	Severity	CAV	A	-	244	Hypothyroidism	endocrine/metabolic	1584	9546	-0.0670313	0.0419447	0.935166	0.110024	1	0.999999
chr3.101705614.T.C	rs11919389	C	Risk factor	CAV	C	PDCL3P4	193	Thyroid cancer	neoplasms	245	12902	-0.159485	0.0997974	0.852583	0.110024	1	0.999999
chr22.49281538.G.A	rs62220604	G	Severity	CAV	A	-	611	Abnormal findings on mammogram or breast exam	genitourinary	373	11286	0.132026	0.082616	1.14114	0.110027	1	0.999999
chr7.117652877.C.G	rs80034486	G	Severity	CAV	G	CFTR	425.1	Primary/intrinsic cardiomyopathies	circulatory system	200	12950	1.69446	1.06032	5.44373	0.110028	1	0.999999
chr21.41473456.A.G	rs17854725	G	Severity	CAV	A	TMPRSS2	599.9	Other abnormality of urination	genitourinary	179	10572	-0.177785	0.111251	0.837122	0.110031	1	0.999999
chr2.196087686.G.A	rs2176724	A	Severity	CAV	A	-	395.2	Nonrheumatic aortic valve disorders	circulatory system	458	11724	0.167687	0.104934	1.18257	0.110037	1	0.999999
chrX.15587729.C.T	rs4646140	T	Severity	CAV	T	ACE2	428.4	Heart failure with preserved EF [Diastolic heart failure]	circulatory system	148	12161	1.33471	0.835244	3.7989	0.110045	1	0.999999
chr10.98166813.G.T	rs10786398	T	Severity	CAV	T	R3HCC1L	555.1	Regional enteritis	digestive	363	10095	-0.136471	0.0854023	0.872432	0.110049	1	0.999999
chr1.156125675.T.C	rs581342	C	Severity	CAV	C	LMNA	199	Neoplasm of uncertain behavior	neoplasms	152	12109	-0.351748	0.220125	0.703458	0.110055	1	0.999999
chr2.36677870.C.A	rs6714112	C	Severity	CAV	A	-	433.21	Cerebral artery occlusion, with cerebral infarction	circulatory system	153	12364	-0.302041	0.189021	0.739308	0.11006	1	0.999999
chr3.149000300.G.T	rs76488148	T	Severity	CAV	T	GYG1	327.7	Sleep related movement disorders	neurological	116	10852	0.370747	0.232019	1.44882	0.110062	1	0.999999
chr17.34252769.A.G	rs1024611	G	Risk factor	CAV	G	CCL2	271	Disorders of carbohydrate transport and metabolism	endocrine/metabolic	722	12300	-0.100702	0.0630209	0.904203	0.110064	1	0.999999
chr16.89196249.G.A	rs117169628	A	Severity	CAV	A	SLC22A31	741	Symptoms and disorders of the joints	musculoskeletal	348	12578	0.169816	0.106276	1.18509	0.11007	1	0.999999
chr14.94566450.G.A	rs2093266	A	Risk factor for acute kidney injury	CAV	A	SERPINA4	707	Chronic ulcer of skin	dermatologic	167	13069	-0.404388	0.25308	0.667385	0.110072	1	0.999999
chr4.71742666.T.G	rs2282679	G	Severity	CAV	G	GC	770	Myalgia and myositis unspecified	symptoms	125	13211	0.217377	0.136046	1.24281	0.110083	1	0.999999
chr11.14893332.A.G	rs10741657	G	Severity	CAV	A	CYP2R1	720	Spinal stenosis	musculoskeletal	163	11611	-0.205649	0.12871	0.814119	0.110092	1	0.999999
chrX.12885540.A.T	rs179008	T	Severity; Risk factor	CAV	T	TLR7	550	Abdominal hernia	digestive	558	12112	0.152817	0.0956472	1.16511	0.110106	1	0.999999
chr6.30887474.G.A	rs4618569	AG genotype	Severity	CAV	A	DDR1	153.3	Malignant neoplasm of rectum, rectosigmoid junction, and anus	neoplasms	218	12055	0.186732	0.11688	1.2053	0.110124	1	0.999999
chr9.117713024.A.G	rs4986790	G	Severity	CAV	G	TLR4	695.3	Rosacea	dermatologic	152	11022	0.333765	0.208916	1.39622	0.11013	1	0.999999
chr9.30504351.C.T	rs17775810	TT genotype	Protective	CAV	T	LINC01242	252	Disorders of parathyroid gland	endocrine/metabolic	194	11781	-0.208639	0.130598	0.811689	0.110139	1	0.999999
chr8.40324459.C.A	rs11779911	C	Severity	CAV	A	SIRLNT	272.9	Unspecified disorder of lipoid metabolism	endocrine/metabolic	216	7865	0.170798	0.106913	1.18625	0.110143	1	0.999999
chr13.112889041.C.T	rs9577175	T	Severity	CAV	T	ATP11A	555	Inflammatory bowel disease and other gastroenteritis and colitis	digestive	604	10154	-0.113817	0.0712453	0.892421	0.110147	1	0.999999
chr1.161509955.A.G	rs1801274	G	Severity	CAV	G	FCGR2A	701.2	Scar conditions and fibrosis of skin	dermatologic	115	12014	0.216964	0.135814	1.2423	0.110154	1	0.999999
chr6.31153649.G.A	rs143334143	A	Severity; Risk factor	CAV-FE	A	CCHCR1	244	Hypothyroidism	endocrine/metabolic	1662	10088	0.0991513	0.0620665	1.10423	0.110154	1	0.999999
chr10.28606315.C.T	rs12773860	T	Severity	CAV	T	WAC	473	Diseases of the larynx and vocal cords	respiratory	269	9601	0.205652	0.128734	1.22833	0.110155	1	0.999999
chr4.5820150.T.C	rs3774881	T	Severity	CAV	C	CRMP1	571	Chronic liver disease and cirrhosis	digestive	580	11211	-0.152942	0.0957389	0.85818	0.110157	1	0.999999
chr12.47844974.A.G	rs731236	AG and AA genotype	Severity	CAV	G	VDR	209	Neuroendocrine tumors	neoplasms	123	13236	0.205864	0.128869	1.22859	0.110161	1	0.999999
chrX.15564175.T.C	rs41303171	C	Severity; Risk factor	CAV	C	ACE2	332	Parkinson's disease	neurological	179	12060	-1.60619	1.00555	0.20065	0.110193	1	0.999999
chr3.27146807.G.A	rs17317135	G	Severity	CAV	A	NEK10	285.2	Anemia of chronic disease	hematopoietic	171	10769	0.405427	0.253818	1.49994	0.110196	1	0.999999
chr5.86011821.T.G	rs4424029	G	Severity	CAV	G	-	174.1	Breast cancer [female]	neoplasms	464	12264	-0.11682	0.0731384	0.889745	0.11021	1	0.999999
chr22.49281538.G.A	rs62220604	G	Severity	CAV	A	-	727	Other disorders of synovium, tendon, and bursa	musculoskeletal	284	10238	-0.155573	0.0974066	0.855925	0.110233	1	0.999999
chr2.195994321.C.T	rs191631470	T	Severity	CAV	T	DNAH7	512.8	Cough	respiratory	1146	9089	-0.631233	0.395228	0.531935	0.110235	1	0.999999
chr3.126118894.C.T	rs1868132	T	Severity	CAV	T	ALDH1L1	250.3	Insulin pump user	endocrine/metabolic	275	10574	0.225096	0.140938	1.25244	0.110238	1	0.999999
chr2.45584979.T.C	-	HLA-A*02:02	Protective	IP	C	HLA-A	443.9	Peripheral vascular disease, unspecified	circulatory system	266	11820	-0.168089	0.10525	0.845278	0.110256	1	0.999999
chr13.41746691.T.A	rs10507497	A	Severity	CAV-FE	A	VWA8	960	Poisoning by antibiotics	injuries & poisonings	158	12592	-0.243679	0.152582	0.783739	0.110259	1	0.999999
chr21.33287378.C.T	rs8178521	T	Severity	CAV-FE	T	IL10RB	785	Abdominal pain	symptoms	990	10457	0.0819406	0.0513096	1.08539	0.110269	1	0.999999
chr17.15965007.C.T	rs8081547	T	Risk factor	FCP + IP	T	ADORA2B	425.1	Primary/intrinsic cardiomyopathies	circulatory system	186	11994	-0.208462	0.130536	0.811832	0.110272	1	0.999999
chr12.47879112.A.G	rs2228570	AG genotype	Severity	CAV	A	VDR	313.1	Attention deficit hyperactivity disorder	mental disorders	110	11048	-0.229288	0.143578	0.795099	0.110275	1	0.999999
chr4.106022043.T.C	rs11729561	T	Severity	CAV	C	-	216	Benign neoplasm of skin	neoplasms	632	11135	0.153044	0.09584	1.16538	0.110295	1	0.999999
chrX.15596127.G.T	rs146598386	T	Severity	CAV	T	ACE2	707.2	Chronic ulcer of leg or foot	dermatologic	127	13064	0.747666	0.46821	2.11206	0.110297	1	0.999999
chr6.31575324.G.A	rs361525	G	Severity	CAV-FE	A	TNF	586.2	Cyst of kidney, acquired	genitourinary	121	11805	-0.547058	0.342589	0.57865	0.110303	1	0.999999
chr19.50259161.A.G	rs1651553	G	Severity	CAV	A	MYH14	172	Skin cancer	neoplasms	522	11882	-0.115422	0.0722823	0.89099	0.110304	1	0.999999
chr1.205208489.G.A	rs11240388	G	Severity	CAV-FE	G	DSTYK	271	Disorders of carbohydrate transport and metabolism	endocrine/metabolic	722	12303	-0.0903641	0.0565925	0.913598	0.110321	1	0.999999
chr3.61768231.T.A	rs672699	A	Severity	CAV	T	PTPRG	740.1	Osteoarthritis; localized	musculoskeletal	857	11480	-0.103377	0.0647425	0.901787	0.110324	1	0.999999
chr16.57636629.G.A	rs7499679	A	Severity	CAV	A	ADGRG1	443.9	Peripheral vascular disease, unspecified	circulatory system	266	11732	0.166632	0.10436	1.18132	0.110332	1	0.999999
chr5.123497022.T.C	rs62377777	T	Severity	CAV	C	-	702.2	Seborrheic keratosis	dermatologic	423	12124	0.128918	0.080744	1.1376	0.11035	1	0.999999
chr7.117642566.G.A	rs77010898	A	Severity	CAV	A	CFTR	286	Coagulation defects	hematopoietic	205	12305	0.842101	0.52743	2.32124	0.110352	1	0.999999
chr11.114726432.A.T	rs1712779	T	Severity	CAV-FE	T	-	288.1	Decreased white blood cell count	hematopoietic	130	12155	0.205483	0.128702	1.22812	0.11036	1	0.999999
chr1.155175305.G.A	rs7528026	A	Severity	CAV	A	TRIM46	350.2	Abnormality of gait	neurological	587	11948	-0.466354	0.292108	0.627285	0.110375	1	0.999999
chr5.77379593.G.A	rs7715119	A	Severity	CAV-FE	A	PDE8B	429	Ill-defined descriptions and complications of heart disease	circulatory system	219	12110	-0.282264	0.176809	0.754075	0.110392	1	0.999999
chr13.33129529.C.G	rs34425674	G	Risk factor	CAV	G	STARD13	456	Chronic venous insufficiency [CVI]	circulatory system	222	11596	-0.663362	0.415538	0.515117	0.110401	1	0.999999
chr4.111691870.C.T	rs112641600	C	Severity	CAV	T	-	401.1	Essential hypertension	circulatory system	3299	9340	-0.101413	0.0635322	0.903559	0.110432	1	0.999999
chr1.12207235.C.T	rs3397	T	Severity	CAV-FE	C	TNFRSF1B	278.11	Morbid obesity	endocrine/metabolic	284	7440	-0.147134	0.0921765	0.863179	0.11044	1	0.999999
chr17.31410594.G.A	rs178840	G	Severity	CAV	A	RAB11FIP4	473.4	Voice disturbance	respiratory	202	8642	-0.184626	0.115664	0.831415	0.11044	1	0.999999
chr13.73984368.C.T	rs12871414	C	Severity	CAV	T	KLF12	079	Viral infection	infectious diseases	148	10396	0.208175	0.130419	1.23143	0.110444	1	0.999999
chr2.136948486.A.G	rs7605851	G	Severity	CAV-FE	G	THSD7B	470	Septal Deviations/Turbinate Hypertrophy	respiratory	209	9789	-0.309362	0.193813	0.733915	0.110447	1	0.999999
chr3.101705614.T.C	rs11919389	C	Risk factor	CAV	C	PDCL3P4	071.1	HIV infection, symptomatic	infectious diseases	554	10596	0.107043	0.0670621	1.11298	0.11045	1	0.999999
chr7.117587778.G.T	rs113993959	T	Severity	CAV	T	CFTR	596.5	Functional disorders of bladder	genitourinary	142	12936	1.69377	1.06115	5.43995	0.110452	1	0.999999
chr1.230710048.A.G	rs699	G	Severity	CAV	G	AGT	626.13	Irregular menstrual cycle	genitourinary	121	11597	-0.21609	0.135385	0.805662	0.110463	1	0.999999
chr1.205208489.G.A	rs11240388	G	Severity	CAV-FE	G	DSTYK	271.3	Intestinal disaccharidase deficiencies and disaccharide malabsorption	endocrine/metabolic	718	12303	-0.0905709	0.0567454	0.91341	0.110468	1	0.999999
chr15.60902209.A.G	rs4774377	G	Risk factor	CAV-FE	G	RORA	300.4	Dysthymic disorder	mental disorders	103	8778	0.224796	0.140842	1.25207	0.110468	1	0.999999
chr1.206773552.T.C	rs1800896	C	Severity	FCP	C	IL10	313.1	Attention deficit hyperactivity disorder	mental disorders	139	13041	-0.19855	0.124398	0.819919	0.11047	1	0.999999
chr10.52771482.G.A	rs5030737	A	Potential functional effect on protein	FCP + IP	A	MBL2	250.3	Insulin pump user	endocrine/metabolic	278	10581	-0.278519	0.174504	0.756904	0.110474	1	0.999999
chr16.3500977.C.G	rs2301762	G	Severity	CAV	G	CLUAP1	429.3	Symptoms involving cardiovascular system	circulatory system	147	12043	-0.574255	0.359798	0.563124	0.110478	1	0.999999
chrX.15603134.G.A	rs7885856	G;A	Possible functional consequences	FCP + IP	A	ACE2	727.1	Synovitis and tenosynovitis	musculoskeletal	147	11017	2.26449	1.41885	9.62621	0.110488	1	0.999999
chr3.126118894.C.T	rs1868132	T	Severity	CAV	T	ALDH1L1	497	Bronchitis	respiratory	209	10938	-0.305821	0.191618	0.736518	0.110491	1	0.999999
chr5.32750877.T.C	rs1173773	C	Protective	CAV	C	NPR3	371	Inflammation of the eye	sense organs	258	11928	-0.153654	0.0962785	0.857569	0.110504	1	0.999999
chr2.112913801.G.T	rs3811046	T	Risk factor	CAV	G	IL37	479	Other upper respiratory disease	respiratory	376	9810	-0.135565	0.0849445	0.873222	0.110505	1	0.999999
chr9.117713024.A.G	rs4986790	G	Severity	CAV	G	TLR4	626.13	Irregular menstrual cycle	genitourinary	121	11598	0.377481	0.236533	1.45861	0.110513	1	0.999999
chr22.19963748.G.A	rs4680	A	Risk factor	FCP	A	COMT	555.2	Ulcerative colitis	digestive	278	10227	0.138709	0.0869232	1.14879	0.110542	1	0.999999
chr3.101705614.T.C	rs11919389	C	Risk factor	CAV	C	PDCL3P4	401	Hypertension	circulatory system	3346	9433	-0.0543001	0.0340289	0.947148	0.110554	1	0.999999
chr1.205208489.G.A	rs11240388	G	Severity	CAV-FE	G	DSTYK	626.13	Irregular menstrual cycle	genitourinary	121	11581	-0.219941	0.137838	0.802566	0.110567	1	0.999999
chr2.195499753.A.C	rs73060484	C	Severity	CAV	C	-	427.8	Sinoatrial node dysfunction (Bradycardia)	circulatory system	124	10476	0.377981	0.236884	1.45934	0.110569	1	0.999999
chr4.107694523.TG.T	rs70947091	T	Severity	CAV-FE	T	PAPSS1	747	Cardiac and circulatory congenital anomalies	congenital anomalies	153	12979	-0.213222	0.133629	0.807977	0.110573	1	0.999999
chr9.21131628.G.C	rs12236000	G	Severity	CAV	C	-	278.4	Abnormal weight gain	endocrine/metabolic	200	10462	0.272435	0.170752	1.31316	0.110601	1	0.999999
chr5.123497022.T.C	rs62377777	T	Severity	CAV	C	-	189	Cancer of urinary organs (incl. kidney and bladder)	neoplasms	111	13204	-0.274513	0.172057	0.759942	0.110605	1	0.999999
chr1.155197995.A.G	rs41264915	A	Severity	CAV-FE	G	THBS3	496.1	Emphysema	respiratory	180	10941	-0.303975	0.190526	0.737879	0.110611	1	0.999999
chr9.21131628.G.C	rs12236000	G	Severity	CAV	C	-	367.1	Myopia	sense organs	126	12458	0.333923	0.209297	1.39644	0.110611	1	0.999999
chr5.132485305.G.A	rs17622656	A	Risk factor	FCP + IP	A	IRF1	174	Breast cancer	neoplasms	466	12287	-0.117784	0.0738252	0.888888	0.110611	1	0.999999
chr13.33129529.C.G	rs34425674	G	Risk factor	CAV	G	STARD13	172.21	Basal cell carcinoma	neoplasms	222	11981	-0.663637	0.41598	0.514975	0.110632	1	0.999999
chr20.50172836.A.G	rs6122883	G	Severity	CAV-FE	G	LINC01273	272.12	Hyperglyceridemia	endocrine/metabolic	240	8474	0.157731	0.0988694	1.17085	0.110635	1	0.999999
chr10.104263031.C.A	rs4925	A	Protective for neurological complications of long COVID	CAV	A	GSTO1	555.21	Ulcerative colitis (chronic)	digestive	180	10221	0.180622	0.113219	1.19796	0.110639	1	0.999999
chr6.147217556.A.G	rs116898161	G	Severity	CAV	G	STXBP5	470	Septal Deviations/Turbinate Hypertrophy	respiratory	209	9802	-0.494638	0.310058	0.609791	0.110643	1	0.999999
chr5.77379593.G.A	rs7715119	A	Severity	CAV-FE	A	PDE8B	530.11	GERD	digestive	1450	10803	-0.106275	0.0666176	0.899178	0.110646	1	0.999999
chr3.38894643.C.T	rs33985936	T	Severity	CAV	T	SCN11A	250.3	Insulin pump user	endocrine/metabolic	278	10595	0.16014	0.100383	1.17368	0.110647	1	0.999999
chr22.24011037.T.C	rs11090305	C	Severity	CAV	C	-	619.4	Noninflammatory disorders of vagina	genitourinary	114	11744	0.258952	0.162323	1.29557	0.110649	1	0.999999
chr17.45995618.A.G	rs112572874	G	Risk factor	CAV-FE	G	MAPT	428.4	Heart failure with preserved EF [Diastolic heart failure]	circulatory system	148	12147	0.222884	0.139715	1.24968	0.110652	1	0.999999
chr6.32623820.T.C	rs9271609	T	Severity	CAV	C	HLA-DQA1	070.3	Viral hepatitis C	infectious diseases	625	10617	0.106257	0.0666086	1.11211	0.110657	1	0.999999
chr21.41660268.A.T	rs2252109	A	Severity	CAV	T	-	496	Chronic airway obstruction	respiratory	514	9951	-0.105507	0.0661385	0.899868	0.110657	1	0.999999
chr14.76832814.C.CT	rs34279101	CT	Severity	CAV	CT	LRRC74A	241.2	Nontoxic multinodular goiter	endocrine/metabolic	243	9991	0.186977	0.117211	1.2056	0.110663	1	0.999999
chr7.128938247.T.G	rs10488631	TCTA haplotype	Severity in European-Americans	CAV	G	IRF5	426.2	Atrioventricular [AV] block	circulatory system	110	10456	-0.235928	0.147901	0.789838	0.110673	1	0.999999
chr9.21131628.G.C	rs12236000	G	Severity	CAV	C	-	153	Colorectal cancer	neoplasms	269	11972	0.240055	0.15049	1.27132	0.110678	1	0.999999
chr12.8058591.T.C	rs7842	C	Risk factor; Severity	CAV	C	C3AR1	514.2	Solitary pulmonary nodule	respiratory	389	12438	-0.133386	0.0836229	0.875128	0.110693	1	0.999999
chr1.230710048.A.G	rs699	G	Severity	CAV	G	AGT	110	Dermatophytosis / Dermatomycosis	infectious diseases	373	12000	-0.122173	0.0765974	0.884995	0.110712	1	0.999999
chr12.47902438.G.T	rs11574024	T	Severity	CAV	T	VDR	532	Dysphagia	digestive	231	10787	-0.316259	0.198282	0.728871	0.110714	1	0.999999
chr11.1219991.G.T	rs35705950	T	Protective	CAV	T	MUC5B	350.2	Abnormality of gait	neurological	579	11740	-0.164619	0.103211	0.848217	0.110718	1	0.999999
chr6.6924962.A.C	rs6933436	C	Severity	CAV	C	-	172.22	Squamous cell carcinoma	neoplasms	120	11746	0.219845	0.137848	1.24588	0.11075	1	0.999999
chr19.35687796.G.A	rs77127536	A	Severity	CAV	A	TYMSP2	426.2	Atrioventricular [AV] block	circulatory system	109	10496	0.303941	0.19058	1.35519	0.110753	1	0.999999
chr21.41464802.A.G	rs462574	A	Possible functional consequences	FCP + IP	A	TMPRSS2	599.4	Urinary incontinence	genitourinary	232	10691	-0.562064	0.352435	0.570032	0.110756	1	0.999999
chr21.41470664.C.T	rs61735794	T	Risk factor	CAV	T	TMPRSS2	272	Disorders of lipoid metabolism	endocrine/metabolic	3792	8574	-0.157211	0.0985773	0.854523	0.110756	1	0.999999
chr8.73355963.T.C	rs2010843	C	Severity	CAV	T	RDH10-AS1	790.6	Other abnormal blood chemistry	symptoms	943	11156	0.0768539	0.0481903	1.07988	0.110757	1	0.999999
chr3.148742201.A.C	rs5186	C	Severity	CAV	C	AGTR1	427.6	Premature beats	circulatory system	151	10516	-0.214954	0.134786	0.806579	0.110762	1	0.999999
chr4.111691870.C.T	rs112641600	C	Severity	CAV	T	-	745	Pain in joint	musculoskeletal	1550	10016	-0.12458	0.0781187	0.882868	0.110769	1	0.999999
chr18.69541156.T.C	rs12958013	T	Severity	CAV	C	DOK6	727	Other disorders of synovium, tendon, and bursa	musculoskeletal	289	10421	-0.233796	0.146604	0.791523	0.110769	1	0.999999
chr4.71742666.T.G	rs2282679	G	Severity	CAV	G	GC	379	Other disorders of eye	sense organs	289	12093	0.145502	0.0912426	1.15662	0.110786	1	0.999999
chr5.32750877.T.C	rs1173773	C	Protective	CAV	C	NPR3	414	Other forms of chronic heart disease	circulatory system	138	11627	0.199987	0.12541	1.22139	0.110787	1	0.999999
chr18.6461231.C.G	rs11659676	G	Severity	CAV-FE	G	RPL6P27	244.1	Secondary hypothyroidism	endocrine/metabolic	364	9771	-0.126131	0.0790966	0.8815	0.110793	1	0.999999
chr17.45714244.T.C	rs113661667	C	Risk factor	CAV-FE	C	LINC02210-CRHR1	110.1	Dermatophytosis	infectious diseases	329	11994	-0.159753	0.100186	0.852354	0.110809	1	0.999999
chr5.124614711.G.T	rs4240376	G	Severity	CAV	T	-	731	Osteitis deformans and osteopathies associated with other disorders classified elsewhere	musculoskeletal	121	11450	-0.267254	0.167605	0.765478	0.110814	1	0.999999
chr12.106231175.T.A	rs12823094	A	Severity	CAV	A	-	204	Leukemia	neoplasms	106	11691	-0.26197	0.164297	0.769534	0.110825	1	0.999999
chr7.117611595.T.G	rs150212784	G	Severity	CAV	G	CFTR	375.1	Dry eyes	sense organs	353	12077	0.981203	0.615371	2.66766	0.110826	1	0.999999
chr9.78543197.A.G	rs7027911	A	Severity	CAV	A	-	427.1	Paroxysmal tachycardia, unspecified	circulatory system	249	10481	0.147498	0.0925058	1.15893	0.110831	1	0.999999
chr21.41470664.C.T	rs61735794	T	Risk factor	CAV	T	TMPRSS2	090	Sexually transmitted infections (not HIV or hepatitis)	infectious diseases	257	12993	-0.546373	0.342677	0.579046	0.110841	1	0.999999
chr4.153687301.A.G	rs1898830	G	Severity; Risk factor	CAV	G	TLR2	588.2	Secondary hyperparathyroidism (of renal origin)	genitourinary	102	11702	0.232415	0.145769	1.26164	0.110844	1	0.999999
chr2.195499753.A.C	rs73060484	C	Severity	CAV	C	-	357	Inflammatory and toxic neuropathy	neurological	332	12544	0.227161	0.14249	1.25503	0.110886	1	0.999999
chr10.52340585.A.T	rs1441121	T	Severity	CAV	A	-	250.2	Type 2 diabetes	endocrine/metabolic	1116	10004	-0.0787802	0.0494172	0.924243	0.110894	1	0.999999
chr12.52726315.TC.T	rs5798227	T	Risk factor	CAV	TC	-	250.25	Diabetes type 2 with peripheral circulatory disorders	endocrine/metabolic	129	10583	0.323899	0.203175	1.38251	0.110894	1	0.999999
chr6.32623820.T.C	rs9271609	T	Severity	CAV	C	HLA-DQA1	586.4	Stricture/obstruction of ureter	genitourinary	223	11797	0.169943	0.106605	1.18524	0.110905	1	0.999999
chr11.114726432.A.T	rs1712779	T	Severity	CAV-FE	T	-	596	Other disorders of bladder	genitourinary	172	12922	0.180025	0.11293	1.19725	0.110909	1	0.999999
chr15.90879313.T.C	rs8039305	C	Risk factor	CAV-FE	C	FURIN	427.21	Atrial fibrillation	circulatory system	670	10028	0.097678	0.0612747	1.10261	0.110914	1	0.999999
chr13.41746691.T.A	rs10507497	A	Severity	CAV-FE	A	VWA8	270	Disorders of protein plasma/amino-acid transport and metabolism	endocrine/metabolic	136	12761	0.22957	0.144014	1.25806	0.110917	1	0.999999
chr9.4329170.T.C	rs3895472	C	Severity	CAV	T	GLIS3	495.2	Asthma with exacerbation	respiratory	222	10680	0.264364	0.165846	1.3026	0.110927	1	0.999999
chr9.87724615.A.G	rs3128509	A;G	Possible functional consequences	FCP + IP	A	CTSL	586	Other disorders of the kidney and ureters	genitourinary	452	11525	-0.117081	0.0734504	0.889513	0.110933	1	0.999999
chr17.27263807.T.C	rs60811869	C	Severity	CAV	C	-	272	Disorders of lipoid metabolism	endocrine/metabolic	3786	8553	-0.140244	0.0879871	0.869146	0.110954	1	0.999999
chr11.88436431.C.T	rs72953026	T	Severity	CAV-FE	T	-	196	Radiotherapy	neoplasms	110	11901	0.250542	0.15719	1.28472	0.110963	1	0.999999
chr17.45714244.T.C	rs113661667	C	Risk factor	CAV-FE	C	LINC02210-CRHR1	426.7	Abnormal electrocardiogram [ECG] [EKG]	circulatory system	188	10515	0.194079	0.121772	1.21419	0.110981	1	0.999999
chr3.61768231.T.A	rs672699	A	Severity	CAV	T	PTPRG	596	Other disorders of bladder	genitourinary	173	12891	0.201399	0.126366	1.22311	0.110987	1	0.999999
chr4.67910532.T.C	rs9998258	T	Possible functional consequences	FCP + IP	C	TMPRSS11A	483	Acute bronchitis and bronchiolitis	respiratory	136	12079	-0.659188	0.413619	0.517271	0.111001	1	0.999999
chr11.88436431.C.T	rs72953026	T	Severity	CAV-FE	T	-	272.11	Hypercholesterolemia	endocrine/metabolic	1606	8403	0.0817684	0.0513087	1.0852	0.111013	1	0.999999
chr2.113129630.T.C	rs419598	C	Risk factor	CAV	C	IL1RN	411.4	Coronary atherosclerosis	circulatory system	1179	11588	-0.0852932	0.0535207	0.918243	0.111015	1	0.999999
chr4.106022043.T.C	rs11729561	T	Severity	CAV	C	-	357	Inflammatory and toxic neuropathy	neurological	328	12420	0.204843	0.128538	1.22733	0.111018	1	0.999999
chr21.41508701.T.G	rs4283504	T	Possible functional consequences	FCP + IP	T	TMPRSS2	255	Disorders of adrenal glands	endocrine/metabolic	163	11579	-0.339248	0.212881	0.712306	0.111025	1	0.999999
chr6.105878879.T.A	rs9386484	T	Severity	CAV	A	-	626.13	Irregular menstrual cycle	genitourinary	104	9559	0.271928	0.170638	1.31249	0.111027	1	0.999999
chr10.52771482.G.A	rs5030737	A	Potential functional effect on protein	FCP + IP	A	MBL2	599.2	Retention of urine	genitourinary	171	10725	-0.374919	0.235267	0.687345	0.111028	1	0.999999
chr9.78543197.A.G	rs7027911	A	Severity	CAV	A	-	327.41	Organic or persistent insomnia	neurological	183	10883	-0.171615	0.107691	0.842304	0.111029	1	0.999999
chr22.41925447.G.A	rs61756766	A	Severity	CAV	A	TNFRSF13C	726	Peripheral enthesopathies and allied syndromes	musculoskeletal	639	11016	-0.814338	0.511021	0.442932	0.111037	1	0.999999
chr19.35687796.G.A	rs77127536	A	Severity	CAV	A	TYMSP2	475.9	Postnasal drip	respiratory	233	9795	0.207966	0.130509	1.23117	0.111049	1	0.999999
chr7.107967457.C.T	rs2237698	T	Severity	CAV	T	LAMB1	585.4	Chronic kidney disease, Stage I or II	genitourinary	113	11769	0.273915	0.171899	1.3151	0.111057	1	0.999999
chr8.73355963.T.C	rs2010843	C	Severity	CAV	T	RDH10-AS1	249	Secondary diabetes mellitus	endocrine/metabolic	166	10395	-0.18018	0.113077	0.83512	0.111066	1	0.999999
chr13.33129529.C.G	rs34425674	G	Risk factor	CAV	G	STARD13	574.1	Cholelithiasis	digestive	110	12901	0.546287	0.342847	1.72683	0.111074	1	0.999999
chr4.25613313.G.A	-	HLA-A*02:02	Protective	IP	A	HLA-A	272.13	Mixed hyperlipidemia	endocrine/metabolic	839	8579	-0.115777	0.0726629	0.890674	0.111082	1	0.999999
chr12.106231175.T.A	rs12823094	A	Severity	CAV	A	-	707.2	Chronic ulcer of leg or foot	dermatologic	117	11724	-0.253346	0.159003	0.776199	0.111082	1	0.999999
chr9.30504351.C.T	rs17775810	TT genotype	Protective	CAV	T	LINC01242	401.1	Essential hypertension	circulatory system	3284	9290	0.0623856	0.0391544	1.06437	0.111087	1	0.999999
chr8.16932640.T.C	rs118072448	T	Severity	CAV	C	-	401.1	Essential hypertension	circulatory system	3248	9194	-0.0951432	0.0597158	0.909243	0.1111	1	0.999999
chr15.90866675.C.T	rs79742014	T	Protective	IP	T	FURIN	724.1	Disorders of sacrum	musculoskeletal	123	11489	0.460042	0.288754	1.58414	0.111116	1	0.999999
chr1.173115604.T.G	rs17300100	G	Severity	CAV	G	-	428.4	Heart failure with preserved EF [Diastolic heart failure]	circulatory system	145	11726	-0.311829	0.195732	0.732106	0.111128	1	0.999999
chr5.1211624.A.G	rs76067074	G	Severity	CAV-FE	G	SLC6A19	512.9	Other dyspnea	respiratory	902	8793	0.17245	0.108245	1.18821	0.111129	1	0.999999
chr9.131672331.T.G	rs12551879	G	Severity	CAV	G	RAPGEF1	395	Heart valve disorders	circulatory system	859	11707	-0.159625	0.100196	0.852463	0.111129	1	0.999999
chr3.126118894.C.T	rs1868132	T	Severity	CAV	T	ALDH1L1	411.3	Angina pectoris	circulatory system	193	11650	0.266173	0.167077	1.30496	0.111134	1	0.999999
chr3.27146807.G.A	rs17317135	G	Severity	CAV	A	NEK10	702.2	Seborrheic keratosis	dermatologic	410	11690	0.272017	0.170749	1.31261	0.111143	1	0.999999
chr7.117559590.ATCT.A	rs113993960	A	Severity	CAV	A	CFTR	274.11	Gouty arthropathy	endocrine/metabolic	101	12944	0.838026	0.526046	2.3118	0.111145	1	0.999999
chr15.100233816.G.A	rs143434383	A	Risk factor	CAV	A	ADAMTS17	071	Human immunodeficiency virus [HIV] disease	infectious diseases	611	10592	0.428065	0.268706	1.53429	0.111147	1	0.999999
chr22.24011037.T.C	rs11090305	C	Severity	CAV	C	-	714.1	Rheumatoid arthritis	musculoskeletal	147	11515	-0.267986	0.168221	0.764918	0.111147	1	0.999999
chr17.9267091.C.T	rs34761447	C	Severity	CAV	T	STX8	571	Chronic liver disease and cirrhosis	digestive	609	11496	-0.175653	0.110261	0.838909	0.111148	1	0.999999
chr1.206773552.T.C	rs1800896	C	Severity	FCP	C	IL10	535	Gastritis and duodenitis	digestive	126	12885	0.203795	0.127928	1.22605	0.11115	1	0.999999
chr15.60810211.C.T	rs341419	T	Severity	CAV-FE	T	RORA	562	Diverticulosis and diverticulitis	digestive	181	10066	0.211967	0.133065	1.23611	0.11117	1	0.999999
chr9.87726001.C.A	rs41307457	C;A	Possible functional consequences	FCP + IP	A	CTSL	395.1	Nonrheumatic mitral valve disorders	circulatory system	431	11699	0.256696	0.161145	1.29265	0.111172	1	0.999999
chr17.42362183.A.G	rs744166	G	Risk factor; Severity	CAV	G	STAT3	512	Other symptoms of respiratory system	respiratory	2488	9127	-0.0544797	0.0342009	0.946978	0.111175	1	0.999999
chr3.146517122.G.A	rs343320	A	Severity	CAV-FE	A	PLSCR1	427.6	Premature beats	circulatory system	150	10417	-0.390996	0.245461	0.676383	0.111182	1	0.999999
chr18.69541156.T.C	rs12958013	T	Severity	CAV	C	DOK6	803	Fracture of upper limb	injuries & poisonings	134	11707	-0.354128	0.222318	0.701785	0.111185	1	0.999999
chr11.88824823.A.G	rs10831496	G	Severity	CAV-FE	G	GRM5	558	Noninfectious gastroenteritis	digestive	201	10224	0.17165	0.10776	1.18726	0.111185	1	0.999999
chr9.81442264.TCAG.T	rs1826292621	T	Severity	CAV	T	-	741	Symptoms and disorders of the joints	musculoskeletal	346	12609	0.208126	0.13067	1.23137	0.111214	1	0.999999
chr9.3320390.C.A	rs72699049	A	Severity	CAV	A	RFX3	316	Substance addiction and disorders	mental disorders	193	11852	0.363103	0.227978	1.43778	0.111225	1	0.999999
chr21.41426103.C.A	rs17000900	A	Severity	CAV-FE	A	MX1	250.25	Diabetes type 2 with peripheral circulatory disorders	endocrine/metabolic	128	10511	0.316141	0.198497	1.37182	0.111234	1	0.999999
chr10.43519603.G.T	rs10793436	G	Severity	CAV	T	-	362.2	Degeneration of macula and posterior pole of retina	sense organs	198	11037	-0.178564	0.112118	0.836471	0.111241	1	0.999999
chr2.136948486.A.G	rs7605851	G	Severity	CAV-FE	G	THSD7B	276.1	Electrolyte imbalance	endocrine/metabolic	565	12097	0.161183	0.101206	1.1749	0.111247	1	0.999999
chr12.47902438.G.T	rs11574024	T	Severity	CAV	T	VDR	425	Cardiomyopathy	circulatory system	226	12874	-0.32753	0.205663	0.720702	0.11126	1	0.999999
chr17.42362183.A.G	rs744166	G	Risk factor; Severity	CAV	G	STAT3	550.5	Ventral hernia	digestive	136	12567	0.196486	0.123384	1.21712	0.111279	1	0.999999
chr2.195519781.A.G	rs74417002	G	Severity	CAV	G	-	198	Secondary malignant neoplasm	neoplasms	197	12138	-0.611512	0.384004	0.54253	0.111281	1	0.999999
chr5.131995059.C.T	rs56162149	T	Severity	CAV-FE	T	ACSL6	340.1	Migrain with aura	neurological	103	12141	0.262713	0.164973	1.30045	0.111281	1	0.999999
chr7.22548762.C.T	rs13227460	T	Severity	CAV	T	STEAP1B	286	Coagulation defects	hematopoietic	200	11864	0.184934	0.116133	1.20314	0.111288	1	0.999999
chr19.39248147.C.T	rs12979860	C	Severity (C allele)*Conflicting; Risk factor (T allele)*Conflicting	CAV	T	IFNL4	288.2	Elevated white blood cell count	hematopoietic	103	12171	-0.248161	0.15584	0.780234	0.111292	1	0.999999
chr4.24511798.A.G	rs73246461	G	Severity	CAV	G	-	740.11	Osteoarthrosis, localized, primary	musculoskeletal	820	11065	-0.109408	0.0687075	0.896365	0.111302	1	0.999999
chr6.30887474.G.A	rs4618569	AG genotype	Severity	CAV	A	DDR1	702.1	Actinic keratosis	dermatologic	327	12167	0.151697	0.0952664	1.16381	0.111306	1	0.999999
chr4.153687301.A.G	rs1898830	G	Severity; Risk factor	CAV	G	TLR2	427.6	Premature beats	circulatory system	150	10424	0.191446	0.120237	1.211	0.111332	1	0.999999
chr22.19963748.G.A	rs4680	A	Risk factor	FCP	A	COMT	619	Noninflammatory female genital disorders	genitourinary	252	12615	-0.14633	0.0919056	0.863872	0.111344	1	0.999999
chr17.31410594.G.A	rs178840	G	Severity	CAV	A	RAB11FIP4	578	Gastrointestinal hemorrhage	digestive	358	10636	0.13138	0.0825234	1.1404	0.111377	1	0.999999
chr9.87726151.C.T	rs41312184	C;T	Possible functional consequences	FCP + IP	T	CTSL	585.4	Chronic kidney disease, Stage I or II	genitourinary	113	11791	0.677474	0.425545	1.9689	0.111381	1	0.999999
chr17.42362183.A.G	rs744166	G	Risk factor; Severity	CAV	G	STAT3	960	Poisoning by antibiotics	injuries & poisonings	160	12643	0.182466	0.114616	1.20017	0.11139	1	0.999999
chr1.155133406.T.G	rs4971066	G	Risk factor	CAV	G	EFNA1	256	Ovarian dysfunction	endocrine/metabolic	138	11792	0.261727	0.164407	1.29917	0.111396	1	0.999999
chr1.205208489.G.A	rs11240388	G	Severity	CAV-FE	G	DSTYK	433.1	Occlusion and stenosis of precerebral arteries	circulatory system	226	12437	-0.160507	0.100825	0.851712	0.111398	1	0.999999
chrX.15564667.C.T	rs2074192	T	Severity (T allele); Severity for males > 50 y.o (T allele); Protective (C allele); Protective (CT genotype)	CAV	T	ACE2	593	Hematuria	genitourinary	288	11592	0.162292	0.101947	1.1762	0.111402	1	0.999999
chr12.6845711.C.T	rs5443	T	protective	CAV	T	CDCA3	355.1	Chronic pain syndrome	neurological	105	12465	-0.249419	0.156679	0.779253	0.111404	1	0.999999
chr3.126118894.C.T	rs1868132	T	Severity	CAV	T	ALDH1L1	454.1	Varicose veins of lower extremity	circulatory system	216	11635	-0.29722	0.18671	0.74288	0.111411	1	0.999999
chr16.85959043.C.T	rs12444486	C	Severity in African-Americans	CAV	C	-	429	Ill-defined descriptions and complications of heart disease	circulatory system	212	11667	-0.161892	0.101701	0.850533	0.111419	1	0.999999
chr6.41534945.A.C	rs1886814	C	Severity	CAV-FE	C	FOXP4-AS1	197	Chemotherapy	neoplasms	433	12127	-0.314218	0.197398	0.730359	0.111428	1	0.999999
chr6.160731787.C.T	rs4252128	T	Potential functional effect on protein	FCP + IP	T	PLG	695.3	Rosacea	dermatologic	152	11006	-0.934982	0.587427	0.392593	0.111462	1	0.999999
chr11.2872637.A.G	rs10766439	A	Severity	CAV	A	-	766	Neuralgia, neuritis, and radiculitis NOS	symptoms	161	11115	-0.200352	0.125888	0.818442	0.111494	1	0.999999
chr7.117611595.T.G	rs150212784	G	Severity	CAV	G	CFTR	555	Inflammatory bowel disease and other gastroenteritis and colitis	digestive	607	10216	0.796392	0.500406	2.21752	0.111499	1	0.999999
chr7.117642566.G.A	rs77010898	A	Severity	CAV	A	CFTR	070.2	Viral hepatitis B	infectious diseases	101	10617	1.70052	1.06852	5.47681	0.111501	1	0.999999
chr2.36677870.C.A	rs6714112	C	Severity	CAV	A	-	296.22	Major depressive disorder	mental disorders	1462	9055	0.0919327	0.0577656	1.09629	0.111502	1	0.999999
chr10.52771475.C.T	rs1800450	T	Severity	CAV	T	MBL2	364	Corneal opacity and other disorders of cornea	sense organs	108	12270	-0.357257	0.224486	0.699593	0.111509	1	0.999999
chr1.205208489.G.A	rs11240388	G	Severity	CAV-FE	G	DSTYK	496.2	Chronic bronchitis	respiratory	169	10947	-0.183643	0.115394	0.832233	0.111512	1	0.999999
chr8.16932640.T.C	rs118072448	T	Severity	CAV	C	-	785	Abdominal pain	symptoms	991	10507	-0.146101	0.0918046	0.864071	0.111513	1	0.999999
chr5.124614711.G.T	rs4240376	G	Severity	CAV	T	-	741	Symptoms and disorders of the joints	musculoskeletal	348	12629	-0.150029	0.0942732	0.860683	0.111513	1	0.999999
chr14.74952741.A.G	rs2268616	G	Risk factor	CAV	G	PGF	442.11	Abdominal aortic aneurysm	circulatory system	298	11818	0.443858	0.278905	1.55871	0.111513	1	0.999999
chr4.107694523.TG.T	rs70947091	T	Severity	CAV-FE	T	PAPSS1	287.3	Thrombocytopenia	hematopoietic	222	12148	0.165899	0.104248	1.18045	0.111522	1	0.999999
chr2.196087686.G.A	rs2176724	A	Severity	CAV	A	-	296.22	Major depressive disorder	mental disorders	1472	9108	-0.100892	0.0633989	0.90403	0.111523	1	0.999999
chr12.106231175.T.A	rs12823094	A	Severity	CAV	A	-	280.2	Iron deficiency anemia secondary to blood loss (chronic)	hematopoietic	183	10016	0.186474	0.11718	1.20499	0.111531	1	0.999999
chr8.38996464.C.A	rs7840270	C	Severity	CAV-FE	A	ADAM9	296.1	Bipolar	mental disorders	219	8890	0.156286	0.0982114	1.16916	0.111536	1	0.999999
chr7.54580201.A.C	rs622568	C	Severity; Risk factor	CAV-FE	C	-	227	Benign neoplasm of other endocrine glands and related structures	neoplasms	137	12914	-0.308337	0.19377	0.734668	0.111554	1	0.999999
chr21.33287378.C.T	rs8178521	T	Severity	CAV-FE	T	IL10RB	729	Other disorders of soft tissues	musculoskeletal	192	10644	0.176638	0.111007	1.1932	0.111557	1	0.999999
chr22.43928847.C.G	rs738409	G	Protective*Conflicting; Severity*Conflicting	CAV	G	PNPLA3	760	Back pain	symptoms	1055	11059	0.0863553	0.0542704	1.09019	0.111564	1	0.999999
chr1.155175305.G.A	rs7528026	A	Severity	CAV	A	TRIM46	278	Overweight, obesity and other hyperalimentation	endocrine/metabolic	1748	10508	-0.233352	0.146662	0.791875	0.11159	1	0.999999
chr1.12192898.T.G	rs1061622	T	Severity	CAV-FE	G	TNFRSF1B	722.1	Displacement of intervertebral disc	musculoskeletal	223	11605	0.170977	0.107464	1.18646	0.111603	1	0.999999
chr21.41470664.C.T	rs61735794	T	Risk factor	CAV	T	TMPRSS2	479	Other upper respiratory disease	respiratory	376	9796	0.31265	0.196518	1.36704	0.111621	1	0.999999
chr1.27373964.C.T	rs141300199	T	Severity	CAV	T	FCN3	740.1	Osteoarthritis; localized	musculoskeletal	859	11505	1.05228	0.661435	2.86416	0.111632	1	0.999999
chr6.41534945.A.C	rs1886814	C	Severity	CAV-FE	C	FOXP4-AS1	394	Rheumatic disease of the heart valves	circulatory system	242	11716	0.334958	0.210548	1.39788	0.111635	1	0.999999
chr1.3081749.G.A	rs12745140	A	Severity	CAV	A	PRDM16	414	Other forms of chronic heart disease	circulatory system	138	11274	-0.386372	0.242872	0.679517	0.111644	1	0.999999
chr20.23046984.T.C	rs1042580	C	Severity	CAV	C	THBD	427.22	Atrial flutter	circulatory system	156	10500	0.187615	0.117937	1.20637	0.111652	1	0.999999
chr2.6013310.G.A	rs73910904	A	Risk factor	CAV	A	-	694.2	Other dyschromia	dermatologic	380	11023	-0.574565	0.361181	0.56295	0.111656	1	0.999999
chr11.320772.A.G	rs12252	G	Severity; Risk factor	CAV	G	IFITM3	596.5	Functional disorders of bladder	genitourinary	142	12809	-0.444538	0.27945	0.64112	0.111663	1	0.999999
chr2.195519781.A.G	rs74417002	G	Severity	CAV	G	-	706	Diseases of sebaceous glands	dermatologic	431	11984	-0.39634	0.249152	0.672778	0.111664	1	0.999999
chr9.3320390.C.A	rs72699049	A	Severity	CAV	A	RFX3	304	Adjustment reaction	mental disorders	229	9084	0.339828	0.213631	1.40471	0.111671	1	0.999999
chr16.78590128.A.G	rs72803978	A	Severity	CAV	G	WWOX	726.1	Enthesopathy	musculoskeletal	340	10920	-0.338065	0.212531	0.713149	0.111685	1	0.999999
chr4.111691870.C.T	rs112641600	C	Severity	CAV	T	-	333	Extrapyramidal disease and abnormal movement disorders	neurological	216	11922	-0.353966	0.222543	0.701899	0.111709	1	0.999999
chr6.105878879.T.A	rs9386484	T	Severity	CAV	A	-	696.4	Psoriasis	dermatologic	261	8852	-0.186798	0.117448	0.829612	0.111729	1	0.999999
chr1.155066988.C.T	rs114301457	T	Severity	CAV	T	EFNA4	279	Disorders involving the immune mechanism	endocrine/metabolic	125	12619	1.16507	0.732534	3.20615	0.11173	1	0.999999
chr4.67964168.T.A	rs720009	A	Possible functional consequences	FCP + IP	A	TMPRSS11A	704	Diseases of hair and hair follicles	dermatologic	320	12234	0.4027	0.253198	1.49586	0.111732	1	0.999999
chr5.132485305.G.A	rs17622656	A	Risk factor	FCP + IP	A	IRF1	415.1	Acute pulmonary heart disease	circulatory system	112	13012	-0.23304	0.146531	0.792122	0.111748	1	0.999999
chrX.15599938.A.G	rs2106809	G	Severity	CAV	G	ACE2	153.3	Malignant neoplasm of rectum, rectosigmoid junction, and anus	neoplasms	218	12057	0.249356	0.15679	1.2832	0.111749	1	0.999999
chr5.77379593.G.A	rs7715119	A	Severity	CAV-FE	A	PDE8B	250.2	Type 2 diabetes	endocrine/metabolic	1164	10551	0.1155	0.0726239	1.12243	0.111749	1	0.999999
chr15.90879313.T.C	rs8039305	C	Risk factor	CAV-FE	C	FURIN	764	Sciatica	symptoms	267	11055	0.141014	0.0886687	1.15144	0.111756	1	0.999999
chr11.1219991.G.T	rs35705950	T	Protective	CAV	T	MUC5B	728.7	Fasciitis	musculoskeletal	132	10780	-0.362801	0.228127	0.695725	0.111756	1	0.999999
chrX.15599938.A.G	rs2106809	G	Severity	CAV	G	ACE2	763	Thoracic or lumbosacral neuritis or radiculitis, unspecified	symptoms	669	11594	0.120491	0.0757644	1.12805	0.111759	1	0.999999
chr2.195499753.A.C	rs73060484	C	Severity	CAV	C	-	228.1	Hemangioma of skin and subcutaneous tissue	neoplasms	278	12404	0.243361	0.153026	1.27553	0.11176	1	0.999999
chr11.14893332.A.G	rs10741657	G	Severity	CAV	A	CYP2R1	496	Chronic airway obstruction	respiratory	547	10961	-0.111132	0.0698803	0.894821	0.111764	1	0.999999
chr10.130802064.T.G	rs12253652	G	Severity	CAV	G	-	454.11	Varicose veins of lower extremity, symptomtic	circulatory system	159	11391	0.261943	0.164713	1.29945	0.111767	1	0.999999
chr10.52771482.G.A	rs5030737	A	Potential functional effect on protein	FCP + IP	A	MBL2	245	Thyroiditis	endocrine/metabolic	624	10073	0.163721	0.10295	1.17789	0.11177	1	0.999999
chr6.6924962.A.C	rs6933436	C	Severity	CAV	C	-	415	Pulmonary heart disease	circulatory system	143	12784	-0.210757	0.132529	0.809971	0.111774	1	0.999999
chr3.141689849.A.G	rs6440031	G	Severity	CAV	A	LINC02618	367	Disorders of refraction and accommodation; blindness and low vision	sense organs	281	10708	-0.249173	0.156687	0.779445	0.111776	1	0.999999
chr4.5820150.T.C	rs3774881	T	Severity	CAV	C	CRMP1	216.1	Screening for malignant neoplasms of the skin	neoplasms	234	10795	0.210559	0.132411	1.23437	0.111791	1	0.999999
chr11.1219991.G.T	rs35705950	T	Protective	CAV	T	MUC5B	480	Pneumonia	respiratory	339	11841	-0.215388	0.13545	0.806229	0.111798	1	0.999999
chr6.41534945.A.C	rs1886814	C	Severity	CAV-FE	C	FOXP4-AS1	740.1	Osteoarthritis; localized	musculoskeletal	857	11499	0.198711	0.124963	1.21983	0.1118	1	0.999999
chr8.97128242.T.C	rs7817272	C	Severity	CAV	C	CPQ	414	Other forms of chronic heart disease	circulatory system	137	11665	-0.26558	0.167017	0.766761	0.111803	1	0.999999
chr2.60480453.A.G	rs1123573	A	Severity	CAV-FE	G	BCL11A	426.9	Cardiac pacemaker/device in situ	circulatory system	335	10518	0.135646	0.0853061	1.14528	0.111812	1	0.999999
chr1.173115604.T.G	rs17300100	G	Severity	CAV	G	-	249	Secondary diabetes mellitus	endocrine/metabolic	163	10219	0.244433	0.153727	1.2769	0.111825	1	0.999999
chrX.15564667.C.T	rs2074192	T	Severity (T allele); Severity for males > 50 y.o (T allele); Protective (C allele); Protective (CT genotype)	CAV	T	ACE2	327.32	Obstructive sleep apnea	neurological	641	10811	-0.11664	0.0733571	0.889905	0.111828	1	0.999999
chr21.41426103.C.A	rs17000900	A	Severity	CAV-FE	A	MX1	586.4	Stricture/obstruction of ureter	genitourinary	223	11716	-0.30151	0.189628	0.7397	0.111833	1	0.999999
chr4.153687301.A.G	rs1898830	G	Severity; Risk factor	CAV	G	TLR2	599.5	Frequency of urination and polyuria	genitourinary	766	10641	-0.0901805	0.0567177	0.913766	0.111838	1	0.999999
chr10.8988345.A.T	rs71481792	A	Severity	CAV	T	-	244	Hypothyroidism	endocrine/metabolic	1629	9825	-0.0730902	0.0459695	0.929517	0.111842	1	0.999999
chr6.41534945.A.C	rs1886814	C	Severity	CAV-FE	C	FOXP4-AS1	771.1	Swelling of limb	symptoms	189	12501	0.363823	0.228825	1.43882	0.111844	1	0.999999
chr8.38996464.C.A	rs7840270	C	Severity	CAV-FE	A	ADAM9	747	Cardiac and circulatory congenital anomalies	congenital anomalies	152	12831	0.186121	0.117061	1.20457	0.111846	1	0.999999
chr2.167953627.G.A	rs7595310	A	Severity	CAV-FE	A	STK39	614.5	Inflammatory disease of cervix, vagina, and vulva	genitourinary	124	12753	0.239353	0.150559	1.27043	0.111889	1	0.999999
chr14.35401887.C.T	rs696	CC genotype	Severity	CAV	T	NFKBIA	250.41	Impaired fasting glucose	endocrine/metabolic	201	10556	0.164179	0.103282	1.17843	0.111918	1	0.999999
chr2.112913801.G.T	rs3811046	T	Risk factor	CAV	G	IL37	136	Other infectious and parasitic diseases	infectious diseases	124	12830	-0.235051	0.147867	0.790531	0.111922	1	0.999999
chr3.101705614.T.C	rs11919389	C	Risk factor	CAV	C	PDCL3P4	427.21	Atrial fibrillation	circulatory system	693	10494	-0.102397	0.0644168	0.902671	0.111923	1	0.999999
chr2.127137039.A.G	rs744373	G	Severity	CAV	G	-	300.1	Anxiety disorder	mental disorders	1559	9110	0.0676968	0.0425891	1.07004	0.11194	1	0.999999
chr5.157106730.T.C	rs35960726	C	Severity	CAV	C	HAVCR2	350	Abnormal movement	neurological	762	11962	0.623137	0.392026	1.86477	0.111941	1	0.999999
chr6.31572536.A.G	rs909253	G	Risk factor	CAV	G	TNF	380.4	Impacted cerumen	sense organs	191	12638	0.189647	0.119311	1.20882	0.111943	1	0.999999
chr7.117559590.ATCT.A	rs113993960	A	Severity	CAV	A	CFTR	425	Cardiomyopathy	circulatory system	226	12866	0.595766	0.374813	1.81442	0.111947	1	0.999999
chr12.47879112.A.G	rs2228570	AG genotype	Severity	CAV	A	VDR	704.1	Alopecia	dermatologic	211	10379	-0.164929	0.103762	0.847954	0.11195	1	0.999999
chr22.24011037.T.C	rs11090305	C	Severity	CAV	C	-	197	Chemotherapy	neoplasms	405	11311	0.142057	0.0893739	1.15264	0.111954	1	0.999999
chr4.186082920.C.T	rs3775291	T	Risk factor; Severity	CAV-FE	T	TLR3	244	Hypothyroidism	endocrine/metabolic	1661	10075	0.0690647	0.0434541	1.07151	0.111976	1	0.999999
chr1.90742957.A.C	rs2166172	C	Severity	CAV-FE	C	-	356	Hereditary and idiopathic peripheral neuropathy	neurological	128	12500	0.205504	0.129301	1.22814	0.111982	1	0.999999
chr11.320836.C.T	rs34481144	T	Severity	CAV	T	IFITM3	714	Rheumatoid arthritis and other inflammatory polyarthropathies	musculoskeletal	218	11470	0.157474	0.0990817	1.17055	0.111984	1	0.999999
chr11.320772.A.G	rs12252	G	Severity; Risk factor	CAV	G	IFITM3	174.1	Breast cancer [female]	neoplasms	464	12247	-0.233115	0.146675	0.792062	0.111985	1	0.999999
chr1.12192898.T.G	rs1061622	T	Severity	CAV-FE	G	TNFRSF1B	271.3	Intestinal disaccharidase deficiencies and disaccharide malabsorption	endocrine/metabolic	718	12311	-0.105312	0.0662634	0.900044	0.111993	1	0.999999
chr21.41470664.C.T	rs61735794	T	Risk factor	CAV	T	TMPRSS2	287.3	Thrombocytopenia	hematopoietic	225	12289	-0.655245	0.412299	0.519315	0.112005	1	0.999999
chr17.27263807.T.C	rs60811869	C	Severity	CAV	C	-	272.1	Hyperlipidemia	endocrine/metabolic	3685	8553	-0.140839	0.0886199	0.868629	0.112005	1	0.999999
chr5.86011821.T.G	rs4424029	G	Severity	CAV	G	-	454.1	Varicose veins of lower extremity	circulatory system	216	11556	-0.161046	0.101335	0.851253	0.112007	1	0.999999
chrX.15600835.T.C	rs4646116	C	Risk factor	FCP + IP	C	ACE2	241.2	Nontoxic multinodular goiter	endocrine/metabolic	241	10084	-1.60654	1.01089	0.200581	0.112009	1	0.999999
chr4.67910532.T.C	rs9998258	T	Possible functional consequences	FCP + IP	C	TMPRSS11A	250.41	Impaired fasting glucose	endocrine/metabolic	201	10586	0.36467	0.229478	1.44004	0.112032	1	0.999999
chr14.102356233.A.G	rs11160678	G	Severity	CAV	G	CINP	704	Diseases of hair and hair follicles	dermatologic	311	12020	-0.136611	0.0859668	0.87231	0.112036	1	0.999999
chr11.1219991.G.T	rs35705950	T	Protective	CAV	T	MUC5B	276.13	Hyperpotassemia	endocrine/metabolic	309	11883	-0.224123	0.14104	0.799217	0.112043	1	0.999999
chr4.67910532.T.C	rs9998258	T	Possible functional consequences	FCP + IP	C	TMPRSS11A	765	Cervical radiculitis	symptoms	285	11582	0.301065	0.18946	1.3513	0.112044	1	0.999999
chr16.85959043.C.T	rs12444486	C	Severity in African-Americans	CAV	C	-	707	Chronic ulcer of skin	dermatologic	164	12572	0.181507	0.114222	1.19902	0.112045	1	0.999999
chr19.35687796.G.A	rs77127536	A	Severity	CAV	A	TYMSP2	459	Other disorders of circulatory system	circulatory system	237	12550	-0.234156	0.147355	0.791239	0.112046	1	0.999999
chr7.117652877.C.G	rs80034486	G	Severity	CAV	G	CFTR	274	Gout and other crystal arthropathies	endocrine/metabolic	269	13029	1.70111	1.07052	5.48005	0.112047	1	0.999999
chr10.52771482.G.A	rs5030737	A	Potential functional effect on protein	FCP + IP	A	MBL2	473.4	Voice disturbance	respiratory	223	9800	-0.314151	0.197699	0.730409	0.112052	1	0.999999
chr11.34482745.G.A	rs61882275	G	Severity	CAV	A	ELF5	704	Diseases of hair and hair follicles	dermatologic	319	12162	0.129926	0.0817649	1.13874	0.112055	1	0.999999
chr9.133257521.T.TC	rs8176719	TC	Severity; Risk factor	CAV-FE	TC	ABO	250.2	Type 2 diabetes	endocrine/metabolic	1168	10575	0.0752836	0.0473776	1.07819	0.112058	1	0.999999
chr2.162267541.C.T	rs1990760	T	Risk factor; Severity	CAV	C	IFIH1	380.4	Impacted cerumen	sense organs	191	12573	-0.170629	0.107385	0.843134	0.112072	1	0.999999
chr11.71456403.G.T	rs12785878	G	Severity	CAV	G	NADSYN1	455	Hemorrhoids	circulatory system	373	11664	-0.13313	0.0837847	0.875352	0.112072	1	0.999999
chr9.133251249.A.G	rs7849280	G	Protective	CAV	G	ABO	694.2	Other dyschromia	dermatologic	380	11015	-0.244781	0.154055	0.782876	0.112078	1	0.999999
chr14.72467521.C.T	rs12587980	T	Severity	CAV	T	RGS6	442.11	Abdominal aortic aneurysm	circulatory system	300	11849	0.153616	0.0966793	1.16604	0.112078	1	0.999999
chr18.6461231.C.G	rs11659676	G	Severity	CAV-FE	G	RPL6P27	426.9	Cardiac pacemaker/device in situ	circulatory system	332	10154	0.13279	0.0835759	1.14201	0.112093	1	0.999999
chr6.160716758.G.A	rs4252187	A	Potential functional effect on protein	FCP + IP	A	PLG	427.2	Atrial fibrillation and flutter	circulatory system	723	10507	0.7491	0.471476	2.1151	0.112096	1	0.999999
chr12.57108399.C.T	rs324011	T	Risk factor; Severity	CAV	T	STAT6	745	Pain in joint	musculoskeletal	1559	10041	0.0649201	0.0408601	1.06707	0.112097	1	0.999999
chr11.320772.A.G	rs12252	G	Severity; Risk factor	CAV	G	IFITM3	585.1	Acute renal failure	genitourinary	275	11680	-0.301957	0.19005	0.73937	0.112099	1	0.999999
chr10.98166813.G.T	rs10786398	T	Severity	CAV	T	R3HCC1L	977	Personal history of allergy to medicinal agents	injuries & poisonings	222	12474	0.161471	0.10163	1.17524	0.112103	1	0.999999
chr3.101705614.T.C	rs11919389	C	Risk factor	CAV	C	PDCL3P4	614.52	Vaginitis and vulvovaginitis	genitourinary	109	12916	-0.242237	0.152471	0.784871	0.112119	1	0.999999
chr3.1052111.C.G	rs1504061	G	Severity	CAV	G	-	470	Septal Deviations/Turbinate Hypertrophy	respiratory	208	9772	-0.46973	0.295667	0.625171	0.112125	1	0.999999
chr10.76490426.T.C	rs114026383	C	Risk factor for European population	CAV	C	LRMDA	276	Disorders of fluid, electrolyte, and acid-base balance	endocrine/metabolic	627	12126	1.4014	0.882141	4.06088	0.112143	1	0.999999
chr8.38996464.C.A	rs7840270	C	Severity	CAV-FE	A	ADAM9	480	Pneumonia	respiratory	342	11782	0.126111	0.0793871	1.13441	0.11216	1	0.999999
chr7.117611595.T.G	rs150212784	G	Severity	CAV	G	CFTR	246	Other disorders of thyroid	endocrine/metabolic	330	10075	1.01193	0.637032	2.7509	0.112173	1	0.999999
chr6.147217556.A.G	rs116898161	G	Severity	CAV	G	STXBP5	977	Personal history of allergy to medicinal agents	injuries & poisonings	224	12637	-0.512344	0.322538	0.59909	0.112178	1	0.999999
chr10.43519603.G.T	rs10793436	G	Severity	CAV	T	-	464	Acute sinusitis	respiratory	155	9662	0.189051	0.119017	1.2081	0.112187	1	0.999999
chr13.112889041.C.T	rs9577175	T	Severity	CAV	T	ATP11A	313	Pervasive developmental disorders	mental disorders	182	12950	-0.206343	0.129903	0.813554	0.112188	1	0.999999
chr10.89010241.T.C	rs982764	T	Severity	CAV-FE	C	FAS	428	Congestive heart failure; nonhypertensive	circulatory system	417	12079	0.129537	0.0815505	1.1383	0.112191	1	0.999999
chr3.27146807.G.A	rs17317135	G	Severity	CAV	A	NEK10	270.3	Disorders of plasma protein metabolism	endocrine/metabolic	103	12330	0.482506	0.303767	1.62013	0.112194	1	0.999999
chr21.33287378.C.T	rs8178521	T	Severity	CAV-FE	T	IL10RB	840	Sprains and strains	injuries & poisonings	101	12336	0.238116	0.14991	1.26886	0.112197	1	0.999999
chr19.35687796.G.A	rs77127536	A	Severity	CAV	A	TYMSP2	724.1	Disorders of sacrum	musculoskeletal	123	11584	-0.340615	0.214446	0.711333	0.112207	1	0.999999
chr4.68840276.G.A	rs115162070	G	Severity	CAV	A	-	246	Other disorders of thyroid	endocrine/metabolic	326	9920	0.23154	0.145778	1.26054	0.112218	1	0.999999
chr3.148742201.A.C	rs5186	C	Severity	CAV	C	AGTR1	743.1	Osteoporosis	musculoskeletal	887	11801	0.0918078	0.0578048	1.09615	0.112232	1	0.999999
chr11.320772.A.G	rs12252	G	Severity; Risk factor	CAV	G	IFITM3	250.4	Abnormal glucose	endocrine/metabolic	882	10486	-0.169487	0.106714	0.844097	0.112234	1	0.999999
chr2.6013310.G.A	rs73910904	A	Risk factor	CAV	A	-	459	Other disorders of circulatory system	circulatory system	237	12583	-0.807621	0.508509	0.445918	0.112238	1	0.999999
chr9.131672331.T.G	rs12551879	G	Severity	CAV	G	RAPGEF1	272.13	Mixed hyperlipidemia	endocrine/metabolic	838	8562	-0.171018	0.107683	0.842807	0.112251	1	0.999999
chr17.27263807.T.C	rs60811869	C	Severity	CAV	C	-	327	Sleep disorders	neurological	1131	10881	0.187394	0.117996	1.2061	0.112256	1	0.999999
chr4.71762286.C.T	rs113574864	T	Severity	CAV	T	GC	949	Allergies, other	injuries & poisonings	213	10943	-0.412822	0.259954	0.66178	0.112273	1	0.999999
chr14.74952741.A.G	rs2268616	G	Risk factor	CAV	G	PGF	245.2	Chronic thyroiditis	endocrine/metabolic	597	10010	0.300582	0.189278	1.35065	0.112277	1	0.999999
chr14.74952741.A.G	rs2268616	G	Risk factor	CAV	G	PGF	245.21	Chronic lymphocytic thyroiditis	endocrine/metabolic	597	10010	0.300582	0.189278	1.35065	0.112277	1	0.999999
chr1.90742957.A.C	rs2166172	C	Severity	CAV-FE	C	-	252.1	Hyperparathyroidism	endocrine/metabolic	170	11885	0.179878	0.113271	1.19707	0.112279	1	0.999999
chr2.162044379.C.T	rs3788979	T	Risk factor	CAV	T	DPP4	285	Other anemias	hematopoietic	896	10922	0.129643	0.0816412	1.13842	0.112296	1	0.999999
chr5.174562335.T.A	rs2220543	T	Severity	CAV	A	SUMO2P6	459.9	Circulatory disease NEC	circulatory system	160	12511	-0.215803	0.135903	0.805894	0.112304	1	0.999999
chr1.206773552.T.C	rs1800896	C	Severity	FCP	C	IL10	698	Pruritus and related conditions	dermatologic	182	12891	0.168821	0.106317	1.18391	0.112307	1	0.999999
chr11.71456403.G.T	rs12785878	G	Severity	CAV	G	NADSYN1	428.3	Heart failure with reduced EF [Systolic or combined heart failure]	circulatory system	232	12160	-0.173691	0.109389	0.840557	0.112326	1	0.999999
chr5.32750877.T.C	rs1173773	C	Protective	CAV	C	NPR3	340	Migraine	neurological	453	12184	-0.115893	0.0729933	0.89057	0.112348	1	0.999999
chr1.206773552.T.C	rs1800896	C	Severity	FCP	C	IL10	452	Other venous embolism and thrombosis	circulatory system	213	11661	0.157519	0.0992111	1.1706	0.11235	1	0.999999
chr11.320836.C.T	rs34481144	T	Severity	CAV	T	IFITM3	555.1	Regional enteritis	digestive	344	9437	-0.131611	0.0828941	0.876682	0.112355	1	0.999999
chr21.41465921.C.T	rs62217525	C	Possible functional consequences	FCP + IP	T	TMPRSS2	427	Cardiac dysrhythmias	circulatory system	1536	10226	-0.146035	0.0919798	0.864128	0.112359	1	0.999999
chr1.155066988.C.T	rs114301457	T	Severity	CAV	T	EFNA4	414	Other forms of chronic heart disease	circulatory system	138	11658	1.18152	0.744186	3.25933	0.112361	1	0.999999
chr2.45584979.T.C	-	HLA-A*02:02	Protective	IP	C	HLA-A	747	Cardiac and circulatory congenital anomalies	congenital anomalies	155	13055	-0.217196	0.136803	0.804772	0.112364	1	0.999999
chr2.60480453.A.G	rs1123573	A	Severity	CAV-FE	G	BCL11A	729	Other disorders of soft tissues	musculoskeletal	193	11011	0.168944	0.106413	1.18405	0.112369	1	0.999999
chr1.161509955.A.G	rs1801274	G	Severity	CAV	G	FCGR2A	689	Disorder of skin and subcutaneous tissue NOS	dermatologic	148	12196	-0.190578	0.120039	0.826481	0.11237	1	0.999999
chr17.31410594.G.A	rs178840	G	Severity	CAV	A	RAB11FIP4	535	Gastritis and duodenitis	digestive	115	11354	0.225129	0.141803	1.25248	0.112373	1	0.999999
chr7.117652877.C.G	rs80034486	G	Severity	CAV	G	CFTR	497	Bronchitis	respiratory	209	10962	1.70164	1.07183	5.48293	0.112376	1	0.999999
chr13.19647239.G.A	rs191299359	A	Severity	CAV	A	MPHOSPH8	788	Syncope and collapse	symptoms	299	12728	1.694	1.06702	5.4412	0.112379	1	0.999999
chr17.45995618.A.G	rs112572874	G	Risk factor	CAV-FE	G	MAPT	414	Other forms of chronic heart disease	circulatory system	138	11666	0.223462	0.140758	1.2504	0.112386	1	0.999999
chr21.41509390.C.G	rs12626358	G	Possible functional consequences	FCP + IP	G	TMPRSS2	317.1	Alcoholism	mental disorders	133	11659	0.305501	0.192439	1.3573	0.112395	1	0.999999
chr2.167953627.G.A	rs7595310	A	Severity	CAV-FE	A	STK39	800	Fracture of lower limb	injuries & poisonings	113	12160	-0.282451	0.177921	0.753934	0.112397	1	0.999999
chr6.12216733.A.G	rs10755709	A	Severity	CAV	G	-	290.1	Dementias	mental disorders	100	11744	0.238991	0.150548	1.26997	0.112405	1	0.999999
chr4.188627868.CTCT.C	rs1734523522	C	Severity	CAV	C	LINC01060	427.22	Atrial flutter	circulatory system	156	10418	-0.45116	0.284207	0.636889	0.112415	1	0.999999
chr4.67910532.T.C	rs9998258	T	Possible functional consequences	FCP + IP	C	TMPRSS11A	596.5	Functional disorders of bladder	genitourinary	142	12928	-0.655852	0.413156	0.519	0.112417	1	0.999999
chr11.320772.A.G	rs12252	G	Severity; Risk factor	CAV	G	IFITM3	193	Thyroid cancer	neoplasms	241	12808	0.256346	0.161486	1.2922	0.112418	1	0.999999
chr10.43519603.G.T	rs10793436	G	Severity	CAV	T	-	695	Erythematous conditions	dermatologic	317	9966	-0.138271	0.0871052	0.870862	0.112421	1	0.999999
chr10.28606315.C.T	rs12773860	T	Severity	CAV	T	WAC	475	Chronic sinusitis	respiratory	623	9601	0.138305	0.0871267	1.14833	0.112422	1	0.999999
chr9.81442264.TCAG.T	rs1826292621	T	Severity	CAV	T	-	442.1	Aortic aneurysm	circulatory system	448	11883	0.199095	0.125423	1.2203	0.112423	1	0.999999
chr11.71456403.G.T	rs12785878	G	Severity	CAV	G	NADSYN1	475.9	Postnasal drip	respiratory	233	9813	-0.170935	0.107685	0.842876	0.11243	1	0.999999
chr6.31575324.G.A	rs361525	G	Severity	CAV-FE	A	TNF	256.4	Polycystic ovaries	endocrine/metabolic	127	11984	-0.55553	0.349974	0.573768	0.112434	1	0.999999
chr20.23046984.T.C	rs1042580	C	Severity	CAV	C	THBD	276.1	Electrolyte imbalance	endocrine/metabolic	564	12102	0.100391	0.0632462	1.1056	0.112443	1	0.999999
chr3.27146807.G.A	rs17317135	G	Severity	CAV	A	NEK10	228.1	Hemangioma of skin and subcutaneous tissue	neoplasms	269	11981	0.322314	0.203061	1.38032	0.112449	1	0.999999
chr21.41465921.C.T	rs62217525	C	Possible functional consequences	FCP + IP	T	TMPRSS2	504	Other alveolar and parietoalveolar pneumonopathy	respiratory	141	12339	-0.523205	0.329633	0.592618	0.11246	1	0.999999
chr18.69541156.T.C	rs12958013	T	Severity	CAV	C	DOK6	594	Urinary calculus	genitourinary	369	12111	-0.202575	0.127629	0.816625	0.112463	1	0.999999
chr13.22495675.AG.A	rs10714879	A	Severity	CAV	AG	-	721.1	Spondylosis without myelopathy	musculoskeletal	611	11432	0.116146	0.0731796	1.12316	0.112483	1	0.999999
chr5.132485305.G.A	rs17622656	A	Risk factor	FCP + IP	A	IRF1	335	Multiple sclerosis	neurological	189	11972	0.16953	0.106816	1.18475	0.112487	1	0.999999
chr1.27373964.C.T	rs141300199	T	Severity	CAV	T	FCN3	250.2	Type 2 diabetes	endocrine/metabolic	1170	10580	0.844618	0.532178	2.32709	0.11249	1	0.999999
chr7.22728630.G.T	rs2066992	T	Protective	CAV-FE	T	IL6	426.9	Cardiac pacemaker/device in situ	circulatory system	335	10517	-0.281529	0.177401	0.754629	0.112521	1	0.999999
chr6.52236941.T.C	rs763780	C	Protective	FCP	C	IL17F	443	Peripheral vascular disease	circulatory system	431	11908	0.241534	0.152207	1.2732	0.112539	1	0.999999
chr10.36988942.A.G	rs2091431	G	Severity	CAV	A	-	599.2	Retention of urine	genitourinary	168	10592	0.185289	0.116768	1.20357	0.112554	1	0.999999
chr9.30504351.C.T	rs17775810	TT genotype	Protective	CAV	T	LINC01242	654	Other and unspecified complications of birth; puerperium affecting management of mother	pregnancy complications	187	12905	0.193622	0.122023	1.21364	0.112565	1	0.999999
chr4.67910402.G.A	rs4860265	G	Possible functional consequences	FCP + IP	G	TMPRSS11A	257	Testicular dysfunction	endocrine/metabolic	279	11721	-0.149854	0.0944435	0.860833	0.112579	1	0.999999
chr4.67910402.G.A	rs4860265	G	Possible functional consequences	FCP + IP	G	TMPRSS11A	257.1	Testicular hypofunction	endocrine/metabolic	279	11721	-0.149854	0.0944435	0.860833	0.112579	1	0.999999
chr6.52236941.T.C	rs763780	C	Protective	FCP	C	IL17F	588	Disorders resulting from impaired renal function	genitourinary	110	11804	0.42352	0.266918	1.52733	0.112579	1	0.999999
chr19.50379362.T.C	rs1405655	C	Severity	CAV-FE	C	NR1H2	250.4	Abnormal glucose	endocrine/metabolic	888	10596	0.0861825	0.0543162	1.09001	0.112585	1	0.999999
chr2.36677870.C.A	rs6714112	C	Severity	CAV	A	-	279.7	Other immunological findings	endocrine/metabolic	379	12546	0.165073	0.104037	1.17948	0.112587	1	0.999999
chr7.22548762.C.T	rs13227460	T	Severity	CAV	T	STEAP1B	707.2	Chronic ulcer of leg or foot	dermatologic	121	12620	0.234563	0.14784	1.26436	0.112603	1	0.999999
chr9.30504351.C.T	rs17775810	TT genotype	Protective	CAV	T	LINC01242	735	Acquired foot deformities	musculoskeletal	155	12429	0.208342	0.131316	1.23163	0.11261	1	0.999999
chr6.31575254.G.A	rs1800629	A	Risk factor*Conflicting; Severity*Conflicting; Protective*Conflicting	CAV-FE	A	TNF	271	Disorders of carbohydrate transport and metabolism	endocrine/metabolic	722	12318	-0.168965	0.106499	0.844538	0.112615	1	0.999999
chr8.16932640.T.C	rs118072448	T	Severity	CAV	C	-	580	Nephritis; nephrosis; renal sclerosis	genitourinary	174	11479	-0.371153	0.23394	0.689938	0.112619	1	0.999999
chr12.112919388.G.A	rs10774671	A	Severity (A allele); Protective (G allele)	CAV-FE	G	OAS1	591	Urinary tract infection	genitourinary	481	11584	0.107487	0.0677513	1.11348	0.112626	1	0.999999
chr2.195994321.C.T	rs191631470	T	Severity	CAV	T	DNAH7	427.2	Atrial fibrillation and flutter	circulatory system	718	10469	0.525639	0.331329	1.69154	0.112636	1	0.999999
chrX.15564175.T.C	rs41303171	C	Severity; Risk factor	CAV	C	ACE2	442.11	Abdominal aortic aneurysm	circulatory system	301	11905	0.547246	0.34496	1.72849	0.112648	1	0.999999
chr9.133257521.T.TC	rs8176719	TC	Severity; Risk factor	CAV-FE	TC	ABO	580	Nephritis; nephrosis; renal sclerosis	genitourinary	177	11781	0.17603	0.110968	1.19247	0.112668	1	0.999999
chr6.6924962.A.C	rs6933436	C	Severity	CAV	C	-	561	Symptoms involving digestive system	digestive	820	9979	-0.0880287	0.0554934	0.915735	0.112674	1	0.999999
chr3.149000300.G.T	rs76488148	T	Severity	CAV	T	GYG1	362	Other retinal disorders	sense organs	341	12155	-0.268657	0.169367	0.764405	0.112684	1	0.999999
chr14.55263686.C.T	rs10140801	T	Severity	CAV-FE	T	FBXO34-AS1	480	Pneumonia	respiratory	342	12033	0.1281	0.0807589	1.13667	0.112692	1	0.999999
chr2.60480453.A.G	rs1123573	A	Severity	CAV-FE	G	BCL11A	771.1	Swelling of limb	symptoms	189	12522	0.170232	0.107322	1.18558	0.112697	1	0.999999
chr1.46309111.A.G	rs41292543	G	Severity	CAV-FE	G	UQCRH	627.2	Symptomatic menopause	genitourinary	153	11598	0.266629	0.168095	1.30556	0.1127	1	0.999999
chr9.21206606.C.G	rs28368148	G	Severity	CAV-FE	G	IFNA10	626.11	Absent or infrequent menstruation	genitourinary	141	11555	0.657815	0.414735	1.93057	0.112715	1	0.999999
chr13.112889041.C.T	rs9577175	T	Severity	CAV	T	ATP11A	627.3	Postmenopausal atrophic vaginitis	genitourinary	220	11512	0.177837	0.112124	1.19463	0.112721	1	0.999999
chr3.101705614.T.C	rs11919389	C	Risk factor	CAV	C	PDCL3P4	288.1	Decreased white blood cell count	hematopoietic	130	12144	-0.218926	0.138031	0.803381	0.112725	1	0.999999
chrX.15564175.T.C	rs41303171	C	Severity; Risk factor	CAV	C	ACE2	803	Fracture of upper limb	injuries & poisonings	138	12343	-1.59185	1.00366	0.203548	0.112727	1	0.999999
chr1.3081749.G.A	rs12745140	A	Severity	CAV	A	PRDM16	562	Diverticulosis and diverticulitis	digestive	177	9889	-0.334495	0.210902	0.715699	0.112735	1	0.999999
chr17.27263807.T.C	rs60811869	C	Severity	CAV	C	-	333	Extrapyramidal disease and abnormal movement disorders	neurological	218	12015	-0.540586	0.340871	0.582407	0.112763	1	0.999999
chr15.90866675.C.T	rs79742014	T	Protective	IP	T	FURIN	199	Neoplasm of uncertain behavior	neoplasms	151	12034	0.41421	0.261189	1.51317	0.11277	1	0.999999
chr7.117559590.ATCT.A	rs113993960	A	Severity	CAV	A	CFTR	695	Erythematous conditions	dermatologic	337	10948	0.503422	0.317452	1.65437	0.11278	1	0.999999
chr15.60902209.A.G	rs4774377	G	Risk factor	CAV-FE	G	RORA	296.2	Depression	mental disorders	1460	8778	-0.064205	0.0404874	0.937813	0.112784	1	0.999999
chr20.23046984.T.C	rs1042580	C	Severity	CAV	C	THBD	250.24	Type 2 diabetes with neurological manifestations	endocrine/metabolic	173	10573	0.176541	0.11133	1.19308	0.112797	1	0.999999
chr11.26675470.T.G	rs10835056	G	Severity	CAV	T	SLC5A12	340	Migraine	neurological	454	12109	-0.122008	0.0769406	0.885141	0.112798	1	0.999999
chr13.23084699.A.G	rs1984162	G	Severity	CAV	G	-	426.91	Cardiac pacemaker in situ	circulatory system	204	10485	-0.195982	0.123592	0.822027	0.112803	1	0.999999
chr6.31575254.G.A	rs1800629	A	Risk factor*Conflicting; Severity*Conflicting; Protective*Conflicting	CAV-FE	A	TNF	687	Symptoms affecting skin	dermatologic	109	11176	0.360332	0.227236	1.43381	0.112804	1	0.999999
chr1.46309111.A.G	rs41292543	G	Severity	CAV-FE	G	UQCRH	228.1	Hemangioma of skin and subcutaneous tissue	neoplasms	278	12463	-0.237402	0.149714	0.788674	0.112805	1	0.999999
chr13.41746691.T.A	rs10507497	A	Severity	CAV-FE	A	VWA8	070.3	Viral hepatitis C	infectious diseases	624	10577	0.111207	0.070131	1.11763	0.112805	1	0.999999
chr21.41464802.A.G	rs462574	A	Possible functional consequences	FCP + IP	A	TMPRSS2	614.52	Vaginitis and vulvovaginitis	genitourinary	108	12890	-0.93373	0.588842	0.393085	0.112806	1	0.999999
chr4.67964168.T.A	rs720009	A	Possible functional consequences	FCP + IP	A	TMPRSS11A	110	Dermatophytosis / Dermatomycosis	infectious diseases	373	11985	-0.578089	0.364573	0.560969	0.112816	1	0.999999
chr4.71762286.C.T	rs113574864	T	Severity	CAV	T	GC	401.1	Essential hypertension	circulatory system	3313	9441	0.111732	0.070464	1.11821	0.112817	1	0.999999
chrX.12889539.C.G	rs3853839	G	Severity; Risk factor	CAV-FE	G	TLR7	454.11	Varicose veins of lower extremity, symptomtic	circulatory system	158	10916	-0.281626	0.177615	0.754556	0.11283	1	0.999999
chr2.112913801.G.T	rs3811046	T	Risk factor	CAV	G	IL37	318	Tobacco use disorder	mental disorders	702	11901	0.0952331	0.0600656	1.09992	0.112856	1	0.999999
chr16.16924042.C.A	rs1453512	A	Severity	CAV	C	-	338.1	Acute pain	neurological	173	11071	-0.202745	0.127891	0.816486	0.112899	1	0.999999
chr13.33129529.C.G	rs34425674	G	Risk factor	CAV	G	STARD13	270	Disorders of protein plasma/amino-acid transport and metabolism	endocrine/metabolic	136	12747	0.495678	0.312677	1.64161	0.112904	1	0.999999
chr16.3500977.C.G	rs2301762	G	Severity	CAV	G	CLUAP1	379.2	Disorders of vitreous body	sense organs	254	11974	0.294351	0.185681	1.34225	0.112909	1	0.999999
chr10.98166813.G.T	rs10786398	T	Severity	CAV	T	R3HCC1L	433.21	Cerebral artery occlusion, with cerebral infarction	circulatory system	154	12284	0.196216	0.123779	1.21679	0.112917	1	0.999999
chr14.35401887.C.T	rs696	CC genotype	Severity	CAV	T	NFKBIA	250.1	Type 1 diabetes	endocrine/metabolic	201	10556	-0.167145	0.105445	0.846077	0.112936	1	0.999999
chr2.162267541.C.T	rs1990760	T	Risk factor; Severity	CAV	C	IFIH1	396	Abnormal heart sounds	circulatory system	197	11688	-0.167666	0.105776	0.845636	0.112941	1	0.999999
chr4.186082920.C.T	rs3775291	T	Risk factor; Severity	CAV-FE	T	TLR3	242.1	Graves' disease	endocrine/metabolic	159	10075	-0.217164	0.137007	0.804798	0.112953	1	0.999999
chr11.114726432.A.T	rs1712779	T	Severity	CAV-FE	T	-	366	Cataract	sense organs	661	12190	0.0967918	0.0610676	1.10163	0.112968	1	0.999999
chr11.1219991.G.T	rs35705950	T	Protective	CAV	T	MUC5B	443	Peripheral vascular disease	circulatory system	426	11666	-0.190882	0.120437	0.82623	0.112988	1	0.999999
chr11.88824823.A.G	rs10831496	G	Severity	CAV-FE	G	GRM5	250.25	Diabetes type 2 with peripheral circulatory disorders	endocrine/metabolic	129	10587	-0.2301	0.145183	0.794454	0.11299	1	0.999999
chr7.22728408.A.G	rs2069837	G	Severity	CAV-FE	G	IL6	338	Pain	neurological	1058	11232	0.117779	0.0743148	1.125	0.112997	1	0.999999
chr3.61768231.T.A	rs672699	A	Severity	CAV	T	PTPRG	599.4	Urinary incontinence	genitourinary	232	10698	0.179344	0.113162	1.19643	0.113003	1	0.999999
chr2.36677870.C.A	rs6714112	C	Severity	CAV	A	-	228	Hemangioma and lymphangioma, any site	neoplasms	319	12373	0.176676	0.111483	1.19324	0.113016	1	0.999999
chr9.117713024.A.G	rs4986790	G	Severity	CAV	G	TLR4	272.11	Hypercholesterolemia	endocrine/metabolic	1629	8592	0.131258	0.0828273	1.14026	0.11303	1	0.999999
chr20.50172836.A.G	rs6122883	G	Severity	CAV-FE	G	LINC01273	743.11	Osteoporosis NOS	musculoskeletal	857	11635	-0.0936799	0.0591217	0.910574	0.113074	1	0.999999
chr19.50379362.T.C	rs1405655	C	Severity	CAV-FE	C	NR1H2	512	Other symptoms of respiratory system	respiratory	2489	9136	-0.0562573	0.0355057	0.945296	0.113089	1	0.999999
chr12.132489230.GC.G	rs56106917	G	Severity	CAV	G	FBRSL1	340.1	Migrain with aura	neurological	103	12200	0.225046	0.142036	1.25238	0.113096	1	0.999999
chr6.6924962.A.C	rs6933436	C	Severity	CAV	C	-	209	Neuroendocrine tumors	neoplasms	120	12924	0.214719	0.135521	1.23951	0.113104	1	0.999999
chr4.143999443.G.A	rs7683365	A	Risk factor	FCP + IP	A	GYPB	357	Inflammatory and toxic neuropathy	neurological	288	10869	0.144605	0.0912691	1.15558	0.113106	1	0.999999
chr17.31410594.G.A	rs178840	G	Severity	CAV	A	RAB11FIP4	473	Diseases of the larynx and vocal cords	respiratory	245	8642	-0.166079	0.104824	0.846979	0.11311	1	0.999999
chr15.34253720.A.G	rs2705343	G	Severity	CAV-FE	G	SLC12A6	250.42	Other abnormal glucose	endocrine/metabolic	691	10206	0.115045	0.0726185	1.12192	0.11314	1	0.999999
chr11.114726432.A.T	rs1712779	T	Severity	CAV-FE	T	-	396	Abnormal heart sounds	circulatory system	197	11725	0.167515	0.105741	1.18236	0.113146	1	0.999999
chr14.72467521.C.T	rs12587980	T	Severity	CAV	T	RGS6	701	Other hypertrophic and atrophic conditions of skin	dermatologic	271	12476	0.144696	0.0913376	1.15569	0.113151	1	0.999999
chr5.142872984.C.T	rs10039856	C	Severity	CAV	T	ARHGAP26	495	Asthma	respiratory	1077	10917	0.110844	0.0699729	1.11722	0.113172	1	0.999999
chr17.34252769.A.G	rs1024611	G	Risk factor	CAV	G	CCL2	427.11	Paroxysmal supraventricular tachycardia	circulatory system	154	10506	-0.217133	0.137073	0.804823	0.113177	1	0.999999
chr5.180810828.C.T	rs113791144	T	Severity	CAV	T	-	172.2	Other non-epithelial cancer of skin	neoplasms	428	12042	-0.240946	0.152106	0.785884	0.11318	1	0.999999
chr3.101705614.T.C	rs11919389	C	Risk factor	CAV	C	PDCL3P4	426	Cardiac conduction disorders	circulatory system	619	10494	-0.10398	0.0656429	0.901243	0.113186	1	0.999999
chr4.111691870.C.T	rs112641600	C	Severity	CAV	T	-	289	Other diseases of blood and blood-forming organs	hematopoietic	144	12029	-0.412594	0.260474	0.661931	0.113192	1	0.999999
chr11.114726432.A.T	rs1712779	T	Severity	CAV-FE	T	-	300.11	Generalized anxiety disorder	mental disorders	261	9111	0.145482	0.091846	1.1566	0.1132	1	0.999999
chr12.47879112.A.G	rs2228570	AG genotype	Severity	CAV	A	VDR	292.3	Memory loss	mental disorders	218	10424	-0.164411	0.103801	0.848393	0.113214	1	0.999999
chr4.166008836.A.T	rs17047200	TT genotype	Severity (TT genotype)*Conflicting; Risk factor (AA genotype)*Conflicting	CAV	T	TLL1	389.1	Sensorineural hearing loss	sense organs	340	11879	0.187735	0.118526	1.20651	0.113214	1	0.999999
chr14.72467521.C.T	rs12587980	T	Severity	CAV	T	RGS6	696.42	Psoriatic arthropathy	dermatologic	101	10749	-0.248278	0.156753	0.780143	0.11322	1	0.999999
chr1.155175305.G.A	rs7528026	A	Severity	CAV	A	TRIM46	426	Cardiac conduction disorders	circulatory system	618	10490	0.335427	0.211776	1.39854	0.113222	1	0.999999
chr9.133257521.T.TC	rs8176719	TC	Severity; Risk factor	CAV-FE	TC	ABO	433	Cerebrovascular disease	circulatory system	498	12429	0.109278	0.0689952	1.11547	0.113229	1	0.999999
chr11.88436431.C.T	rs72953026	T	Severity	CAV-FE	T	-	743	Osteoporosis, osteopenia and pathological fracture	musculoskeletal	940	11556	0.0999679	0.063118	1.10514	0.113233	1	0.999999
chr1.154454494.A.C	rs2228145	A	Risk factor	CAV	C	IL6R	596	Other disorders of bladder	genitourinary	173	12901	0.175122	0.110573	1.19139	0.113245	1	0.999999
chr3.27146807.G.A	rs17317135	G	Severity	CAV	A	NEK10	530.1	Esophagitis, GERD and related diseases	digestive	1499	10430	0.161075	0.101707	1.17477	0.113257	1	0.999999
chr1.46309111.A.G	rs41292543	G	Severity	CAV-FE	G	UQCRH	585.32	End stage renal disease	genitourinary	135	11804	0.277396	0.175157	1.31969	0.113262	1	0.999999
chr1.154454494.A.C	rs2228145	A	Risk factor	CAV	C	IL6R	136	Other infectious and parasitic diseases	infectious diseases	124	12797	0.205802	0.129953	1.22851	0.11327	1	0.999999
chr19.50259161.A.G	rs1651553	G	Severity	CAV	A	MYH14	565	Anal and rectal conditions	digestive	390	12186	-0.131996	0.0833483	0.876345	0.11327	1	0.999999
chr13.112889041.C.T	rs9577175	T	Severity	CAV	T	ATP11A	696.41	Psoriasis vulgaris	dermatologic	267	10717	-0.168936	0.10668	0.844563	0.11329	1	0.999999
chr9.3320390.C.A	rs72699049	A	Severity	CAV	A	RFX3	276	Disorders of fluid, electrolyte, and acid-base balance	endocrine/metabolic	624	12072	0.221256	0.139722	1.24764	0.113297	1	0.999999
chr16.16924042.C.A	rs1453512	A	Severity	CAV	C	-	327.3	Sleep apnea	neurological	708	10776	0.0976637	0.0616751	1.10259	0.113303	1	0.999999
chr18.6461231.C.G	rs11659676	G	Severity	CAV-FE	G	RPL6P27	287.3	Thrombocytopenia	hematopoietic	221	11919	0.154677	0.0976804	1.16728	0.113307	1	0.999999
chr14.94566450.G.A	rs2093266	A	Risk factor for acute kidney injury	CAV	A	SERPINA4	290	Delirium dementia and amnestic and other cognitive disorders	mental disorders	125	12348	-0.502122	0.317106	0.605245	0.113319	1	0.999999
chr17.49863303.C.T	rs77534576	T	Severity	CAV	T	-	189	Cancer of urinary organs (incl. kidney and bladder)	neoplasms	111	13236	-0.93429	0.590039	0.392865	0.113322	1	0.999999
chr11.320772.A.G	rs12252	G	Severity; Risk factor	CAV	G	IFITM3	472	Chronic pharyngitis and nasopharyngitis	respiratory	448	9716	-0.249722	0.15771	0.779018	0.113324	1	0.999999
chr4.67964168.T.A	rs720009	A	Possible functional consequences	FCP + IP	A	TMPRSS11A	443	Peripheral vascular disease	circulatory system	431	11893	-0.506044	0.319594	0.602876	0.113332	1	0.999999
chr11.784340.C.G	rs7104929	G	Severity	CAV-FE	G	-	339	Other headache syndromes	neurological	214	12085	0.16011	0.101119	1.17364	0.113334	1	0.999999
chr16.78590128.A.G	rs72803978	A	Severity	CAV	G	WWOX	300.4	Dysthymic disorder	mental disorders	107	9044	0.422702	0.266972	1.52608	0.113348	1	0.999999
chr17.31410594.G.A	rs178840	G	Severity	CAV	A	RAB11FIP4	172.22	Squamous cell carcinoma	neoplasms	113	10577	0.227489	0.143683	1.25544	0.113361	1	0.999999
chr3.27146807.G.A	rs17317135	G	Severity	CAV	A	NEK10	555.1	Regional enteritis	digestive	359	9816	0.302683	0.191179	1.35349	0.113365	1	0.999999
chr13.23084699.A.G	rs1984162	G	Severity	CAV	G	-	611.1	Abnormal mammogram	genitourinary	220	12080	-0.179807	0.113574	0.835431	0.113381	1	0.999999
chr5.124614711.G.T	rs4240376	G	Severity	CAV	T	-	411	Ischemic Heart Disease	circulatory system	1236	11675	-0.0868948	0.0548872	0.916774	0.113387	1	0.999999
chr3.146517122.G.A	rs343320	A	Severity	CAV-FE	A	PLSCR1	573.7	Abnormal results of function study of liver	digestive	169	11609	0.278192	0.175721	1.32074	0.113388	1	0.999999
chr5.131995059.C.T	rs56162149	T	Severity	CAV-FE	T	ACSL6	558	Noninfectious gastroenteritis	digestive	198	10155	0.190711	0.120464	1.21011	0.11339	1	0.999999
chr9.87726151.C.T	rs41312184	C;T	Possible functional consequences	FCP + IP	T	CTSL	459.9	Circulatory disease NEC	circulatory system	160	12569	-1.59149	1.00528	0.203622	0.113392	1	0.999999
chr19.35687796.G.A	rs77127536	A	Severity	CAV	A	TYMSP2	110	Dermatophytosis / Dermatomycosis	infectious diseases	372	11973	0.164095	0.103656	1.17833	0.113404	1	0.999999
chr3.61768231.T.A	rs672699	A	Severity	CAV	T	PTPRG	411.3	Angina pectoris	circulatory system	192	11636	-0.215282	0.135992	0.806314	0.113409	1	0.999999
chr10.76490426.T.C	rs114026383	C	Risk factor for European population	CAV	C	LRMDA	428.3	Heart failure with reduced EF [Systolic or combined heart failure]	circulatory system	232	12162	1.91932	1.21243	6.81634	0.113413	1	0.999999
chr10.98166813.G.T	rs10786398	T	Severity	CAV	T	R3HCC1L	327	Sleep disorders	neurological	1121	10763	0.0767237	0.0484669	1.07974	0.113418	1	0.999999
chr12.57108399.C.T	rs324011	T	Risk factor; Severity	CAV	T	STAT6	569	Other disorders of intestine	digestive	228	12240	-0.164024	0.103615	0.848721	0.113419	1	0.999999
chr22.24011037.T.C	rs11090305	C	Severity	CAV	C	-	722.6	Degeneration of intervertebral disc	musculoskeletal	149	10785	0.222056	0.140275	1.24864	0.113421	1	0.999999
chr8.73355963.T.C	rs2010843	C	Severity	CAV	T	RDH10-AS1	798.1	Chronic fatigue syndrome	symptoms	154	10677	-0.183753	0.116079	0.832141	0.113422	1	0.999999
chr21.41508701.T.G	rs4283504	T	Possible functional consequences	FCP + IP	T	TMPRSS2	279	Disorders involving the immune mechanism	endocrine/metabolic	125	12218	-0.39936	0.252282	0.670749	0.113424	1	0.999999
chr13.102695866.A.G	rs599976	G	Severity	CAV-FE	G	METTL21C	555	Inflammatory bowel disease and other gastroenteritis and colitis	digestive	605	10209	-0.14288	0.0902736	0.866858	0.11348	1	0.999999
chr9.78543197.A.G	rs7027911	A	Severity	CAV	A	-	415	Pulmonary heart disease	circulatory system	149	13058	0.187383	0.118394	1.20609	0.113488	1	0.999999
chr9.21131628.G.C	rs12236000	G	Severity	CAV	C	-	610	Benign mammary dysplasias	genitourinary	115	12035	0.352132	0.22249	1.4221	0.113492	1	0.999999
chr11.14893332.A.G	rs10741657	G	Severity	CAV	A	CYP2R1	053	Herpes zoster	infectious diseases	140	10621	0.201188	0.127119	1.22285	0.113495	1	0.999999
chr11.126292948.C.T	rs8177374	T	Protective	CAV	T	TIRAP	426	Cardiac conduction disorders	circulatory system	619	10523	-0.144072	0.0910322	0.865826	0.113502	1	0.999999
chr13.23084699.A.G	rs1984162	G	Severity	CAV	G	-	411.4	Coronary atherosclerosis	circulatory system	1184	11638	-0.0844923	0.053387	0.918979	0.113504	1	0.999999
chr12.52726315.TC.T	rs5798227	T	Risk factor	CAV	TC	-	250.2	Type 2 diabetes	endocrine/metabolic	1170	10583	0.12392	0.0783043	1.13193	0.113525	1	0.999999
chr5.131995059.C.T	rs56162149	T	Severity	CAV-FE	T	ACSL6	585	Renal failure	genitourinary	658	11709	-0.116712	0.0737498	0.889842	0.113527	1	0.999999
chr21.41465040.G.A	rs17001042	A	Possible functional consequences	FCP + IP	A	TMPRSS2	278.4	Abnormal weight gain	endocrine/metabolic	203	10537	0.961656	0.60767	2.61602	0.113529	1	0.999999
chr21.41509390.C.G	rs12626358	G	Possible functional consequences	FCP + IP	G	TMPRSS2	592	Cystitis and urethritis	genitourinary	160	11468	0.264141	0.166912	1.30231	0.113531	1	0.999999
chrX.12889539.C.G	rs3853839	G	Severity; Risk factor	CAV-FE	G	TLR7	338.2	Chronic pain	neurological	897	10501	0.107095	0.0676756	1.11304	0.113541	1	0.999999
chr2.6013310.G.A	rs73910904	A	Risk factor	CAV	A	-	216	Benign neoplasm of skin	neoplasms	641	11301	-0.409971	0.259082	0.66367	0.113558	1	0.999999
chr6.12216733.A.G	rs10755709	A	Severity	CAV	G	-	256	Ovarian dysfunction	endocrine/metabolic	136	11382	-0.215215	0.136006	0.806368	0.113559	1	0.999999
chr11.784340.C.G	rs7104929	G	Severity	CAV-FE	G	-	585.4	Chronic kidney disease, Stage I or II	genitourinary	111	11660	0.22099	0.139661	1.24731	0.113572	1	0.999999
chr11.34482745.G.A	rs61882275	G	Severity	CAV	A	ELF5	313.1	Attention deficit hyperactivity disorder	mental disorders	139	12951	0.194182	0.122719	1.21432	0.113573	1	0.999999
chr12.47902438.G.T	rs11574024	T	Severity	CAV	T	VDR	242	Thyrotoxicosis with or without goiter	endocrine/metabolic	244	10024	-0.325702	0.205839	0.722021	0.113578	1	0.999999
chr10.76490426.T.C	rs114026383	C	Risk factor for European population	CAV	C	LRMDA	512	Other symptoms of respiratory system	respiratory	2490	9136	1.1112	0.70227	3.03799	0.113583	1	0.999999
chr8.40324459.C.A	rs11779911	C	Severity	CAV	A	SIRLNT	389	Hearing loss	sense organs	520	11255	0.106714	0.0674432	1.11262	0.113585	1	0.999999
chr11.611919.C.G	rs702966	C	Severity in African-Americans	CAV	G	PHRF1	704	Diseases of hair and hair follicles	dermatologic	320	12249	-0.140591	0.0888535	0.868845	0.113586	1	0.999999
chr1.155197995.A.G	rs41264915	A	Severity	CAV-FE	G	THBS3	573.9	Abnormal serum enzyme levels	digestive	299	11693	-0.226926	0.143424	0.79698	0.113604	1	0.999999
chr11.34482745.G.A	rs61882275	G	Severity	CAV	A	ELF5	586.4	Stricture/obstruction of ureter	genitourinary	220	11722	0.15681	0.099109	1.16977	0.113606	1	0.999999
chr15.60845514.G.A	rs17303202	A	Risk factor; Severity	CAV-FE	A	RORA	447	Other disorders of arteries and arterioles	circulatory system	159	11887	-0.206147	0.130292	0.813713	0.113606	1	0.999999
chr9.81442264.TCAG.T	rs1826292621	T	Severity	CAV	T	-	796	Elevated prostate specific antigen [PSA]	genitourinary	239	11878	0.25317	0.160015	1.2881	0.113611	1	0.999999
chr1.155175305.G.A	rs7528026	A	Severity	CAV	A	TRIM46	292.3	Memory loss	mental disorders	250	12323	-0.810946	0.512566	0.444438	0.11362	1	0.999999
chr2.216660263.A.C	rs2270360	A	Severity	CAV	C	IGFBP2	715.1	Sacroiliitis NEC	musculoskeletal	104	10753	-0.256888	0.162369	0.773455	0.11362	1	0.999999
chr3.126118894.C.T	rs1868132	T	Severity	CAV	T	ALDH1L1	241.1	Nontoxic uninodular goiter	endocrine/metabolic	478	10064	0.173062	0.109387	1.18894	0.113625	1	0.999999
chr22.19963748.G.A	rs4680	A	Risk factor	FCP	A	COMT	433.2	Occlusion of cerebral arteries	circulatory system	168	12449	-0.178889	0.113074	0.836199	0.113638	1	0.999999
chr17.9267091.C.T	rs34761447	C	Severity	CAV	T	STX8	706.2	Sebaceous cyst	dermatologic	109	11770	0.335226	0.211897	1.39826	0.113645	1	0.999999
chr10.51197961.C.A	rs7897633	A	Severity in European-Americans	CAV	C	PRKG1	275	Disorders of mineral metabolism	endocrine/metabolic	321	12769	0.127333	0.0804892	1.1358	0.113652	1	0.999999
chr1.155175305.G.A	rs7528026	A	Severity	CAV	A	TRIM46	771	Musculoskeletal symptoms referable to limbs	symptoms	252	12489	0.444808	0.281173	1.56019	0.113656	1	0.999999
chr11.88824823.A.G	rs10831496	G	Severity	CAV-FE	G	GRM5	720	Spinal stenosis	musculoskeletal	163	11604	-0.204466	0.12925	0.815083	0.113662	1	0.999999
chr22.19963748.G.A	rs4680	A	Risk factor	FCP	A	COMT	261.4	Vitamin D deficiency	endocrine/metabolic	2389	9172	-0.0533763	0.0337431	0.948023	0.113686	1	0.999999
chr2.181488719.A.C	rs2034831	C	Severity	CAV	C	ITGA4	272.13	Mixed hyperlipidemia	endocrine/metabolic	832	8462	0.161458	0.10207	1.17522	0.113686	1	0.999999
chr4.44416575.T.C	rs35540967	C	Severity	CAV	C	KCTD8	339	Other headache syndromes	neurological	218	12180	-0.305403	0.19307	0.736826	0.113689	1	0.999999
chr19.50259161.A.G	rs1651553	G	Severity	CAV	A	MYH14	110.11	Dermatophytosis of nail	infectious diseases	237	11834	0.157697	0.0996931	1.17081	0.113689	1	0.999999
chr9.133251249.A.G	rs7849280	G	Protective	CAV	G	ABO	728.7	Fasciitis	musculoskeletal	132	11009	-0.452864	0.286295	0.635804	0.113693	1	0.999999
chr22.24011037.T.C	rs11090305	C	Severity	CAV	C	-	278.4	Abnormal weight gain	endocrine/metabolic	186	9784	0.204752	0.129442	1.22722	0.113694	1	0.999999
chr1.230710048.A.G	rs699	G	Severity	CAV	G	AGT	367.1	Myopia	sense organs	127	12548	0.202526	0.128035	1.22449	0.113696	1	0.999999
chr4.67963489.G.A	rs6552134	G	Possible functional consequences	FCP + IP	G	TMPRSS11A	740.9	Osteoarthrosis NOS	musculoskeletal	424	11354	-0.132094	0.0835098	0.876259	0.1137	1	0.999999
chr3.101705614.T.C	rs11919389	C	Risk factor	CAV	C	PDCL3P4	300	Anxiety disorders	mental disorders	1681	9098	-0.0641303	0.0405447	0.937883	0.113713	1	0.999999
chr6.147217556.A.G	rs116898161	G	Severity	CAV	G	STXBP5	949	Allergies, other	injuries & poisonings	214	10954	0.357416	0.225971	1.42963	0.113721	1	0.999999
chr2.60480453.A.G	rs1123573	A	Severity	CAV-FE	G	BCL11A	426.91	Cardiac pacemaker in situ	circulatory system	204	10518	0.172815	0.10926	1.18865	0.113722	1	0.999999
chr6.31575254.G.A	rs1800629	A	Risk factor*Conflicting; Severity*Conflicting; Protective*Conflicting	CAV-FE	A	TNF	276.13	Hyperpotassemia	endocrine/metabolic	314	12122	0.228961	0.144759	1.25729	0.113724	1	0.999999
chr12.47902438.G.T	rs11574024	T	Severity	CAV	T	VDR	350	Abnormal movement	neurological	758	11911	-0.1733	0.109567	0.840886	0.113724	1	0.999999
chr2.167953627.G.A	rs7595310	A	Severity	CAV-FE	A	STK39	369	Infection of the eye	sense organs	190	11794	-0.219455	0.138749	0.802956	0.113724	1	0.999999
chrX.15586459.TAAATC.T	rs755766792	T	Severity	CAV	T	ACE2	550.5	Ventral hernia	digestive	137	12573	1.65279	1.04497	5.2215	0.113726	1	0.999999
chr7.22548762.C.T	rs13227460	T	Severity	CAV	T	STEAP1B	209	Neuroendocrine tumors	neoplasms	120	12780	0.233393	0.147562	1.26288	0.113728	1	0.999999
chr21.33287378.C.T	rs8178521	T	Severity	CAV-FE	T	IL10RB	427.11	Paroxysmal supraventricular tachycardia	circulatory system	151	10158	0.19701	0.124561	1.21776	0.113733	1	0.999999
chr10.22439346.T.C	-	HLA-A*02:02	Protective	IP	C	HLA-A	427.22	Atrial flutter	circulatory system	153	10321	-0.520288	0.328958	0.594349	0.113736	1	0.999999
chr6.160731787.C.T	rs4252128	T	Potential functional effect on protein	FCP + IP	T	PLG	803	Fracture of upper limb	injuries & poisonings	138	12330	0.486509	0.307603	1.62663	0.113738	1	0.999999
chr1.205208489.G.A	rs11240388	G	Severity	CAV-FE	G	DSTYK	707.2	Chronic ulcer of leg or foot	dermatologic	128	13065	0.199581	0.126193	1.22089	0.11375	1	0.999999
chr10.51197961.C.A	rs7897633	A	Severity in European-Americans	CAV	C	PRKG1	535	Gastritis and duodenitis	digestive	126	12862	0.202719	0.128178	1.22473	0.113755	1	0.999999
chr3.157438240.A.G	rs1840680	AG genotype)	Protective	CAV	A	PTX3	721.1	Spondylosis without myelopathy	musculoskeletal	619	11597	0.0947191	0.0598947	1.09935	0.11378	1	0.999999
chr10.52771482.G.A	rs5030737	A	Potential functional effect on protein	FCP + IP	A	MBL2	367	Disorders of refraction and accommodation; blindness and low vision	sense organs	314	12532	-0.262162	0.165781	0.769386	0.113793	1	0.999999
chrX.12885540.A.T	rs179008	T	Severity; Risk factor	CAV	T	TLR7	292	Neurological disorders	mental disorders	424	11908	0.161715	0.102263	1.17553	0.113794	1	0.999999
chr19.35687796.G.A	rs77127536	A	Severity	CAV	A	TYMSP2	250.42	Other abnormal glucose	endocrine/metabolic	714	10567	-0.137875	0.08719	0.871207	0.113805	1	0.999999
chr3.27146807.G.A	rs17317135	G	Severity	CAV	A	NEK10	070	Viral hepatitis	infectious diseases	690	10211	0.224048	0.141685	1.25113	0.113805	1	0.999999
chr4.68840276.G.A	rs115162070	G	Severity	CAV	A	-	272	Disorders of lipoid metabolism	endocrine/metabolic	3749	8439	0.0941365	0.0595312	1.09871	0.11381	1	0.999999
chr3.1052111.C.G	rs1504061	G	Severity	CAV	G	-	454	Varicose veins	circulatory system	244	11618	0.315286	0.199384	1.37065	0.113811	1	0.999999
chr7.22728408.A.G	rs2069837	G	Severity	CAV-FE	G	IL6	228	Hemangioma and lymphangioma, any site	neoplasms	320	12464	0.197047	0.124618	1.2178	0.11383	1	0.999999
chr1.169597075.C.T	rs6127	T	Severity in males	CAV	C	SELP	585.1	Acute renal failure	genitourinary	276	11799	-0.141826	0.0897102	0.867772	0.113894	1	0.999999
chr13.33129529.C.G	rs34425674	G	Risk factor	CAV	G	STARD13	709	Diffuse diseases of connective tissue	dermatologic	160	10813	0.473266	0.29936	1.60523	0.113894	1	0.999999
chrX.15602217.T.C	rs190509934	C	Protective	CAV	C	ACE2	379	Other disorders of eye	sense organs	288	12084	1.19679	0.757023	3.30947	0.113898	1	0.999999
chrX.15587729.C.T	rs4646140	T	Severity	CAV	T	ACE2	722.6	Degeneration of intervertebral disc	musculoskeletal	153	11613	1.79592	1.13602	6.02503	0.113904	1	0.999999
chr7.128938247.T.G	rs10488631	TCTA haplotype	Severity in European-Americans	CAV	G	IRF5	317	Alcohol-related disorders	mental disorders	179	11840	0.170397	0.107786	1.18578	0.113904	1	0.999999
chr4.186083346.C.T	rs121434431	T	Severity	CAV-FE	T	TLR3	257	Testicular dysfunction	endocrine/metabolic	282	11980	1.86999	1.1829	6.4882	0.113913	1	0.999999
chr4.186083346.C.T	rs121434431	T	Severity	CAV-FE	T	TLR3	257.1	Testicular hypofunction	endocrine/metabolic	282	11980	1.86999	1.1829	6.4882	0.113913	1	0.999999
chr3.126118894.C.T	rs1868132	T	Severity	CAV	T	ALDH1L1	599.3	Dysuria	genitourinary	318	10713	0.206042	0.130338	1.2288	0.113917	1	0.999999
chrX.15599938.A.G	rs2106809	G	Severity	CAV	G	ACE2	300.11	Generalized anxiety disorder	mental disorders	262	9124	0.188126	0.119006	1.20699	0.113922	1	0.999999
chr2.181488719.A.C	rs2034831	C	Severity	CAV	C	ITGA4	288	Diseases of white blood cells	hematopoietic	110	12014	0.36405	0.230296	1.43915	0.113926	1	0.999999
chr7.54580201.A.C	rs622568	C	Severity; Risk factor	CAV-FE	C	-	614.52	Vaginitis and vulvovaginitis	genitourinary	109	12932	-0.354389	0.22419	0.701602	0.113934	1	0.999999
chrX.15564667.C.T	rs2074192	T	Severity (T allele); Severity for males > 50 y.o (T allele); Protective (C allele); Protective (CT genotype)	CAV	T	ACE2	512.9	Other dyspnea	respiratory	922	9042	-0.0935509	0.0591812	0.910692	0.113935	1	0.999999
chr8.97128242.T.C	rs7817272	C	Severity	CAV	C	CPQ	379.2	Disorders of vitreous body	sense organs	254	12075	0.172761	0.109292	1.18858	0.113939	1	0.999999
chr5.132485305.G.A	rs17622656	A	Risk factor	FCP + IP	A	IRF1	614	Inflammatory diseases of female pelvic organs	genitourinary	135	12855	-0.213485	0.135055	0.807765	0.113942	1	0.999999
chr14.102356233.A.G	rs11160678	G	Severity	CAV	G	CINP	585.32	End stage renal disease	genitourinary	133	11579	0.196835	0.124527	1.21754	0.113955	1	0.999999
chr19.39248147.C.T	rs12979860	C	Severity (C allele)*Conflicting; Risk factor (T allele)*Conflicting	CAV	T	IFNL4	195	Cancer, suspected or other	neoplasms	159	12151	0.188093	0.118997	1.20695	0.113958	1	0.999999
chr12.57108399.C.T	rs324011	T	Risk factor; Severity	CAV	T	STAT6	174.11	Malignant neoplasm of female breast	neoplasms	416	12264	0.121221	0.0766915	1.12887	0.113962	1	0.999999
chr22.24011037.T.C	rs11090305	C	Severity	CAV	C	-	244.2	Acquired hypothyroidism	endocrine/metabolic	335	9387	-0.170001	0.107561	0.843664	0.113991	1	0.999999
chr7.117642566.G.A	rs77010898	A	Severity	CAV	A	CFTR	278.11	Morbid obesity	endocrine/metabolic	379	10533	0.748902	0.47384	2.11468	0.113993	1	0.999999
chr6.30887474.G.A	rs4618569	AG genotype	Severity	CAV	A	DDR1	276.14	Hypopotassemia	endocrine/metabolic	128	12124	0.230072	0.145574	1.25869	0.114006	1	0.999999
chr20.50172836.A.G	rs6122883	G	Severity	CAV-FE	G	LINC01273	317.1	Alcoholism	mental disorders	132	11732	0.204597	0.129459	1.22703	0.114014	1	0.999999
chr5.77379593.G.A	rs7715119	A	Severity	CAV-FE	A	PDE8B	090	Sexually transmitted infections (not HIV or hepatitis)	infectious diseases	257	12963	0.215477	0.136344	1.24045	0.114019	1	0.999999
chr6.41534945.A.C	rs1886814	C	Severity	CAV-FE	C	FOXP4-AS1	626	Disorders of menstruation and other abnormal bleeding from female genital tract	genitourinary	416	11577	0.273375	0.17298	1.31439	0.114019	1	0.999999
chr2.216660263.A.C	rs2270360	A	Severity	CAV	C	IGFBP2	592.11	Acute cystitis	genitourinary	102	10139	-0.260526	0.16486	0.770646	0.114041	1	0.999999
chr4.166008836.A.T	rs17047200	TT genotype	Severity (TT genotype)*Conflicting; Risk factor (AA genotype)*Conflicting	CAV	T	TLL1	512.8	Cough	respiratory	1133	8899	0.112144	0.0709671	1.11867	0.114055	1	0.999999
chr1.12192898.T.G	rs1061622	T	Severity	CAV-FE	G	TNFRSF1B	245.2	Chronic thyroiditis	endocrine/metabolic	603	10078	0.110569	0.0699706	1.11691	0.114056	1	0.999999
chr1.12192898.T.G	rs1061622	T	Severity	CAV-FE	G	TNFRSF1B	245.21	Chronic lymphocytic thyroiditis	endocrine/metabolic	603	10078	0.110569	0.0699706	1.11691	0.114056	1	0.999999
chr11.26675470.T.G	rs10835056	G	Severity	CAV	T	SLC5A12	278.1	Obesity	endocrine/metabolic	1144	10431	0.0767428	0.0485651	1.07976	0.11406	1	0.999999
chrX.15564667.C.T	rs2074192	T	Severity (T allele); Severity for males > 50 y.o (T allele); Protective (C allele); Protective (CT genotype)	CAV	T	ACE2	654	Other and unspecified complications of birth; puerperium affecting management of mother	pregnancy complications	185	13002	0.169762	0.107431	1.18502	0.114061	1	0.999999
chr10.52771482.G.A	rs5030737	A	Potential functional effect on protein	FCP + IP	A	MBL2	071.1	HIV infection, symptomatic	infectious diseases	554	10609	-0.210828	0.13342	0.809913	0.114065	1	0.999999
chr4.69615987.C.T	rs7688383	T	Loss of smell and taste	CAV	T	UGT2A1	514	Abnormal findings examination of lungs	respiratory	292	12174	0.136266	0.0862413	1.14599	0.114094	1	0.999999
chr8.97128242.T.C	rs7817272	C	Severity	CAV	C	CPQ	695.3	Rosacea	dermatologic	152	11006	-0.250965	0.158842	0.77805	0.114116	1	0.999999
chr9.132278286.T.C	rs11243705	C	Severity	CAV	C	SETX	112	Candidiasis	infectious diseases	176	11853	0.218635	0.138383	1.24438	0.114124	1	0.999999
chr6.31575254.G.A	rs1800629	A	Risk factor*Conflicting; Severity*Conflicting; Protective*Conflicting	CAV-FE	A	TNF	930	Allergic reaction to food	injuries & poisonings	424	10964	-0.277804	0.175844	0.757445	0.114145	1	0.999999
chr9.133251249.A.G	rs7849280	G	Protective	CAV	G	ABO	480	Pneumonia	respiratory	344	12085	0.215116	0.136165	1.24001	0.11415	1	0.999999
chr11.126292948.C.T	rs8177374	T	Protective	CAV	T	TIRAP	586.4	Stricture/obstruction of ureter	genitourinary	223	11805	0.212191	0.134316	1.23638	0.114154	1	0.999999
chr17.45422978.G.C	rs1230082	G	Severity	CAV	G	ARHGAP27	800	Fracture of lower limb	injuries & poisonings	112	12245	-0.244543	0.154805	0.783063	0.114179	1	0.999999
chr2.162267541.C.T	rs1990760	T	Risk factor; Severity	CAV	C	IFIH1	564.1	Irritable Bowel Syndrome	digestive	200	10173	-0.166638	0.105488	0.846506	0.11418	1	0.999999
chr5.96909661.C.T	rs150892504	T	Severity	CAV	T	ERAP2	624.9	stress incontinence, female	genitourinary	103	13059	0.683013	0.432375	1.97983	0.114181	1	0.999999
chr4.67963489.G.A	rs6552134	G	Possible functional consequences	FCP + IP	G	TMPRSS11A	411	Ischemic Heart Disease	circulatory system	1226	11500	-0.0828858	0.0524711	0.920456	0.114188	1	0.999999
chr10.98166813.G.T	rs10786398	T	Severity	CAV	T	R3HCC1L	483	Acute bronchitis and bronchiolitis	respiratory	134	11927	0.206021	0.130423	1.22878	0.114191	1	0.999999
chr10.89010241.T.C	rs982764	T	Severity	CAV-FE	C	FAS	425	Cardiomyopathy	circulatory system	227	12867	0.164061	0.103864	1.17829	0.114204	1	0.999999
chr13.102695866.A.G	rs599976	G	Severity	CAV-FE	G	METTL21C	442.1	Aortic aneurysm	circulatory system	448	11884	0.164091	0.103885	1.17832	0.114211	1	0.999999
chr14.102356233.A.G	rs11160678	G	Severity	CAV	G	CINP	740.11	Osteoarthrosis, localized, primary	musculoskeletal	819	11305	0.0857044	0.0542624	1.08948	0.114234	1	0.999999
chr13.22495675.AG.A	rs10714879	A	Severity	CAV	AG	-	706	Diseases of sebaceous glands	dermatologic	422	11813	0.136261	0.0862722	1.14598	0.114237	1	0.999999
chr9.81442264.TCAG.T	rs1826292621	T	Severity	CAV	T	-	414	Other forms of chronic heart disease	circulatory system	138	11656	0.314157	0.198911	1.3691	0.114247	1	0.999999
chr13.41746691.T.A	rs10507497	A	Severity	CAV-FE	A	VWA8	112	Candidiasis	infectious diseases	176	11943	0.200604	0.127014	1.22214	0.114248	1	0.999999
chr10.22439346.T.C	-	HLA-A*02:02	Protective	IP	C	HLA-A	626.11	Absent or infrequent menstruation	genitourinary	139	11375	0.383337	0.242717	1.46717	0.114254	1	0.999999
chr12.52726315.TC.T	rs5798227	T	Risk factor	CAV	TC	-	977	Personal history of allergy to medicinal agents	injuries & poisonings	223	12638	0.243623	0.154255	1.27586	0.114254	1	0.999999
chr17.45422978.G.C	rs1230082	G	Severity	CAV	G	ARHGAP27	276.14	Hypopotassemia	endocrine/metabolic	126	12019	0.213975	0.135485	1.23859	0.114261	1	0.999999
chr1.173115604.T.G	rs17300100	G	Severity	CAV	G	-	174.11	Malignant neoplasm of female breast	neoplasms	408	11956	0.161995	0.102574	1.17585	0.114267	1	0.999999
chr6.31153649.G.A	rs143334143	A	Severity; Risk factor	CAV-FE	A	CCHCR1	798.1	Chronic fatigue syndrome	symptoms	156	10876	0.263364	0.166767	1.3013	0.114283	1	0.999999
chr14.55263686.C.T	rs10140801	T	Severity	CAV-FE	T	FBXO34-AS1	345	Epilepsy, recurrent seizures, convulsions	neurological	171	12010	-0.183101	0.115946	0.832684	0.114291	1	0.999999
chr1.161509955.A.G	rs1801274	G	Severity	CAV	G	FCGR2A	574.1	Cholelithiasis	digestive	109	12438	-0.221428	0.140219	0.801373	0.114299	1	0.999999
chrX.12889539.C.G	rs3853839	G	Severity; Risk factor	CAV-FE	G	TLR7	367.1	Myopia	sense organs	117	11759	0.260168	0.164755	1.29715	0.11431	1	0.999999
chr6.31153649.G.A	rs143334143	A	Severity; Risk factor	CAV-FE	A	CCHCR1	687.1	Rash and other nonspecific skin eruption	dermatologic	462	11179	-0.187263	0.118588	0.829226	0.114313	1	0.999999
chr9.132278286.T.C	rs11243705	C	Severity	CAV	C	SETX	286.2	Encounter for long-term (current) use of anticoagulants	hematopoietic	125	12163	-0.314059	0.198892	0.730476	0.114326	1	0.999999
chr9.21131628.G.C	rs12236000	G	Severity	CAV	C	-	411.4	Coronary atherosclerosis	circulatory system	1180	11592	0.135538	0.0858379	1.14515	0.114335	1	0.999999
chr2.167953627.G.A	rs7595310	A	Severity	CAV-FE	A	STK39	586.4	Stricture/obstruction of ureter	genitourinary	222	11618	-0.200966	0.127274	0.81794	0.114337	1	0.999999
chr8.16932640.T.C	rs118072448	T	Severity	CAV	C	-	371	Inflammation of the eye	sense organs	256	11640	0.240412	0.152259	1.27177	0.114344	1	0.999999
chr10.36988942.A.G	rs2091431	G	Severity	CAV	A	-	427.7	Tachycardia NOS	circulatory system	138	10389	0.200622	0.127067	1.22216	0.114365	1	0.999999
chr6.160731787.C.T	rs4252128	T	Potential functional effect on protein	FCP + IP	T	PLG	696.41	Psoriasis vulgaris	dermatologic	267	10788	0.360905	0.228589	1.43463	0.114374	1	0.999999
chr7.117652877.C.G	rs80034486	G	Severity	CAV	G	CFTR	599.2	Retention of urine	genitourinary	171	10738	1.75502	1.11162	5.78359	0.114383	1	0.999999
chr14.35401887.C.T	rs696	CC genotype	Severity	CAV	T	NFKBIA	228.1	Hemangioma of skin and subcutaneous tissue	neoplasms	278	12418	-0.140294	0.0888621	0.869102	0.114385	1	0.999999
chr4.111691870.C.T	rs112641600	C	Severity	CAV	T	-	174	Breast cancer	neoplasms	465	12227	0.203596	0.128958	1.2258	0.114388	1	0.999999
chr6.45737076.T.A	rs16873740	A	Severity	CAV	A	-	741.2	Stiffness of joint	musculoskeletal	247	12594	-0.232839	0.147481	0.792281	0.114388	1	0.999999
chr1.3081749.G.A	rs12745140	A	Severity	CAV	A	PRDM16	327.41	Organic or persistent insomnia	neurological	181	10543	0.258541	0.163761	1.29504	0.114389	1	0.999999
chr10.8988345.A.T	rs71481792	A	Severity	CAV	T	-	694.2	Other dyschromia	dermatologic	374	10733	0.130729	0.0828042	1.13966	0.114389	1	0.999999
chr11.784340.C.G	rs7104929	G	Severity	CAV-FE	G	-	585	Renal failure	genitourinary	649	11660	0.0971702	0.0615483	1.10205	0.11439	1	0.999999
chr5.77379593.G.A	rs7715119	A	Severity	CAV-FE	A	PDE8B	443.7	Peripheral angiopathy in diseases classified elsewhere	circulatory system	101	11855	0.332906	0.21087	1.39502	0.114398	1	0.999999
chr1.205208489.G.A	rs11240388	G	Severity	CAV-FE	G	DSTYK	250.24	Type 2 diabetes with neurological manifestations	endocrine/metabolic	173	10581	0.173773	0.110073	1.18979	0.114405	1	0.999999
chr2.60480453.A.G	rs1123573	A	Severity	CAV-FE	G	BCL11A	350.1	Abnormal involuntary movements	neurological	214	11976	-0.16696	0.105758	0.846234	0.114405	1	0.999999
chr1.230710048.A.G	rs699	G	Severity	CAV	G	AGT	110.1	Dermatophytosis	infectious diseases	329	12000	-0.128735	0.0815488	0.879207	0.114422	1	0.999999
chr4.71742666.T.G	rs2282679	G	Severity	CAV	G	GC	765	Cervical radiculitis	symptoms	285	11593	0.144648	0.0916307	1.15563	0.114428	1	0.999999
chr6.52236941.T.C	rs763780	C	Protective	FCP	C	IL17F	452	Other venous embolism and thrombosis	circulatory system	213	11663	-0.446107	0.2826	0.640115	0.114432	1	0.999999
chr15.90876959.G.A	rs201551785	A	Potential functional effect on protein	FCP + IP	A	FURIN	530	Diseases of esophagus	digestive	1605	10849	1.13221	0.717249	3.10251	0.11444	1	0.999999
chr14.80203237.T.C	rs225014	C	Severity	CAV	C	DIO2	250	Diabetes mellitus	endocrine/metabolic	1262	10343	-0.0710905	0.0450363	0.931378	0.114447	1	0.999999
chr7.117642566.G.A	rs77010898	A	Severity	CAV	A	CFTR	274	Gout and other crystal arthropathies	endocrine/metabolic	269	13023	0.77099	0.488434	2.16191	0.114452	1	0.999999
chr15.60902209.A.G	rs4774377	G	Risk factor	CAV-FE	G	RORA	585	Renal failure	genitourinary	638	11386	-0.095282	0.0603631	0.909117	0.114455	1	0.999999
chr17.49863303.C.T	rs77534576	T	Severity	CAV	T	-	455	Hemorrhoids	circulatory system	374	11648	0.305317	0.193426	1.35705	0.114458	1	0.999999
chr14.55263686.C.T	rs10140801	T	Severity	CAV-FE	T	FBXO34-AS1	585.32	End stage renal disease	genitourinary	134	11747	0.200139	0.126794	1.22157	0.114459	1	0.999999
chr21.41465040.G.A	rs17001042	A	Possible functional consequences	FCP + IP	A	TMPRSS2	761	Cervicalgia	symptoms	443	12467	0.698121	0.442282	2.00997	0.114462	1	0.999999
chr10.76490426.T.C	rs114026383	C	Risk factor for European population	CAV	C	LRMDA	255	Disorders of adrenal glands	endocrine/metabolic	174	11984	2.02632	1.28375	7.58614	0.114465	1	0.999999
chr13.22495675.AG.A	rs10714879	A	Severity	CAV	AG	-	292	Neurological disorders	mental disorders	428	12168	0.138517	0.0877569	1.14857	0.114469	1	0.999999
chr2.162267541.C.T	rs1990760	T	Risk factor; Severity	CAV	C	IFIH1	427.12	Paroxysmal ventricular tachycardia	circulatory system	105	10465	-0.23149	0.146659	0.79335	0.114469	1	0.999999
chr13.22495675.AG.A	rs10714879	A	Severity	CAV	AG	-	798	Malaise and fatigue	symptoms	1126	10702	0.0883052	0.0559459	1.09232	0.114473	1	0.999999
chr9.21206606.C.G	rs28368148	G	Severity	CAV-FE	G	IFNA10	304	Adjustment reaction	mental disorders	231	9094	0.584598	0.370376	1.79427	0.114476	1	0.999999
chr10.52771466.C.T	rs1800451	T	Potential functional effect on protein	FCP + IP	T	MBL2	443.9	Peripheral vascular disease, unspecified	circulatory system	267	11894	0.399199	0.252925	1.49063	0.114491	1	0.999999
chr7.22728408.A.G	rs2069837	G	Severity	CAV-FE	G	IL6	704.1	Alopecia	dermatologic	253	12251	-0.255234	0.161717	0.774735	0.114501	1	0.999999
chr11.88436431.C.T	rs72953026	T	Severity	CAV-FE	T	-	550.1	Inguinal hernia	digestive	263	12320	0.167367	0.10605	1.18219	0.114524	1	0.999999
chr4.186082920.C.T	rs3775291	T	Risk factor; Severity	CAV-FE	T	TLR3	721	Spondylosis and allied disorders	musculoskeletal	664	11598	-0.103788	0.0657719	0.901416	0.114565	1	0.999999
chr20.50172836.A.G	rs6122883	G	Severity	CAV-FE	G	LINC01273	070	Viral hepatitis	infectious diseases	709	10473	-0.0965426	0.0611819	0.907971	0.114575	1	0.999999
chr6.45737076.T.A	rs16873740	A	Severity	CAV	A	-	246	Other disorders of thyroid	endocrine/metabolic	327	10055	-0.201883	0.127939	0.817191	0.114576	1	0.999999
chr6.32623820.T.C	rs9271609	T	Severity	CAV	C	HLA-DQA1	472	Chronic pharyngitis and nasopharyngitis	respiratory	454	9807	-0.12344	0.0782311	0.883874	0.11459	1	0.999999
chr21.41464802.A.G	rs462574	A	Possible functional consequences	FCP + IP	A	TMPRSS2	709	Diffuse diseases of connective tissue	dermatologic	161	10827	-0.725081	0.459553	0.484286	0.114613	1	0.999999
chr4.67963489.G.A	rs6552134	G	Possible functional consequences	FCP + IP	G	TMPRSS11A	614	Inflammatory diseases of female pelvic organs	genitourinary	134	12762	0.209246	0.132625	1.23275	0.114628	1	0.999999
chr4.25613313.G.A	-	HLA-A*02:02	Protective	IP	A	HLA-A	338	Pain	neurological	1057	11217	0.0940107	0.059587	1.09857	0.114634	1	0.999999
chr10.36988942.A.G	rs2091431	G	Severity	CAV	A	-	788	Syncope and collapse	symptoms	296	12558	-0.145915	0.0924859	0.864231	0.114634	1	0.999999
chr17.45995618.A.G	rs112572874	G	Risk factor	CAV-FE	G	MAPT	585.4	Chronic kidney disease, Stage I or II	genitourinary	113	11790	0.241531	0.153092	1.2732	0.114637	1	0.999999
chr1.35908500.C.T	rs2765013	C	Severity	CAV	T	AGO1	252.1	Hyperparathyroidism	endocrine/metabolic	170	11935	-0.319527	0.202531	0.726493	0.114641	1	0.999999
chr17.63488670.G.A	rs4343	G	Severity; Risk factor	CAV	A	ACE	592	Cystitis and urethritis	genitourinary	162	11706	0.182125	0.115444	1.19976	0.114655	1	0.999999
chr10.22439346.T.C	-	HLA-A*02:02	Protective	IP	C	HLA-A	772.3	Muscle weakness	symptoms	105	12571	0.421228	0.267015	1.52383	0.11467	1	0.999999
chr10.43519603.G.T	rs10793436	G	Severity	CAV	T	-	782.3	Edema	symptoms	416	11190	0.117883	0.0747267	1.12511	0.114675	1	0.999999
chr1.154454494.A.C	rs2228145	A	Risk factor	CAV	C	IL6R	771	Musculoskeletal symptoms referable to limbs	symptoms	252	12489	0.145409	0.0921793	1.15651	0.11469	1	0.999999
chr5.180810828.C.T	rs113791144	T	Severity	CAV	T	-	427.9	Palpitations	circulatory system	602	10514	-0.199589	0.126526	0.819068	0.114691	1	0.999999
chr2.136948486.A.G	rs7605851	G	Severity	CAV-FE	G	THSD7B	428.3	Heart failure with reduced EF [Systolic or combined heart failure]	circulatory system	231	12137	-0.294026	0.186398	0.745257	0.114702	1	0.999999
chr1.169597075.C.T	rs6127	T	Severity in males	CAV	C	SELP	427.12	Paroxysmal ventricular tachycardia	circulatory system	105	10515	-0.23123	0.14659	0.793557	0.114706	1	0.999999
chr1.27373964.C.T	rs141300199	T	Severity	CAV	T	FCN3	365	Glaucoma	sense organs	371	12266	1.20967	0.766903	3.35239	0.114715	1	0.999999
chr1.35908500.C.T	rs2765013	C	Severity	CAV	T	AGO1	596	Other disorders of bladder	genitourinary	173	12887	-0.316312	0.200538	0.728832	0.114722	1	0.999999
chr12.106231175.T.A	rs12823094	A	Severity	CAV	A	-	433.21	Cerebral artery occlusion, with cerebral infarction	circulatory system	149	11118	-0.224993	0.142643	0.798522	0.114723	1	0.999999
chr9.87726001.C.A	rs41307457	C;A	Possible functional consequences	FCP + IP	A	CTSL	426	Cardiac conduction disorders	circulatory system	618	10479	0.227791	0.144422	1.25582	0.114735	1	0.999999
chr11.126292948.C.T	rs8177374	T	Protective	CAV	T	TIRAP	296.1	Bipolar	mental disorders	228	9124	0.201803	0.127947	1.22361	0.114741	1	0.999999
chr11.88436431.C.T	rs72953026	T	Severity	CAV-FE	T	-	261.4	Vitamin D deficiency	endocrine/metabolic	2356	8971	-0.0664158	0.0421094	0.935742	0.114745	1	0.999999
chr21.33252612.A.G	rs2236757	A	Severity	CAV-FE	A	IFNAR2	442.1	Aortic aneurysm	circulatory system	436	11352	0.127545	0.0808697	1.13604	0.114757	1	0.999999
chr11.114726432.A.T	rs1712779	T	Severity	CAV-FE	T	-	473	Diseases of the larynx and vocal cords	respiratory	273	9802	-0.147484	0.0935124	0.862876	0.114758	1	0.999999
chr10.130802064.T.G	rs12253652	G	Severity	CAV	G	-	174	Breast cancer	neoplasms	464	12089	0.164336	0.104199	1.17861	0.114764	1	0.999999
chr9.133251249.A.G	rs7849280	G	Protective	CAV	G	ABO	427.7	Tachycardia NOS	circulatory system	141	10515	-0.434073	0.275236	0.647865	0.114775	1	0.999999
chr1.155175305.G.A	rs7528026	A	Severity	CAV	A	TRIM46	375.1	Dry eyes	sense organs	353	12056	0.405502	0.257125	1.50005	0.114781	1	0.999999
chr10.36988942.A.G	rs2091431	G	Severity	CAV	A	-	054	Herpes simplex	infectious diseases	354	10480	-0.134486	0.0852762	0.874165	0.114781	1	0.999999
chr12.52726315.TC.T	rs5798227	T	Risk factor	CAV	TC	-	550.5	Ventral hernia	digestive	137	12562	0.303088	0.192188	1.35403	0.114786	1	0.999999
chr8.16932640.T.C	rs118072448	T	Severity	CAV	C	-	242	Thyrotoxicosis with or without goiter	endocrine/metabolic	240	9820	-0.308918	0.195888	0.734241	0.114793	1	0.999999
chr19.50379362.T.C	rs1405655	C	Severity	CAV-FE	C	NR1H2	588.2	Secondary hyperparathyroidism (of renal origin)	genitourinary	103	11804	-0.2457	0.155803	0.782157	0.114797	1	0.999999
chr9.3320390.C.A	rs72699049	A	Severity	CAV	A	RFX3	555	Inflammatory bowel disease and other gastroenteritis and colitis	digestive	605	10185	0.226696	0.143755	1.25445	0.114805	1	0.999999
chr18.6461231.C.G	rs11659676	G	Severity	CAV-FE	G	RPL6P27	425.1	Primary/intrinsic cardiomyopathies	circulatory system	196	12546	0.164005	0.104001	1.17822	0.114805	1	0.999999
chr4.186083346.C.T	rs121434431	T	Severity	CAV-FE	T	TLR3	687.4	Disturbance of skin sensation	dermatologic	306	11175	1.6868	1.06973	5.40219	0.114829	1	0.999999
chr6.147217556.A.G	rs116898161	G	Severity	CAV	G	STXBP5	357	Inflammatory and toxic neuropathy	neurological	332	12591	-0.393971	0.249848	0.674373	0.114831	1	0.999999
chr2.127137039.A.G	rs744373	G	Severity	CAV	G	-	601	Inflammatory diseases of prostate	genitourinary	118	11890	0.224662	0.142476	1.2519	0.114833	1	0.999999
chr5.123497022.T.C	rs62377777	T	Severity	CAV	C	-	727	Other disorders of synovium, tendon, and bursa	musculoskeletal	297	10974	0.149994	0.0951238	1.16183	0.114835	1	0.999999
chr9.30504351.C.T	rs17775810	TT genotype	Protective	CAV	T	LINC01242	395.2	Nonrheumatic aortic valve disorders	circulatory system	453	11542	0.131564	0.0834373	1.14061	0.11484	1	0.999999
chr21.41508701.T.G	rs4283504	T	Possible functional consequences	FCP + IP	T	TMPRSS2	317	Alcohol-related disorders	mental disorders	175	11509	-0.300407	0.190538	0.740517	0.114883	1	0.999999
chr2.45584979.T.C	-	HLA-A*02:02	Protective	IP	C	HLA-A	394.2	Mitral valve disease	circulatory system	174	11656	-0.202456	0.128412	0.816723	0.114885	1	0.999999
chr10.130802064.T.G	rs12253652	G	Severity	CAV	G	-	286	Coagulation defects	hematopoietic	203	12029	-0.274769	0.174286	0.759748	0.114901	1	0.999999
chr22.19963748.G.A	rs4680	A	Risk factor	FCP	A	COMT	285.2	Anemia of chronic disease	hematopoietic	173	11213	-0.1774	0.112531	0.837445	0.114922	1	0.999999
chr13.33129529.C.G	rs34425674	G	Risk factor	CAV	G	STARD13	530.13	Barrett's esophagus	digestive	149	10793	-0.920584	0.583968	0.398286	0.114927	1	0.999999
chr1.155133406.T.G	rs4971066	G	Risk factor	CAV	G	EFNA1	724.2	Disorders of coccyx	musculoskeletal	112	11420	0.276072	0.175133	1.31794	0.114943	1	0.999999
chr10.52771482.G.A	rs5030737	A	Potential functional effect on protein	FCP + IP	A	MBL2	245.2	Chronic thyroiditis	endocrine/metabolic	603	10073	0.164581	0.10441	1.1789	0.114957	1	0.999999
chr10.52771482.G.A	rs5030737	A	Potential functional effect on protein	FCP + IP	A	MBL2	245.21	Chronic lymphocytic thyroiditis	endocrine/metabolic	603	10073	0.164581	0.10441	1.1789	0.114957	1	0.999999
chr4.67910532.T.C	rs9998258	T	Possible functional consequences	FCP + IP	C	TMPRSS11A	440	Atherosclerosis	circulatory system	111	11897	0.429484	0.27247	1.53646	0.114966	1	0.999999
chr1.155175305.G.A	rs7528026	A	Severity	CAV	A	TRIM46	465	Acute upper respiratory infections of multiple or unspecified sites	respiratory	770	10633	0.285949	0.181414	1.33103	0.114974	1	0.999999
chr4.67910532.T.C	rs9998258	T	Possible functional consequences	FCP + IP	C	TMPRSS11A	110.11	Dermatophytosis of nail	infectious diseases	238	11988	0.309985	0.196667	1.36341	0.114981	1	0.999999
chr2.36677870.C.A	rs6714112	C	Severity	CAV	A	-	627	Menopausal and postmenopausal disorders	genitourinary	433	11523	-0.173338	0.109973	0.840853	0.114982	1	0.999999
chr7.107967457.C.T	rs2237698	T	Severity	CAV	T	LAMB1	497	Bronchitis	respiratory	209	10936	0.208992	0.132595	1.23244	0.114986	1	0.999999
chr5.131995059.C.T	rs56162149	T	Severity	CAV-FE	T	ACSL6	318	Tobacco use disorder	mental disorders	698	11812	0.107104	0.0679522	1.11305	0.114987	1	0.999999
chr4.71762286.C.T	rs113574864	T	Severity	CAV	T	GC	395.2	Nonrheumatic aortic valve disorders	circulatory system	457	11713	0.225122	0.14283	1.25248	0.114991	1	0.999999
chr19.52830722.G.A	rs10411226	G	Severity	CAV	G	ZNF28	327.4	Insomnia	neurological	824	9058	0.0904697	0.0574024	1.09469	0.115011	1	0.999999
chr4.67964168.T.A	rs720009	A	Possible functional consequences	FCP + IP	A	TMPRSS11A	327.3	Sleep apnea	neurological	717	10908	-0.376456	0.238859	0.686289	0.115012	1	0.999999
chr4.153687301.A.G	rs1898830	G	Severity; Risk factor	CAV	G	TLR2	800	Fracture of lower limb	injuries & poisonings	113	12236	-0.23053	0.14627	0.794113	0.115012	1	0.999999
chr12.47844974.A.G	rs731236	AG and AA genotype	Severity	CAV	G	VDR	300	Anxiety disorders	mental disorders	1683	9111	0.0605372	0.0384107	1.06241	0.115014	1	0.999999
chr8.16932640.T.C	rs118072448	T	Severity	CAV	C	-	292	Neurological disorders	mental disorders	423	12025	0.188384	0.11953	1.2073	0.115016	1	0.999999
chr1.31151182.G.C	rs12083278	C	Severity	CAV	G	-	285.2	Anemia of chronic disease	hematopoietic	153	10025	-0.200829	0.12743	0.818052	0.115026	1	0.999999
chr7.22728630.G.T	rs2066992	T	Protective	CAV-FE	T	IL6	458	Hypotension	circulatory system	106	12575	0.363142	0.230421	1.43784	0.115027	1	0.999999
chr6.31153649.G.A	rs143334143	A	Severity; Risk factor	CAV-FE	A	CCHCR1	165	Cancer within the respiratory system	neoplasms	112	13256	0.325456	0.206517	1.38466	0.115042	1	0.999999
chr1.169597075.C.T	rs6127	T	Severity in males	CAV	C	SELP	611	Abnormal findings on mammogram or breast exam	genitourinary	395	12113	0.11748	0.0745489	1.12466	0.115053	1	0.999999
chr14.35401887.C.T	rs696	CC genotype	Severity	CAV	T	NFKBIA	276.13	Hyperpotassemia	endocrine/metabolic	313	12080	0.130571	0.0828561	1.13948	0.115055	1	0.999999
chr1.161544752.A.C	rs396991	C	Severity	CAV-FE	C	FCGR3A	454.1	Varicose veins of lower extremity	circulatory system	202	10905	0.163495	0.103753	1.17762	0.115068	1	0.999999
chr17.8109899.C.T	rs151256885	T	Severity	CAV	T	ALOXE3	350	Abnormal movement	neurological	763	11970	0.400364	0.25407	1.49237	0.115072	1	0.999999
chr10.43519603.G.T	rs10793436	G	Severity	CAV	T	-	079	Viral infection	infectious diseases	131	9644	0.20121	0.127689	1.22288	0.115074	1	0.999999
chr2.136948486.A.G	rs7605851	G	Severity	CAV-FE	G	THSD7B	209	Neuroendocrine tumors	neoplasms	122	13222	-0.414094	0.262787	0.660939	0.115077	1	0.999999
chr19.50379362.T.C	rs1405655	C	Severity	CAV-FE	C	NR1H2	041	Bacterial infection NOS	infectious diseases	113	12853	0.219429	0.139252	1.24537	0.115079	1	0.999999
chr2.112913801.G.T	rs3811046	T	Risk factor	CAV	G	IL37	357	Inflammatory and toxic neuropathy	neurological	332	12598	0.134562	0.0854012	1.14404	0.115107	1	0.999999
chr2.195499753.A.C	rs73060484	C	Severity	CAV	C	-	800	Fracture of lower limb	injuries & poisonings	113	12294	0.357905	0.22715	1.43033	0.11511	1	0.999999
chr14.74952741.A.G	rs2268616	G	Risk factor	CAV	G	PGF	252.1	Hyperparathyroidism	endocrine/metabolic	170	11890	0.465951	0.295725	1.59353	0.115112	1	0.999999
chr4.71742666.T.G	rs2282679	G	Severity	CAV	G	GC	415.1	Acute pulmonary heart disease	circulatory system	113	13106	-0.248529	0.157737	0.779948	0.115121	1	0.999999
chr10.52771466.C.T	rs1800451	T	Potential functional effect on protein	FCP + IP	T	MBL2	427.2	Atrial fibrillation and flutter	circulatory system	723	10509	0.281433	0.178636	1.32503	0.115152	1	0.999999
chr11.1219991.G.T	rs35705950	T	Protective	CAV	T	MUC5B	250.4	Abnormal glucose	endocrine/metabolic	878	10373	-0.132978	0.0844079	0.875484	0.115159	1	0.999999
chr2.162267541.C.T	rs1990760	T	Risk factor; Severity	CAV	C	IFIH1	696	Psoriasis and related disorders	dermatologic	314	10748	-0.13285	0.0843289	0.875596	0.115168	1	0.999999
chr14.80203237.T.C	rs225014	C	Severity	CAV	C	DIO2	840	Sprains and strains	injuries & poisonings	103	12456	-0.235526	0.149505	0.790155	0.115171	1	0.999999
chr13.23084699.A.G	rs1984162	G	Severity	CAV	G	-	747.1	Cardiac congenital anomalies	congenital anomalies	129	13109	-0.234366	0.148777	0.791072	0.11519	1	0.999999
chr1.12192898.T.G	rs1061622	T	Severity	CAV-FE	G	TNFRSF1B	610	Benign mammary dysplasias	genitourinary	115	12111	0.232814	0.147801	1.26215	0.115213	1	0.999999
chr21.41465040.G.A	rs17001042	A	Possible functional consequences	FCP + IP	A	TMPRSS2	227	Benign neoplasm of other endocrine glands and related structures	neoplasms	137	12929	1.02441	0.650341	2.78544	0.115215	1	0.999999
chr6.18015216.C.T	rs140247774	T	Severity	CAV	T	-	627.2	Symptomatic menopause	genitourinary	151	11397	-0.468805	0.297621	0.62575	0.115217	1	0.999999
chr17.27263807.T.C	rs60811869	C	Severity	CAV	C	-	350	Abnormal movement	neurological	762	11934	0.220502	0.139998	1.2467	0.115249	1	0.999999
chr14.102356233.A.G	rs11160678	G	Severity	CAV	G	CINP	447	Other disorders of arteries and arterioles	circulatory system	157	11673	-0.190671	0.12106	0.826404	0.115252	1	0.999999
chr1.244873270.T.C	rs12130553	C	Severity	CAV	C	-	722.6	Degeneration of intervertebral disc	musculoskeletal	138	9458	0.1934	0.122797	1.21337	0.115265	1	0.999999
chr6.158608455.C.T	rs117665206	T	Severity	CAV	T	TMEM181	454.11	Varicose veins of lower extremity, symptomtic	circulatory system	164	11662	0.72486	0.46026	2.06444	0.115282	1	0.999999
chr1.155197995.A.G	rs41264915	A	Severity	CAV-FE	G	THBS3	555.2	Ulcerative colitis	digestive	276	10209	0.203227	0.129044	1.22535	0.115287	1	0.999999
chr4.67910402.G.A	rs4860265	G	Possible functional consequences	FCP + IP	G	TMPRSS11A	172.1	Melanomas of skin, dx or hx	neoplasms	109	11759	0.224155	0.142333	1.25126	0.115289	1	0.999999
chr5.123497022.T.C	rs62377777	T	Severity	CAV	C	-	286.2	Encounter for long-term (current) use of anticoagulants	hematopoietic	127	12265	0.227863	0.14469	1.25591	0.115295	1	0.999999
chr4.69615987.C.T	rs7688383	T	Loss of smell and taste	CAV	T	UGT2A1	695	Erythematous conditions	dermatologic	333	10763	-0.128919	0.0818643	0.879045	0.115305	1	0.999999
chr1.12207235.C.T	rs3397	T	Severity	CAV-FE	C	TNFRSF1B	532	Dysphagia	digestive	165	7670	0.180314	0.114503	1.19759	0.115314	1	0.999999
chr10.8988345.A.T	rs71481792	A	Severity	CAV	T	-	427.8	Sinoatrial node dysfunction (Bradycardia)	circulatory system	124	10235	0.234733	0.149062	1.26457	0.115316	1	0.999999
chr4.111691870.C.T	rs112641600	C	Severity	CAV	T	-	316	Substance addiction and disorders	mental disorders	194	11765	0.273062	0.173409	1.31398	0.115332	1	0.999999
chr10.89010241.T.C	rs982764	T	Severity	CAV-FE	C	FAS	296	Mood disorders	mental disorders	1674	9062	0.0651249	0.0413578	1.06729	0.115332	1	0.999999
chr2.196087686.G.A	rs2176724	A	Severity	CAV	A	-	733	Other disorders of bone and cartilage	musculoskeletal	733	11432	-0.14396	0.0914225	0.865922	0.115333	1	0.999999
chr1.31151182.G.C	rs12083278	C	Severity	CAV	G	-	429	Ill-defined descriptions and complications of heart disease	circulatory system	205	10882	-0.172422	0.109499	0.841624	0.115337	1	0.999999
chr14.72467521.C.T	rs12587980	T	Severity	CAV	T	RGS6	396	Abnormal heart sounds	circulatory system	197	11686	0.167302	0.10625	1.18211	0.115348	1	0.999999
chr6.52236941.T.C	rs763780	C	Protective	FCP	C	IL17F	706	Diseases of sebaceous glands	dermatologic	431	12000	0.235892	0.149814	1.26604	0.115356	1	0.999999
chr3.61768231.T.A	rs672699	A	Severity	CAV	T	PTPRG	272.1	Hyperlipidemia	endocrine/metabolic	3682	8558	0.0590894	0.037531	1.06087	0.115392	1	0.999999
chr1.230710048.A.G	rs699	G	Severity	CAV	G	AGT	041	Bacterial infection NOS	infectious diseases	113	12853	-0.219393	0.139349	0.803006	0.115392	1	0.999999
chr4.111691870.C.T	rs112641600	C	Severity	CAV	T	-	574	Cholelithiasis and cholecystitis	digestive	152	12814	-0.409915	0.26037	0.663706	0.115405	1	0.999999
chr19.31533051.C.A	rs8105499	C	Severity	CAV	A	LINC02841	627	Menopausal and postmenopausal disorders	genitourinary	427	11234	0.11845	0.0752376	1.12575	0.115407	1	0.999999
chr1.244873270.T.C	rs12130553	C	Severity	CAV	C	-	555	Inflammatory bowel disease and other gastroenteritis and colitis	digestive	521	8317	0.104267	0.0662292	1.1099	0.115408	1	0.999999
chr2.195499753.A.C	rs73060484	C	Severity	CAV	C	-	078	Viral warts & HPV	infectious diseases	290	10577	-0.300023	0.190578	0.740801	0.115423	1	0.999999
chr15.33615902.C.T	rs12593288	C	Severity	CAV	T	RYR3	287.3	Thrombocytopenia	hematopoietic	224	12220	0.187602	0.119169	1.20635	0.11543	1	0.999999
chr6.30887474.G.A	rs4618569	AG genotype	Severity	CAV	A	DDR1	599.3	Dysuria	genitourinary	318	10738	0.14881	0.0945294	1.16045	0.115436	1	0.999999
chr2.195499753.A.C	rs73060484	C	Severity	CAV	C	-	286.2	Encounter for long-term (current) use of anticoagulants	hematopoietic	126	12253	0.339847	0.215893	1.40473	0.115453	1	0.999999
chr1.46309111.A.G	rs41292543	G	Severity	CAV-FE	G	UQCRH	611.1	Abnormal mammogram	genitourinary	220	12121	-0.270928	0.172121	0.762672	0.115474	1	0.999999
chr1.196673103.G.A	rs800292	A	Severity	CAV	A	CFH	279.1	Immunity deficiency	endocrine/metabolic	111	12620	-0.266669	0.169421	0.765927	0.115486	1	0.999999
chr1.20166359.C.T	rs72663004	T	Severity	CAV	T	PLA2G2C	365	Glaucoma	sense organs	371	12279	0.223803	0.14219	1.25083	0.115494	1	0.999999
chr21.41660268.A.T	rs2252109	A	Severity	CAV	T	-	332	Parkinson's disease	neurological	163	10954	-0.177915	0.113039	0.837014	0.115504	1	0.999999
chr7.117642566.G.A	rs77010898	A	Severity	CAV	A	CFTR	250.3	Insulin pump user	endocrine/metabolic	277	10592	0.754852	0.479606	2.1273	0.115511	1	0.999999
chr6.158608455.C.T	rs117665206	T	Severity	CAV	T	TMEM181	395.1	Nonrheumatic mitral valve disorders	circulatory system	432	11744	0.502528	0.319298	1.65289	0.115522	1	0.999999
chr2.113129630.T.C	rs419598	C	Risk factor	CAV	C	IL1RN	195	Cancer, suspected or other	neoplasms	157	12063	0.193509	0.122954	1.2135	0.115528	1	0.999999
chr21.41507982.C.A	rs75603675	A	Protective*Conflicting; Risk factor*Conflicting; Severity*Conflicting	CAV	A	TMPRSS2	456	Chronic venous insufficiency [CVI]	circulatory system	211	11116	-0.164216	0.104347	0.848559	0.115545	1	0.999999
chr9.87726001.C.A	rs41307457	C;A	Possible functional consequences	FCP + IP	A	CTSL	796	Elevated prostate specific antigen [PSA]	genitourinary	238	11864	-0.467131	0.296828	0.626798	0.115547	1	0.999999
chr13.41746691.T.A	rs10507497	A	Severity	CAV-FE	A	VWA8	743	Osteoporosis, osteopenia and pathological fracture	musculoskeletal	950	11747	-0.103478	0.0657596	0.901696	0.115585	1	0.999999
chr21.41473715.C.A	rs2298661	A	Protective	CAV-FE	A	TMPRSS2	285.21	Anemia in chronic kidney disease	hematopoietic	135	11156	-0.297981	0.189366	0.742316	0.115586	1	0.999999
chr4.69615987.C.T	rs7688383	T	Loss of smell and taste	CAV	T	UGT2A1	332	Parkinson's disease	neurological	174	11797	0.175739	0.111683	1.19213	0.115593	1	0.999999
chr9.87726001.C.A	rs41307457	C;A	Possible functional consequences	FCP + IP	A	CTSL	681.5	Cellulitis and abscess of leg, except foot	dermatologic	152	12155	-0.607287	0.385956	0.544827	0.115611	1	0.999999
chr17.15965007.C.T	rs8081547	T	Risk factor	FCP + IP	T	ADORA2B	701	Other hypertrophic and atrophic conditions of skin	dermatologic	261	11588	0.15696	0.0997557	1.16995	0.115617	1	0.999999
chrX.15596127.G.T	rs146598386	T	Severity	CAV	T	ACE2	599.5	Frequency of urination and polyuria	genitourinary	769	10722	-0.614982	0.390852	0.54065	0.115617	1	0.999999
chr14.74952741.A.G	rs2268616	G	Risk factor	CAV	G	PGF	280.1	Iron deficiency anemias, unspecified or not due to blood loss	hematopoietic	358	11132	0.344731	0.219094	1.41161	0.115617	1	0.999999
chr12.112919388.G.A	rs10774671	A	Severity (A allele); Protective (G allele)	CAV-FE	G	OAS1	577	Diseases of pancreas	digestive	150	13029	0.185382	0.11782	1.20368	0.115617	1	0.999999
chr8.124324323.T.C	rs72711165	C	Severity	CAV-FE	C	TMEM65	054	Herpes simplex	infectious diseases	357	10620	-0.712364	0.452747	0.490483	0.11562	1	0.999999
chr6.147217556.A.G	rs116898161	G	Severity	CAV	G	STXBP5	939	Atopic/contact dermatitis due to other or unspecified	dermatologic	605	10954	0.232105	0.147519	1.26125	0.115628	1	0.999999
chr4.67964168.T.A	rs720009	A	Possible functional consequences	FCP + IP	A	TMPRSS11A	740.9	Osteoarthrosis NOS	musculoskeletal	431	11507	-0.51175	0.325253	0.599446	0.115629	1	0.999999
chr13.33129529.C.G	rs34425674	G	Risk factor	CAV	G	STARD13	153.3	Malignant neoplasm of rectum, rectosigmoid junction, and anus	neoplasms	217	11993	-0.657334	0.417805	0.518231	0.115648	1	0.999999
chr10.36988942.A.G	rs2091431	G	Severity	CAV	A	-	296.1	Bipolar	mental disorders	225	8991	0.15764	0.100197	1.17074	0.11565	1	0.999999
chr10.28606315.C.T	rs12773860	T	Severity	CAV	T	WAC	272.1	Hyperlipidemia	endocrine/metabolic	3646	8381	0.0756903	0.0481094	1.07863	0.11565	1	0.999999
chr4.107694523.TG.T	rs70947091	T	Severity	CAV-FE	T	PAPSS1	357	Inflammatory and toxic neuropathy	neurological	329	12440	0.135017	0.0858195	1.14456	0.115656	1	0.999999
chr11.320772.A.G	rs12252	G	Severity; Risk factor	CAV	G	IFITM3	276.1	Electrolyte imbalance	endocrine/metabolic	559	12002	-0.209144	0.13295	0.811279	0.115695	1	0.999999
chrX.15599938.A.G	rs2106809	G	Severity	CAV	G	ACE2	350.2	Abnormality of gait	neurological	589	11983	0.12997	0.0826206	1.13879	0.115696	1	0.999999
chr21.41470664.C.T	rs61735794	T	Risk factor	CAV	T	TMPRSS2	245.2	Chronic thyroiditis	endocrine/metabolic	601	10072	-0.345401	0.219568	0.707936	0.115697	1	0.999999
chr21.41470664.C.T	rs61735794	T	Risk factor	CAV	T	TMPRSS2	245.21	Chronic lymphocytic thyroiditis	endocrine/metabolic	601	10072	-0.345401	0.219568	0.707936	0.115697	1	0.999999
chr5.124614711.G.T	rs4240376	G	Severity	CAV	T	-	564.1	Irritable Bowel Syndrome	digestive	200	10227	0.178729	0.113617	1.1957	0.115701	1	0.999999
chr2.195499753.A.C	rs73060484	C	Severity	CAV	C	-	475.9	Postnasal drip	respiratory	232	9772	0.262498	0.166872	1.30017	0.115706	1	0.999999
chrX.12888602.G.A	rs147244662	A	Severity; Severity for males	CAV-FE	A	TLR7	241.2	Nontoxic multinodular goiter	endocrine/metabolic	244	10083	0.997216	0.633952	2.71072	0.115715	1	0.999999
chr6.31153649.G.A	rs143334143	A	Severity; Risk factor	CAV-FE	A	CCHCR1	389.1	Sensorineural hearing loss	sense organs	345	12180	-0.215914	0.137264	0.805805	0.115722	1	0.999999
chr19.31533051.C.A	rs8105499	C	Severity	CAV	A	LINC02841	193	Thyroid cancer	neoplasms	239	12529	0.151642	0.0964042	1.16374	0.115724	1	0.999999
chr17.45422978.G.C	rs1230082	G	Severity	CAV	G	ARHGAP27	278.1	Obesity	endocrine/metabolic	1148	10448	0.0752433	0.0478363	1.07815	0.115734	1	0.999999
chr21.41465921.C.T	rs62217525	C	Possible functional consequences	FCP + IP	T	TMPRSS2	041	Bacterial infection NOS	infectious diseases	112	12512	0.406989	0.258756	1.50229	0.115749	1	0.999999
chr13.73984368.C.T	rs12871414	C	Severity	CAV	T	KLF12	241	Nontoxic nodular goiter	endocrine/metabolic	693	9870	0.103685	0.0659279	1.10925	0.115786	1	0.999999
chrX.12889539.C.G	rs3853839	G	Severity; Risk factor	CAV-FE	G	TLR7	250.2	Type 2 diabetes	endocrine/metabolic	1119	9889	0.103901	0.0660656	1.10949	0.115789	1	0.999999
chrX.15564175.T.C	rs41303171	C	Severity; Risk factor	CAV	C	ACE2	939	Atopic/contact dermatitis due to other or unspecified	dermatologic	605	10965	-0.488383	0.310539	0.613618	0.11579	1	0.999999
chr17.15965007.C.T	rs8081547	T	Risk factor	FCP + IP	T	ADORA2B	761	Cervicalgia	symptoms	416	11533	0.127002	0.0807607	1.13542	0.115818	1	0.999999
chr12.47902438.G.T	rs11574024	T	Severity	CAV	T	VDR	427.3	Other specified cardiac dysrhythmias	circulatory system	136	10454	-0.426812	0.271412	0.652586	0.11582	1	0.999999
chr2.45584979.T.C	-	HLA-A*02:02	Protective	IP	C	HLA-A	728.7	Fasciitis	musculoskeletal	130	10932	-0.234317	0.149005	0.791111	0.115825	1	0.999999
chr1.244873270.T.C	rs12130553	C	Severity	CAV	C	-	585.1	Acute renal failure	genitourinary	244	9627	-0.153344	0.0975145	0.857835	0.115829	1	0.999999
chr5.1211624.A.G	rs76067074	G	Severity	CAV-FE	G	SLC6A19	479	Other upper respiratory disease	respiratory	369	9467	-0.299631	0.190544	0.741092	0.115834	1	0.999999
chr2.181488719.A.C	rs2034831	C	Severity	CAV	C	ITGA4	580	Nephritis; nephrosis; renal sclerosis	genitourinary	176	11643	-0.409657	0.260515	0.663878	0.115837	1	0.999999
chr4.68840276.G.A	rs115162070	G	Severity	CAV	A	-	586	Other disorders of the kidney and ureters	genitourinary	451	11613	0.199493	0.126873	1.22078	0.115862	1	0.999999
chr11.2872637.A.G	rs10766439	A	Severity	CAV	A	-	401	Hypertension	circulatory system	3251	9057	0.0553236	0.0351869	1.05688	0.115886	1	0.999999
chr15.33615902.C.T	rs12593288	C	Severity	CAV	T	RYR3	495.2	Asthma with exacerbation	respiratory	226	10890	0.186421	0.118567	1.20493	0.115887	1	0.999999
chr9.3320390.C.A	rs72699049	A	Severity	CAV	A	RFX3	427.7	Tachycardia NOS	circulatory system	141	10474	-0.651306	0.414268	0.521365	0.115908	1	0.999999
chrX.15564667.C.T	rs2074192	T	Severity (T allele); Severity for males > 50 y.o (T allele); Protective (C allele); Protective (CT genotype)	CAV	T	ACE2	276.1	Electrolyte imbalance	endocrine/metabolic	557	12015	0.111681	0.071036	1.11816	0.115911	1	0.999999
chr7.54580201.A.C	rs622568	C	Severity; Risk factor	CAV-FE	C	-	626.13	Irregular menstrual cycle	genitourinary	121	11582	-0.334237	0.212597	0.715884	0.115913	1	0.999999
chr9.87726001.C.A	rs41307457	C;A	Possible functional consequences	FCP + IP	A	CTSL	253	Disorders of the pituitary gland and its hypothalamic control	endocrine/metabolic	163	11937	0.378433	0.240709	1.45999	0.115913	1	0.999999
chr4.186082920.C.T	rs3775291	T	Risk factor; Severity	CAV-FE	T	TLR3	327	Sleep disorders	neurological	1132	10910	0.0776423	0.0493858	1.08074	0.115914	1	0.999999
chr5.132485305.G.A	rs17622656	A	Risk factor	FCP + IP	A	IRF1	770	Myalgia and myositis unspecified	symptoms	125	13115	-0.216773	0.137884	0.805113	0.115919	1	0.999999
chr4.67963489.G.A	rs6552134	G	Possible functional consequences	FCP + IP	G	TMPRSS11A	706	Diseases of sebaceous glands	dermatologic	422	11821	-0.12714	0.080873	0.88061	0.115928	1	0.999999
chr7.117642566.G.A	rs77010898	A	Severity	CAV	A	CFTR	585.1	Acute renal failure	genitourinary	277	11799	0.755604	0.480639	2.1289	0.115932	1	0.999999
chr1.87162490.C.T	rs10873821	C	Severity	CAV	T	LINC01140	452.2	Deep vein thrombosis [DVT]	circulatory system	172	11631	0.203368	0.129363	1.22552	0.115934	1	0.999999
chr6.18015216.C.T	rs140247774	T	Severity	CAV	T	-	195	Cancer, suspected or other	neoplasms	158	11931	0.324813	0.206622	1.38377	0.115947	1	0.999999
chr17.45714244.T.C	rs113661667	C	Risk factor	CAV-FE	C	LINC02210-CRHR1	594	Urinary calculus	genitourinary	386	12764	0.134429	0.0855152	1.14388	0.115954	1	0.999999
chr4.166008836.A.T	rs17047200	TT genotype	Severity (TT genotype)*Conflicting; Risk factor (AA genotype)*Conflicting	CAV	T	TLL1	530	Diseases of esophagus	digestive	1571	10583	0.0940951	0.0598589	1.09866	0.115963	1	0.999999
chr14.55263686.C.T	rs10140801	T	Severity	CAV-FE	T	FBXO34-AS1	292.3	Memory loss	mental disorders	247	12306	-0.155208	0.0987383	0.856237	0.115972	1	0.999999
chr5.96909661.C.T	rs150892504	T	Severity	CAV	T	ERAP2	327	Sleep disorders	neurological	1131	10908	0.259137	0.164858	1.29581	0.115978	1	0.999999
chr21.41473456.A.G	rs17854725	G	Severity	CAV	A	TMPRSS2	250.3	Insulin pump user	endocrine/metabolic	274	10429	-0.140626	0.0894677	0.868815	0.115996	1	0.999999
chr1.3081749.G.A	rs12745140	A	Severity	CAV	A	PRDM16	428.1	Congestive heart failure (CHF) NOS	circulatory system	164	11754	-0.357709	0.22758	0.699277	0.115999	1	0.999999
chr9.87726151.C.T	rs41312184	C;T	Possible functional consequences	FCP + IP	T	CTSL	594.1	Calculus of kidney	genitourinary	357	12759	-0.65314	0.415542	0.520409	0.116002	1	0.999999
chr7.22548762.C.T	rs13227460	T	Severity	CAV	T	STEAP1B	694.2	Other dyschromia	dermatologic	364	10617	-0.148782	0.0946585	0.861757	0.116003	1	0.999999
chr5.180810828.C.T	rs113791144	T	Severity	CAV	T	-	722	Intervertebral disc disorders	musculoskeletal	415	11605	0.204968	0.130409	1.22749	0.116011	1	0.999999
chr6.32623820.T.C	rs9271609	T	Severity	CAV	C	HLA-DQA1	276.13	Hyperpotassemia	endocrine/metabolic	314	12118	-0.150675	0.0958669	0.860127	0.116017	1	0.999999
chr17.42362183.A.G	rs744166	G	Risk factor; Severity	CAV	G	STAT3	286.2	Encounter for long-term (current) use of anticoagulants	hematopoietic	127	12303	-0.21011	0.133683	0.810495	0.116019	1	0.999999
chr17.8109899.C.T	rs151256885	T	Severity	CAV	T	ALOXE3	350.1	Abnormal involuntary movements	neurological	214	11970	0.615936	0.391904	1.85139	0.116032	1	0.999999
chr6.52200448.A.G	rs13192246	G	Severity	CAV	A	-	454.1	Varicose veins of lower extremity	circulatory system	213	11515	-0.177745	0.113097	0.837156	0.11604	1	0.999999
chr2.60480453.A.G	rs1123573	A	Severity	CAV-FE	G	BCL11A	355.1	Chronic pain syndrome	neurological	105	12466	0.22159	0.140997	1.24806	0.116044	1	0.999999
chr8.38996464.C.A	rs7840270	C	Severity	CAV-FE	A	ADAM9	585.34	Chronic Kidney Disease, Stage IV	genitourinary	202	11517	0.162866	0.103631	1.17688	0.116045	1	0.999999
chr6.52236941.T.C	rs763780	C	Protective	FCP	C	IL17F	599.2	Retention of urine	genitourinary	171	10739	-0.507213	0.322743	0.602171	0.116051	1	0.999999
chr1.196673103.G.A	rs800292	A	Severity	CAV	A	CFH	454	Varicose veins	circulatory system	244	11645	-0.178639	0.11367	0.836408	0.116055	1	0.999999
chr1.244873270.T.C	rs12130553	C	Severity	CAV	C	-	564	Functional digestive disorders	digestive	297	8317	0.133549	0.0849793	1.14288	0.116057	1	0.999999
chr9.21131628.G.C	rs12236000	G	Severity	CAV	C	-	578	Gastrointestinal hemorrhage	digestive	377	12000	-0.242771	0.154481	0.784451	0.11606	1	0.999999
chr10.43519603.G.T	rs10793436	G	Severity	CAV	T	-	276.14	Hypopotassemia	endocrine/metabolic	114	10969	-0.234134	0.148986	0.791255	0.116061	1	0.999999
chr15.90866675.C.T	rs79742014	T	Protective	IP	T	FURIN	279.7	Other immunological findings	endocrine/metabolic	375	12518	0.289042	0.183933	1.33515	0.116077	1	0.999999
chr19.31533051.C.A	rs8105499	C	Severity	CAV	A	LINC02841	300	Anxiety disorders	mental disorders	1646	8799	0.0634047	0.0403486	1.06546	0.116084	1	0.999999
chr9.3320390.C.A	rs72699049	A	Severity	CAV	A	RFX3	366.2	Senile cataract	sense organs	423	12160	-0.327618	0.208487	0.720638	0.116087	1	0.999999
chr12.8058591.T.C	rs7842	C	Risk factor; Severity	CAV	C	C3AR1	592.1	Cystitis	genitourinary	141	11684	-0.218821	0.139257	0.803465	0.116102	1	0.999999
chr11.34482745.G.A	rs61882275	G	Severity	CAV	A	ELF5	345	Epilepsy, recurrent seizures, convulsions	neurological	174	11978	-0.178753	0.113758	0.836312	0.116102	1	0.999999
chr7.117642566.G.A	rs77010898	A	Severity	CAV	A	CFTR	272.1	Hyperlipidemia	endocrine/metabolic	3696	8585	-0.407824	0.259542	0.665096	0.116108	1	0.999999
chr4.188627868.CTCT.C	rs1734523522	C	Severity	CAV	C	LINC01060	070	Viral hepatitis	infectious diseases	708	10523	0.169919	0.108139	1.18521	0.116111	1	0.999999
chr1.90742957.A.C	rs2166172	C	Severity	CAV-FE	C	-	593.1	Gross hematuria	genitourinary	129	11608	-0.213296	0.135748	0.807917	0.116123	1	0.999999
chr7.22548762.C.T	rs13227460	T	Severity	CAV	T	STEAP1B	356	Hereditary and idiopathic peripheral neuropathy	neurological	125	12160	0.228731	0.145573	1.257	0.116125	1	0.999999
chr11.784340.C.G	rs7104929	G	Severity	CAV-FE	G	-	585.1	Acute renal failure	genitourinary	271	11660	0.1437	0.0914562	1.15454	0.116126	1	0.999999
chr2.45584979.T.C	-	HLA-A*02:02	Protective	IP	C	HLA-A	071.1	HIV infection, symptomatic	infectious diseases	549	10548	-0.11961	0.0761245	0.887267	0.116127	1	0.999999
chr9.3320390.C.A	rs72699049	A	Severity	CAV	A	RFX3	317	Alcohol-related disorders	mental disorders	180	11852	0.360092	0.229184	1.43346	0.116138	1	0.999999
chr1.155197995.A.G	rs41264915	A	Severity	CAV-FE	G	THBS3	464	Acute sinusitis	respiratory	165	10645	-0.310937	0.197906	0.73276	0.116152	1	0.999999
chr7.117559590.ATCT.A	rs113993960	A	Severity	CAV	A	CFTR	380.4	Impacted cerumen	sense organs	189	12556	0.624268	0.397345	1.86688	0.116159	1	0.999999
chr18.6461231.C.G	rs11659676	G	Severity	CAV-FE	G	RPL6P27	562	Diverticulosis and diverticulitis	digestive	175	9898	-0.177678	0.113091	0.837212	0.11616	1	0.999999
chr16.3500977.C.G	rs2301762	G	Severity	CAV	G	CLUAP1	274.1	Gout	endocrine/metabolic	250	12911	0.294783	0.187636	1.34283	0.116174	1	0.999999
chrX.15603134.G.A	rs7885856	G;A	Possible functional consequences	FCP + IP	A	ACE2	442.1	Aortic aneurysm	circulatory system	449	11909	2.12705	1.35393	8.39011	0.116177	1	0.999999
chr1.161509955.A.G	rs1801274	G	Severity	CAV	G	FCGR2A	245	Thyroiditis	endocrine/metabolic	586	9682	0.100962	0.0642676	1.10623	0.116193	1	0.999999
chr4.67964168.T.A	rs720009	A	Possible functional consequences	FCP + IP	A	TMPRSS11A	443.9	Peripheral vascular disease, unspecified	circulatory system	267	11893	-0.679522	0.432567	0.506859	0.116205	1	0.999999
chr9.133257521.T.TC	rs8176719	TC	Severity; Risk factor	CAV-FE	TC	ABO	740.1	Osteoarthritis; localized	musculoskeletal	860	11500	0.0841568	0.0535724	1.0878	0.116206	1	0.999999
chr5.123497022.T.C	rs62377777	T	Severity	CAV	C	-	530	Diseases of esophagus	digestive	1596	10817	-0.0716305	0.0455997	0.930875	0.116217	1	0.999999
chr12.6845711.C.T	rs5443	T	protective	CAV	T	CDCA3	394.2	Mitral valve disease	circulatory system	175	11737	-0.189231	0.120472	0.827595	0.116242	1	0.999999
chr14.74952741.A.G	rs2268616	G	Risk factor	CAV	G	PGF	455	Hemorrhoids	circulatory system	374	11573	0.345801	0.220152	1.41312	0.116245	1	0.999999
chr12.106231175.T.A	rs12823094	A	Severity	CAV	A	-	274.1	Gout	endocrine/metabolic	237	11671	-0.174511	0.11111	0.839867	0.116271	1	0.999999
chr4.186082920.C.T	rs3775291	T	Risk factor; Severity	CAV-FE	T	TLR3	573.7	Abnormal results of function study of liver	digestive	171	11709	-0.201101	0.128043	0.81783	0.116282	1	0.999999
chr15.100233816.G.A	rs143434383	A	Risk factor	CAV	A	ADAMTS17	241.1	Nontoxic uninodular goiter	endocrine/metabolic	477	10057	0.466794	0.297214	1.59487	0.116283	1	0.999999
chr1.161509955.A.G	rs1801274	G	Severity	CAV	G	FCGR2A	252.1	Hyperparathyroidism	endocrine/metabolic	163	11491	-0.183081	0.11657	0.832701	0.116284	1	0.999999
chr13.73984368.C.T	rs12871414	C	Severity	CAV	T	KLF12	242	Thyrotoxicosis with or without goiter	endocrine/metabolic	237	9870	0.169226	0.107749	1.18439	0.116286	1	0.999999
chr11.26675470.T.G	rs10835056	G	Severity	CAV	T	SLC5A12	381	Otitis media and Eustachian tube disorders	sense organs	104	12558	0.232489	0.148032	1.26174	0.116292	1	0.999999
chrX.15602217.T.C	rs190509934	C	Protective	CAV	C	ACE2	727	Other disorders of synovium, tendon, and bursa	musculoskeletal	298	11006	1.18498	0.75451	3.27062	0.116293	1	0.999999
chr2.60480453.A.G	rs1123573	A	Severity	CAV-FE	G	BCL11A	386.9	Dizziness and giddiness (Light-headedness and vertigo)	sense organs	557	12034	0.100627	0.0640732	1.10586	0.116298	1	0.999999
chr5.77379593.G.A	rs7715119	A	Severity	CAV-FE	A	PDE8B	614.52	Vaginitis and vulvovaginitis	genitourinary	109	12895	-0.41201	0.262342	0.662318	0.116298	1	0.999999
chr5.159315942.T.G	rs3212227	T	Severity	FCP	G	IL12B	706.8	Other specified diseases of sebaceous glands	dermatologic	111	11976	-0.291878	0.185852	0.74686	0.116302	1	0.999999
chr2.112913801.G.T	rs3811046	T	Risk factor	CAV	G	IL37	689	Disorder of skin and subcutaneous tissue NOS	dermatologic	155	12726	0.193476	0.123199	1.21346	0.116315	1	0.999999
chr17.45714244.T.C	rs113661667	C	Risk factor	CAV-FE	C	LINC02210-CRHR1	250.22	Type 2 diabetes with renal manifestations	endocrine/metabolic	183	10590	0.192939	0.122864	1.21281	0.116336	1	0.999999
chr17.27263807.T.C	rs60811869	C	Severity	CAV	C	-	592	Cystitis and urethritis	genitourinary	161	11658	0.408267	0.259991	1.50421	0.116343	1	0.999999
chr4.67910532.T.C	rs9998258	T	Possible functional consequences	FCP + IP	C	TMPRSS11A	472	Chronic pharyngitis and nasopharyngitis	respiratory	454	9805	-0.297471	0.189436	0.742694	0.116345	1	0.999999
chr22.41925447.G.A	rs61756766	A	Severity	CAV	A	TNFRSF13C	726.1	Enthesopathy	musculoskeletal	342	11016	-1.57993	1.00613	0.205991	0.116345	1	0.999999
chr3.149000300.G.T	rs76488148	T	Severity	CAV	T	GYG1	415.1	Acute pulmonary heart disease	circulatory system	110	13030	-0.568545	0.362065	0.566349	0.11635	1	0.999999
chr5.131995059.C.T	rs56162149	T	Severity	CAV-FE	T	ACSL6	174.11	Malignant neoplasm of female breast	neoplasms	420	12283	0.137308	0.0874431	1.14718	0.116356	1	0.999999
chr6.6924962.A.C	rs6933436	C	Severity	CAV	C	-	530.11	GERD	digestive	1424	10587	-0.067862	0.0432181	0.934389	0.116364	1	0.999999
chr20.23046984.T.C	rs1042580	C	Severity	CAV	C	THBD	427.2	Atrial fibrillation and flutter	circulatory system	722	10500	0.0936659	0.0596537	1.09819	0.116378	1	0.999999
chr11.784340.C.G	rs7104929	G	Severity	CAV-FE	G	-	256.4	Polycystic ovaries	endocrine/metabolic	125	11840	0.211471	0.134682	1.23549	0.116381	1	0.999999
chr21.33287378.C.T	rs8178521	T	Severity	CAV-FE	T	IL10RB	300.11	Generalized anxiety disorder	mental disorders	251	8805	-0.162573	0.103541	0.849954	0.116386	1	0.999999
chr22.19963748.G.A	rs4680	A	Risk factor	FCP	A	COMT	053	Herpes zoster	infectious diseases	140	10618	-0.192262	0.122451	0.825091	0.11639	1	0.999999
chr6.6924962.A.C	rs6933436	C	Severity	CAV	C	-	555.1	Regional enteritis	digestive	360	9979	-0.129163	0.0822637	0.878831	0.116391	1	0.999999
chr10.104263031.C.A	rs4925	A	Protective for neurological complications of long COVID	CAV	A	GSTO1	276.12	Hyposmolality and/or hyponatremia	endocrine/metabolic	150	12116	0.194333	0.123777	1.2145	0.116408	1	0.999999
chr13.33129529.C.G	rs34425674	G	Risk factor	CAV	G	STARD13	558	Noninfectious gastroenteritis	digestive	200	10172	0.420458	0.267805	1.52266	0.116411	1	0.999999
chr6.12216733.A.G	rs10755709	A	Severity	CAV	G	-	286.2	Encounter for long-term (current) use of anticoagulants	hematopoietic	120	11690	0.214717	0.136761	1.23951	0.116412	1	0.999999
chr12.57108399.C.T	rs324011	T	Risk factor; Severity	CAV	T	STAT6	227	Benign neoplasm of other endocrine glands and related structures	neoplasms	136	12813	0.199532	0.12709	1.22083	0.116413	1	0.999999
chr12.112919388.G.A	rs10774671	A	Severity (A allele); Protective (G allele)	CAV-FE	G	OAS1	300.12	Agorophobia, social phobia, and panic disorder	mental disorders	100	9017	0.227535	0.144927	1.2555	0.116416	1	0.999999
chr7.117611595.T.G	rs150212784	G	Severity	CAV	G	CFTR	245	Thyroiditis	endocrine/metabolic	623	10075	0.895296	0.570265	2.44806	0.116424	1	0.999999
chr13.112889041.C.T	rs9577175	T	Severity	CAV	T	ATP11A	789	Nausea and vomiting	symptoms	271	12502	-0.167236	0.106523	0.846	0.116428	1	0.999999
chr20.23046984.T.C	rs1042580	C	Severity	CAV	C	THBD	427.7	Tachycardia NOS	circulatory system	140	10500	0.192123	0.122376	1.21182	0.11643	1	0.999999
chr12.132489230.GC.G	rs56106917	G	Severity	CAV	G	FBRSL1	289.4	Lymphadenitis	hematopoietic	148	12142	-0.189368	0.120626	0.827482	0.116443	1	0.999999
chr11.320772.A.G	rs12252	G	Severity; Risk factor	CAV	G	IFITM3	592	Cystitis and urethritis	genitourinary	162	11585	-0.422501	0.26913	0.655405	0.116443	1	0.999999
chr15.34253720.A.G	rs2705343	G	Severity	CAV-FE	G	SLC12A6	269	Proteinuria	endocrine/metabolic	255	12366	0.171608	0.10932	1.18721	0.116466	1	0.999999
chr17.27263807.T.C	rs60811869	C	Severity	CAV	C	-	495.2	Asthma with exacerbation	respiratory	228	10922	-0.506919	0.322939	0.602349	0.116484	1	0.999999
chr9.33426577.A.G	rs10813976	G	Severity	CAV	G	-	269	Proteinuria	endocrine/metabolic	261	12716	0.159747	0.101779	1.17321	0.116522	1	0.999999
chrX.15603134.G.A	rs7885856	G;A	Possible functional consequences	FCP + IP	A	ACE2	427.12	Paroxysmal ventricular tachycardia	circulatory system	105	10523	2.98814	1.90389	19.8488	0.116533	1	0.999999
chr4.188627868.CTCT.C	rs1734523522	C	Severity	CAV	C	LINC01060	350.1	Abnormal involuntary movements	neurological	213	11867	-0.366393	0.233448	0.69323	0.116535	1	0.999999
chr4.67910532.T.C	rs9998258	T	Possible functional consequences	FCP + IP	C	TMPRSS11A	386	Vertiginous syndromes and other disorders of vestibular system	sense organs	120	12027	-0.706543	0.450177	0.493347	0.116537	1	0.999999
chr4.68840276.G.A	rs115162070	G	Severity	CAV	A	-	249	Secondary diabetes mellitus	endocrine/metabolic	164	10422	-0.408766	0.260448	0.66447	0.116538	1	0.999999
chr12.57108399.C.T	rs324011	T	Risk factor; Severity	CAV	T	STAT6	433.1	Occlusion and stenosis of precerebral arteries	circulatory system	225	12340	0.159328	0.101518	1.17272	0.116543	1	0.999999
chr17.34252769.A.G	rs1024611	G	Risk factor	CAV	G	CCL2	244.1	Secondary hypothyroidism	endocrine/metabolic	376	10071	-0.136431	0.0869297	0.872467	0.116546	1	0.999999
chrX.15603134.G.A	rs7885856	G;A	Possible functional consequences	FCP + IP	A	ACE2	300.1	Anxiety disorder	mental disorders	1559	9124	1.07326	0.683854	2.92491	0.116547	1	0.999999
chr10.52771482.G.A	rs5030737	A	Potential functional effect on protein	FCP + IP	A	MBL2	585.32	End stage renal disease	genitourinary	134	11789	-0.422861	0.269444	0.65517	0.116558	1	0.999999
chr1.156125675.T.C	rs581342	C	Severity	CAV	C	LMNA	260	Protein-calorie malnutrition	endocrine/metabolic	251	9140	0.219462	0.13984	1.24541	0.116561	1	0.999999
chr7.128938247.T.G	rs10488631	TCTA haplotype	Severity in European-Americans	CAV	G	IRF5	496	Chronic airway obstruction	respiratory	546	10906	-0.102368	0.0652291	0.902697	0.116563	1	0.999999
chr10.52771475.C.T	rs1800450	T	Severity	CAV	T	MBL2	172.22	Squamous cell carcinoma	neoplasms	122	12037	0.270405	0.172304	1.3105	0.116567	1	0.999999
chr4.5820150.T.C	rs3774881	T	Severity	CAV	C	CRMP1	339	Other headache syndromes	neurological	209	11688	-0.258773	0.164898	0.771998	0.11658	1	0.999999
chr13.23084699.A.G	rs1984162	G	Severity	CAV	G	-	433.31	Transient cerebral ischemia	circulatory system	159	12413	-0.20664	0.131681	0.813313	0.116591	1	0.999999
chr12.6845711.C.T	rs5443	T	protective	CAV	T	CDCA3	442.1	Aortic aneurysm	circulatory system	449	11901	-0.125773	0.0801501	0.881815	0.116596	1	0.999999
chrX.15600835.T.C	rs4646116	C	Risk factor	FCP + IP	C	ACE2	512.9	Other dyspnea	respiratory	929	9132	0.421436	0.268565	1.52415	0.116598	1	0.999999
chr6.52200448.A.G	rs13192246	G	Severity	CAV	A	-	275	Disorders of mineral metabolism	endocrine/metabolic	318	12632	-0.141639	0.090261	0.867935	0.116598	1	0.999999
chr11.126292948.C.T	rs8177374	T	Protective	CAV	T	TIRAP	426.92	Cardiac defibrillator in situ	circulatory system	101	10523	-0.363275	0.23151	0.695395	0.116612	1	0.999999
chr4.107694523.TG.T	rs70947091	T	Severity	CAV-FE	T	PAPSS1	172.1	Melanomas of skin, dx or hx	neoplasms	110	11884	-0.250011	0.159329	0.778792	0.116612	1	0.999999
chr4.153687301.A.G	rs1898830	G	Severity; Risk factor	CAV	G	TLR2	569	Other disorders of intestine	digestive	226	12246	-0.159216	0.10147	0.852812	0.116625	1	0.999999
chr15.60902209.A.G	rs4774377	G	Risk factor	CAV-FE	G	RORA	722.6	Degeneration of intervertebral disc	musculoskeletal	150	11195	0.183096	0.116693	1.20093	0.11664	1	0.999999
chr12.52726315.TC.T	rs5798227	T	Risk factor	CAV	TC	-	367.1	Myopia	sense organs	127	12535	-0.41693	0.265726	0.659067	0.116643	1	0.999999
chr4.5820150.T.C	rs3774881	T	Severity	CAV	C	CRMP1	426.7	Abnormal electrocardiogram [ECG] [EKG]	circulatory system	186	10025	0.233659	0.148928	1.26321	0.116663	1	0.999999
chr5.180810828.C.T	rs113791144	T	Severity	CAV	T	-	721.1	Spondylosis without myelopathy	musculoskeletal	619	11605	0.172618	0.11003	1.18841	0.116689	1	0.999999
chr5.159315942.T.G	rs3212227	T	Severity	FCP	G	IL12B	687.4	Disturbance of skin sensation	dermatologic	306	11156	-0.168026	0.107104	0.845332	0.116693	1	0.999999
chr21.41473456.A.G	rs17854725	G	Severity	CAV	A	TMPRSS2	245.2	Chronic thyroiditis	endocrine/metabolic	596	9934	-0.0988951	0.0630396	0.905838	0.1167	1	0.999999
chr21.41473456.A.G	rs17854725	G	Severity	CAV	A	TMPRSS2	245.21	Chronic lymphocytic thyroiditis	endocrine/metabolic	596	9934	-0.0988951	0.0630396	0.905838	0.1167	1	0.999999
chr7.117587738.G.A	rs76713772	A	Severity	CAV	A	CFTR	244.4	Hypothyroidism NOS	endocrine/metabolic	1297	10088	2.47836	1.57981	11.9217	0.116702	1	0.999999
chr2.195994321.C.T	rs191631470	T	Severity	CAV	T	DNAH7	289.4	Lymphadenitis	hematopoietic	147	12117	0.813649	0.518655	2.25613	0.116702	1	0.999999
chr2.6013310.G.A	rs73910904	A	Risk factor	CAV	A	-	785	Abdominal pain	symptoms	1017	10805	0.251272	0.160176	1.28566	0.116711	1	0.999999
chr5.77379593.G.A	rs7715119	A	Severity	CAV-FE	A	PDE8B	345	Epilepsy, recurrent seizures, convulsions	neurological	174	12013	0.251024	0.160023	1.28534	0.116724	1	0.999999
chr2.181488719.A.C	rs2034831	C	Severity	CAV	C	ITGA4	722.6	Degeneration of intervertebral disc	musculoskeletal	150	11453	-0.433533	0.276374	0.648215	0.116731	1	0.999999
chr21.33287378.C.T	rs8178521	T	Severity	CAV-FE	T	IL10RB	426.2	Atrioventricular [AV] block	circulatory system	107	10158	0.234213	0.14931	1.26391	0.116733	1	0.999999
chr11.71456403.G.T	rs12785878	G	Severity	CAV	G	NADSYN1	626.13	Irregular menstrual cycle	genitourinary	121	11597	-0.239551	0.152723	0.786981	0.116758	1	0.999999
chr1.155133406.T.G	rs4971066	G	Risk factor	CAV	G	EFNA1	271	Disorders of carbohydrate transport and metabolism	endocrine/metabolic	706	12124	0.119817	0.0763885	1.12729	0.116761	1	0.999999
chr4.25613313.G.A	-	HLA-A*02:02	Protective	IP	A	HLA-A	250.24	Type 2 diabetes with neurological manifestations	endocrine/metabolic	173	10584	-0.241715	0.154108	0.78528	0.116769	1	0.999999
chr11.320772.A.G	rs12252	G	Severity; Risk factor	CAV	G	IFITM3	250	Diabetes mellitus	endocrine/metabolic	1275	10486	-0.140886	0.0898254	0.868588	0.116777	1	0.999999
chr6.30887474.G.A	rs4618569	AG genotype	Severity	CAV	A	DDR1	411.3	Angina pectoris	circulatory system	193	11678	-0.207697	0.132425	0.812453	0.116783	1	0.999999
chrX.12885540.A.T	rs179008	T	Severity; Risk factor	CAV	T	TLR7	483	Acute bronchitis and bronchiolitis	respiratory	129	11648	-0.302167	0.19266	0.739215	0.116789	1	0.999999
chr3.38894643.C.T	rs33985936	T	Severity	CAV	T	SCN11A	479	Other upper respiratory disease	respiratory	376	9812	0.133961	0.0854149	1.14335	0.116799	1	0.999999
chr12.47902438.G.T	rs11574024	T	Severity	CAV	T	VDR	722.1	Displacement of intervertebral disc	musculoskeletal	223	11536	-0.328122	0.209217	0.720275	0.116803	1	0.999999
chr1.3081749.G.A	rs12745140	A	Severity	CAV	A	PRDM16	695.3	Rosacea	dermatologic	151	10655	0.273287	0.174257	1.31428	0.116812	1	0.999999
chr6.6924962.A.C	rs6933436	C	Severity	CAV	C	-	246	Other disorders of thyroid	endocrine/metabolic	325	9831	-0.136409	0.0869819	0.872486	0.116824	1	0.999999
chr1.169597075.C.T	rs6127	T	Severity in males	CAV	C	SELP	624.9	stress incontinence, female	genitourinary	103	13068	-0.227465	0.145048	0.79655	0.116832	1	0.999999
chr5.86011821.T.G	rs4424029	G	Severity	CAV	G	-	279	Disorders involving the immune mechanism	endocrine/metabolic	126	12524	-0.209494	0.13359	0.810994	0.116836	1	0.999999
chr7.54580201.A.C	rs622568	C	Severity; Risk factor	CAV-FE	C	-	681	Superficial cellulitis and abscess	dermatologic	362	12185	0.158106	0.100821	1.17129	0.116837	1	0.999999
chr1.156125675.T.C	rs581342	C	Severity	CAV	C	LMNA	743.1	Osteoporosis	musculoskeletal	884	11764	0.130979	0.0835226	1.13994	0.116839	1	0.999999
chr6.52200448.A.G	rs13192246	G	Severity	CAV	A	-	555.1	Regional enteritis	digestive	362	10093	-0.132093	0.0842359	0.876259	0.116851	1	0.999999
chr2.162044379.C.T	rs3788979	T	Risk factor	CAV	T	DPP4	800	Fracture of lower limb	injuries & poisonings	113	12036	0.327657	0.208952	1.38771	0.11686	1	0.999999
chr6.30887474.G.A	rs4618569	AG genotype	Severity	CAV	A	DDR1	599.4	Urinary incontinence	genitourinary	232	10738	0.17518	0.11172	1.19146	0.116874	1	0.999999
chr1.155133406.T.G	rs4971066	G	Risk factor	CAV	G	EFNA1	571.51	Cirrhosis of liver without mention of alcohol	digestive	259	11528	0.193227	0.123233	1.21316	0.116886	1	0.999999
chrX.15564175.T.C	rs41303171	C	Severity; Risk factor	CAV	C	ACE2	783	Fever of unknown origin	symptoms	165	12808	0.56994	0.363496	1.76816	0.116895	1	0.999999
chr3.101705614.T.C	rs11919389	C	Risk factor	CAV	C	PDCL3P4	300.1	Anxiety disorder	mental disorders	1558	9098	-0.0657589	0.0419429	0.936357	0.116923	1	0.999999
chr5.86011821.T.G	rs4424029	G	Severity	CAV	G	-	695.3	Rosacea	dermatologic	152	10919	-0.187633	0.11968	0.828919	0.116931	1	0.999999
chr7.22728408.A.G	rs2069837	G	Severity	CAV-FE	G	IL6	249	Secondary diabetes mellitus	endocrine/metabolic	167	10598	0.261895	0.16705	1.29939	0.116936	1	0.999999
chr2.45584979.T.C	-	HLA-A*02:02	Protective	IP	C	HLA-A	588	Disorders resulting from impaired renal function	genitourinary	110	11718	0.230326	0.146916	1.25901	0.116941	1	0.999999
chr12.8058591.T.C	rs7842	C	Risk factor; Severity	CAV	C	C3AR1	600	Hyperplasia of prostate	genitourinary	699	11881	0.104876	0.0668994	1.11057	0.116957	1	0.999999
chr17.16948873.A.G	rs34557412	G	Severity	CAV	G	TNFRSF13B	196	Radiotherapy	neoplasms	114	12125	1.15466	0.736565	3.17293	0.116969	1	0.999999
chr1.161544752.A.C	rs396991	C	Severity	CAV-FE	C	FCGR3A	362.26	Macular puckering of retina	sense organs	102	11426	-0.241621	0.154143	0.785354	0.116996	1	0.999999
chr10.43519603.G.T	rs10793436	G	Severity	CAV	T	-	555	Inflammatory bowel disease and other gastroenteritis and colitis	digestive	553	9245	0.10167	0.0648617	1.10702	0.117	1	0.999999
chr7.128938247.T.G	rs10488631	TCTA haplotype	Severity in European-Americans	CAV	G	IRF5	386	Vertiginous syndromes and other disorders of vestibular system	sense organs	120	11975	0.208165	0.132803	1.23142	0.117004	1	0.999999
chr20.50172836.A.G	rs6122883	G	Severity	CAV-FE	G	LINC01273	274	Gout and other crystal arthropathies	endocrine/metabolic	266	12845	0.146349	0.0933688	1.1576	0.117014	1	0.999999
chr1.109740350.G.T	rs1332018	T	Risk factor; Severity	CAV	G	GSTM3	740.11	Osteoarthrosis, localized, primary	musculoskeletal	835	11522	0.0821643	0.0524207	1.08563	0.117021	1	0.999999
chr14.35401887.C.T	rs696	CC genotype	Severity	CAV	T	NFKBIA	594.1	Calculus of kidney	genitourinary	356	12727	0.120305	0.0767603	1.12784	0.117048	1	0.999999
chr1.230710048.A.G	rs699	G	Severity	CAV	G	AGT	803	Fracture of upper limb	injuries & poisonings	138	12346	-0.196695	0.12551	0.821441	0.117074	1	0.999999
chr13.22495675.AG.A	rs10714879	A	Severity	CAV	AG	-	296	Mood disorders	mental disorders	1664	8982	0.0748815	0.0477817	1.07776	0.117078	1	0.999999
chr9.21131628.G.C	rs12236000	G	Severity	CAV	C	-	619.4	Noninflammatory disorders of vagina	genitourinary	116	12533	-0.471492	0.300859	0.62407	0.117079	1	0.999999
chr2.167953627.G.A	rs7595310	A	Severity	CAV-FE	A	STK39	427.22	Atrial flutter	circulatory system	156	10362	0.216622	0.138227	1.24187	0.11708	1	0.999999
chr6.31153649.G.A	rs143334143	A	Severity; Risk factor	CAV-FE	A	CCHCR1	569	Other disorders of intestine	digestive	229	12357	-0.266275	0.169914	0.766228	0.117088	1	0.999999
chr11.71456403.G.T	rs12785878	G	Severity	CAV	G	NADSYN1	389.1	Sensorineural hearing loss	sense organs	345	12178	-0.138847	0.0886011	0.870361	0.11709	1	0.999999
chr1.20166359.C.T	rs72663004	T	Severity	CAV	T	PLA2G2C	729	Other disorders of soft tissues	musculoskeletal	194	11012	0.299878	0.191359	1.34969	0.117093	1	0.999999
chr1.12192898.T.G	rs1061622	T	Severity	CAV-FE	G	TNFRSF1B	760	Back pain	symptoms	1071	11268	-0.0856176	0.0546362	0.917945	0.117103	1	0.999999
chr5.96909661.C.T	rs150892504	T	Severity	CAV	T	ERAP2	289	Other diseases of blood and blood-forming organs	hematopoietic	146	12158	0.675892	0.431331	1.96579	0.117117	1	0.999999
chr20.23046984.T.C	rs1042580	C	Severity	CAV	C	THBD	246	Other disorders of thyroid	endocrine/metabolic	330	10068	0.127279	0.0812257	1.13573	0.117121	1	0.999999
chr7.107967457.C.T	rs2237698	T	Severity	CAV	T	LAMB1	473	Diseases of the larynx and vocal cords	respiratory	274	9789	0.180558	0.115231	1.19789	0.117135	1	0.999999
chr5.132485305.G.A	rs17622656	A	Risk factor	FCP + IP	A	IRF1	571.51	Cirrhosis of liver without mention of alcohol	digestive	264	11642	0.143461	0.0915578	1.15426	0.11714	1	0.999999
chr11.88436431.C.T	rs72953026	T	Severity	CAV-FE	T	-	261	Vitamin deficiency	endocrine/metabolic	2562	8971	-0.0638443	0.0407479	0.938151	0.117159	1	0.999999
chr12.47844974.A.G	rs731236	AG and AA genotype	Severity	CAV	G	VDR	496.3	Bronchiectasis	respiratory	122	10952	0.205498	0.131158	1.22814	0.117162	1	0.999999
chr9.3320390.C.A	rs72699049	A	Severity	CAV	A	RFX3	252	Disorders of parathyroid gland	endocrine/metabolic	196	11928	-0.533852	0.340753	0.586342	0.117189	1	0.999999
chr22.43928847.C.G	rs738409	G	Protective*Conflicting; Severity*Conflicting	CAV	G	PNPLA3	272.9	Unspecified disorder of lipoid metabolism	endocrine/metabolic	225	8415	0.180175	0.115006	1.19743	0.117194	1	0.999999
chr6.12216733.A.G	rs10755709	A	Severity	CAV	G	-	707	Chronic ulcer of skin	dermatologic	162	12432	0.184074	0.117495	1.20211	0.117196	1	0.999999
chr1.169597075.C.T	rs6127	T	Severity in males	CAV	C	SELP	580	Nephritis; nephrosis; renal sclerosis	genitourinary	178	11799	-0.174533	0.111405	0.839849	0.117196	1	0.999999
chr1.161544752.A.C	rs396991	C	Severity	CAV-FE	C	FCGR3A	496	Chronic airway obstruction	respiratory	511	10242	0.106137	0.0677475	1.11197	0.117197	1	0.999999
chr22.49281538.G.A	rs62220604	G	Severity	CAV	A	-	747	Cardiac and circulatory congenital anomalies	congenital anomalies	148	12273	0.194279	0.124012	1.21444	0.117206	1	0.999999
chrX.15564667.C.T	rs2074192	T	Severity (T allele); Severity for males > 50 y.o (T allele); Protective (C allele); Protective (CT genotype)	CAV	T	ACE2	596.5	Functional disorders of bladder	genitourinary	142	12821	-0.222664	0.142132	0.800384	0.11721	1	0.999999
chr9.3320390.C.A	rs72699049	A	Severity	CAV	A	RFX3	565	Anal and rectal conditions	digestive	393	12302	0.260705	0.166415	1.29784	0.11721	1	0.999999
chr5.96909661.C.T	rs150892504	T	Severity	CAV	T	ERAP2	411.3	Angina pectoris	circulatory system	193	11661	-1.12725	0.719584	0.323923	0.117225	1	0.999999
chr5.1211624.A.G	rs76067074	G	Severity	CAV-FE	G	SLC6A19	574	Cholelithiasis and cholecystitis	digestive	151	12515	0.352586	0.2251	1.42274	0.117266	1	0.999999
chr12.8608014.A.G	rs11613792	A	Severity	CAV	G	AICDA	418	Nonspecific chest pain	circulatory system	738	10760	0.119188	0.0760958	1.12658	0.11728	1	0.999999
chr1.169597075.C.T	rs6127	T	Severity in males	CAV	C	SELP	619.4	Noninflammatory disorders of vagina	genitourinary	119	12612	0.205986	0.131514	1.22874	0.117287	1	0.999999
chr4.186082920.C.T	rs3775291	T	Risk factor; Severity	CAV-FE	T	TLR3	250.22	Type 2 diabetes with renal manifestations	endocrine/metabolic	183	10585	-0.198216	0.126554	0.820192	0.117288	1	0.999999
chr19.24134099.G.A	rs10407383	A	Severity	CAV-FE	A	ZNF254	707.2	Chronic ulcer of leg or foot	dermatologic	128	13044	0.255263	0.162977	1.2908	0.117289	1	0.999999
chr5.157106730.T.C	rs35960726	C	Severity	CAV	C	HAVCR2	601	Inflammatory diseases of prostate	genitourinary	118	11884	1.18392	0.755896	3.26716	0.11729	1	0.999999
chr3.1052111.C.G	rs1504061	G	Severity	CAV	G	-	472	Chronic pharyngitis and nasopharyngitis	respiratory	453	9772	-0.300815	0.192066	0.740214	0.1173	1	0.999999
chr18.6461231.C.G	rs11659676	G	Severity	CAV-FE	G	RPL6P27	112	Candidiasis	infectious diseases	170	11629	0.173847	0.111	1.18987	0.117305	1	0.999999
chr9.21206606.C.G	rs28368148	G	Severity	CAV-FE	G	IFNA10	090	Sexually transmitted infections (not HIV or hepatitis)	infectious diseases	258	12968	0.561727	0.358687	1.7537	0.117334	1	0.999999
chr1.169597075.C.T	rs6127	T	Severity in males	CAV	C	SELP	255	Disorders of adrenal glands	endocrine/metabolic	173	11976	-0.17428	0.111291	0.840061	0.117353	1	0.999999
chr16.85959043.C.T	rs12444486	C	Severity in African-Americans	CAV	C	-	495	Asthma	respiratory	1042	10524	-0.0733444	0.0468373	0.929281	0.117363	1	0.999999
chr2.113129630.T.C	rs419598	C	Risk factor	CAV	C	IL1RN	766	Neuralgia, neuritis, and radiculitis NOS	symptoms	167	11494	0.185898	0.118715	1.2043	0.117366	1	0.999999
chr11.34482745.G.A	rs61882275	G	Severity	CAV	A	ELF5	715.1	Sacroiliitis NEC	musculoskeletal	110	12277	-0.225537	0.144032	0.798087	0.117377	1	0.999999
chr6.41534945.A.C	rs1886814	C	Severity	CAV-FE	C	FOXP4-AS1	386	Vertiginous syndromes and other disorders of vestibular system	sense organs	120	12015	-0.618504	0.394991	0.53875	0.117379	1	0.999999
chr9.78543197.A.G	rs7027911	A	Severity	CAV	A	-	195	Cancer, suspected or other	neoplasms	159	12114	0.18014	0.115043	1.19738	0.117385	1	0.999999
chr1.230710048.A.G	rs699	G	Severity	CAV	G	AGT	480	Pneumonia	respiratory	344	12091	-0.125752	0.0803115	0.881834	0.117396	1	0.999999
chr6.31572536.A.G	rs909253	G	Risk factor	CAV	G	TNF	476	Allergic rhinitis	respiratory	975	9815	-0.0917709	0.058614	0.912314	0.117423	1	0.999999
chr14.72467521.C.T	rs12587980	T	Severity	CAV	T	RGS6	561	Symptoms involving digestive system	digestive	840	10179	0.0837393	0.0534881	1.08735	0.11745	1	0.999999
chr4.67964168.T.A	rs720009	A	Possible functional consequences	FCP + IP	A	TMPRSS11A	796	Elevated prostate specific antigen [PSA]	genitourinary	239	11889	0.490093	0.313047	1.63247	0.117453	1	0.999999
chr3.148742201.A.C	rs5186	C	Severity	CAV	C	AGTR1	681	Superficial cellulitis and abscess	dermatologic	362	12194	-0.135136	0.0863199	0.873597	0.117461	1	0.999999
chr5.86011821.T.G	rs4424029	G	Severity	CAV	G	-	619.4	Noninflammatory disorders of vagina	genitourinary	118	12502	-0.218706	0.139713	0.803558	0.117491	1	0.999999
chr12.47844974.A.G	rs731236	AG and AA genotype	Severity	CAV	G	VDR	564	Functional digestive disorders	digestive	347	10220	-0.12716	0.0812323	0.880593	0.117493	1	0.999999
chr4.67963489.G.A	rs6552134	G	Possible functional consequences	FCP + IP	G	TMPRSS11A	327.7	Sleep related movement disorders	neurological	115	10743	-0.248082	0.15848	0.780296	0.117494	1	0.999999
chr17.45995618.A.G	rs112572874	G	Risk factor	CAV-FE	G	MAPT	702	Degenerative skin conditions and other dermatoses	dermatologic	593	11672	-0.117872	0.0752992	0.88881	0.117494	1	0.999999
chr16.89196249.G.A	rs117169628	A	Severity	CAV	A	SLC22A31	562	Diverticulosis and diverticulitis	digestive	181	10185	-0.26917	0.171956	0.764014	0.117502	1	0.999999
chr13.41746691.T.A	rs10507497	A	Severity	CAV-FE	A	VWA8	250.3	Insulin pump user	endocrine/metabolic	277	10547	0.161781	0.103353	1.1756	0.117506	1	0.999999
chr3.148742201.A.C	rs5186	C	Severity	CAV	C	AGTR1	345.3	Convulsions	neurological	102	12056	-0.260484	0.166419	0.770679	0.117529	1	0.999999
chr11.88824823.A.G	rs10831496	G	Severity	CAV-FE	G	GRM5	375.1	Dry eyes	sense organs	353	12083	-0.134985	0.0862409	0.873729	0.117535	1	0.999999
chr5.142872984.C.T	rs10039856	C	Severity	CAV	T	ARHGAP26	401.1	Essential hypertension	circulatory system	3310	9425	0.0798386	0.0510093	1.08311	0.117541	1	0.999999
chr2.181488719.A.C	rs2034831	C	Severity	CAV	C	ITGA4	290	Delirium dementia and amnestic and other cognitive disorders	mental disorders	123	12195	-0.496667	0.317324	0.608555	0.117542	1	0.999999
chr15.60845514.G.A	rs17303202	A	Risk factor; Severity	CAV-FE	A	RORA	626.13	Irregular menstrual cycle	genitourinary	121	11577	0.214531	0.137066	1.23928	0.117544	1	0.999999
chr6.160731787.C.T	rs4252128	T	Potential functional effect on protein	FCP + IP	T	PLG	512	Other symptoms of respiratory system	respiratory	2488	9121	-0.171664	0.109681	0.842262	0.117554	1	0.999999
chr1.169597075.C.T	rs6127	T	Severity in males	CAV	C	SELP	300.11	Generalized anxiety disorder	mental disorders	262	9118	0.139416	0.0890772	1.1496	0.117557	1	0.999999
chr6.52200448.A.G	rs13192246	G	Severity	CAV	A	-	614.5	Inflammatory disease of cervix, vagina, and vulva	genitourinary	124	12786	0.213621	0.13649	1.23815	0.11756	1	0.999999
chr8.38996464.C.A	rs7840270	C	Severity	CAV-FE	A	ADAM9	555	Inflammatory bowel disease and other gastroenteritis and colitis	digestive	595	9976	0.0958572	0.061247	1.1006	0.117562	1	0.999999
chr17.42362183.A.G	rs744166	G	Risk factor; Severity	CAV	G	STAT3	244.4	Hypothyroidism NOS	endocrine/metabolic	1297	10078	-0.0694256	0.04436	0.93293	0.117571	1	0.999999
chr13.23084699.A.G	rs1984162	G	Severity	CAV	G	-	189	Cancer of urinary organs (incl. kidney and bladder)	neoplasms	110	13211	-0.250889	0.160315	0.778109	0.117589	1	0.999999
chr4.186082920.C.T	rs3775291	T	Risk factor; Severity	CAV-FE	T	TLR3	277	Other disorders of metabolism	endocrine/metabolic	134	12723	-0.226795	0.144933	0.797084	0.117624	1	0.999999
chr4.106022043.T.C	rs11729561	T	Severity	CAV	C	-	274.1	Gout	endocrine/metabolic	251	12839	-0.27729	0.177202	0.757835	0.117625	1	0.999999
chr1.155197995.A.G	rs41264915	A	Severity	CAV-FE	G	THBS3	726.1	Enthesopathy	musculoskeletal	342	10993	-0.207025	0.1323	0.812999	0.117627	1	0.999999
chr10.36988942.A.G	rs2091431	G	Severity	CAV	A	-	789	Nausea and vomiting	symptoms	268	12429	-0.152979	0.0977621	0.858148	0.117628	1	0.999999
chr4.71762286.C.T	rs113574864	T	Severity	CAV	T	GC	364	Corneal opacity and other disorders of cornea	sense organs	107	12251	0.401326	0.256481	1.4938	0.117644	1	0.999999
chr11.88436431.C.T	rs72953026	T	Severity	CAV-FE	T	-	743.1	Osteoporosis	musculoskeletal	875	11556	0.102152	0.0652846	1.10755	0.117649	1	0.999999
chr2.112913801.G.T	rs3811046	T	Risk factor	CAV	G	IL37	702.1	Actinic keratosis	dermatologic	327	12164	0.136936	0.0875154	1.14675	0.117652	1	0.999999
chrX.12888602.G.A	rs147244662	A	Severity; Severity for males	CAV-FE	A	TLR7	715.1	Sacroiliitis NEC	musculoskeletal	111	12355	1.16087	0.741935	3.19271	0.117664	1	0.999999
chr17.31410594.G.A	rs178840	G	Severity	CAV	A	RAB11FIP4	286.2	Encounter for long-term (current) use of anticoagulants	hematopoietic	119	10827	0.224419	0.143437	1.2516	0.11768	1	0.999999
chr7.22728408.A.G	rs2069837	G	Severity	CAV-FE	G	IL6	745	Pain in joint	musculoskeletal	1567	10145	0.0994968	0.0635937	1.10461	0.117684	1	0.999999
chr19.52830722.G.A	rs10411226	G	Severity	CAV	G	ZNF28	530.11	GERD	digestive	1277	9067	0.073888	0.0472263	1.07669	0.117688	1	0.999999
chr2.45584979.T.C	-	HLA-A*02:02	Protective	IP	C	HLA-A	512	Other symptoms of respiratory system	respiratory	2472	9064	0.0587892	0.037576	1.06055	0.11769	1	0.999999
chr9.87726151.C.T	rs41312184	C;T	Possible functional consequences	FCP + IP	T	CTSL	394.2	Mitral valve disease	circulatory system	175	11731	0.577672	0.369228	1.78189	0.117691	1	0.999999
chr6.52236941.T.C	rs763780	C	Protective	FCP	C	IL17F	317	Alcohol-related disorders	mental disorders	180	11906	-0.479514	0.306492	0.619084	0.117695	1	0.999999
chr6.45737076.T.A	rs16873740	A	Severity	CAV	A	-	569	Other disorders of intestine	digestive	229	12318	-0.240409	0.153671	0.786306	0.117714	1	0.999999
chr6.32623820.T.C	rs9271609	T	Severity	CAV	C	HLA-DQA1	428.4	Heart failure with preserved EF [Diastolic heart failure]	circulatory system	148	12155	-0.219183	0.140106	0.803175	0.117722	1	0.999999
chr22.19963748.G.A	rs4680	A	Risk factor	FCP	A	COMT	592.11	Acute cystitis	genitourinary	113	11701	0.211751	0.135364	1.23584	0.117747	1	0.999999
chr17.16948873.A.G	rs34557412	G	Severity	CAV	G	TNFRSF13B	475.9	Postnasal drip	respiratory	231	9788	0.941922	0.602157	2.56491	0.11776	1	0.999999
chr11.611919.C.G	rs702966	C	Severity in African-Americans	CAV	G	PHRF1	428.3	Heart failure with reduced EF [Systolic or combined heart failure]	circulatory system	232	12160	-0.166364	0.106357	0.846738	0.117769	1	0.999999
chr17.42362183.A.G	rs744166	G	Risk factor; Severity	CAV	G	STAT3	313.1	Attention deficit hyperactivity disorder	mental disorders	139	13032	0.191684	0.122546	1.21129	0.117775	1	0.999999
chr9.133257521.T.TC	rs8176719	TC	Severity; Risk factor	CAV-FE	TC	ABO	250.42	Other abnormal glucose	endocrine/metabolic	715	10575	0.0917888	0.0586831	1.09613	0.117784	1	0.999999
chr4.143999443.G.A	rs7683365	A	Risk factor	FCP + IP	A	GYPB	189	Cancer of urinary organs (incl. kidney and bladder)	neoplasms	104	11426	-0.25732	0.164512	0.773121	0.117785	1	0.999999
chr1.155197995.A.G	rs41264915	A	Severity	CAV-FE	G	THBS3	357	Inflammatory and toxic neuropathy	neurological	332	12578	-0.211516	0.135231	0.809357	0.117792	1	0.999999
chr1.205208489.G.A	rs11240388	G	Severity	CAV-FE	G	DSTYK	605	Erectile dysfunction [ED]	genitourinary	499	11581	-0.110076	0.0703774	0.895766	0.117798	1	0.999999
chr3.126118894.C.T	rs1868132	T	Severity	CAV	T	ALDH1L1	209	Neuroendocrine tumors	neoplasms	123	13220	-0.406094	0.259641	0.666247	0.117803	1	0.999999
chr11.320836.C.T	rs34481144	T	Severity	CAV	T	IFITM3	269	Proteinuria	endocrine/metabolic	246	11888	0.147054	0.0940221	1.15842	0.117809	1	0.999999
chr2.60480453.A.G	rs1123573	A	Severity	CAV-FE	G	BCL11A	555	Inflammatory bowel disease and other gastroenteritis and colitis	digestive	606	10226	0.0968561	0.0619278	1.1017	0.117813	1	0.999999
chr9.87726151.C.T	rs41312184	C;T	Possible functional consequences	FCP + IP	T	CTSL	313	Pervasive developmental disorders	mental disorders	183	13029	-1.11489	0.712842	0.32795	0.117815	1	0.999999
chr6.31575324.G.A	rs361525	G	Severity	CAV-FE	A	TNF	614.5	Inflammatory disease of cervix, vagina, and vulva	genitourinary	124	12950	0.364875	0.233296	1.44033	0.117819	1	0.999999
chr3.148742201.A.C	rs5186	C	Severity	CAV	C	AGTR1	290.1	Dementias	mental disorders	105	12355	-0.252437	0.161406	0.776905	0.117821	1	0.999999
chrX.12885540.A.T	rs179008	T	Severity; Risk factor	CAV	T	TLR7	564.1	Irritable Bowel Syndrome	digestive	195	9841	0.211128	0.134995	1.23507	0.117825	1	0.999999
chr10.36988942.A.G	rs2091431	G	Severity	CAV	A	-	395.1	Nonrheumatic mitral valve disorders	circulatory system	424	11586	0.117859	0.075359	1.12509	0.117825	1	0.999999
chr14.55263686.C.T	rs10140801	T	Severity	CAV-FE	T	FBXO34-AS1	426.7	Abnormal electrocardiogram [ECG] [EKG]	circulatory system	187	10474	-0.175921	0.112487	0.838684	0.117836	1	0.999999
chr6.12216733.A.G	rs10755709	A	Severity	CAV	G	-	395.1	Nonrheumatic mitral valve disorders	circulatory system	416	11147	-0.121776	0.0778683	0.885346	0.117846	1	0.999999
chr2.6013310.G.A	rs73910904	A	Risk factor	CAV	A	-	357	Inflammatory and toxic neuropathy	neurological	332	12605	-0.604361	0.386462	0.546423	0.117857	1	0.999999
chr17.45714244.T.C	rs113661667	C	Risk factor	CAV-FE	C	LINC02210-CRHR1	599.4	Urinary incontinence	genitourinary	232	10732	0.17722	0.113326	1.19389	0.117863	1	0.999999
chr1.155197995.A.G	rs41264915	A	Severity	CAV-FE	G	THBS3	296	Mood disorders	mental disorders	1684	9100	-0.0963536	0.061615	0.908143	0.117864	1	0.999999
chr2.113129630.T.C	rs419598	C	Risk factor	CAV	C	IL1RN	255	Disorders of adrenal glands	endocrine/metabolic	171	11892	-0.198755	0.127103	0.819751	0.11788	1	0.999999
chr16.89196249.G.A	rs117169628	A	Severity	CAV	A	SLC22A31	196	Radiotherapy	neoplasms	112	12106	0.281185	0.179819	1.3247	0.117886	1	0.999999
chr11.114726432.A.T	rs1712779	T	Severity	CAV-FE	T	-	427.11	Paroxysmal supraventricular tachycardia	circulatory system	154	10504	0.187416	0.119856	1.20613	0.117894	1	0.999999
chr19.39248147.C.T	rs12979860	C	Severity (C allele)*Conflicting; Risk factor (T allele)*Conflicting	CAV	T	IFNL4	250.22	Type 2 diabetes with renal manifestations	endocrine/metabolic	183	10595	0.174553	0.111635	1.19071	0.11791	1	0.999999
chr21.41509390.C.G	rs12626358	G	Possible functional consequences	FCP + IP	G	TMPRSS2	276.12	Hyposmolality and/or hyponatremia	endocrine/metabolic	151	11871	0.271097	0.173382	1.3114	0.117916	1	0.999999
chr19.50379362.T.C	rs1405655	C	Severity	CAV-FE	C	NR1H2	300.12	Agorophobia, social phobia, and panic disorder	mental disorders	101	9123	-0.245987	0.157332	0.781932	0.117937	1	0.999999
chrX.15564667.C.T	rs2074192	T	Severity (T allele); Severity for males > 50 y.o (T allele); Protective (C allele); Protective (CT genotype)	CAV	T	ACE2	380.4	Impacted cerumen	sense organs	190	12514	-0.196299	0.125552	0.821767	0.117939	1	0.999999
chr1.155175305.G.A	rs7528026	A	Severity	CAV	A	TRIM46	396	Abnormal heart sounds	circulatory system	197	11707	-0.915217	0.585379	0.40043	0.117944	1	0.999999
chr11.126292948.C.T	rs8177374	T	Protective	CAV	T	TIRAP	443	Peripheral vascular disease	circulatory system	431	11909	-0.168232	0.107603	0.845158	0.117947	1	0.999999
chr21.41660268.A.T	rs2252109	A	Severity	CAV	T	-	415	Pulmonary heart disease	circulatory system	138	11919	0.192023	0.122821	1.2117	0.11795	1	0.999999
chr1.169597075.C.T	rs6127	T	Severity in males	CAV	C	SELP	280	Iron deficiency anemias	hematopoietic	467	11208	-0.10724	0.0685939	0.898311	0.117959	1	0.999999
chr11.14893332.A.G	rs10741657	G	Severity	CAV	A	CYP2R1	694	Dyschromia and Vitiligo	dermatologic	391	11020	-0.12509	0.0800144	0.882418	0.117973	1	0.999999
chr8.38996464.C.A	rs7840270	C	Severity	CAV-FE	A	ADAM9	276.13	Hyperpotassemia	endocrine/metabolic	308	11823	0.131178	0.0839134	1.14017	0.117992	1	0.999999
chr9.117713024.A.G	rs4986790	G	Severity	CAV	G	TLR4	300.1	Anxiety disorder	mental disorders	1559	9124	-0.132556	0.0847949	0.875854	0.117992	1	0.999999
chr5.96909661.C.T	rs150892504	T	Severity	CAV	T	ERAP2	272.11	Hypercholesterolemia	endocrine/metabolic	1627	8579	0.245187	0.156845	1.27786	0.117996	1	0.999999
chr7.117559590.ATCT.A	rs113993960	A	Severity	CAV	A	CFTR	286	Coagulation defects	hematopoietic	204	12233	-1.57238	1.00586	0.207551	0.118003	1	0.999999
chr19.31533051.C.A	rs8105499	C	Severity	CAV	A	LINC02841	070.3	Viral hepatitis C	infectious diseases	603	10293	0.100722	0.0644328	1.10597	0.118005	1	0.999999
chr3.1052111.C.G	rs1504061	G	Severity	CAV	G	-	340.1	Migrain with aura	neurological	103	12185	-0.790628	0.505779	0.45356	0.118008	1	0.999999
chr16.89196249.G.A	rs117169628	A	Severity	CAV	A	SLC22A31	070.2	Viral hepatitis B	infectious diseases	101	10575	-0.386512	0.247269	0.679423	0.118023	1	0.999999
chr9.81442264.TCAG.T	rs1826292621	T	Severity	CAV	T	-	555.2	Ulcerative colitis	digestive	278	10209	0.221861	0.141935	1.2484	0.118023	1	0.999999
chr6.31575324.G.A	rs361525	G	Severity	CAV-FE	A	TNF	495	Asthma	respiratory	1080	10964	-0.156891	0.100386	0.854797	0.118082	1	0.999999
chr12.47902438.G.T	rs11574024	T	Severity	CAV	T	VDR	250.4	Abnormal glucose	endocrine/metabolic	883	10531	-0.162329	0.103866	0.850161	0.118084	1	0.999999
chr10.22439346.T.C	-	HLA-A*02:02	Protective	IP	C	HLA-A	427.12	Paroxysmal ventricular tachycardia	circulatory system	104	10321	0.41937	0.268335	1.521	0.118085	1	0.999999
chr1.87162490.C.T	rs10873821	C	Severity	CAV	T	LINC01140	153.3	Malignant neoplasm of rectum, rectosigmoid junction, and anus	neoplasms	217	12023	0.179721	0.114996	1.19688	0.118089	1	0.999999
chr15.100233816.G.A	rs143434383	A	Risk factor	CAV	A	ADAMTS17	288.1	Decreased white blood cell count	hematopoietic	130	12134	0.723994	0.463262	2.06266	0.118095	1	0.999999
chr16.3500977.C.G	rs2301762	G	Severity	CAV	G	CLUAP1	573.7	Abnormal results of function study of liver	digestive	169	11608	-0.504672	0.32293	0.603704	0.118102	1	0.999999
chr1.3081749.G.A	rs12745140	A	Severity	CAV	A	PRDM16	216.1	Screening for malignant neoplasms of the skin	neoplasms	238	10912	-0.270287	0.172955	0.763161	0.11811	1	0.999999
chr17.63488670.G.A	rs4343	G	Severity; Risk factor	CAV	A	ACE	185	Cancer of prostate	neoplasms	224	11904	0.166657	0.106649	1.18135	0.118131	1	0.999999
chr6.31572536.A.G	rs909253	G	Risk factor	CAV	G	TNF	426	Cardiac conduction disorders	circulatory system	619	10523	-0.115877	0.0741566	0.890585	0.118148	1	0.999999
chr7.22728408.A.G	rs2069837	G	Severity	CAV-FE	G	IL6	425.1	Primary/intrinsic cardiomyopathies	circulatory system	200	12952	-0.294999	0.188792	0.744533	0.118156	1	0.999999
chr10.43519603.G.T	rs10793436	G	Severity	CAV	T	-	427.22	Atrial flutter	circulatory system	148	9477	-0.206882	0.13241	0.813115	0.118185	1	0.999999
chr22.49281538.G.A	rs62220604	G	Severity	CAV	A	-	479	Other upper respiratory disease	respiratory	355	9161	-0.136259	0.0872138	0.872616	0.118204	1	0.999999
chr4.68840276.G.A	rs115162070	G	Severity	CAV	A	-	571	Chronic liver disease and cirrhosis	digestive	608	11540	0.170211	0.108949	1.18556	0.118217	1	0.999999
chr9.87726151.C.T	rs41312184	C;T	Possible functional consequences	FCP + IP	T	CTSL	136	Other infectious and parasitic diseases	infectious diseases	124	12823	-1.56987	1.00485	0.208073	0.118219	1	0.999999
chr9.133251249.A.G	rs7849280	G	Protective	CAV	G	ABO	285.21	Anemia in chronic kidney disease	hematopoietic	136	11211	-0.435321	0.278647	0.647057	0.118225	1	0.999999
chr11.320836.C.T	rs34481144	T	Severity	CAV	T	IFITM3	357	Inflammatory and toxic neuropathy	neurological	315	11670	0.129237	0.0827252	1.13796	0.118231	1	0.999999
chr17.45422978.G.C	rs1230082	G	Severity	CAV	G	ARHGAP27	355.1	Chronic pain syndrome	neurological	105	12361	0.230119	0.147302	1.25875	0.118233	1	0.999999
chr7.54580201.A.C	rs622568	C	Severity; Risk factor	CAV-FE	C	-	512.8	Cough	respiratory	1151	9120	-0.103284	0.0661134	0.90187	0.118234	1	0.999999
chr9.133251249.A.G	rs7849280	G	Protective	CAV	G	ABO	687.1	Rash and other nonspecific skin eruption	dermatologic	462	11171	0.184596	0.118168	1.20273	0.118251	1	0.999999
chr6.30887474.G.A	rs4618569	AG genotype	Severity	CAV	A	DDR1	041	Bacterial infection NOS	infectious diseases	113	12853	0.243008	0.15556	1.27508	0.118253	1	0.999999
chr22.43928847.C.G	rs738409	G	Protective*Conflicting; Severity*Conflicting	CAV	G	PNPLA3	803	Fracture of upper limb	injuries & poisonings	138	12104	0.216027	0.138292	1.24114	0.118262	1	0.999999
chr6.6924962.A.C	rs6933436	C	Severity	CAV	C	-	345	Epilepsy, recurrent seizures, convulsions	neurological	172	11761	-0.188291	0.120536	0.828374	0.118263	1	0.999999
chr5.132485305.G.A	rs17622656	A	Risk factor	FCP + IP	A	IRF1	290.1	Dementias	mental disorders	105	12269	-0.241023	0.154294	0.785823	0.118263	1	0.999999
chr4.186082920.C.T	rs3775291	T	Risk factor; Severity	CAV-FE	T	TLR3	456	Chronic venous insufficiency [CVI]	circulatory system	223	11648	-0.176772	0.113163	0.837971	0.118263	1	0.999999
chr1.161544752.A.C	rs396991	C	Severity	CAV-FE	C	FCGR3A	242	Thyrotoxicosis with or without goiter	endocrine/metabolic	234	9429	-0.155995	0.0998639	0.855563	0.11827	1	0.999999
chr6.18015216.C.T	rs140247774	T	Severity	CAV	T	-	783	Fever of unknown origin	symptoms	165	12588	-0.446049	0.285551	0.640153	0.118273	1	0.999999
chr4.5820150.T.C	rs3774881	T	Severity	CAV	C	CRMP1	278.1	Obesity	endocrine/metabolic	1116	10069	-0.109476	0.0700842	0.896304	0.118273	1	0.999999
chr15.60810211.C.T	rs341419	T	Severity	CAV-FE	T	RORA	427	Cardiac dysrhythmias	circulatory system	1551	10365	-0.0828775	0.0530569	0.920464	0.118276	1	0.999999
chr10.28606315.C.T	rs12773860	T	Severity	CAV	T	WAC	274	Gout and other crystal arthropathies	endocrine/metabolic	265	12748	-0.237069	0.15177	0.788936	0.118282	1	0.999999
chr14.76832814.C.CT	rs34279101	CT	Severity	CAV	CT	LRRC74A	949	Allergies, other	injuries & poisonings	212	10860	-0.215116	0.137717	0.806448	0.118285	1	0.999999
chr11.2872637.A.G	rs10766439	A	Severity	CAV	A	-	696	Psoriasis and related disorders	dermatologic	305	10360	0.137761	0.0881963	1.1477	0.118294	1	0.999999
chr12.106231175.T.A	rs12823094	A	Severity	CAV	A	-	250.22	Type 2 diabetes with renal manifestations	endocrine/metabolic	167	9451	-0.209328	0.134016	0.811129	0.118296	1	0.999999
chr6.31153649.G.A	rs143334143	A	Severity; Risk factor	CAV-FE	A	CCHCR1	208	Benign neoplasm of colon	neoplasms	361	12319	0.188295	0.120563	1.20719	0.118336	1	0.999999
chr10.98166813.G.T	rs10786398	T	Severity	CAV	T	R3HCC1L	253	Disorders of the pituitary gland and its hypothalamic control	endocrine/metabolic	163	11827	0.184374	0.118053	1.20247	0.118337	1	0.999999
chr13.41746691.T.A	rs10507497	A	Severity	CAV-FE	A	VWA8	722.6	Degeneration of intervertebral disc	musculoskeletal	153	11551	-0.244215	0.156373	0.78332	0.118348	1	0.999999
chr21.41473456.A.G	rs17854725	G	Severity	CAV	A	TMPRSS2	428	Congestive heart failure; nonhypertensive	circulatory system	417	11974	-0.116817	0.0748006	0.889748	0.118355	1	0.999999
chr16.3500977.C.G	rs2301762	G	Severity	CAV	G	CLUAP1	227	Benign neoplasm of other endocrine glands and related structures	neoplasms	135	12809	0.379073	0.242732	1.46093	0.118361	1	0.999999
chr8.16932640.T.C	rs118072448	T	Severity	CAV	C	-	731	Osteitis deformans and osteopathies associated with other disorders classified elsewhere	musculoskeletal	118	11137	0.338148	0.216531	1.40235	0.118368	1	0.999999
chr9.87726001.C.A	rs41307457	C;A	Possible functional consequences	FCP + IP	A	CTSL	496.2	Chronic bronchitis	respiratory	169	10924	-0.541647	0.346844	0.581789	0.118372	1	0.999999
chr7.22728408.A.G	rs2069837	G	Severity	CAV-FE	G	IL6	261.2	Vitamin B-complex deficiencies	endocrine/metabolic	482	9176	0.164678	0.105452	1.17901	0.118372	1	0.999999
chr4.5820150.T.C	rs3774881	T	Severity	CAV	C	CRMP1	401	Hypertension	circulatory system	3237	9005	-0.0776528	0.0497258	0.925286	0.118377	1	0.999999
chr13.41746691.T.A	rs10507497	A	Severity	CAV-FE	A	VWA8	174.1	Breast cancer [female]	neoplasms	463	12318	0.131179	0.0840022	1.14017	0.11838	1	0.999999
chr13.23084699.A.G	rs1984162	G	Severity	CAV	G	-	411.2	Myocardial infarction	circulatory system	115	11638	-0.24843	0.159088	0.780024	0.118384	1	0.999999
chr1.161509955.A.G	rs1801274	G	Severity	CAV	G	FCGR2A	244.2	Acquired hypothyroidism	endocrine/metabolic	336	9682	0.127196	0.0814572	1.13564	0.118403	1	0.999999
chr7.22548762.C.T	rs13227460	T	Severity	CAV	T	STEAP1B	252.1	Hyperparathyroidism	endocrine/metabolic	161	11556	-0.234353	0.150083	0.791083	0.118409	1	0.999999
chr1.161509955.A.G	rs1801274	G	Severity	CAV	G	FCGR2A	763	Thoracic or lumbosacral neuritis or radiculitis, unspecified	symptoms	651	11097	-0.0923881	0.0591682	0.911751	0.118418	1	0.999999
chr14.74952741.A.G	rs2268616	G	Risk factor	CAV	G	PGF	090	Sexually transmitted infections (not HIV or hepatitis)	infectious diseases	256	12922	0.438047	0.280542	1.54968	0.118421	1	0.999999
chr11.26675470.T.G	rs10835056	G	Severity	CAV	T	SLC5A12	340.1	Migrain with aura	neurological	103	12109	-0.258517	0.165566	0.772196	0.118426	1	0.999999
chr9.30504351.C.T	rs17775810	TT genotype	Protective	CAV	T	LINC01242	714.1	Rheumatoid arthritis	musculoskeletal	155	12155	-0.232724	0.14905	0.792372	0.118433	1	0.999999
chr19.24134099.G.A	rs10407383	A	Severity	CAV-FE	A	ZNF254	369	Infection of the eye	sense organs	192	11939	0.21268	0.136216	1.23699	0.118443	1	0.999999
chr2.6013310.G.A	rs73910904	A	Risk factor	CAV	A	-	285.2	Anemia of chronic disease	hematopoietic	173	11218	-1.11983	0.71724	0.326335	0.118452	1	0.999999
chr5.131995059.C.T	rs56162149	T	Severity	CAV-FE	T	ACSL6	198	Secondary malignant neoplasm	neoplasms	197	12061	0.188455	0.120707	1.20738	0.118463	1	0.999999
chr2.36677870.C.A	rs6714112	C	Severity	CAV	A	-	458	Hypotension	circulatory system	105	12492	0.291724	0.186852	1.33873	0.118464	1	0.999999
chr11.26675470.T.G	rs10835056	G	Severity	CAV	T	SLC5A12	278.11	Morbid obesity	endocrine/metabolic	375	10431	0.126393	0.0809597	1.13473	0.11848	1	0.999999
chr17.15965007.C.T	rs8081547	T	Risk factor	FCP + IP	T	ADORA2B	709	Diffuse diseases of connective tissue	dermatologic	155	10022	0.199716	0.127926	1.22106	0.11848	1	0.999999
chr6.31575324.G.A	rs361525	G	Severity	CAV-FE	A	TNF	574.1	Cholelithiasis	digestive	112	12973	-0.565833	0.362443	0.567887	0.118485	1	0.999999
chr1.90742957.A.C	rs2166172	C	Severity	CAV-FE	C	-	627.3	Postmenopausal atrophic vaginitis	genitourinary	219	11505	-0.16464	0.10546	0.848199	0.118486	1	0.999999
chr17.45995618.A.G	rs112572874	G	Risk factor	CAV-FE	G	MAPT	426.7	Abnormal electrocardiogram [ECG] [EKG]	circulatory system	188	10511	0.189758	0.12155	1.20896	0.118488	1	0.999999
chr19.31533051.C.A	rs8105499	C	Severity	CAV	A	LINC02841	327	Sleep disorders	neurological	1105	10567	0.0744742	0.0477079	1.07732	0.118513	1	0.999999
chr6.52200448.A.G	rs13192246	G	Severity	CAV	A	-	454	Varicose veins	circulatory system	239	11515	-0.165639	0.106109	0.847352	0.118517	1	0.999999
chr1.156125675.T.C	rs581342	C	Severity	CAV	C	LMNA	374	Other disorders of eyelids	sense organs	117	11933	-0.389908	0.249777	0.677119	0.118518	1	0.999999
chr17.45995618.A.G	rs112572874	G	Risk factor	CAV-FE	G	MAPT	594	Urinary calculus	genitourinary	385	12759	0.133451	0.0854959	1.14277	0.118545	1	0.999999
chr2.162044379.C.T	rs3788979	T	Risk factor	CAV	T	DPP4	724	Other and unspecified disorders of back	musculoskeletal	190	11311	-0.301045	0.192866	0.740045	0.118547	1	0.999999
chr6.31153649.G.A	rs143334143	A	Severity; Risk factor	CAV-FE	A	CCHCR1	364	Corneal opacity and other disorders of cornea	sense organs	108	12285	-0.403267	0.258356	0.668134	0.118549	1	0.999999
chr2.167953627.G.A	rs7595310	A	Severity	CAV-FE	A	STK39	433.3	Cerebral ischemia	circulatory system	161	12265	-0.233449	0.14957	0.791798	0.118571	1	0.999999
chr1.20166359.C.T	rs72663004	T	Severity	CAV	T	PLA2G2C	327.41	Organic or persistent insomnia	neurological	183	10919	-0.402011	0.257577	0.668973	0.118585	1	0.999999
chrX.15596127.G.T	rs146598386	T	Severity	CAV	T	ACE2	473.4	Voice disturbance	respiratory	223	9800	0.580262	0.371787	1.78651	0.118585	1	0.999999
chr10.104263031.C.A	rs4925	A	Protective for neurological complications of long COVID	CAV	A	GSTO1	687.4	Disturbance of skin sensation	dermatologic	306	11168	0.135717	0.086957	1.14536	0.118586	1	0.999999
chr4.107694523.TG.T	rs70947091	T	Severity	CAV-FE	T	PAPSS1	340.1	Migrain with aura	neurological	101	12074	0.235538	0.150917	1.26559	0.118591	1	0.999999
chr12.8608014.A.G	rs11613792	A	Severity	CAV	G	AICDA	261	Vitamin deficiency	endocrine/metabolic	2469	8518	-0.0773888	0.0495864	0.92553	0.118598	1	0.999999
chr1.87162490.C.T	rs10873821	C	Severity	CAV	T	LINC01140	709	Diffuse diseases of connective tissue	dermatologic	160	10848	-0.238795	0.153007	0.787576	0.118598	1	0.999999
chr4.143996657.T.C	rs6840234	C	Protective	FCP + IP	T	GYPB	696.41	Psoriasis vulgaris	dermatologic	219	8580	-0.16062	0.102918	0.851616	0.118603	1	0.999999
chr7.22728630.G.T	rs2066992	T	Protective	CAV-FE	T	IL6	296	Mood disorders	mental disorders	1686	9120	0.11291	0.0723503	1.11953	0.118618	1	0.999999
chr1.244873270.T.C	rs12130553	C	Severity	CAV	C	-	596.5	Functional disorders of bladder	genitourinary	127	10615	0.200184	0.128274	1.22163	0.118621	1	0.999999
chr19.35687796.G.A	rs77127536	A	Severity	CAV	A	TYMSP2	698	Pruritus and related conditions	dermatologic	182	12859	-0.265399	0.170065	0.7669	0.118623	1	0.999999
chr17.9267091.C.T	rs34761447	C	Severity	CAV	T	STX8	427.2	Atrial fibrillation and flutter	circulatory system	719	10304	0.15708	0.100655	1.17009	0.118624	1	0.999999
chr2.195499753.A.C	rs73060484	C	Severity	CAV	C	-	765	Cervical radiculitis	symptoms	285	11539	0.232548	0.149017	1.26181	0.118632	1	0.999999
chr2.191909428.G.A	rs147509469	A	Risk factor for females	CAV	A	CAVIN2-AS1	172.2	Other non-epithelial cancer of skin	neoplasms	428	12002	0.309898	0.198586	1.36329	0.118637	1	0.999999
chr17.27263807.T.C	rs60811869	C	Severity	CAV	C	-	197	Chemotherapy	neoplasms	432	12106	-0.351108	0.224997	0.703908	0.118642	1	0.999999
chr17.8109899.C.T	rs151256885	T	Severity	CAV	T	ALOXE3	740.9	Osteoarthrosis NOS	musculoskeletal	431	11512	0.503592	0.322726	1.65465	0.118657	1	0.999999
chr9.3320390.C.A	rs72699049	A	Severity	CAV	A	RFX3	626	Disorders of menstruation and other abnormal bleeding from female genital tract	genitourinary	416	11547	-0.340757	0.218382	0.711231	0.118671	1	0.999999
chr11.2872637.A.G	rs10766439	A	Severity	CAV	A	-	596	Other disorders of bladder	genitourinary	166	12431	-0.19583	0.125502	0.822152	0.118672	1	0.999999
chr11.320772.A.G	rs12252	G	Severity; Risk factor	CAV	G	IFITM3	411.4	Coronary atherosclerosis	circulatory system	1180	11555	0.143992	0.0922815	1.15488	0.118675	1	0.999999
chr18.6461231.C.G	rs11659676	G	Severity	CAV-FE	G	RPL6P27	626.1	Irregular menstrual cycle/bleeding	genitourinary	321	11236	0.132581	0.0849695	1.14177	0.118681	1	0.999999
chr4.67910402.G.A	rs4860265	G	Possible functional consequences	FCP + IP	G	TMPRSS11A	452	Other venous embolism and thrombosis	circulatory system	209	11390	-0.170785	0.109455	0.843003	0.118686	1	0.999999
chr9.81442264.TCAG.T	rs1826292621	T	Severity	CAV	T	-	327.3	Sleep apnea	neurological	716	10900	-0.165763	0.106237	0.847247	0.118687	1	0.999999
chr9.4329170.T.C	rs3895472	C	Severity	CAV	T	GLIS3	588	Disorders resulting from impaired renal function	genitourinary	109	11501	-0.510326	0.327078	0.6003	0.118699	1	0.999999
chr17.45714244.T.C	rs113661667	C	Risk factor	CAV-FE	C	LINC02210-CRHR1	550.1	Inguinal hernia	digestive	267	12569	-0.172838	0.110779	0.841274	0.118713	1	0.999999
chr1.169597075.C.T	rs6127	T	Severity in males	CAV	C	SELP	277	Other disorders of metabolism	endocrine/metabolic	134	12729	0.192487	0.123376	1.21226	0.118721	1	0.999999
chr1.155133406.T.G	rs4971066	G	Risk factor	CAV	G	EFNA1	274.1	Gout	endocrine/metabolic	251	12818	-0.224697	0.144023	0.798758	0.118725	1	0.999999
chr5.180810828.C.T	rs113791144	T	Severity	CAV	T	-	475	Chronic sinusitis	respiratory	638	9807	0.16715	0.107137	1.18193	0.118725	1	0.999999
chr12.6845711.C.T	rs5443	T	protective	CAV	T	CDCA3	550	Abdominal hernia	digestive	568	12570	-0.10464	0.0670716	0.900649	0.11873	1	0.999999
chr16.89196249.G.A	rs117169628	A	Severity	CAV	A	SLC22A31	695.3	Rosacea	dermatologic	152	10974	-0.287974	0.184586	0.749781	0.118734	1	0.999999
chr2.127137039.A.G	rs744373	G	Severity	CAV	G	-	327.41	Organic or persistent insomnia	neurological	184	10906	0.176805	0.113329	1.1934	0.118736	1	0.999999
chr17.49863303.C.T	rs77534576	T	Severity	CAV	T	-	743.11	Osteoporosis NOS	musculoskeletal	864	11791	0.230635	0.147836	1.2594	0.118743	1	0.999999
chr1.205208489.G.A	rs11240388	G	Severity	CAV-FE	G	DSTYK	588.2	Secondary hyperparathyroidism (of renal origin)	genitourinary	103	11787	-0.23273	0.149184	0.792368	0.118755	1	0.999999
chr13.73984368.C.T	rs12871414	C	Severity	CAV	T	KLF12	696	Psoriasis and related disorders	dermatologic	310	10563	0.144795	0.0928166	1.1558	0.118757	1	0.999999
chr1.31151182.G.C	rs12083278	C	Severity	CAV	G	-	153.3	Malignant neoplasm of rectum, rectosigmoid junction, and anus	neoplasms	195	10808	0.171201	0.109744	1.18673	0.118758	1	0.999999
chr3.101705614.T.C	rs11919389	C	Risk factor	CAV	C	PDCL3P4	599.9	Other abnormality of urination	genitourinary	180	10710	0.17283	0.110795	1.18866	0.118782	1	0.999999
chr1.155133406.T.G	rs4971066	G	Risk factor	CAV	G	EFNA1	216	Benign neoplasm of skin	neoplasms	636	11111	-0.134742	0.0863823	0.873941	0.1188	1	0.999999
chr9.87726001.C.A	rs41307457	C;A	Possible functional consequences	FCP + IP	A	CTSL	411	Ischemic Heart Disease	circulatory system	1231	11635	0.172995	0.110909	1.18886	0.118809	1	0.999999
chr15.60902209.A.G	rs4774377	G	Risk factor	CAV-FE	G	RORA	454.11	Varicose veins of lower extremity, symptomtic	circulatory system	163	11236	0.176165	0.112942	1.19263	0.118811	1	0.999999
chr9.87726151.C.T	rs41312184	C;T	Possible functional consequences	FCP + IP	T	CTSL	338.1	Acute pain	neurological	174	11218	-1.11401	0.714222	0.328242	0.11882	1	0.999999
chr4.5820150.T.C	rs3774881	T	Severity	CAV	C	CRMP1	172	Skin cancer	neoplasms	511	11507	0.14677	0.0941021	1.15809	0.118832	1	0.999999
chr22.49281538.G.A	rs62220604	G	Severity	CAV	A	-	428.1	Congestive heart failure (CHF) NOS	circulatory system	163	11321	0.192918	0.123692	1.21278	0.118839	1	0.999999
chr6.41534945.A.C	rs1886814	C	Severity	CAV-FE	C	FOXP4-AS1	245	Thyroiditis	endocrine/metabolic	623	10061	0.218066	0.139816	1.24367	0.11884	1	0.999999
chr6.52236941.T.C	rs763780	C	Protective	FCP	C	IL17F	654	Other and unspecified complications of birth; puerperium affecting management of mother	pregnancy complications	188	13126	-0.493893	0.316675	0.610246	0.118849	1	0.999999
chr4.67964168.T.A	rs720009	A	Possible functional consequences	FCP + IP	A	TMPRSS11A	464	Acute sinusitis	respiratory	165	10655	0.55515	0.355951	1.7422	0.118849	1	0.999999
chr15.34253720.A.G	rs2705343	G	Severity	CAV-FE	G	SLC12A6	429	Ill-defined descriptions and complications of heart disease	circulatory system	216	11712	0.187767	0.120394	1.20655	0.118853	1	0.999999
chr6.147217556.A.G	rs116898161	G	Severity	CAV	G	STXBP5	250.41	Impaired fasting glucose	endocrine/metabolic	201	10584	-0.564989	0.362268	0.568367	0.118858	1	0.999999
chr3.61768231.T.A	rs672699	A	Severity	CAV	T	PTPRG	694	Dyschromia and Vitiligo	dermatologic	390	10979	-0.144171	0.0924443	0.865739	0.118867	1	0.999999
chr21.41465040.G.A	rs17001042	A	Possible functional consequences	FCP + IP	A	TMPRSS2	269	Proteinuria	endocrine/metabolic	263	12819	0.852553	0.546671	2.34563	0.11887	1	0.999999
chr21.41660268.A.T	rs2252109	A	Severity	CAV	T	-	428.1	Congestive heart failure (CHF) NOS	circulatory system	160	11037	-0.18148	0.116369	0.834035	0.118874	1	0.999999
chr15.90879313.T.C	rs8039305	C	Risk factor	CAV-FE	C	FURIN	276.1	Electrolyte imbalance	endocrine/metabolic	547	11584	0.0994136	0.0637507	1.10452	0.118899	1	0.999999
chr12.8608014.A.G	rs11613792	A	Severity	CAV	G	AICDA	070	Viral hepatitis	infectious diseases	657	9912	0.129357	0.0829543	1.1381	0.118907	1	0.999999
chr6.31153649.G.A	rs143334143	A	Severity; Risk factor	CAV-FE	A	CCHCR1	386	Vertiginous syndromes and other disorders of vestibular system	sense organs	120	12040	-0.372767	0.239051	0.688825	0.118911	1	0.999999
chr12.112919388.G.A	rs10774671	A	Severity (A allele); Protective (G allele)	CAV-FE	G	OAS1	196	Radiotherapy	neoplasms	113	12025	-0.21543	0.138155	0.806195	0.118918	1	0.999999
chr17.8109899.C.T	rs151256885	T	Severity	CAV	T	ALOXE3	709	Diffuse diseases of connective tissue	dermatologic	161	10864	0.707814	0.453928	2.02955	0.118923	1	0.999999
chr9.133449836.G.A	rs139951127	A	Severity	CAV-FE	A	ADAMTS13	722	Intervertebral disc disorders	musculoskeletal	415	11610	1.75175	1.12344	5.76469	0.118932	1	0.999999
chr12.132489230.GC.G	rs56106917	G	Severity	CAV	G	FBRSL1	514	Abnormal findings examination of lungs	respiratory	297	12424	-0.134065	0.0859802	0.874533	0.118936	1	0.999999
chr7.107967457.C.T	rs2237698	T	Severity	CAV	T	LAMB1	627.2	Symptomatic menopause	genitourinary	153	11569	-0.279467	0.179242	0.756187	0.118958	1	0.999999
chr6.158608455.C.T	rs117665206	T	Severity	CAV	T	TMEM181	280.1	Iron deficiency anemias, unspecified or not due to blood loss	hematopoietic	360	11216	-1.11307	0.713894	0.328549	0.118961	1	0.999999
chr3.27146807.G.A	rs17317135	G	Severity	CAV	A	NEK10	696.4	Psoriasis	dermatologic	305	10375	-0.412512	0.264578	0.661985	0.118965	1	0.999999
chrX.15602217.T.C	rs190509934	C	Protective	CAV	C	ACE2	495.2	Asthma with exacerbation	respiratory	229	10958	1.1674	0.748772	3.21361	0.118977	1	0.999999
chr6.31572536.A.G	rs909253	G	Risk factor	CAV	G	TNF	250.41	Impaired fasting glucose	endocrine/metabolic	201	10598	0.183342	0.117598	1.20122	0.118984	1	0.999999
chr1.169597075.C.T	rs6127	T	Severity in males	CAV	C	SELP	741.2	Stiffness of joint	musculoskeletal	248	12625	-0.145331	0.0932195	0.864736	0.118993	1	0.999999
chr21.41473456.A.G	rs17854725	G	Severity	CAV	A	TMPRSS2	440	Atherosclerosis	circulatory system	110	11730	-0.223265	0.14321	0.799903	0.118996	1	0.999999
chr1.173115604.T.G	rs17300100	G	Severity	CAV	G	-	153	Colorectal cancer	neoplasms	264	11641	-0.233939	0.150062	0.79141	0.119009	1	0.999999
chrX.15592465.T.A	rs73195521	A	Severity	CAV	A	ACE2	300	Anxiety disorders	mental disorders	1684	9121	-1.59015	1.02003	0.203895	0.119014	1	0.999999
chr11.88824823.A.G	rs10831496	G	Severity	CAV-FE	G	GRM5	395	Heart valve disorders	circulatory system	861	11734	-0.08931	0.0572911	0.914562	0.119024	1	0.999999
chr10.104263031.C.A	rs4925	A	Protective for neurological complications of long COVID	CAV	A	GSTO1	165.1	Cancer of bronchus; lung	neoplasms	111	13244	-0.240347	0.154188	0.786355	0.119045	1	0.999999
chr1.244873270.T.C	rs12130553	C	Severity	CAV	C	-	442	Other aneurysm	circulatory system	401	9745	-0.124985	0.0801813	0.88251	0.119047	1	0.999999
chr9.117713024.A.G	rs4986790	G	Severity	CAV	G	TLR4	300	Anxiety disorders	mental disorders	1684	9124	-0.127433	0.0817537	0.880352	0.119057	1	0.999999
chr5.132485305.G.A	rs17622656	A	Risk factor	FCP + IP	A	IRF1	196	Radiotherapy	neoplasms	113	12065	-0.229323	0.147122	0.795071	0.11906	1	0.999999
chr5.123497022.T.C	rs62377777	T	Severity	CAV	C	-	274.11	Gouty arthropathy	endocrine/metabolic	102	12981	-0.27827	0.178525	0.757092	0.119064	1	0.999999
chr1.169597075.C.T	rs6127	T	Severity in males	CAV	C	SELP	165.1	Cancer of bronchus; lung	neoplasms	111	13246	0.213275	0.136833	1.23772	0.119078	1	0.999999
chr2.167953627.G.A	rs7595310	A	Severity	CAV-FE	A	STK39	367	Disorders of refraction and accommodation; blindness and low vision	sense organs	310	12359	-0.168626	0.108187	0.844825	0.119078	1	0.999999
chr6.30887474.G.A	rs4618569	AG genotype	Severity	CAV	A	DDR1	379.2	Disorders of vitreous body	sense organs	255	12092	-0.175755	0.112764	0.838824	0.119089	1	0.999999
chr1.3081749.G.A	rs12745140	A	Severity	CAV	A	PRDM16	185	Cancer of prostate	neoplasms	220	11494	0.252142	0.161777	1.28678	0.119098	1	0.999999
chr3.61768231.T.A	rs672699	A	Severity	CAV	T	PTPRG	246	Other disorders of thyroid	endocrine/metabolic	330	10042	0.147106	0.094388	1.15848	0.119109	1	0.999999
chr2.195519781.A.G	rs74417002	G	Severity	CAV	G	-	366	Cataract	sense organs	660	12195	-0.287573	0.184519	0.750081	0.119114	1	0.999999
chr4.71762286.C.T	rs113574864	T	Severity	CAV	T	GC	473.4	Voice disturbance	respiratory	223	9790	-0.389304	0.249799	0.677528	0.119122	1	0.999999
chr3.157438240.A.G	rs1840680	AG genotype)	Protective	CAV	A	PTX3	338.1	Acute pain	neurological	174	11216	-0.173231	0.111155	0.840943	0.119124	1	0.999999
chr9.87726151.C.T	rs41312184	C;T	Possible functional consequences	FCP + IP	T	CTSL	110	Dermatophytosis / Dermatomycosis	infectious diseases	372	11989	0.396306	0.254314	1.48632	0.119154	1	0.999999
chr17.34252769.A.G	rs1024611	G	Risk factor	CAV	G	CCL2	272.12	Hyperglyceridemia	endocrine/metabolic	244	8578	0.158598	0.101774	1.17187	0.119155	1	0.999999
chr5.142872984.C.T	rs10039856	C	Severity	CAV	T	ARHGAP26	261.4	Vitamin D deficiency	endocrine/metabolic	2378	9138	0.0818655	0.0525348	1.08531	0.119159	1	0.999999
chr12.47844974.A.G	rs731236	AG and AA genotype	Severity	CAV	G	VDR	204	Leukemia	neoplasms	112	13026	0.21268	0.136491	1.23699	0.119186	1	0.999999
chr11.34482745.G.A	rs61882275	G	Severity	CAV	A	ELF5	433.31	Transient cerebral ischemia	circulatory system	158	12363	0.180382	0.115764	1.19767	0.119188	1	0.999999
chr14.76832814.C.CT	rs34279101	CT	Severity	CAV	CT	LRRC74A	427.11	Paroxysmal supraventricular tachycardia	circulatory system	155	10412	-0.252221	0.161874	0.777073	0.119202	1	0.999999
chr1.46309111.A.G	rs41292543	G	Severity	CAV-FE	G	UQCRH	695	Erythematous conditions	dermatologic	338	11022	-0.208678	0.13393	0.811656	0.119205	1	0.999999
chr22.49281538.G.A	rs62220604	G	Severity	CAV	A	-	433	Cerebrovascular disease	circulatory system	476	11598	0.116584	0.0748252	1.12365	0.119212	1	0.999999
chr3.27146807.G.A	rs17317135	G	Severity	CAV	A	NEK10	379.2	Disorders of vitreous body	sense organs	244	11621	0.341455	0.219154	1.40699	0.119219	1	0.999999
chr5.32750877.T.C	rs1173773	C	Protective	CAV	C	NPR3	704.1	Alopecia	dermatologic	251	12206	0.145846	0.0936091	1.15702	0.119225	1	0.999999
chr17.45422978.G.C	rs1230082	G	Severity	CAV	G	ARHGAP27	153.3	Malignant neoplasm of rectum, rectosigmoid junction, and anus	neoplasms	217	11952	-0.17553	0.112665	0.839012	0.119237	1	0.999999
chr12.57108399.C.T	rs324011	T	Risk factor; Severity	CAV	T	STAT6	433.2	Occlusion of cerebral arteries	circulatory system	166	12340	0.181353	0.116403	1.19884	0.119237	1	0.999999
chr6.18015216.C.T	rs140247774	T	Severity	CAV	T	-	411	Ischemic Heart Disease	circulatory system	1223	11470	0.149602	0.0960247	1.16137	0.119243	1	0.999999
chr9.81442264.TCAG.T	rs1826292621	T	Severity	CAV	T	-	418	Nonspecific chest pain	circulatory system	774	11527	0.143147	0.091883	1.1539	0.119251	1	0.999999
chr16.3500977.C.G	rs2301762	G	Severity	CAV	G	CLUAP1	300.11	Generalized anxiety disorder	mental disorders	260	9038	-0.367967	0.236193	0.69214	0.119255	1	0.999999
chr4.68840276.G.A	rs115162070	G	Severity	CAV	A	-	440	Atherosclerosis	circulatory system	111	11719	0.363219	0.233148	1.43795	0.119259	1	0.999999
chr9.30504351.C.T	rs17775810	TT genotype	Protective	CAV	T	LINC01242	588	Disorders resulting from impaired renal function	genitourinary	110	11602	0.24983	0.16037	1.28381	0.119274	1	0.999999
chr4.71762286.C.T	rs113574864	T	Severity	CAV	T	GC	278.4	Abnormal weight gain	endocrine/metabolic	203	10511	0.308683	0.198165	1.36163	0.119301	1	0.999999
chr2.181488719.A.C	rs2034831	C	Severity	CAV	C	ITGA4	741.2	Stiffness of joint	musculoskeletal	248	12464	-0.322101	0.20678	0.724625	0.119305	1	0.999999
chr2.162267541.C.T	rs1990760	T	Risk factor; Severity	CAV	C	IFIH1	426.3	Bundle branch block	circulatory system	122	10465	-0.209645	0.134587	0.810872	0.119308	1	0.999999
chr15.33615902.C.T	rs12593288	C	Severity	CAV	T	RYR3	304	Adjustment reaction	mental disorders	230	9054	-0.20653	0.132594	0.813402	0.119327	1	0.999999
chr10.89010241.T.C	rs982764	T	Severity	CAV-FE	C	FAS	765	Cervical radiculitis	symptoms	284	11516	-0.153938	0.0988298	0.857326	0.119328	1	0.999999
chr7.107967457.C.T	rs2237698	T	Severity	CAV	T	LAMB1	698	Pruritus and related conditions	dermatologic	182	12858	-0.250659	0.160926	0.778288	0.119328	1	0.999999
chr16.57636629.G.A	rs7499679	A	Severity	CAV	A	ADGRG1	427.6	Premature beats	circulatory system	151	10361	-0.235404	0.151133	0.790252	0.11933	1	0.999999
chr1.90742957.A.C	rs2166172	C	Severity	CAV-FE	C	-	452	Other venous embolism and thrombosis	circulatory system	212	11566	-0.163305	0.104846	0.849332	0.119335	1	0.999999
chr11.14893332.A.G	rs10741657	G	Severity	CAV	A	CYP2R1	255	Disorders of adrenal glands	endocrine/metabolic	174	11981	-0.187361	0.120293	0.829145	0.119342	1	0.999999
chr2.127137039.A.G	rs744373	G	Severity	CAV	G	-	275	Disorders of mineral metabolism	endocrine/metabolic	322	12777	-0.14217	0.0912785	0.867474	0.119343	1	0.999999
chr22.43928847.C.G	rs738409	G	Protective*Conflicting; Severity*Conflicting	CAV	G	PNPLA3	415.11	Pulmonary embolism and infarction, acute	circulatory system	109	12853	0.24107	0.154776	1.27261	0.119344	1	0.999999
chr21.41470664.C.T	rs61735794	T	Risk factor	CAV	T	TMPRSS2	530.11	GERD	digestive	1450	10833	-0.209474	0.134491	0.81101	0.119345	1	0.999999
chr1.206773552.T.C	rs1800896	C	Severity	FCP	C	IL10	706.2	Sebaceous cyst	dermatologic	111	11998	0.212373	0.136357	1.23661	0.119358	1	0.999999
chr21.41473715.C.A	rs2298661	A	Protective	CAV-FE	A	TMPRSS2	580	Nephritis; nephrosis; renal sclerosis	genitourinary	176	11740	-0.246258	0.158115	0.781721	0.119361	1	0.999999
chr7.117642566.G.A	rs77010898	A	Severity	CAV	A	CFTR	395	Heart valve disorders	circulatory system	861	11738	0.521367	0.33476	1.68433	0.119367	1	0.999999
chr6.12216733.A.G	rs10755709	A	Severity	CAV	G	-	165	Cancer within the respiratory system	neoplasms	106	12599	0.226929	0.145711	1.25474	0.119378	1	0.999999
chr22.24011037.T.C	rs11090305	C	Severity	CAV	C	-	172.2	Other non-epithelial cancer of skin	neoplasms	412	11189	-0.152682	0.0980443	0.858403	0.119406	1	0.999999
chr13.102695866.A.G	rs599976	G	Severity	CAV-FE	G	METTL21C	585.4	Chronic kidney disease, Stage I or II	genitourinary	113	11782	-0.343468	0.220562	0.709306	0.119414	1	0.999999
chr10.104263031.C.A	rs4925	A	Protective for neurological complications of long COVID	CAV	A	GSTO1	573.7	Abnormal results of function study of liver	digestive	171	11710	-0.19024	0.122166	0.82676	0.119416	1	0.999999
chr9.131672331.T.G	rs12551879	G	Severity	CAV	G	RAPGEF1	599	Other symptoms/disorders or the urinary system	genitourinary	1248	10704	-0.128825	0.0827283	0.879128	0.119421	1	0.999999
chr3.157438240.A.G	rs1840680	AG genotype)	Protective	CAV	A	PTX3	740.11	Osteoarthrosis, localized, primary	musculoskeletal	835	11510	0.0830566	0.053338	1.0866	0.119429	1	0.999999
chr21.33252612.A.G	rs2236757	A	Severity	CAV-FE	A	IFNAR2	614.5	Inflammatory disease of cervix, vagina, and vulva	genitourinary	118	12368	0.216621	0.139112	1.24187	0.119431	1	0.999999
chr11.126292948.C.T	rs8177374	T	Protective	CAV	T	TIRAP	300.12	Agorophobia, social phobia, and panic disorder	mental disorders	101	9124	0.291142	0.186982	1.33795	0.119457	1	0.999999
chr7.54580201.A.C	rs622568	C	Severity; Risk factor	CAV-FE	C	-	269	Proteinuria	endocrine/metabolic	263	12804	0.185719	0.119279	1.20408	0.119468	1	0.999999
chr16.57636629.G.A	rs7499679	A	Severity	CAV	A	ADGRG1	456	Chronic venous insufficiency [CVI]	circulatory system	221	11489	0.174807	0.112273	1.19102	0.119473	1	0.999999
chr17.45995618.A.G	rs112572874	G	Risk factor	CAV-FE	G	MAPT	429	Ill-defined descriptions and complications of heart disease	circulatory system	219	12147	0.176237	0.113201	1.19272	0.119505	1	0.999999
chr19.39248147.C.T	rs12979860	C	Severity (C allele)*Conflicting; Risk factor (T allele)*Conflicting	CAV	T	IFNL4	766	Neuralgia, neuritis, and radiculitis NOS	symptoms	167	11591	-0.189069	0.121445	0.827729	0.119512	1	0.999999
chr11.114726432.A.T	rs1712779	T	Severity	CAV-FE	T	-	626.11	Absent or infrequent menstruation	genitourinary	140	11579	0.197702	0.126993	1.2186	0.119518	1	0.999999
chr18.69541156.T.C	rs12958013	T	Severity	CAV	C	DOK6	153.3	Malignant neoplasm of rectum, rectosigmoid junction, and anus	neoplasms	206	11424	-0.258382	0.165971	0.7723	0.119521	1	0.999999
chr21.41470664.C.T	rs61735794	T	Risk factor	CAV	T	TMPRSS2	697	Sarcoidosis	dermatologic	159	11001	-0.785117	0.50433	0.456066	0.119529	1	0.999999
chr10.76490426.T.C	rs114026383	C	Risk factor for European population	CAV	C	LRMDA	473	Diseases of the larynx and vocal cords	respiratory	274	9815	1.77476	1.14006	5.89885	0.119535	1	0.999999
chr1.12192898.T.G	rs1061622	T	Severity	CAV-FE	G	TNFRSF1B	245	Thyroiditis	endocrine/metabolic	624	10078	0.107423	0.0690071	1.11341	0.119542	1	0.999999
chr6.105878879.T.A	rs9386484	T	Severity	CAV	A	-	272.11	Hypercholesterolemia	endocrine/metabolic	1396	6969	0.0865227	0.0555844	1.09038	0.119566	1	0.999999
chr9.33426577.A.G	rs10813976	G	Severity	CAV	G	-	578.8	Hemorrhage of rectum and anus	digestive	265	11980	0.157567	0.101226	1.17066	0.119568	1	0.999999
chr5.1211624.A.G	rs76067074	G	Severity	CAV-FE	G	SLC6A19	724	Other and unspecified disorders of back	musculoskeletal	187	11206	0.323364	0.207744	1.38177	0.119577	1	0.999999
chr21.41509390.C.G	rs12626358	G	Possible functional consequences	FCP + IP	G	TMPRSS2	396	Abnormal heart sounds	circulatory system	195	11500	-0.287253	0.184548	0.750322	0.119585	1	0.999999
chr12.47844974.A.G	rs731236	AG and AA genotype	Severity	CAV	G	VDR	288	Diseases of white blood cells	hematopoietic	110	12161	0.212206	0.136334	1.2364	0.119587	1	0.999999
chr13.19647239.G.A	rs191299359	A	Severity	CAV	A	MPHOSPH8	256	Ovarian dysfunction	endocrine/metabolic	140	11983	1.75551	1.12786	5.7864	0.119589	1	0.999999
chr11.320772.A.G	rs12252	G	Severity; Risk factor	CAV	G	IFITM3	318	Tobacco use disorder	mental disorders	695	11782	0.174412	0.11206	1.19055	0.119608	1	0.999999
chr10.51197961.C.A	rs7897633	A	Severity in European-Americans	CAV	C	PRKG1	586.2	Cyst of kidney, acquired	genitourinary	120	11780	-0.20888	0.134206	0.811493	0.119609	1	0.999999
chr1.46309111.A.G	rs41292543	G	Severity	CAV-FE	G	UQCRH	740.9	Osteoarthrosis NOS	musculoskeletal	431	11523	-0.187048	0.120181	0.829404	0.119615	1	0.999999
chr6.52236941.T.C	rs763780	C	Protective	FCP	C	IL17F	241	Nontoxic nodular goiter	endocrine/metabolic	707	10087	0.19671	0.126391	1.21739	0.119623	1	0.999999
chr4.67963489.G.A	rs6552134	G	Possible functional consequences	FCP + IP	G	TMPRSS11A	198	Secondary malignant neoplasm	neoplasms	194	11978	-0.188216	0.120935	0.828436	0.119629	1	0.999999
chr6.31575324.G.A	rs361525	G	Severity	CAV-FE	A	TNF	427.11	Paroxysmal supraventricular tachycardia	circulatory system	155	10523	0.328137	0.210846	1.38838	0.119639	1	0.999999
chr7.22728408.A.G	rs2069837	G	Severity	CAV-FE	G	IL6	256	Ovarian dysfunction	endocrine/metabolic	140	11984	0.279641	0.179687	1.32265	0.119644	1	0.999999
chr21.41426103.C.A	rs17000900	A	Severity	CAV-FE	A	MX1	586.2	Cyst of kidney, acquired	genitourinary	120	11716	-0.408331	0.262381	0.664759	0.119647	1	0.999999
chr20.50172836.A.G	rs6122883	G	Severity	CAV-FE	G	LINC01273	429	Ill-defined descriptions and complications of heart disease	circulatory system	217	11986	0.15765	0.101301	1.17076	0.11965	1	0.999999
chr8.37849759.C.T	rs138763430	T	Severity	CAV	T	BRF2	591	Urinary tract infection	genitourinary	486	11691	0.859196	0.552113	2.36126	0.119661	1	0.999999
chr3.38894643.C.T	rs33985936	T	Severity	CAV	T	SCN11A	276	Disorders of fluid, electrolyte, and acid-base balance	endocrine/metabolic	627	12123	0.107629	0.0691628	1.11364	0.119666	1	0.999999
chr11.2872637.A.G	rs10766439	A	Severity	CAV	A	-	475	Chronic sinusitis	respiratory	621	9427	0.0977723	0.0628326	1.10271	0.11969	1	0.999999
chr2.191909428.G.A	rs147509469	A	Risk factor for females	CAV	A	CAVIN2-AS1	250.25	Diabetes type 2 with peripheral circulatory disorders	endocrine/metabolic	128	10555	0.523569	0.336475	1.68804	0.119698	1	0.999999
chr9.81442264.TCAG.T	rs1826292621	T	Severity	CAV	T	-	362.2	Degeneration of macula and posterior pole of retina	sense organs	214	12204	-0.324763	0.208713	0.722699	0.119701	1	0.999999
chr5.96909661.C.T	rs150892504	T	Severity	CAV	T	ERAP2	555	Inflammatory bowel disease and other gastroenteritis and colitis	digestive	605	10217	0.306413	0.196923	1.35854	0.119707	1	0.999999
chr1.173115604.T.G	rs17300100	G	Severity	CAV	G	-	272.1	Hyperlipidemia	endocrine/metabolic	3600	8258	0.0718382	0.0461688	1.07448	0.11971	1	0.999999
chr4.166008836.A.T	rs17047200	TT genotype	Severity (TT genotype)*Conflicting; Risk factor (AA genotype)*Conflicting	CAV	T	TLL1	204	Leukemia	neoplasms	111	12727	0.309964	0.199209	1.36338	0.119715	1	0.999999
chr17.45422978.G.C	rs1230082	G	Severity	CAV	G	ARHGAP27	496	Chronic airway obstruction	respiratory	543	10861	-0.110806	0.0712155	0.895112	0.119726	1	0.999999
chr4.143999443.G.A	rs7683365	A	Risk factor	FCP + IP	A	GYPB	452	Other venous embolism and thrombosis	circulatory system	181	10073	-0.190326	0.122326	0.826689	0.119734	1	0.999999
chr6.12216733.A.G	rs10755709	A	Severity	CAV	G	-	512.8	Cough	respiratory	1105	8633	-0.0771447	0.0495844	0.925756	0.119749	1	0.999999
chr19.50379362.T.C	rs1405655	C	Severity	CAV-FE	C	NR1H2	611	Abnormal findings on mammogram or breast exam	genitourinary	395	12120	-0.122522	0.0787538	0.884687	0.119766	1	0.999999
chr2.181488719.A.C	rs2034831	C	Severity	CAV	C	ITGA4	447	Other disorders of arteries and arterioles	circulatory system	160	11743	0.315685	0.202915	1.3712	0.119768	1	0.999999
chr11.126292948.C.T	rs8177374	T	Protective	CAV	T	TIRAP	497	Bronchitis	respiratory	209	10964	0.210975	0.135611	1.23488	0.11977	1	0.999999
chr17.15965007.C.T	rs8081547	T	Risk factor	FCP + IP	T	ADORA2B	394	Rheumatic disease of the heart valves	circulatory system	226	10863	0.168681	0.108428	1.18374	0.11978	1	0.999999
chr14.72467521.C.T	rs12587980	T	Severity	CAV	T	RGS6	279.7	Other immunological findings	endocrine/metabolic	379	12578	0.119945	0.0771007	1.12744	0.119781	1	0.999999
chr16.3500977.C.G	rs2301762	G	Severity	CAV	G	CLUAP1	172.1	Melanomas of skin, dx or hx	neoplasms	105	11936	0.42309	0.271975	1.52667	0.119798	1	0.999999
chrX.15603134.G.A	rs7885856	G;A	Possible functional consequences	FCP + IP	A	ACE2	442	Other aneurysm	circulatory system	487	11909	1.96331	1.2621	7.12289	0.119803	1	0.999999
chr5.86011821.T.G	rs4424029	G	Severity	CAV	G	-	300.4	Dysthymic disorder	mental disorders	107	9041	0.217523	0.139832	1.24299	0.119804	1	0.999999
chr10.52340585.A.T	rs1441121	T	Severity	CAV	A	-	245	Thyroiditis	endocrine/metabolic	585	9546	-0.102658	0.065995	0.902436	0.119818	1	0.999999
chr22.41925447.G.A	rs61756766	A	Severity	CAV	A	TNFRSF13C	278.1	Obesity	endocrine/metabolic	1154	10540	0.363462	0.233663	1.4383	0.119828	1	0.999999
chr6.41534945.A.C	rs1886814	C	Severity	CAV-FE	C	FOXP4-AS1	740.11	Osteoarthrosis, localized, primary	musculoskeletal	833	11499	0.197378	0.126895	1.2182	0.11984	1	0.999999
chr10.51197961.C.A	rs7897633	A	Severity in European-Americans	CAV	C	PRKG1	287	Purpura and other hemorrhagic conditions	hematopoietic	247	12287	-0.144458	0.0928725	0.865491	0.119841	1	0.999999
chr2.195519781.A.G	rs74417002	G	Severity	CAV	G	-	245.2	Chronic thyroiditis	endocrine/metabolic	603	10073	-0.320383	0.205978	0.725871	0.119845	1	0.999999
chr2.195519781.A.G	rs74417002	G	Severity	CAV	G	-	245.21	Chronic lymphocytic thyroiditis	endocrine/metabolic	603	10073	-0.320383	0.205978	0.725871	0.119845	1	0.999999
chr14.76832814.C.CT	rs34279101	CT	Severity	CAV	CT	LRRC74A	696.41	Psoriasis vulgaris	dermatologic	264	10695	-0.188887	0.121441	0.82788	0.119857	1	0.999999
chr16.57636629.G.A	rs7499679	A	Severity	CAV	A	ADGRG1	285.2	Anemia of chronic disease	hematopoietic	173	11047	0.199249	0.128105	1.22049	0.119861	1	0.999999
chr21.33252612.A.G	rs2236757	A	Severity	CAV-FE	A	IFNAR2	796	Elevated prostate specific antigen [PSA]	genitourinary	233	11344	0.164444	0.105728	1.17874	0.119861	1	0.999999
chr2.195499753.A.C	rs73060484	C	Severity	CAV	C	-	790.6	Other abnormal blood chemistry	symptoms	951	11313	0.140129	0.0900947	1.15042	0.119863	1	0.999999
chr4.153687301.A.G	rs1898830	G	Severity; Risk factor	CAV	G	TLR2	172.21	Basal cell carcinoma	neoplasms	222	11942	0.153588	0.098749	1.16601	0.119865	1	0.999999
chr13.41746691.T.A	rs10507497	A	Severity	CAV-FE	A	VWA8	285.2	Anemia of chronic disease	hematopoietic	173	11159	-0.228547	0.146949	0.795689	0.119879	1	0.999999
chr11.1219991.G.T	rs35705950	T	Protective	CAV	T	MUC5B	771	Musculoskeletal symptoms referable to limbs	symptoms	252	12266	-0.246671	0.15861	0.781398	0.119897	1	0.999999
chr2.195519781.A.G	rs74417002	G	Severity	CAV	G	-	338.2	Chronic pain	neurological	936	11217	-0.242243	0.155772	0.784865	0.119918	1	0.999999
chr17.8109899.C.T	rs151256885	T	Severity	CAV	T	ALOXE3	790.6	Other abnormal blood chemistry	symptoms	956	11354	0.357533	0.229907	1.4298	0.119918	1	0.999999
chr4.188627868.CTCT.C	rs1734523522	C	Severity	CAV	C	LINC01060	272.1	Hyperlipidemia	endocrine/metabolic	3666	8511	-0.100202	0.0644357	0.904655	0.119929	1	0.999999
chrX.15564175.T.C	rs41303171	C	Severity; Risk factor	CAV	C	ACE2	227	Benign neoplasm of other endocrine glands and related structures	neoplasms	137	12928	0.567228	0.364767	1.76337	0.119936	1	0.999999
chr17.31410594.G.A	rs178840	G	Severity	CAV	A	RAB11FIP4	564.1	Irritable Bowel Syndrome	digestive	181	8991	0.176767	0.113675	1.19335	0.11994	1	0.999999
chr21.41464802.A.G	rs462574	A	Possible functional consequences	FCP + IP	A	TMPRSS2	379.2	Disorders of vitreous body	sense organs	253	12039	0.345905	0.222451	1.41327	0.119953	1	0.999999
chr1.35908500.C.T	rs2765013	C	Severity	CAV	T	AGO1	374	Other disorders of eyelids	sense organs	117	11928	0.300483	0.193245	1.35051	0.119962	1	0.999999
chr21.41508701.T.G	rs4283504	T	Possible functional consequences	FCP + IP	T	TMPRSS2	209	Neuroendocrine tumors	neoplasms	122	12808	0.294413	0.189342	1.34234	0.119963	1	0.999999
chr13.73984368.C.T	rs12871414	C	Severity	CAV	T	KLF12	427.1	Paroxysmal tachycardia, unspecified	circulatory system	248	10283	-0.176821	0.113719	0.83793	0.119971	1	0.999999
chr16.16924042.C.A	rs1453512	A	Severity	CAV	C	-	275	Disorders of mineral metabolism	endocrine/metabolic	318	12624	-0.144762	0.0931044	0.865228	0.119984	1	0.999999
chr9.87725456.A.T	rs56952354	A;T	Possible functional consequences	FCP + IP	T	CTSL	375.1	Dry eyes	sense organs	352	12077	-0.601846	0.387086	0.547799	0.11999	1	0.999999
chr6.32623820.T.C	rs9271609	T	Severity	CAV	C	HLA-DQA1	701	Other hypertrophic and atrophic conditions of skin	dermatologic	272	12532	-0.156579	0.10071	0.855064	0.120003	1	0.999999
chr9.30504351.C.T	rs17775810	TT genotype	Protective	CAV	T	LINC01242	332	Parkinson's disease	neurological	174	11867	-0.223384	0.143679	0.799808	0.120006	1	0.999999
chr17.49863303.C.T	rs77534576	T	Severity	CAV	T	-	456	Chronic venous insufficiency [CVI]	circulatory system	223	11648	0.381129	0.24514	1.46394	0.120009	1	0.999999
chr1.46309111.A.G	rs41292543	G	Severity	CAV-FE	G	UQCRH	279	Disorders involving the immune mechanism	endocrine/metabolic	127	12639	0.284609	0.183068	1.32924	0.120027	1	0.999999
chr12.47879112.A.G	rs2228570	AG genotype	Severity	CAV	A	VDR	530.13	Barrett's esophagus	digestive	139	9162	-0.199565	0.128369	0.819087	0.120038	1	0.999999
chr2.181488719.A.C	rs2034831	C	Severity	CAV	C	ITGA4	442.11	Abdominal aortic aneurysm	circulatory system	300	11743	0.255679	0.164467	1.29134	0.120042	1	0.999999
chr6.32623820.T.C	rs9271609	T	Severity	CAV	C	HLA-DQA1	564	Functional digestive disorders	digestive	347	10226	-0.139586	0.0897943	0.869718	0.120063	1	0.999999
chr6.52200448.A.G	rs13192246	G	Severity	CAV	A	-	550	Abdominal hernia	digestive	563	12416	-0.106138	0.0682793	0.8993	0.120072	1	0.999999
chr19.52830722.G.A	rs10411226	G	Severity	CAV	G	ZNF28	960	Poisoning by antibiotics	injuries & poisonings	145	10608	-0.218365	0.14048	0.803832	0.120084	1	0.999999
chr9.133257521.T.TC	rs8176719	TC	Severity; Risk factor	CAV-FE	TC	ABO	619	Noninflammatory female genital disorders	genitourinary	252	12596	0.145253	0.0934459	1.15633	0.120087	1	0.999999
chr9.3320390.C.A	rs72699049	A	Severity	CAV	A	RFX3	532	Dysphagia	digestive	230	10807	0.328517	0.211348	1.38891	0.120092	1	0.999999
chr2.216660263.A.C	rs2270360	A	Severity	CAV	C	IGFBP2	619	Noninflammatory female genital disorders	genitourinary	230	10959	0.159442	0.102577	1.17286	0.120095	1	0.999999
chr7.117587778.G.T	rs113993959	T	Severity	CAV	T	CFTR	599.4	Urinary incontinence	genitourinary	232	10734	1.72012	1.10669	5.5852	0.120113	1	0.999999
chr11.88436431.C.T	rs72953026	T	Severity	CAV-FE	T	-	278	Overweight, obesity and other hyperalimentation	endocrine/metabolic	1717	10320	0.0705242	0.045374	1.07307	0.120116	1	0.999999
chr2.216660263.A.C	rs2270360	A	Severity	CAV	C	IGFBP2	276.1	Electrolyte imbalance	endocrine/metabolic	519	10502	0.109785	0.070636	1.11604	0.120127	1	0.999999
chr17.45995618.A.G	rs112572874	G	Risk factor	CAV-FE	G	MAPT	706	Diseases of sebaceous glands	dermatologic	431	11987	0.126209	0.0812045	1.13452	0.120135	1	0.999999
chr19.39248147.C.T	rs12979860	C	Severity (C allele)*Conflicting; Risk factor (T allele)*Conflicting	CAV	T	IFNL4	197	Chemotherapy	neoplasms	433	12151	0.113166	0.072813	1.11982	0.120138	1	0.999999
chr22.49281538.G.A	rs62220604	G	Severity	CAV	A	-	681	Superficial cellulitis and abscess	dermatologic	344	11372	0.130907	0.0842289	1.13986	0.120142	1	0.999999
chrX.12888602.G.A	rs147244662	A	Severity; Severity for males	CAV-FE	A	TLR7	174.1	Breast cancer [female]	neoplasms	465	12371	0.803719	0.517137	2.23383	0.120143	1	0.999999
chr4.107694523.TG.T	rs70947091	T	Severity	CAV-FE	T	PAPSS1	706.2	Sebaceous cyst	dermatologic	110	11841	0.22443	0.144406	1.25161	0.120147	1	0.999999
chr9.117713024.A.G	rs4986790	G	Severity	CAV	G	TLR4	189	Cancer of urinary organs (incl. kidney and bladder)	neoplasms	111	13253	0.380572	0.24488	1.46312	0.120156	1	0.999999
chr7.22548762.C.T	rs13227460	T	Severity	CAV	T	STEAP1B	272.12	Hyperglyceridemia	endocrine/metabolic	234	8260	-0.18308	0.117805	0.832702	0.120162	1	0.999999
chr4.111691870.C.T	rs112641600	C	Severity	CAV	T	-	939	Atopic/contact dermatitis due to other or unspecified	dermatologic	603	10824	-0.196127	0.1262	0.821908	0.120163	1	0.999999
chr21.41473456.A.G	rs17854725	G	Severity	CAV	A	TMPRSS2	726.1	Enthesopathy	musculoskeletal	337	10848	-0.124483	0.0801009	0.882953	0.120167	1	0.999999
chr17.34252769.A.G	rs1024611	G	Risk factor	CAV	G	CCL2	255	Disorders of adrenal glands	endocrine/metabolic	174	11965	-0.19948	0.128362	0.819156	0.120173	1	0.999999
chr1.109740350.G.T	rs1332018	T	Risk factor; Severity	CAV	G	GSTM3	550	Abdominal hernia	digestive	568	12575	-0.0967744	0.0622733	0.907761	0.120178	1	0.999999
chr11.320836.C.T	rs34481144	T	Severity	CAV	T	IFITM3	720	Spinal stenosis	musculoskeletal	152	10736	0.18409	0.118461	1.20212	0.12018	1	0.999999
chr9.4329170.T.C	rs3895472	C	Severity	CAV	T	GLIS3	495	Asthma	respiratory	1054	10680	0.128608	0.0827586	1.13724	0.120181	1	0.999999
chr15.90879313.T.C	rs8039305	C	Risk factor	CAV-FE	C	FURIN	208	Benign neoplasm of colon	neoplasms	353	11764	-0.121597	0.0782483	0.885505	0.120187	1	0.999999
chr22.41925447.G.A	rs61756766	A	Severity	CAV	A	TNFRSF13C	350.2	Abnormality of gait	neurological	589	11982	0.514991	0.331412	1.67362	0.120202	1	0.999999
chr21.41473456.A.G	rs17854725	G	Severity	CAV	A	TMPRSS2	496.1	Emphysema	respiratory	178	10791	-0.171652	0.110464	0.842272	0.120203	1	0.999999
chr3.157438240.A.G	rs1840680	AG genotype)	Protective	CAV	A	PTX3	626.1	Irregular menstrual cycle/bleeding	genitourinary	330	11582	-0.128014	0.0823822	0.879841	0.120207	1	0.999999
chr21.41470664.C.T	rs61735794	T	Risk factor	CAV	T	TMPRSS2	619.4	Noninflammatory disorders of vagina	genitourinary	119	12597	-1.10499	0.711113	0.331213	0.120209	1	0.999999
chr1.31151182.G.C	rs12083278	C	Severity	CAV	G	-	733	Other disorders of bone and cartilage	musculoskeletal	685	10235	0.0956993	0.06159	1.10043	0.120229	1	0.999999
chrX.15564175.T.C	rs41303171	C	Severity; Risk factor	CAV	C	ACE2	480	Pneumonia	respiratory	344	12088	0.418951	0.269632	1.52037	0.120235	1	0.999999
chr6.30887474.G.A	rs4618569	AG genotype	Severity	CAV	A	DDR1	715.1	Sacroiliitis NEC	musculoskeletal	111	12359	0.241001	0.155106	1.27252	0.120237	1	0.999999
chr1.87162490.C.T	rs10873821	C	Severity	CAV	T	LINC01140	790.6	Other abnormal blood chemistry	symptoms	953	11333	0.0912265	0.0587128	1.09552	0.120238	1	0.999999
chr17.31410594.G.A	rs178840	G	Severity	CAV	A	RAB11FIP4	313	Pervasive developmental disorders	mental disorders	159	11507	-0.204275	0.131476	0.815238	0.120254	1	0.999999
chr4.188627868.CTCT.C	rs1734523522	C	Severity	CAV	C	LINC01060	443.9	Peripheral vascular disease, unspecified	circulatory system	266	11794	-0.327597	0.210853	0.720654	0.120262	1	0.999999
chr17.15965007.C.T	rs8081547	T	Risk factor	FCP + IP	T	ADORA2B	731	Osteitis deformans and osteopathies associated with other disorders classified elsewhere	musculoskeletal	115	10571	-0.265132	0.17065	0.767105	0.120267	1	0.999999
chr10.76490426.T.C	rs114026383	C	Risk factor for European population	CAV	C	LRMDA	197	Chemotherapy	neoplasms	433	12155	1.7946	1.15513	6.01708	0.12028	1	0.999999
chr9.117713024.A.G	rs4986790	G	Severity	CAV	G	TLR4	733	Other disorders of bone and cartilage	musculoskeletal	733	11453	-0.197537	0.12715	0.82075	0.120286	1	0.999999
chr9.87726151.C.T	rs41312184	C;T	Possible functional consequences	FCP + IP	T	CTSL	586.2	Cyst of kidney, acquired	genitourinary	121	11791	0.657542	0.42325	1.93004	0.12029	1	0.999999
chr10.104263031.C.A	rs4925	A	Protective for neurological complications of long COVID	CAV	A	GSTO1	709	Diffuse diseases of connective tissue	dermatologic	161	10866	0.183678	0.118233	1.20163	0.120299	1	0.999999
chr9.87725456.A.T	rs56952354	A;T	Possible functional consequences	FCP + IP	T	CTSL	411.2	Myocardial infarction	circulatory system	115	11661	-1.56324	1.00626	0.209456	0.1203	1	0.999999
chr4.166008836.A.T	rs17047200	TT genotype	Severity (TT genotype)*Conflicting; Risk factor (AA genotype)*Conflicting	CAV	T	TLL1	253	Disorders of the pituitary gland and its hypothalamic control	endocrine/metabolic	157	11704	0.257837	0.165971	1.29413	0.120303	1	0.999999
chr5.86011821.T.G	rs4424029	G	Severity	CAV	G	-	110.11	Dermatophytosis of nail	infectious diseases	236	11889	-0.150751	0.0970415	0.860062	0.120312	1	0.999999
chr6.105878879.T.A	rs9386484	T	Severity	CAV	A	-	761	Cervicalgia	symptoms	381	10282	-0.150178	0.0966743	0.860555	0.120317	1	0.999999
chr6.12216733.A.G	rs10755709	A	Severity	CAV	G	-	327.41	Organic or persistent insomnia	neurological	180	10348	0.172139	0.110813	1.18784	0.120321	1	0.999999
chr6.18015216.C.T	rs140247774	T	Severity	CAV	T	-	447	Other disorders of arteries and arterioles	circulatory system	158	11699	0.334016	0.215024	1.39657	0.120331	1	0.999999
chr7.107967457.C.T	rs2237698	T	Severity	CAV	T	LAMB1	704	Diseases of hair and hair follicles	dermatologic	319	12216	0.167344	0.107729	1.18216	0.120334	1	0.999999
chr3.101705614.T.C	rs11919389	C	Risk factor	CAV	C	PDCL3P4	472	Chronic pharyngitis and nasopharyngitis	respiratory	454	9789	-0.113718	0.0732092	0.89251	0.120345	1	0.999999
chr16.57636629.G.A	rs7499679	A	Severity	CAV	A	ADGRG1	272.9	Unspecified disorder of lipoid metabolism	endocrine/metabolic	227	8449	0.175944	0.113271	1.19237	0.120351	1	0.999999
chr1.20166359.C.T	rs72663004	T	Severity	CAV	T	PLA2G2C	594	Urinary calculus	genitourinary	385	12767	-0.254418	0.163797	0.775368	0.120363	1	0.999999
chr9.132278286.T.C	rs11243705	C	Severity	CAV	C	SETX	401	Hypertension	circulatory system	3320	9332	0.0683361	0.0439958	1.07073	0.120365	1	0.999999
chr1.12192898.T.G	rs1061622	T	Severity	CAV-FE	G	TNFRSF1B	585.34	Chronic Kidney Disease, Stage IV	genitourinary	203	11795	0.17713	0.114043	1.19379	0.120378	1	0.999999
chr11.784340.C.G	rs7104929	G	Severity	CAV-FE	G	-	249	Secondary diabetes mellitus	endocrine/metabolic	167	10453	-0.186335	0.11997	0.829996	0.120381	1	0.999999
chr6.105878879.T.A	rs9386484	T	Severity	CAV	A	-	427	Cardiac dysrhythmias	circulatory system	1355	8584	0.0822909	0.0529824	1.08577	0.120381	1	0.999999
chr21.41473715.C.A	rs2298661	A	Protective	CAV-FE	A	TMPRSS2	798.1	Chronic fatigue syndrome	symptoms	156	10810	-0.255085	0.164235	0.77485	0.120382	1	0.999999
chr14.35401887.C.T	rs696	CC genotype	Severity	CAV	T	NFKBIA	702.2	Seborrheic keratosis	dermatologic	424	12124	-0.112806	0.0726296	0.893324	0.120383	1	0.999999
chr18.69541156.T.C	rs12958013	T	Severity	CAV	C	DOK6	585	Renal failure	genitourinary	634	11181	-0.153088	0.0985665	0.858054	0.120389	1	0.999999
chr9.78543197.A.G	rs7027911	A	Severity	CAV	A	-	327.3	Sleep apnea	neurological	712	10883	0.0865077	0.0556993	1.09036	0.120395	1	0.999999
chrX.12888602.G.A	rs147244662	A	Severity; Severity for males	CAV-FE	A	TLR7	174	Breast cancer	neoplasms	470	12371	0.80134	0.515956	2.22852	0.120396	1	0.999999
chr16.3500977.C.G	rs2301762	G	Severity	CAV	G	CLUAP1	433.3	Cerebral ischemia	circulatory system	160	12335	-0.529069	0.340656	0.589153	0.120402	1	0.999999
chr16.57636629.G.A	rs7499679	A	Severity	CAV	A	ADGRG1	701.2	Scar conditions and fibrosis of skin	dermatologic	120	12355	0.232031	0.149403	1.26116	0.120411	1	0.999999
chr2.6013310.G.A	rs73910904	A	Risk factor	CAV	A	-	250.41	Impaired fasting glucose	endocrine/metabolic	201	10598	-0.911994	0.587237	0.401722	0.120417	1	0.999999
chr5.21768177.G.A	-	HLA-A*02:02	Protective	IP	A	HLA-A	473	Diseases of the larynx and vocal cords	respiratory	260	9245	-0.141545	0.0911417	0.868016	0.120418	1	0.999999
chr6.158608455.C.T	rs117665206	T	Severity	CAV	T	TMEM181	747	Cardiac and circulatory congenital anomalies	congenital anomalies	156	13149	0.704203	0.453445	2.02223	0.120422	1	0.999999
chr16.57636629.G.A	rs7499679	A	Severity	CAV	A	ADGRG1	256.4	Polycystic ovaries	endocrine/metabolic	124	11811	-0.266258	0.171465	0.766242	0.120461	1	0.999999
chr1.155197995.A.G	rs41264915	A	Severity	CAV-FE	G	THBS3	707	Chronic ulcer of skin	dermatologic	167	13055	-0.303123	0.195206	0.738508	0.120462	1	0.999999
chr4.111691870.C.T	rs112641600	C	Severity	CAV	T	-	454.1	Varicose veins of lower extremity	circulatory system	214	11523	0.259812	0.167316	1.29669	0.120465	1	0.999999
chr6.32623820.T.C	rs9271609	T	Severity	CAV	C	HLA-DQA1	070	Viral hepatitis	infectious diseases	717	10617	0.0976083	0.0628585	1.10253	0.120465	1	0.999999
chr1.155066988.C.T	rs114301457	T	Severity	CAV	T	EFNA4	626.11	Absent or infrequent menstruation	genitourinary	141	11577	1.20203	0.774112	3.32686	0.120475	1	0.999999
chr14.80203237.T.C	rs225014	C	Severity	CAV	C	DIO2	789	Nausea and vomiting	symptoms	269	12304	-0.142735	0.0919227	0.866984	0.120478	1	0.999999
chr1.46309111.A.G	rs41292543	G	Severity	CAV-FE	G	UQCRH	275.6	Hypercalcemia	endocrine/metabolic	189	12794	-0.287389	0.185082	0.75022	0.120478	1	0.999999
chr4.153687301.A.G	rs1898830	G	Severity; Risk factor	CAV	G	TLR2	614.5	Inflammatory disease of cervix, vagina, and vulva	genitourinary	124	12833	-0.215215	0.138601	0.806368	0.120481	1	0.999999
chr13.33129529.C.G	rs34425674	G	Risk factor	CAV	G	STARD13	355.1	Chronic pain syndrome	neurological	104	12405	0.53738	0.346081	1.71152	0.120481	1	0.999999
chr14.76832814.C.CT	rs34279101	CT	Severity	CAV	CT	LRRC74A	292.3	Memory loss	mental disorders	249	12240	0.178448	0.114927	1.19536	0.120492	1	0.999999
chr17.31410594.G.A	rs178840	G	Severity	CAV	A	RAB11FIP4	427.2	Atrial fibrillation and flutter	circulatory system	669	9212	0.105267	0.0677961	1.11101	0.120493	1	0.999999
chr12.57108399.C.T	rs324011	T	Risk factor; Severity	CAV	T	STAT6	571.5	Other chronic nonalcoholic liver disease	digestive	570	11610	-0.102062	0.0657343	0.902974	0.120509	1	0.999999
chr11.784340.C.G	rs7104929	G	Severity	CAV-FE	G	-	427.6	Premature beats	circulatory system	150	10376	0.187511	0.120772	1.20624	0.120519	1	0.999999
chr5.124614711.G.T	rs4240376	G	Severity	CAV	T	-	427.6	Premature beats	circulatory system	151	10518	-0.225281	0.145101	0.798292	0.120524	1	0.999999
chr17.15965007.C.T	rs8081547	T	Risk factor	FCP + IP	T	ADORA2B	250.2	Type 2 diabetes	endocrine/metabolic	1095	9797	0.0841171	0.0541791	1.08776	0.120525	1	0.999999
chr2.162267541.C.T	rs1990760	T	Risk factor; Severity	CAV	C	IFIH1	296	Mood disorders	mental disorders	1682	9075	0.0599438	0.0386095	1.06178	0.120526	1	0.999999
chr8.38996464.C.A	rs7840270	C	Severity	CAV-FE	A	ADAM9	743.11	Osteoporosis NOS	musculoskeletal	851	11513	0.0857998	0.0552637	1.08959	0.12053	1	0.999999
chr6.105878879.T.A	rs9386484	T	Severity	CAV	A	-	288.1	Decreased white blood cell count	hematopoietic	114	10044	0.242762	0.156372	1.27477	0.12055	1	0.999999
chr12.52726315.TC.T	rs5798227	T	Risk factor	CAV	TC	-	722	Intervertebral disc disorders	musculoskeletal	415	11599	-0.212469	0.136859	0.808585	0.12055	1	0.999999
chr11.34482745.G.A	rs61882275	G	Severity	CAV	A	ELF5	571	Chronic liver disease and cirrhosis	digestive	615	11638	0.0935807	0.0602792	1.0981	0.120553	1	0.999999
chr6.41534945.A.C	rs1886814	C	Severity	CAV-FE	C	FOXP4-AS1	722.6	Degeneration of intervertebral disc	musculoskeletal	153	11586	-0.567294	0.365421	0.567058	0.120557	1	0.999999
chr16.85959043.C.T	rs12444486	C	Severity in African-Americans	CAV	C	-	374	Other disorders of eyelids	sense organs	112	11498	-0.216206	0.13927	0.80557	0.120563	1	0.999999
chr4.25613313.G.A	-	HLA-A*02:02	Protective	IP	A	HLA-A	306	Other mental disorder	mental disorders	158	9109	-0.245815	0.158344	0.782067	0.120563	1	0.999999
chr16.3500977.C.G	rs2301762	G	Severity	CAV	G	CLUAP1	596.5	Functional disorders of bladder	genitourinary	140	12823	0.373384	0.240521	1.45264	0.120568	1	0.999999
chr8.38996464.C.A	rs7840270	C	Severity	CAV-FE	A	ADAM9	428.4	Heart failure with preserved EF [Diastolic heart failure]	circulatory system	148	11849	0.189386	0.121998	1.20851	0.120576	1	0.999999
chr3.38894643.C.T	rs33985936	T	Severity	CAV	T	SCN11A	483	Acute bronchitis and bronchiolitis	respiratory	136	12090	0.214717	0.138318	1.23951	0.120579	1	0.999999
chr13.102695866.A.G	rs599976	G	Severity	CAV-FE	G	METTL21C	442	Other aneurysm	circulatory system	486	11884	0.154232	0.0993548	1.16676	0.120582	1	0.999999
chr13.33129529.C.G	rs34425674	G	Risk factor	CAV	G	STARD13	339	Other headache syndromes	neurological	217	12165	0.415133	0.267426	1.51457	0.120584	1	0.999999
chr12.8058591.T.C	rs7842	C	Risk factor; Severity	CAV	C	C3AR1	280.1	Iron deficiency anemias, unspecified or not due to blood loss	hematopoietic	360	11200	0.127938	0.0824178	1.13648	0.120589	1	0.999999
chr4.67964168.T.A	rs720009	A	Possible functional consequences	FCP + IP	A	TMPRSS11A	427.7	Tachycardia NOS	circulatory system	141	10509	-1.56418	1.00765	0.209259	0.120589	1	0.999999
chr12.52726315.TC.T	rs5798227	T	Risk factor	CAV	TC	-	702.1	Actinic keratosis	dermatologic	327	12153	0.200255	0.129009	1.22171	0.1206	1	0.999999
chr1.161544752.A.C	rs396991	C	Severity	CAV-FE	C	FCGR3A	585.32	End stage renal disease	genitourinary	131	11024	0.197833	0.127449	1.21876	0.1206	1	0.999999
chr1.27373964.C.T	rs141300199	T	Severity	CAV	T	FCN3	279	Disorders involving the immune mechanism	endocrine/metabolic	126	12620	1.60352	1.03302	4.9705	0.120601	1	0.999999
chr7.22728630.G.T	rs2066992	T	Protective	CAV-FE	T	IL6	586.4	Stricture/obstruction of ureter	genitourinary	223	11797	0.27184	0.175127	1.31238	0.120604	1	0.999999
chr21.41473456.A.G	rs17854725	G	Severity	CAV	A	TMPRSS2	512.7	Shortness of breath	respiratory	1669	8987	-0.0624117	0.0402095	0.939496	0.120623	1	0.999999
chr3.27146807.G.A	rs17317135	G	Severity	CAV	A	NEK10	317	Alcohol-related disorders	mental disorders	175	11437	0.378396	0.243786	1.45994	0.120623	1	0.999999
chr2.167953627.G.A	rs7595310	A	Severity	CAV-FE	A	STK39	605	Erectile dysfunction [ED]	genitourinary	493	11427	0.130632	0.0841631	1.13955	0.120631	1	0.999999
chr17.35880776.C.T	rs2107538	T	Risk factor; Severity	FCP	T	CCL5	355.1	Chronic pain syndrome	neurological	105	12421	-0.303679	0.195664	0.738098	0.120653	1	0.999999
chr5.86011821.T.G	rs4424029	G	Severity	CAV	G	-	285.21	Anemia in chronic kidney disease	hematopoietic	135	11111	-0.202117	0.130228	0.816999	0.120657	1	0.999999
chrX.15600835.T.C	rs4646116	C	Risk factor	FCP + IP	C	ACE2	619	Noninflammatory female genital disorders	genitourinary	252	12614	-1.56452	1.00807	0.209189	0.120664	1	0.999999
chr16.85959043.C.T	rs12444486	C	Severity in African-Americans	CAV	C	-	414	Other forms of chronic heart disease	circulatory system	133	11205	0.196828	0.126825	1.21753	0.12067	1	0.999999
chr15.90866675.C.T	rs79742014	T	Protective	IP	T	FURIN	246	Other disorders of thyroid	endocrine/metabolic	327	9980	0.306893	0.197747	1.3592	0.120674	1	0.999999
chr6.18015216.C.T	rs140247774	T	Severity	CAV	T	-	614	Inflammatory diseases of female pelvic organs	genitourinary	135	12725	-0.50601	0.326062	0.602896	0.120691	1	0.999999
chr1.31151182.G.C	rs12083278	C	Severity	CAV	G	-	153	Colorectal cancer	neoplasms	246	10808	0.150954	0.0972725	1.16294	0.120694	1	0.999999
chr7.107967457.C.T	rs2237698	T	Severity	CAV	T	LAMB1	800	Fracture of lower limb	injuries & poisonings	113	12314	-0.321146	0.206942	0.725318	0.120696	1	0.999999
chr12.52726315.TC.T	rs5798227	T	Risk factor	CAV	TC	-	789	Nausea and vomiting	symptoms	273	12581	-0.268265	0.172869	0.764705	0.120699	1	0.999999
chr1.87162490.C.T	rs10873821	C	Severity	CAV	T	LINC01140	600	Hyperplasia of prostate	genitourinary	697	11872	-0.12177	0.0784684	0.885352	0.120701	1	0.999999
chr2.36677870.C.A	rs6714112	C	Severity	CAV	A	-	368	Visual disturbances	sense organs	260	12518	0.190834	0.122976	1.21026	0.120711	1	0.999999
chr5.21768177.G.A	-	HLA-A*02:02	Protective	IP	A	HLA-A	289	Other diseases of blood and blood-forming organs	hematopoietic	141	11460	0.188853	0.121701	1.20786	0.120718	1	0.999999
chr12.8058591.T.C	rs7842	C	Risk factor; Severity	CAV	C	C3AR1	695.3	Rosacea	dermatologic	152	11004	-0.205749	0.132599	0.814037	0.120741	1	0.999999
chr4.5820150.T.C	rs3774881	T	Severity	CAV	C	CRMP1	627.2	Symptomatic menopause	genitourinary	150	11078	-0.306696	0.197659	0.735874	0.120747	1	0.999999
chr14.74952741.A.G	rs2268616	G	Risk factor	CAV	G	PGF	593.1	Gross hematuria	genitourinary	129	11614	0.515345	0.332141	1.67422	0.120762	1	0.999999
chr17.8109899.C.T	rs151256885	T	Severity	CAV	T	ALOXE3	512	Other symptoms of respiratory system	respiratory	2489	9127	-0.313793	0.202241	0.73067	0.120763	1	0.999999
chr21.33287378.C.T	rs8178521	T	Severity	CAV-FE	T	IL10RB	465.2	Acute pharyngitis	respiratory	278	10310	-0.151018	0.0973347	0.859833	0.120775	1	0.999999
chr4.111691870.C.T	rs112641600	C	Severity	CAV	T	-	614.52	Vaginitis and vulvovaginitis	genitourinary	109	12795	-0.528104	0.34038	0.589722	0.120779	1	0.999999
chr17.31410594.G.A	rs178840	G	Severity	CAV	A	RAB11FIP4	367	Disorders of refraction and accommodation; blindness and low vision	sense organs	276	11048	-0.153478	0.0989255	0.85772	0.120794	1	0.999999
chr9.30504351.C.T	rs17775810	TT genotype	Protective	CAV	T	LINC01242	614	Inflammatory diseases of female pelvic organs	genitourinary	133	12735	0.219949	0.141777	1.24601	0.120811	1	0.999999
chr1.169597075.C.T	rs6127	T	Severity in males	CAV	C	SELP	257	Testicular dysfunction	endocrine/metabolic	282	11976	-0.137063	0.0883496	0.871915	0.120813	1	0.999999
chr1.169597075.C.T	rs6127	T	Severity in males	CAV	C	SELP	257.1	Testicular hypofunction	endocrine/metabolic	282	11976	-0.137063	0.0883496	0.871915	0.120813	1	0.999999
chr7.107967457.C.T	rs2237698	T	Severity	CAV	T	LAMB1	592.1	Cystitis	genitourinary	141	11671	-0.289909	0.186877	0.748332	0.120822	1	0.999999
chr9.87724615.A.G	rs3128509	A;G	Possible functional consequences	FCP + IP	A	CTSL	339	Other headache syndromes	neurological	208	11950	0.158142	0.10194	1.17133	0.120822	1	0.999999
chr8.38996464.C.A	rs7840270	C	Severity	CAV-FE	A	ADAM9	427	Cardiac dysrhythmias	circulatory system	1548	10241	0.0638854	0.0411836	1.06597	0.120846	1	0.999999
chr8.124324323.T.C	rs72711165	C	Severity	CAV-FE	C	TMEM65	275	Disorders of mineral metabolism	endocrine/metabolic	322	12787	0.430314	0.277406	1.53774	0.120853	1	0.999999
chr21.41660268.A.T	rs2252109	A	Severity	CAV	T	-	053	Herpes zoster	infectious diseases	135	9654	-0.191878	0.123696	0.825408	0.120855	1	0.999999
chr12.106231175.T.A	rs12823094	A	Severity	CAV	A	-	350.2	Abnormality of gait	neurological	542	10703	-0.114536	0.0738387	0.89178	0.120861	1	0.999999
chr13.73984368.C.T	rs12871414	C	Severity	CAV	T	KLF12	696.4	Psoriasis	dermatologic	306	10563	0.144801	0.0933501	1.15581	0.120863	1	0.999999
chr4.25613313.G.A	-	HLA-A*02:02	Protective	IP	A	HLA-A	276.14	Hypopotassemia	endocrine/metabolic	128	12110	-0.285948	0.184347	0.751302	0.120869	1	0.999999
chr21.41470664.C.T	rs61735794	T	Risk factor	CAV	T	TMPRSS2	728.7	Fasciitis	musculoskeletal	132	10995	0.481346	0.310339	1.61825	0.120894	1	0.999999
chr1.161544752.A.C	rs396991	C	Severity	CAV-FE	C	FCGR3A	289.4	Lymphadenitis	hematopoietic	142	11378	0.190343	0.122721	1.20966	0.120898	1	0.999999
chr2.195499753.A.C	rs73060484	C	Severity	CAV	C	-	770	Myalgia and myositis unspecified	symptoms	125	13150	-0.479959	0.309456	0.618809	0.120907	1	0.999999
chr22.24011037.T.C	rs11090305	C	Severity	CAV	C	-	250.24	Type 2 diabetes with neurological manifestations	endocrine/metabolic	159	9836	0.215763	0.139118	1.24081	0.120916	1	0.999999
chr21.41507982.C.A	rs75603675	A	Protective*Conflicting; Risk factor*Conflicting; Severity*Conflicting	CAV	A	TMPRSS2	414	Other forms of chronic heart disease	circulatory system	136	11130	-0.204665	0.131972	0.81492	0.120943	1	0.999999
chr6.31153649.G.A	rs143334143	A	Severity; Risk factor	CAV-FE	A	CCHCR1	532	Dysphagia	digestive	233	10854	0.231954	0.149569	1.26106	0.120944	1	0.999999
chr9.87725456.A.T	rs56952354	A;T	Possible functional consequences	FCP + IP	T	CTSL	588.2	Secondary hyperparathyroidism (of renal origin)	genitourinary	103	11786	-1.56238	1.0075	0.209637	0.120961	1	0.999999
chr9.133251249.A.G	rs7849280	G	Protective	CAV	G	ABO	454	Varicose veins	circulatory system	244	11657	0.244347	0.157575	1.27679	0.12098	1	0.999999
chr3.148742201.A.C	rs5186	C	Severity	CAV	C	AGTR1	286.2	Encounter for long-term (current) use of anticoagulants	hematopoietic	127	12305	-0.228206	0.147167	0.79596	0.120983	1	0.999999
chr9.3320390.C.A	rs72699049	A	Severity	CAV	A	RFX3	338.1	Acute pain	neurological	173	11180	-0.558843	0.360393	0.57187	0.120986	1	0.999999
chr7.117587778.G.T	rs113993959	T	Severity	CAV	T	CFTR	313.1	Attention deficit hyperactivity disorder	mental disorders	139	13039	1.65869	1.06969	5.25243	0.12099	1	0.999999
chr4.143999443.G.A	rs7683365	A	Risk factor	FCP + IP	A	GYPB	369	Infection of the eye	sense organs	157	10336	0.187357	0.120828	1.20606	0.120996	1	0.999999
chr14.55263686.C.T	rs10140801	T	Severity	CAV-FE	T	FBXO34-AS1	165	Cancer within the respiratory system	neoplasms	112	13191	-0.226256	0.145915	0.797514	0.120998	1	0.999999
chr4.153687301.A.G	rs1898830	G	Severity; Risk factor	CAV	G	TLR2	300.11	Generalized anxiety disorder	mental disorders	262	9034	-0.14791	0.0953929	0.862508	0.121012	1	0.999999
chr2.127137039.A.G	rs744373	G	Severity	CAV	G	-	278.1	Obesity	endocrine/metabolic	1153	10527	0.0749635	0.0483469	1.07784	0.121014	1	0.999999
chr6.12216733.A.G	rs10755709	A	Severity	CAV	G	-	530	Diseases of esophagus	digestive	1544	10296	0.0640823	0.0413316	1.06618	0.121035	1	0.999999
chr6.18015216.C.T	rs140247774	T	Severity	CAV	T	-	374	Other disorders of eyelids	sense organs	117	11764	-0.562442	0.362772	0.569816	0.121046	1	0.999999
chr6.52200448.A.G	rs13192246	G	Severity	CAV	A	-	426.7	Abnormal electrocardiogram [ECG] [EKG]	circulatory system	186	10377	-0.184151	0.118778	0.83181	0.121051	1	0.999999
chr10.104263031.C.A	rs4925	A	Protective for neurological complications of long COVID	CAV	A	GSTO1	455	Hemorrhoids	circulatory system	374	11654	0.123146	0.079431	1.13105	0.121057	1	0.999999
chr1.46309111.A.G	rs41292543	G	Severity	CAV-FE	G	UQCRH	722.1	Displacement of intervertebral disc	musculoskeletal	223	11613	-0.25826	0.166583	0.772395	0.121061	1	0.999999
chr12.8608014.A.G	rs11613792	A	Severity	CAV	G	AICDA	564	Functional digestive disorders	digestive	335	9528	0.168518	0.108701	1.18355	0.121072	1	0.999999
chr17.49863303.C.T	rs77534576	T	Severity	CAV	T	-	715.1	Sacroiliitis NEC	musculoskeletal	111	12343	0.492206	0.317495	1.63592	0.121074	1	0.999999
chr5.132485305.G.A	rs17622656	A	Risk factor	FCP + IP	A	IRF1	110.1	Dermatophytosis	infectious diseases	329	11910	0.127041	0.0819498	1.13546	0.121086	1	0.999999
chr5.21768177.G.A	-	HLA-A*02:02	Protective	IP	A	HLA-A	594.1	Calculus of kidney	genitourinary	339	12034	-0.124247	0.0801475	0.883162	0.121088	1	0.999999
chr5.142872984.C.T	rs10039856	C	Severity	CAV	T	ARHGAP26	250	Diabetes mellitus	endocrine/metabolic	1282	10555	0.10357	0.066813	1.10912	0.121105	1	0.999999
chr20.50172836.A.G	rs6122883	G	Severity	CAV-FE	G	LINC01273	456	Chronic venous insufficiency [CVI]	circulatory system	221	11489	0.156929	0.101235	1.16991	0.121107	1	0.999999
chr5.86011821.T.G	rs4424029	G	Severity	CAV	G	-	260	Protein-calorie malnutrition	endocrine/metabolic	250	9088	-0.150071	0.0968127	0.860647	0.121113	1	0.999999
chr3.157438240.A.G	rs1840680	AG genotype)	Protective	CAV	A	PTX3	714.1	Rheumatoid arthritis	musculoskeletal	160	12343	-0.178721	0.115297	0.83634	0.12112	1	0.999999
chr17.16948873.A.G	rs34557412	G	Severity	CAV	G	TNFRSF13B	228.1	Hemangioma of skin and subcutaneous tissue	neoplasms	278	12427	0.809214	0.522083	2.24614	0.121148	1	0.999999
chr9.3320390.C.A	rs72699049	A	Severity	CAV	A	RFX3	174.1	Breast cancer [female]	neoplasms	463	12322	0.261161	0.168501	1.29844	0.121163	1	0.999999
chr2.6013310.G.A	rs73910904	A	Risk factor	CAV	A	-	427.2	Atrial fibrillation and flutter	circulatory system	723	10523	0.313262	0.202118	1.36788	0.121165	1	0.999999
chr16.85959043.C.T	rs12444486	C	Severity in African-Americans	CAV	C	-	772.2	Spasm of muscle	symptoms	100	12302	-0.226393	0.146071	0.797405	0.12117	1	0.999999
chr11.1219991.G.T	rs35705950	T	Protective	CAV	T	MUC5B	433	Cerebrovascular disease	circulatory system	487	12203	-0.176517	0.113891	0.838185	0.121172	1	0.999999
chr2.196087686.G.A	rs2176724	A	Severity	CAV	A	-	772.3	Muscle weakness	symptoms	105	12782	-0.384198	0.247894	0.680997	0.121179	1	0.999999
chrX.15561454.T.C	rs142017934	C	Severity	CAV	C	ACE2	550	Abdominal hernia	digestive	568	12578	2.00904	1.2963	7.45615	0.121183	1	0.999999
chr7.54580201.A.C	rs622568	C	Severity; Risk factor	CAV-FE	C	-	585.3	Chronic renal failure [CKD]	genitourinary	464	11787	0.147454	0.0951446	1.15888	0.121192	1	0.999999
chr14.72467521.C.T	rs12587980	T	Severity	CAV	T	RGS6	578.8	Hemorrhage of rectum and anus	digestive	266	12030	0.141683	0.091423	1.15221	0.1212	1	0.999999
chr11.611919.C.G	rs702966	C	Severity in African-Americans	CAV	G	PHRF1	275	Disorders of mineral metabolism	endocrine/metabolic	322	12793	0.130732	0.0843576	1.13966	0.121205	1	0.999999
chr6.12216733.A.G	rs10755709	A	Severity	CAV	G	-	366	Cataract	sense organs	646	11577	-0.0988778	0.0638048	0.905853	0.121215	1	0.999999
chr6.52236941.T.C	rs763780	C	Protective	FCP	C	IL17F	427.22	Atrial flutter	circulatory system	157	10522	-0.510019	0.329111	0.600484	0.121216	1	0.999999
chr1.173115604.T.G	rs17300100	G	Severity	CAV	G	-	339	Other headache syndromes	neurological	209	11809	0.213936	0.138052	1.23854	0.121219	1	0.999999
chr17.35880776.C.T	rs2107538	T	Risk factor; Severity	FCP	T	CCL5	687.1	Rash and other nonspecific skin eruption	dermatologic	461	11130	0.129412	0.0835094	1.13816	0.12122	1	0.999999
chr17.45714244.T.C	rs113661667	C	Risk factor	CAV-FE	C	LINC02210-CRHR1	458	Hypotension	circulatory system	106	12575	0.245101	0.158165	1.27775	0.121224	1	0.999999
chr2.195499753.A.C	rs73060484	C	Severity	CAV	C	-	276.12	Hyposmolality and/or hyponatremia	endocrine/metabolic	151	12066	-0.415349	0.268034	0.66011	0.121235	1	0.999999
chr11.34482745.G.A	rs61882275	G	Severity	CAV	A	ELF5	580	Nephritis; nephrosis; renal sclerosis	genitourinary	176	11722	0.170992	0.11035	1.18648	0.12125	1	0.999999
chr1.244873270.T.C	rs12130553	C	Severity	CAV	C	-	389	Hearing loss	sense organs	470	9960	-0.108645	0.0701152	0.897048	0.121255	1	0.999999
chr4.67910402.G.A	rs4860265	G	Possible functional consequences	FCP + IP	G	TMPRSS11A	440	Atherosclerosis	circulatory system	110	11639	-0.237256	0.153116	0.78879	0.121257	1	0.999999
chr19.35687796.G.A	rs77127536	A	Severity	CAV	A	TYMSP2	694	Dyschromia and Vitiligo	dermatologic	391	10994	-0.17575	0.11343	0.838827	0.121281	1	0.999999
chr5.1211624.A.G	rs76067074	G	Severity	CAV-FE	G	SLC6A19	601	Inflammatory diseases of prostate	genitourinary	113	11474	-0.607327	0.391992	0.544805	0.121302	1	0.999999
chr21.41426103.C.A	rs17000900	A	Severity	CAV-FE	A	MX1	196	Radiotherapy	neoplasms	113	12063	-0.43476	0.280612	0.64742	0.121303	1	0.999999
chr5.142872984.C.T	rs10039856	C	Severity	CAV	T	ARHGAP26	313	Pervasive developmental disorders	mental disorders	183	12995	0.239659	0.154687	1.27082	0.121307	1	0.999999
chr3.149000300.G.T	rs76488148	T	Severity	CAV	T	GYG1	367	Disorders of refraction and accommodation; blindness and low vision	sense organs	313	12475	0.229741	0.148287	1.25827	0.12131	1	0.999999
chr9.87726001.C.A	rs41307457	C;A	Possible functional consequences	FCP + IP	A	CTSL	394	Rheumatic disease of the heart valves	circulatory system	241	11699	0.32176	0.207684	1.37955	0.121315	1	0.999999
chr5.131995059.C.T	rs56162149	T	Severity	CAV-FE	T	ACSL6	290	Delirium dementia and amnestic and other cognitive disorders	mental disorders	124	12274	0.233171	0.150505	1.2626	0.121321	1	0.999999
chr7.54580201.A.C	rs622568	C	Severity; Risk factor	CAV-FE	C	-	697	Sarcoidosis	dermatologic	159	11008	-0.272359	0.175802	0.761581	0.121326	1	0.999999
chr3.148742201.A.C	rs5186	C	Severity	CAV	C	AGTR1	272.1	Hyperlipidemia	endocrine/metabolic	3696	8585	0.0530799	0.0342637	1.05451	0.121343	1	0.999999
chr5.142872984.C.T	rs10039856	C	Severity	CAV	T	ARHGAP26	278.1	Obesity	endocrine/metabolic	1152	10496	0.105782	0.068286	1.11158	0.121357	1	0.999999
chr13.41746691.T.A	rs10507497	A	Severity	CAV-FE	A	VWA8	174	Breast cancer	neoplasms	468	12318	0.12943	0.0835538	1.13818	0.121366	1	0.999999
chr22.19963748.G.A	rs4680	A	Risk factor	FCP	A	COMT	443.7	Peripheral angiopathy in diseases classified elsewhere	circulatory system	101	11903	-0.225688	0.145698	0.797967	0.121379	1	0.999999
chr11.14893332.A.G	rs10741657	G	Severity	CAV	A	CYP2R1	250.2	Type 2 diabetes	endocrine/metabolic	1170	10595	0.0757077	0.0488769	1.07865	0.121394	1	0.999999
chr6.41534945.A.C	rs1886814	C	Severity	CAV-FE	C	FOXP4-AS1	530	Diseases of esophagus	digestive	1604	10827	0.14462	0.0933674	1.1556	0.121397	1	0.999999
chr17.35880776.C.T	rs2107538	T	Risk factor; Severity	FCP	T	CCL5	614.52	Vaginitis and vulvovaginitis	genitourinary	109	12900	-0.297139	0.191838	0.742941	0.121404	1	0.999999
chr9.81442264.TCAG.T	rs1826292621	T	Severity	CAV	T	-	733	Other disorders of bone and cartilage	musculoskeletal	732	11431	-0.172124	0.111128	0.841875	0.121409	1	0.999999
chr9.78543197.A.G	rs7027911	A	Severity	CAV	A	-	480	Pneumonia	respiratory	344	12048	-0.12357	0.0797822	0.88376	0.121419	1	0.999999
chr8.16932640.T.C	rs118072448	T	Severity	CAV	C	-	277	Other disorders of metabolism	endocrine/metabolic	130	12395	-0.42746	0.275988	0.652163	0.121421	1	0.999999
chr1.173115604.T.G	rs17300100	G	Severity	CAV	G	-	696.41	Psoriasis vulgaris	dermatologic	263	10422	-0.218143	0.140848	0.804011	0.121436	1	0.999999
chr15.90876959.G.A	rs201551785	A	Potential functional effect on protein	FCP + IP	A	FURIN	696.41	Psoriasis vulgaris	dermatologic	267	10798	1.65564	1.06901	5.23645	0.12144	1	0.999999
chr19.35687796.G.A	rs77127536	A	Severity	CAV	A	TYMSP2	530.13	Barrett's esophagus	digestive	150	10826	0.247096	0.159551	1.2803	0.121454	1	0.999999
chr7.22728630.G.T	rs2066992	T	Protective	CAV-FE	T	IL6	296.22	Major depressive disorder	mental disorders	1472	9120	0.118375	0.0764351	1.12567	0.121454	1	0.999999
chr4.166008836.A.T	rs17047200	TT genotype	Severity (TT genotype)*Conflicting; Risk factor (AA genotype)*Conflicting	CAV	T	TLL1	452.2	Deep vein thrombosis [DVT]	circulatory system	169	11381	-0.307359	0.198463	0.735387	0.121455	1	0.999999
chr15.60902209.A.G	rs4774377	G	Risk factor	CAV-FE	G	RORA	411.4	Coronary atherosclerosis	circulatory system	1165	11242	-0.0750442	0.0484568	0.927702	0.121458	1	0.999999
chr21.41660268.A.T	rs2252109	A	Severity	CAV	T	-	369.5	Conjunctivitis, infectious	sense organs	162	10867	-0.175554	0.113361	0.838992	0.121471	1	0.999999
chr2.216660263.A.C	rs2270360	A	Severity	CAV	C	IGFBP2	274	Gout and other crystal arthropathies	endocrine/metabolic	249	11324	0.153167	0.0989061	1.16552	0.121475	1	0.999999
chrX.15599938.A.G	rs2106809	G	Severity	CAV	G	ACE2	454.1	Varicose veins of lower extremity	circulatory system	217	11664	-0.227427	0.146864	0.79658	0.121489	1	0.999999
chr12.112919388.G.A	rs10774671	A	Severity (A allele); Protective (G allele)	CAV-FE	G	OAS1	427.6	Premature beats	circulatory system	149	10403	-0.18858	0.12178	0.828135	0.121494	1	0.999999
chr14.102356233.A.G	rs11160678	G	Severity	CAV	G	CINP	599.2	Retention of urine	genitourinary	169	10528	-0.181676	0.117323	0.833872	0.121499	1	0.999999
chr15.60902209.A.G	rs4774377	G	Risk factor	CAV-FE	G	RORA	053	Herpes zoster	infectious diseases	137	10246	0.189597	0.12244	1.20876	0.121505	1	0.999999
chr9.21206606.C.G	rs28368148	G	Severity	CAV-FE	G	IFNA10	433.1	Occlusion and stenosis of precerebral arteries	circulatory system	226	12408	-1.56821	1.01275	0.208418	0.121509	1	0.999999
chr3.148742201.A.C	rs5186	C	Severity	CAV	C	AGTR1	426.2	Atrioventricular [AV] block	circulatory system	110	10516	0.226305	0.146152	1.25396	0.12152	1	0.999999
chr5.77379593.G.A	rs7715119	A	Severity	CAV-FE	A	PDE8B	278	Overweight, obesity and other hyperalimentation	endocrine/metabolic	1745	10499	0.0899867	0.0581166	1.09416	0.12153	1	0.999999
chr16.57636629.G.A	rs7499679	A	Severity	CAV	A	ADGRG1	287	Purpura and other hemorrhagic conditions	hematopoietic	247	12130	0.165013	0.106574	1.17941	0.121539	1	0.999999
chr21.41473715.C.A	rs2298661	A	Protective	CAV-FE	A	TMPRSS2	627.3	Postmenopausal atrophic vaginitis	genitourinary	219	11531	-0.229528	0.148241	0.794909	0.121539	1	0.999999
chr10.104263031.C.A	rs4925	A	Protective for neurological complications of long COVID	CAV	A	GSTO1	681.5	Cellulitis and abscess of leg, except foot	dermatologic	152	12191	-0.202513	0.130797	0.816676	0.12155	1	0.999999
chr11.26675470.T.G	rs10835056	G	Severity	CAV	T	SLC5A12	573	Other disorders of liver	digestive	101	11604	0.23349	0.150806	1.263	0.121555	1	0.999999
chr17.45995618.A.G	rs112572874	G	Risk factor	CAV-FE	G	MAPT	702.1	Actinic keratosis	dermatologic	327	12154	-0.156427	0.101036	0.855194	0.121565	1	0.999999
chr2.195499753.A.C	rs73060484	C	Severity	CAV	C	-	252	Disorders of parathyroid gland	endocrine/metabolic	196	11929	-0.360039	0.232549	0.697649	0.121567	1	0.999999
chr10.22439346.T.C	-	HLA-A*02:02	Protective	IP	C	HLA-A	071	Human immunodeficiency virus [HIV] disease	infectious diseases	601	10429	0.184914	0.119441	1.20311	0.121584	1	0.999999
chr5.123497022.T.C	rs62377777	T	Severity	CAV	C	-	245.2	Chronic thyroiditis	endocrine/metabolic	602	10051	-0.113589	0.0733715	0.892625	0.12159	1	0.999999
chr5.123497022.T.C	rs62377777	T	Severity	CAV	C	-	245.21	Chronic lymphocytic thyroiditis	endocrine/metabolic	602	10051	-0.113589	0.0733715	0.892625	0.12159	1	0.999999
chr3.148742201.A.C	rs5186	C	Severity	CAV	C	AGTR1	532	Dysphagia	digestive	233	10847	-0.167294	0.108065	0.845951	0.121601	1	0.999999
chr11.34482745.G.A	rs61882275	G	Severity	CAV	A	ELF5	591	Urinary tract infection	genitourinary	481	11623	0.105541	0.0681759	1.11131	0.121607	1	0.999999
chr21.41470664.C.T	rs61735794	T	Risk factor	CAV	T	TMPRSS2	272.1	Hyperlipidemia	endocrine/metabolic	3691	8574	-0.153963	0.0994568	0.857304	0.121614	1	0.999999
chr2.6013310.G.A	rs73910904	A	Risk factor	CAV	A	-	427.21	Atrial fibrillation	circulatory system	693	10523	0.316876	0.204704	1.37283	0.12163	1	0.999999
chr7.117642566.G.A	rs77010898	A	Severity	CAV	A	CFTR	785	Abdominal pain	symptoms	1017	10797	0.49239	0.318102	1.63622	0.121646	1	0.999999
chr11.784340.C.G	rs7104929	G	Severity	CAV-FE	G	-	252.1	Hyperparathyroidism	endocrine/metabolic	169	11840	0.177237	0.114503	1.19391	0.121649	1	0.999999
chr5.159315942.T.G	rs3212227	T	Severity	FCP	G	IL12B	465.2	Acute pharyngitis	respiratory	285	10649	-0.173115	0.111843	0.841041	0.12166	1	0.999999
chr2.216660263.A.C	rs2270360	A	Severity	CAV	C	IGFBP2	244.4	Hypothyroidism NOS	endocrine/metabolic	1169	8771	0.0767593	0.0495917	1.07978	0.121664	1	0.999999
chr12.52726315.TC.T	rs5798227	T	Risk factor	CAV	TC	-	743.1	Osteoporosis	musculoskeletal	887	11792	0.1386	0.0895454	1.14866	0.121665	1	0.999999
chr9.30504351.C.T	rs17775810	TT genotype	Protective	CAV	T	LINC01242	272.13	Mixed hyperlipidemia	endocrine/metabolic	832	8428	-0.104312	0.0673956	0.900944	0.121682	1	0.999999
chr6.52236941.T.C	rs763780	C	Protective	FCP	C	IL17F	694	Dyschromia and Vitiligo	dermatologic	391	11022	0.241672	0.156145	1.27338	0.121685	1	0.999999
chr1.90742957.A.C	rs2166172	C	Severity	CAV-FE	C	-	475.9	Postnasal drip	respiratory	232	9737	0.150303	0.0971122	1.16219	0.121688	1	0.999999
chr22.22210343.A.T	rs5757427	T	Severity	CAV	A	IGLV10-54	172.21	Basal cell carcinoma	neoplasms	149	6594	0.184573	0.119254	1.2027	0.121688	1	0.999999
chr14.102356233.A.G	rs11160678	G	Severity	CAV	G	CINP	375.1	Dry eyes	sense organs	347	11859	0.122383	0.0790729	1.13019	0.121689	1	0.999999
chr1.206773552.T.C	rs1800896	C	Severity	FCP	C	IL10	428.4	Heart failure with preserved EF [Diastolic heart failure]	circulatory system	148	12159	0.187967	0.12145	1.20679	0.121699	1	0.999999
chr2.112913801.G.T	rs3811046	T	Risk factor	CAV	G	IL37	765	Cervical radiculitis	symptoms	285	11587	-0.151529	0.0979082	0.859393	0.121702	1	0.999999
chr6.31572536.A.G	rs909253	G	Risk factor	CAV	G	TNF	071.1	HIV infection, symptomatic	infectious diseases	555	10624	-0.118865	0.0768032	0.887928	0.121705	1	0.999999
chr1.27373964.C.T	rs141300199	T	Severity	CAV	T	FCN3	262	Mineral deficiency NEC	endocrine/metabolic	101	9163	1.63479	1.05631	5.1284	0.121706	1	0.999999
chr11.88436431.C.T	rs72953026	T	Severity	CAV-FE	T	-	364	Corneal opacity and other disorders of cornea	sense organs	106	12030	-0.288363	0.186325	0.74949	0.12171	1	0.999999
chr11.784340.C.G	rs7104929	G	Severity	CAV-FE	G	-	695.3	Rosacea	dermatologic	152	10883	-0.190007	0.122779	0.826953	0.121729	1	0.999999
chr4.107694523.TG.T	rs70947091	T	Severity	CAV-FE	T	PAPSS1	809	Fracture of unspecified bones	injuries & poisonings	117	12180	-0.239725	0.154908	0.786844	0.121736	1	0.999999
chr17.15965007.C.T	rs8081547	T	Risk factor	FCP + IP	T	ADORA2B	473	Diseases of the larynx and vocal cords	respiratory	259	9058	-0.168621	0.108965	0.844829	0.12175	1	0.999999
chr6.31575254.G.A	rs1800629	A	Risk factor*Conflicting; Severity*Conflicting; Protective*Conflicting	CAV-FE	A	TNF	257	Testicular dysfunction	endocrine/metabolic	282	11980	-0.262203	0.169454	0.769355	0.121783	1	0.999999
chr6.31575254.G.A	rs1800629	A	Risk factor*Conflicting; Severity*Conflicting; Protective*Conflicting	CAV-FE	A	TNF	257.1	Testicular hypofunction	endocrine/metabolic	282	11980	-0.262203	0.169454	0.769355	0.121783	1	0.999999
chr1.244873270.T.C	rs12130553	C	Severity	CAV	C	-	696.4	Psoriasis	dermatologic	266	8824	0.139066	0.0898754	1.1492	0.121785	1	0.999999
chr10.43519603.G.T	rs10793436	G	Severity	CAV	T	-	939	Atopic/contact dermatitis due to other or unspecified	dermatologic	556	9926	0.0999245	0.0645792	1.10509	0.121787	1	0.999999
chr19.50259161.A.G	rs1651553	G	Severity	CAV	A	MYH14	276.1	Electrolyte imbalance	endocrine/metabolic	562	11958	-0.107592	0.0695348	0.897994	0.121789	1	0.999999
chr4.68840276.G.A	rs115162070	G	Severity	CAV	A	-	278.4	Abnormal weight gain	endocrine/metabolic	199	10361	0.280568	0.181335	1.32388	0.121807	1	0.999999
chr1.156125675.T.C	rs581342	C	Severity	CAV	C	LMNA	433.21	Cerebral artery occlusion, with cerebral infarction	circulatory system	154	12410	0.27542	0.178009	1.31708	0.121808	1	0.999999
chr21.41470664.C.T	rs61735794	T	Risk factor	CAV	T	TMPRSS2	722.1	Displacement of intervertebral disc	musculoskeletal	223	11590	-0.63746	0.412003	0.528633	0.12181	1	0.999999
chr6.31575254.G.A	rs1800629	A	Risk factor*Conflicting; Severity*Conflicting; Protective*Conflicting	CAV-FE	A	TNF	470	Septal Deviations/Turbinate Hypertrophy	respiratory	209	9811	0.25741	0.166369	1.29358	0.12181	1	0.999999
chr5.180810828.C.T	rs113791144	T	Severity	CAV	T	-	707	Chronic ulcer of skin	dermatologic	167	13075	-0.390689	0.252526	0.67659	0.121832	1	0.999999
chr13.33129529.C.G	rs34425674	G	Risk factor	CAV	G	STARD13	216.1	Screening for malignant neoplasms of the skin	neoplasms	242	11238	0.387723	0.25062	1.47362	0.121849	1	0.999999
chr2.6013310.G.A	rs73910904	A	Risk factor	CAV	A	-	300.11	Generalized anxiety disorder	mental disorders	262	9124	-0.704286	0.455244	0.494461	0.121851	1	0.999999
chr21.41426103.C.A	rs17000900	A	Severity	CAV-FE	A	MX1	172	Skin cancer	neoplasms	523	11956	-0.184284	0.119122	0.8317	0.121859	1	0.999999
chr17.49863303.C.T	rs77534576	T	Severity	CAV	T	-	257	Testicular dysfunction	endocrine/metabolic	282	11969	0.345876	0.223578	1.41323	0.121862	1	0.999999
chr17.49863303.C.T	rs77534576	T	Severity	CAV	T	-	257.1	Testicular hypofunction	endocrine/metabolic	282	11969	0.345876	0.223578	1.41323	0.121862	1	0.999999
chr1.3081749.G.A	rs12745140	A	Severity	CAV	A	PRDM16	197	Chemotherapy	neoplasms	418	11759	0.173411	0.112098	1.18936	0.121872	1	0.999999
chr21.33287378.C.T	rs8178521	T	Severity	CAV-FE	T	IL10RB	428.4	Heart failure with preserved EF [Diastolic heart failure]	circulatory system	145	11760	-0.212637	0.137476	0.80845	0.12193	1	0.999999
chr16.57636629.G.A	rs7499679	A	Severity	CAV	A	ADGRG1	242.1	Graves' disease	endocrine/metabolic	157	9940	0.209428	0.135401	1.23297	0.12193	1	0.999999
chr15.60845514.G.A	rs17303202	A	Risk factor; Severity	CAV-FE	A	RORA	704	Diseases of hair and hair follicles	dermatologic	320	12229	-0.138581	0.0895974	0.870593	0.121934	1	0.999999
chr3.61768231.T.A	rs672699	A	Severity	CAV	T	PTPRG	136	Other infectious and parasitic diseases	infectious diseases	124	12786	0.229858	0.148621	1.25842	0.121957	1	0.999999
chr8.124324323.T.C	rs72711165	C	Severity	CAV-FE	C	TMEM65	697	Sarcoidosis	dermatologic	159	11017	-1.55258	1.00387	0.211702	0.121962	1	0.999999
chr9.33426577.A.G	rs10813976	G	Severity	CAV	G	-	550.5	Ventral hernia	digestive	137	12468	0.213009	0.137729	1.2374	0.121965	1	0.999999
chr7.22728630.G.T	rs2066992	T	Protective	CAV-FE	T	IL6	512.9	Other dyspnea	respiratory	930	9131	-0.159753	0.103308	0.852354	0.122012	1	0.999999
chr5.86011821.T.G	rs4424029	G	Severity	CAV	G	-	317.1	Alcoholism	mental disorders	134	11808	0.191866	0.124075	1.21151	0.122015	1	0.999999
chr4.5820150.T.C	rs3774881	T	Severity	CAV	C	CRMP1	401.1	Essential hypertension	circulatory system	3212	9005	-0.077125	0.0498771	0.925774	0.122032	1	0.999999
chr11.320836.C.T	rs34481144	T	Severity	CAV	T	IFITM3	726.1	Enthesopathy	musculoskeletal	321	10184	0.126517	0.0818206	1.13487	0.122037	1	0.999999
chr9.81442264.TCAG.T	rs1826292621	T	Severity	CAV	T	-	720	Spinal stenosis	musculoskeletal	163	11591	-0.37088	0.239868	0.690127	0.122061	1	0.999999
chr11.784340.C.G	rs7104929	G	Severity	CAV-FE	G	-	765	Cervical radiculitis	symptoms	280	11449	-0.142198	0.0919703	0.86745	0.122074	1	0.999999
chr7.117652877.C.G	rs80034486	G	Severity	CAV	G	CFTR	783	Fever of unknown origin	symptoms	165	12811	1.6244	1.05062	5.07535	0.122074	1	0.999999
chr13.112889041.C.T	rs9577175	T	Severity	CAV	T	ATP11A	706.8	Other specified diseases of sebaceous glands	dermatologic	110	11914	-0.264318	0.170959	0.76773	0.122083	1	0.999999
chr15.90879313.T.C	rs8039305	C	Risk factor	CAV-FE	C	FURIN	704.1	Alopecia	dermatologic	238	11719	-0.146819	0.0949638	0.86345	0.122091	1	0.999999
chr17.27263807.T.C	rs60811869	C	Severity	CAV	C	-	250.41	Impaired fasting glucose	endocrine/metabolic	201	10555	-0.558442	0.361207	0.5721	0.122094	1	0.999999
chr3.27146807.G.A	rs17317135	G	Severity	CAV	A	NEK10	327.3	Sleep apnea	neurological	695	10492	0.216767	0.140211	1.24206	0.122102	1	0.999999
chr10.98166813.G.T	rs10786398	T	Severity	CAV	T	R3HCC1L	728.7	Fasciitis	musculoskeletal	128	10862	-0.223692	0.144691	0.799561	0.122106	1	0.999999
chr4.143999443.G.A	rs7683365	A	Risk factor	FCP + IP	A	GYPB	701	Other hypertrophic and atrophic conditions of skin	dermatologic	240	10803	0.152246	0.0984791	1.16445	0.122111	1	0.999999
chr15.60845514.G.A	rs17303202	A	Risk factor; Severity	CAV-FE	A	RORA	250	Diabetes mellitus	endocrine/metabolic	1287	10576	0.07275	0.047058	1.07546	0.122113	1	0.999999
chr7.22728630.G.T	rs2066992	T	Protective	CAV-FE	T	IL6	550.1	Inguinal hernia	digestive	267	12570	-0.310166	0.200646	0.733325	0.122145	1	0.999999
chr6.147217556.A.G	rs116898161	G	Severity	CAV	G	STXBP5	706.8	Other specified diseases of sebaceous glands	dermatologic	111	11985	0.46789	0.302679	1.59662	0.122146	1	0.999999
chr3.126118894.C.T	rs1868132	T	Severity	CAV	T	ALDH1L1	250.42	Other abnormal glucose	endocrine/metabolic	717	10574	0.149096	0.0964525	1.16078	0.122153	1	0.999999
chr3.146517122.G.A	rs343320	A	Severity	CAV-FE	A	PLSCR1	304	Adjustment reaction	mental disorders	226	9034	-0.30007	0.19412	0.740766	0.122154	1	0.999999
chr5.180810828.C.T	rs113791144	T	Severity	CAV	T	-	731	Osteitis deformans and osteopathies associated with other disorders classified elsewhere	musculoskeletal	121	11445	0.345815	0.223717	1.41314	0.122159	1	0.999999
chr22.19963748.G.A	rs4680	A	Risk factor	FCP	A	COMT	512.8	Cough	respiratory	1151	9130	-0.0702608	0.0454553	0.932151	0.122174	1	0.999999
chr4.67964168.T.A	rs720009	A	Possible functional consequences	FCP + IP	A	TMPRSS11A	591	Urinary tract infection	genitourinary	486	11693	-0.438521	0.283705	0.64499	0.122179	1	0.999999
chr5.96909661.C.T	rs150892504	T	Severity	CAV	T	ERAP2	704.1	Alopecia	dermatologic	252	12233	0.466935	0.302097	1.5951	0.122189	1	0.999999
chr10.52340585.A.T	rs1441121	T	Severity	CAV	A	-	396	Abnormal heart sounds	circulatory system	193	11104	0.164308	0.106305	1.17858	0.122195	1	0.999999
chr9.132278286.T.C	rs11243705	C	Severity	CAV	C	SETX	458	Hypotension	circulatory system	104	12426	0.276423	0.178843	1.31841	0.122196	1	0.999999
chr6.32623820.T.C	rs9271609	T	Severity	CAV	C	HLA-DQA1	619.4	Noninflammatory disorders of vagina	genitourinary	119	12613	-0.237883	0.153909	0.788295	0.122199	1	0.999999
chr8.38996464.C.A	rs7840270	C	Severity	CAV-FE	A	ADAM9	535	Gastritis and duodenitis	digestive	124	12568	0.200477	0.129709	1.22199	0.122205	1	0.999999
chr12.8608014.A.G	rs11613792	A	Severity	CAV	G	AICDA	472	Chronic pharyngitis and nasopharyngitis	respiratory	432	9132	0.150221	0.0971954	1.16209	0.122211	1	0.999999
chr13.73984368.C.T	rs12871414	C	Severity	CAV	T	KLF12	375.1	Dry eyes	sense organs	349	11830	-0.146576	0.0948374	0.86366	0.122214	1	0.999999
chrX.15600835.T.C	rs4646116	C	Risk factor	FCP + IP	C	ACE2	401	Hypertension	circulatory system	3346	9458	-0.326782	0.211446	0.721241	0.122234	1	0.999999
chrX.15564667.C.T	rs2074192	T	Severity (T allele); Severity for males > 50 y.o (T allele); Protective (C allele); Protective (CT genotype)	CAV	T	ACE2	426.2	Atrioventricular [AV] block	circulatory system	110	10417	-0.275841	0.178485	0.758934	0.122235	1	0.999999
chr11.88436431.C.T	rs72953026	T	Severity	CAV-FE	T	-	698	Pruritus and related conditions	dermatologic	182	12628	0.192162	0.124348	1.21187	0.122261	1	0.999999
chr11.320772.A.G	rs12252	G	Severity; Risk factor	CAV	G	IFITM3	280.2	Iron deficiency anemia secondary to blood loss (chronic)	hematopoietic	194	11103	-0.351883	0.227706	0.703363	0.122265	1	0.999999
chr10.22439346.T.C	-	HLA-A*02:02	Protective	IP	C	HLA-A	555	Inflammatory bowel disease and other gastroenteritis and colitis	digestive	591	10045	0.202766	0.131213	1.22479	0.122271	1	0.999999
chr17.16948873.A.G	rs34557412	G	Severity	CAV	G	TNFRSF13B	611	Abnormal findings on mammogram or breast exam	genitourinary	394	12087	0.759734	0.491667	2.13771	0.122293	1	0.999999
chrX.15564175.T.C	rs41303171	C	Severity; Risk factor	CAV	C	ACE2	276.13	Hyperpotassemia	endocrine/metabolic	314	12122	0.434053	0.280914	1.5435	0.122312	1	0.999999
chrX.15564175.T.C	rs41303171	C	Severity; Risk factor	CAV	C	ACE2	279.1	Immunity deficiency	endocrine/metabolic	111	12635	0.644886	0.417374	1.90577	0.122322	1	0.999999
chr14.72467521.C.T	rs12587980	T	Severity	CAV	T	RGS6	275	Disorders of mineral metabolism	endocrine/metabolic	321	12733	-0.135085	0.087431	0.873641	0.122334	1	0.999999
chr1.206773552.T.C	rs1800896	C	Severity	FCP	C	IL10	427.2	Atrial fibrillation and flutter	circulatory system	723	10520	-0.0922634	0.0597176	0.911865	0.122348	1	0.999999
chr1.161544752.A.C	rs396991	C	Severity	CAV-FE	C	FCGR3A	425	Cardiomyopathy	circulatory system	217	12116	0.155814	0.100851	1.16861	0.12235	1	0.999999
chr17.15965007.C.T	rs8081547	T	Risk factor	FCP + IP	T	ADORA2B	338	Pain	neurological	982	10389	0.0846128	0.0547672	1.0883	0.122357	1	0.999999
chr1.20166359.C.T	rs72663004	T	Severity	CAV	T	PLA2G2C	428.1	Congestive heart failure (CHF) NOS	circulatory system	168	12155	0.308255	0.199528	1.36105	0.122366	1	0.999999
chr2.112913801.G.T	rs3811046	T	Risk factor	CAV	G	IL37	702.2	Seborrheic keratosis	dermatologic	424	12164	0.119176	0.0771445	1.12657	0.122385	1	0.999999
chr1.155133406.T.G	rs4971066	G	Risk factor	CAV	G	EFNA1	327	Sleep disorders	neurological	1119	10746	0.0966411	0.0625575	1.10147	0.122386	1	0.999999
chr4.107694523.TG.T	rs70947091	T	Severity	CAV-FE	T	PAPSS1	707	Chronic ulcer of skin	dermatologic	167	12908	0.184099	0.119176	1.20214	0.122402	1	0.999999
chr9.21131628.G.C	rs12236000	G	Severity	CAV	C	-	624.9	stress incontinence, female	genitourinary	101	12988	-0.50356	0.326001	0.604375	0.122429	1	0.999999
chr2.112913801.G.T	rs3811046	T	Risk factor	CAV	G	IL37	367.1	Myopia	sense organs	127	12544	0.208636	0.135073	1.232	0.122439	1	0.999999
chr11.88824823.A.G	rs10831496	G	Severity	CAV-FE	G	GRM5	687.4	Disturbance of skin sensation	dermatologic	305	11170	0.135692	0.0878499	1.14533	0.122446	1	0.999999
chr3.27146807.G.A	rs17317135	G	Severity	CAV	A	NEK10	530	Diseases of esophagus	digestive	1557	10430	0.154917	0.100297	1.16756	0.122449	1	0.999999
chr12.8058591.T.C	rs7842	C	Risk factor; Severity	CAV	C	C3AR1	136	Other infectious and parasitic diseases	infectious diseases	124	12815	-0.226711	0.146781	0.797151	0.122455	1	0.999999
chr1.154454494.A.C	rs2228145	A	Risk factor	CAV	C	IL6R	276.13	Hyperpotassemia	endocrine/metabolic	314	12089	-0.132986	0.0861012	0.875477	0.12246	1	0.999999
chr3.148742201.A.C	rs5186	C	Severity	CAV	C	AGTR1	244.2	Acquired hypothyroidism	endocrine/metabolic	350	10080	0.129238	0.0836758	1.13796	0.122466	1	0.999999
chr4.67964168.T.A	rs720009	A	Possible functional consequences	FCP + IP	A	TMPRSS11A	761	Cervicalgia	symptoms	443	12454	-0.46565	0.301491	0.627727	0.12247	1	0.999999
chr10.43519603.G.T	rs10793436	G	Severity	CAV	T	-	627.2	Symptomatic menopause	genitourinary	146	10481	0.189569	0.12274	1.20873	0.122473	1	0.999999
chr4.71742666.T.G	rs2282679	G	Severity	CAV	G	GC	454	Varicose veins	circulatory system	244	11663	0.153396	0.0993204	1.16579	0.122479	1	0.999999
chr21.41507982.C.A	rs75603675	A	Protective*Conflicting; Risk factor*Conflicting; Severity*Conflicting	CAV	A	TMPRSS2	599	Other symptoms/disorders or the urinary system	genitourinary	1212	10238	0.0696216	0.0450799	1.0721	0.122491	1	0.999999
chr10.36988942.A.G	rs2091431	G	Severity	CAV	A	-	465	Acute upper respiratory infections of multiple or unspecified sites	respiratory	759	10531	-0.0900796	0.0583265	0.913858	0.122491	1	0.999999
chr2.60480453.A.G	rs1123573	A	Severity	CAV-FE	G	BCL11A	285.2	Anemia of chronic disease	hematopoietic	173	11212	0.175559	0.113675	1.19191	0.122493	1	0.999999
chr19.24134099.G.A	rs10407383	A	Severity	CAV-FE	A	ZNF254	714.1	Rheumatoid arthritis	musculoskeletal	160	12327	-0.255494	0.165435	0.774534	0.122497	1	0.999999
chr2.6013310.G.A	rs73910904	A	Risk factor	CAV	A	-	316	Substance addiction and disorders	mental disorders	195	11907	-0.902804	0.584576	0.405431	0.122498	1	0.999999
chrX.15589409.C.T	rs148771870	T	interindividual clinical variability; may destabilize ACE2 protein structure	CAV-FE	T	ACE2	289	Other diseases of blood and blood-forming organs	hematopoietic	146	12172	1.62311	1.05099	5.06883	0.122499	1	0.999999
chr9.78543197.A.G	rs7027911	A	Severity	CAV	A	-	174	Breast cancer	neoplasms	470	12329	0.10882	0.0704644	1.11496	0.122509	1	0.999999
chr8.124324323.T.C	rs72711165	C	Severity	CAV-FE	C	TMEM65	345	Epilepsy, recurrent seizures, convulsions	neurological	174	12057	-1.55004	1.00373	0.21224	0.12252	1	0.999999
chr6.52236941.T.C	rs763780	C	Protective	FCP	C	IL17F	788	Syncope and collapse	symptoms	299	12728	-0.362896	0.234995	0.695659	0.122522	1	0.999999
chr2.60480453.A.G	rs1123573	A	Severity	CAV-FE	G	BCL11A	454.11	Varicose veins of lower extremity, symptomtic	circulatory system	164	11657	0.176416	0.114243	1.19293	0.122535	1	0.999999
chr5.21768177.G.A	-	HLA-A*02:02	Protective	IP	A	HLA-A	687	Symptoms affecting skin	dermatologic	107	10511	0.215074	0.139279	1.23995	0.122541	1	0.999999
chr14.76832814.C.CT	rs34279101	CT	Severity	CAV	CT	LRRC74A	300	Anxiety disorders	mental disorders	1674	9024	-0.077221	0.0500091	0.925685	0.122555	1	0.999999
chr10.98166813.G.T	rs10786398	T	Severity	CAV	T	R3HCC1L	270	Disorders of protein plasma/amino-acid transport and metabolism	endocrine/metabolic	135	12646	0.200669	0.129957	1.22222	0.12256	1	0.999999
chr5.1211624.A.G	rs76067074	G	Severity	CAV-FE	G	SLC6A19	741.2	Stiffness of joint	musculoskeletal	239	12193	0.288664	0.18695	1.33464	0.122572	1	0.999999
chr1.20166359.C.T	rs72663004	T	Severity	CAV	T	PLA2G2C	496.1	Emphysema	respiratory	180	10960	-0.375512	0.243206	0.686937	0.122585	1	0.999999
chr6.158608455.C.T	rs117665206	T	Severity	CAV	T	TMEM181	720	Spinal stenosis	musculoskeletal	163	11612	0.724635	0.469323	2.06398	0.122588	1	0.999999
chr22.41925447.G.A	rs61756766	A	Severity	CAV	A	TNFRSF13C	442	Other aneurysm	circulatory system	486	11909	-0.935805	0.606093	0.39227	0.122589	1	0.999999
chr13.41746691.T.A	rs10507497	A	Severity	CAV-FE	A	VWA8	262	Mineral deficiency NEC	endocrine/metabolic	101	9134	0.253876	0.164429	1.28901	0.122593	1	0.999999
chrX.15566297.A.G	rs4646179	G	Severity	CAV	G	ACE2	172.2	Other non-epithelial cancer of skin	neoplasms	429	12050	0.749988	0.485752	2.11698	0.122595	1	0.999999
chr2.112913801.G.T	rs3811046	T	Risk factor	CAV	G	IL37	427.22	Atrial flutter	circulatory system	157	10517	0.192877	0.124923	1.21273	0.122595	1	0.999999
chr10.8988345.A.T	rs71481792	A	Severity	CAV	T	-	270	Disorders of protein plasma/amino-acid transport and metabolism	endocrine/metabolic	132	12503	0.210609	0.136409	1.23443	0.122599	1	0.999999
chr13.73984368.C.T	rs12871414	C	Severity	CAV	T	KLF12	571.51	Cirrhosis of liver without mention of alcohol	digestive	255	11470	-0.169006	0.109473	0.844503	0.122633	1	0.999999
chr7.22548762.C.T	rs13227460	T	Severity	CAV	T	STEAP1B	743	Osteoporosis, osteopenia and pathological fracture	musculoskeletal	924	11383	0.0985111	0.0638111	1.10353	0.122638	1	0.999999
chr7.117642566.G.A	rs77010898	A	Severity	CAV	A	CFTR	550.1	Inguinal hernia	digestive	267	12570	0.760472	0.492606	2.13928	0.122643	1	0.999999
chr6.45737076.T.A	rs16873740	A	Severity	CAV	A	-	706	Diseases of sebaceous glands	dermatologic	430	11966	-0.17054	0.110471	0.843209	0.122649	1	0.999999
chr2.195519781.A.G	rs74417002	G	Severity	CAV	G	-	796	Elevated prostate specific antigen [PSA]	genitourinary	239	11890	-0.513525	0.332649	0.598382	0.122649	1	0.999999
chr1.20166359.C.T	rs72663004	T	Severity	CAV	T	PLA2G2C	316	Substance addiction and disorders	mental disorders	195	11901	0.263681	0.170808	1.30171	0.122655	1	0.999999
chr12.47902438.G.T	rs11574024	T	Severity	CAV	T	VDR	585.34	Chronic Kidney Disease, Stage IV	genitourinary	203	11729	-0.345664	0.223917	0.70775	0.122657	1	0.999999
chr15.100233816.G.A	rs143434383	A	Risk factor	CAV	A	ADAMTS17	626.13	Irregular menstrual cycle	genitourinary	121	11562	0.749935	0.485801	2.11686	0.122659	1	0.999999
chr5.124614711.G.T	rs4240376	G	Severity	CAV	T	-	766	Neuralgia, neuritis, and radiculitis NOS	symptoms	167	11590	0.191359	0.123963	1.21089	0.122664	1	0.999999
chr11.320836.C.T	rs34481144	T	Severity	CAV	T	IFITM3	208	Benign neoplasm of colon	neoplasms	340	11420	-0.125635	0.0813885	0.881937	0.122674	1	0.999999
chr8.38996464.C.A	rs7840270	C	Severity	CAV-FE	A	ADAM9	317.1	Alcoholism	mental disorders	131	11606	-0.203346	0.131732	0.815996	0.122678	1	0.999999
chr11.611919.C.G	rs702966	C	Severity in African-Americans	CAV	G	PHRF1	530	Diseases of esophagus	digestive	1605	10852	0.062991	0.040809	1.06502	0.122696	1	0.999999
chr5.123497022.T.C	rs62377777	T	Severity	CAV	C	-	698	Pruritus and related conditions	dermatologic	182	12844	-0.201919	0.130814	0.817161	0.122697	1	0.999999
chr2.195519781.A.G	rs74417002	G	Severity	CAV	G	-	465.2	Acute pharyngitis	respiratory	286	10657	-0.499883	0.323856	0.606602	0.122701	1	0.999999
chr4.107694523.TG.T	rs70947091	T	Severity	CAV-FE	T	PAPSS1	721	Spondylosis and allied disorders	musculoskeletal	659	11454	-0.100745	0.0652699	0.904163	0.122705	1	0.999999
chr9.132278286.T.C	rs11243705	C	Severity	CAV	C	SETX	250.42	Other abnormal glucose	endocrine/metabolic	713	10455	0.117844	0.0763495	1.12507	0.122714	1	0.999999
chr17.15965007.C.T	rs8081547	T	Risk factor	FCP + IP	T	ADORA2B	706.1	Acne	dermatologic	210	11097	0.175016	0.113391	1.19126	0.122718	1	0.999999
chr5.142872984.C.T	rs10039856	C	Severity	CAV	T	ARHGAP26	729	Other disorders of soft tissues	musculoskeletal	194	10972	0.234126	0.151699	1.2638	0.122742	1	0.999999
chrX.15600835.T.C	rs4646116	C	Risk factor	FCP + IP	C	ACE2	724.1	Disorders of sacrum	musculoskeletal	122	11607	0.804798	0.521476	2.23625	0.122756	1	0.999999
chrX.15599938.A.G	rs2106809	G	Severity	CAV	G	ACE2	253	Disorders of the pituitary gland and its hypothalamic control	endocrine/metabolic	165	11984	0.234058	0.151663	1.26372	0.122762	1	0.999999
chr5.132485305.G.A	rs17622656	A	Risk factor	FCP + IP	A	IRF1	496.1	Emphysema	respiratory	179	10885	0.170992	0.110801	1.18648	0.122774	1	0.999999
chr17.8109899.C.T	rs151256885	T	Severity	CAV	T	ALOXE3	731	Osteitis deformans and osteopathies associated with other disorders classified elsewhere	musculoskeletal	121	11444	0.839964	0.544293	2.31628	0.122777	1	0.999999
chr19.50379362.T.C	rs1405655	C	Severity	CAV-FE	C	NR1H2	427.12	Paroxysmal ventricular tachycardia	circulatory system	105	10522	-0.238927	0.154825	0.787472	0.122781	1	0.999999
chr4.143996657.T.C	rs6840234	C	Protective	FCP + IP	T	GYPB	472	Chronic pharyngitis and nasopharyngitis	respiratory	372	7854	-0.122311	0.0792594	0.884873	0.122789	1	0.999999
chr6.52236941.T.C	rs763780	C	Protective	FCP	C	IL17F	327.3	Sleep apnea	neurological	718	10922	0.187998	0.121826	1.20683	0.122791	1	0.999999
chr19.50259161.A.G	rs1651553	G	Severity	CAV	A	MYH14	771	Musculoskeletal symptoms referable to limbs	symptoms	252	12352	-0.159031	0.103055	0.85297	0.122792	1	0.999999
chr10.28606315.C.T	rs12773860	T	Severity	CAV	T	WAC	454.1	Varicose veins of lower extremity	circulatory system	215	11394	0.221076	0.143266	1.24742	0.122803	1	0.999999
chr10.130802064.T.G	rs12253652	G	Severity	CAV	G	-	599	Other symptoms/disorders or the urinary system	genitourinary	1229	10483	0.101745	0.0659361	1.1071	0.12281	1	0.999999
chr21.41464802.A.G	rs462574	A	Possible functional consequences	FCP + IP	A	TMPRSS2	571.51	Cirrhosis of liver without mention of alcohol	digestive	264	11665	0.335727	0.217569	1.39896	0.122811	1	0.999999
chr6.30887474.G.A	rs4618569	AG genotype	Severity	CAV	A	DDR1	840	Sprains and strains	injuries & poisonings	104	12751	-0.281793	0.182619	0.75443	0.122815	1	0.999999
chr15.34253720.A.G	rs2705343	G	Severity	CAV-FE	G	SLC12A6	809	Fracture of unspecified bones	injuries & poisonings	116	11904	-0.287407	0.186258	0.750206	0.122816	1	0.999999
chr1.230710048.A.G	rs699	G	Severity	CAV	G	AGT	790.6	Other abnormal blood chemistry	symptoms	957	11361	-0.0754067	0.0488685	0.927366	0.122818	1	0.999999
chr3.149000300.G.T	rs76488148	T	Severity	CAV	T	GYG1	415.11	Pulmonary embolism and infarction, acute	circulatory system	109	13030	-0.558895	0.362202	0.571841	0.122819	1	0.999999
chr5.131995059.C.T	rs56162149	T	Severity	CAV-FE	T	ACSL6	530.11	GERD	digestive	1439	10770	0.0759084	0.0491947	1.07886	0.122826	1	0.999999
chr21.33252612.A.G	rs2236757	A	Severity	CAV-FE	A	IFNAR2	788	Syncope and collapse	symptoms	292	12136	0.139455	0.0903783	1.14965	0.122828	1	0.999999
chr15.90866675.C.T	rs79742014	T	Protective	IP	T	FURIN	279	Disorders involving the immune mechanism	endocrine/metabolic	126	12518	0.443741	0.287582	1.55853	0.12283	1	0.999999
chr10.52771475.C.T	rs1800450	T	Severity	CAV	T	MBL2	351	Other peripheral nerve disorders	neurological	282	12458	-0.203471	0.13187	0.815894	0.122838	1	0.999999
chr2.45584979.T.C	-	HLA-A*02:02	Protective	IP	C	HLA-A	433.3	Cerebral ischemia	circulatory system	162	12360	-0.206947	0.134123	0.813063	0.12284	1	0.999999
chr15.60810211.C.T	rs341419	T	Severity	CAV-FE	T	RORA	727	Other disorders of synovium, tendon, and bursa	musculoskeletal	296	10841	-0.175592	0.113802	0.83896	0.122841	1	0.999999
chr2.60480453.A.G	rs1123573	A	Severity	CAV-FE	G	BCL11A	594.1	Calculus of kidney	genitourinary	357	12766	-0.125038	0.0810398	0.882463	0.122849	1	0.999999
chr11.2872637.A.G	rs10766439	A	Severity	CAV	A	-	535	Gastritis and duodenitis	digestive	121	12382	0.208707	0.135268	1.23208	0.122851	1	0.999999
chr2.36677870.C.A	rs6714112	C	Severity	CAV	A	-	429.3	Symptoms involving cardiovascular system	circulatory system	147	12071	0.245067	0.158834	1.27771	0.122851	1	0.999999
chr15.100233816.G.A	rs143434383	A	Risk factor	CAV	A	ADAMTS17	626.1	Irregular menstrual cycle/bleeding	genitourinary	328	11562	0.524025	0.339636	1.68881	0.122855	1	0.999999
chr13.102695866.A.G	rs599976	G	Severity	CAV-FE	G	METTL21C	411.4	Coronary atherosclerosis	circulatory system	1184	11657	0.104676	0.0678463	1.11035	0.122871	1	0.999999
chr4.71762286.C.T	rs113574864	T	Severity	CAV	T	GC	185	Cancer of prostate	neoplasms	223	11875	0.317151	0.205566	1.37321	0.122876	1	0.999999
chr18.69541156.T.C	rs12958013	T	Severity	CAV	C	DOK6	514	Abnormal findings examination of lungs	respiratory	290	11806	-0.218062	0.141346	0.804076	0.122891	1	0.999999
chr1.3081749.G.A	rs12745140	A	Severity	CAV	A	PRDM16	495.2	Asthma with exacerbation	respiratory	224	10614	0.229491	0.148758	1.25796	0.122901	1	0.999999
chr11.1219991.G.T	rs35705950	T	Protective	CAV	T	MUC5B	770	Myalgia and myositis unspecified	symptoms	123	12949	-0.362039	0.234678	0.696255	0.122902	1	0.999999
chr11.26675470.T.G	rs10835056	G	Severity	CAV	T	SLC5A12	173	Neoplasm of uncertain behavior of skin	neoplasms	311	11923	0.136257	0.0883276	1.14598	0.12292	1	0.999999
chr1.12207235.C.T	rs3397	T	Severity	CAV-FE	C	TNFRSF1B	473	Diseases of the larynx and vocal cords	respiratory	194	6940	0.164047	0.106345	1.17827	0.122931	1	0.999999
chr6.31153649.G.A	rs143334143	A	Severity; Risk factor	CAV-FE	A	CCHCR1	783	Fever of unknown origin	symptoms	165	12813	0.255932	0.165911	1.29167	0.122931	1	0.999999
chr12.132489230.GC.G	rs56106917	G	Severity	CAV	G	FBRSL1	694	Dyschromia and Vitiligo	dermatologic	390	10987	0.114433	0.0741825	1.12124	0.122932	1	0.999999
chr1.244873270.T.C	rs12130553	C	Severity	CAV	C	-	272.1	Hyperlipidemia	endocrine/metabolic	3143	6975	0.0537032	0.034814	1.05517	0.122934	1	0.999999
chr14.35401887.C.T	rs696	CC genotype	Severity	CAV	T	NFKBIA	246	Other disorders of thyroid	endocrine/metabolic	330	10051	0.124779	0.080892	1.1329	0.122944	1	0.999999
chr7.128938247.T.G	rs10488631	TCTA haplotype	Severity in European-Americans	CAV	G	IRF5	289	Other diseases of blood and blood-forming organs	hematopoietic	145	12107	-0.186711	0.121044	0.829684	0.12295	1	0.999999
chr2.167953627.G.A	rs7595310	A	Severity	CAV-FE	A	STK39	729	Other disorders of soft tissues	musculoskeletal	190	10848	-0.213875	0.138662	0.807449	0.122972	1	0.999999
chr2.181488719.A.C	rs2034831	C	Severity	CAV	C	ITGA4	345	Epilepsy, recurrent seizures, convulsions	neurological	173	11905	0.29204	0.18934	1.33916	0.122973	1	0.999999
chrX.15596127.G.T	rs146598386	T	Severity	CAV	T	ACE2	743	Osteoporosis, osteopenia and pathological fracture	musculoskeletal	949	11790	-0.452622	0.293467	0.635959	0.122994	1	0.999999
chr1.155197995.A.G	rs41264915	A	Severity	CAV-FE	G	THBS3	296.22	Major depressive disorder	mental disorders	1471	9100	-0.100781	0.0653454	0.904131	0.123006	1	0.999999
chr13.33129529.C.G	rs34425674	G	Risk factor	CAV	G	STARD13	345	Epilepsy, recurrent seizures, convulsions	neurological	173	11992	0.438263	0.284168	1.55001	0.123009	1	0.999999
chr17.35880776.C.T	rs2107538	T	Risk factor; Severity	FCP	T	CCL5	514.2	Solitary pulmonary nodule	respiratory	388	12409	-0.151823	0.0984438	0.85914	0.123017	1	0.999999
chr12.57108399.C.T	rs324011	T	Risk factor; Severity	CAV	T	STAT6	427.22	Atrial flutter	circulatory system	157	10416	0.186747	0.121093	1.20532	0.123032	1	0.999999
chr14.74952741.A.G	rs2268616	G	Risk factor	CAV	G	PGF	250.42	Other abnormal glucose	endocrine/metabolic	712	10513	0.268306	0.173986	1.30775	0.123046	1	0.999999
chr19.39248147.C.T	rs12979860	C	Severity (C allele)*Conflicting; Risk factor (T allele)*Conflicting	CAV	T	IFNL4	740	Osteoarthrosis	musculoskeletal	1159	11520	0.0743339	0.0482033	1.07717	0.123051	1	0.999999
chr5.32750877.T.C	rs1173773	C	Protective	CAV	C	NPR3	960	Poisoning by antibiotics	injuries & poisonings	160	12600	0.178571	0.1158	1.19551	0.123056	1	0.999999
chr12.8058591.T.C	rs7842	C	Risk factor; Severity	CAV	C	C3AR1	300.4	Dysthymic disorder	mental disorders	107	9109	-0.244451	0.158532	0.783134	0.123082	1	0.999999
chr7.22728408.A.G	rs2069837	G	Severity	CAV-FE	G	IL6	271.3	Intestinal disaccharidase deficiencies and disaccharide malabsorption	endocrine/metabolic	718	12322	-0.145816	0.0945678	0.864317	0.123094	1	0.999999
chr12.132489230.GC.G	rs56106917	G	Severity	CAV	G	FBRSL1	300.11	Generalized anxiety disorder	mental disorders	262	9096	-0.139889	0.0907245	0.869455	0.123096	1	0.999999
chr17.49863303.C.T	rs77534576	T	Severity	CAV	T	-	296.22	Major depressive disorder	mental disorders	1471	9109	0.171584	0.111284	1.18718	0.123108	1	0.999999
chrX.15599938.A.G	rs2106809	G	Severity	CAV	G	ACE2	112	Candidiasis	infectious diseases	177	12002	0.209982	0.136192	1.23366	0.12312	1	0.999999
chr17.34252769.A.G	rs1024611	G	Risk factor	CAV	G	CCL2	743	Osteoporosis, osteopenia and pathological fracture	musculoskeletal	952	11787	0.0878615	0.0569861	1.09184	0.123121	1	0.999999
chr11.611919.C.G	rs702966	C	Severity in African-Americans	CAV	G	PHRF1	172.21	Basal cell carcinoma	neoplasms	223	12048	-0.166339	0.107892	0.846759	0.123143	1	0.999999
chr5.124614711.G.T	rs4240376	G	Severity	CAV	T	-	110.1	Dermatophytosis	infectious diseases	329	11997	0.139028	0.0901783	1.14916	0.123146	1	0.999999
chr9.87726151.C.T	rs41312184	C;T	Possible functional consequences	FCP + IP	T	CTSL	153.3	Malignant neoplasm of rectum, rectosigmoid junction, and anus	neoplasms	216	12047	-0.712083	0.461897	0.490621	0.123159	1	0.999999
chr2.6013310.G.A	rs73910904	A	Risk factor	CAV	A	-	375.1	Dry eyes	sense organs	353	12094	0.383733	0.248918	1.46775	0.12317	1	0.999999
chr15.60810211.C.T	rs341419	T	Severity	CAV-FE	T	RORA	697	Sarcoidosis	dermatologic	157	10856	0.218964	0.142039	1.24479	0.123177	1	0.999999
chr1.161544752.A.C	rs396991	C	Severity	CAV-FE	C	FCGR3A	411.3	Angina pectoris	circulatory system	187	10894	0.167663	0.108761	1.18254	0.123177	1	0.999999
chr9.117713024.A.G	rs4986790	G	Severity	CAV	G	TLR4	395.6	Heart valve replaced	circulatory system	183	11744	0.302729	0.19638	1.35355	0.123183	1	0.999999
chr6.31572536.A.G	rs909253	G	Risk factor	CAV	G	TNF	367.1	Myopia	sense organs	127	12550	0.220815	0.143253	1.24709	0.123213	1	0.999999
chr5.77379593.G.A	rs7715119	A	Severity	CAV-FE	A	PDE8B	593	Hematuria	genitourinary	288	11659	-0.233967	0.151786	0.791388	0.123214	1	0.999999
chr4.188627868.CTCT.C	rs1734523522	C	Severity	CAV	C	LINC01060	255	Disorders of adrenal glands	endocrine/metabolic	169	11875	-0.411223	0.266785	0.662839	0.123219	1	0.999999
chr6.105878879.T.A	rs9386484	T	Severity	CAV	A	-	473	Diseases of the larynx and vocal cords	respiratory	239	8059	-0.188896	0.122549	0.827872	0.123221	1	0.999999
chr9.33426577.A.G	rs10813976	G	Severity	CAV	G	-	681	Superficial cellulitis and abscess	dermatologic	360	12096	-0.145	0.0940718	0.865022	0.123224	1	0.999999
chr6.105878879.T.A	rs9386484	T	Severity	CAV	A	-	362	Other retinal disorders	sense organs	311	10050	0.15225	0.0987773	1.16445	0.123232	1	0.999999
chr5.32750877.T.C	rs1173773	C	Protective	CAV	C	NPR3	368	Visual disturbances	sense organs	262	12559	-0.146768	0.0952216	0.863494	0.123237	1	0.999999
chr1.27373964.C.T	rs141300199	T	Severity	CAV	T	FCN3	242.1	Graves' disease	endocrine/metabolic	158	10073	1.62748	1.0559	5.09104	0.123239	1	0.999999
chr10.51197961.C.A	rs7897633	A	Severity in European-Americans	CAV	C	PRKG1	627.2	Symptomatic menopause	genitourinary	153	11573	-0.18316	0.118834	0.832635	0.123242	1	0.999999
chr7.54580201.A.C	rs622568	C	Severity; Risk factor	CAV-FE	C	-	172.2	Other non-epithelial cancer of skin	neoplasms	429	12032	0.146569	0.0950953	1.15785	0.123247	1	0.999999
chr1.244873270.T.C	rs12130553	C	Severity	CAV	C	-	599.4	Urinary incontinence	genitourinary	195	8761	0.163136	0.105845	1.1772	0.123252	1	0.999999
chr12.132489230.GC.G	rs56106917	G	Severity	CAV	G	FBRSL1	473	Diseases of the larynx and vocal cords	respiratory	274	9788	-0.137699	0.0893464	0.871361	0.123273	1	0.999999
chrX.15599938.A.G	rs2106809	G	Severity	CAV	G	ACE2	771.1	Swelling of limb	symptoms	190	12528	0.206914	0.134266	1.22988	0.123296	1	0.999999
chr19.35687796.G.A	rs77127536	A	Severity	CAV	A	TYMSP2	345	Epilepsy, recurrent seizures, convulsions	neurological	174	12033	0.225224	0.146147	1.2526	0.123296	1	0.999999
chr1.206773552.T.C	rs1800896	C	Severity	FCP	C	IL10	433.2	Occlusion of cerebral arteries	circulatory system	168	12452	0.174041	0.112938	1.1901	0.123309	1	0.999999
chr12.47844974.A.G	rs731236	AG and AA genotype	Severity	CAV	G	VDR	763	Thoracic or lumbosacral neuritis or radiculitis, unspecified	symptoms	669	11579	-0.0908683	0.0589697	0.913138	0.123333	1	0.999999
chr8.97128242.T.C	rs7817272	C	Severity	CAV	C	CPQ	569	Other disorders of intestine	digestive	229	12338	0.176197	0.114358	1.19267	0.123378	1	0.999999
chr7.22728630.G.T	rs2066992	T	Protective	CAV-FE	T	IL6	367.1	Myopia	sense organs	127	12543	0.329402	0.213794	1.39014	0.12338	1	0.999999
chr12.112919388.G.A	rs10774671	A	Severity (A allele); Protective (G allele)	CAV-FE	G	OAS1	300.4	Dysthymic disorder	mental disorders	107	9017	0.216386	0.140443	1.24158	0.123381	1	0.999999
chr1.12192898.T.G	rs1061622	T	Severity	CAV-FE	G	TNFRSF1B	270	Disorders of protein plasma/amino-acid transport and metabolism	endocrine/metabolic	135	12813	0.211327	0.137163	1.23532	0.123392	1	0.999999
chr5.21768177.G.A	-	HLA-A*02:02	Protective	IP	A	HLA-A	110	Dermatophytosis / Dermatomycosis	infectious diseases	362	11292	0.118329	0.0768081	1.12561	0.12342	1	0.999999
chr1.196673103.G.A	rs800292	A	Severity	CAV	A	CFH	789	Nausea and vomiting	symptoms	273	12576	-0.164096	0.106517	0.848661	0.123424	1	0.999999
chr10.52340585.A.T	rs1441121	T	Severity	CAV	A	-	386	Vertiginous syndromes and other disorders of vestibular system	sense organs	116	11369	-0.223922	0.145351	0.799378	0.123424	1	0.999999
chr5.157106730.T.C	rs35960726	C	Severity	CAV	C	HAVCR2	272.1	Hyperlipidemia	endocrine/metabolic	3694	8575	0.392105	0.254526	1.48009	0.123431	1	0.999999
chr11.126292948.C.T	rs8177374	T	Protective	CAV	T	TIRAP	605	Erectile dysfunction [ED]	genitourinary	499	11599	-0.155657	0.101045	0.855853	0.123445	1	0.999999
chr17.15965007.C.T	rs8081547	T	Risk factor	FCP + IP	T	ADORA2B	278.1	Obesity	endocrine/metabolic	1077	9733	0.0812628	0.0527532	1.08466	0.123455	1	0.999999
chr3.101705614.T.C	rs11919389	C	Risk factor	CAV	C	PDCL3P4	242.1	Graves' disease	endocrine/metabolic	157	10067	0.182755	0.118646	1.20052	0.12348	1	0.999999
chr3.1052111.C.G	rs1504061	G	Severity	CAV	G	-	071	Human immunodeficiency virus [HIV] disease	infectious diseases	612	10581	0.207524	0.134727	1.23063	0.12348	1	0.999999
chr1.155175305.G.A	rs7528026	A	Severity	CAV	A	TRIM46	695.3	Rosacea	dermatologic	150	10986	-1.09978	0.714003	0.332943	0.123486	1	0.999999
chr11.34482745.G.A	rs61882275	G	Severity	CAV	A	ELF5	599.2	Retention of urine	genitourinary	171	10669	0.174172	0.113078	1.19026	0.123494	1	0.999999
chr4.71742666.T.G	rs2282679	G	Severity	CAV	G	GC	593.1	Gross hematuria	genitourinary	129	11705	0.208384	0.135295	1.23169	0.123506	1	0.999999
chr7.22728408.A.G	rs2069837	G	Severity	CAV-FE	G	IL6	428.4	Heart failure with preserved EF [Diastolic heart failure]	circulatory system	148	12162	-0.338164	0.219562	0.713078	0.123518	1	0.999999
chr15.100233816.G.A	rs143434383	A	Risk factor	CAV	A	ADAMTS17	379.2	Disorders of vitreous body	sense organs	255	12056	0.568065	0.368833	1.76485	0.12352	1	0.999999
chr21.33252612.A.G	rs2236757	A	Severity	CAV-FE	A	IFNAR2	078	Viral warts & HPV	infectious diseases	283	10129	0.141189	0.091673	1.15164	0.123527	1	0.999999
chr13.23084699.A.G	rs1984162	G	Severity	CAV	G	-	340.1	Migrain with aura	neurological	102	12194	-0.257926	0.167474	0.772652	0.123537	1	0.999999
chr21.41660268.A.T	rs2252109	A	Severity	CAV	T	-	939	Atopic/contact dermatitis due to other or unspecified	dermatologic	567	9956	-0.0952542	0.0618506	0.909142	0.123544	1	0.999999
chr19.35687796.G.A	rs77127536	A	Severity	CAV	A	TYMSP2	696.41	Psoriasis vulgaris	dermatologic	266	10778	-0.213613	0.138704	0.807661	0.123546	1	0.999999
chr10.52340585.A.T	rs1441121	T	Severity	CAV	A	-	197	Chemotherapy	neoplasms	419	11500	0.112742	0.0732073	1.11934	0.123552	1	0.999999
chr19.50259161.A.G	rs1651553	G	Severity	CAV	A	MYH14	367.1	Myopia	sense organs	127	12373	-0.225377	0.146346	0.798215	0.123554	1	0.999999
chr1.109740350.G.T	rs1332018	T	Risk factor; Severity	CAV	G	GSTM3	740.1	Osteoarthritis; localized	musculoskeletal	859	11522	0.0797359	0.0517762	1.083	0.123558	1	0.999999
chr4.25613313.G.A	-	HLA-A*02:02	Protective	IP	A	HLA-A	292.3	Memory loss	mental disorders	249	12348	-0.193622	0.125728	0.82397	0.12356	1	0.999999
chr15.60845514.G.A	rs17303202	A	Risk factor; Severity	CAV-FE	A	RORA	345	Epilepsy, recurrent seizures, convulsions	neurological	174	12043	-0.187927	0.122031	0.828675	0.123563	1	0.999999
chr1.155133406.T.G	rs4971066	G	Risk factor	CAV	G	EFNA1	454	Varicose veins	circulatory system	238	11482	0.194125	0.12606	1.21425	0.123576	1	0.999999
chr21.41473715.C.A	rs2298661	A	Protective	CAV-FE	A	TMPRSS2	411.4	Coronary atherosclerosis	circulatory system	1184	11607	-0.0994304	0.0645688	0.905353	0.123581	1	0.999999
chr7.22728408.A.G	rs2069837	G	Severity	CAV-FE	G	IL6	614	Inflammatory diseases of female pelvic organs	genitourinary	135	12950	0.275189	0.178715	1.31678	0.123603	1	0.999999
chr1.161544752.A.C	rs396991	C	Severity	CAV-FE	C	FCGR3A	279	Disorders involving the immune mechanism	endocrine/metabolic	120	11820	0.204041	0.132511	1.22635	0.123608	1	0.999999
chr9.133251249.A.G	rs7849280	G	Protective	CAV	G	ABO	379.2	Disorders of vitreous body	sense organs	255	12086	0.23606	0.153308	1.26625	0.123615	1	0.999999
chr21.41465040.G.A	rs17001042	A	Possible functional consequences	FCP + IP	A	TMPRSS2	586	Other disorders of the kidney and ureters	genitourinary	459	11801	0.75702	0.491648	2.13191	0.123619	1	0.999999
chr4.107694523.TG.T	rs70947091	T	Severity	CAV-FE	T	PAPSS1	707.2	Chronic ulcer of leg or foot	dermatologic	128	12908	0.208319	0.135295	1.23161	0.123624	1	0.999999
chr12.112919388.G.A	rs10774671	A	Severity (A allele); Protective (G allele)	CAV-FE	G	OAS1	396	Abnormal heart sounds	circulatory system	195	11613	-0.162258	0.105381	0.850222	0.123629	1	0.999999
chr4.106022043.T.C	rs11729561	T	Severity	CAV	C	-	272.13	Mixed hyperlipidemia	endocrine/metabolic	830	8454	0.138787	0.0901405	1.14888	0.12364	1	0.999999
chr5.86011821.T.G	rs4424029	G	Severity	CAV	G	-	216	Benign neoplasm of skin	neoplasms	637	11195	-0.0921558	0.0598544	0.911963	0.123642	1	0.999999
chr6.31575324.G.A	rs361525	G	Severity	CAV-FE	A	TNF	696.41	Psoriasis vulgaris	dermatologic	267	10805	0.250946	0.162988	1.28524	0.123643	1	0.999999
chr11.34482745.G.A	rs61882275	G	Severity	CAV	A	ELF5	724.2	Disorders of coccyx	musculoskeletal	113	11533	0.207617	0.134847	1.23074	0.123646	1	0.999999
chrX.15564175.T.C	rs41303171	C	Severity; Risk factor	CAV	C	ACE2	577	Diseases of pancreas	digestive	152	13162	-1.54421	1.00302	0.213481	0.123668	1	0.999999
chr7.22728630.G.T	rs2066992	T	Protective	CAV-FE	T	IL6	715.1	Sacroiliitis NEC	musculoskeletal	111	12354	0.349282	0.226876	1.41805	0.123675	1	0.999999
chr15.60845514.G.A	rs17303202	A	Risk factor; Severity	CAV-FE	A	RORA	707.2	Chronic ulcer of leg or foot	dermatologic	128	13061	-0.222456	0.144503	0.80055	0.123694	1	0.999999
chr9.133257521.T.TC	rs8176719	TC	Severity; Risk factor	CAV-FE	TC	ABO	350	Abnormal movement	neurological	763	11959	0.0866624	0.0562949	1.09053	0.123698	1	0.999999
chr14.74952741.A.G	rs2268616	G	Risk factor	CAV	G	PGF	242.1	Graves' disease	endocrine/metabolic	159	10010	-0.906477	0.588842	0.403945	0.123701	1	0.999999
chr9.87726001.C.A	rs41307457	C;A	Possible functional consequences	FCP + IP	A	CTSL	345.3	Convulsions	neurological	100	12016	-0.781072	0.507388	0.457915	0.123707	1	0.999999
chr4.68840276.G.A	rs115162070	G	Severity	CAV	A	-	261.2	Vitamin B-complex deficiencies	endocrine/metabolic	471	9028	0.187866	0.122039	1.20667	0.123707	1	0.999999
chr2.45584979.T.C	-	HLA-A*02:02	Protective	IP	C	HLA-A	041	Bacterial infection NOS	infectious diseases	110	12764	-0.251813	0.16358	0.77739	0.12371	1	0.999999
chr1.206773552.T.C	rs1800896	C	Severity	FCP	C	IL10	250.22	Type 2 diabetes with renal manifestations	endocrine/metabolic	183	10595	-0.171655	0.111509	0.84227	0.123712	1	0.999999
chr21.41465921.C.T	rs62217525	C	Possible functional consequences	FCP + IP	T	TMPRSS2	285.2	Anemia of chronic disease	hematopoietic	172	10914	0.326115	0.211855	1.38557	0.123724	1	0.999999
chrX.15566297.A.G	rs4646179	G	Severity	CAV	G	ACE2	285.2	Anemia of chronic disease	hematopoietic	173	11218	1.00681	0.654061	2.73687	0.123724	1	0.999999
chr15.100233816.G.A	rs143434383	A	Risk factor	CAV	A	ADAMTS17	593	Hematuria	genitourinary	290	11666	-1.10078	0.715125	0.332611	0.123734	1	0.999999
chr5.123497022.T.C	rs62377777	T	Severity	CAV	C	-	433.1	Occlusion and stenosis of precerebral arteries	circulatory system	225	12410	-0.184354	0.119766	0.831642	0.123737	1	0.999999
chr7.54580201.A.C	rs622568	C	Severity; Risk factor	CAV-FE	C	-	442	Other aneurysm	circulatory system	487	11891	0.145918	0.0947971	1.1571	0.123738	1	0.999999
chr7.54580201.A.C	rs622568	C	Severity; Risk factor	CAV-FE	C	-	427.6	Premature beats	circulatory system	151	10507	-0.282529	0.183549	0.753875	0.123742	1	0.999999
chr4.188627868.CTCT.C	rs1734523522	C	Severity	CAV	C	LINC01060	782.3	Edema	symptoms	441	12257	-0.244987	0.159161	0.782715	0.123746	1	0.999999
chr9.87726001.C.A	rs41307457	C;A	Possible functional consequences	FCP + IP	A	CTSL	578	Gastrointestinal hemorrhage	digestive	378	12037	-0.325167	0.211256	0.722407	0.123754	1	0.999999
chr6.52236941.T.C	rs763780	C	Protective	FCP	C	IL17F	465.2	Acute pharyngitis	respiratory	286	10669	-0.362164	0.235294	0.696168	0.123756	1	0.999999
chr17.8109899.C.T	rs151256885	T	Severity	CAV	T	ALOXE3	465	Acute upper respiratory infections of multiple or unspecified sites	respiratory	770	10661	0.389772	0.253234	1.47664	0.12376	1	0.999999
chr2.36677870.C.A	rs6714112	C	Severity	CAV	A	-	275	Disorders of mineral metabolism	endocrine/metabolic	321	12701	-0.195197	0.126821	0.822673	0.123767	1	0.999999
chr19.50379362.T.C	rs1405655	C	Severity	CAV-FE	C	NR1H2	702.2	Seborrheic keratosis	dermatologic	425	12167	-0.116413	0.0756354	0.890107	0.12377	1	0.999999
chr21.41470664.C.T	rs61735794	T	Risk factor	CAV	T	TMPRSS2	306	Other mental disorder	mental disorders	159	9105	-0.780032	0.506808	0.458391	0.123778	1	0.999999
chr4.186082920.C.T	rs3775291	T	Risk factor; Severity	CAV-FE	T	TLR3	701	Other hypertrophic and atrophic conditions of skin	dermatologic	272	12522	-0.155669	0.101147	0.855842	0.123794	1	0.999999
chr10.52340585.A.T	rs1441121	T	Severity	CAV	A	-	276	Disorders of fluid, electrolyte, and acid-base balance	endocrine/metabolic	603	11460	-0.0981235	0.0637577	0.906537	0.123803	1	0.999999
chr21.41508701.T.G	rs4283504	T	Possible functional consequences	FCP + IP	T	TMPRSS2	174	Breast cancer	neoplasms	456	11959	-0.190918	0.124056	0.826201	0.123813	1	0.999999
chr5.174562335.T.A	rs2220543	T	Severity	CAV	A	SUMO2P6	250.24	Type 2 diabetes with neurological manifestations	endocrine/metabolic	170	10532	-0.204071	0.132607	0.815405	0.123827	1	0.999999
chr2.167953627.G.A	rs7595310	A	Severity	CAV-FE	A	STK39	426	Cardiac conduction disorders	circulatory system	612	10362	0.114821	0.0746146	1.12167	0.12384	1	0.999999
chr9.21131628.G.C	rs12236000	G	Severity	CAV	C	-	425	Cardiomyopathy	circulatory system	228	12856	-0.31438	0.2043	0.730241	0.123849	1	0.999999
chr12.47844974.A.G	rs731236	AG and AA genotype	Severity	CAV	G	VDR	550.5	Ventral hernia	digestive	136	12564	-0.198221	0.128817	0.820189	0.123859	1	0.999999
chr2.136948486.A.G	rs7605851	G	Severity	CAV-FE	G	THSD7B	287.3	Thrombocytopenia	hematopoietic	225	12285	-0.276514	0.179701	0.758423	0.123867	1	0.999999
chr2.196087686.G.A	rs2176724	A	Severity	CAV	A	-	196	Radiotherapy	neoplasms	114	12133	0.292663	0.190198	1.33999	0.12387	1	0.999999
chr5.77379593.G.A	rs7715119	A	Severity	CAV-FE	A	PDE8B	763	Thoracic or lumbosacral neuritis or radiculitis, unspecified	symptoms	665	11546	-0.152767	0.0992842	0.85833	0.123881	1	0.999999
chr12.57108399.C.T	rs324011	T	Risk factor; Severity	CAV	T	STAT6	727	Other disorders of synovium, tendon, and bursa	musculoskeletal	294	10909	-0.139878	0.0909101	0.869465	0.123893	1	0.999999
chr11.114726432.A.T	rs1712779	T	Severity	CAV-FE	T	-	599.2	Retention of urine	genitourinary	171	10725	0.176467	0.114691	1.193	0.123894	1	0.999999
chr2.6013310.G.A	rs73910904	A	Risk factor	CAV	A	-	350.2	Abnormality of gait	neurological	589	11983	0.32299	0.209922	1.38125	0.123896	1	0.999999
chr21.41465921.C.T	rs62217525	C	Possible functional consequences	FCP + IP	T	TMPRSS2	070	Viral hepatitis	infectious diseases	698	10325	-0.223262	0.145108	0.799905	0.123903	1	0.999999
chr1.90742957.A.C	rs2166172	C	Severity	CAV-FE	C	-	276.13	Hyperpotassemia	endocrine/metabolic	312	12024	-0.13446	0.0873919	0.874188	0.123906	1	0.999999
chr13.112889041.C.T	rs9577175	T	Severity	CAV	T	ATP11A	626.13	Irregular menstrual cycle	genitourinary	121	11512	-0.253883	0.165016	0.775782	0.123918	1	0.999999
chr11.88436431.C.T	rs72953026	T	Severity	CAV-FE	T	-	454.1	Varicose veins of lower extremity	circulatory system	212	11421	0.182379	0.118546	1.20007	0.123934	1	0.999999
chrX.15587729.C.T	rs4646140	T	Severity	CAV	T	ACE2	770	Myalgia and myositis unspecified	symptoms	125	13211	1.68231	1.09353	5.37795	0.123945	1	0.999999
chr13.112889041.C.T	rs9577175	T	Severity	CAV	T	ATP11A	727.1	Synovitis and tenosynovitis	musculoskeletal	146	10929	0.202359	0.131538	1.22429	0.12395	1	0.999999
chr2.6013310.G.A	rs73910904	A	Risk factor	CAV	A	-	702.1	Actinic keratosis	dermatologic	327	12169	-0.600538	0.39038	0.548517	0.123965	1	0.999999
chr13.112889041.C.T	rs9577175	T	Severity	CAV	T	ATP11A	112	Candidiasis	infectious diseases	176	11909	-0.206832	0.134456	0.813156	0.123978	1	0.999999
chr21.41507982.C.A	rs75603675	A	Protective*Conflicting; Risk factor*Conflicting; Severity*Conflicting	CAV	A	TMPRSS2	599.5	Frequency of urination and polyuria	genitourinary	747	10238	0.086628	0.0563152	1.09049	0.123983	1	0.999999
chr4.143999443.G.A	rs7683365	A	Risk factor	FCP + IP	A	GYPB	729	Other disorders of soft tissues	musculoskeletal	160	9491	-0.200604	0.130413	0.818236	0.123994	1	0.999999
chr13.33129529.C.G	rs34425674	G	Risk factor	CAV	G	STARD13	252	Disorders of parathyroid gland	endocrine/metabolic	196	11911	0.430821	0.280088	1.53852	0.124008	1	0.999999
chr3.27146807.G.A	rs17317135	G	Severity	CAV	A	NEK10	280	Iron deficiency anemias	hematopoietic	455	10769	0.253473	0.164795	1.28849	0.124022	1	0.999999
chr7.107967457.C.T	rs2237698	T	Severity	CAV	T	LAMB1	476	Allergic rhinitis	respiratory	968	9789	0.103868	0.0675317	1.10945	0.124033	1	0.999999
chr17.16948873.A.G	rs34557412	G	Severity	CAV	G	TNFRSF13B	197	Chemotherapy	neoplasms	432	12125	0.721775	0.469276	2.05808	0.124033	1	0.999999
chr9.133257521.T.TC	rs8176719	TC	Severity; Risk factor	CAV-FE	TC	ABO	574.1	Cholelithiasis	digestive	112	12947	0.211634	0.137599	1.2357	0.124037	1	0.999999
chr10.52771475.C.T	rs1800450	T	Severity	CAV	T	MBL2	285.2	Anemia of chronic disease	hematopoietic	173	11205	0.222029	0.144359	1.24861	0.12404	1	0.999999
chr17.15965007.C.T	rs8081547	T	Risk factor	FCP + IP	T	ADORA2B	611	Abnormal findings on mammogram or breast exam	genitourinary	377	11207	0.133671	0.086911	1.14302	0.124043	1	0.999999
chr13.33129529.C.G	rs34425674	G	Risk factor	CAV	G	STARD13	803	Fracture of upper limb	injuries & poisonings	137	12277	-0.899582	0.584933	0.40674	0.124067	1	0.999999
chr2.127137039.A.G	rs744373	G	Severity	CAV	G	-	197	Chemotherapy	neoplasms	432	12138	0.115989	0.0754199	1.12298	0.124072	1	0.999999
chr4.188627868.CTCT.C	rs1734523522	C	Severity	CAV	C	LINC01060	427.3	Other specified cardiac dysrhythmias	circulatory system	137	10418	-0.464654	0.302138	0.628352	0.124076	1	0.999999
chr19.31533051.C.A	rs8105499	C	Severity	CAV	A	LINC02841	290	Delirium dementia and amnestic and other cognitive disorders	mental disorders	125	11967	0.205423	0.133577	1.22804	0.124082	1	0.999999
chr13.33129529.C.G	rs34425674	G	Risk factor	CAV	G	STARD13	285.2	Anemia of chronic disease	hematopoietic	172	11152	-0.784408	0.510085	0.45639	0.124098	1	0.999999
chr2.216660263.A.C	rs2270360	A	Severity	CAV	C	IGFBP2	425.1	Primary/intrinsic cardiomyopathies	circulatory system	195	11238	0.16937	0.110139	1.18456	0.124102	1	0.999999
chr22.43928847.C.G	rs738409	G	Protective*Conflicting; Severity*Conflicting	CAV	G	PNPLA3	250.22	Type 2 diabetes with renal manifestations	endocrine/metabolic	181	10385	-0.212095	0.137932	0.808888	0.124129	1	0.999999
chr21.41507982.C.A	rs75603675	A	Protective*Conflicting; Risk factor*Conflicting; Severity*Conflicting	CAV	A	TMPRSS2	189	Cancer of urinary organs (incl. kidney and bladder)	neoplasms	108	12662	0.214949	0.139789	1.2398	0.124129	1	0.999999
chr4.143999443.G.A	rs7683365	A	Risk factor	FCP + IP	A	GYPB	593.1	Gross hematuria	genitourinary	112	10090	-0.242323	0.157592	0.784802	0.12413	1	0.999999
chr10.52771466.C.T	rs1800451	T	Potential functional effect on protein	FCP + IP	T	MBL2	530.1	Esophagitis, GERD and related diseases	digestive	1543	10841	0.195506	0.127146	1.21593	0.124133	1	0.999999
chr4.186082920.C.T	rs3775291	T	Risk factor; Severity	CAV-FE	T	TLR3	790.6	Other abnormal blood chemistry	symptoms	955	11349	0.0816454	0.0530981	1.08507	0.124138	1	0.999999
chr22.43928847.C.G	rs738409	G	Protective*Conflicting; Severity*Conflicting	CAV	G	PNPLA3	300.11	Generalized anxiety disorder	mental disorders	258	8944	-0.174878	0.113737	0.839559	0.124155	1	0.999999
chr16.89196249.G.A	rs117169628	A	Severity	CAV	A	SLC22A31	514	Abnormal findings examination of lungs	respiratory	297	12403	0.176975	0.115106	1.1936	0.124173	1	0.999999
chr11.88824823.A.G	rs10831496	G	Severity	CAV-FE	G	GRM5	565	Anal and rectal conditions	digestive	394	12346	0.120198	0.0781803	1.12772	0.124183	1	0.999999
chr12.106231175.T.A	rs12823094	A	Severity	CAV	A	-	241	Nontoxic nodular goiter	endocrine/metabolic	642	9010	-0.105882	0.0688705	0.899531	0.124195	1	0.999999
chrX.12885540.A.T	rs179008	T	Severity; Risk factor	CAV	T	TLR7	288.1	Decreased white blood cell count	hematopoietic	124	11730	0.273509	0.177904	1.31457	0.124197	1	0.999999
chr22.24011037.T.C	rs11090305	C	Severity	CAV	C	-	244	Hypothyroidism	endocrine/metabolic	1580	9387	-0.0806548	0.0524638	0.922512	0.124209	1	0.999999
chr4.166008836.A.T	rs17047200	TT genotype	Severity (TT genotype)*Conflicting; Risk factor (AA genotype)*Conflicting	CAV	T	TLL1	627.3	Postmenopausal atrophic vaginitis	genitourinary	216	11303	-0.27769	0.180638	0.757532	0.124227	1	0.999999
chr11.320836.C.T	rs34481144	T	Severity	CAV	T	IFITM3	414	Other forms of chronic heart disease	circulatory system	134	10773	0.193728	0.126025	1.21377	0.124239	1	0.999999
chr1.244873270.T.C	rs12130553	C	Severity	CAV	C	-	698	Pruritus and related conditions	dermatologic	161	10567	0.176341	0.114727	1.19285	0.12428	1	0.999999
chr15.100233816.G.A	rs143434383	A	Risk factor	CAV	A	ADAMTS17	070	Viral hepatitis	infectious diseases	714	10592	0.383836	0.249731	1.4679	0.124295	1	0.999999
chr5.142872984.C.T	rs10039856	C	Severity	CAV	T	ARHGAP26	317	Alcohol-related disorders	mental disorders	180	11859	0.250319	0.162867	1.28443	0.124304	1	0.999999
chr4.186083346.C.T	rs121434431	T	Severity	CAV-FE	T	TLR3	172	Skin cancer	neoplasms	526	12046	1.71757	1.11754	5.57095	0.124313	1	0.999999
chr17.27263807.T.C	rs60811869	C	Severity	CAV	C	-	351	Other peripheral nerve disorders	neurological	281	12422	0.323778	0.210675	1.38234	0.124327	1	0.999999
chr2.167953627.G.A	rs7595310	A	Severity	CAV-FE	A	STK39	592.1	Cystitis	genitourinary	139	11523	-0.249118	0.162098	0.779488	0.124333	1	0.999999
chr4.111691870.C.T	rs112641600	C	Severity	CAV	T	-	512.9	Other dyspnea	respiratory	923	9014	0.145105	0.0944241	1.15616	0.124358	1	0.999999
chr4.25613313.G.A	-	HLA-A*02:02	Protective	IP	A	HLA-A	798.1	Chronic fatigue syndrome	symptoms	155	10862	0.217622	0.141613	1.24312	0.124359	1	0.999999
chr11.88436431.C.T	rs72953026	T	Severity	CAV-FE	T	-	250.25	Diabetes type 2 with peripheral circulatory disorders	endocrine/metabolic	127	10373	0.233453	0.151918	1.26295	0.124366	1	0.999999
chr16.3500977.C.G	rs2301762	G	Severity	CAV	G	CLUAP1	244.2	Acquired hypothyroidism	endocrine/metabolic	346	9990	-0.326292	0.212336	0.721595	0.124372	1	0.999999
chr22.24011037.T.C	rs11090305	C	Severity	CAV	C	-	585	Renal failure	genitourinary	620	10987	0.116116	0.0755636	1.12313	0.124374	1	0.999999
chr1.155175305.G.A	rs7528026	A	Severity	CAV	A	TRIM46	454	Varicose veins	circulatory system	244	11627	-0.702283	0.45704	0.495453	0.124394	1	0.999999
chr4.69615987.C.T	rs7688383	T	Loss of smell and taste	CAV	T	UGT2A1	426.3	Bundle branch block	circulatory system	120	10264	-0.210467	0.136972	0.810205	0.124399	1	0.999999
chr10.130802064.T.G	rs12253652	G	Severity	CAV	G	-	153	Colorectal cancer	neoplasms	267	11783	0.201407	0.131079	1.22312	0.124407	1	0.999999
chr4.67910532.T.C	rs9998258	T	Possible functional consequences	FCP + IP	C	TMPRSS11A	496.3	Bronchiectasis	respiratory	123	10953	-0.694405	0.451939	0.499371	0.124415	1	0.999999
chr12.8058591.T.C	rs7842	C	Risk factor; Severity	CAV	C	C3AR1	803	Fracture of upper limb	injuries & poisonings	138	12329	-0.215056	0.139968	0.806496	0.124424	1	0.999999
chr2.36677870.C.A	rs6714112	C	Severity	CAV	A	-	426	Cardiac conduction disorders	circulatory system	614	10435	0.133663	0.0869936	1.14301	0.124424	1	0.999999
chr5.1211624.A.G	rs76067074	G	Severity	CAV-FE	G	SLC6A19	278.4	Abnormal weight gain	endocrine/metabolic	202	10167	-0.425275	0.276791	0.65359	0.124429	1	0.999999
chr3.146517122.G.A	rs343320	A	Severity	CAV-FE	A	PLSCR1	427.3	Other specified cardiac dysrhythmias	circulatory system	136	10417	-0.400266	0.260514	0.670142	0.124429	1	0.999999
chr9.33426577.A.G	rs10813976	G	Severity	CAV	G	-	803	Fracture of upper limb	injuries & poisonings	138	12239	0.211795	0.137848	1.23589	0.12443	1	0.999999
chr1.230710048.A.G	rs699	G	Severity	CAV	G	AGT	433.31	Transient cerebral ischemia	circulatory system	159	12453	0.175316	0.11411	1.19162	0.124447	1	0.999999
chr9.21206606.C.G	rs28368148	G	Severity	CAV-FE	G	IFNA10	244	Hypothyroidism	endocrine/metabolic	1657	10049	0.268213	0.174576	1.30763	0.124448	1	0.999999
chr17.15965007.C.T	rs8081547	T	Risk factor	FCP + IP	T	ADORA2B	276.13	Hyperpotassemia	endocrine/metabolic	306	11196	-0.155463	0.10119	0.856019	0.124452	1	0.999999
chr4.67910532.T.C	rs9998258	T	Possible functional consequences	FCP + IP	C	TMPRSS11A	275.6	Hypercalcemia	endocrine/metabolic	189	12781	0.347521	0.226199	1.41555	0.124452	1	0.999999
chr9.117713024.A.G	rs4986790	G	Severity	CAV	G	TLR4	172.2	Other non-epithelial cancer of skin	neoplasms	429	12049	0.207745	0.135225	1.2309	0.124467	1	0.999999
chr5.159315942.T.G	rs3212227	T	Severity	FCP	G	IL12B	701.2	Scar conditions and fibrosis of skin	dermatologic	121	12515	-0.273301	0.177897	0.760864	0.124468	1	0.999999
chr1.155175305.G.A	rs7528026	A	Severity	CAV	A	TRIM46	689	Disorder of skin and subcutaneous tissue NOS	dermatologic	155	12692	-1.09688	0.713997	0.333912	0.124477	1	0.999999
chr1.87162490.C.T	rs10873821	C	Severity	CAV	T	LINC01140	704	Diseases of hair and hair follicles	dermatologic	320	12217	0.148061	0.0963796	1.15958	0.124482	1	0.999999
chr21.41470664.C.T	rs61735794	T	Risk factor	CAV	T	TMPRSS2	721	Spondylosis and allied disorders	musculoskeletal	665	11590	-0.323117	0.210338	0.723889	0.124493	1	0.999999
chrX.12885540.A.T	rs179008	T	Severity; Risk factor	CAV	T	TLR7	476	Allergic rhinitis	respiratory	938	9453	-0.116383	0.0757652	0.890135	0.124515	1	0.999999
chr5.21768177.G.A	-	HLA-A*02:02	Protective	IP	A	HLA-A	592	Cystitis and urethritis	genitourinary	158	11029	-0.179418	0.116805	0.835756	0.124527	1	0.999999
chr2.162267541.C.T	rs1990760	T	Risk factor; Severity	CAV	C	IFIH1	244.2	Acquired hypothyroidism	endocrine/metabolic	346	10041	-0.125445	0.0816701	0.882105	0.124541	1	0.999999
chr21.41508701.T.G	rs4283504	T	Possible functional consequences	FCP + IP	T	TMPRSS2	571.5	Other chronic nonalcoholic liver disease	digestive	551	11328	0.149462	0.0973095	1.16121	0.124553	1	0.999999
chr11.1219991.G.T	rs35705950	T	Protective	CAV	T	MUC5B	514.2	Solitary pulmonary nodule	respiratory	383	12206	-0.193487	0.125975	0.824081	0.124561	1	0.999999
chr13.22495675.AG.A	rs10714879	A	Severity	CAV	AG	-	433.2	Occlusion of cerebral arteries	circulatory system	165	12261	0.207804	0.135301	1.23097	0.124571	1	0.999999
chr6.31575324.G.A	rs361525	G	Severity	CAV-FE	A	TNF	380.4	Impacted cerumen	sense organs	191	12638	-0.386409	0.251598	0.679493	0.124582	1	0.999999
chr19.52830722.G.A	rs10411226	G	Severity	CAV	G	ZNF28	530.1	Esophagitis, GERD and related diseases	digestive	1352	9067	0.0707953	0.046097	1.07336	0.12459	1	0.999999
chr13.22495675.AG.A	rs10714879	A	Severity	CAV	AG	-	428.1	Congestive heart failure (CHF) NOS	circulatory system	166	11972	-0.23783	0.154874	0.788337	0.124626	1	0.999999
chr12.47844974.A.G	rs731236	AG and AA genotype	Severity	CAV	G	VDR	724.2	Disorders of coccyx	musculoskeletal	113	11599	-0.217729	0.141786	0.804343	0.124633	1	0.999999
chr5.86011821.T.G	rs4424029	G	Severity	CAV	G	-	694.2	Other dyschromia	dermatologic	378	10919	-0.118194	0.0769694	0.888524	0.124638	1	0.999999
chr12.52726315.TC.T	rs5798227	T	Risk factor	CAV	TC	-	228.1	Hemangioma of skin and subcutaneous tissue	neoplasms	278	12448	0.211885	0.137987	1.23601	0.12465	1	0.999999
chr1.155197995.A.G	rs41264915	A	Severity	CAV-FE	G	THBS3	687.1	Rash and other nonspecific skin eruption	dermatologic	462	11153	-0.173988	0.113308	0.840307	0.124652	1	0.999999
chr2.60480453.A.G	rs1123573	A	Severity	CAV-FE	G	BCL11A	327.32	Obstructive sleep apnea	neurological	646	10916	-0.0942058	0.0613505	0.910095	0.124652	1	0.999999
chr7.107967457.C.T	rs2237698	T	Severity	CAV	T	LAMB1	274	Gout and other crystal arthropathies	endocrine/metabolic	269	12994	0.181541	0.118244	1.19906	0.124707	1	0.999999
chr17.49863303.C.T	rs77534576	T	Severity	CAV	T	-	172.2	Other non-epithelial cancer of skin	neoplasms	429	12034	-0.369312	0.240546	0.69121	0.124709	1	0.999999
chr22.19963748.G.A	rs4680	A	Risk factor	FCP	A	COMT	256	Ovarian dysfunction	endocrine/metabolic	140	11978	-0.191036	0.124431	0.826103	0.124714	1	0.999999
chr4.111691870.C.T	rs112641600	C	Severity	CAV	T	-	172.22	Squamous cell carcinoma	neoplasms	122	11897	-0.465377	0.303123	0.627899	0.124717	1	0.999999
chr21.41473715.C.A	rs2298661	A	Protective	CAV-FE	A	TMPRSS2	250.22	Type 2 diabetes with renal manifestations	endocrine/metabolic	183	10535	-0.240826	0.156866	0.785978	0.124726	1	0.999999
chr1.46309111.A.G	rs41292543	G	Severity	CAV-FE	G	UQCRH	379.2	Disorders of vitreous body	sense organs	255	12093	-0.237895	0.154958	0.788285	0.124728	1	0.999999
chr2.6013310.G.A	rs73910904	A	Risk factor	CAV	A	-	610	Benign mammary dysplasias	genitourinary	115	12122	-1.54445	1.00602	0.213429	0.124733	1	0.999999
chr15.34253720.A.G	rs2705343	G	Severity	CAV-FE	G	SLC12A6	427.8	Sinoatrial node dysfunction (Bradycardia)	circulatory system	122	10133	0.25207	0.164199	1.28669	0.124748	1	0.999999
chr17.34252769.A.G	rs1024611	G	Risk factor	CAV	G	CCL2	729	Other disorders of soft tissues	musculoskeletal	193	10999	0.17222	0.112186	1.18794	0.124751	1	0.999999
chr17.9267091.C.T	rs34761447	C	Severity	CAV	T	STX8	611	Abnormal findings on mammogram or breast exam	genitourinary	391	11885	-0.220459	0.14361	0.80215	0.124752	1	0.999999
chr15.90866675.C.T	rs79742014	T	Protective	IP	T	FURIN	733	Other disorders of bone and cartilage	musculoskeletal	732	11334	0.222937	0.145223	1.24974	0.124752	1	0.999999
chr19.24134099.G.A	rs10407383	A	Severity	CAV-FE	A	ZNF254	715	Other inflammatory spondylopathies	musculoskeletal	144	12327	-0.271201	0.176665	0.762463	0.124755	1	0.999999
chr17.9267091.C.T	rs34761447	C	Severity	CAV	T	STX8	585.32	End stage renal disease	genitourinary	132	11579	-0.401668	0.261658	0.669203	0.124761	1	0.999999
chr12.132489230.GC.G	rs56106917	G	Severity	CAV	G	FBRSL1	561	Symptoms involving digestive system	digestive	841	10200	-0.0797996	0.0519836	0.923301	0.124761	1	0.999999
chr2.181488719.A.C	rs2034831	C	Severity	CAV	C	ITGA4	764	Sciatica	symptoms	272	11431	-0.307503	0.200316	0.73528	0.124761	1	0.999999
chr15.34253720.A.G	rs2705343	G	Severity	CAV-FE	G	SLC12A6	592.11	Acute cystitis	genitourinary	109	11285	0.254524	0.165805	1.28985	0.124763	1	0.999999
chr17.9267091.C.T	rs34761447	C	Severity	CAV	T	STX8	338.1	Acute pain	neurological	171	11018	0.263853	0.171883	1.30194	0.124765	1	0.999999
chr10.52340585.A.T	rs1441121	T	Severity	CAV	A	-	770	Myalgia and myositis unspecified	symptoms	117	12513	-0.217311	0.141587	0.804679	0.124828	1	0.999999
chr1.12207235.C.T	rs3397	T	Severity	CAV-FE	C	TNFRSF1B	696	Psoriasis and related disorders	dermatologic	235	7617	0.148327	0.096642	1.15989	0.124832	1	0.999999
chr8.38996464.C.A	rs7840270	C	Severity	CAV-FE	A	ADAM9	394.2	Mitral valve disease	circulatory system	172	11450	0.171845	0.111968	1.18749	0.124841	1	0.999999
chr1.27373964.C.T	rs141300199	T	Severity	CAV	T	FCN3	724.1	Disorders of sacrum	musculoskeletal	122	11596	1.59043	1.03627	4.90585	0.124842	1	0.999999
chr21.33287378.C.T	rs8178521	T	Severity	CAV-FE	T	IL10RB	296	Mood disorders	mental disorders	1642	8805	-0.0649611	0.0423267	0.937104	0.124844	1	0.999999
chr9.87726001.C.A	rs41307457	C;A	Possible functional consequences	FCP + IP	A	CTSL	721.1	Spondylosis without myelopathy	musculoskeletal	618	11569	0.205547	0.13393	1.2282	0.124847	1	0.999999
chr16.85959043.C.T	rs12444486	C	Severity in African-Americans	CAV	C	-	701	Other hypertrophic and atrophic conditions of skin	dermatologic	261	12045	0.137899	0.0898517	1.14786	0.124849	1	0.999999
chrX.12885540.A.T	rs179008	T	Severity; Risk factor	CAV	T	TLR7	442.11	Abdominal aortic aneurysm	circulatory system	290	11468	0.225504	0.146937	1.25295	0.124858	1	0.999999
chrX.15596127.G.T	rs146598386	T	Severity	CAV	T	ACE2	714.1	Rheumatoid arthritis	musculoskeletal	160	12340	-1.54743	1.00831	0.212794	0.124862	1	0.999999
chr2.162044379.C.T	rs3788979	T	Risk factor	CAV	T	DPP4	687.1	Rash and other nonspecific skin eruption	dermatologic	451	10887	-0.181628	0.118351	0.833911	0.124867	1	0.999999
chr5.132485305.G.A	rs17622656	A	Risk factor	FCP + IP	A	IRF1	364	Corneal opacity and other disorders of cornea	sense organs	107	12193	-0.229878	0.149791	0.794631	0.124867	1	0.999999
chr10.28606315.C.T	rs12773860	T	Severity	CAV	T	WAC	428.3	Heart failure with reduced EF [Systolic or combined heart failure]	circulatory system	231	11893	0.216972	0.141389	1.24231	0.124888	1	0.999999
chr1.3081749.G.A	rs12745140	A	Severity	CAV	A	PRDM16	327.3	Sleep apnea	neurological	703	10543	0.139809	0.0911062	1.15005	0.124889	1	0.999999
chr12.47879112.A.G	rs2228570	AG genotype	Severity	CAV	A	VDR	722	Intervertebral disc disorders	musculoskeletal	366	9783	-0.121068	0.0788951	0.885973	0.124895	1	0.999999
chr7.117652877.C.G	rs80034486	G	Severity	CAV	G	CFTR	285.2	Anemia of chronic disease	hematopoietic	173	11217	1.6645	1.08474	5.28303	0.124914	1	0.999999
chr12.8608014.A.G	rs11613792	A	Severity	CAV	G	AICDA	512.9	Other dyspnea	respiratory	890	8475	0.111061	0.0723776	1.11746	0.124915	1	0.999999
chr3.157438240.A.G	rs1840680	AG genotype)	Protective	CAV	A	PTX3	333	Extrapyramidal disease and abnormal movement disorders	neurological	218	12049	-0.153485	0.100031	0.857714	0.12494	1	0.999999
chr4.71742666.T.G	rs2282679	G	Severity	CAV	G	GC	279.1	Immunity deficiency	endocrine/metabolic	111	12639	0.221431	0.144321	1.24786	0.124957	1	0.999999
chr14.74952741.A.G	rs2268616	G	Risk factor	CAV	G	PGF	394	Rheumatic disease of the heart valves	circulatory system	240	11658	-0.701159	0.456993	0.49601	0.124959	1	0.999999
chr19.31533051.C.A	rs8105499	C	Severity	CAV	A	LINC02841	333	Extrapyramidal disease and abnormal movement disorders	neurological	212	11683	0.157566	0.102697	1.17066	0.12496	1	0.999999
chr19.39248147.C.T	rs12979860	C	Severity (C allele)*Conflicting; Risk factor (T allele)*Conflicting	CAV	T	IFNL4	443.7	Peripheral angiopathy in diseases classified elsewhere	circulatory system	101	11905	0.226139	0.147396	1.25375	0.124973	1	0.999999
chr7.22728630.G.T	rs2066992	T	Protective	CAV-FE	T	IL6	296.2	Depression	mental disorders	1501	9120	0.116386	0.0758655	1.12343	0.125002	1	0.999999
chr5.132485305.G.A	rs17622656	A	Risk factor	FCP + IP	A	IRF1	278	Overweight, obesity and other hyperalimentation	endocrine/metabolic	1743	10465	-0.0595356	0.0388114	0.942202	0.125037	1	0.999999
chr2.127137039.A.G	rs744373	G	Severity	CAV	G	-	562	Diverticulosis and diverticulitis	digestive	181	10216	0.177562	0.115754	1.1943	0.125038	1	0.999999
chr2.6013310.G.A	rs73910904	A	Risk factor	CAV	A	-	371	Inflammation of the eye	sense organs	259	11977	0.42903	0.27969	1.53577	0.125042	1	0.999999
chr3.148742201.A.C	rs5186	C	Severity	CAV	C	AGTR1	743.11	Osteoporosis NOS	musculoskeletal	864	11801	0.0897407	0.0585053	1.09389	0.125057	1	0.999999
chr1.169597075.C.T	rs6127	T	Severity in males	CAV	C	SELP	292.3	Memory loss	mental disorders	250	12355	-0.145164	0.094639	0.864881	0.125062	1	0.999999
chr12.6845711.C.T	rs5443	T	protective	CAV	T	CDCA3	709	Diffuse diseases of connective tissue	dermatologic	160	10870	-0.192864	0.125737	0.824594	0.125063	1	0.999999
chr9.87726001.C.A	rs41307457	C;A	Possible functional consequences	FCP + IP	A	CTSL	740.11	Osteoarthrosis, localized, primary	musculoskeletal	832	11479	-0.215878	0.140747	0.805833	0.125078	1	0.999999
chr15.90866675.C.T	rs79742014	T	Protective	IP	T	FURIN	724.2	Disorders of coccyx	musculoskeletal	113	11489	0.461148	0.300658	1.58589	0.12508	1	0.999999
chr14.72467521.C.T	rs12587980	T	Severity	CAV	T	RGS6	601	Inflammatory diseases of prostate	genitourinary	117	11846	-0.223045	0.145422	0.800079	0.125084	1	0.999999
chr14.72467521.C.T	rs12587980	T	Severity	CAV	T	RGS6	532	Dysphagia	digestive	233	10800	-0.156661	0.102143	0.854994	0.125091	1	0.999999
chr13.41746691.T.A	rs10507497	A	Severity	CAV-FE	A	VWA8	427	Cardiac dysrhythmias	circulatory system	1565	10470	0.074486	0.0485651	1.07733	0.125095	1	0.999999
chr9.132278286.T.C	rs11243705	C	Severity	CAV	C	SETX	189	Cancer of urinary organs (incl. kidney and bladder)	neoplasms	109	13094	0.267199	0.17422	1.3063	0.125107	1	0.999999
chr17.45995618.A.G	rs112572874	G	Risk factor	CAV-FE	G	MAPT	380.4	Impacted cerumen	sense organs	191	12624	0.182037	0.118709	1.19966	0.125158	1	0.999999
chr3.38894643.C.T	rs33985936	T	Severity	CAV	T	SCN11A	514	Abnormal findings examination of lungs	respiratory	297	12457	-0.158896	0.103621	0.853085	0.125167	1	0.999999
chr14.74952741.A.G	rs2268616	G	Risk factor	CAV	G	PGF	459.9	Circulatory disease NEC	circulatory system	160	12488	-0.89985	0.586825	0.406631	0.125172	1	0.999999
chr2.162267541.C.T	rs1990760	T	Risk factor; Severity	CAV	C	IFIH1	241.2	Nontoxic multinodular goiter	endocrine/metabolic	243	10041	0.148716	0.0969876	1.16034	0.12519	1	0.999999
chrX.15586459.TAAATC.T	rs755766792	T	Severity	CAV	T	ACE2	504	Other alveolar and parietoalveolar pneumonopathy	respiratory	143	12676	1.6126	1.05171	5.01584	0.125199	1	0.999999
chr9.133449836.G.A	rs139951127	A	Severity	CAV-FE	A	ADAMTS13	274.1	Gout	endocrine/metabolic	254	13027	1.82585	1.19081	6.20807	0.125206	1	0.999999
chr4.188627868.CTCT.C	rs1734523522	C	Severity	CAV	C	LINC01060	480	Pneumonia	respiratory	342	11975	-0.273406	0.178322	0.760784	0.125223	1	0.999999
chr11.126292948.C.T	rs8177374	T	Protective	CAV	T	TIRAP	720	Spinal stenosis	musculoskeletal	163	11614	0.235591	0.153659	1.26566	0.125227	1	0.999999
chr9.87726001.C.A	rs41307457	C;A	Possible functional consequences	FCP + IP	A	CTSL	317.1	Alcoholism	mental disorders	133	11859	-0.640376	0.417682	0.527094	0.125235	1	0.999999
chr14.76832814.C.CT	rs34279101	CT	Severity	CAV	CT	LRRC74A	270.3	Disorders of plasma protein metabolism	endocrine/metabolic	103	12704	-0.310947	0.20282	0.732753	0.125246	1	0.999999
chr10.130802064.T.G	rs12253652	G	Severity	CAV	G	-	588.2	Secondary hyperparathyroidism (of renal origin)	genitourinary	102	11539	-0.390981	0.255024	0.676393	0.125248	1	0.999999
chr4.68840276.G.A	rs115162070	G	Severity	CAV	A	-	287	Purpura and other hemorrhagic conditions	hematopoietic	244	12120	0.248214	0.161904	1.28173	0.125253	1	0.999999
chr21.41509390.C.G	rs12626358	G	Possible functional consequences	FCP + IP	G	TMPRSS2	785	Abdominal pain	symptoms	992	10575	-0.120077	0.0783232	0.886852	0.125253	1	0.999999
chr12.6845711.C.T	rs5443	T	protective	CAV	T	CDCA3	375.1	Dry eyes	sense organs	353	12088	0.123906	0.0808217	1.13191	0.125257	1	0.999999
chr17.45714244.T.C	rs113661667	C	Risk factor	CAV-FE	C	LINC02210-CRHR1	365	Glaucoma	sense organs	371	12277	0.136537	0.089065	1.1463	0.125275	1	0.999999
chr14.72467521.C.T	rs12587980	T	Severity	CAV	T	RGS6	696	Psoriasis and related disorders	dermatologic	314	10749	-0.134834	0.0879546	0.873861	0.125277	1	0.999999
chr14.94566450.G.A	rs2093266	A	Risk factor for acute kidney injury	CAV	A	SERPINA4	276.1	Electrolyte imbalance	endocrine/metabolic	564	12112	-0.197969	0.129139	0.820396	0.125277	1	0.999999
chr1.46309111.A.G	rs41292543	G	Severity	CAV-FE	G	UQCRH	690	Erythematosquamous dermatosis	dermatologic	154	11022	-0.318608	0.207845	0.727161	0.125297	1	0.999999
chr1.46309111.A.G	rs41292543	G	Severity	CAV-FE	G	UQCRH	690.1	Seborrheic dermatitis	dermatologic	154	11022	-0.318608	0.207845	0.727161	0.125297	1	0.999999
chr2.112913801.G.T	rs3811046	T	Risk factor	CAV	G	IL37	532	Dysphagia	digestive	233	10847	0.15525	0.101278	1.16795	0.125298	1	0.999999
chr5.96909661.C.T	rs150892504	T	Severity	CAV	T	ERAP2	172.22	Squamous cell carcinoma	neoplasms	121	12032	0.58314	0.380415	1.79166	0.125299	1	0.999999
chr17.15965007.C.T	rs8081547	T	Risk factor	FCP + IP	T	ADORA2B	304	Adjustment reaction	mental disorders	216	8415	0.16994	0.110864	1.18523	0.12531	1	0.999999
chr12.52726315.TC.T	rs5798227	T	Risk factor	CAV	TC	-	605	Erectile dysfunction [ED]	genitourinary	499	11585	0.176147	0.114916	1.19261	0.125315	1	0.999999
chr13.22495675.AG.A	rs10714879	A	Severity	CAV	AG	-	369	Infection of the eye	sense organs	189	11797	0.192901	0.125855	1.21276	0.125342	1	0.999999
chr19.50259161.A.G	rs1651553	G	Severity	CAV	A	MYH14	433.1	Occlusion and stenosis of precerebral arteries	circulatory system	222	12281	-0.170286	0.111103	0.843423	0.125354	1	0.999999
chr1.155175305.G.A	rs7528026	A	Severity	CAV	A	TRIM46	369.5	Conjunctivitis, infectious	sense organs	169	11939	-1.09303	0.713189	0.335198	0.125374	1	0.999999
chr9.132278286.T.C	rs11243705	C	Severity	CAV	C	SETX	250.41	Impaired fasting glucose	endocrine/metabolic	200	10455	-0.233979	0.152669	0.791378	0.125376	1	0.999999
chr17.27660155.T.C	rs117217714	C	Severity	CAV	C	NOS2P1	338	Pain	neurological	1056	11220	-0.52733	0.344082	0.590178	0.125382	1	0.999999
chr2.196087686.G.A	rs2176724	A	Severity	CAV	A	-	588.2	Secondary hyperparathyroidism (of renal origin)	genitourinary	103	11785	-0.395545	0.258115	0.673313	0.125415	1	0.999999
chr10.22439346.T.C	-	HLA-A*02:02	Protective	IP	C	HLA-A	599.2	Retention of urine	genitourinary	171	10537	-0.463638	0.302551	0.628991	0.125417	1	0.999999
chr5.174562335.T.A	rs2220543	T	Severity	CAV	A	SUMO2P6	771.1	Swelling of limb	symptoms	189	12455	-0.190213	0.124126	0.826783	0.125418	1	0.999999
chr4.68840276.G.A	rs115162070	G	Severity	CAV	A	-	707.2	Chronic ulcer of leg or foot	dermatologic	127	12875	-0.45764	0.298643	0.632775	0.125424	1	0.999999
chr2.162267541.C.T	rs1990760	T	Risk factor; Severity	CAV	C	IFIH1	745	Pain in joint	musculoskeletal	1562	10090	-0.0614157	0.0400782	0.940432	0.125424	1	0.999999
chr1.230710048.A.G	rs699	G	Severity	CAV	G	AGT	428.1	Congestive heart failure (CHF) NOS	circulatory system	168	12160	-0.178005	0.116163	0.836938	0.125431	1	0.999999
chr2.45584979.T.C	-	HLA-A*02:02	Protective	IP	C	HLA-A	456	Chronic venous insufficiency [CVI]	circulatory system	220	11576	0.163719	0.106841	1.17788	0.125434	1	0.999999
chr8.37849759.C.T	rs138763430	T	Severity	CAV	T	BRF2	153	Colorectal cancer	neoplasms	274	12042	0.944976	0.6167	2.57275	0.125446	1	0.999999
chr10.52340585.A.T	rs1441121	T	Severity	CAV	A	-	276.1	Electrolyte imbalance	endocrine/metabolic	543	11460	-0.102813	0.0671008	0.902296	0.125469	1	0.999999
chr12.132489230.GC.G	rs56106917	G	Severity	CAV	G	FBRSL1	473.4	Voice disturbance	respiratory	223	9788	-0.151768	0.0990514	0.859188	0.12547	1	0.999999
chr2.112913801.G.T	rs3811046	T	Risk factor	CAV	G	IL37	696.4	Psoriasis	dermatologic	310	10800	-0.142822	0.0932134	0.866908	0.125472	1	0.999999
chr18.69541156.T.C	rs12958013	T	Severity	CAV	C	DOK6	530	Diseases of esophagus	digestive	1538	10274	-0.0955407	0.0623554	0.908881	0.125474	1	0.999999
chr11.114726432.A.T	rs1712779	T	Severity	CAV-FE	T	-	735	Acquired foot deformities	musculoskeletal	157	12628	0.180376	0.117724	1.19767	0.125474	1	0.999999
chr1.12207235.C.T	rs3397	T	Severity	CAV-FE	C	TNFRSF1B	327.4	Insomnia	neurological	702	7697	0.08943	0.0583675	1.09355	0.125476	1	0.999999
chr4.143996657.T.C	rs6840234	C	Protective	FCP + IP	T	GYPB	371.3	Inflammation of eyelids	sense organs	126	9552	0.196587	0.128306	1.21724	0.125478	1	0.999999
chr15.34253720.A.G	rs2705343	G	Severity	CAV-FE	G	SLC12A6	701	Other hypertrophic and atrophic conditions of skin	dermatologic	265	12093	0.165033	0.107712	1.17943	0.125481	1	0.999999
chr13.112889041.C.T	rs9577175	T	Severity	CAV	T	ATP11A	287	Purpura and other hemorrhagic conditions	hematopoietic	245	12222	-0.170839	0.111506	0.842957	0.125495	1	0.999999
chr4.67964168.T.A	rs720009	A	Possible functional consequences	FCP + IP	A	TMPRSS11A	440	Atherosclerosis	circulatory system	111	11893	-1.17199	0.765027	0.309749	0.125531	1	0.999999
chr6.18015216.C.T	rs140247774	T	Severity	CAV	T	-	707	Chronic ulcer of skin	dermatologic	164	12858	-0.439642	0.286984	0.644267	0.125537	1	0.999999
chr1.20166359.C.T	rs72663004	T	Severity	CAV	T	PLA2G2C	555.1	Regional enteritis	digestive	366	10231	-0.260655	0.170156	0.770547	0.125556	1	0.999999
chr4.186082920.C.T	rs3775291	T	Risk factor; Severity	CAV-FE	T	TLR3	698	Pruritus and related conditions	dermatologic	182	12878	0.176799	0.115415	1.19339	0.125558	1	0.999999
chr7.117559590.ATCT.A	rs113993960	A	Severity	CAV	A	CFTR	395	Heart valve disorders	circulatory system	857	11665	-0.471223	0.307618	0.624239	0.125561	1	0.999999
chr9.87726001.C.A	rs41307457	C;A	Possible functional consequences	FCP + IP	A	CTSL	300.11	Generalized anxiety disorder	mental disorders	261	9087	-0.406726	0.265521	0.665827	0.12557	1	0.999999
chr4.67910532.T.C	rs9998258	T	Possible functional consequences	FCP + IP	C	TMPRSS11A	707.2	Chronic ulcer of leg or foot	dermatologic	128	13070	-0.633633	0.413664	0.530661	0.125582	1	0.999999
chr4.166008836.A.T	rs17047200	TT genotype	Severity (TT genotype)*Conflicting; Risk factor (AA genotype)*Conflicting	CAV	T	TLL1	367.1	Myopia	sense organs	123	12248	-0.368102	0.240317	0.692047	0.125588	1	0.999999
chr6.160716758.G.A	rs4252187	A	Potential functional effect on protein	FCP + IP	A	PLG	771.1	Swelling of limb	symptoms	190	12510	1.12502	0.734488	3.08029	0.125593	1	0.999999
chr10.130802064.T.G	rs12253652	G	Severity	CAV	G	-	512.7	Shortness of breath	respiratory	1657	8911	0.0927455	0.0605503	1.09718	0.125594	1	0.999999
chr3.141689849.A.G	rs6440031	G	Severity	CAV	A	LINC02618	335	Multiple sclerosis	neurological	164	10288	-0.319731	0.208747	0.726345	0.125605	1	0.999999
chr8.97128242.T.C	rs7817272	C	Severity	CAV	C	CPQ	496.2	Chronic bronchitis	respiratory	169	10945	-0.232776	0.151978	0.792331	0.12561	1	0.999999
chr1.109740350.G.T	rs1332018	T	Risk factor; Severity	CAV	G	GSTM3	745	Pain in joint	musculoskeletal	1567	10142	0.0597961	0.039041	1.06162	0.125616	1	0.999999
chr12.8058591.T.C	rs7842	C	Risk factor; Severity	CAV	C	C3AR1	452.2	Deep vein thrombosis [DVT]	circulatory system	173	11648	-0.190901	0.124641	0.826214	0.125619	1	0.999999
chr1.156125675.T.C	rs581342	C	Severity	CAV	C	LMNA	389.1	Sensorineural hearing loss	sense organs	344	12136	0.184093	0.120197	1.20213	0.125622	1	0.999999
chr4.71742666.T.G	rs2282679	G	Severity	CAV	G	GC	245.2	Chronic thyroiditis	endocrine/metabolic	603	10088	0.102282	0.0667832	1.1077	0.125631	1	0.999999
chr4.71742666.T.G	rs2282679	G	Severity	CAV	G	GC	245.21	Chronic lymphocytic thyroiditis	endocrine/metabolic	603	10088	0.102282	0.0667832	1.1077	0.125631	1	0.999999
chr11.71456403.G.T	rs12785878	G	Severity	CAV	G	NADSYN1	571	Chronic liver disease and cirrhosis	digestive	621	11719	0.0984623	0.0642889	1.10347	0.125631	1	0.999999
chr6.6924962.A.C	rs6933436	C	Severity	CAV	C	-	626.1	Irregular menstrual cycle/bleeding	genitourinary	318	11314	-0.140086	0.0914708	0.869284	0.12565	1	0.999999
chrX.12886851.C.T	rs5743781	T	Severity; Severity for males	CAV-FE	T	TLR7	112	Candidiasis	infectious diseases	177	11992	1.126	0.735286	3.08329	0.125678	1	0.999999
chr1.155133406.T.G	rs4971066	G	Risk factor	CAV	G	EFNA1	766	Neuralgia, neuritis, and radiculitis NOS	symptoms	163	11408	0.229697	0.149995	1.25822	0.125678	1	0.999999
chr7.117587778.G.T	rs113993959	T	Severity	CAV	T	CFTR	261	Vitamin deficiency	endocrine/metabolic	2602	9173	0.871031	0.568805	2.38937	0.125686	1	0.999999
chr16.89196249.G.A	rs117169628	A	Severity	CAV	A	SLC22A31	760	Back pain	symptoms	1069	11232	0.0986604	0.0644298	1.10369	0.125699	1	0.999999
chr2.162267541.C.T	rs1990760	T	Risk factor; Severity	CAV	C	IFIH1	204	Leukemia	neoplasms	112	12974	-0.217271	0.141891	0.804712	0.125707	1	0.999999
chr5.123497022.T.C	rs62377777	T	Severity	CAV	C	-	433	Cerebrovascular disease	circulatory system	494	12410	-0.124422	0.0812559	0.883007	0.12571	1	0.999999
chr9.133449836.G.A	rs139951127	A	Severity	CAV-FE	A	ADAMTS13	350.2	Abnormality of gait	neurological	589	11979	1.76571	1.15317	5.84573	0.125724	1	0.999999
chr13.73984368.C.T	rs12871414	C	Severity	CAV	T	KLF12	790.6	Other abnormal blood chemistry	symptoms	939	11109	-0.0887163	0.0579397	0.915105	0.125724	1	0.999999
chr1.196673103.G.A	rs800292	A	Severity	CAV	A	CFH	252.1	Hyperparathyroidism	endocrine/metabolic	170	11965	-0.207109	0.135266	0.812931	0.125738	1	0.999999
chr17.15965007.C.T	rs8081547	T	Risk factor	FCP + IP	T	ADORA2B	745	Pain in joint	musculoskeletal	1473	9365	0.0708283	0.0462594	1.0734	0.125742	1	0.999999
chr3.61768231.T.A	rs672699	A	Severity	CAV	T	PTPRG	272	Disorders of lipoid metabolism	endocrine/metabolic	3783	8558	0.0571475	0.037328	1.05881	0.12578	1	0.999999
chr10.43519603.G.T	rs10793436	G	Severity	CAV	T	-	681.5	Cellulitis and abscess of leg, except foot	dermatologic	140	11036	-0.204604	0.133644	0.81497	0.12578	1	0.999999
chr7.22728408.A.G	rs2069837	G	Severity	CAV-FE	G	IL6	594	Urinary calculus	genitourinary	386	12773	0.174521	0.113996	1.19068	0.125786	1	0.999999
chr8.37849759.C.T	rs138763430	T	Severity	CAV	T	BRF2	241	Nontoxic nodular goiter	endocrine/metabolic	706	10074	0.848352	0.554145	2.33579	0.125789	1	0.999999
chr18.69541156.T.C	rs12958013	T	Severity	CAV	C	DOK6	278.1	Obesity	endocrine/metabolic	1106	9970	-0.110964	0.0724844	0.894971	0.125802	1	0.999999
chr1.154454494.A.C	rs2228145	A	Risk factor	CAV	C	IL6R	374	Other disorders of eyelids	sense organs	117	11938	0.205607	0.134309	1.22827	0.125806	1	0.999999
chr15.100233816.G.A	rs143434383	A	Risk factor	CAV	A	ADAMTS17	599.3	Dysuria	genitourinary	318	10703	-1.09356	0.714353	0.335021	0.125808	1	0.999999
chr11.126292948.C.T	rs8177374	T	Protective	CAV	T	TIRAP	276.14	Hypopotassemia	endocrine/metabolic	128	12126	-0.309702	0.202311	0.733665	0.125813	1	0.999999
chr7.22548762.C.T	rs13227460	T	Severity	CAV	T	STEAP1B	596.5	Functional disorders of bladder	genitourinary	139	12481	0.213491	0.139464	1.23799	0.125819	1	0.999999
chr4.111691870.C.T	rs112641600	C	Severity	CAV	T	-	428.4	Heart failure with preserved EF [Diastolic heart failure]	circulatory system	147	12012	0.331758	0.216722	1.39342	0.125819	1	0.999999
chr9.81442264.TCAG.T	rs1826292621	T	Severity	CAV	T	-	706.8	Other specified diseases of sebaceous glands	dermatologic	111	11975	0.333904	0.218125	1.39641	0.125821	1	0.999999
chr12.8058591.T.C	rs7842	C	Risk factor; Severity	CAV	C	C3AR1	599.5	Frequency of urination and polyuria	genitourinary	769	10720	-0.0928609	0.0606625	0.91132	0.125824	1	0.999999
chr11.1219991.G.T	rs35705950	T	Protective	CAV	T	MUC5B	278.4	Abnormal weight gain	endocrine/metabolic	200	10321	-0.273069	0.178394	0.76104	0.125841	1	0.999999
chr4.143996657.T.C	rs6840234	C	Protective	FCP + IP	T	GYPB	698	Pruritus and related conditions	dermatologic	149	10272	0.181548	0.118605	1.19907	0.125846	1	0.999999
chr21.33252612.A.G	rs2236757	A	Severity	CAV-FE	A	IFNAR2	626	Disorders of menstruation and other abnormal bleeding from female genital tract	genitourinary	397	11068	-0.129827	0.0848163	0.878248	0.125849	1	0.999999
chr6.52200448.A.G	rs13192246	G	Severity	CAV	A	-	464	Acute sinusitis	respiratory	163	10530	-0.195854	0.127955	0.822132	0.125856	1	0.999999
chr1.156125675.T.C	rs581342	C	Severity	CAV	C	LMNA	771	Musculoskeletal symptoms referable to limbs	symptoms	253	12481	0.213337	0.139379	1.2378	0.125863	1	0.999999
chr11.26675470.T.G	rs10835056	G	Severity	CAV	T	SLC5A12	427.3	Other specified cardiac dysrhythmias	circulatory system	137	10416	-0.218861	0.142992	0.803433	0.125873	1	0.999999
chr19.39248147.C.T	rs12979860	C	Severity (C allele)*Conflicting; Risk factor (T allele)*Conflicting	CAV	T	IFNL4	459.9	Circulatory disease NEC	circulatory system	160	12579	-0.193916	0.126697	0.823727	0.125881	1	0.999999
chr11.114726432.A.T	rs1712779	T	Severity	CAV-FE	T	-	071.1	HIV infection, symptomatic	infectious diseases	552	10610	-0.103616	0.0676996	0.901572	0.125887	1	0.999999
chr4.67964168.T.A	rs720009	A	Possible functional consequences	FCP + IP	A	TMPRSS11A	379	Other disorders of eye	sense organs	289	12078	-0.597633	0.390482	0.550112	0.125893	1	0.999999
chr10.52340585.A.T	rs1441121	T	Severity	CAV	A	-	454	Varicose veins	circulatory system	238	11013	-0.151208	0.0987985	0.859669	0.125901	1	0.999999
chr10.52340585.A.T	rs1441121	T	Severity	CAV	A	-	079	Viral infection	infectious diseases	141	10078	-0.197772	0.129227	0.820557	0.125912	1	0.999999
chr11.611919.C.G	rs702966	C	Severity in African-Americans	CAV	G	PHRF1	733	Other disorders of bone and cartilage	musculoskeletal	733	11452	-0.0938453	0.0613203	0.910424	0.125915	1	0.999999
chr17.45714244.T.C	rs113661667	C	Risk factor	CAV-FE	C	LINC02210-CRHR1	706	Diseases of sebaceous glands	dermatologic	431	11992	0.124483	0.0813405	1.13256	0.125919	1	0.999999
chr17.31410594.G.A	rs178840	G	Severity	CAV	A	RAB11FIP4	415	Pulmonary heart disease	circulatory system	136	11551	0.20176	0.131837	1.22355	0.125924	1	0.999999
chr3.141689849.A.G	rs6440031	G	Severity	CAV	A	LINC02618	476	Allergic rhinitis	respiratory	865	8342	0.12812	0.0837222	1.13669	0.125944	1	0.999999
chr11.26675470.T.G	rs10835056	G	Severity	CAV	T	SLC5A12	172.2	Other non-epithelial cancer of skin	neoplasms	428	11923	0.11811	0.0771819	1.12537	0.125947	1	0.999999
chr1.206773552.T.C	rs1800896	C	Severity	FCP	C	IL10	427.21	Atrial fibrillation	circulatory system	693	10520	-0.0930903	0.0608399	0.911111	0.125995	1	0.999999
chr14.72467521.C.T	rs12587980	T	Severity	CAV	T	RGS6	272.12	Hyperglyceridemia	endocrine/metabolic	242	8546	0.148018	0.0967385	1.15953	0.125996	1	0.999999
chr7.22728408.A.G	rs2069837	G	Severity	CAV-FE	G	IL6	271	Disorders of carbohydrate transport and metabolism	endocrine/metabolic	722	12322	-0.144199	0.0942432	0.865715	0.125998	1	0.999999
chr10.43519603.G.T	rs10793436	G	Severity	CAV	T	-	555.2	Ulcerative colitis	digestive	252	9245	0.143425	0.0937402	1.15422	0.12601	1	0.999999
chr3.157438240.A.G	rs1840680	AG genotype)	Protective	CAV	A	PTX3	456	Chronic venous insufficiency [CVI]	circulatory system	223	11648	0.150846	0.0985903	1.16282	0.126011	1	0.999999
chr4.111691870.C.T	rs112641600	C	Severity	CAV	T	-	452	Other venous embolism and thrombosis	circulatory system	210	11523	-0.329121	0.21512	0.719556	0.126031	1	0.999999
chr12.112919388.G.A	rs10774671	A	Severity (A allele); Protective (G allele)	CAV-FE	G	OAS1	514	Abnormal findings examination of lungs	respiratory	294	12328	-0.132802	0.0868026	0.875638	0.126033	1	0.999999
chr2.191909428.G.A	rs147509469	A	Risk factor for females	CAV	A	CAVIN2-AS1	687	Symptoms affecting skin	dermatologic	109	11133	-1.08905	0.711866	0.336535	0.126052	1	0.999999
chr3.27146807.G.A	rs17317135	G	Severity	CAV	A	NEK10	317.1	Alcoholism	mental disorders	130	11437	0.420311	0.274741	1.52243	0.126056	1	0.999999
chr9.3320390.C.A	rs72699049	A	Severity	CAV	A	RFX3	788	Syncope and collapse	symptoms	297	12673	-0.393059	0.256933	0.674989	0.126063	1	0.999999
chr6.160716758.G.A	rs4252187	A	Potential functional effect on protein	FCP + IP	A	PLG	733	Other disorders of bone and cartilage	musculoskeletal	733	11437	0.765898	0.500673	2.15092	0.126082	1	0.999999
chr11.114726432.A.T	rs1712779	T	Severity	CAV-FE	T	-	728.7	Fasciitis	musculoskeletal	132	11001	0.195507	0.127807	1.21593	0.126091	1	0.999999
chr4.67910402.G.A	rs4860265	G	Possible functional consequences	FCP + IP	G	TMPRSS11A	172.22	Squamous cell carcinoma	neoplasms	121	11759	0.208808	0.136506	1.23221	0.1261	1	0.999999
chr10.51197961.C.A	rs7897633	A	Severity in European-Americans	CAV	C	PRKG1	365	Glaucoma	sense organs	371	12258	-0.117377	0.0767344	0.88925	0.126103	1	0.999999
chr14.55263686.C.T	rs10140801	T	Severity	CAV-FE	T	FBXO34-AS1	228	Hemangioma and lymphangioma, any site	neoplasms	318	12406	-0.130671	0.0854251	0.877507	0.126103	1	0.999999
chr17.27660155.T.C	rs117217714	C	Severity	CAV	C	NOS2P1	272.9	Unspecified disorder of lipoid metabolism	endocrine/metabolic	230	8583	-1.56672	1.02426	0.20873	0.126112	1	0.999999
chr19.50259161.A.G	rs1651553	G	Severity	CAV	A	MYH14	592.1	Cystitis	genitourinary	139	11547	-0.21425	0.140073	0.807146	0.126126	1	0.999999
chr7.128938247.T.G	rs10488631	TCTA haplotype	Severity in European-Americans	CAV	G	IRF5	250.24	Type 2 diabetes with neurological manifestations	endocrine/metabolic	173	10534	0.168636	0.110252	1.18369	0.126127	1	0.999999
chr9.117713024.A.G	rs4986790	G	Severity	CAV	G	TLR4	249	Secondary diabetes mellitus	endocrine/metabolic	167	10598	0.314557	0.205655	1.36965	0.126131	1	0.999999
chr4.111691870.C.T	rs112641600	C	Severity	CAV	T	-	401	Hypertension	circulatory system	3324	9340	-0.0967637	0.0632662	0.907771	0.126149	1	0.999999
chr17.49863303.C.T	rs77534576	T	Severity	CAV	T	-	596	Other disorders of bladder	genitourinary	173	12925	-0.636737	0.416318	0.529016	0.126154	1	0.999999
chr8.38996464.C.A	rs7840270	C	Severity	CAV-FE	A	ADAM9	401	Hypertension	circulatory system	3287	9217	0.0508976	0.0332804	1.05222	0.126176	1	0.999999
chr3.101705614.T.C	rs11919389	C	Risk factor	CAV	C	PDCL3P4	241.1	Nontoxic uninodular goiter	endocrine/metabolic	475	10067	0.107715	0.070436	1.11373	0.126199	1	0.999999
chr5.157106730.T.C	rs35960726	C	Severity	CAV	C	HAVCR2	740.11	Osteoarthrosis, localized, primary	musculoskeletal	836	11505	0.578241	0.378119	1.7829	0.126201	1	0.999999
chr4.5820150.T.C	rs3774881	T	Severity	CAV	C	CRMP1	427.1	Paroxysmal tachycardia, unspecified	circulatory system	244	10025	-0.239373	0.15653	0.787122	0.126204	1	0.999999
chr2.162044379.C.T	rs3788979	T	Risk factor	CAV	T	DPP4	071	Human immunodeficiency virus [HIV] disease	infectious diseases	592	10363	-0.153406	0.100315	0.857781	0.126205	1	0.999999
chr17.45995618.A.G	rs112572874	G	Risk factor	CAV-FE	G	MAPT	250.22	Type 2 diabetes with renal manifestations	endocrine/metabolic	183	10586	0.187782	0.122795	1.20657	0.126208	1	0.999999
chr15.60810211.C.T	rs341419	T	Severity	CAV-FE	T	RORA	611.1	Abnormal mammogram	genitourinary	218	11942	-0.208662	0.136451	0.81167	0.126214	1	0.999999
chr21.41470664.C.T	rs61735794	T	Risk factor	CAV	T	TMPRSS2	252.1	Hyperparathyroidism	endocrine/metabolic	170	11963	-0.772028	0.504867	0.462075	0.126222	1	0.999999
chr7.54580201.A.C	rs622568	C	Severity; Risk factor	CAV-FE	C	-	428.4	Heart failure with preserved EF [Diastolic heart failure]	circulatory system	147	12145	0.246088	0.16093	1.27901	0.126224	1	0.999999
chr4.24511798.A.G	rs73246461	G	Severity	CAV	G	-	724	Other and unspecified disorders of back	musculoskeletal	186	11153	-0.216307	0.141456	0.805488	0.126227	1	0.999999
chr15.34253720.A.G	rs2705343	G	Severity	CAV-FE	G	SLC12A6	614.5	Inflammatory disease of cervix, vagina, and vulva	genitourinary	122	12488	0.237064	0.15503	1.26752	0.126228	1	0.999999
chr5.21768177.G.A	-	HLA-A*02:02	Protective	IP	A	HLA-A	600	Hyperplasia of prostate	genitourinary	676	11183	0.0989637	0.0647198	1.10403	0.126237	1	0.999999
chr17.27660155.T.C	rs117217714	C	Severity	CAV	C	NOS2P1	389.1	Sensorineural hearing loss	sense organs	344	12168	-1.09903	0.718741	0.333194	0.126238	1	0.999999
chr14.72467521.C.T	rs12587980	T	Severity	CAV	T	RGS6	371.3	Inflammation of eyelids	sense organs	173	11920	0.171939	0.112445	1.1876	0.126241	1	0.999999
chrX.15602217.T.C	rs190509934	C	Protective	CAV	C	ACE2	741.2	Stiffness of joint	musculoskeletal	247	12624	1.17049	0.765518	3.22357	0.126261	1	0.999999
chr2.181488719.A.C	rs2034831	C	Severity	CAV	C	ITGA4	726	Peripheral enthesopathies and allied syndromes	musculoskeletal	629	10869	-0.192686	0.126024	0.824741	0.126273	1	0.999999
chr2.195994321.C.T	rs191631470	T	Severity	CAV	T	DNAH7	277	Other disorders of metabolism	endocrine/metabolic	133	12677	0.793279	0.518838	2.21063	0.126276	1	0.999999
chr4.24511798.A.G	rs73246461	G	Severity	CAV	G	-	475.9	Postnasal drip	respiratory	226	9450	0.173741	0.113636	1.18975	0.126282	1	0.999999
chr4.67910402.G.A	rs4860265	G	Possible functional consequences	FCP + IP	G	TMPRSS11A	701	Other hypertrophic and atrophic conditions of skin	dermatologic	268	12253	-0.14678	0.0960022	0.863484	0.126283	1	0.999999
chr13.33129529.C.G	rs34425674	G	Risk factor	CAV	G	STARD13	270.3	Disorders of plasma protein metabolism	endocrine/metabolic	105	12747	0.531662	0.347736	1.70176	0.126283	1	0.999999
chr19.35687796.G.A	rs77127536	A	Severity	CAV	A	TYMSP2	473.4	Voice disturbance	respiratory	222	9795	0.202813	0.132652	1.22484	0.126286	1	0.999999
chr6.31575254.G.A	rs1800629	A	Risk factor*Conflicting; Severity*Conflicting; Protective*Conflicting	CAV-FE	A	TNF	532	Dysphagia	digestive	233	10850	-0.284276	0.185937	0.752559	0.126294	1	0.999999
chr6.52236941.T.C	rs763780	C	Protective	FCP	C	IL17F	611	Abnormal findings on mammogram or breast exam	genitourinary	395	12121	0.250838	0.164067	1.2851	0.126294	1	0.999999
chr4.67910532.T.C	rs9998258	T	Possible functional consequences	FCP + IP	C	TMPRSS11A	300.11	Generalized anxiety disorder	mental disorders	262	9111	-0.403519	0.263936	0.667966	0.126301	1	0.999999
chr9.87724615.A.G	rs3128509	A;G	Possible functional consequences	FCP + IP	A	CTSL	571	Chronic liver disease and cirrhosis	digestive	608	11444	0.092949	0.060797	1.09741	0.126304	1	0.999999
chr10.52771482.G.A	rs5030737	A	Potential functional effect on protein	FCP + IP	A	MBL2	840	Sprains and strains	injuries & poisonings	103	12736	-0.477293	0.312202	0.620461	0.126315	1	0.999999
chr17.45995618.A.G	rs112572874	G	Risk factor	CAV-FE	G	MAPT	689	Disorder of skin and subcutaneous tissue NOS	dermatologic	155	12717	-0.224732	0.147005	0.79873	0.126329	1	0.999999
chr2.60480453.A.G	rs1123573	A	Severity	CAV-FE	G	BCL11A	687	Symptoms affecting skin	dermatologic	109	11172	0.211997	0.138675	1.23614	0.126332	1	0.999999
chr5.159315942.T.G	rs3212227	T	Severity	FCP	G	IL12B	782.3	Edema	symptoms	442	12349	-0.138031	0.090292	0.871072	0.126335	1	0.999999
chr4.67964168.T.A	rs720009	A	Possible functional consequences	FCP + IP	A	TMPRSS11A	333	Extrapyramidal disease and abnormal movement disorders	neurological	218	12049	-0.709244	0.463954	0.492016	0.12634	1	0.999999
chr4.25613313.G.A	-	HLA-A*02:02	Protective	IP	A	HLA-A	338.2	Chronic pain	neurological	936	11217	0.0959134	0.0627437	1.10066	0.12635	1	0.999999
chr5.96909661.C.T	rs150892504	T	Severity	CAV	T	ERAP2	614.52	Vaginitis and vulvovaginitis	genitourinary	108	12932	0.604015	0.395129	1.82945	0.12635	1	0.999999
chr6.6924962.A.C	rs6933436	C	Severity	CAV	C	-	300.11	Generalized anxiety disorder	mental disorders	257	8884	-0.149179	0.0975901	0.861415	0.126358	1	0.999999
chr3.61768231.T.A	rs672699	A	Severity	CAV	T	PTPRG	189	Cancer of urinary organs (incl. kidney and bladder)	neoplasms	111	13201	0.239357	0.156587	1.27043	0.126366	1	0.999999
chr7.117611595.T.G	rs150212784	G	Severity	CAV	G	CFTR	394	Rheumatic disease of the heart valves	circulatory system	242	11726	1.14562	0.749479	3.14438	0.126375	1	0.999999
chr15.60810211.C.T	rs341419	T	Severity	CAV-FE	T	RORA	690	Erythematosquamous dermatosis	dermatologic	154	10856	0.217916	0.142564	1.24348	0.126377	1	0.999999
chr15.60810211.C.T	rs341419	T	Severity	CAV-FE	T	RORA	690.1	Seborrheic dermatitis	dermatologic	154	10856	0.217916	0.142564	1.24348	0.126377	1	0.999999
chr21.41473456.A.G	rs17854725	G	Severity	CAV	A	TMPRSS2	327.3	Sleep apnea	neurological	709	10755	-0.0866935	0.0567167	0.916958	0.12638	1	0.999999
chr1.244873270.T.C	rs12130553	C	Severity	CAV	C	-	771	Musculoskeletal symptoms referable to limbs	symptoms	222	10255	-0.153763	0.100595	0.857475	0.126381	1	0.999999
chr9.87725456.A.T	rs56952354	A;T	Possible functional consequences	FCP + IP	T	CTSL	340	Migraine	neurological	454	12217	-0.522449	0.34181	0.593066	0.126394	1	0.999999
chr22.24011037.T.C	rs11090305	C	Severity	CAV	C	-	427.3	Other specified cardiac dysrhythmias	circulatory system	129	9731	0.231021	0.151145	1.25989	0.126395	1	0.999999
chr11.1219991.G.T	rs35705950	T	Protective	CAV	T	MUC5B	427.6	Premature beats	circulatory system	150	10301	-0.322046	0.210712	0.724665	0.12642	1	0.999999
chr6.160731787.C.T	rs4252128	T	Potential functional effect on protein	FCP + IP	T	PLG	694	Dyschromia and Vitiligo	dermatologic	391	11006	-0.41068	0.268707	0.663199	0.126425	1	0.999999
chrX.15596127.G.T	rs146598386	T	Severity	CAV	T	ACE2	228.1	Hemangioma of skin and subcutaneous tissue	neoplasms	277	12444	-1.09072	0.713659	0.335975	0.126427	1	0.999999
chr17.45422978.G.C	rs1230082	G	Severity	CAV	G	ARHGAP27	433.1	Occlusion and stenosis of precerebral arteries	circulatory system	224	12346	-0.16886	0.110486	0.844627	0.126429	1	0.999999
chr11.34482745.G.A	rs61882275	G	Severity	CAV	A	ELF5	261.4	Vitamin D deficiency	endocrine/metabolic	2380	9101	0.0525932	0.034412	1.054	0.126429	1	0.999999
chr4.67963489.G.A	rs6552134	G	Possible functional consequences	FCP + IP	G	TMPRSS11A	288.2	Elevated white blood cell count	hematopoietic	102	11999	0.231973	0.151781	1.26109	0.126429	1	0.999999
chr12.112919388.G.A	rs10774671	A	Severity (A allele); Protective (G allele)	CAV-FE	G	OAS1	278.11	Morbid obesity	endocrine/metabolic	378	10426	0.114926	0.0751988	1.12179	0.12644	1	0.999999
chr2.196087686.G.A	rs2176724	A	Severity	CAV	A	-	296.2	Depression	mental disorders	1501	9108	-0.0959453	0.0627797	0.908514	0.126441	1	0.999999
chr17.35880776.C.T	rs2107538	T	Risk factor; Severity	FCP	T	CCL5	465	Acute upper respiratory infections of multiple or unspecified sites	respiratory	766	10626	-0.107256	0.0701886	0.898296	0.126486	1	0.999999
chr4.44416575.T.C	rs35540967	C	Severity	CAV	C	KCTD8	427.11	Paroxysmal supraventricular tachycardia	circulatory system	154	10472	-0.354248	0.231823	0.701701	0.126489	1	0.999999
chr8.38996464.C.A	rs7840270	C	Severity	CAV-FE	A	ADAM9	276.1	Electrolyte imbalance	endocrine/metabolic	558	11823	0.0971131	0.0635524	1.10198	0.126493	1	0.999999
chr16.16924042.C.A	rs1453512	A	Severity	CAV	C	-	687.4	Disturbance of skin sensation	dermatologic	304	11019	-0.144315	0.0944433	0.865615	0.126497	1	0.999999
chr9.87725456.A.T	rs56952354	A;T	Possible functional consequences	FCP + IP	T	CTSL	470	Septal Deviations/Turbinate Hypertrophy	respiratory	209	9804	0.501885	0.328465	1.65183	0.12652	1	0.999999
chr16.3500977.C.G	rs2301762	G	Severity	CAV	G	CLUAP1	427.8	Sinoatrial node dysfunction (Bradycardia)	circulatory system	121	10417	0.409956	0.268311	1.50675	0.126534	1	0.999999
chr12.112919388.G.A	rs10774671	A	Severity (A allele); Protective (G allele)	CAV-FE	G	OAS1	327.3	Sleep apnea	neurological	712	10794	0.0863368	0.0565071	1.09017	0.126539	1	0.999999
chr21.41470664.C.T	rs61735794	T	Risk factor	CAV	T	TMPRSS2	244	Hypothyroidism	endocrine/metabolic	1656	10072	-0.199327	0.130459	0.819282	0.12654	1	0.999999
chr10.22439346.T.C	-	HLA-A*02:02	Protective	IP	C	HLA-A	512.7	Shortness of breath	respiratory	1667	8949	0.128604	0.0841711	1.13724	0.126541	1	0.999999
chr5.32750877.T.C	rs1173773	C	Protective	CAV	C	NPR3	706	Diseases of sebaceous glands	dermatologic	429	11952	0.109895	0.0719281	1.11616	0.126552	1	0.999999
chr11.784340.C.G	rs7104929	G	Severity	CAV-FE	G	-	287	Purpura and other hemorrhagic conditions	hematopoietic	243	12160	0.144885	0.0948314	1.15591	0.126559	1	0.999999
chr4.71762286.C.T	rs113574864	T	Severity	CAV	T	GC	447	Other disorders of arteries and arterioles	circulatory system	158	11878	0.336086	0.219985	1.39946	0.126571	1	0.999999
chr1.161509955.A.G	rs1801274	G	Severity	CAV	G	FCGR2A	939	Atopic/contact dermatitis due to other or unspecified	dermatologic	586	10521	0.09437	0.0617709	1.09897	0.126576	1	0.999999
chr5.77379593.G.A	rs7715119	A	Severity	CAV-FE	A	PDE8B	429.3	Symptoms involving cardiovascular system	circulatory system	148	12110	-0.331956	0.217291	0.717519	0.126587	1	0.999999
chr19.50379362.T.C	rs1405655	C	Severity	CAV-FE	C	NR1H2	783	Fever of unknown origin	symptoms	165	12811	-0.184805	0.120972	0.831267	0.126595	1	0.999999
chr13.102695866.A.G	rs599976	G	Severity	CAV-FE	G	METTL21C	761	Cervicalgia	symptoms	442	12447	0.144132	0.0943499	1.15504	0.126604	1	0.999999
chr4.71762286.C.T	rs113574864	T	Severity	CAV	T	GC	401	Hypertension	circulatory system	3338	9441	0.107413	0.070315	1.11339	0.126612	1	0.999999
chr2.45584979.T.C	-	HLA-A*02:02	Protective	IP	C	HLA-A	244.1	Secondary hypothyroidism	endocrine/metabolic	373	10015	-0.134087	0.0877768	0.874514	0.126614	1	0.999999
chr5.124614711.G.T	rs4240376	G	Severity	CAV	T	-	340	Migraine	neurological	454	12233	0.118656	0.0776771	1.12598	0.126623	1	0.999999
chr1.205208489.G.A	rs11240388	G	Severity	CAV-FE	G	DSTYK	252	Disorders of parathyroid gland	endocrine/metabolic	196	11965	-0.162839	0.106602	0.849728	0.126625	1	0.999999
chr7.54580201.A.C	rs622568	C	Severity; Risk factor	CAV-FE	C	-	276.1	Electrolyte imbalance	endocrine/metabolic	565	12107	0.129375	0.0846953	1.13812	0.126629	1	0.999999
chr1.156125675.T.C	rs581342	C	Severity	CAV	C	LMNA	394.2	Mitral valve disease	circulatory system	172	11706	-0.313189	0.205042	0.731112	0.126653	1	0.999999
chr7.107967457.C.T	rs2237698	T	Severity	CAV	T	LAMB1	285	Other anemias	hematopoietic	910	11187	0.104364	0.0683269	1.11	0.126656	1	0.999999
chr9.133251249.A.G	rs7849280	G	Protective	CAV	G	ABO	535	Gastritis and duodenitis	digestive	126	12881	-0.44098	0.28871	0.643406	0.126658	1	0.999999
chr3.148742201.A.C	rs5186	C	Severity	CAV	C	AGTR1	269	Proteinuria	endocrine/metabolic	263	12815	0.146242	0.0957456	1.15748	0.12666	1	0.999999
chr13.19647239.G.A	rs191299359	A	Severity	CAV	A	MPHOSPH8	228.1	Hemangioma of skin and subcutaneous tissue	neoplasms	278	12463	1.6296	1.06694	5.10181	0.126674	1	0.999999
chr19.50379362.T.C	rs1405655	C	Severity	CAV-FE	C	NR1H2	197	Chemotherapy	neoplasms	433	12153	-0.113793	0.0745078	0.892443	0.126695	1	0.999999
chr16.3500977.C.G	rs2301762	G	Severity	CAV	G	CLUAP1	585.34	Chronic Kidney Disease, Stage IV	genitourinary	201	11698	-0.437027	0.286169	0.645954	0.126721	1	0.999999
chr1.109740350.G.T	rs1332018	T	Risk factor; Severity	CAV	G	GSTM3	740	Osteoarthrosis	musculoskeletal	1158	11522	0.0693626	0.0454198	1.07182	0.126726	1	0.999999
chr15.60845514.G.A	rs17303202	A	Risk factor; Severity	CAV-FE	A	RORA	253	Disorders of the pituitary gland and its hypothalamic control	endocrine/metabolic	165	11963	0.180413	0.118143	1.19771	0.126742	1	0.999999
chr4.5820150.T.C	rs3774881	T	Severity	CAV	C	CRMP1	788	Syncope and collapse	symptoms	292	12159	0.184771	0.121001	1.20294	0.126757	1	0.999999
chr20.23046984.T.C	rs1042580	C	Severity	CAV	C	THBD	338.1	Acute pain	neurological	173	11208	-0.174215	0.114097	0.840117	0.126787	1	0.999999
chr1.161544752.A.C	rs396991	C	Severity	CAV-FE	C	FCGR3A	414	Other forms of chronic heart disease	circulatory system	134	10894	0.193904	0.126996	1.21398	0.126798	1	0.999999
chr5.142872984.C.T	rs10039856	C	Severity	CAV	T	ARHGAP26	366	Cataract	sense organs	660	12160	0.136401	0.089335	1.14614	0.126799	1	0.999999
chr9.30504351.C.T	rs17775810	TT genotype	Protective	CAV	T	LINC01242	614.52	Vaginitis and vulvovaginitis	genitourinary	107	12735	0.239834	0.157079	1.27104	0.126801	1	0.999999
chr8.40324459.C.A	rs11779911	C	Severity	CAV	A	SIRLNT	452	Other venous embolism and thrombosis	circulatory system	200	10763	0.161209	0.105584	1.17493	0.126803	1	0.999999
chr13.22495675.AG.A	rs10714879	A	Severity	CAV	AG	-	153	Colorectal cancer	neoplasms	269	11868	-0.185335	0.121387	0.830826	0.126808	1	0.999999
chr16.78590128.A.G	rs72803978	A	Severity	CAV	G	WWOX	512.9	Other dyspnea	respiratory	920	9058	0.170953	0.111976	1.18643	0.126838	1	0.999999
chr1.230710048.A.G	rs699	G	Severity	CAV	G	AGT	574.1	Cholelithiasis	digestive	112	12971	-0.213484	0.139837	0.807765	0.126844	1	0.999999
chr12.112919388.G.A	rs10774671	A	Severity (A allele); Protective (G allele)	CAV-FE	G	OAS1	721.1	Spondylosis without myelopathy	musculoskeletal	614	11491	0.0916742	0.0600486	1.09601	0.126844	1	0.999999
chrX.15596127.G.T	rs146598386	T	Severity	CAV	T	ACE2	427	Cardiac dysrhythmias	circulatory system	1571	10503	-0.361877	0.237041	0.696368	0.126849	1	0.999999
chr5.142872984.C.T	rs10039856	C	Severity	CAV	T	ARHGAP26	796	Elevated prostate specific antigen [PSA]	genitourinary	239	11858	0.217813	0.142676	1.24335	0.126854	1	0.999999
chr21.41465921.C.T	rs62217525	C	Possible functional consequences	FCP + IP	T	TMPRSS2	350	Abnormal movement	neurological	753	11650	-0.193483	0.126745	0.824084	0.126873	1	0.999999
chr20.23046984.T.C	rs1042580	C	Severity	CAV	C	THBD	261.4	Vitamin D deficiency	endocrine/metabolic	2388	9154	0.0523146	0.0342709	1.05371	0.126885	1	0.999999
chr11.14893332.A.G	rs10741657	G	Severity	CAV	A	CYP2R1	727	Other disorders of synovium, tendon, and bursa	musculoskeletal	298	11014	-0.14084	0.0922631	0.868629	0.126885	1	0.999999
chr4.68840276.G.A	rs115162070	G	Severity	CAV	A	-	530.13	Barrett's esophagus	digestive	150	10672	0.310024	0.203098	1.36346	0.126893	1	0.999999
chr14.72467521.C.T	rs12587980	T	Severity	CAV	T	RGS6	426	Cardiac conduction disorders	circulatory system	615	10469	-0.100851	0.0660718	0.904067	0.126913	1	0.999999
chr5.86011821.T.G	rs4424029	G	Severity	CAV	G	-	727.1	Synovitis and tenosynovitis	musculoskeletal	145	10913	0.184344	0.120772	1.20243	0.126915	1	0.999999
chr9.30504351.C.T	rs17775810	TT genotype	Protective	CAV	T	LINC01242	599	Other symptoms/disorders or the urinary system	genitourinary	1239	10549	-0.0817367	0.0535499	0.921515	0.126919	1	0.999999
chr2.112913801.G.T	rs3811046	T	Risk factor	CAV	G	IL37	379.2	Disorders of vitreous body	sense organs	255	12088	0.148989	0.0976106	1.16066	0.12692	1	0.999999
chr22.22210343.A.T	rs5757427	T	Severity	CAV	A	IGLV10-54	427.2	Atrial fibrillation and flutter	circulatory system	490	5632	-0.114177	0.0748064	0.8921	0.126935	1	0.999999
chr10.36988942.A.G	rs2091431	G	Severity	CAV	A	-	261.2	Vitamin B-complex deficiencies	endocrine/metabolic	478	9043	-0.112823	0.0739277	0.893309	0.126979	1	0.999999
chr16.85959043.C.T	rs12444486	C	Severity in African-Americans	CAV	C	-	593	Hematuria	genitourinary	281	11244	0.133216	0.0872906	1.1425	0.126981	1	0.999999
chrX.15596127.G.T	rs146598386	T	Severity	CAV	T	ACE2	465.2	Acute pharyngitis	respiratory	286	10654	0.531643	0.348369	1.70173	0.126987	1	0.999999
chr5.132485305.G.A	rs17622656	A	Risk factor	FCP + IP	A	IRF1	428	Congestive heart failure; nonhypertensive	circulatory system	417	12069	-0.119399	0.0782388	0.887454	0.12699	1	0.999999
chr17.15965007.C.T	rs8081547	T	Risk factor	FCP + IP	T	ADORA2B	427	Cardiac dysrhythmias	circulatory system	1480	9701	0.0727072	0.0476445	1.07542	0.127001	1	0.999999
chr6.31575324.G.A	rs361525	G	Severity	CAV-FE	A	TNF	227	Benign neoplasm of other endocrine glands and related structures	neoplasms	137	12933	-0.476196	0.312057	0.621142	0.127012	1	0.999999
chr15.60902209.A.G	rs4774377	G	Risk factor	CAV-FE	G	RORA	401.1	Essential hypertension	circulatory system	3227	9106	0.0499653	0.0327434	1.05123	0.127018	1	0.999999
chr13.41746691.T.A	rs10507497	A	Severity	CAV-FE	A	VWA8	279.7	Other immunological findings	endocrine/metabolic	379	12577	-0.144556	0.094731	0.865407	0.12702	1	0.999999
chr12.106231175.T.A	rs12823094	A	Severity	CAV	A	-	770	Myalgia and myositis unspecified	symptoms	116	11838	0.220344	0.144399	1.24651	0.127026	1	0.999999
chr15.34253720.A.G	rs2705343	G	Severity	CAV-FE	G	SLC12A6	464	Acute sinusitis	respiratory	158	10294	-0.238428	0.156252	0.787865	0.127029	1	0.999999
chr9.33426577.A.G	rs10813976	G	Severity	CAV	G	-	386.9	Dizziness and giddiness (Light-headedness and vertigo)	sense organs	552	11936	-0.115117	0.0754432	0.891262	0.12704	1	0.999999
chr15.33615902.C.T	rs12593288	C	Severity	CAV	T	RYR3	977	Personal history of allergy to medicinal agents	injuries & poisonings	220	12562	0.182547	0.119634	1.20027	0.127041	1	0.999999
chr11.14893332.A.G	rs10741657	G	Severity	CAV	A	CYP2R1	569	Other disorders of intestine	digestive	229	12354	-0.159956	0.10483	0.852181	0.127046	1	0.999999
chr17.31410594.G.A	rs178840	G	Severity	CAV	A	RAB11FIP4	426.2	Atrioventricular [AV] block	circulatory system	105	9212	0.234455	0.153656	1.26422	0.127048	1	0.999999
chr13.73984368.C.T	rs12871414	C	Severity	CAV	T	KLF12	415.1	Acute pulmonary heart disease	circulatory system	110	12820	-0.260115	0.170477	0.770963	0.127059	1	0.999999
chr6.31575324.G.A	rs361525	G	Severity	CAV-FE	A	TNF	696	Psoriasis and related disorders	dermatologic	314	10805	0.233136	0.152796	1.26255	0.127061	1	0.999999
chr15.60902209.A.G	rs4774377	G	Risk factor	CAV-FE	G	RORA	530.11	GERD	digestive	1406	10472	-0.0623391	0.0408574	0.939564	0.127067	1	0.999999
chr10.43519603.G.T	rs10793436	G	Severity	CAV	T	-	433.21	Cerebral artery occlusion, with cerebral infarction	circulatory system	145	11266	-0.20187	0.132307	0.817201	0.127068	1	0.999999
chr2.60480453.A.G	rs1123573	A	Severity	CAV-FE	G	BCL11A	585.34	Chronic Kidney Disease, Stage IV	genitourinary	203	11799	0.158865	0.104123	1.17218	0.127073	1	0.999999
chr17.49863303.C.T	rs77534576	T	Severity	CAV	T	-	244.4	Hypothyroidism NOS	endocrine/metabolic	1296	10071	0.183884	0.120521	1.20188	0.127073	1	0.999999
chr4.44416575.T.C	rs35540967	C	Severity	CAV	C	KCTD8	512.7	Shortness of breath	respiratory	1677	9096	0.103922	0.068113	1.10951	0.127076	1	0.999999
chr4.25613313.G.A	-	HLA-A*02:02	Protective	IP	A	HLA-A	433.31	Transient cerebral ischemia	circulatory system	159	12438	-0.238893	0.156587	0.787499	0.127103	1	0.999999
chr19.50259161.A.G	rs1651553	G	Severity	CAV	A	MYH14	772.2	Spasm of muscle	symptoms	102	12630	-0.250941	0.164487	0.778068	0.127109	1	0.999999
chr1.46309111.A.G	rs41292543	G	Severity	CAV-FE	G	UQCRH	253	Disorders of the pituitary gland and its hypothalamic control	endocrine/metabolic	165	11983	0.247458	0.162204	1.28077	0.127111	1	0.999999
chr6.31575254.G.A	rs1800629	A	Risk factor*Conflicting; Severity*Conflicting; Protective*Conflicting	CAV-FE	A	TNF	465	Acute upper respiratory infections of multiple or unspecified sites	respiratory	770	10667	-0.158187	0.103697	0.85369	0.127142	1	0.999999
chr10.52771466.C.T	rs1800451	T	Potential functional effect on protein	FCP + IP	T	MBL2	586.2	Cyst of kidney, acquired	genitourinary	121	11790	0.536433	0.351654	1.7099	0.127145	1	0.999999
chr15.33615902.C.T	rs12593288	C	Severity	CAV	T	RYR3	241	Nontoxic nodular goiter	endocrine/metabolic	704	10013	0.1095	0.0717844	1.11572	0.127158	1	0.999999
chr8.124324323.T.C	rs72711165	C	Severity	CAV-FE	C	TMEM65	276.12	Hyposmolality and/or hyponatremia	endocrine/metabolic	151	12118	-1.53385	1.00555	0.215704	0.127163	1	0.999999
chr1.20166359.C.T	rs72663004	T	Severity	CAV	T	PLA2G2C	362.26	Macular puckering of retina	sense organs	105	12224	-0.554915	0.363789	0.574121	0.127166	1	0.999999
chr22.19963748.G.A	rs4680	A	Risk factor	FCP	A	COMT	411	Ischemic Heart Disease	circulatory system	1235	11675	-0.0715371	0.0468987	0.930962	0.12717	1	0.999999
chr4.111691870.C.T	rs112641600	C	Severity	CAV	T	-	433.31	Transient cerebral ischemia	circulatory system	158	12301	0.315315	0.206718	1.37069	0.127174	1	0.999999
chr17.45422978.G.C	rs1230082	G	Severity	CAV	G	ARHGAP27	573.9	Abnormal serum enzyme levels	digestive	298	11616	0.135645	0.0889294	1.14527	0.127182	1	0.999999
chr8.38996464.C.A	rs7840270	C	Severity	CAV-FE	A	ADAM9	704	Diseases of hair and hair follicles	dermatologic	316	11949	-0.127149	0.0833598	0.880603	0.127185	1	0.999999
chr14.72467521.C.T	rs12587980	T	Severity	CAV	T	RGS6	428	Congestive heart failure; nonhypertensive	circulatory system	419	12099	-0.121419	0.0796074	0.885663	0.127204	1	0.999999
chr7.128938247.T.G	rs10488631	TCTA haplotype	Severity in European-Americans	CAV	G	IRF5	696.4	Psoriasis	dermatologic	308	10742	-0.1274	0.0835308	0.880381	0.127211	1	0.999999
chr9.78543197.A.G	rs7027911	A	Severity	CAV	A	-	681	Superficial cellulitis and abscess	dermatologic	361	12156	0.116386	0.0763095	1.12343	0.127213	1	0.999999
chr1.35908500.C.T	rs2765013	C	Severity	CAV	T	AGO1	530.1	Esophagitis, GERD and related diseases	digestive	1540	10813	-0.101861	0.0667871	0.903155	0.127219	1	0.999999
chrX.12889539.C.G	rs3853839	G	Severity; Risk factor	CAV-FE	G	TLR7	558	Noninfectious gastroenteritis	digestive	190	9578	0.207049	0.135756	1.23004	0.127221	1	0.999999
chr22.24011037.T.C	rs11090305	C	Severity	CAV	C	-	530.13	Barrett's esophagus	digestive	140	10092	0.226092	0.148242	1.25369	0.127221	1	0.999999
chr15.90866675.C.T	rs79742014	T	Protective	IP	T	FURIN	496.3	Bronchiectasis	respiratory	122	10856	-0.780636	0.511842	0.458115	0.127222	1	0.999999
chr11.784340.C.G	rs7104929	G	Severity	CAV-FE	G	-	465	Acute upper respiratory infections of multiple or unspecified sites	respiratory	766	10535	-0.0855809	0.0561131	0.917979	0.127222	1	0.999999
chr3.38894643.C.T	rs33985936	T	Severity	CAV	T	SCN11A	715	Other inflammatory spondylopathies	musculoskeletal	144	12358	-0.230891	0.151391	0.793826	0.127226	1	0.999999
chr17.27660155.T.C	rs117217714	C	Severity	CAV	C	NOS2P1	701	Other hypertrophic and atrophic conditions of skin	dermatologic	272	12526	0.589114	0.386283	1.80239	0.127238	1	0.999999
chr21.41509390.C.G	rs12626358	G	Possible functional consequences	FCP + IP	G	TMPRSS2	722	Intervertebral disc disorders	musculoskeletal	409	11369	0.166076	0.108905	1.18066	0.12727	1	0.999999
chr5.132485305.G.A	rs17622656	A	Risk factor	FCP + IP	A	IRF1	697	Sarcoidosis	dermatologic	157	10941	-0.185864	0.121885	0.830387	0.127281	1	0.999999
chr11.26675470.T.G	rs10835056	G	Severity	CAV	T	SLC5A12	153.3	Malignant neoplasm of rectum, rectosigmoid junction, and anus	neoplasms	216	11932	-0.176358	0.115654	0.838318	0.12729	1	0.999999
chr16.85959043.C.T	rs12444486	C	Severity in African-Americans	CAV	C	-	586.4	Stricture/obstruction of ureter	genitourinary	210	11332	-0.157132	0.103048	0.854591	0.127298	1	0.999999
chr1.206773552.T.C	rs1800896	C	Severity	FCP	C	IL10	696.42	Psoriatic arthropathy	dermatologic	101	10802	-0.223187	0.146372	0.799965	0.12731	1	0.999999
chr8.97128242.T.C	rs7817272	C	Severity	CAV	C	CPQ	394	Rheumatic disease of the heart valves	circulatory system	242	11727	-0.193489	0.126896	0.824079	0.127311	1	0.999999
chr7.22728408.A.G	rs2069837	G	Severity	CAV-FE	G	IL6	600	Hyperplasia of prostate	genitourinary	699	11904	0.15197	0.099666	1.16412	0.127311	1	0.999999
chr14.74952741.A.G	rs2268616	G	Risk factor	CAV	G	PGF	174	Breast cancer	neoplasms	466	12287	-0.40414	0.26505	0.667551	0.127316	1	0.999999
chr4.69615987.C.T	rs7688383	T	Loss of smell and taste	CAV	T	UGT2A1	702.2	Seborrheic keratosis	dermatologic	418	11888	-0.112675	0.0738969	0.893441	0.127318	1	0.999999
chr21.41473715.C.A	rs2298661	A	Protective	CAV-FE	A	TMPRSS2	427.8	Sinoatrial node dysfunction (Bradycardia)	circulatory system	124	10453	0.266505	0.174786	1.30539	0.127321	1	0.999999
chr17.15965007.C.T	rs8081547	T	Risk factor	FCP + IP	T	ADORA2B	276.12	Hyposmolality and/or hyponatremia	endocrine/metabolic	144	11196	-0.225198	0.147714	0.798358	0.12737	1	0.999999
chr1.109740350.G.T	rs1332018	T	Risk factor; Severity	CAV	G	GSTM3	327.7	Sleep related movement disorders	neurological	116	10920	-0.205946	0.135088	0.813877	0.127374	1	0.999999
chr9.4329170.T.C	rs3895472	C	Severity	CAV	T	GLIS3	783	Fever of unknown origin	symptoms	162	12489	0.289824	0.190107	1.33619	0.127375	1	0.999999
chr15.60902209.A.G	rs4774377	G	Risk factor	CAV-FE	G	RORA	427.8	Sinoatrial node dysfunction (Bradycardia)	circulatory system	123	10121	0.208464	0.136739	1.23178	0.127376	1	0.999999
chr17.16948873.A.G	rs34557412	G	Severity	CAV	G	TNFRSF13B	189	Cancer of urinary organs (incl. kidney and bladder)	neoplasms	111	13216	1.14273	0.749578	3.13533	0.127383	1	0.999999
chr17.45422978.G.C	rs1230082	G	Severity	CAV	G	ARHGAP27	610	Benign mammary dysplasias	genitourinary	114	12014	0.216836	0.142235	1.24214	0.127385	1	0.999999
chr2.167953627.G.A	rs7595310	A	Severity	CAV-FE	A	STK39	443.9	Peripheral vascular disease, unspecified	circulatory system	262	11727	-0.183654	0.120471	0.832224	0.127392	1	0.999999
chrX.12889539.C.G	rs3853839	G	Severity; Risk factor	CAV-FE	G	TLR7	740.11	Osteoarthrosis, localized, primary	musculoskeletal	779	10792	0.110885	0.0727395	1.11727	0.127404	1	0.999999
chr17.63488670.G.A	rs4343	G	Severity; Risk factor	CAV	A	ACE	241	Nontoxic nodular goiter	endocrine/metabolic	707	10087	-0.0885025	0.0580578	0.915301	0.127412	1	0.999999
chr10.98166813.G.T	rs10786398	T	Severity	CAV	T	R3HCC1L	447	Other disorders of arteries and arterioles	circulatory system	158	11743	-0.197054	0.129272	0.821146	0.127424	1	0.999999
chr1.155133406.T.G	rs4971066	G	Risk factor	CAV	G	EFNA1	611	Abnormal findings on mammogram or breast exam	genitourinary	392	11924	0.151674	0.0995078	1.16378	0.127447	1	0.999999
chr1.155197995.A.G	rs41264915	A	Severity	CAV-FE	G	THBS3	588	Disorders resulting from impaired renal function	genitourinary	110	11779	-0.365864	0.240039	0.693597	0.127462	1	0.999999
chr2.113129630.T.C	rs419598	C	Risk factor	CAV	C	IL1RN	599.2	Retention of urine	genitourinary	170	10662	0.183101	0.120131	1.20094	0.127464	1	0.999999
chr14.80203237.T.C	rs225014	C	Severity	CAV	C	DIO2	389	Hearing loss	sense organs	545	11886	-0.0992835	0.0651396	0.905486	0.127467	1	0.999999
chr17.9267091.C.T	rs34761447	C	Severity	CAV	T	STX8	364	Corneal opacity and other disorders of cornea	sense organs	107	12048	-0.44164	0.289766	0.642981	0.127476	1	0.999999
chr17.8109899.C.T	rs151256885	T	Severity	CAV	T	ALOXE3	427	Cardiac dysrhythmias	circulatory system	1570	10512	-0.367356	0.241028	0.692563	0.127478	1	0.999999
chr15.60810211.C.T	rs341419	T	Severity	CAV-FE	T	RORA	425	Cardiomyopathy	circulatory system	225	12760	0.181497	0.119083	1.19901	0.127478	1	0.999999
chr4.188627868.CTCT.C	rs1734523522	C	Severity	CAV	C	LINC01060	599.3	Dysuria	genitourinary	316	10634	0.231149	0.151666	1.26005	0.127493	1	0.999999
chr4.186082920.C.T	rs3775291	T	Risk factor; Severity	CAV-FE	T	TLR3	350	Abnormal movement	neurological	763	11966	0.0918157	0.060244	1.09616	0.127493	1	0.999999
chr1.155175305.G.A	rs7528026	A	Severity	CAV	A	TRIM46	530.13	Barrett's esophagus	digestive	148	10821	0.539593	0.354049	1.71531	0.127493	1	0.999999
chr7.54580201.A.C	rs622568	C	Severity; Risk factor	CAV-FE	C	-	261.4	Vitamin D deficiency	endocrine/metabolic	2386	9163	-0.0741266	0.0486385	0.928554	0.127501	1	0.999999
chr14.80203237.T.C	rs225014	C	Severity	CAV	C	DIO2	480	Pneumonia	respiratory	339	11802	-0.124687	0.0818151	0.882773	0.127507	1	0.999999
chr4.67964168.T.A	rs720009	A	Possible functional consequences	FCP + IP	A	TMPRSS11A	362.26	Macular puckering of retina	sense organs	105	12213	-1.54103	1.01119	0.21416	0.127515	1	0.999999
chr4.143996657.T.C	rs6840234	C	Protective	FCP + IP	T	GYPB	253	Disorders of the pituitary gland and its hypothalamic control	endocrine/metabolic	117	9566	0.202342	0.132773	1.22427	0.127517	1	0.999999
chr1.154454494.A.C	rs2228145	A	Risk factor	CAV	C	IL6R	840	Sprains and strains	injuries & poisonings	104	12712	0.215269	0.141261	1.2402	0.127532	1	0.999999
chr11.784340.C.G	rs7104929	G	Severity	CAV-FE	G	-	473	Diseases of the larynx and vocal cords	respiratory	270	9692	-0.14111	0.0925972	0.868394	0.127532	1	0.999999
chr8.73355963.T.C	rs2010843	C	Severity	CAV	T	RDH10-AS1	245.2	Chronic thyroiditis	endocrine/metabolic	597	9894	0.0945838	0.0620693	1.0992	0.127549	1	0.999999
chr8.73355963.T.C	rs2010843	C	Severity	CAV	T	RDH10-AS1	245.21	Chronic lymphocytic thyroiditis	endocrine/metabolic	597	9894	0.0945838	0.0620693	1.0992	0.127549	1	0.999999
chr12.47844974.A.G	rs731236	AG and AA genotype	Severity	CAV	G	VDR	586.2	Cyst of kidney, acquired	genitourinary	121	11790	0.200058	0.131287	1.22147	0.127552	1	0.999999
chr9.87725456.A.T	rs56952354	A;T	Possible functional consequences	FCP + IP	T	CTSL	626	Disorders of menstruation and other abnormal bleeding from female genital tract	genitourinary	417	11583	0.395227	0.259365	1.48472	0.127553	1	0.999999
chr2.113129630.T.C	rs419598	C	Risk factor	CAV	C	IL1RN	071.1	HIV infection, symptomatic	infectious diseases	549	10535	0.108369	0.0711192	1.11446	0.127567	1	0.999999
chr5.123497022.T.C	rs62377777	T	Severity	CAV	C	-	381	Otitis media and Eustachian tube disorders	sense organs	103	12638	-0.268696	0.17634	0.764375	0.127574	1	0.999999
chr3.38894643.C.T	rs33985936	T	Severity	CAV	T	SCN11A	428.3	Heart failure with reduced EF [Systolic or combined heart failure]	circulatory system	232	12159	0.168456	0.11056	1.18348	0.127594	1	0.999999
chr4.25613313.G.A	-	HLA-A*02:02	Protective	IP	A	HLA-A	317	Alcohol-related disorders	mental disorders	179	11891	0.210748	0.13832	1.2346	0.127602	1	0.999999
chr10.89010241.T.C	rs982764	T	Severity	CAV-FE	C	FAS	611	Abnormal findings on mammogram or breast exam	genitourinary	392	12043	0.123316	0.0809387	1.13124	0.127616	1	0.999999
chr7.107967457.C.T	rs2237698	T	Severity	CAV	T	LAMB1	306	Other mental disorder	mental disorders	159	9100	0.224238	0.147184	1.25137	0.127628	1	0.999999
chr13.102695866.A.G	rs599976	G	Severity	CAV-FE	G	METTL21C	274.11	Gouty arthropathy	endocrine/metabolic	102	13005	0.290675	0.190796	1.33733	0.127637	1	0.999999
chr3.149000300.G.T	rs76488148	T	Severity	CAV	T	GYG1	396	Abnormal heart sounds	circulatory system	195	11675	0.275682	0.180957	1.31743	0.127642	1	0.999999
chr6.31575254.G.A	rs1800629	A	Risk factor*Conflicting; Severity*Conflicting; Protective*Conflicting	CAV-FE	A	TNF	722	Intervertebral disc disorders	musculoskeletal	415	11610	-0.219012	0.14376	0.803312	0.127645	1	0.999999
chr19.24134099.G.A	rs10407383	A	Severity	CAV-FE	A	ZNF254	433.21	Cerebral artery occlusion, with cerebral infarction	circulatory system	155	12417	0.234942	0.154217	1.26484	0.127647	1	0.999999
chr2.167953627.G.A	rs7595310	A	Severity	CAV-FE	A	STK39	599.5	Frequency of urination and polyuria	genitourinary	761	10568	-0.105371	0.0691661	0.899991	0.127648	1	0.999999
chr21.33252612.A.G	rs2236757	A	Severity	CAV-FE	A	IFNAR2	249	Secondary diabetes mellitus	endocrine/metabolic	159	10086	0.185072	0.121484	1.2033	0.127652	1	0.999999
chr21.41473456.A.G	rs17854725	G	Severity	CAV	A	TMPRSS2	279.1	Immunity deficiency	endocrine/metabolic	109	12448	0.208685	0.136987	1.23206	0.12766	1	0.999999
chr5.132485305.G.A	rs17622656	A	Risk factor	FCP + IP	A	IRF1	242	Thyrotoxicosis with or without goiter	endocrine/metabolic	243	10009	-0.151728	0.0996038	0.859222	0.12768	1	0.999999
chr10.22439346.T.C	-	HLA-A*02:02	Protective	IP	C	HLA-A	611	Abnormal findings on mammogram or breast exam	genitourinary	390	11893	-0.282747	0.185614	0.753711	0.127683	1	0.999999
chr9.81442264.TCAG.T	rs1826292621	T	Severity	CAV	T	-	574.1	Cholelithiasis	digestive	112	12946	0.33215	0.218047	1.39396	0.127685	1	0.999999
chr16.57636629.G.A	rs7499679	A	Severity	CAV	A	ADGRG1	338.1	Acute pain	neurological	174	11062	0.19024	0.124889	1.20954	0.12769	1	0.999999
chrX.12885540.A.T	rs179008	T	Severity; Risk factor	CAV	T	TLR7	316	Substance addiction and disorders	mental disorders	188	11472	0.232084	0.152377	1.26123	0.127736	1	0.999999
chr11.1219991.G.T	rs35705950	T	Protective	CAV	T	MUC5B	110.11	Dermatophytosis of nail	infectious diseases	234	11753	-0.247789	0.16269	0.780524	0.12774	1	0.999999
chr8.73355963.T.C	rs2010843	C	Severity	CAV	T	RDH10-AS1	327.4	Insomnia	neurological	919	10711	-0.075001	0.049244	0.927743	0.127746	1	0.999999
chr13.73984368.C.T	rs12871414	C	Severity	CAV	T	KLF12	766	Neuralgia, neuritis, and radiculitis NOS	symptoms	165	11343	0.189636	0.124516	1.20881	0.127764	1	0.999999
chr2.45584979.T.C	-	HLA-A*02:02	Protective	IP	C	HLA-A	473.4	Voice disturbance	respiratory	222	9737	-0.171617	0.112685	0.842301	0.127765	1	0.999999
chr7.22728630.G.T	rs2066992	T	Protective	CAV-FE	T	IL6	425.1	Primary/intrinsic cardiomyopathies	circulatory system	200	12944	-0.347352	0.228076	0.706557	0.127768	1	0.999999
chr16.89196249.G.A	rs117169628	A	Severity	CAV	A	SLC22A31	172.2	Other non-epithelial cancer of skin	neoplasms	429	11996	-0.164162	0.107792	0.848604	0.12777	1	0.999999
chr6.31572536.A.G	rs909253	G	Risk factor	CAV	G	TNF	555.2	Ulcerative colitis	digestive	278	10232	0.151447	0.0994466	1.16352	0.127785	1	0.999999
chr4.67964168.T.A	rs720009	A	Possible functional consequences	FCP + IP	A	TMPRSS11A	592.11	Acute cystitis	genitourinary	113	11693	-1.54017	1.01135	0.214345	0.127787	1	0.999999
chr19.50379362.T.C	rs1405655	C	Severity	CAV-FE	C	NR1H2	452.2	Deep vein thrombosis [DVT]	circulatory system	173	11662	-0.182505	0.119845	0.833181	0.127798	1	0.999999
chr11.784340.C.G	rs7104929	G	Severity	CAV-FE	G	-	729	Other disorders of soft tissues	musculoskeletal	194	10872	-0.169357	0.111211	0.844207	0.127798	1	0.999999
chr4.5820150.T.C	rs3774881	T	Severity	CAV	C	CRMP1	627	Menopausal and postmenopausal disorders	genitourinary	429	11078	-0.175077	0.114968	0.839392	0.127801	1	0.999999
chr17.42362183.A.G	rs744166	G	Risk factor; Severity	CAV	G	STAT3	350	Abnormal movement	neurological	762	11973	0.0844286	0.0554424	1.0881	0.127805	1	0.999999
chr1.156125675.T.C	rs581342	C	Severity	CAV	C	LMNA	626	Disorders of menstruation and other abnormal bleeding from female genital tract	genitourinary	417	11554	-0.195928	0.128674	0.822072	0.127841	1	0.999999
chr7.22548762.C.T	rs13227460	T	Severity	CAV	T	STEAP1B	706	Diseases of sebaceous glands	dermatologic	419	11569	0.126278	0.0829361	1.1346	0.12786	1	0.999999
chr2.127137039.A.G	rs744373	G	Severity	CAV	G	-	300.11	Generalized anxiety disorder	mental disorders	262	9110	0.145626	0.0956433	1.15676	0.12786	1	0.999999
chr1.155197995.A.G	rs41264915	A	Severity	CAV-FE	G	THBS3	428	Congestive heart failure; nonhypertensive	circulatory system	418	12136	-0.185659	0.121937	0.830556	0.127864	1	0.999999
chr17.45422978.G.C	rs1230082	G	Severity	CAV	G	ARHGAP27	272.11	Hypercholesterolemia	endocrine/metabolic	1617	8505	0.0690463	0.0453482	1.07149	0.127864	1	0.999999
chr19.50379362.T.C	rs1405655	C	Severity	CAV-FE	C	NR1H2	427.1	Paroxysmal tachycardia, unspecified	circulatory system	249	10522	-0.151156	0.0992769	0.859713	0.127866	1	0.999999
chr6.30887474.G.A	rs4618569	AG genotype	Severity	CAV	A	DDR1	427.12	Paroxysmal ventricular tachycardia	circulatory system	105	10521	0.245575	0.161294	1.27836	0.127877	1	0.999999
chr11.2872637.A.G	rs10766439	A	Severity	CAV	A	-	496.2	Chronic bronchitis	respiratory	165	10527	-0.19098	0.125442	0.826149	0.127894	1	0.999999
chr5.96909661.C.T	rs150892504	T	Severity	CAV	T	ERAP2	278.4	Abnormal weight gain	endocrine/metabolic	202	10525	0.507922	0.333621	1.66183	0.127896	1	0.999999
chr16.89196249.G.A	rs117169628	A	Severity	CAV	A	SLC22A31	070	Viral hepatitis	infectious diseases	718	10575	-0.130566	0.0857638	0.877598	0.12791	1	0.999999
chr10.89010241.T.C	rs982764	T	Severity	CAV-FE	C	FAS	470	Septal Deviations/Turbinate Hypertrophy	respiratory	208	9749	-0.171283	0.112512	0.842583	0.127921	1	0.999999
chr1.173115604.T.G	rs17300100	G	Severity	CAV	G	-	772.2	Spasm of muscle	symptoms	102	12362	0.291139	0.19125	1.33795	0.127935	1	0.999999
chr6.18015216.C.T	rs140247774	T	Severity	CAV	T	-	496.1	Emphysema	respiratory	179	10772	-0.39743	0.261076	0.672045	0.12794	1	0.999999
chr10.52771475.C.T	rs1800450	T	Severity	CAV	T	MBL2	475.9	Postnasal drip	respiratory	233	9804	0.193512	0.127124	1.2135	0.127953	1	0.999999
chr2.60480453.A.G	rs1123573	A	Severity	CAV-FE	G	BCL11A	433.1	Occlusion and stenosis of precerebral arteries	circulatory system	226	12450	-0.158483	0.104117	0.853437	0.127968	1	0.999999
chr6.18015216.C.T	rs140247774	T	Severity	CAV	T	-	728.7	Fasciitis	musculoskeletal	131	10826	-0.496543	0.326209	0.608631	0.127968	1	0.999999
chr8.73355963.T.C	rs2010843	C	Severity	CAV	T	RDH10-AS1	454	Varicose veins	circulatory system	241	11455	-0.142553	0.0936538	0.867142	0.127978	1	0.999999
chr6.31575324.G.A	rs361525	G	Severity	CAV-FE	A	TNF	071.1	HIV infection, symptomatic	infectious diseases	555	10624	0.210082	0.13802	1.23378	0.12798	1	0.999999
chr20.50172836.A.G	rs6122883	G	Severity	CAV-FE	G	LINC01273	496.3	Bronchiectasis	respiratory	123	10803	0.204817	0.134562	1.2273	0.127985	1	0.999999
chr3.148742201.A.C	rs5186	C	Severity	CAV	C	AGTR1	172.22	Squamous cell carcinoma	neoplasms	122	12042	0.21204	0.139315	1.2362	0.128004	1	0.999999
chr10.130802064.T.G	rs12253652	G	Severity	CAV	G	-	350	Abnormal movement	neurological	751	11707	0.125633	0.0825469	1.13387	0.128021	1	0.999999
chr2.162044379.C.T	rs3788979	T	Risk factor	CAV	T	DPP4	592.11	Acute cystitis	genitourinary	112	11399	0.312067	0.205045	1.36625	0.128023	1	0.999999
chr15.60810211.C.T	rs341419	T	Severity	CAV-FE	T	RORA	338	Pain	neurological	1050	11055	-0.0936391	0.0615262	0.910611	0.128024	1	0.999999
chr19.31533051.C.A	rs8105499	C	Severity	CAV	A	LINC02841	340	Migraine	neurological	443	11845	0.109767	0.0721237	1.11602	0.128026	1	0.999999
chr10.43519603.G.T	rs10793436	G	Severity	CAV	T	-	578.8	Hemorrhage of rectum and anus	digestive	242	10937	-0.151594	0.0996097	0.859337	0.128039	1	0.999999
chr2.60480453.A.G	rs1123573	A	Severity	CAV-FE	G	BCL11A	720	Spinal stenosis	musculoskeletal	163	11609	0.177041	0.116331	1.19368	0.12804	1	0.999999
chr1.155066988.C.T	rs114301457	T	Severity	CAV	T	EFNA4	078	Viral warts & HPV	infectious diseases	289	10604	0.800878	0.526258	2.2275	0.12805	1	0.999999
chr7.117559590.ATCT.A	rs113993960	A	Severity	CAV	A	CFTR	454.1	Varicose veins of lower extremity	circulatory system	215	11582	0.568485	0.373559	1.76559	0.128057	1	0.999999
chr2.195499753.A.C	rs73060484	C	Severity	CAV	C	-	840	Sprains and strains	injuries & poisonings	102	12694	0.361924	0.237835	1.43609	0.128074	1	0.999999
chr10.89010241.T.C	rs982764	T	Severity	CAV-FE	C	FAS	611.1	Abnormal mammogram	genitourinary	219	12043	0.159823	0.105027	1.1733	0.128078	1	0.999999
chr2.191909428.G.A	rs147509469	A	Risk factor for females	CAV	A	CAVIN2-AS1	425.1	Primary/intrinsic cardiomyopathies	circulatory system	199	12902	0.415593	0.27312	1.51527	0.128098	1	0.999999
chr13.112889041.C.T	rs9577175	T	Severity	CAV	T	ATP11A	287.3	Thrombocytopenia	hematopoietic	223	12222	-0.178074	0.11703	0.836881	0.128108	1	0.999999
chr22.43928847.C.G	rs738409	G	Protective*Conflicting; Severity*Conflicting	CAV	G	PNPLA3	286	Coagulation defects	hematopoietic	202	12069	-0.194376	0.127746	0.823348	0.128113	1	0.999999
chr3.146517122.G.A	rs343320	A	Severity	CAV-FE	A	PLSCR1	724.2	Disorders of coccyx	musculoskeletal	113	11498	-0.437259	0.287375	0.645804	0.128119	1	0.999999
chr10.52771475.C.T	rs1800450	T	Severity	CAV	T	MBL2	250.22	Type 2 diabetes with renal manifestations	endocrine/metabolic	183	10587	0.21434	0.140869	1.23904	0.128121	1	0.999999
chr10.89010241.T.C	rs982764	T	Severity	CAV-FE	C	FAS	300	Anxiety disorders	mental disorders	1673	9062	0.0627819	0.041262	1.06479	0.128124	1	0.999999
chr17.49863303.C.T	rs77534576	T	Severity	CAV	T	-	244	Hypothyroidism	endocrine/metabolic	1661	10071	0.166089	0.109159	1.18068	0.128127	1	0.999999
chrX.15592465.T.A	rs73195521	A	Severity	CAV	A	ACE2	512.9	Other dyspnea	respiratory	931	9133	0.863217	0.567368	2.37077	0.128149	1	0.999999
chr4.24511798.A.G	rs73246461	G	Severity	CAV	G	-	695.3	Rosacea	dermatologic	149	10581	-0.239973	0.157736	0.786649	0.12817	1	0.999999
chr2.36677870.C.A	rs6714112	C	Severity	CAV	A	-	339	Other headache syndromes	neurological	216	12145	-0.238261	0.156611	0.787997	0.128171	1	0.999999
chr5.142872984.C.T	rs10039856	C	Severity	CAV	T	ARHGAP26	276.14	Hypopotassemia	endocrine/metabolic	128	12077	-0.351116	0.230797	0.703902	0.12818	1	0.999999
chr10.104263031.C.A	rs4925	A	Protective for neurological complications of long COVID	CAV	A	GSTO1	740.1	Osteoarthritis; localized	musculoskeletal	858	11514	0.0842928	0.0554103	1.08795	0.128197	1	0.999999
chr21.41464802.A.G	rs462574	A	Possible functional consequences	FCP + IP	A	TMPRSS2	345	Epilepsy, recurrent seizures, convulsions	neurological	174	12009	0.396572	0.260691	1.48672	0.128201	1	0.999999
chr8.40324459.C.A	rs11779911	C	Severity	CAV	A	SIRLNT	371	Inflammation of the eye	sense organs	244	11056	-0.153339	0.100802	0.857839	0.12821	1	0.999999
chr12.57108399.C.T	rs324011	T	Risk factor; Severity	CAV	T	STAT6	702.1	Actinic keratosis	dermatologic	326	12052	0.127302	0.0836865	1.13576	0.128216	1	0.999999
chr1.161544752.A.C	rs396991	C	Severity	CAV-FE	C	FCGR3A	418	Nonspecific chest pain	circulatory system	732	10798	0.0855289	0.0562263	1.08929	0.128221	1	0.999999
chr4.5820150.T.C	rs3774881	T	Severity	CAV	C	CRMP1	269	Proteinuria	endocrine/metabolic	254	12258	0.194491	0.127861	1.21469	0.128231	1	0.999999
chr8.73355963.T.C	rs2010843	C	Severity	CAV	T	RDH10-AS1	714.1	Rheumatoid arthritis	musculoskeletal	157	12137	0.174263	0.114563	1.19037	0.128233	1	0.999999
chr10.76490426.T.C	rs114026383	C	Risk factor for European population	CAV	C	LRMDA	772.3	Muscle weakness	symptoms	105	12804	2.0512	1.34851	7.77725	0.128239	1	0.999999
chr5.1211624.A.G	rs76067074	G	Severity	CAV-FE	G	SLC6A19	249	Secondary diabetes mellitus	endocrine/metabolic	159	10219	0.346217	0.227615	1.41371	0.128244	1	0.999999
chr21.41507982.C.A	rs75603675	A	Protective*Conflicting; Risk factor*Conflicting; Severity*Conflicting	CAV	A	TMPRSS2	586.4	Stricture/obstruction of ureter	genitourinary	216	11262	0.155545	0.102262	1.16829	0.128248	1	0.999999
chr17.63488670.G.A	rs4343	G	Severity; Risk factor	CAV	A	ACE	654	Other and unspecified complications of birth; puerperium affecting management of mother	pregnancy complications	188	13126	-0.16776	0.110296	0.845557	0.128261	1	0.999999
chr21.41660268.A.T	rs2252109	A	Severity	CAV	T	-	626.13	Irregular menstrual cycle	genitourinary	108	10532	-0.216834	0.142562	0.805063	0.128263	1	0.999999
chr3.27146807.G.A	rs17317135	G	Severity	CAV	A	NEK10	411.4	Coronary atherosclerosis	circulatory system	1160	11217	0.182513	0.119997	1.20023	0.128264	1	0.999999
chr5.132485305.G.A	rs17622656	A	Risk factor	FCP + IP	A	IRF1	495	Asthma	respiratory	1070	10885	-0.0733779	0.0482468	0.92925	0.128288	1	0.999999
chr11.126292948.C.T	rs8177374	T	Protective	CAV	T	TIRAP	681.5	Cellulitis and abscess of leg, except foot	dermatologic	152	12201	0.232956	0.153172	1.26233	0.128291	1	0.999999
chr1.173115604.T.G	rs17300100	G	Severity	CAV	G	-	798	Malaise and fatigue	symptoms	1109	10487	0.0986933	0.0648941	1.10373	0.128301	1	0.999999
chr5.180810828.C.T	rs113791144	T	Severity	CAV	T	-	172.1	Melanomas of skin, dx or hx	neoplasms	110	12042	-0.498488	0.327773	0.607448	0.128302	1	0.999999
chr7.107967457.C.T	rs2237698	T	Severity	CAV	T	LAMB1	071.1	HIV infection, symptomatic	infectious diseases	553	10594	0.138783	0.0912557	1.14887	0.128308	1	0.999999
chr22.19963748.G.A	rs4680	A	Risk factor	FCP	A	COMT	785	Abdominal pain	symptoms	1017	10799	-0.0713384	0.0469106	0.931147	0.128327	1	0.999999
chr9.87724615.A.G	rs3128509	A;G	Possible functional consequences	FCP + IP	A	CTSL	687.4	Disturbance of skin sensation	dermatologic	302	10916	0.12902	0.084842	1.13771	0.128333	1	0.999999
chr17.9267091.C.T	rs34761447	C	Severity	CAV	T	STX8	555.21	Ulcerative colitis (chronic)	digestive	178	10037	0.264374	0.173855	1.30261	0.128346	1	0.999999
chr1.27373964.C.T	rs141300199	T	Severity	CAV	T	FCN3	840	Sprains and strains	injuries & poisonings	104	12731	1.57047	1.03277	4.80893	0.128348	1	0.999999
chr2.127137039.A.G	rs744373	G	Severity	CAV	G	-	571	Chronic liver disease and cirrhosis	digestive	620	11706	0.0974663	0.0640976	1.10237	0.128362	1	0.999999
chr5.124614711.G.T	rs4240376	G	Severity	CAV	T	-	272.1	Hyperlipidemia	endocrine/metabolic	3694	8590	-0.055562	0.0365398	0.945953	0.128362	1	0.999999
chr12.106231175.T.A	rs12823094	A	Severity	CAV	A	-	706.2	Sebaceous cyst	dermatologic	103	10740	-0.257776	0.169525	0.772768	0.128365	1	0.999999
chr5.124614711.G.T	rs4240376	G	Severity	CAV	T	-	555.2	Ulcerative colitis	digestive	278	10227	-0.158857	0.104472	0.853118	0.128368	1	0.999999
chr4.111691870.C.T	rs112641600	C	Severity	CAV	T	-	367	Disorders of refraction and accommodation; blindness and low vision	sense organs	310	12399	-0.262356	0.172538	0.769237	0.128369	1	0.999999
chr21.41465040.G.A	rs17001042	A	Possible functional consequences	FCP + IP	A	TMPRSS2	070	Viral hepatitis	infectious diseases	717	10622	0.597067	0.392665	1.81678	0.128373	1	0.999999
chr8.73355963.T.C	rs2010843	C	Severity	CAV	T	RDH10-AS1	379.2	Disorders of vitreous body	sense organs	250	11881	0.13847	0.0910658	1.14851	0.128374	1	0.999999
chr4.107694523.TG.T	rs70947091	T	Severity	CAV-FE	T	PAPSS1	278.1	Obesity	endocrine/metabolic	1146	10396	-0.0757522	0.0498222	0.927046	0.128398	1	0.999999
chr4.69615987.C.T	rs7688383	T	Loss of smell and taste	CAV	T	UGT2A1	395.1	Nonrheumatic mitral valve disorders	circulatory system	426	11476	-0.111716	0.0734759	0.894298	0.128399	1	0.999999
chr8.97128242.T.C	rs7817272	C	Severity	CAV	C	CPQ	726	Peripheral enthesopathies and allied syndromes	musculoskeletal	638	11000	0.109112	0.0717641	1.11529	0.128402	1	0.999999
chr14.80203237.T.C	rs225014	C	Severity	CAV	C	DIO2	569	Other disorders of intestine	digestive	226	12067	-0.152127	0.100056	0.858879	0.128407	1	0.999999
chr6.45737076.T.A	rs16873740	A	Severity	CAV	A	-	174	Breast cancer	neoplasms	469	12338	-0.164287	0.108056	0.848498	0.128413	1	0.999999
chr5.174562335.T.A	rs2220543	T	Severity	CAV	A	SUMO2P6	369	Infection of the eye	sense organs	189	11910	-0.187191	0.123122	0.829286	0.128417	1	0.999999
chr17.45422978.G.C	rs1230082	G	Severity	CAV	G	ARHGAP27	472	Chronic pharyngitis and nasopharyngitis	respiratory	445	9729	0.112977	0.0743114	1.11961	0.12843	1	0.999999
chr10.36988942.A.G	rs2091431	G	Severity	CAV	A	-	198	Secondary malignant neoplasm	neoplasms	194	11995	0.16439	0.10813	1.17867	0.128435	1	0.999999
chr12.47902438.G.T	rs11574024	T	Severity	CAV	T	VDR	550.1	Inguinal hernia	digestive	265	12500	-0.280268	0.184364	0.755581	0.128464	1	0.999999
chr4.24511798.A.G	rs73246461	G	Severity	CAV	G	-	728.7	Fasciitis	musculoskeletal	130	10579	-0.259785	0.170896	0.771218	0.128477	1	0.999999
chr16.85959043.C.T	rs12444486	C	Severity in African-Americans	CAV	C	-	356	Hereditary and idiopathic peripheral neuropathy	neurological	124	12104	0.199013	0.130919	1.2202	0.128481	1	0.999999
chr1.169597075.C.T	rs6127	T	Severity in males	CAV	C	SELP	694	Dyschromia and Vitiligo	dermatologic	390	11015	0.111786	0.073543	1.11827	0.128509	1	0.999999
chr20.50172836.A.G	rs6122883	G	Severity	CAV-FE	G	LINC01273	053	Herpes zoster	infectious diseases	138	10473	0.192447	0.126617	1.21221	0.128532	1	0.999999
chr11.88436431.C.T	rs72953026	T	Severity	CAV-FE	T	-	447	Other disorders of arteries and arterioles	circulatory system	154	11660	-0.232914	0.153245	0.792222	0.128543	1	0.999999
chr3.148742201.A.C	rs5186	C	Severity	CAV	C	AGTR1	313	Pervasive developmental disorders	mental disorders	183	13036	0.17438	0.114735	1.19051	0.128549	1	0.999999
chr21.41660268.A.T	rs2252109	A	Severity	CAV	T	-	304	Adjustment reaction	mental disorders	216	8264	0.148959	0.0980139	1.16062	0.128569	1	0.999999
chr4.111691870.C.T	rs112641600	C	Severity	CAV	T	-	345	Epilepsy, recurrent seizures, convulsions	neurological	172	11922	-0.363124	0.238941	0.6955	0.12858	1	0.999999
chr14.55263686.C.T	rs10140801	T	Severity	CAV-FE	T	FBXO34-AS1	550.1	Inguinal hernia	digestive	267	12518	0.139344	0.0916964	1.14952	0.128606	1	0.999999
chr17.9267091.C.T	rs34761447	C	Severity	CAV	T	STX8	228	Hemangioma and lymphangioma, any site	neoplasms	316	12225	0.200323	0.131827	1.2218	0.128615	1	0.999999
chr1.156125675.T.C	rs581342	C	Severity	CAV	C	LMNA	288.1	Decreased white blood cell count	hematopoietic	130	12131	-0.357208	0.235071	0.699627	0.128619	1	0.999999
chr18.69541156.T.C	rs12958013	T	Severity	CAV	C	DOK6	592.1	Cystitis	genitourinary	139	11086	-0.330859	0.217735	0.718306	0.128625	1	0.999999
chr11.71456403.G.T	rs12785878	G	Severity	CAV	G	NADSYN1	619.4	Noninflammatory disorders of vagina	genitourinary	119	12619	0.214246	0.140995	1.23893	0.128628	1	0.999999
chr5.131995059.C.T	rs56162149	T	Severity	CAV-FE	T	ACSL6	345.3	Convulsions	neurological	102	11976	-0.289148	0.190287	0.748902	0.128629	1	0.999999
chr4.69615987.C.T	rs7688383	T	Loss of smell and taste	CAV	T	UGT2A1	250	Diabetes mellitus	endocrine/metabolic	1270	10341	0.0676819	0.0445462	1.07002	0.12867	1	0.999999
chr1.155197995.A.G	rs41264915	A	Severity	CAV-FE	G	THBS3	195	Cancer, suspected or other	neoplasms	159	12129	0.252046	0.165898	1.28665	0.128693	1	0.999999
chr10.52771475.C.T	rs1800450	T	Severity	CAV	T	MBL2	610	Benign mammary dysplasias	genitourinary	115	12109	-0.329696	0.217015	0.719142	0.128705	1	0.999999
chr7.117559590.ATCT.A	rs113993960	A	Severity	CAV	A	CFTR	796	Elevated prostate specific antigen [PSA]	genitourinary	237	11831	-1.11054	0.731005	0.32938	0.128712	1	0.999999
chr12.132489230.GC.G	rs56106917	G	Severity	CAV	G	FBRSL1	443	Peripheral vascular disease	circulatory system	431	11874	0.108921	0.0716971	1.11507	0.128718	1	0.999999
chr4.107694523.TG.T	rs70947091	T	Severity	CAV-FE	T	PAPSS1	724	Other and unspecified disorders of back	musculoskeletal	189	11454	-0.181795	0.119668	0.833773	0.128724	1	0.999999
chr12.47902438.G.T	rs11574024	T	Severity	CAV	T	VDR	426.2	Atrioventricular [AV] block	circulatory system	110	10454	-0.476099	0.313407	0.621202	0.128735	1	0.999999
chr6.105878879.T.A	rs9386484	T	Severity	CAV	A	-	287	Purpura and other hemorrhagic conditions	hematopoietic	217	10128	0.177065	0.116559	1.19371	0.128735	1	0.999999
chr11.88436431.C.T	rs72953026	T	Severity	CAV-FE	T	-	770	Myalgia and myositis unspecified	symptoms	122	12942	-0.263617	0.173535	0.768267	0.128736	1	0.999999
chr3.101705614.T.C	rs11919389	C	Risk factor	CAV	C	PDCL3P4	585.32	End stage renal disease	genitourinary	135	11773	0.191575	0.126114	1.21116	0.128747	1	0.999999
chr11.88824823.A.G	rs10831496	G	Severity	CAV-FE	G	GRM5	272.12	Hyperglyceridemia	endocrine/metabolic	244	8585	-0.158392	0.10427	0.853515	0.128748	1	0.999999
chr6.32623820.T.C	rs9271609	T	Severity	CAV	C	HLA-DQA1	704.1	Alopecia	dermatologic	253	12243	-0.159977	0.105314	0.852164	0.128751	1	0.999999
chr6.31575324.G.A	rs361525	G	Severity	CAV-FE	A	TNF	454	Varicose veins	circulatory system	244	11664	0.262768	0.17299	1.30053	0.128768	1	0.999999
chr21.41473456.A.G	rs17854725	G	Severity	CAV	A	TMPRSS2	707.2	Chronic ulcer of leg or foot	dermatologic	126	12890	-0.198302	0.130555	0.820122	0.128782	1	0.999999
chr11.114726432.A.T	rs1712779	T	Severity	CAV-FE	T	-	362	Other retinal disorders	sense organs	342	12210	0.124178	0.0817544	1.13222	0.128783	1	0.999999
chr6.41534945.A.C	rs1886814	C	Severity	CAV-FE	C	FOXP4-AS1	577	Diseases of pancreas	digestive	151	13138	0.380583	0.250563	1.46314	0.128785	1	0.999999
chr21.41473456.A.G	rs17854725	G	Severity	CAV	A	TMPRSS2	610	Benign mammary dysplasias	genitourinary	115	11935	-0.208163	0.137052	0.812075	0.128799	1	0.999999
chr2.113129630.T.C	rs419598	C	Risk factor	CAV	C	IL1RN	626.11	Absent or infrequent menstruation	genitourinary	141	11507	0.20324	0.133814	1.22537	0.128806	1	0.999999
chr9.3320390.C.A	rs72699049	A	Severity	CAV	A	RFX3	475.9	Postnasal drip	respiratory	233	9768	0.327254	0.215468	1.38715	0.128811	1	0.999999
chr9.21131628.G.C	rs12236000	G	Severity	CAV	C	-	317.1	Alcoholism	mental disorders	131	11821	0.317163	0.208827	1.37323	0.128817	1	0.999999
chr3.141689849.A.G	rs6440031	G	Severity	CAV	A	LINC02618	261	Vitamin deficiency	endocrine/metabolic	2287	7753	-0.0889429	0.0585624	0.914898	0.12882	1	0.999999
chr2.162267541.C.T	rs1990760	T	Risk factor; Severity	CAV	C	IFIH1	250.22	Type 2 diabetes with renal manifestations	endocrine/metabolic	182	10544	-0.170987	0.112587	0.842833	0.128835	1	0.999999
chr17.45714244.T.C	rs113661667	C	Risk factor	CAV-FE	C	LINC02210-CRHR1	702.1	Actinic keratosis	dermatologic	327	12161	-0.153553	0.10111	0.857655	0.128845	1	0.999999
chr6.52200448.A.G	rs13192246	G	Severity	CAV	A	-	626.1	Irregular menstrual cycle/bleeding	genitourinary	326	11448	0.136216	0.0896967	1.14593	0.128855	1	0.999999
chr9.33426577.A.G	rs10813976	G	Severity	CAV	G	-	586.2	Cyst of kidney, acquired	genitourinary	121	11699	-0.252023	0.165963	0.777227	0.128876	1	0.999999
chr11.88824823.A.G	rs10831496	G	Severity	CAV-FE	G	GRM5	715.1	Sacroiliitis NEC	musculoskeletal	111	12350	0.216052	0.142277	1.24117	0.128882	1	0.999999
chr21.41508701.T.G	rs4283504	T	Possible functional consequences	FCP + IP	T	TMPRSS2	627.2	Symptomatic menopause	genitourinary	149	11200	0.270151	0.17791	1.31016	0.128895	1	0.999999
chr5.96909661.C.T	rs150892504	T	Severity	CAV	T	ERAP2	257	Testicular dysfunction	endocrine/metabolic	281	11968	-0.894282	0.588936	0.408901	0.128896	1	0.999999
chr5.96909661.C.T	rs150892504	T	Severity	CAV	T	ERAP2	257.1	Testicular hypofunction	endocrine/metabolic	281	11968	-0.894282	0.588936	0.408901	0.128896	1	0.999999
chr13.23084699.A.G	rs1984162	G	Severity	CAV	G	-	054	Herpes simplex	infectious diseases	356	10589	0.128476	0.0846093	1.13709	0.128899	1	0.999999
chr1.35908500.C.T	rs2765013	C	Severity	CAV	T	AGO1	209	Neuroendocrine tumors	neoplasms	123	13196	-0.384453	0.253188	0.680823	0.128902	1	0.999999
chr12.106231175.T.A	rs12823094	A	Severity	CAV	A	-	261.2	Vitamin B-complex deficiencies	endocrine/metabolic	445	8158	0.11796	0.0776852	1.1252	0.128904	1	0.999999
chr1.161509955.A.G	rs1801274	G	Severity	CAV	G	FCGR2A	250.22	Type 2 diabetes with renal manifestations	endocrine/metabolic	175	10142	0.170176	0.112073	1.18551	0.128905	1	0.999999
chr9.131672331.T.G	rs12551879	G	Severity	CAV	G	RAPGEF1	724	Other and unspecified disorders of back	musculoskeletal	189	11575	0.262941	0.173172	1.30075	0.128919	1	0.999999
chr5.180810828.C.T	rs113791144	T	Severity	CAV	T	-	366.2	Senile cataract	sense organs	424	12201	0.199684	0.131513	1.22102	0.128923	1	0.999999
chr9.33426577.A.G	rs10813976	G	Severity	CAV	G	-	304	Adjustment reaction	mental disorders	227	9048	0.166953	0.109957	1.1817	0.128927	1	0.999999
chr5.124614711.G.T	rs4240376	G	Severity	CAV	T	-	592.11	Acute cystitis	genitourinary	113	11701	0.228468	0.150472	1.25667	0.128927	1	0.999999
chr10.52771466.C.T	rs1800451	T	Potential functional effect on protein	FCP + IP	T	MBL2	724.2	Disorders of coccyx	musculoskeletal	113	11599	-1.52085	1.00169	0.218525	0.128941	1	0.999999
chr1.46309111.A.G	rs41292543	G	Severity	CAV-FE	G	UQCRH	041	Bacterial infection NOS	infectious diseases	113	12854	-0.376528	0.248008	0.68624	0.128962	1	0.999999
chr1.206773552.T.C	rs1800896	C	Severity	FCP	C	IL10	741.2	Stiffness of joint	musculoskeletal	248	12631	0.13956	0.0919247	1.14977	0.128963	1	0.999999
chr9.3320390.C.A	rs72699049	A	Severity	CAV	A	RFX3	706.2	Sebaceous cyst	dermatologic	111	11947	-0.769393	0.506783	0.463294	0.128966	1	0.999999
chr7.117559590.ATCT.A	rs113993960	A	Severity	CAV	A	CFTR	427.7	Tachycardia NOS	circulatory system	138	10455	0.64766	0.426615	1.91106	0.12898	1	0.999999
chr1.155133406.T.G	rs4971066	G	Risk factor	CAV	G	EFNA1	256.4	Polycystic ovaries	endocrine/metabolic	125	11792	0.262588	0.172969	1.30029	0.128983	1	0.999999
chr2.127137039.A.G	rs744373	G	Severity	CAV	G	-	070.3	Viral hepatitis C	infectious diseases	626	10610	0.0985114	0.0648908	1.10353	0.128987	1	0.999999
chr11.611919.C.G	rs702966	C	Severity in African-Americans	CAV	G	PHRF1	440	Atherosclerosis	circulatory system	111	11907	0.213459	0.140609	1.23795	0.128987	1	0.999999
chr6.52236941.T.C	rs763780	C	Protective	FCP	C	IL17F	588.2	Secondary hyperparathyroidism (of renal origin)	genitourinary	103	11804	0.420241	0.276824	1.52233	0.128994	1	0.999999
chr6.160716758.G.A	rs4252187	A	Potential functional effect on protein	FCP + IP	A	PLG	464	Acute sinusitis	respiratory	165	10655	1.11265	0.732938	3.0424	0.128998	1	0.999999
chr22.43928847.C.G	rs738409	G	Protective*Conflicting; Severity*Conflicting	CAV	G	PNPLA3	199	Neoplasm of uncertain behavior	neoplasms	152	11915	-0.226276	0.149057	0.797498	0.129002	1	0.999999
chr4.44416575.T.C	rs35540967	C	Severity	CAV	C	KCTD8	386	Vertiginous syndromes and other disorders of vestibular system	sense organs	120	11989	-0.40354	0.265829	0.667951	0.129003	1	0.999999
chr2.136948486.A.G	rs7605851	G	Severity	CAV-FE	G	THSD7B	427.12	Paroxysmal ventricular tachycardia	circulatory system	105	10499	-0.434801	0.28643	0.647393	0.129014	1	0.999999
chr20.50172836.A.G	rs6122883	G	Severity	CAV-FE	G	LINC01273	694	Dyschromia and Vitiligo	dermatologic	386	10866	-0.123154	0.0811296	0.884127	0.129016	1	0.999999
chr15.100233816.G.A	rs143434383	A	Risk factor	CAV	A	ADAMTS17	340	Migraine	neurological	454	12197	0.443461	0.29214	1.55809	0.129021	1	0.999999
chr11.14893332.A.G	rs10741657	G	Severity	CAV	A	CYP2R1	614.52	Vaginitis and vulvovaginitis	genitourinary	109	12947	-0.236743	0.155963	0.789194	0.129029	1	0.999999
chr9.3320390.C.A	rs72699049	A	Severity	CAV	A	RFX3	512.7	Shortness of breath	respiratory	1683	9090	0.150808	0.0993517	1.16277	0.129034	1	0.999999
chr1.20166359.C.T	rs72663004	T	Severity	CAV	T	PLA2G2C	496.3	Bronchiectasis	respiratory	123	10960	0.355355	0.234117	1.42669	0.129051	1	0.999999
chr1.156125675.T.C	rs581342	C	Severity	CAV	C	LMNA	289	Other diseases of blood and blood-forming organs	hematopoietic	146	12131	0.274232	0.180675	1.31552	0.12906	1	0.999999
chr1.173115604.T.G	rs17300100	G	Severity	CAV	G	-	763	Thoracic or lumbosacral neuritis or radiculitis, unspecified	symptoms	659	11186	0.122808	0.0809116	1.13067	0.129065	1	0.999999
chr21.41509390.C.G	rs12626358	G	Possible functional consequences	FCP + IP	G	TMPRSS2	514.2	Solitary pulmonary nodule	respiratory	381	12203	0.174235	0.114799	1.19033	0.12908	1	0.999999
chr15.60902209.A.G	rs4774377	G	Risk factor	CAV-FE	G	RORA	687	Symptoms affecting skin	dermatologic	106	10771	0.210141	0.138461	1.23385	0.129092	1	0.999999
chrX.15564667.C.T	rs2074192	T	Severity (T allele); Severity for males > 50 y.o (T allele); Protective (C allele); Protective (CT genotype)	CAV	T	ACE2	743.1	Osteoporosis	musculoskeletal	883	11693	-0.0880114	0.0579949	0.91575	0.129122	1	0.999999
chr6.147217556.A.G	rs116898161	G	Severity	CAV	G	STXBP5	366.2	Senile cataract	sense organs	423	12196	0.268317	0.176813	1.30776	0.129136	1	0.999999
chr14.55263686.C.T	rs10140801	T	Severity	CAV-FE	T	FBXO34-AS1	740	Osteoarthrosis	musculoskeletal	1155	11469	0.0718431	0.0473461	1.07449	0.129165	1	0.999999
chr21.41470664.C.T	rs61735794	T	Risk factor	CAV	T	TMPRSS2	729	Other disorders of soft tissues	musculoskeletal	194	10995	-0.688471	0.453734	0.502344	0.12918	1	0.999999
chrX.15587729.C.T	rs4646140	T	Severity	CAV	T	ACE2	512.8	Cough	respiratory	1151	9135	-1.58726	1.04608	0.204485	0.129181	1	0.999999
chr10.104263031.C.A	rs4925	A	Protective for neurological complications of long COVID	CAV	A	GSTO1	242	Thyrotoxicosis with or without goiter	endocrine/metabolic	244	10078	-0.156083	0.102867	0.855488	0.129184	1	0.999999
chr5.86011821.T.G	rs4424029	G	Severity	CAV	G	-	355.1	Chronic pain syndrome	neurological	105	12353	0.21387	0.140956	1.23846	0.129194	1	0.999999
chr6.52236941.T.C	rs763780	C	Protective	FCP	C	IL17F	242.1	Graves' disease	endocrine/metabolic	159	10087	0.357341	0.235514	1.42952	0.129197	1	0.999999
chr3.38894643.C.T	rs33985936	T	Severity	CAV	T	SCN11A	250.4	Abnormal glucose	endocrine/metabolic	888	10595	0.092713	0.0611048	1.09715	0.129197	1	0.999999
chr9.3320390.C.A	rs72699049	A	Severity	CAV	A	RFX3	427.11	Paroxysmal supraventricular tachycardia	circulatory system	155	10474	0.381045	0.251138	1.46381	0.129197	1	0.999999
chr10.8988345.A.T	rs71481792	A	Severity	CAV	T	-	599.2	Retention of urine	genitourinary	168	10450	-0.203618	0.134206	0.815774	0.129215	1	0.999999
chr6.52236941.T.C	rs763780	C	Protective	FCP	C	IL17F	296.1	Bipolar	mental disorders	228	9123	-0.41478	0.273389	0.660486	0.129222	1	0.999999
chr13.33129529.C.G	rs34425674	G	Risk factor	CAV	G	STARD13	427.21	Atrial fibrillation	circulatory system	692	10459	-0.329611	0.217255	0.719204	0.129226	1	0.999999
chr2.162267541.C.T	rs1990760	T	Risk factor; Severity	CAV	C	IFIH1	690	Erythematosquamous dermatosis	dermatologic	154	10966	0.177119	0.116745	1.19377	0.129229	1	0.999999
chr2.162267541.C.T	rs1990760	T	Risk factor; Severity	CAV	C	IFIH1	690.1	Seborrheic dermatitis	dermatologic	154	10966	0.177119	0.116745	1.19377	0.129229	1	0.999999
chr22.19963748.G.A	rs4680	A	Risk factor	FCP	A	COMT	427.12	Paroxysmal ventricular tachycardia	circulatory system	105	10518	-0.216938	0.142994	0.80498	0.129239	1	0.999999
chr6.32623820.T.C	rs9271609	T	Severity	CAV	C	HLA-DQA1	698	Pruritus and related conditions	dermatologic	182	12886	0.177382	0.116925	1.19409	0.129252	1	0.999999
chr11.26675470.T.G	rs10835056	G	Severity	CAV	T	SLC5A12	261	Vitamin deficiency	endocrine/metabolic	2574	9081	0.0545102	0.0359327	1.05602	0.129265	1	0.999999
chr5.86011821.T.G	rs4424029	G	Severity	CAV	G	-	561	Symptoms involving digestive system	digestive	838	10131	0.0791409	0.0521706	1.08236	0.129276	1	0.999999
chr10.104263031.C.A	rs4925	A	Protective for neurological complications of long COVID	CAV	A	GSTO1	274.1	Gout	endocrine/metabolic	253	13020	-0.154018	0.101532	0.857256	0.129281	1	0.999999
chr2.112913801.G.T	rs3811046	T	Risk factor	CAV	G	IL37	626.11	Absent or infrequent menstruation	genitourinary	141	11593	0.200401	0.132111	1.22189	0.129289	1	0.999999
chr11.320772.A.G	rs12252	G	Severity; Risk factor	CAV	G	IFITM3	209	Neuroendocrine tumors	neoplasms	122	13118	-0.519829	0.342699	0.594622	0.1293	1	0.999999
chr1.154454494.A.C	rs2228145	A	Risk factor	CAV	C	IL6R	740.1	Osteoarthritis; localized	musculoskeletal	859	11486	-0.0816109	0.0538031	0.92163	0.129306	1	0.999999
chr17.45714244.T.C	rs113661667	C	Risk factor	CAV-FE	C	LINC02210-CRHR1	250.3	Insulin pump user	endocrine/metabolic	278	10590	0.151967	0.100189	1.16412	0.129315	1	0.999999
chr2.191909428.G.A	rs147509469	A	Risk factor for females	CAV	A	CAVIN2-AS1	783	Fever of unknown origin	symptoms	165	12760	-0.766795	0.505533	0.464499	0.129316	1	0.999999
chr12.52726315.TC.T	rs5798227	T	Risk factor	CAV	TC	-	112	Candidiasis	infectious diseases	177	11988	-0.326645	0.215353	0.721339	0.12932	1	0.999999
chr9.21131628.G.C	rs12236000	G	Severity	CAV	C	-	530.13	Barrett's esophagus	digestive	149	10777	-0.393494	0.259428	0.674696	0.129323	1	0.999999
chr1.46309111.A.G	rs41292543	G	Severity	CAV-FE	G	UQCRH	313.1	Attention deficit hyperactivity disorder	mental disorders	139	13043	0.271137	0.178763	1.31145	0.129333	1	0.999999
chr2.136948486.A.G	rs7605851	G	Severity	CAV-FE	G	THSD7B	496.1	Emphysema	respiratory	179	10937	-0.325926	0.214888	0.721858	0.129335	1	0.999999
chr22.19963748.G.A	rs4680	A	Risk factor	FCP	A	COMT	740	Osteoarthrosis	musculoskeletal	1159	11518	-0.0696871	0.0459462	0.932686	0.12934	1	0.999999
chr8.16932640.T.C	rs118072448	T	Severity	CAV	C	-	317	Alcohol-related disorders	mental disorders	176	11572	-0.361698	0.238478	0.696492	0.129344	1	0.999999
chr17.16948873.A.G	rs34557412	G	Severity	CAV	G	TNFRSF13B	512.7	Shortness of breath	respiratory	1684	9109	0.49731	0.327898	1.64429	0.129352	1	0.999999
chr14.102356233.A.G	rs11160678	G	Severity	CAV	G	CINP	272.11	Hypercholesterolemia	endocrine/metabolic	1603	8414	-0.0653518	0.0430897	0.936738	0.129356	1	0.999999
chr11.26675470.T.G	rs10835056	G	Severity	CAV	T	SLC5A12	512	Other symptoms of respiratory system	respiratory	2467	9044	0.0563869	0.0371797	1.05801	0.129366	1	0.999999
chr4.188627868.CTCT.C	rs1734523522	C	Severity	CAV	C	LINC01060	174	Breast cancer	neoplasms	465	12264	0.202096	0.133257	1.22397	0.129371	1	0.999999
chr5.157106730.T.C	rs35960726	C	Severity	CAV	C	HAVCR2	627	Menopausal and postmenopausal disorders	genitourinary	436	11579	0.685081	0.451756	1.98393	0.129397	1	0.999999
chr4.153687301.A.G	rs1898830	G	Severity; Risk factor	CAV	G	TLR2	704	Diseases of hair and hair follicles	dermatologic	320	12144	-0.129806	0.085598	0.878266	0.129402	1	0.999999
chr9.117713024.A.G	rs4986790	G	Severity	CAV	G	TLR4	428.3	Heart failure with reduced EF [Systolic or combined heart failure]	circulatory system	232	12161	0.274454	0.180984	1.31581	0.129403	1	0.999999
chr21.33287378.C.T	rs8178521	T	Severity	CAV-FE	T	IL10RB	495	Asthma	respiratory	1052	10586	0.0757316	0.04994	1.07867	0.129405	1	0.999999
chrX.12885540.A.T	rs179008	T	Severity; Risk factor	CAV	T	TLR7	596.5	Functional disorders of bladder	genitourinary	136	12478	0.255086	0.168214	1.29057	0.129408	1	0.999999
chr17.27660155.T.C	rs117217714	C	Severity	CAV	C	NOS2P1	318	Tobacco use disorder	mental disorders	701	11895	-0.693259	0.457182	0.499944	0.129425	1	0.999999
chr1.206773552.T.C	rs1800896	C	Severity	FCP	C	IL10	300	Anxiety disorders	mental disorders	1683	9122	-0.0580374	0.0382741	0.943615	0.129428	1	0.999999
chr11.88436431.C.T	rs72953026	T	Severity	CAV-FE	T	-	599.9	Other abnormality of urination	genitourinary	177	10504	-0.215915	0.142394	0.805804	0.129439	1	0.999999
chr16.3500977.C.G	rs2301762	G	Severity	CAV	G	CLUAP1	415	Pulmonary heart disease	circulatory system	148	12982	-0.515927	0.340279	0.596947	0.129472	1	0.999999
chr1.46309111.A.G	rs41292543	G	Severity	CAV-FE	G	UQCRH	687.1	Rash and other nonspecific skin eruption	dermatologic	462	11178	-0.173653	0.114536	0.840589	0.129482	1	0.999999
chr15.90866675.C.T	rs79742014	T	Protective	IP	T	FURIN	564.1	Irritable Bowel Syndrome	digestive	200	10118	0.362085	0.238821	1.43632	0.129485	1	0.999999
chr1.109740350.G.T	rs1332018	T	Risk factor; Severity	CAV	G	GSTM3	249	Secondary diabetes mellitus	endocrine/metabolic	167	10595	0.170027	0.112146	1.18534	0.129489	1	0.999999
chr1.90742957.A.C	rs2166172	C	Severity	CAV-FE	C	-	362.26	Macular puckering of retina	sense organs	104	12128	0.217745	0.143628	1.24327	0.129509	1	0.999999
chr5.32750877.T.C	rs1173773	C	Protective	CAV	C	NPR3	689	Disorder of skin and subcutaneous tissue NOS	dermatologic	155	12680	0.178296	0.117614	1.19518	0.129534	1	0.999999
chr10.22439346.T.C	-	HLA-A*02:02	Protective	IP	C	HLA-A	079	Viral infection	infectious diseases	148	10429	0.348416	0.229839	1.41682	0.129541	1	0.999999
chr1.169597075.C.T	rs6127	T	Severity in males	CAV	C	SELP	172.2	Other non-epithelial cancer of skin	neoplasms	429	12040	-0.108857	0.0718098	0.896859	0.129543	1	0.999999
chr1.155133406.T.G	rs4971066	G	Risk factor	CAV	G	EFNA1	287.3	Thrombocytopenia	hematopoietic	224	12108	-0.226511	0.149431	0.797311	0.129564	1	0.999999
chr10.51197961.C.A	rs7897633	A	Severity in European-Americans	CAV	C	PRKG1	702.1	Actinic keratosis	dermatologic	327	12142	-0.123857	0.081712	0.883506	0.129577	1	0.999999
chr9.133257521.T.TC	rs8176719	TC	Severity; Risk factor	CAV-FE	TC	ABO	277	Other disorders of metabolism	endocrine/metabolic	134	12714	-0.201068	0.13266	0.817857	0.129606	1	0.999999
chr12.47902438.G.T	rs11574024	T	Severity	CAV	T	VDR	426.92	Cardiac defibrillator in situ	circulatory system	101	10454	-0.48	0.316697	0.618784	0.129609	1	0.999999
chr12.57108399.C.T	rs324011	T	Risk factor; Severity	CAV	T	STAT6	427.3	Other specified cardiac dysrhythmias	circulatory system	137	10416	0.192292	0.126872	1.21202	0.129611	1	0.999999
chr6.45737076.T.A	rs16873740	A	Severity	CAV	A	-	252	Disorders of parathyroid gland	endocrine/metabolic	195	11947	0.214039	0.141223	1.23867	0.129617	1	0.999999
chr9.4329170.T.C	rs3895472	C	Severity	CAV	T	GLIS3	569	Other disorders of intestine	digestive	222	12054	0.251733	0.166096	1.28625	0.129625	1	0.999999
chr14.76832814.C.CT	rs34279101	CT	Severity	CAV	CT	LRRC74A	452	Other venous embolism and thrombosis	circulatory system	211	11549	0.184999	0.12207	1.20322	0.129641	1	0.999999
chr1.109740350.G.T	rs1332018	T	Risk factor; Severity	CAV	G	GSTM3	785	Abdominal pain	symptoms	1017	10802	-0.0715018	0.0471799	0.930995	0.129643	1	0.999999
chr19.35687796.G.A	rs77127536	A	Severity	CAV	A	TYMSP2	771	Musculoskeletal symptoms referable to limbs	symptoms	253	12495	-0.211806	0.139759	0.809121	0.129643	1	0.999999
chr21.41508701.T.G	rs4283504	T	Possible functional consequences	FCP + IP	T	TMPRSS2	197	Chemotherapy	neoplasms	422	11749	0.168996	0.111514	1.18412	0.129653	1	0.999999
chr1.155197995.A.G	rs41264915	A	Severity	CAV-FE	G	THBS3	585.3	Chronic renal failure [CKD]	genitourinary	463	11779	-0.173349	0.11439	0.840844	0.129665	1	0.999999
chr2.45584979.T.C	-	HLA-A*02:02	Protective	IP	C	HLA-A	270.3	Disorders of plasma protein metabolism	endocrine/metabolic	105	12728	0.227009	0.149805	1.25484	0.12968	1	0.999999
chr19.31533051.C.A	rs8105499	C	Severity	CAV	A	LINC02841	288.1	Decreased white blood cell count	hematopoietic	129	11792	-0.211525	0.139589	0.809349	0.129685	1	0.999999
chr22.19963748.G.A	rs4680	A	Risk factor	FCP	A	COMT	280.1	Iron deficiency anemias, unspecified or not due to blood loss	hematopoietic	360	11213	0.11623	0.0767025	1.12325	0.129686	1	0.999999
chr22.49281538.G.A	rs62220604	G	Severity	CAV	A	-	255	Disorders of adrenal glands	endocrine/metabolic	161	11167	-0.195555	0.12905	0.822378	0.129687	1	0.999999
chr9.87726001.C.A	rs41307457	C;A	Possible functional consequences	FCP + IP	A	CTSL	790.6	Other abnormal blood chemistry	symptoms	954	11318	0.171026	0.112864	1.18652	0.129687	1	0.999999
chr2.162267541.C.T	rs1990760	T	Risk factor; Severity	CAV	C	IFIH1	313.1	Attention deficit hyperactivity disorder	mental disorders	139	12978	-0.191161	0.126152	0.825999	0.129691	1	0.999999
chr21.41465921.C.T	rs62217525	C	Possible functional consequences	FCP + IP	T	TMPRSS2	070.3	Viral hepatitis C	infectious diseases	611	10325	-0.233829	0.15431	0.791497	0.129692	1	0.999999
chr18.69541156.T.C	rs12958013	T	Severity	CAV	C	DOK6	327.3	Sleep apnea	neurological	698	10333	-0.138741	0.0915636	0.870453	0.12971	1	0.999999
chr1.12207235.C.T	rs3397	T	Severity	CAV-FE	C	TNFRSF1B	681	Superficial cellulitis and abscess	dermatologic	280	8634	0.134894	0.0890259	1.14442	0.129716	1	0.999999
chrX.15596127.G.T	rs146598386	T	Severity	CAV	T	ACE2	395.1	Nonrheumatic mitral valve disorders	circulatory system	432	11725	-0.774288	0.511011	0.461032	0.12972	1	0.999999
chr14.102356233.A.G	rs11160678	G	Severity	CAV	G	CINP	735	Acquired foot deformities	musculoskeletal	156	12403	-0.18412	0.121517	0.831836	0.129726	1	0.999999
chr17.45714244.T.C	rs113661667	C	Risk factor	CAV-FE	C	LINC02210-CRHR1	702	Degenerative skin conditions and other dermatoses	dermatologic	593	11679	-0.114159	0.0753461	0.892116	0.129738	1	0.999999
chr11.320836.C.T	rs34481144	T	Severity	CAV	T	IFITM3	707	Chronic ulcer of skin	dermatologic	157	12125	-0.181577	0.119842	0.833954	0.129739	1	0.999999
chr10.22439346.T.C	-	HLA-A*02:02	Protective	IP	C	HLA-A	374	Other disorders of eyelids	sense organs	116	11754	-0.587791	0.387954	0.555553	0.129746	1	0.999999
chr17.8109899.C.T	rs151256885	T	Severity	CAV	T	ALOXE3	796	Elevated prostate specific antigen [PSA]	genitourinary	238	11894	0.591026	0.390096	1.80584	0.129753	1	0.999999
chr4.188627868.CTCT.C	rs1734523522	C	Severity	CAV	C	LINC01060	694	Dyschromia and Vitiligo	dermatologic	386	10918	-0.251336	0.1659	0.777761	0.129777	1	0.999999
chr12.112919388.G.A	rs10774671	A	Severity (A allele); Protective (G allele)	CAV-FE	G	OAS1	599.4	Urinary incontinence	genitourinary	231	10626	0.14785	0.0975925	1.15934	0.129778	1	0.999999
chr10.28606315.C.T	rs12773860	T	Severity	CAV	T	WAC	496	Chronic airway obstruction	respiratory	539	10716	0.143323	0.0946042	1.1541	0.129779	1	0.999999
chr6.18015216.C.T	rs140247774	T	Severity	CAV	T	-	280	Iron deficiency anemias	hematopoietic	462	11011	-0.239919	0.158369	0.786691	0.129788	1	0.999999
chr7.117559590.ATCT.A	rs113993960	A	Severity	CAV	A	CFTR	465.2	Acute pharyngitis	respiratory	284	10597	0.530585	0.350257	1.69993	0.129812	1	0.999999
chr12.47879112.A.G	rs2228570	AG genotype	Severity	CAV	A	VDR	389	Hearing loss	sense organs	479	10292	0.10454	0.0690107	1.1102	0.129812	1	0.999999
chr15.60845514.G.A	rs17303202	A	Risk factor; Severity	CAV-FE	A	RORA	707	Chronic ulcer of skin	dermatologic	167	13061	-0.191286	0.126283	0.825896	0.129839	1	0.999999
chr15.90866675.C.T	rs79742014	T	Protective	IP	T	FURIN	252	Disorders of parathyroid gland	endocrine/metabolic	195	11865	0.377608	0.249291	1.45879	0.129841	1	0.999999
chr4.44416575.T.C	rs35540967	C	Severity	CAV	C	KCTD8	596.5	Functional disorders of bladder	genitourinary	142	12884	0.284285	0.187683	1.32881	0.129847	1	0.999999
chr22.22210343.A.T	rs5757427	T	Severity	CAV	A	IGLV10-54	285	Other anemias	hematopoietic	588	6128	-0.0978756	0.0646222	0.906762	0.129878	1	0.999999
chr10.89010241.T.C	rs982764	T	Severity	CAV-FE	C	FAS	270.3	Disorders of plasma protein metabolism	endocrine/metabolic	105	12741	-0.250014	0.165075	0.77879	0.129886	1	0.999999
chr17.9267091.C.T	rs34761447	C	Severity	CAV	T	STX8	332	Parkinson's disease	neurological	175	11833	0.273836	0.180806	1.315	0.12989	1	0.999999
chr2.127137039.A.G	rs744373	G	Severity	CAV	G	-	702.2	Seborrheic keratosis	dermatologic	425	12151	-0.120401	0.0794982	0.886565	0.129895	1	0.999999
chr15.60810211.C.T	rs341419	T	Severity	CAV-FE	T	RORA	427.21	Atrial fibrillation	circulatory system	684	10365	-0.122061	0.0805946	0.885094	0.129898	1	0.999999
chr2.6013310.G.A	rs73910904	A	Risk factor	CAV	A	-	789	Nausea and vomiting	symptoms	273	12596	0.408974	0.270039	1.50527	0.129899	1	0.999999
chr18.6461231.C.G	rs11659676	G	Severity	CAV-FE	G	RPL6P27	443	Peripheral vascular disease	circulatory system	421	11537	0.109957	0.0726052	1.11623	0.129911	1	0.999999
chr13.73984368.C.T	rs12871414	C	Severity	CAV	T	KLF12	272.12	Hyperglyceridemia	endocrine/metabolic	240	8380	0.160384	0.105902	1.17396	0.129912	1	0.999999
chr2.162044379.C.T	rs3788979	T	Risk factor	CAV	T	DPP4	197	Chemotherapy	neoplasms	425	11850	0.168868	0.111504	1.18396	0.129912	1	0.999999
chr21.41507982.C.A	rs75603675	A	Protective*Conflicting; Risk factor*Conflicting; Severity*Conflicting	CAV	A	TMPRSS2	208	Benign neoplasm of colon	neoplasms	346	11758	0.119356	0.0788135	1.12677	0.129921	1	0.999999
chr4.67910532.T.C	rs9998258	T	Possible functional consequences	FCP + IP	C	TMPRSS11A	185	Cancer of prostate	neoplasms	224	11892	-0.451534	0.298163	0.636651	0.129928	1	0.999999
chr15.33615902.C.T	rs12593288	C	Severity	CAV	T	RYR3	577	Diseases of pancreas	digestive	152	13068	-0.247947	0.163736	0.780401	0.129947	1	0.999999
chrX.15587729.C.T	rs4646140	T	Severity	CAV	T	ACE2	317	Alcohol-related disorders	mental disorders	180	11906	1.34665	0.889288	3.84451	0.12995	1	0.999999
chr6.158608455.C.T	rs117665206	T	Severity	CAV	T	TMEM181	740.1	Osteoarthritis; localized	musculoskeletal	860	11522	0.394031	0.260212	1.48295	0.129958	1	0.999999
chr17.49863303.C.T	rs77534576	T	Severity	CAV	T	-	279	Disorders involving the immune mechanism	endocrine/metabolic	127	12622	0.458814	0.302996	1.5822	0.129961	1	0.999999
chr12.8608014.A.G	rs11613792	A	Severity	CAV	G	AICDA	366	Cataract	sense organs	634	11378	0.126679	0.0836601	1.13505	0.129971	1	0.999999
chr1.155133406.T.G	rs4971066	G	Risk factor	CAV	G	EFNA1	715	Other inflammatory spondylopathies	musculoskeletal	143	12161	-0.282418	0.186515	0.753958	0.129978	1	0.999999
chr1.169597075.C.T	rs6127	T	Severity in males	CAV	C	SELP	386.9	Dizziness and giddiness (Light-headedness and vertigo)	sense organs	556	12031	-0.0962014	0.0635343	0.908281	0.129984	1	0.999999
chr17.8109899.C.T	rs151256885	T	Severity	CAV	T	ALOXE3	280.1	Iron deficiency anemias, unspecified or not due to blood loss	hematopoietic	360	11207	-0.88364	0.583583	0.413276	0.129984	1	0.999999
chr20.50172836.A.G	rs6122883	G	Severity	CAV-FE	G	LINC01273	433.2	Occlusion of cerebral arteries	circulatory system	164	12279	-0.188296	0.124358	0.82837	0.12999	1	0.999999
chr9.78543197.A.G	rs7027911	A	Severity	CAV	A	-	286	Coagulation defects	hematopoietic	205	12265	-0.154758	0.102209	0.856622	0.129993	1	0.999999
chr9.30504351.C.T	rs17775810	TT genotype	Protective	CAV	T	LINC01242	260	Protein-calorie malnutrition	endocrine/metabolic	248	9002	0.163175	0.107777	1.17724	0.130023	1	0.999999
chr11.611919.C.G	rs702966	C	Severity in African-Americans	CAV	G	PHRF1	362	Other retinal disorders	sense organs	342	12228	0.124697	0.0823652	1.1328	0.130039	1	0.999999
chr13.33129529.C.G	rs34425674	G	Risk factor	CAV	G	STARD13	724	Other and unspecified disorders of back	musculoskeletal	190	11547	0.415926	0.274762	1.51577	0.130084	1	0.999999
chr2.113129630.T.C	rs419598	C	Risk factor	CAV	C	IL1RN	741.2	Stiffness of joint	musculoskeletal	248	12533	0.149557	0.0988	1.16132	0.130093	1	0.999999
chr11.611919.C.G	rs702966	C	Severity in African-Americans	CAV	G	PHRF1	714	Rheumatoid arthritis and other inflammatory polyarthropathies	musculoskeletal	237	12359	-0.157635	0.104142	0.854161	0.130113	1	0.999999
chrX.15566297.A.G	rs4646179	G	Severity	CAV	G	ACE2	939	Atopic/contact dermatitis due to other or unspecified	dermatologic	605	10968	-1.53496	1.01407	0.215465	0.130114	1	0.999999
chr10.76490426.T.C	rs114026383	C	Risk factor for European population	CAV	C	LRMDA	790.6	Other abnormal blood chemistry	symptoms	957	11363	1.29903	0.858227	3.66573	0.130123	1	0.999999
chr9.30504351.C.T	rs17775810	TT genotype	Protective	CAV	T	LINC01242	261.2	Vitamin B-complex deficiencies	endocrine/metabolic	476	9002	0.119417	0.0788972	1.12684	0.130132	1	0.999999
chr4.153687301.A.G	rs1898830	G	Severity; Risk factor	CAV	G	TLR2	374	Other disorders of eyelids	sense organs	117	11870	-0.214769	0.141897	0.806728	0.130139	1	0.999999
chr16.89196249.G.A	rs117169628	A	Severity	CAV	A	SLC22A31	288	Diseases of white blood cells	hematopoietic	110	12122	0.272603	0.180114	1.31338	0.130152	1	0.999999
chr10.104263031.C.A	rs4925	A	Protective for neurological complications of long COVID	CAV	A	GSTO1	433.31	Transient cerebral ischemia	circulatory system	159	12445	-0.194392	0.12844	0.823335	0.130156	1	0.999999
chr14.55263686.C.T	rs10140801	T	Severity	CAV-FE	T	FBXO34-AS1	278.4	Abnormal weight gain	endocrine/metabolic	201	10488	0.157112	0.103814	1.17013	0.130178	1	0.999999
chr19.31533051.C.A	rs8105499	C	Severity	CAV	A	LINC02841	599.3	Dysuria	genitourinary	311	10379	0.129514	0.0855797	1.13827	0.130185	1	0.999999
chr13.19647239.G.A	rs191299359	A	Severity	CAV	A	MPHOSPH8	475.9	Postnasal drip	respiratory	233	9815	1.61758	1.06887	5.04088	0.130189	1	0.999999
chr16.89196249.G.A	rs117169628	A	Severity	CAV	A	SLC22A31	246	Other disorders of thyroid	endocrine/metabolic	330	10042	0.166832	0.110241	1.18156	0.130195	1	0.999999
chr9.117713024.A.G	rs4986790	G	Severity	CAV	G	TLR4	783	Fever of unknown origin	symptoms	165	12812	0.308218	0.20367	1.361	0.130199	1	0.999999
chr11.2872637.A.G	rs10766439	A	Severity	CAV	A	-	514	Abnormal findings examination of lungs	respiratory	289	11959	-0.143171	0.0946098	0.866606	0.130208	1	0.999999
chr2.216660263.A.C	rs2270360	A	Severity	CAV	C	IGFBP2	054	Herpes simplex	infectious diseases	309	9254	0.135158	0.0893151	1.14472	0.130211	1	0.999999
chr2.60480453.A.G	rs1123573	A	Severity	CAV-FE	G	BCL11A	279	Disorders involving the immune mechanism	endocrine/metabolic	127	12633	0.195224	0.129009	1.21558	0.130214	1	0.999999
chr5.124614711.G.T	rs4240376	G	Severity	CAV	T	-	401.1	Essential hypertension	circulatory system	3322	9460	-0.0575218	0.0380134	0.944101	0.130229	1	0.999999
chr2.167953627.G.A	rs7595310	A	Severity	CAV-FE	A	STK39	743.11	Osteoporosis NOS	musculoskeletal	858	11623	0.0997382	0.0659123	1.10488	0.13023	1	0.999999
chr21.41508701.T.G	rs4283504	T	Possible functional consequences	FCP + IP	T	TMPRSS2	706.1	Acne	dermatologic	216	11586	-0.272703	0.180224	0.761319	0.130246	1	0.999999
chr13.33129529.C.G	rs34425674	G	Risk factor	CAV	G	STARD13	411.2	Myocardial infarction	circulatory system	115	11610	-1.08243	0.715362	0.338771	0.130248	1	0.999999
chr19.52830722.G.A	rs10411226	G	Severity	CAV	G	ZNF28	079	Viral infection	infectious diseases	130	8919	-0.222959	0.147353	0.800147	0.130255	1	0.999999
chr12.6845711.C.T	rs5443	T	protective	CAV	T	CDCA3	242	Thyrotoxicosis with or without goiter	endocrine/metabolic	245	10081	-0.154049	0.101811	0.85723	0.130257	1	0.999999
chr2.112913801.G.T	rs3811046	T	Risk factor	CAV	G	IL37	172.22	Squamous cell carcinoma	neoplasms	122	12044	0.212419	0.140391	1.23667	0.130265	1	0.999999
chr10.28606315.C.T	rs12773860	T	Severity	CAV	T	WAC	241	Nontoxic nodular goiter	endocrine/metabolic	694	9856	-0.140835	0.0930805	0.868633	0.130269	1	0.999999
chr12.57108399.C.T	rs324011	T	Risk factor; Severity	CAV	T	STAT6	702	Degenerative skin conditions and other dermatoses	dermatologic	591	11573	0.0959102	0.0633919	1.10066	0.130287	1	0.999999
chr14.72467521.C.T	rs12587980	T	Severity	CAV	T	RGS6	355.1	Chronic pain syndrome	neurological	105	12412	-0.231712	0.153153	0.793175	0.130294	1	0.999999
chr7.107967457.C.T	rs2237698	T	Severity	CAV	T	LAMB1	427.3	Other specified cardiac dysrhythmias	circulatory system	137	10490	0.242117	0.160031	1.27394	0.130296	1	0.999999
chr6.105878879.T.A	rs9386484	T	Severity	CAV	A	-	561	Symptoms involving digestive system	digestive	699	8417	0.102693	0.0678781	1.10815	0.130304	1	0.999999
chr2.6013310.G.A	rs73910904	A	Risk factor	CAV	A	-	279	Disorders involving the immune mechanism	endocrine/metabolic	127	12640	-1.51893	1.00399	0.218947	0.130309	1	0.999999
chrX.15600835.T.C	rs4646116	C	Risk factor	FCP + IP	C	ACE2	401.1	Essential hypertension	circulatory system	3321	9458	-0.319952	0.21149	0.726184	0.130319	1	0.999999
chr2.136948486.A.G	rs7605851	G	Severity	CAV-FE	G	THSD7B	411	Ischemic Heart Disease	circulatory system	1236	11653	-0.124372	0.0822111	0.883051	0.130321	1	0.999999
chr1.90742957.A.C	rs2166172	C	Severity	CAV-FE	C	-	317	Alcohol-related disorders	mental disorders	180	11806	-0.173623	0.114767	0.840614	0.130324	1	0.999999
chr6.52200448.A.G	rs13192246	G	Severity	CAV	A	-	592.1	Cystitis	genitourinary	141	11553	-0.209001	0.13816	0.811395	0.130346	1	0.999999
chr5.77379593.G.A	rs7715119	A	Severity	CAV-FE	A	PDE8B	411.2	Myocardial infarction	circulatory system	115	11628	-0.390448	0.258107	0.676753	0.130346	1	0.999999
chr17.9267091.C.T	rs34761447	C	Severity	CAV	T	STX8	624.9	stress incontinence, female	genitourinary	102	12830	0.334658	0.221228	1.39746	0.130349	1	0.999999
chr4.71742666.T.G	rs2282679	G	Severity	CAV	G	GC	070.3	Viral hepatitis C	infectious diseases	626	10623	0.0983118	0.0649902	1.10331	0.130352	1	0.999999
chr1.154454494.A.C	rs2228145	A	Risk factor	CAV	C	IL6R	185	Cancer of prostate	neoplasms	224	11865	-0.161944	0.107056	0.850489	0.130353	1	0.999999
chr6.31153649.G.A	rs143334143	A	Severity; Risk factor	CAV-FE	A	CCHCR1	715	Other inflammatory spondylopathies	musculoskeletal	144	12361	-0.335873	0.222037	0.714714	0.130357	1	0.999999
chr4.106022043.T.C	rs11729561	T	Severity	CAV	C	-	172.1	Melanomas of skin, dx or hx	neoplasms	108	11873	0.317254	0.209733	1.37335	0.130366	1	0.999999
chr2.195994321.C.T	rs191631470	T	Severity	CAV	T	DNAH7	250.24	Type 2 diabetes with neurological manifestations	endocrine/metabolic	172	10550	0.794279	0.52509	2.21285	0.130368	1	0.999999
chr17.45714244.T.C	rs113661667	C	Risk factor	CAV-FE	C	LINC02210-CRHR1	496.2	Chronic bronchitis	respiratory	169	10957	0.195031	0.128935	1.21535	0.130375	1	0.999999
chr3.148742201.A.C	rs5186	C	Severity	CAV	C	AGTR1	586	Other disorders of the kidney and ureters	genitourinary	458	11798	-0.118919	0.078618	0.88788	0.130378	1	0.999999
chr10.130802064.T.G	rs12253652	G	Severity	CAV	G	-	296	Mood disorders	mental disorders	1656	8902	0.0879973	0.0581779	1.09199	0.130393	1	0.999999
chr5.142872984.C.T	rs10039856	C	Severity	CAV	T	ARHGAP26	585.3	Chronic renal failure [CKD]	genitourinary	462	11761	0.158743	0.10495	1.17204	0.130394	1	0.999999
chr10.130802064.T.G	rs12253652	G	Severity	CAV	G	-	454.1	Varicose veins of lower extremity	circulatory system	212	11391	0.218986	0.144779	1.24481	0.130394	1	0.999999
chr5.32750877.T.C	rs1173773	C	Protective	CAV	C	NPR3	514.2	Solitary pulmonary nodule	respiratory	389	12406	-0.119751	0.0791725	0.887142	0.1304	1	0.999999
chr4.67910402.G.A	rs4860265	G	Possible functional consequences	FCP + IP	G	TMPRSS11A	292.3	Memory loss	mental disorders	244	12075	-0.153373	0.101403	0.85781	0.130406	1	0.999999
chr9.33426577.A.G	rs10813976	G	Severity	CAV	G	-	425.1	Primary/intrinsic cardiomyopathies	circulatory system	199	12841	-0.190571	0.125998	0.826487	0.130409	1	0.999999
chr18.6461231.C.G	rs11659676	G	Severity	CAV-FE	G	RPL6P27	300.12	Agorophobia, social phobia, and panic disorder	mental disorders	101	8826	-0.225339	0.148986	0.798246	0.130412	1	0.999999
chrX.12885540.A.T	rs179008	T	Severity; Risk factor	CAV	T	TLR7	442	Other aneurysm	circulatory system	472	11468	0.168664	0.11152	1.18372	0.130429	1	0.999999
chr1.161544752.A.C	rs396991	C	Severity	CAV-FE	C	FCGR3A	514.2	Solitary pulmonary nodule	respiratory	377	11646	0.117366	0.0776047	1.12453	0.130442	1	0.999999
chr1.31151182.G.C	rs12083278	C	Severity	CAV	G	-	565	Anal and rectal conditions	digestive	356	11076	0.120546	0.0797082	1.12811	0.130447	1	0.999999
chr3.27146807.G.A	rs17317135	G	Severity	CAV	A	NEK10	574.1	Cholelithiasis	digestive	109	12479	0.457469	0.3025	1.58007	0.130459	1	0.999999
chr4.67963489.G.A	rs6552134	G	Possible functional consequences	FCP + IP	G	TMPRSS11A	585.4	Chronic kidney disease, Stage I or II	genitourinary	111	11624	0.219293	0.14501	1.2452	0.130466	1	0.999999
chr17.63488670.G.A	rs4343	G	Severity; Risk factor	CAV	A	ACE	369.5	Conjunctivitis, infectious	sense organs	170	11976	-0.172939	0.114358	0.841189	0.130468	1	0.999999
chr1.109740350.G.T	rs1332018	T	Risk factor; Severity	CAV	G	GSTM3	574	Cholelithiasis and cholecystitis	digestive	152	12970	0.17453	0.115412	1.19069	0.130472	1	0.999999
chr21.41473456.A.G	rs17854725	G	Severity	CAV	A	TMPRSS2	473	Diseases of the larynx and vocal cords	respiratory	272	9658	-0.13426	0.088783	0.874363	0.130476	1	0.999999
chr5.174562335.T.A	rs2220543	T	Severity	CAV	A	SUMO2P6	729	Other disorders of soft tissues	musculoskeletal	193	10948	-0.185195	0.122467	0.830942	0.130482	1	0.999999
chr9.87725456.A.T	rs56952354	A;T	Possible functional consequences	FCP + IP	T	CTSL	564	Functional digestive disorders	digestive	347	10215	-0.584486	0.386514	0.557392	0.130483	1	0.999999
chr17.45422978.G.C	rs1230082	G	Severity	CAV	G	ARHGAP27	272.13	Mixed hyperlipidemia	endocrine/metabolic	837	8505	0.0891165	0.0589319	1.09321	0.130484	1	0.999999
chr17.27263807.T.C	rs60811869	C	Severity	CAV	C	-	627.3	Postmenopausal atrophic vaginitis	genitourinary	219	11555	0.361938	0.239347	1.43611	0.130485	1	0.999999
chr4.71742666.T.G	rs2282679	G	Severity	CAV	G	GC	275	Disorders of mineral metabolism	endocrine/metabolic	322	12794	0.130977	0.0866172	1.13994	0.1305	1	0.999999
chr21.41508701.T.G	rs4283504	T	Possible functional consequences	FCP + IP	T	TMPRSS2	433	Cerebrovascular disease	circulatory system	487	12025	-0.180067	0.119082	0.835214	0.130501	1	0.999999
chr1.154454494.A.C	rs2228145	A	Risk factor	CAV	C	IL6R	290.1	Dementias	mental disorders	105	12322	0.217287	0.143696	1.2427	0.130502	1	0.999999
chr10.52771482.G.A	rs5030737	A	Potential functional effect on protein	FCP + IP	A	MBL2	110.11	Dermatophytosis of nail	infectious diseases	238	11984	-0.288774	0.190976	0.749182	0.13051	1	0.999999
chr4.69615987.C.T	rs7688383	T	Loss of smell and taste	CAV	T	UGT2A1	429	Ill-defined descriptions and complications of heart disease	circulatory system	216	11878	0.151109	0.099937	1.16312	0.130523	1	0.999999
chr4.67910532.T.C	rs9998258	T	Possible functional consequences	FCP + IP	C	TMPRSS11A	285.21	Anemia in chronic kidney disease	hematopoietic	136	11205	0.395606	0.261637	1.48528	0.130523	1	0.999999
chr2.216660263.A.C	rs2270360	A	Severity	CAV	C	IGFBP2	327	Sleep disorders	neurological	1009	9433	0.0782342	0.0517415	1.08138	0.130529	1	0.999999
chr10.52771482.G.A	rs5030737	A	Potential functional effect on protein	FCP + IP	A	MBL2	327.7	Sleep related movement disorders	neurological	116	10908	-0.435839	0.28825	0.646722	0.130529	1	0.999999
chr11.2872637.A.G	rs10766439	A	Severity	CAV	A	-	241	Nontoxic nodular goiter	endocrine/metabolic	684	9683	-0.0958738	0.0634082	0.908579	0.130531	1	0.999999
chr2.216660263.A.C	rs2270360	A	Severity	CAV	C	IGFBP2	300	Anxiety disorders	mental disorders	1508	7830	0.0665356	0.0440049	1.0688	0.130533	1	0.999999
chr3.1052111.C.G	rs1504061	G	Severity	CAV	G	-	272.9	Unspecified disorder of lipoid metabolism	endocrine/metabolic	228	8564	0.335835	0.222129	1.39911	0.130561	1	0.999999
chr5.132485305.G.A	rs17622656	A	Risk factor	FCP + IP	A	IRF1	389	Hearing loss	sense organs	546	12090	-0.100792	0.0666672	0.904121	0.130568	1	0.999999
chr1.90742957.A.C	rs2166172	C	Severity	CAV-FE	C	-	290	Delirium dementia and amnestic and other cognitive disorders	mental disorders	123	12260	-0.215198	0.142339	0.806382	0.130568	1	0.999999
chr1.156125675.T.C	rs581342	C	Severity	CAV	C	LMNA	433.2	Occlusion of cerebral arteries	circulatory system	167	12410	0.25923	0.171466	1.29593	0.130573	1	0.999999
chr2.36677870.C.A	rs6714112	C	Severity	CAV	A	-	496.1	Emphysema	respiratory	179	10888	-0.26073	0.172462	0.770489	0.130581	1	0.999999
chr11.1219991.G.T	rs35705950	T	Protective	CAV	T	MUC5B	272.1	Hyperlipidemia	endocrine/metabolic	3634	8400	-0.0755693	0.0499858	0.927215	0.130581	1	0.999999
chr17.45714244.T.C	rs113661667	C	Risk factor	CAV-FE	C	LINC02210-CRHR1	783	Fever of unknown origin	symptoms	164	12805	-0.215533	0.142569	0.806112	0.13059	1	0.999999
chr9.3320390.C.A	rs72699049	A	Severity	CAV	A	RFX3	250.25	Diabetes type 2 with peripheral circulatory disorders	endocrine/metabolic	129	10551	-0.695375	0.460001	0.498888	0.130615	1	0.999999
chr6.45737076.T.A	rs16873740	A	Severity	CAV	A	-	285.2	Anemia of chronic disease	hematopoietic	172	11183	-0.270799	0.179138	0.76277	0.130617	1	0.999999
chr9.132278286.T.C	rs11243705	C	Severity	CAV	C	SETX	411.3	Angina pectoris	circulatory system	192	11526	0.201339	0.13319	1.22304	0.130618	1	0.999999
chr11.14893332.A.G	rs10741657	G	Severity	CAV	A	CYP2R1	414	Other forms of chronic heart disease	circulatory system	138	11677	0.195388	0.129255	1.21578	0.130623	1	0.999999
chr1.230710048.A.G	rs699	G	Severity	CAV	G	AGT	765	Cervical radiculitis	symptoms	285	11592	-0.132156	0.0874253	0.876204	0.130624	1	0.999999
chr4.186082920.C.T	rs3775291	T	Risk factor; Severity	CAV-FE	T	TLR3	427	Cardiac dysrhythmias	circulatory system	1570	10507	0.0675185	0.0446668	1.06985	0.130635	1	0.999999
chr14.102356233.A.G	rs11160678	G	Severity	CAV	G	CINP	465.2	Acute pharyngitis	respiratory	278	10460	-0.138268	0.0914748	0.870866	0.130651	1	0.999999
chrX.15592465.T.A	rs73195521	A	Severity	CAV	A	ACE2	785	Abdominal pain	symptoms	1017	10801	0.751096	0.496909	2.11932	0.130652	1	0.999999
chr6.31575254.G.A	rs1800629	A	Risk factor*Conflicting; Severity*Conflicting; Protective*Conflicting	CAV-FE	A	TNF	594.1	Calculus of kidney	genitourinary	357	12769	-0.230331	0.152384	0.794271	0.130657	1	0.999999
chr10.22439346.T.C	-	HLA-A*02:02	Protective	IP	C	HLA-A	689	Disorder of skin and subcutaneous tissue NOS	dermatologic	153	12502	-0.46752	0.309309	0.626554	0.130662	1	0.999999
chr2.45584979.T.C	-	HLA-A*02:02	Protective	IP	C	HLA-A	313.1	Attention deficit hyperactivity disorder	mental disorders	139	12949	-0.219291	0.145084	0.803088	0.130667	1	0.999999
chr5.123497022.T.C	rs62377777	T	Severity	CAV	C	-	429.3	Symptoms involving cardiovascular system	circulatory system	147	12114	-0.222212	0.147018	0.800746	0.13067	1	0.999999
chr17.8109899.C.T	rs151256885	T	Severity	CAV	T	ALOXE3	300.4	Dysthymic disorder	mental disorders	107	9116	0.92573	0.612474	2.52371	0.130671	1	0.999999
chr9.132278286.T.C	rs11243705	C	Severity	CAV	C	SETX	279.1	Immunity deficiency	endocrine/metabolic	109	12484	-0.316626	0.209489	0.728603	0.130681	1	0.999999
chr2.196087686.G.A	rs2176724	A	Severity	CAV	A	-	368	Visual disturbances	sense organs	263	12589	-0.225859	0.149442	0.797831	0.130699	1	0.999999
chr16.89196249.G.A	rs117169628	A	Severity	CAV	A	SLC22A31	722	Intervertebral disc disorders	musculoskeletal	413	11566	-0.165874	0.109753	0.847153	0.130704	1	0.999999
chr10.51197961.C.A	rs7897633	A	Severity in European-Americans	CAV	C	PRKG1	594	Urinary calculus	genitourinary	386	12748	-0.113285	0.0749571	0.892896	0.130705	1	0.999999
chr10.51197961.C.A	rs7897633	A	Severity in European-Americans	CAV	C	PRKG1	272.12	Hyperglyceridemia	endocrine/metabolic	244	8570	-0.143908	0.0952216	0.865967	0.130713	1	0.999999
chrX.15564667.C.T	rs2074192	T	Severity (T allele); Severity for males > 50 y.o (T allele); Protective (C allele); Protective (CT genotype)	CAV	T	ACE2	596	Other disorders of bladder	genitourinary	173	12821	-0.197198	0.130483	0.821028	0.130715	1	0.999999
chr1.35908500.C.T	rs2765013	C	Severity	CAV	T	AGO1	279	Disorders involving the immune mechanism	endocrine/metabolic	127	12587	-0.364567	0.24123	0.694497	0.130716	1	0.999999
chr4.67964168.T.A	rs720009	A	Possible functional consequences	FCP + IP	A	TMPRSS11A	427.2	Atrial fibrillation and flutter	circulatory system	723	10509	-0.350806	0.232143	0.70412	0.130748	1	0.999999
chr2.127137039.A.G	rs744373	G	Severity	CAV	G	-	726.1	Enthesopathy	musculoskeletal	342	11001	0.127321	0.0842551	1.13578	0.130753	1	0.999999
chr12.8608014.A.G	rs11613792	A	Severity	CAV	G	AICDA	366.2	Senile cataract	sense organs	402	11378	0.152249	0.100757	1.16445	0.130776	1	0.999999
chr22.24011037.T.C	rs11090305	C	Severity	CAV	C	-	286	Coagulation defects	hematopoietic	193	11460	-0.215285	0.142477	0.806312	0.130784	1	0.999999
chr2.195994321.C.T	rs191631470	T	Severity	CAV	T	DNAH7	244.1	Secondary hypothyroidism	endocrine/metabolic	374	10038	-1.52598	1.00991	0.217408	0.130786	1	0.999999
chr15.90879313.T.C	rs8039305	C	Risk factor	CAV-FE	C	FURIN	272.12	Hyperglyceridemia	endocrine/metabolic	233	8177	0.145731	0.0964479	1.15689	0.130792	1	0.999999
chr19.50379362.T.C	rs1405655	C	Severity	CAV-FE	C	NR1H2	289	Other diseases of blood and blood-forming organs	hematopoietic	146	12173	0.187248	0.123927	1.20593	0.130799	1	0.999999
chr9.87726151.C.T	rs41312184	C;T	Possible functional consequences	FCP + IP	T	CTSL	447	Other disorders of arteries and arterioles	circulatory system	160	11895	0.562161	0.372058	1.75446	0.130801	1	0.999999
chr6.160731787.C.T	rs4252128	T	Potential functional effect on protein	FCP + IP	T	PLG	241.2	Nontoxic multinodular goiter	endocrine/metabolic	244	10076	-0.528894	0.350041	0.589256	0.130801	1	0.999999
chr2.216660263.A.C	rs2270360	A	Severity	CAV	C	IGFBP2	428	Congestive heart failure; nonhypertensive	circulatory system	398	10508	0.122833	0.0812958	1.1307	0.130803	1	0.999999
chr9.132278286.T.C	rs11243705	C	Severity	CAV	C	SETX	472	Chronic pharyngitis and nasopharyngitis	respiratory	450	9699	0.134869	0.0892632	1.14439	0.13081	1	0.999999
chr14.94566450.G.A	rs2093266	A	Risk factor for acute kidney injury	CAV	A	SERPINA4	285.21	Anemia in chronic kidney disease	hematopoietic	136	11206	-0.437187	0.289359	0.645851	0.130818	1	0.999999
chr12.132489230.GC.G	rs56106917	G	Severity	CAV	G	FBRSL1	454	Varicose veins	circulatory system	243	11633	-0.143021	0.094661	0.866736	0.130819	1	0.999999
chrX.15596127.G.T	rs146598386	T	Severity	CAV	T	ACE2	939	Atopic/contact dermatitis due to other or unspecified	dermatologic	605	10950	-0.632412	0.418578	0.531309	0.130824	1	0.999999
chr22.19963748.G.A	rs4680	A	Risk factor	FCP	A	COMT	249	Secondary diabetes mellitus	endocrine/metabolic	167	10593	-0.171203	0.113324	0.842651	0.130855	1	0.999999
chr2.45584979.T.C	-	HLA-A*02:02	Protective	IP	C	HLA-A	414	Other forms of chronic heart disease	circulatory system	137	11590	0.200271	0.132566	1.22173	0.13086	1	0.999999
chr17.9267091.C.T	rs34761447	C	Severity	CAV	T	STX8	495	Asthma	respiratory	1059	10754	-0.126023	0.0834197	0.881594	0.130862	1	0.999999
chr1.155197995.A.G	rs41264915	A	Severity	CAV-FE	G	THBS3	414	Other forms of chronic heart disease	circulatory system	138	11657	-0.325769	0.21565	0.721972	0.13088	1	0.999999
chr21.41509390.C.G	rs12626358	G	Possible functional consequences	FCP + IP	G	TMPRSS2	427.6	Premature beats	circulatory system	151	10287	-0.323997	0.21448	0.723253	0.130887	1	0.999999
chr1.155175305.G.A	rs7528026	A	Severity	CAV	A	TRIM46	592	Cystitis and urethritis	genitourinary	162	11670	0.504747	0.334137	1.65657	0.130891	1	0.999999
chr13.19647239.G.A	rs191299359	A	Severity	CAV	A	MPHOSPH8	701	Other hypertrophic and atrophic conditions of skin	dermatologic	272	12538	1.59358	1.05493	4.92133	0.130891	1	0.999999
chr15.90866675.C.T	rs79742014	T	Protective	IP	T	FURIN	381	Otitis media and Eustachian tube disorders	sense organs	104	12558	-0.881174	0.583332	0.414296	0.130893	1	0.999999
chr7.117652877.C.G	rs80034486	G	Severity	CAV	G	CFTR	425	Cardiomyopathy	circulatory system	228	12950	1.59948	1.05885	4.95046	0.130894	1	0.999999
chr6.41534945.A.C	rs1886814	C	Severity	CAV-FE	C	FOXP4-AS1	696	Psoriasis and related disorders	dermatologic	314	10779	0.274955	0.18202	1.31647	0.130896	1	0.999999
chr12.8608014.A.G	rs11613792	A	Severity	CAV	G	AICDA	350	Abnormal movement	neurological	736	11152	0.117799	0.0779844	1.12502	0.130905	1	0.999999
chr14.80203237.T.C	rs225014	C	Severity	CAV	C	DIO2	771.1	Swelling of limb	symptoms	187	12229	-0.165709	0.109707	0.847293	0.130925	1	0.999999
chr4.143999443.G.A	rs7683365	A	Risk factor	FCP + IP	A	GYPB	702.1	Actinic keratosis	dermatologic	277	10479	-0.149517	0.0989885	0.861124	0.130928	1	0.999999
chr21.41473456.A.G	rs17854725	G	Severity	CAV	A	TMPRSS2	327.32	Obstructive sleep apnea	neurological	637	10755	-0.0900892	0.0596457	0.91385	0.13094	1	0.999999
chr13.19647239.G.A	rs191299359	A	Severity	CAV	A	MPHOSPH8	702.1	Actinic keratosis	dermatologic	327	12168	1.65832	1.09794	5.25049	0.130944	1	0.999999
chrX.15600835.T.C	rs4646116	C	Risk factor	FCP + IP	C	ACE2	514	Abnormal findings examination of lungs	respiratory	297	12452	0.606384	0.401477	1.83379	0.130946	1	0.999999
chr19.52830722.G.A	rs10411226	G	Severity	CAV	G	ZNF28	256.4	Polycystic ovaries	endocrine/metabolic	110	10049	0.227863	0.150866	1.25591	0.130949	1	0.999999
chr8.124324323.T.C	rs72711165	C	Severity	CAV-FE	C	TMEM65	573.9	Abnormal serum enzyme levels	digestive	299	11714	-0.763016	0.505188	0.466258	0.130951	1	0.999999
chr15.60845514.G.A	rs17303202	A	Risk factor; Severity	CAV-FE	A	RORA	721	Spondylosis and allied disorders	musculoskeletal	665	11595	0.0934546	0.0618788	1.09796	0.130971	1	0.999999
chr4.143999443.G.A	rs7683365	A	Risk factor	FCP + IP	A	GYPB	715	Other inflammatory spondylopathies	musculoskeletal	129	10660	-0.218454	0.144647	0.803761	0.130977	1	0.999999
chr7.117642566.G.A	rs77010898	A	Severity	CAV	A	CFTR	054	Herpes simplex	infectious diseases	358	10617	0.793399	0.525362	2.2109	0.130994	1	0.999999
chr21.33287378.C.T	rs8178521	T	Severity	CAV-FE	T	IL10RB	277	Other disorders of metabolism	endocrine/metabolic	132	12323	-0.215403	0.142639	0.806216	0.131011	1	0.999999
chr21.41464802.A.G	rs462574	A	Possible functional consequences	FCP + IP	A	TMPRSS2	433.31	Transient cerebral ischemia	circulatory system	157	12397	0.423751	0.280611	1.52768	0.131018	1	0.999999
chr4.143999443.G.A	rs7683365	A	Risk factor	FCP + IP	A	GYPB	766	Neuralgia, neuritis, and radiculitis NOS	symptoms	144	9972	0.190383	0.126076	1.20971	0.131026	1	0.999999
chr6.31575254.G.A	rs1800629	A	Risk factor*Conflicting; Severity*Conflicting; Protective*Conflicting	CAV-FE	A	TNF	204	Leukemia	neoplasms	112	13036	-0.445581	0.295074	0.640452	0.131027	1	0.999999
chr17.35880776.C.T	rs2107538	T	Risk factor; Severity	FCP	T	CCL5	558	Noninfectious gastroenteritis	digestive	201	10189	-0.209469	0.138716	0.811015	0.131029	1	0.999999
chr9.133449836.G.A	rs139951127	A	Severity	CAV-FE	A	ADAMTS13	172.2	Other non-epithelial cancer of skin	neoplasms	429	12046	1.73348	1.14796	5.66032	0.13103	1	0.999999
chr17.45422978.G.C	rs1230082	G	Severity	CAV	G	ARHGAP27	270	Disorders of protein plasma/amino-acid transport and metabolism	endocrine/metabolic	135	12708	-0.211996	0.140391	0.808968	0.131034	1	0.999999
chr11.26675470.T.G	rs10835056	G	Severity	CAV	T	SLC5A12	949	Allergies, other	injuries & poisonings	211	10855	-0.171788	0.113766	0.842158	0.131041	1	0.999999
chr17.31410594.G.A	rs178840	G	Severity	CAV	A	RAB11FIP4	800	Fracture of lower limb	injuries & poisonings	103	10864	0.224587	0.148738	1.25181	0.131056	1	0.999999
chr4.186082920.C.T	rs3775291	T	Risk factor; Severity	CAV-FE	T	TLR3	654	Other and unspecified complications of birth; puerperium affecting management of mother	pregnancy complications	188	13110	0.174776	0.115751	1.19098	0.131059	1	0.999999
chr4.71742666.T.G	rs2282679	G	Severity	CAV	G	GC	706.2	Sebaceous cyst	dermatologic	111	12000	0.21795	0.144351	1.24352	0.131079	1	0.999999
chr11.320772.A.G	rs12252	G	Severity; Risk factor	CAV	G	IFITM3	772.3	Muscle weakness	symptoms	104	12673	-0.497069	0.329231	0.608311	0.131097	1	0.999999
chr22.41925447.G.A	rs61756766	A	Severity	CAV	A	TNFRSF13C	278.11	Morbid obesity	endocrine/metabolic	379	10540	0.531991	0.352373	1.70232	0.13111	1	0.999999
chr14.94566450.G.A	rs2093266	A	Risk factor for acute kidney injury	CAV	A	SERPINA4	496.2	Chronic bronchitis	respiratory	169	10951	-0.348564	0.230882	0.705701	0.131118	1	0.999999
chr6.18015216.C.T	rs140247774	T	Severity	CAV	T	-	433.1	Occlusion and stenosis of precerebral arteries	circulatory system	224	12234	0.277701	0.183951	1.32009	0.131134	1	0.999999
chr11.1219991.G.T	rs35705950	T	Protective	CAV	T	MUC5B	317.1	Alcoholism	mental disorders	130	11670	-0.353359	0.234079	0.702325	0.131154	1	0.999999
chr2.60480453.A.G	rs1123573	A	Severity	CAV-FE	G	BCL11A	561	Symptoms involving digestive system	digestive	842	10226	0.0791531	0.052435	1.08237	0.131159	1	0.999999
chr5.174562335.T.A	rs2220543	T	Severity	CAV	A	SUMO2P6	763	Thoracic or lumbosacral neuritis or radiculitis, unspecified	symptoms	665	11530	-0.0999794	0.0662336	0.904856	0.131172	1	0.999999
chr18.69541156.T.C	rs12958013	T	Severity	CAV	C	DOK6	292.3	Memory loss	mental disorders	238	11712	-0.247132	0.163723	0.781038	0.131185	1	0.999999
chr21.41473715.C.A	rs2298661	A	Protective	CAV-FE	A	TMPRSS2	681.5	Cellulitis and abscess of leg, except foot	dermatologic	151	12130	-0.24764	0.164062	0.780641	0.13119	1	0.999999
chr4.67910402.G.A	rs4860265	G	Possible functional consequences	FCP + IP	G	TMPRSS11A	078	Viral warts & HPV	infectious diseases	284	10376	-0.141432	0.0937013	0.868114	0.131198	1	0.999999
chrX.15566297.A.G	rs4646179	G	Severity	CAV	G	ACE2	193	Thyroid cancer	neoplasms	247	12933	0.799175	0.529472	2.22371	0.131201	1	0.999999
chr1.161544752.A.C	rs396991	C	Severity	CAV-FE	C	FCGR3A	565	Anal and rectal conditions	digestive	370	11561	0.11767	0.0779598	1.12487	0.131206	1	0.999999
chrX.15596127.G.T	rs146598386	T	Severity	CAV	T	ACE2	550	Abdominal hernia	digestive	567	12558	0.428325	0.283783	1.53468	0.131212	1	0.999999
chr17.45714244.T.C	rs113661667	C	Risk factor	CAV-FE	C	LINC02210-CRHR1	689	Disorder of skin and subcutaneous tissue NOS	dermatologic	155	12723	-0.221875	0.147004	0.801015	0.131218	1	0.999999
chr3.157438240.A.G	rs1840680	AG genotype)	Protective	CAV	A	PTX3	292	Neurological disorders	mental disorders	435	12346	-0.108671	0.0720025	0.897025	0.131229	1	0.999999
chr22.22210343.A.T	rs5757427	T	Severity	CAV	A	IGLV10-54	395.2	Nonrheumatic aortic valve disorders	circulatory system	315	6439	0.129296	0.0856687	1.13803	0.131232	1	0.999999
chr14.102356233.A.G	rs11160678	G	Severity	CAV	G	CINP	242	Thyrotoxicosis with or without goiter	endocrine/metabolic	240	9888	0.14539	0.0963361	1.15649	0.131249	1	0.999999
chr4.5820150.T.C	rs3774881	T	Severity	CAV	C	CRMP1	296	Mood disorders	mental disorders	1623	8702	-0.0896982	0.0594373	0.914207	0.131267	1	0.999999
chr11.1219991.G.T	rs35705950	T	Protective	CAV	T	MUC5B	428	Congestive heart failure; nonhypertensive	circulatory system	417	11906	-0.185941	0.123211	0.830323	0.131268	1	0.999999
chr14.80203237.T.C	rs225014	C	Severity	CAV	C	DIO2	300.11	Generalized anxiety disorder	mental disorders	259	8887	-0.142773	0.0946088	0.86695	0.131275	1	0.999999
chr7.117611595.T.G	rs150212784	G	Severity	CAV	G	CFTR	427	Cardiac dysrhythmias	circulatory system	1569	10507	-1.11631	0.739752	0.327485	0.131289	1	0.999999
chr7.54580201.A.C	rs622568	C	Severity; Risk factor	CAV-FE	C	-	379	Other disorders of eye	sense organs	289	12075	-0.195549	0.129586	0.822383	0.131291	1	0.999999
chr14.55263686.C.T	rs10140801	T	Severity	CAV-FE	T	FBXO34-AS1	772.2	Spasm of muscle	symptoms	102	12743	-0.228764	0.151599	0.795516	0.131297	1	0.999999
chrX.15589409.C.T	rs148771870	T	interindividual clinical variability; may destabilize ACE2 protein structure	CAV-FE	T	ACE2	287	Purpura and other hemorrhagic conditions	hematopoietic	247	12311	1.57838	1.04599	4.84708	0.131306	1	0.999999
chr13.102695866.A.G	rs599976	G	Severity	CAV-FE	G	METTL21C	960	Poisoning by antibiotics	injuries & poisonings	160	12628	-0.268705	0.178075	0.764368	0.131313	1	0.999999
chr18.6461231.C.G	rs11659676	G	Severity	CAV-FE	G	RPL6P27	476	Allergic rhinitis	respiratory	934	9522	-0.0769624	0.0510044	0.925925	0.131315	1	0.999999
chr1.109740350.G.T	rs1332018	T	Risk factor; Severity	CAV	G	GSTM3	296.1	Bipolar	mental disorders	228	9121	0.143718	0.0952467	1.15456	0.131323	1	0.999999
chr6.52200448.A.G	rs13192246	G	Severity	CAV	A	-	053	Herpes zoster	infectious diseases	136	10487	-0.211785	0.140357	0.809138	0.131324	1	0.999999
chr18.69541156.T.C	rs12958013	T	Severity	CAV	C	DOK6	512.7	Shortness of breath	respiratory	1621	8637	-0.0956969	0.0634228	0.908739	0.131332	1	0.999999
chr12.106231175.T.A	rs12823094	A	Severity	CAV	A	-	415.11	Pulmonary embolism and infarction, acute	circulatory system	102	11747	-0.263517	0.174651	0.768344	0.131345	1	0.999999
chr15.60810211.C.T	rs341419	T	Severity	CAV-FE	T	RORA	396	Abnormal heart sounds	circulatory system	193	11579	0.191321	0.126802	1.21085	0.131345	1	0.999999
chr5.96909661.C.T	rs150892504	T	Severity	CAV	T	ERAP2	614	Inflammatory diseases of female pelvic organs	genitourinary	134	12932	0.559692	0.370959	1.75013	0.131358	1	0.999999
chr5.123497022.T.C	rs62377777	T	Severity	CAV	C	-	555.2	Ulcerative colitis	digestive	276	10193	-0.158254	0.10489	0.853633	0.13136	1	0.999999
chr6.32623820.T.C	rs9271609	T	Severity	CAV	C	HLA-DQA1	782.3	Edema	symptoms	445	12362	-0.122167	0.0809764	0.885001	0.131383	1	0.999999
chr19.39248147.C.T	rs12979860	C	Severity (C allele)*Conflicting; Risk factor (T allele)*Conflicting	CAV	T	IFNL4	599	Other symptoms/disorders or the urinary system	genitourinary	1252	10737	-0.069994	0.046397	0.932399	0.131404	1	0.999999
chr1.12192898.T.G	rs1061622	T	Severity	CAV-FE	G	TNFRSF1B	696.42	Psoriatic arthropathy	dermatologic	101	10796	0.237395	0.157364	1.26794	0.131407	1	0.999999
chr10.8988345.A.T	rs71481792	A	Severity	CAV	T	-	687.4	Disturbance of skin sensation	dermatologic	293	10912	0.140711	0.0932753	1.15109	0.131412	1	0.999999
chr19.24134099.G.A	rs10407383	A	Severity	CAV-FE	A	ZNF254	335	Multiple sclerosis	neurological	189	12034	-0.229883	0.152388	0.794626	0.131416	1	0.999999
chr15.60810211.C.T	rs341419	T	Severity	CAV-FE	T	RORA	256	Ovarian dysfunction	endocrine/metabolic	138	11807	-0.263539	0.174698	0.768327	0.131416	1	0.999999
chr5.96909661.C.T	rs150892504	T	Severity	CAV	T	ERAP2	262	Mineral deficiency NEC	endocrine/metabolic	100	9160	0.659944	0.437472	1.93468	0.131416	1	0.999999
chr13.22495675.AG.A	rs10714879	A	Severity	CAV	AG	-	371.3	Inflammation of eyelids	sense organs	169	11797	0.201753	0.133743	1.22355	0.131422	1	0.999999
chr2.45584979.T.C	-	HLA-A*02:02	Protective	IP	C	HLA-A	276.14	Hypopotassemia	endocrine/metabolic	128	12035	0.209441	0.138841	1.23299	0.131427	1	0.999999
chr5.132485305.G.A	rs17622656	A	Risk factor	FCP + IP	A	IRF1	626.1	Irregular menstrual cycle/bleeding	genitourinary	329	11511	0.129096	0.0855797	1.1378	0.13143	1	0.999999
chr12.106231175.T.A	rs12823094	A	Severity	CAV	A	-	172	Skin cancer	neoplasms	490	10761	-0.11649	0.0772248	0.890039	0.131438	1	0.999999
chr11.2872637.A.G	rs10766439	A	Severity	CAV	A	-	696.4	Psoriasis	dermatologic	301	10360	0.133952	0.0888014	1.14334	0.13144	1	0.999999
chr6.41534945.A.C	rs1886814	C	Severity	CAV-FE	C	FOXP4-AS1	318	Tobacco use disorder	mental disorders	702	11880	-0.243752	0.161599	0.783682	0.131458	1	0.999999
chr12.52726315.TC.T	rs5798227	T	Risk factor	CAV	TC	-	696.42	Psoriatic arthropathy	dermatologic	101	10791	-0.466892	0.309533	0.626948	0.131459	1	0.999999
chr17.15965007.C.T	rs8081547	T	Risk factor	FCP + IP	T	ADORA2B	290.1	Dementias	mental disorders	100	11431	-0.277551	0.184007	0.757637	0.13146	1	0.999999
chr21.41465040.G.A	rs17001042	A	Possible functional consequences	FCP + IP	A	TMPRSS2	411	Ischemic Heart Disease	circulatory system	1236	11676	0.565773	0.375094	1.76081	0.131465	1	0.999999
chr10.36988942.A.G	rs2091431	G	Severity	CAV	A	-	696.41	Psoriasis vulgaris	dermatologic	264	10658	-0.14726	0.0976344	0.86307	0.131484	1	0.999999
chr4.107694523.TG.T	rs70947091	T	Severity	CAV-FE	T	PAPSS1	452.2	Deep vein thrombosis [DVT]	circulatory system	171	11499	-0.191305	0.126841	0.825881	0.131496	1	0.999999
chr19.35687796.G.A	rs77127536	A	Severity	CAV	A	TYMSP2	610	Benign mammary dysplasias	genitourinary	115	12089	0.272861	0.180918	1.31372	0.131503	1	0.999999
chr10.52771482.G.A	rs5030737	A	Potential functional effect on protein	FCP + IP	A	MBL2	514.2	Solitary pulmonary nodule	respiratory	389	12442	-0.220064	0.145915	0.802468	0.131512	1	0.999999
chr7.117559590.ATCT.A	rs113993960	A	Severity	CAV	A	CFTR	368	Visual disturbances	sense organs	263	12524	0.527609	0.349837	1.69488	0.131514	1	0.999999
chr10.8988345.A.T	rs71481792	A	Severity	CAV	T	-	367	Disorders of refraction and accommodation; blindness and low vision	sense organs	306	12235	0.138122	0.0915834	1.14812	0.131516	1	0.999999
chr11.88824823.A.G	rs10831496	G	Severity	CAV-FE	G	GRM5	573.7	Abnormal results of function study of liver	digestive	171	11710	-0.187386	0.12425	0.829123	0.131518	1	0.999999
chr7.54580201.A.C	rs622568	C	Severity; Risk factor	CAV-FE	C	-	654	Other and unspecified complications of birth; puerperium affecting management of mother	pregnancy complications	187	13109	-0.248898	0.165039	0.77966	0.131524	1	0.999999
chr1.156125675.T.C	rs581342	C	Severity	CAV	C	LMNA	442.11	Abdominal aortic aneurysm	circulatory system	299	11865	-0.239655	0.158912	0.7869	0.131529	1	0.999999
chr16.89196249.G.A	rs117169628	A	Severity	CAV	A	SLC22A31	592	Cystitis and urethritis	genitourinary	162	11651	-0.26942	0.17865	0.763822	0.131532	1	0.999999
chr13.102695866.A.G	rs599976	G	Severity	CAV-FE	G	METTL21C	428.1	Congestive heart failure (CHF) NOS	circulatory system	168	12138	0.228606	0.151601	1.25685	0.13157	1	0.999999
chr5.32750877.T.C	rs1173773	C	Protective	CAV	C	NPR3	614.5	Inflammatory disease of cervix, vagina, and vulva	genitourinary	124	12899	-0.210335	0.139486	0.810313	0.131573	1	0.999999
chr13.22495675.AG.A	rs10714879	A	Severity	CAV	AG	-	204	Leukemia	neoplasms	109	12838	0.243988	0.161808	1.27633	0.131583	1	0.999999
chr4.5820150.T.C	rs3774881	T	Severity	CAV	C	CRMP1	689	Disorder of skin and subcutaneous tissue NOS	dermatologic	147	12170	0.245266	0.162658	1.27796	0.131588	1	0.999999
chr3.1052111.C.G	rs1504061	G	Severity	CAV	G	-	599.2	Retention of urine	genitourinary	171	10699	0.367374	0.243641	1.44394	0.131593	1	0.999999
chr10.51197961.C.A	rs7897633	A	Severity in European-Americans	CAV	C	PRKG1	687	Symptoms affecting skin	dermatologic	109	11153	-0.210611	0.139677	0.810089	0.131593	1	0.999999
chr15.90879313.T.C	rs8039305	C	Risk factor	CAV-FE	C	FURIN	276.13	Hyperpotassemia	endocrine/metabolic	308	11584	0.126143	0.0836593	1.13444	0.1316	1	0.999999
chr12.47844974.A.G	rs731236	AG and AA genotype	Severity	CAV	G	VDR	722	Intervertebral disc disorders	musculoskeletal	415	11599	-0.111825	0.074164	0.894201	0.131605	1	0.999999
chr7.22728408.A.G	rs2069837	G	Severity	CAV-FE	G	IL6	411.3	Angina pectoris	circulatory system	193	11680	-0.296853	0.196882	0.743153	0.131612	1	0.999999
chr19.24134099.G.A	rs10407383	A	Severity	CAV-FE	A	ZNF254	452.2	Deep vein thrombosis [DVT]	circulatory system	171	11630	0.212836	0.141162	1.23718	0.131619	1	0.999999
chr14.55263686.C.T	rs10140801	T	Severity	CAV-FE	T	FBXO34-AS1	949	Allergies, other	injuries & poisonings	213	10912	0.153358	0.101717	1.16574	0.131635	1	0.999999
chr10.52771475.C.T	rs1800450	T	Severity	CAV	T	MBL2	415.11	Pulmonary embolism and infarction, acute	circulatory system	112	13092	0.266081	0.176483	1.30484	0.131636	1	0.999999
chr22.41925447.G.A	rs61756766	A	Severity	CAV	A	TNFRSF13C	721	Spondylosis and allied disorders	musculoskeletal	665	11613	-0.770655	0.511196	0.46271	0.131669	1	0.999999
chr7.117559590.ATCT.A	rs113993960	A	Severity	CAV	A	CFTR	426.7	Abnormal electrocardiogram [ECG] [EKG]	circulatory system	188	10455	-1.52051	1.00868	0.2186	0.131703	1	0.999999
chr21.41426103.C.A	rs17000900	A	Severity	CAV-FE	A	MX1	706	Diseases of sebaceous glands	dermatologic	431	11907	-0.190104	0.126113	0.826873	0.131704	1	0.999999
chr11.320772.A.G	rs12252	G	Severity; Risk factor	CAV	G	IFITM3	800	Fracture of lower limb	injuries & poisonings	113	12217	-0.471522	0.312801	0.624052	0.131704	1	0.999999
chr9.30504351.C.T	rs17775810	TT genotype	Protective	CAV	T	LINC01242	379	Other disorders of eye	sense organs	287	11892	0.149412	0.0991188	1.16115	0.131706	1	0.999999
chr2.112913801.G.T	rs3811046	T	Risk factor	CAV	G	IL37	427.8	Sinoatrial node dysfunction (Bradycardia)	circulatory system	124	10517	-0.240371	0.159463	0.786336	0.131713	1	0.999999
chr21.41470664.C.T	rs61735794	T	Risk factor	CAV	T	TMPRSS2	426.7	Abnormal electrocardiogram [ECG] [EKG]	circulatory system	187	10501	-0.683815	0.453658	0.504688	0.131724	1	0.999999
chr11.784340.C.G	rs7104929	G	Severity	CAV-FE	G	-	332	Parkinson's disease	neurological	177	11913	-0.177409	0.117699	0.837437	0.131729	1	0.999999
chr13.19647239.G.A	rs191299359	A	Severity	CAV	A	MPHOSPH8	473.4	Voice disturbance	respiratory	223	9815	1.60903	1.06749	4.99795	0.131733	1	0.999999
chr10.43519603.G.T	rs10793436	G	Severity	CAV	T	-	054	Herpes simplex	infectious diseases	331	9644	0.124599	0.0826649	1.13269	0.131739	1	0.999999
chr1.156125675.T.C	rs581342	C	Severity	CAV	C	LMNA	687	Symptoms affecting skin	dermatologic	109	11137	-0.397414	0.263664	0.672056	0.131741	1	0.999999
chr17.49863303.C.T	rs77534576	T	Severity	CAV	T	-	136	Other infectious and parasitic diseases	infectious diseases	124	12820	-0.881263	0.584682	0.414259	0.131746	1	0.999999
chr3.38894643.C.T	rs33985936	T	Severity	CAV	T	SCN11A	270	Disorders of protein plasma/amino-acid transport and metabolism	endocrine/metabolic	136	12820	-0.237662	0.157681	0.788469	0.13175	1	0.999999
chrX.15589409.C.T	rs148771870	T	interindividual clinical variability; may destabilize ACE2 protein structure	CAV-FE	T	ACE2	573.7	Abnormal results of function study of liver	digestive	171	11719	1.56852	1.04067	4.79954	0.131753	1	0.999999
chrX.15564175.T.C	rs41303171	C	Severity; Risk factor	CAV	C	ACE2	272.9	Unspecified disorder of lipoid metabolism	endocrine/metabolic	231	8590	0.48709	0.323171	1.62757	0.131753	1	0.999999
chr7.107967457.C.T	rs2237698	T	Severity	CAV	T	LAMB1	729	Other disorders of soft tissues	musculoskeletal	194	10985	0.206082	0.136733	1.22885	0.131761	1	0.999999
chr2.136948486.A.G	rs7605851	G	Severity	CAV-FE	G	THSD7B	276	Disorders of fluid, electrolyte, and acid-base balance	endocrine/metabolic	627	12097	0.145811	0.096746	1.15698	0.131773	1	0.999999
chr11.126292948.C.T	rs8177374	T	Protective	CAV	T	TIRAP	977	Personal history of allergy to medicinal agents	injuries & poisonings	224	12653	0.194758	0.129227	1.21502	0.131785	1	0.999999
chr3.126118894.C.T	rs1868132	T	Severity	CAV	T	ALDH1L1	260	Protein-calorie malnutrition	endocrine/metabolic	251	9151	0.225477	0.149616	1.25292	0.131801	1	0.999999
chr22.24011037.T.C	rs11090305	C	Severity	CAV	C	-	285.2	Anemia of chronic disease	hematopoietic	162	10421	0.209623	0.139097	1.23321	0.131805	1	0.999999
chr18.69541156.T.C	rs12958013	T	Severity	CAV	C	DOK6	722.1	Displacement of intervertebral disc	musculoskeletal	215	11002	0.21397	0.141987	1.23859	0.131817	1	0.999999
chr16.89196249.G.A	rs117169628	A	Severity	CAV	A	SLC22A31	530.13	Barrett's esophagus	digestive	149	10806	0.238248	0.158097	1.26902	0.131818	1	0.999999
chr22.24011037.T.C	rs11090305	C	Severity	CAV	C	-	327	Sleep disorders	neurological	1070	10142	-0.0913169	0.0605963	0.912728	0.131818	1	0.999999
chr2.60480453.A.G	rs1123573	A	Severity	CAV-FE	G	BCL11A	209	Neuroendocrine tumors	neoplasms	123	13244	-0.207425	0.137651	0.812675	0.131839	1	0.999999
chr2.196087686.G.A	rs2176724	A	Severity	CAV	A	-	586.4	Stricture/obstruction of ureter	genitourinary	222	11785	0.216672	0.143794	1.24194	0.131855	1	0.999999
chr15.90879313.T.C	rs8039305	C	Risk factor	CAV-FE	C	FURIN	174.11	Malignant neoplasm of female breast	neoplasms	407	11826	-0.113622	0.0754055	0.892595	0.131857	1	0.999999
chr11.14893332.A.G	rs10741657	G	Severity	CAV	A	CYP2R1	496.2	Chronic bronchitis	respiratory	169	10961	-0.18497	0.122756	0.831129	0.131858	1	0.999999
chr5.157106730.T.C	rs35960726	C	Severity	CAV	C	HAVCR2	585.1	Acute renal failure	genitourinary	277	11785	0.800343	0.531149	2.2263	0.131859	1	0.999999
chr1.35908500.C.T	rs2765013	C	Severity	CAV	T	AGO1	250.25	Diabetes type 2 with peripheral circulatory disorders	endocrine/metabolic	129	10554	-0.366442	0.243193	0.693196	0.131864	1	0.999999
chr5.1211624.A.G	rs76067074	G	Severity	CAV-FE	G	SLC6A19	276.1	Electrolyte imbalance	endocrine/metabolic	550	11696	0.201525	0.133746	1.22327	0.131868	1	0.999999
chr22.19963748.G.A	rs4680	A	Risk factor	FCP	A	COMT	199	Neoplasm of uncertain behavior	neoplasms	152	12149	0.175997	0.116805	1.19243	0.131873	1	0.999999
chr4.67910532.T.C	rs9998258	T	Possible functional consequences	FCP + IP	C	TMPRSS11A	174.11	Malignant neoplasm of female breast	neoplasms	421	12366	0.252704	0.167721	1.2875	0.131888	1	0.999999
chr17.34252769.A.G	rs1024611	G	Risk factor	CAV	G	CCL2	241.1	Nontoxic uninodular goiter	endocrine/metabolic	478	10071	-0.116966	0.0776309	0.889615	0.131889	1	0.999999
chr1.155197995.A.G	rs41264915	A	Severity	CAV-FE	G	THBS3	296.2	Depression	mental disorders	1500	9100	-0.0975637	0.0647549	0.907045	0.131897	1	0.999999
chr17.45714244.T.C	rs113661667	C	Risk factor	CAV-FE	C	LINC02210-CRHR1	599	Other symptoms/disorders or the urinary system	genitourinary	1252	10732	-0.0803686	0.0533426	0.922776	0.131901	1	0.999999
chr1.161509955.A.G	rs1801274	G	Severity	CAV	G	FCGR2A	695	Erythematous conditions	dermatologic	321	10546	0.122771	0.081489	1.13063	0.131914	1	0.999999
chr14.74952741.A.G	rs2268616	G	Risk factor	CAV	G	PGF	174.1	Breast cancer [female]	neoplasms	461	12287	-0.399604	0.265237	0.670586	0.131915	1	0.999999
chr22.49281538.G.A	rs62220604	G	Severity	CAV	A	-	741.2	Stiffness of joint	musculoskeletal	237	11770	-0.160767	0.106712	0.85149	0.131928	1	0.999999
chr9.133251249.A.G	rs7849280	G	Protective	CAV	G	ABO	722	Intervertebral disc disorders	musculoskeletal	415	11606	-0.21761	0.144444	0.804439	0.13193	1	0.999999
chr4.5820150.T.C	rs3774881	T	Severity	CAV	C	CRMP1	555.1	Regional enteritis	digestive	345	9749	0.169315	0.112387	1.18449	0.131931	1	0.999999
chr4.67910532.T.C	rs9998258	T	Possible functional consequences	FCP + IP	C	TMPRSS11A	565	Anal and rectal conditions	digestive	394	12343	-0.31051	0.20611	0.733073	0.131932	1	0.999999
chr19.39248147.C.T	rs12979860	C	Severity (C allele)*Conflicting; Risk factor (T allele)*Conflicting	CAV	T	IFNL4	599.3	Dysuria	genitourinary	318	10737	-0.133721	0.0887637	0.874834	0.131943	1	0.999999
chr3.148742201.A.C	rs5186	C	Severity	CAV	C	AGTR1	327.4	Insomnia	neurological	929	10916	-0.0827952	0.0549597	0.92054	0.131946	1	0.999999
chr21.41426103.C.A	rs17000900	A	Severity	CAV-FE	A	MX1	244	Hypothyroidism	endocrine/metabolic	1651	10009	-0.103546	0.0687383	0.901634	0.131969	1	0.999999
chr14.55263686.C.T	rs10140801	T	Severity	CAV-FE	T	FBXO34-AS1	455	Hemorrhoids	circulatory system	372	11609	0.116998	0.0776701	1.12412	0.131979	1	0.999999
chr7.22728630.G.T	rs2066992	T	Protective	CAV-FE	T	IL6	279.1	Immunity deficiency	endocrine/metabolic	110	12633	-0.491938	0.326579	0.61144	0.131981	1	0.999999
chr6.30887474.G.A	rs4618569	AG genotype	Severity	CAV	A	DDR1	272.12	Hyperglyceridemia	endocrine/metabolic	244	8590	0.166253	0.11037	1.18087	0.131986	1	0.999999
chr21.41465921.C.T	rs62217525	C	Possible functional consequences	FCP + IP	T	TMPRSS2	250.3	Insulin pump user	endocrine/metabolic	268	10299	-0.333024	0.221088	0.716753	0.13199	1	0.999999
chr1.87162490.C.T	rs10873821	C	Severity	CAV	T	LINC01140	704.1	Alopecia	dermatologic	253	12217	0.16284	0.108107	1.17685	0.131992	1	0.999999
chr10.130802064.T.G	rs12253652	G	Severity	CAV	G	-	592.1	Cystitis	genitourinary	139	11437	0.26046	0.172915	1.29753	0.131992	1	0.999999
chr22.19963748.G.A	rs4680	A	Risk factor	FCP	A	COMT	465	Acute upper respiratory infections of multiple or unspecified sites	respiratory	770	10665	-0.0802341	0.0532661	0.9229	0.131993	1	0.999999
chr4.153687301.A.G	rs1898830	G	Severity; Risk factor	CAV	G	TLR2	368	Visual disturbances	sense organs	263	12496	0.136814	0.0908297	1.14661	0.131999	1	0.999999
chr2.162044379.C.T	rs3788979	T	Risk factor	CAV	T	DPP4	731	Osteitis deformans and osteopathies associated with other disorders classified elsewhere	musculoskeletal	121	11148	0.303774	0.201675	1.35496	0.132002	1	0.999999
chr12.47879112.A.G	rs2228570	AG genotype	Severity	CAV	A	VDR	714.1	Rheumatoid arthritis	musculoskeletal	143	10435	0.18365	0.121929	1.2016	0.132013	1	0.999999
chr12.6845711.C.T	rs5443	T	protective	CAV	T	CDCA3	338.1	Acute pain	neurological	174	11224	-0.180599	0.119907	0.83477	0.132026	1	0.999999
chr6.41534945.A.C	rs1886814	C	Severity	CAV-FE	C	FOXP4-AS1	530.1	Esophagitis, GERD and related diseases	digestive	1544	10827	0.143023	0.0949612	1.15376	0.132037	1	0.999999
chr12.57108399.C.T	rs324011	T	Risk factor; Severity	CAV	T	STAT6	364	Corneal opacity and other disorders of cornea	sense organs	107	12174	0.216534	0.143774	1.24177	0.132047	1	0.999999
chr4.67910532.T.C	rs9998258	T	Possible functional consequences	FCP + IP	C	TMPRSS11A	296	Mood disorders	mental disorders	1686	9111	-0.147923	0.0982182	0.862498	0.13205	1	0.999999
chrX.15566297.A.G	rs4646179	G	Severity	CAV	G	ACE2	280.2	Iron deficiency anemia secondary to blood loss (chronic)	hematopoietic	196	11218	0.928639	0.616612	2.53106	0.132058	1	0.999999
chr17.34252769.A.G	rs1024611	G	Risk factor	CAV	G	CCL2	429	Ill-defined descriptions and complications of heart disease	circulatory system	219	12140	-0.170486	0.113202	0.843255	0.132059	1	0.999999
chr10.104263031.C.A	rs4925	A	Protective for neurological complications of long COVID	CAV	A	GSTO1	289	Other diseases of blood and blood-forming organs	hematopoietic	146	12164	0.187126	0.124251	1.20578	0.13206	1	0.999999
chr10.52340585.A.T	rs1441121	T	Severity	CAV	A	-	272	Disorders of lipoid metabolism	endocrine/metabolic	3655	8090	-0.0497776	0.0330524	0.951441	0.132062	1	0.999999
chr10.130802064.T.G	rs12253652	G	Severity	CAV	G	-	696	Psoriasis and related disorders	dermatologic	306	10558	0.180793	0.120051	1.19817	0.132074	1	0.999999
chr5.1211624.A.G	rs76067074	G	Severity	CAV-FE	G	SLC6A19	611	Abnormal findings on mammogram or breast exam	genitourinary	381	11698	0.2364	0.156976	1.26668	0.132076	1	0.999999
chr9.3320390.C.A	rs72699049	A	Severity	CAV	A	RFX3	367.1	Myopia	sense organs	126	12499	-0.683052	0.453585	0.505073	0.132094	1	0.999999
chr19.50259161.A.G	rs1651553	G	Severity	CAV	A	MYH14	300.1	Anxiety disorder	mental disorders	1536	8995	-0.0659571	0.0437996	0.936171	0.132098	1	0.999999
chr10.89010241.T.C	rs982764	T	Severity	CAV-FE	C	FAS	197	Chemotherapy	neoplasms	429	12074	-0.119523	0.0793713	0.887344	0.132101	1	0.999999
chr22.49281538.G.A	rs62220604	G	Severity	CAV	A	-	272.12	Hyperglyceridemia	endocrine/metabolic	227	7958	-0.167326	0.111118	0.845924	0.13211	1	0.999999
chr21.41473715.C.A	rs2298661	A	Protective	CAV-FE	A	TMPRSS2	731	Osteitis deformans and osteopathies associated with other disorders classified elsewhere	musculoskeletal	120	11388	-0.305513	0.202888	0.736745	0.132113	1	0.999999
chr20.23046984.T.C	rs1042580	C	Severity	CAV	C	THBD	272.13	Mixed hyperlipidemia	endocrine/metabolic	838	8570	0.0831701	0.0552325	1.08673	0.132114	1	0.999999
chr9.131672331.T.G	rs12551879	G	Severity	CAV	G	RAPGEF1	614.52	Vaginitis and vulvovaginitis	genitourinary	108	12908	0.326301	0.216698	1.38583	0.132122	1	0.999999
chr4.44416575.T.C	rs35540967	C	Severity	CAV	C	KCTD8	455	Hemorrhoids	circulatory system	374	11610	0.184813	0.122736	1.20299	0.132122	1	0.999999
chr8.73355963.T.C	rs2010843	C	Severity	CAV	T	RDH10-AS1	627.3	Postmenopausal atrophic vaginitis	genitourinary	218	11384	0.151253	0.100452	1.16329	0.132139	1	0.999999
chr4.24511798.A.G	rs73246461	G	Severity	CAV	G	-	275	Disorders of mineral metabolism	endocrine/metabolic	317	12295	-0.161213	0.107067	0.851111	0.132139	1	0.999999
chr21.41470664.C.T	rs61735794	T	Risk factor	CAV	T	TMPRSS2	594.1	Calculus of kidney	genitourinary	355	12750	0.319809	0.212402	1.37686	0.132149	1	0.999999
chr21.41473456.A.G	rs17854725	G	Severity	CAV	A	TMPRSS2	245	Thyroiditis	endocrine/metabolic	616	9934	-0.0934547	0.0620699	0.910779	0.13216	1	0.999999
chr7.117587778.G.T	rs113993959	T	Severity	CAV	T	CFTR	745	Pain in joint	musculoskeletal	1566	10140	0.900827	0.598307	2.46164	0.132163	1	0.999999
chr5.96909661.C.T	rs150892504	T	Severity	CAV	T	ERAP2	459	Other disorders of circulatory system	circulatory system	237	12564	-0.885565	0.588172	0.412481	0.132164	1	0.999999
chr9.87726001.C.A	rs41307457	C;A	Possible functional consequences	FCP + IP	A	CTSL	585.3	Chronic renal failure [CKD]	genitourinary	461	11759	-0.297472	0.19758	0.742693	0.132175	1	0.999999
chr5.174562335.T.A	rs2220543	T	Severity	CAV	A	SUMO2P6	252	Disorders of parathyroid gland	endocrine/metabolic	194	11916	0.1708	0.113447	1.18625	0.132184	1	0.999999
chrX.12889539.C.G	rs3853839	G	Severity; Risk factor	CAV-FE	G	TLR7	216	Benign neoplasm of skin	neoplasms	601	10597	0.11947	0.0793555	1.1269	0.132194	1	0.999999
chr2.45584979.T.C	-	HLA-A*02:02	Protective	IP	C	HLA-A	696.4	Psoriasis	dermatologic	309	10721	0.135605	0.0900746	1.14523	0.132201	1	0.999999
chr2.127137039.A.G	rs744373	G	Severity	CAV	G	-	272.9	Unspecified disorder of lipoid metabolism	endocrine/metabolic	231	8577	-0.166962	0.110904	0.846232	0.132206	1	0.999999
chr17.27263807.T.C	rs60811869	C	Severity	CAV	C	-	276.12	Hyposmolality and/or hyponatremia	endocrine/metabolic	150	12078	0.411613	0.273417	1.50925	0.13221	1	0.999999
chr11.784340.C.G	rs7104929	G	Severity	CAV-FE	G	-	599.5	Frequency of urination and polyuria	genitourinary	763	10609	-0.0866944	0.0575878	0.916957	0.132214	1	0.999999
chr9.81442264.TCAG.T	rs1826292621	T	Severity	CAV	T	-	495	Asthma	respiratory	1080	10940	-0.130399	0.0866203	0.877745	0.132218	1	0.999999
chr1.206773552.T.C	rs1800896	C	Severity	FCP	C	IL10	573.7	Abnormal results of function study of liver	digestive	171	11718	-0.168397	0.111861	0.845019	0.13222	1	0.999999
chr13.23084699.A.G	rs1984162	G	Severity	CAV	G	-	165.1	Cancer of bronchus; lung	neoplasms	110	13213	-0.243024	0.161437	0.784253	0.132227	1	0.999999
chr5.131995059.C.T	rs56162149	T	Severity	CAV-FE	T	ACSL6	411.3	Angina pectoris	circulatory system	193	11588	-0.205336	0.136402	0.814374	0.13223	1	0.999999
chr8.40324459.C.A	rs11779911	C	Severity	CAV	A	SIRLNT	272.1	Hyperlipidemia	endocrine/metabolic	3490	7865	0.0511888	0.0340053	1.05252	0.132242	1	0.999999
chr3.1052111.C.G	rs1504061	G	Severity	CAV	G	-	216.1	Screening for malignant neoplasms of the skin	neoplasms	242	11256	-0.424595	0.282079	0.654035	0.132263	1	0.999999
chr1.154454494.A.C	rs2228145	A	Risk factor	CAV	C	IL6R	564.1	Irritable Bowel Syndrome	digestive	200	10198	0.156124	0.103721	1.16897	0.132266	1	0.999999
chr1.154454494.A.C	rs2228145	A	Risk factor	CAV	C	IL6R	280.2	Iron deficiency anemia secondary to blood loss (chronic)	hematopoietic	196	11181	-0.161728	0.107452	0.850672	0.132292	1	0.999999
chr21.41509390.C.G	rs12626358	G	Possible functional consequences	FCP + IP	G	TMPRSS2	304	Adjustment reaction	mental disorders	229	8915	-0.253703	0.168562	0.775922	0.132297	1	0.999999
chr22.22210343.A.T	rs5757427	T	Severity	CAV	A	IGLV10-54	743.1	Osteoporosis	musculoskeletal	609	6430	-0.101291	0.0673004	0.90367	0.13231	1	0.999999
chr9.3320390.C.A	rs72699049	A	Severity	CAV	A	RFX3	605	Erectile dysfunction [ED]	genitourinary	495	11548	-0.281201	0.186838	0.754876	0.132311	1	0.999999
chr6.147217556.A.G	rs116898161	G	Severity	CAV	G	STXBP5	578	Gastrointestinal hemorrhage	digestive	379	12072	-0.348042	0.231266	0.706069	0.132338	1	0.999999
chr9.30504351.C.T	rs17775810	TT genotype	Protective	CAV	T	LINC01242	276.12	Hyposmolality and/or hyponatremia	endocrine/metabolic	150	11914	-0.230222	0.152984	0.794357	0.132357	1	0.999999
chr4.186082920.C.T	rs3775291	T	Risk factor; Severity	CAV-FE	T	TLR3	288.2	Elevated white blood cell count	hematopoietic	103	12161	-0.254064	0.168836	0.775642	0.132375	1	0.999999
chr21.41509390.C.G	rs12626358	G	Possible functional consequences	FCP + IP	G	TMPRSS2	252.1	Hyperparathyroidism	endocrine/metabolic	168	11741	-0.294693	0.195845	0.74476	0.132394	1	0.999999
chr18.69541156.T.C	rs12958013	T	Severity	CAV	C	DOK6	569	Other disorders of intestine	digestive	212	11715	0.215648	0.143316	1.24067	0.1324	1	0.999999
chr15.60810211.C.T	rs341419	T	Severity	CAV-FE	T	RORA	475	Chronic sinusitis	respiratory	625	9680	-0.118418	0.0787005	0.888324	0.132409	1	0.999999
chr17.16948873.A.G	rs34557412	G	Severity	CAV	G	TNFRSF13B	585	Renal failure	genitourinary	659	11773	-1.53289	1.01877	0.21591	0.132416	1	0.999999
chr10.28606315.C.T	rs12773860	T	Severity	CAV	T	WAC	788	Syncope and collapse	symptoms	296	12450	-0.210739	0.140061	0.809985	0.132421	1	0.999999
chr8.97128242.T.C	rs7817272	C	Severity	CAV	C	CPQ	715	Other inflammatory spondylopathies	musculoskeletal	144	12342	0.214168	0.14234	1.23883	0.132422	1	0.999999
chr13.22495675.AG.A	rs10714879	A	Severity	CAV	AG	-	327.3	Sleep apnea	neurological	707	10746	-0.110151	0.0732107	0.895699	0.132433	1	0.999999
chr12.47879112.A.G	rs2228570	AG genotype	Severity	CAV	A	VDR	300.1	Anxiety disorder	mental disorders	1310	7735	-0.0660429	0.0438956	0.936091	0.132441	1	0.999999
chr3.141689849.A.G	rs6440031	G	Severity	CAV	A	LINC02618	252.1	Hyperparathyroidism	endocrine/metabolic	159	10241	-0.324675	0.215797	0.722763	0.132442	1	0.999999
chr22.19963748.G.A	rs4680	A	Risk factor	FCP	A	COMT	555.21	Ulcerative colitis (chronic)	digestive	180	10227	0.162134	0.10777	1.17602	0.132465	1	0.999999
chr10.130802064.T.G	rs12253652	G	Severity	CAV	G	-	174.1	Breast cancer [female]	neoplasms	459	12089	0.157978	0.105011	1.17114	0.132479	1	0.999999
chr10.52771475.C.T	rs1800450	T	Severity	CAV	T	MBL2	253	Disorders of the pituitary gland and its hypothalamic control	endocrine/metabolic	165	11970	0.224237	0.149057	1.25137	0.132486	1	0.999999
chr4.68840276.G.A	rs115162070	G	Severity	CAV	A	-	272.1	Hyperlipidemia	endocrine/metabolic	3648	8439	0.0903145	0.0600348	1.09452	0.132487	1	0.999999
chr5.32750877.T.C	rs1173773	C	Protective	CAV	C	NPR3	596.5	Functional disorders of bladder	genitourinary	142	12889	-0.195372	0.129871	0.822528	0.13249	1	0.999999
chr17.9267091.C.T	rs34761447	C	Severity	CAV	T	STX8	053	Herpes zoster	infectious diseases	139	10416	0.294512	0.195775	1.34247	0.132494	1	0.999999
chr7.117559590.ATCT.A	rs113993960	A	Severity	CAV	A	CFTR	395.2	Nonrheumatic aortic valve disorders	circulatory system	456	11665	-0.702138	0.466749	0.495525	0.1325	1	0.999999
chr10.36988942.A.G	rs2091431	G	Severity	CAV	A	-	782.3	Edema	symptoms	435	12214	-0.116627	0.0775305	0.889917	0.13251	1	0.999999
chr1.35908500.C.T	rs2765013	C	Severity	CAV	T	AGO1	350.2	Abnormality of gait	neurological	587	11936	0.145172	0.0965069	1.15624	0.132514	1	0.999999
chr5.1211624.A.G	rs76067074	G	Severity	CAV-FE	G	SLC6A19	429.3	Symptoms involving cardiovascular system	circulatory system	144	11724	-0.514407	0.341973	0.597855	0.132522	1	0.999999
chr15.33615902.C.T	rs12593288	C	Severity	CAV	T	RYR3	271	Disorders of carbohydrate transport and metabolism	endocrine/metabolic	717	12231	-0.111353	0.0740278	0.894623	0.132528	1	0.999999
chr2.136948486.A.G	rs7605851	G	Severity	CAV-FE	G	THSD7B	285.2	Anemia of chronic disease	hematopoietic	172	11190	-0.31685	0.210652	0.72844	0.132546	1	0.999999
chr7.22728630.G.T	rs2066992	T	Protective	CAV-FE	T	IL6	426.7	Abnormal electrocardiogram [ECG] [EKG]	circulatory system	188	10517	-0.353449	0.234993	0.702262	0.132561	1	0.999999
chr11.114726432.A.T	rs1712779	T	Severity	CAV-FE	T	-	209	Neuroendocrine tumors	neoplasms	123	13229	0.198158	0.131747	1.21916	0.132561	1	0.999999
chr3.149000300.G.T	rs76488148	T	Severity	CAV	T	GYG1	327	Sleep disorders	neurological	1129	10852	0.126918	0.0843865	1.13532	0.132578	1	0.999999
chr12.8058591.T.C	rs7842	C	Risk factor; Severity	CAV	C	C3AR1	241.2	Nontoxic multinodular goiter	endocrine/metabolic	243	10074	-0.163251	0.108546	0.849378	0.132585	1	0.999999
chr1.90742957.A.C	rs2166172	C	Severity	CAV-FE	C	-	550.1	Inguinal hernia	digestive	266	12474	0.137017	0.0911043	1.14685	0.132593	1	0.999999
chr21.41660268.A.T	rs2252109	A	Severity	CAV	T	-	475	Chronic sinusitis	respiratory	588	8913	-0.0910413	0.0605354	0.91298	0.132598	1	0.999999
chr7.22548762.C.T	rs13227460	T	Severity	CAV	T	STEAP1B	338	Pain	neurological	1027	10826	-0.0864583	0.0574882	0.917174	0.132599	1	0.999999
chrX.15596127.G.T	rs146598386	T	Severity	CAV	T	ACE2	761	Cervicalgia	symptoms	443	12450	0.43734	0.290809	1.54858	0.132614	1	0.999999
chr15.34253720.A.G	rs2705343	G	Severity	CAV-FE	G	SLC12A6	394	Rheumatic disease of the heart valves	circulatory system	237	11311	0.1734	0.115303	1.18934	0.132615	1	0.999999
chr21.33287378.C.T	rs8178521	T	Severity	CAV-FE	T	IL10RB	287	Purpura and other hemorrhagic conditions	hematopoietic	240	11908	-0.155302	0.103273	0.856157	0.132632	1	0.999999
chr2.45584979.T.C	-	HLA-A*02:02	Protective	IP	C	HLA-A	427.12	Paroxysmal ventricular tachycardia	circulatory system	104	10441	0.228282	0.151809	1.25644	0.132646	1	0.999999
chr3.126118894.C.T	rs1868132	T	Severity	CAV	T	ALDH1L1	763	Thoracic or lumbosacral neuritis or radiculitis, unspecified	symptoms	669	11565	0.144319	0.0959803	1.15525	0.132676	1	0.999999
chr11.88824823.A.G	rs10831496	G	Severity	CAV-FE	G	GRM5	411	Ischemic Heart Disease	circulatory system	1235	11670	-0.0770397	0.0512366	0.925853	0.132682	1	0.999999
chr16.85959043.C.T	rs12444486	C	Severity in African-Americans	CAV	C	-	550.5	Ventral hernia	digestive	135	12079	0.18861	0.12544	1.20757	0.132686	1	0.999999
chr16.3500977.C.G	rs2301762	G	Severity	CAV	G	CLUAP1	442.11	Abdominal aortic aneurysm	circulatory system	298	11795	0.286138	0.190314	1.33128	0.13271	1	0.999999
chr17.49863303.C.T	rs77534576	T	Severity	CAV	T	-	411.3	Angina pectoris	circulatory system	193	11663	-0.63264	0.420786	0.531188	0.132717	1	0.999999
chr1.31151182.G.C	rs12083278	C	Severity	CAV	G	-	706.8	Other specified diseases of sebaceous glands	dermatologic	103	10742	0.216881	0.144265	1.2422	0.13275	1	0.999999
chr1.3081749.G.A	rs12745140	A	Severity	CAV	A	PRDM16	275	Disorders of mineral metabolism	endocrine/metabolic	309	12380	-0.226608	0.150739	0.797233	0.132756	1	0.999999
chr6.32623820.T.C	rs9271609	T	Severity	CAV	C	HLA-DQA1	475	Chronic sinusitis	respiratory	638	9807	-0.100185	0.0666437	0.90467	0.132765	1	0.999999
chr3.146517122.G.A	rs343320	A	Severity	CAV-FE	A	PLSCR1	277	Other disorders of metabolism	endocrine/metabolic	133	12620	0.296466	0.197216	1.3451	0.132774	1	0.999999
chr11.784340.C.G	rs7104929	G	Severity	CAV-FE	G	-	389.1	Sensorineural hearing loss	sense organs	341	12030	-0.125962	0.0837943	0.881648	0.132779	1	0.999999
chr12.8608014.A.G	rs11613792	A	Severity	CAV	G	AICDA	261.4	Vitamin D deficiency	endocrine/metabolic	2268	8518	-0.0772329	0.0513782	0.925674	0.132782	1	0.999999
chrX.12885540.A.T	rs179008	T	Severity; Risk factor	CAV	T	TLR7	286.2	Encounter for long-term (current) use of anticoagulants	hematopoietic	124	11858	-0.331807	0.220735	0.717625	0.132789	1	0.999999
chr18.69541156.T.C	rs12958013	T	Severity	CAV	C	DOK6	747.1	Cardiac congenital anomalies	congenital anomalies	126	12469	0.26816	0.178402	1.30756	0.132807	1	0.999999
chr16.57636629.G.A	rs7499679	A	Severity	CAV	A	ADGRG1	960	Poisoning by antibiotics	injuries & poisonings	156	12468	-0.221741	0.147526	0.801123	0.132823	1	0.999999
chr1.205208489.G.A	rs11240388	G	Severity	CAV-FE	G	DSTYK	619.4	Noninflammatory disorders of vagina	genitourinary	119	12602	-0.206516	0.137397	0.813413	0.132823	1	0.999999
chr5.123497022.T.C	rs62377777	T	Severity	CAV	C	-	472	Chronic pharyngitis and nasopharyngitis	respiratory	453	9777	-0.124281	0.082688	0.883131	0.132835	1	0.999999
chr8.38996464.C.A	rs7840270	C	Severity	CAV-FE	A	ADAM9	571.5	Other chronic nonalcoholic liver disease	digestive	553	11432	-0.096284	0.0640622	0.908206	0.132845	1	0.999999
chr15.60810211.C.T	rs341419	T	Severity	CAV-FE	T	RORA	573.9	Abnormal serum enzyme levels	digestive	297	11550	-0.171856	0.114349	0.842101	0.132862	1	0.999999
chr2.167953627.G.A	rs7595310	A	Severity	CAV-FE	A	STK39	272.9	Unspecified disorder of lipoid metabolism	endocrine/metabolic	228	8458	-0.189402	0.126027	0.827454	0.132874	1	0.999999
chr3.101705614.T.C	rs11919389	C	Risk factor	CAV	C	PDCL3P4	464	Acute sinusitis	respiratory	165	10638	-0.184121	0.122517	0.831835	0.132886	1	0.999999
chr1.155133406.T.G	rs4971066	G	Risk factor	CAV	G	EFNA1	761	Cervicalgia	symptoms	437	12271	0.141152	0.0939268	1.1516	0.132895	1	0.999999
chr12.47844974.A.G	rs731236	AG and AA genotype	Severity	CAV	G	VDR	371	Inflammation of the eye	sense organs	258	11964	-0.139945	0.0931257	0.869406	0.132901	1	0.999999
chr21.41464802.A.G	rs462574	A	Possible functional consequences	FCP + IP	A	TMPRSS2	070.2	Viral hepatitis B	infectious diseases	100	10572	0.459695	0.305907	1.58359	0.132909	1	0.999999
chr4.153687301.A.G	rs1898830	G	Severity; Risk factor	CAV	G	TLR2	327.32	Obstructive sleep apnea	neurological	645	10817	-0.0916276	0.0609744	0.912445	0.132911	1	0.999999
chr5.96909661.C.T	rs150892504	T	Severity	CAV	T	ERAP2	740	Osteoarthrosis	musculoskeletal	1158	11506	0.253913	0.168985	1.28906	0.132947	1	0.999999
chr21.41465921.C.T	rs62217525	C	Possible functional consequences	FCP + IP	T	TMPRSS2	427.12	Paroxysmal ventricular tachycardia	circulatory system	103	10226	-0.592655	0.394426	0.552857	0.132949	1	0.999999
chr14.94566450.G.A	rs2093266	A	Risk factor for acute kidney injury	CAV	A	SERPINA4	274.1	Gout	endocrine/metabolic	254	13016	0.248024	0.16507	1.28149	0.132959	1	0.999999
chr11.114726432.A.T	rs1712779	T	Severity	CAV-FE	T	-	317.1	Alcoholism	mental disorders	134	11889	-0.199312	0.132651	0.819294	0.13296	1	0.999999
chr14.74952741.A.G	rs2268616	G	Risk factor	CAV	G	PGF	514	Abnormal findings examination of lungs	respiratory	293	12366	0.37392	0.248865	1.45342	0.132968	1	0.999999
chr4.5820150.T.C	rs3774881	T	Severity	CAV	C	CRMP1	496.3	Bronchiectasis	respiratory	119	10482	-0.344081	0.22901	0.708872	0.132975	1	0.999999
chr7.22728408.A.G	rs2069837	G	Severity	CAV-FE	G	IL6	296.2	Depression	mental disorders	1502	9124	-0.103234	0.0687101	0.901916	0.13298	1	0.999999
chr1.31151182.G.C	rs12083278	C	Severity	CAV	G	-	411.3	Angina pectoris	circulatory system	186	10431	0.165542	0.110185	1.18003	0.132992	1	0.999999
chr17.45995618.A.G	rs112572874	G	Risk factor	CAV-FE	G	MAPT	365	Glaucoma	sense organs	371	12271	0.133736	0.0890145	1.14309	0.132993	1	0.999999
chr11.88436431.C.T	rs72953026	T	Severity	CAV-FE	T	-	704	Diseases of hair and hair follicles	dermatologic	314	12001	0.14628	0.0973644	1.15752	0.132996	1	0.999999
chr10.51197961.C.A	rs7897633	A	Severity in European-Americans	CAV	C	PRKG1	270.3	Disorders of plasma protein metabolism	endocrine/metabolic	105	12796	0.210496	0.140113	1.23429	0.133011	1	0.999999
chr22.19963748.G.A	rs4680	A	Risk factor	FCP	A	COMT	601	Inflammatory diseases of prostate	genitourinary	118	11899	-0.201001	0.133795	0.817911	0.133016	1	0.999999
chr1.155197995.A.G	rs41264915	A	Severity	CAV-FE	G	THBS3	766	Neuralgia, neuritis, and radiculitis NOS	symptoms	167	11569	-0.291792	0.194228	0.746924	0.133017	1	0.999999
chr10.130802064.T.G	rs12253652	G	Severity	CAV	G	-	803	Fracture of upper limb	injuries & poisonings	132	12065	0.266524	0.17741	1.30542	0.13302	1	0.999999
chr15.34253720.A.G	rs2705343	G	Severity	CAV-FE	G	SLC12A6	796	Elevated prostate specific antigen [PSA]	genitourinary	231	11473	-0.19728	0.131322	0.820961	0.133028	1	0.999999
chr9.30504351.C.T	rs17775810	TT genotype	Protective	CAV	T	LINC01242	241.1	Nontoxic uninodular goiter	endocrine/metabolic	471	9910	0.119313	0.0794239	1.12672	0.133037	1	0.999999
chr3.149000300.G.T	rs76488148	T	Severity	CAV	T	GYG1	401.1	Essential hypertension	circulatory system	3298	9412	0.0955142	0.063582	1.10022	0.13304	1	0.999999
chr21.41426103.C.A	rs17000900	A	Severity	CAV-FE	A	MX1	173	Neoplasm of uncertain behavior of skin	neoplasms	311	11956	-0.226266	0.150622	0.797506	0.133043	1	0.999999
chr15.100233816.G.A	rs143434383	A	Risk factor	CAV	A	ADAMTS17	292	Neurological disorders	mental disorders	433	12323	-0.771155	0.513355	0.462479	0.133049	1	0.999999
chr11.320772.A.G	rs12252	G	Severity; Risk factor	CAV	G	IFITM3	580	Nephritis; nephrosis; renal sclerosis	genitourinary	178	11680	-0.363384	0.241904	0.69532	0.13305	1	0.999999
chr7.22728630.G.T	rs2066992	T	Protective	CAV-FE	T	IL6	702	Degenerative skin conditions and other dermatoses	dermatologic	592	11681	-0.191711	0.127622	0.825546	0.133052	1	0.999999
chr9.21206606.C.G	rs28368148	G	Severity	CAV-FE	G	IFNA10	287.3	Thrombocytopenia	hematopoietic	224	12267	-1.51058	1.0056	0.220782	0.133054	1	0.999999
chr14.102356233.A.G	rs11160678	G	Severity	CAV	G	CINP	165	Cancer within the respiratory system	neoplasms	111	13004	0.206846	0.137703	1.22979	0.133067	1	0.999999
chr2.162044379.C.T	rs3788979	T	Risk factor	CAV	T	DPP4	285.21	Anemia in chronic kidney disease	hematopoietic	134	10922	-0.369318	0.245868	0.691206	0.133072	1	0.999999
chr1.244873270.T.C	rs12130553	C	Severity	CAV	C	-	442.1	Aortic aneurysm	circulatory system	369	9745	-0.126286	0.0840739	0.881363	0.133075	1	0.999999
chr11.26675470.T.G	rs10835056	G	Severity	CAV	T	SLC5A12	709	Diffuse diseases of connective tissue	dermatologic	159	10768	0.183163	0.121945	1.20101	0.133094	1	0.999999
chr9.33426577.A.G	rs10813976	G	Severity	CAV	G	-	687	Symptoms affecting skin	dermatologic	108	11081	-0.263602	0.175502	0.768279	0.1331	1	0.999999
chr1.155175305.G.A	rs7528026	A	Severity	CAV	A	TRIM46	433.21	Cerebral artery occlusion, with cerebral infarction	circulatory system	155	12415	-1.07787	0.717644	0.340321	0.133109	1	0.999999
chr1.46309111.A.G	rs41292543	G	Severity	CAV-FE	G	UQCRH	079	Viral infection	infectious diseases	149	10624	0.258235	0.171943	1.29464	0.133132	1	0.999999
chr1.230710048.A.G	rs699	G	Severity	CAV	G	AGT	698	Pruritus and related conditions	dermatologic	182	12892	-0.16383	0.109085	0.848886	0.133134	1	0.999999
chr4.44416575.T.C	rs35540967	C	Severity	CAV	C	KCTD8	271	Disorders of carbohydrate transport and metabolism	endocrine/metabolic	717	12271	-0.150582	0.100266	0.860208	0.133144	1	0.999999
chr1.173115604.T.G	rs17300100	G	Severity	CAV	G	-	278	Overweight, obesity and other hyperalimentation	endocrine/metabolic	1706	10164	0.0814615	0.0542426	1.08487	0.133149	1	0.999999
chr1.205208489.G.A	rs11240388	G	Severity	CAV-FE	G	DSTYK	289.4	Lymphadenitis	hematopoietic	148	12156	-0.184175	0.122639	0.83179	0.133157	1	0.999999
chr15.60810211.C.T	rs341419	T	Severity	CAV-FE	T	RORA	574.1	Cholelithiasis	digestive	112	12783	0.246818	0.164352	1.27995	0.133159	1	0.999999
chr1.155197995.A.G	rs41264915	A	Severity	CAV-FE	G	THBS3	053	Herpes zoster	infectious diseases	140	10600	-0.32556	0.216791	0.722123	0.133168	1	0.999999
chr12.6845711.C.T	rs5443	T	protective	CAV	T	CDCA3	696.4	Psoriasis	dermatologic	310	10798	0.129499	0.0862349	1.13826	0.133175	1	0.999999
chr14.74952741.A.G	rs2268616	G	Risk factor	CAV	G	PGF	573.9	Abnormal serum enzyme levels	digestive	298	11635	-0.544924	0.362873	0.579886	0.133176	1	0.999999
chr4.188627868.CTCT.C	rs1734523522	C	Severity	CAV	C	LINC01060	227	Benign neoplasm of other endocrine glands and related structures	neoplasms	134	12813	-0.466543	0.310712	0.627166	0.133218	1	0.999999
chr9.87726151.C.T	rs41312184	C;T	Possible functional consequences	FCP + IP	T	CTSL	174.1	Breast cancer [female]	neoplasms	465	12364	-0.554858	0.369537	0.574154	0.133228	1	0.999999
chr2.196087686.G.A	rs2176724	A	Severity	CAV	A	-	741.2	Stiffness of joint	musculoskeletal	248	12612	-0.230801	0.153715	0.793897	0.133229	1	0.999999
chr10.76490426.T.C	rs114026383	C	Risk factor for European population	CAV	C	LRMDA	250.41	Impaired fasting glucose	endocrine/metabolic	201	10598	1.77991	1.18544	5.92935	0.13323	1	0.999999
chrX.15602217.T.C	rs190509934	C	Protective	CAV	C	ACE2	733	Other disorders of bone and cartilage	musculoskeletal	732	11446	0.801086	0.533551	2.22796	0.133246	1	0.999999
chr11.1219991.G.T	rs35705950	T	Protective	CAV	T	MUC5B	429.3	Symptoms involving cardiovascular system	circulatory system	144	11906	-0.320466	0.213447	0.725811	0.133256	1	0.999999
chr9.132278286.T.C	rs11243705	C	Severity	CAV	C	SETX	255	Disorders of adrenal glands	endocrine/metabolic	174	11842	0.210317	0.140088	1.23407	0.133274	1	0.999999
chr5.124614711.G.T	rs4240376	G	Severity	CAV	T	-	278.1	Obesity	endocrine/metabolic	1154	10537	0.076885	0.0512118	1.07992	0.133275	1	0.999999
chrX.15599938.A.G	rs2106809	G	Severity	CAV	G	ACE2	729	Other disorders of soft tissues	musculoskeletal	194	11017	0.201165	0.133994	1.22283	0.133279	1	0.999999
chr18.69541156.T.C	rs12958013	T	Severity	CAV	C	DOK6	578	Gastrointestinal hemorrhage	digestive	367	11445	-0.188253	0.125394	0.828405	0.133281	1	0.999999
chr9.81442264.TCAG.T	rs1826292621	T	Severity	CAV	T	-	724.2	Disorders of coccyx	musculoskeletal	113	11591	-0.445458	0.296724	0.640531	0.133289	1	0.999999
chr13.22495675.AG.A	rs10714879	A	Severity	CAV	AG	-	573	Other disorders of liver	digestive	104	11545	0.249803	0.166399	1.28377	0.133297	1	0.999999
chr5.131995059.C.T	rs56162149	T	Severity	CAV-FE	T	ACSL6	296.1	Bipolar	mental disorders	225	9049	-0.189481	0.126223	0.827389	0.133315	1	0.999999
chr6.12216733.A.G	rs10755709	A	Severity	CAV	G	-	165.1	Cancer of bronchus; lung	neoplasms	105	12599	0.219939	0.146515	1.246	0.13332	1	0.999999
chr2.60480453.A.G	rs1123573	A	Severity	CAV-FE	G	BCL11A	930	Allergic reaction to food	injuries & poisonings	423	10962	0.144407	0.0962005	1.15535	0.133327	1	0.999999
chr1.155175305.G.A	rs7528026	A	Severity	CAV	A	TRIM46	172.22	Squamous cell carcinoma	neoplasms	122	12011	0.609648	0.406143	1.83978	0.133338	1	0.999999
chr5.174562335.T.A	rs2220543	T	Severity	CAV	A	SUMO2P6	447	Other disorders of arteries and arterioles	circulatory system	160	11840	0.187509	0.12493	1.20624	0.133378	1	0.999999
chr13.102695866.A.G	rs599976	G	Severity	CAV-FE	G	METTL21C	174.11	Malignant neoplasm of female breast	neoplasms	422	12353	-0.161423	0.107552	0.850932	0.133386	1	0.999999
chr8.37849759.C.T	rs138763430	T	Severity	CAV	T	BRF2	395.2	Nonrheumatic aortic valve disorders	circulatory system	458	11729	0.950577	0.633348	2.5872	0.133387	1	0.999999
chr17.9267091.C.T	rs34761447	C	Severity	CAV	T	STX8	726	Peripheral enthesopathies and allied syndromes	musculoskeletal	630	10797	0.147169	0.0980554	1.15855	0.133388	1	0.999999
chr11.320772.A.G	rs12252	G	Severity; Risk factor	CAV	G	IFITM3	594.1	Calculus of kidney	genitourinary	355	12641	-0.25369	0.169031	0.775932	0.133394	1	0.999999
chr17.45422978.G.C	rs1230082	G	Severity	CAV	G	ARHGAP27	930	Allergic reaction to food	injuries & poisonings	417	10874	0.146234	0.0974371	1.15747	0.133407	1	0.999999
chr1.155197995.A.G	rs41264915	A	Severity	CAV-FE	G	THBS3	193	Thyroid cancer	neoplasms	246	12905	0.204496	0.136258	1.22691	0.133407	1	0.999999
chr14.76832814.C.CT	rs34279101	CT	Severity	CAV	CT	LRRC74A	565	Anal and rectal conditions	digestive	393	12233	-0.148311	0.0988214	0.862163	0.133409	1	0.999999
chr15.90879313.T.C	rs8039305	C	Risk factor	CAV-FE	C	FURIN	216.1	Screening for malignant neoplasms of the skin	neoplasms	232	10807	-0.144024	0.0959665	0.865867	0.133414	1	0.999999
chr19.35687796.G.A	rs77127536	A	Severity	CAV	A	TYMSP2	747	Cardiac and circulatory congenital anomalies	congenital anomalies	155	13118	0.233152	0.155363	1.26257	0.133436	1	0.999999
chr9.3320390.C.A	rs72699049	A	Severity	CAV	A	RFX3	599.4	Urinary incontinence	genitourinary	232	10689	0.320572	0.213618	1.37792	0.133438	1	0.999999
chr9.132278286.T.C	rs11243705	C	Severity	CAV	C	SETX	627.3	Postmenopausal atrophic vaginitis	genitourinary	220	11457	0.196722	0.131095	1.21741	0.133457	1	0.999999
chr9.30504351.C.T	rs17775810	TT genotype	Protective	CAV	T	LINC01242	578.8	Hemorrhage of rectum and anus	digestive	263	11877	0.154555	0.102996	1.16714	0.133461	1	0.999999
chr13.73984368.C.T	rs12871414	C	Severity	CAV	T	KLF12	605	Erectile dysfunction [ED]	genitourinary	488	11342	0.116641	0.0777311	1.12372	0.133466	1	0.999999
chr1.12207235.C.T	rs3397	T	Severity	CAV-FE	C	TNFRSF1B	289.4	Lymphadenitis	hematopoietic	103	8650	0.214731	0.143101	1.23953	0.13347	1	0.999999
chr2.216660263.A.C	rs2270360	A	Severity	CAV	C	IGFBP2	209	Neuroendocrine tumors	neoplasms	110	11527	0.213113	0.142032	1.23753	0.133494	1	0.999999
chr1.169597075.C.T	rs6127	T	Severity in males	CAV	C	SELP	371.3	Inflammation of eyelids	sense organs	173	11967	0.163922	0.109248	1.17812	0.133496	1	0.999999
chr17.15965007.C.T	rs8081547	T	Risk factor	FCP + IP	T	ADORA2B	371.3	Inflammation of eyelids	sense organs	164	11067	-0.206706	0.137765	0.813259	0.133506	1	0.999999
chrX.15599938.A.G	rs2106809	G	Severity	CAV	G	ACE2	350.1	Abnormal involuntary movements	neurological	214	11983	0.190782	0.127162	1.2102	0.133534	1	0.999999
chr1.20166359.C.T	rs72663004	T	Severity	CAV	T	PLA2G2C	185	Cancer of prostate	neoplasms	223	11900	0.287407	0.191578	1.33297	0.13356	1	0.999999
chr1.161544752.A.C	rs396991	C	Severity	CAV-FE	C	FCGR3A	619.4	Noninflammatory disorders of vagina	genitourinary	116	11795	-0.213688	0.142439	0.807601	0.133561	1	0.999999
chr5.123497022.T.C	rs62377777	T	Severity	CAV	C	-	327.41	Organic or persistent insomnia	neurological	183	10878	0.178757	0.119162	1.19573	0.133583	1	0.999999
chr7.117559590.ATCT.A	rs113993960	A	Severity	CAV	A	CFTR	425.1	Primary/intrinsic cardiomyopathies	circulatory system	198	12866	0.599335	0.399537	1.82091	0.133596	1	0.999999
chr1.109740350.G.T	rs1332018	T	Risk factor; Severity	CAV	G	GSTM3	357	Inflammatory and toxic neuropathy	neurological	332	12602	-0.120545	0.0803597	0.886437	0.133598	1	0.999999
chr15.90879313.T.C	rs8039305	C	Risk factor	CAV-FE	C	FURIN	939	Atopic/contact dermatitis due to other or unspecified	dermatologic	576	10492	-0.0934971	0.062329	0.910741	0.133599	1	0.999999
chr4.111691870.C.T	rs112641600	C	Severity	CAV	T	-	313.1	Attention deficit hyperactivity disorder	mental disorders	137	12888	-0.414153	0.276093	0.6609	0.133602	1	0.999999
chr11.320836.C.T	rs34481144	T	Severity	CAV	T	IFITM3	427.2	Atrial fibrillation and flutter	circulatory system	693	9706	-0.0937894	0.0625245	0.910474	0.133603	1	0.999999
chr15.90876959.G.A	rs201551785	A	Potential functional effect on protein	FCP + IP	A	FURIN	371	Inflammation of the eye	sense organs	259	11968	1.60684	1.07122	4.98701	0.133613	1	0.999999
chr4.107694523.TG.T	rs70947091	T	Severity	CAV-FE	T	PAPSS1	470	Septal Deviations/Turbinate Hypertrophy	respiratory	207	9687	-0.16942	0.112947	0.844154	0.133615	1	0.999999
chr7.117559590.ATCT.A	rs113993960	A	Severity	CAV	A	CFTR	627	Menopausal and postmenopausal disorders	genitourinary	437	11515	0.473492	0.315664	1.60559	0.133617	1	0.999999
chr13.41746691.T.A	rs10507497	A	Severity	CAV-FE	A	VWA8	458	Hypotension	circulatory system	106	12518	-0.284098	0.189404	0.752693	0.133625	1	0.999999
chr19.39248147.C.T	rs12979860	C	Severity (C allele)*Conflicting; Risk factor (T allele)*Conflicting	CAV	T	IFNL4	276	Disorders of fluid, electrolyte, and acid-base balance	endocrine/metabolic	627	12122	0.0937249	0.0624858	1.09826	0.13363	1	0.999999
chr5.77379593.G.A	rs7715119	A	Severity	CAV-FE	A	PDE8B	562	Diverticulosis and diverticulitis	digestive	179	10189	0.243536	0.162364	1.27575	0.133632	1	0.999999
chr17.42362183.A.G	rs744166	G	Risk factor; Severity	CAV	G	STAT3	411	Ischemic Heart Disease	circulatory system	1235	11669	-0.0713803	0.0475897	0.931108	0.133638	1	0.999999
chr22.19963748.G.A	rs4680	A	Risk factor	FCP	A	COMT	227	Benign neoplasm of other endocrine glands and related structures	neoplasms	137	12927	-0.184756	0.123179	0.831308	0.13364	1	0.999999
chr11.71456403.G.T	rs12785878	G	Severity	CAV	G	NADSYN1	172.21	Basal cell carcinoma	neoplasms	223	12049	-0.168762	0.11252	0.84471	0.133656	1	0.999999
chr8.16932640.T.C	rs118072448	T	Severity	CAV	C	-	386.9	Dizziness and giddiness (Light-headedness and vertigo)	sense organs	543	11708	0.160363	0.106931	1.17394	0.133693	1	0.999999
chr2.60480453.A.G	rs1123573	A	Severity	CAV-FE	G	BCL11A	594	Urinary calculus	genitourinary	386	12766	-0.11692	0.0779643	0.889656	0.133701	1	0.999999
chr5.157106730.T.C	rs35960726	C	Severity	CAV	C	HAVCR2	172.1	Melanomas of skin, dx or hx	neoplasms	109	12031	1.09894	0.732836	3.00097	0.133727	1	0.999999
chr8.16932640.T.C	rs118072448	T	Severity	CAV	C	-	338.2	Chronic pain	neurological	925	10904	0.127568	0.0850708	1.13606	0.133731	1	0.999999
chr2.36677870.C.A	rs6714112	C	Severity	CAV	A	-	327.7	Sleep related movement disorders	neurological	115	10836	0.26968	0.179841	1.30954	0.133731	1	0.999999
chr1.20166359.C.T	rs72663004	T	Severity	CAV	T	PLA2G2C	741	Symptoms and disorders of the joints	musculoskeletal	348	12627	-0.259966	0.173369	0.771078	0.133745	1	0.999999
chr11.71456403.G.T	rs12785878	G	Severity	CAV	G	NADSYN1	300.4	Dysthymic disorder	mental disorders	107	9122	-0.245139	0.163484	0.782595	0.133751	1	0.999999
chr17.9267091.C.T	rs34761447	C	Severity	CAV	T	STX8	426	Cardiac conduction disorders	circulatory system	614	10304	0.155905	0.103975	1.16872	0.133758	1	0.999999
chr1.27373964.C.T	rs141300199	T	Severity	CAV	T	FCN3	276	Disorders of fluid, electrolyte, and acid-base balance	endocrine/metabolic	626	12106	0.966259	0.644421	2.62809	0.133764	1	0.999999
chr13.112889041.C.T	rs9577175	T	Severity	CAV	T	ATP11A	339	Other headache syndromes	neurological	217	12144	-0.179702	0.11985	0.835519	0.133771	1	0.999999
chr8.97128242.T.C	rs7817272	C	Severity	CAV	C	CPQ	290	Delirium dementia and amnestic and other cognitive disorders	mental disorders	125	12344	-0.266348	0.177643	0.766173	0.133785	1	0.999999
chr13.73984368.C.T	rs12871414	C	Severity	CAV	T	KLF12	571	Chronic liver disease and cirrhosis	digestive	600	11470	-0.107396	0.07163	0.89817	0.133793	1	0.999999
chr9.117713024.A.G	rs4986790	G	Severity	CAV	G	TLR4	496.1	Emphysema	respiratory	180	10963	0.295302	0.196962	1.34353	0.1338	1	0.999999
chr21.41465921.C.T	rs62217525	C	Possible functional consequences	FCP + IP	T	TMPRSS2	276	Disorders of fluid, electrolyte, and acid-base balance	endocrine/metabolic	613	11800	0.181857	0.121296	1.19944	0.133802	1	0.999999
chr1.109740350.G.T	rs1332018	T	Risk factor; Severity	CAV	G	GSTM3	427.2	Atrial fibrillation and flutter	circulatory system	723	10522	-0.0887453	0.0591949	0.915079	0.13382	1	0.999999
chr18.69541156.T.C	rs12958013	T	Severity	CAV	C	DOK6	054	Herpes simplex	infectious diseases	344	10054	-0.191821	0.127949	0.825455	0.133822	1	0.999999
chr13.112889041.C.T	rs9577175	T	Severity	CAV	T	ATP11A	280	Iron deficiency anemias	hematopoietic	466	11135	-0.121057	0.0807482	0.885983	0.133823	1	0.999999
chr13.73984368.C.T	rs12871414	C	Severity	CAV	T	KLF12	504	Other alveolar and parietoalveolar pneumonopathy	respiratory	141	12396	0.202525	0.135091	1.22449	0.133828	1	0.999999
chr9.87726151.C.T	rs41312184	C;T	Possible functional consequences	FCP + IP	T	CTSL	426.7	Abnormal electrocardiogram [ECG] [EKG]	circulatory system	188	10509	-1.07064	0.714165	0.342788	0.133833	1	0.999999
chr1.87162490.C.T	rs10873821	C	Severity	CAV	T	LINC01140	288.2	Elevated white blood cell count	hematopoietic	103	12142	0.245217	0.16357	1.2779	0.133834	1	0.999999
chr11.784340.C.G	rs7104929	G	Severity	CAV-FE	G	-	366	Cataract	sense organs	654	12061	0.0916848	0.0611583	1.09602	0.133837	1	0.999999
chr5.124614711.G.T	rs4240376	G	Severity	CAV	T	-	428.4	Heart failure with preserved EF [Diastolic heart failure]	circulatory system	148	12157	-0.221652	0.147855	0.801194	0.133843	1	0.999999
chr12.8608014.A.G	rs11613792	A	Severity	CAV	G	AICDA	395	Heart valve disorders	circulatory system	815	10946	0.112791	0.0752393	1.1194	0.133849	1	0.999999
chr9.133251249.A.G	rs7849280	G	Protective	CAV	G	ABO	614	Inflammatory diseases of female pelvic organs	genitourinary	135	12942	0.303562	0.2025	1.35468	0.133855	1	0.999999
chr3.38894643.C.T	rs33985936	T	Severity	CAV	T	SCN11A	447	Other disorders of arteries and arterioles	circulatory system	160	11907	0.192186	0.128204	1.2119	0.133859	1	0.999999
chr4.143999443.G.A	rs7683365	A	Risk factor	FCP + IP	A	GYPB	290	Delirium dementia and amnestic and other cognitive disorders	mental disorders	110	10671	0.220165	0.146877	1.24628	0.133881	1	0.999999
chr1.196673103.G.A	rs800292	A	Severity	CAV	A	CFH	565	Anal and rectal conditions	digestive	394	12336	0.125827	0.0839431	1.13409	0.133885	1	0.999999
chr5.124614711.G.T	rs4240376	G	Severity	CAV	T	-	386	Vertiginous syndromes and other disorders of vestibular system	sense organs	120	12035	0.216553	0.14447	1.24179	0.133888	1	0.999999
chr3.1052111.C.G	rs1504061	G	Severity	CAV	G	-	272.13	Mixed hyperlipidemia	endocrine/metabolic	834	8564	0.195697	0.130558	1.21616	0.133894	1	0.999999
chr11.2872637.A.G	rs10766439	A	Severity	CAV	A	-	798	Malaise and fatigue	symptoms	1100	10433	-0.074319	0.0495836	0.928376	0.133909	1	0.999999
chr12.106231175.T.A	rs12823094	A	Severity	CAV	A	-	476	Allergic rhinitis	respiratory	874	8774	-0.0898124	0.0599232	0.914103	0.133928	1	0.999999
chr18.69541156.T.C	rs12958013	T	Severity	CAV	C	DOK6	724.1	Disorders of sacrum	musculoskeletal	120	11002	-0.349534	0.233213	0.705016	0.133931	1	0.999999
chr4.153687301.A.G	rs1898830	G	Severity; Risk factor	CAV	G	TLR2	555	Inflammatory bowel disease and other gastroenteritis and colitis	digestive	595	10139	-0.0954708	0.0636993	0.908945	0.133932	1	0.999999
chr16.85959043.C.T	rs12444486	C	Severity in African-Americans	CAV	C	-	452.2	Deep vein thrombosis [DVT]	circulatory system	166	11198	0.170775	0.113949	1.18622	0.133951	1	0.999999
chr12.6845711.C.T	rs5443	T	protective	CAV	T	CDCA3	411	Ischemic Heart Disease	circulatory system	1236	11672	-0.0747227	0.0498584	0.928001	0.133952	1	0.999999
chr1.90742957.A.C	rs2166172	C	Severity	CAV-FE	C	-	726.1	Enthesopathy	musculoskeletal	342	10920	0.119915	0.0800158	1.1274	0.133966	1	0.999999
chr15.90879313.T.C	rs8039305	C	Risk factor	CAV-FE	C	FURIN	250.41	Impaired fasting glucose	endocrine/metabolic	189	10118	-0.159554	0.106467	0.852524	0.133973	1	0.999999
chr1.31151182.G.C	rs12083278	C	Severity	CAV	G	-	800	Fracture of lower limb	injuries & poisonings	104	11073	0.216062	0.144175	1.24118	0.133975	1	0.999999
chr5.21768177.G.A	-	HLA-A*02:02	Protective	IP	A	HLA-A	257	Testicular dysfunction	endocrine/metabolic	270	11296	0.134689	0.089876	1.14418	0.133976	1	0.999999
chr5.21768177.G.A	-	HLA-A*02:02	Protective	IP	A	HLA-A	257.1	Testicular hypofunction	endocrine/metabolic	270	11296	0.134689	0.089876	1.14418	0.133976	1	0.999999
chr1.155175305.G.A	rs7528026	A	Severity	CAV	A	TRIM46	789	Nausea and vomiting	symptoms	273	12555	0.406249	0.271085	1.50118	0.133976	1	0.999999
chr6.31153649.G.A	rs143334143	A	Severity; Risk factor	CAV-FE	A	CCHCR1	296.1	Bipolar	mental disorders	228	9124	-0.261558	0.174537	0.769851	0.133982	1	0.999999
chr3.38894643.C.T	rs33985936	T	Severity	CAV	T	SCN11A	285	Other anemias	hematopoietic	912	11215	0.0880162	0.0587351	1.09201	0.133996	1	0.999999
chr1.3081749.G.A	rs12745140	A	Severity	CAV	A	PRDM16	689	Disorder of skin and subcutaneous tissue NOS	dermatologic	154	12313	0.262061	0.174901	1.29961	0.134044	1	0.999999
chr5.86011821.T.G	rs4424029	G	Severity	CAV	G	-	364	Corneal opacity and other disorders of cornea	sense organs	107	12170	-0.215703	0.143966	0.805974	0.134058	1	0.999999
chr8.73355963.T.C	rs2010843	C	Severity	CAV	T	RDH10-AS1	362.26	Macular puckering of retina	sense organs	104	12012	0.210202	0.140297	1.23393	0.134065	1	0.999999
chrX.15564175.T.C	rs41303171	C	Severity; Risk factor	CAV	C	ACE2	279.7	Other immunological findings	endocrine/metabolic	381	12635	0.387742	0.258812	1.47365	0.134091	1	0.999999
chr17.42362183.A.G	rs744166	G	Risk factor; Severity	CAV	G	STAT3	626.13	Irregular menstrual cycle	genitourinary	121	11588	0.202238	0.134994	1.22414	0.134099	1	0.999999
chr1.196673103.G.A	rs800292	A	Severity	CAV	A	CFH	483	Acute bronchitis and bronchiolitis	respiratory	136	12075	-0.229983	0.153514	0.794547	0.134101	1	0.999999
chr16.3500977.C.G	rs2301762	G	Severity	CAV	G	CLUAP1	250.4	Abnormal glucose	endocrine/metabolic	879	10497	0.175179	0.116935	1.19146	0.134112	1	0.999999
chr3.148742201.A.C	rs5186	C	Severity	CAV	C	AGTR1	411.2	Myocardial infarction	circulatory system	115	11673	-0.231277	0.154393	0.79352	0.134139	1	0.999999
chr5.132485305.G.A	rs17622656	A	Risk factor	FCP + IP	A	IRF1	415.11	Pulmonary embolism and infarction, acute	circulatory system	111	13012	-0.219962	0.14684	0.802549	0.13414	1	0.999999
chr12.47879112.A.G	rs2228570	AG genotype	Severity	CAV	A	VDR	296.22	Major depressive disorder	mental disorders	1277	7735	-0.0667548	0.0445643	0.935425	0.134148	1	0.999999
chrX.12889539.C.G	rs3853839	G	Severity; Risk factor	CAV-FE	G	TLR7	272.11	Hypercholesterolemia	endocrine/metabolic	1559	7982	0.0868424	0.0579753	1.09072	0.134154	1	0.999999
chr3.149000300.G.T	rs76488148	T	Severity	CAV	T	GYG1	366.2	Senile cataract	sense organs	423	12134	0.193756	0.129355	1.2138	0.13417	1	0.999999
chr11.320772.A.G	rs12252	G	Severity; Risk factor	CAV	G	IFITM3	411.2	Myocardial infarction	circulatory system	115	11555	0.360564	0.240729	1.43414	0.134185	1	0.999999
chr19.39248147.C.T	rs12979860	C	Severity (C allele)*Conflicting; Risk factor (T allele)*Conflicting	CAV	T	IFNL4	250.42	Other abnormal glucose	endocrine/metabolic	717	10595	-0.0922081	0.0615634	0.911915	0.134191	1	0.999999
chr4.67910402.G.A	rs4860265	G	Possible functional consequences	FCP + IP	G	TMPRSS11A	270.3	Disorders of plasma protein metabolism	endocrine/metabolic	104	12523	-0.232098	0.154966	0.792869	0.134202	1	0.999999
chr6.52200448.A.G	rs13192246	G	Severity	CAV	A	-	411.3	Angina pectoris	circulatory system	191	11520	0.166481	0.111157	1.18114	0.134208	1	0.999999
chr4.143996657.T.C	rs6840234	C	Protective	FCP + IP	T	GYPB	300	Anxiety disorders	mental disorders	1376	7223	-0.0652842	0.043592	0.936801	0.134233	1	0.999999
chr13.33129529.C.G	rs34425674	G	Risk factor	CAV	G	STARD13	605	Erectile dysfunction [ED]	genitourinary	495	11531	-0.384665	0.256859	0.680679	0.134245	1	0.999999
chr16.57636629.G.A	rs7499679	A	Severity	CAV	A	ADGRG1	327.41	Organic or persistent insomnia	neurological	183	10751	-0.201946	0.134855	0.817139	0.134261	1	0.999999
chr19.52830722.G.A	rs10411226	G	Severity	CAV	G	ZNF28	250.42	Other abnormal glucose	endocrine/metabolic	651	8782	0.0997182	0.0665902	1.10486	0.134265	1	0.999999
chr7.22548762.C.T	rs13227460	T	Severity	CAV	T	STEAP1B	427.11	Paroxysmal supraventricular tachycardia	circulatory system	150	10122	-0.228931	0.152876	0.795384	0.134266	1	0.999999
chr17.45422978.G.C	rs1230082	G	Severity	CAV	G	ARHGAP27	592.11	Acute cystitis	genitourinary	112	11600	0.214398	0.143182	1.23912	0.134294	1	0.999999
chr5.1211624.A.G	rs76067074	G	Severity	CAV-FE	G	SLC6A19	722.1	Displacement of intervertebral disc	musculoskeletal	216	11206	0.300262	0.200526	1.35021	0.134297	1	0.999999
chr14.80203237.T.C	rs225014	C	Severity	CAV	C	DIO2	250.3	Insulin pump user	endocrine/metabolic	273	10343	-0.135524	0.0905083	0.873258	0.134299	1	0.999999
chr11.71456403.G.T	rs12785878	G	Severity	CAV	G	NADSYN1	296.22	Major depressive disorder	mental disorders	1473	9122	-0.0671515	0.0448469	0.935054	0.134303	1	0.999999
chr6.41534945.A.C	rs1886814	C	Severity	CAV-FE	C	FOXP4-AS1	743.11	Osteoporosis NOS	musculoskeletal	864	11778	-0.21006	0.140292	0.810536	0.134313	1	0.999999
chr1.109740350.G.T	rs1332018	T	Risk factor; Severity	CAV	G	GSTM3	300.4	Dysthymic disorder	mental disorders	107	9121	0.207829	0.138802	1.231	0.134314	1	0.999999
chrX.15592465.T.A	rs73195521	A	Severity	CAV	A	ACE2	345.3	Convulsions	neurological	102	12060	1.54707	1.03328	4.6977	0.134329	1	0.999999
chr14.55263686.C.T	rs10140801	T	Severity	CAV-FE	T	FBXO34-AS1	726.1	Enthesopathy	musculoskeletal	340	10962	0.121846	0.0813812	1.12958	0.134335	1	0.999999
chr4.67910532.T.C	rs9998258	T	Possible functional consequences	FCP + IP	C	TMPRSS11A	949	Allergies, other	injuries & poisonings	214	10957	0.31307	0.209102	1.36762	0.134339	1	0.999999
chr4.188627868.CTCT.C	rs1734523522	C	Severity	CAV	C	LINC01060	514	Abnormal findings examination of lungs	respiratory	297	12341	-0.288417	0.192646	0.749449	0.134358	1	0.999999
chr13.73984368.C.T	rs12871414	C	Severity	CAV	T	KLF12	110.11	Dermatophytosis of nail	infectious diseases	234	11729	0.157885	0.105459	1.17103	0.134361	1	0.999999
chr6.31153649.G.A	rs143334143	A	Severity; Risk factor	CAV-FE	A	CCHCR1	288	Diseases of white blood cells	hematopoietic	110	12175	0.296576	0.198098	1.34524	0.134363	1	0.999999
chrX.15564175.T.C	rs41303171	C	Severity; Risk factor	CAV	C	ACE2	427.6	Premature beats	circulatory system	151	10519	-1.50608	1.00603	0.221777	0.13438	1	0.999999
chr10.52771475.C.T	rs1800450	T	Severity	CAV	T	MBL2	771.1	Swelling of limb	symptoms	190	12515	0.207558	0.138646	1.23067	0.134384	1	0.999999
chr1.35908500.C.T	rs2765013	C	Severity	CAV	T	AGO1	252	Disorders of parathyroid gland	endocrine/metabolic	196	11935	-0.279668	0.186821	0.756034	0.134397	1	0.999999
chrX.15564175.T.C	rs41303171	C	Severity; Risk factor	CAV	C	ACE2	599.3	Dysuria	genitourinary	318	10736	-0.620451	0.414469	0.537702	0.134399	1	0.999999
chr8.73355963.T.C	rs2010843	C	Severity	CAV	T	RDH10-AS1	619.4	Noninflammatory disorders of vagina	genitourinary	119	12390	0.197542	0.131966	1.2184	0.134414	1	0.999999
chr19.39248147.C.T	rs12979860	C	Severity (C allele)*Conflicting; Risk factor (T allele)*Conflicting	CAV	T	IFNL4	465.2	Acute pharyngitis	respiratory	286	10667	-0.137969	0.092169	0.871126	0.134416	1	0.999999
chr12.8058591.T.C	rs7842	C	Risk factor; Severity	CAV	C	C3AR1	578	Gastrointestinal hemorrhage	digestive	377	12072	0.119182	0.0796191	1.12657	0.13442	1	0.999999
chr4.107694523.TG.T	rs70947091	T	Severity	CAV-FE	T	PAPSS1	306	Other mental disorder	mental disorders	156	8991	-0.200097	0.133676	0.818651	0.134423	1	0.999999
chr11.320836.C.T	rs34481144	T	Severity	CAV	T	IFITM3	395.1	Nonrheumatic mitral valve disorders	circulatory system	415	10854	-0.111412	0.0744297	0.89457	0.134425	1	0.999999
chr5.77379593.G.A	rs7715119	A	Severity	CAV-FE	A	PDE8B	495.2	Asthma with exacerbation	respiratory	229	10917	-0.254115	0.169767	0.775603	0.134434	1	0.999999
chr2.195499753.A.C	rs73060484	C	Severity	CAV	C	-	728.7	Fasciitis	musculoskeletal	132	10963	0.320116	0.213861	1.37729	0.134434	1	0.999999
chr5.124614711.G.T	rs4240376	G	Severity	CAV	T	-	454.11	Varicose veins of lower extremity, symptomtic	circulatory system	164	11659	0.190317	0.127146	1.20963	0.134434	1	0.999999
chr10.104263031.C.A	rs4925	A	Protective for neurological complications of long COVID	CAV	A	GSTO1	165	Cancer within the respiratory system	neoplasms	112	13244	-0.22919	0.153123	0.795178	0.134454	1	0.999999
chr1.109740350.G.T	rs1332018	T	Risk factor; Severity	CAV	G	GSTM3	627.2	Symptomatic menopause	genitourinary	153	11596	-0.176056	0.117624	0.838571	0.134455	1	0.999999
chr7.117652877.C.G	rs80034486	G	Severity	CAV	G	CFTR	276.1	Electrolyte imbalance	endocrine/metabolic	565	12124	1.18771	0.79352	3.27955	0.134456	1	0.999999
chr9.3320390.C.A	rs72699049	A	Severity	CAV	A	RFX3	483	Acute bronchitis and bronchiolitis	respiratory	136	12037	0.390933	0.26119	1.47836	0.134462	1	0.999999
chr12.106231175.T.A	rs12823094	A	Severity	CAV	A	-	614	Inflammatory diseases of female pelvic organs	genitourinary	121	11597	-0.234917	0.156954	0.790637	0.134466	1	0.999999
chr4.106022043.T.C	rs11729561	T	Severity	CAV	C	-	743	Osteoporosis, osteopenia and pathological fracture	musculoskeletal	942	11634	0.129823	0.0867418	1.13863	0.134482	1	0.999999
chr17.27263807.T.C	rs60811869	C	Severity	CAV	C	-	443.7	Peripheral angiopathy in diseases classified elsewhere	circulatory system	101	11860	0.479357	0.320287	1.61504	0.134485	1	0.999999
chr9.4329170.T.C	rs3895472	C	Severity	CAV	T	GLIS3	216.1	Screening for malignant neoplasms of the skin	neoplasms	235	11022	-0.299753	0.200288	0.741001	0.134494	1	0.999999
chr18.6461231.C.G	rs11659676	G	Severity	CAV-FE	G	RPL6P27	185	Cancer of prostate	neoplasms	219	11524	0.158542	0.105935	1.1718	0.134499	1	0.999999
chr4.107694523.TG.T	rs70947091	T	Severity	CAV-FE	T	PAPSS1	327	Sleep disorders	neurological	1127	10766	-0.0751843	0.050238	0.927573	0.134507	1	0.999999
chr4.143999443.G.A	rs7683365	A	Risk factor	FCP + IP	A	GYPB	573.7	Abnormal results of function study of liver	digestive	148	10138	0.186206	0.124423	1.20467	0.134508	1	0.999999
chr11.320772.A.G	rs12252	G	Severity; Risk factor	CAV	G	IFITM3	276.13	Hyperpotassemia	endocrine/metabolic	312	12002	-0.264658	0.176847	0.767468	0.134513	1	0.999999
chr8.40324459.C.A	rs11779911	C	Severity	CAV	A	SIRLNT	250.24	Type 2 diabetes with neurological manifestations	endocrine/metabolic	159	9769	-0.188591	0.126021	0.828125	0.134523	1	0.999999
chr10.104263031.C.A	rs4925	A	Protective for neurological complications of long COVID	CAV	A	GSTO1	433.3	Cerebral ischemia	circulatory system	162	12445	-0.190306	0.127173	0.826706	0.134542	1	0.999999
chr1.87162490.C.T	rs10873821	C	Severity	CAV	T	LINC01140	601	Inflammatory diseases of prostate	genitourinary	118	11872	-0.263108	0.175829	0.768659	0.134553	1	0.999999
chr4.67910532.T.C	rs9998258	T	Possible functional consequences	FCP + IP	C	TMPRSS11A	427.3	Other specified cardiac dysrhythmias	circulatory system	137	10511	-0.624462	0.417315	0.535549	0.134554	1	0.999999
chr19.50259161.A.G	rs1651553	G	Severity	CAV	A	MYH14	722.6	Degeneration of intervertebral disc	musculoskeletal	152	11452	-0.198021	0.132335	0.820353	0.134559	1	0.999999
chr16.16924042.C.A	rs1453512	A	Severity	CAV	C	-	772.2	Spasm of muscle	symptoms	101	12631	0.228621	0.152785	1.25687	0.134559	1	0.999999
chr7.107967457.C.T	rs2237698	T	Severity	CAV	T	LAMB1	216	Benign neoplasm of skin	neoplasms	640	11270	-0.12792	0.0854875	0.879924	0.13456	1	0.999999
chr17.45422978.G.C	rs1230082	G	Severity	CAV	G	ARHGAP27	707	Chronic ulcer of skin	dermatologic	167	12967	-0.189094	0.12637	0.827709	0.134562	1	0.999999
chr10.52771482.G.A	rs5030737	A	Potential functional effect on protein	FCP + IP	A	MBL2	279.7	Other immunological findings	endocrine/metabolic	381	12623	-0.222437	0.148657	0.800565	0.134572	1	0.999999
chr17.49863303.C.T	rs77534576	T	Severity	CAV	T	-	588	Disorders resulting from impaired renal function	genitourinary	110	11789	-0.885773	0.591982	0.412395	0.13458	1	0.999999
chr2.216660263.A.C	rs2270360	A	Severity	CAV	C	IGFBP2	350.2	Abnormality of gait	neurological	522	10388	0.106394	0.07111	1.11226	0.134603	1	0.999999
chr1.161544752.A.C	rs396991	C	Severity	CAV-FE	C	FCGR3A	280.2	Iron deficiency anemia secondary to blood loss (chronic)	hematopoietic	183	10472	-0.167964	0.112271	0.845384	0.134637	1	0.999999
chr15.33615902.C.T	rs12593288	C	Severity	CAV	T	RYR3	272.1	Hyperlipidemia	endocrine/metabolic	3677	8519	-0.0604719	0.0404221	0.94132	0.134651	1	0.999999
chr12.8058591.T.C	rs7842	C	Risk factor; Severity	CAV	C	C3AR1	426.92	Cardiac defibrillator in situ	circulatory system	100	10503	-0.24985	0.167018	0.778918	0.134669	1	0.999999
chr7.128938247.T.G	rs10488631	TCTA haplotype	Severity in European-Americans	CAV	G	IRF5	433	Cerebrovascular disease	circulatory system	495	12387	0.101659	0.067957	1.10701	0.134672	1	0.999999
chr16.3500977.C.G	rs2301762	G	Severity	CAV	G	CLUAP1	433.31	Transient cerebral ischemia	circulatory system	157	12335	-0.509658	0.340706	0.600701	0.134683	1	0.999999
chr2.136948486.A.G	rs7605851	G	Severity	CAV-FE	G	THSD7B	714.1	Rheumatoid arthritis	musculoskeletal	158	12333	-0.325175	0.217388	0.722401	0.134698	1	0.999999
chr1.196673103.G.A	rs800292	A	Severity	CAV	A	CFH	313	Pervasive developmental disorders	mental disorders	183	13023	-0.19741	0.131976	0.820854	0.134705	1	0.999999
chr5.159315942.T.G	rs3212227	T	Severity	FCP	G	IL12B	288	Diseases of white blood cells	hematopoietic	110	12151	-0.274838	0.183746	0.759695	0.134719	1	0.999999
chrX.12885540.A.T	rs179008	T	Severity; Risk factor	CAV	T	TLR7	350	Abnormal movement	neurological	742	11550	-0.12418	0.0830228	0.883221	0.134723	1	0.999999
chr19.35687796.G.A	rs77127536	A	Severity	CAV	A	TYMSP2	244.1	Secondary hypothyroidism	endocrine/metabolic	376	10059	0.162013	0.108317	1.17588	0.134726	1	0.999999
chrX.15599938.A.G	rs2106809	G	Severity	CAV	G	ACE2	741.2	Stiffness of joint	musculoskeletal	248	12634	0.176258	0.117851	1.19275	0.134757	1	0.999999
chr6.105878879.T.A	rs9386484	T	Severity	CAV	A	-	483	Acute bronchitis and bronchiolitis	respiratory	116	9943	0.233518	0.156143	1.26304	0.134773	1	0.999999
chr9.117713024.A.G	rs4986790	G	Severity	CAV	G	TLR4	687	Symptoms affecting skin	dermatologic	109	11178	-0.5403	0.361276	0.582574	0.134776	1	0.999999
chr7.117652877.C.G	rs80034486	G	Severity	CAV	G	CFTR	394.2	Mitral valve disease	circulatory system	175	11744	1.70435	1.13965	5.49783	0.134782	1	0.999999
chr12.132489230.GC.G	rs56106917	G	Severity	CAV	G	FBRSL1	496	Chronic airway obstruction	respiratory	547	10934	-0.0970574	0.0649047	0.907504	0.134815	1	0.999999
chr21.41473456.A.G	rs17854725	G	Severity	CAV	A	TMPRSS2	626.13	Irregular menstrual cycle	genitourinary	119	11424	-0.203849	0.136322	0.815585	0.134822	1	0.999999
chr7.117559590.ATCT.A	rs113993960	A	Severity	CAV	A	CFTR	371	Inflammation of the eye	sense organs	257	11895	-1.06901	0.714909	0.343347	0.134832	1	0.999999
chr5.131995059.C.T	rs56162149	T	Severity	CAV-FE	T	ACSL6	110.11	Dermatophytosis of nail	infectious diseases	238	11912	-0.181313	0.121254	0.834175	0.134834	1	0.999999
chr12.8608014.A.G	rs11613792	A	Severity	CAV	G	AICDA	594	Urinary calculus	genitourinary	364	11915	-0.176534	0.118061	0.838171	0.134844	1	0.999999
chrX.15564175.T.C	rs41303171	C	Severity; Risk factor	CAV	C	ACE2	396	Abnormal heart sounds	circulatory system	197	11740	-1.06295	0.710879	0.345435	0.134846	1	0.999999
chr15.90866675.C.T	rs79742014	T	Protective	IP	T	FURIN	261.2	Vitamin B-complex deficiencies	endocrine/metabolic	481	9073	0.24805	0.165893	1.28152	0.134851	1	0.999999
chr2.167953627.G.A	rs7595310	A	Severity	CAV-FE	A	STK39	626.11	Absent or infrequent menstruation	genitourinary	138	11425	-0.247747	0.165694	0.780557	0.134859	1	0.999999
chr2.195994321.C.T	rs191631470	T	Severity	CAV	T	DNAH7	803	Fracture of upper limb	injuries & poisonings	138	12289	0.779684	0.521465	2.18078	0.134868	1	0.999999
chr6.12216733.A.G	rs10755709	A	Severity	CAV	G	-	594.1	Calculus of kidney	genitourinary	342	12137	0.121823	0.0814781	1.12955	0.134872	1	0.999999
chr22.41925447.G.A	rs61756766	A	Severity	CAV	A	TNFRSF13C	790.6	Other abnormal blood chemistry	symptoms	957	11362	0.380119	0.254236	1.46246	0.134876	1	0.999999
chr6.41534945.A.C	rs1886814	C	Severity	CAV-FE	C	FOXP4-AS1	701	Other hypertrophic and atrophic conditions of skin	dermatologic	272	12510	-0.397736	0.266023	0.67184	0.134884	1	0.999999
chr9.21206606.C.G	rs28368148	G	Severity	CAV-FE	G	IFNA10	798.1	Chronic fatigue syndrome	symptoms	155	10834	0.635466	0.425036	1.8879	0.134892	1	0.999999
chr5.124614711.G.T	rs4240376	G	Severity	CAV	T	-	800	Fracture of lower limb	injuries & poisonings	113	12343	0.222426	0.148773	1.2491	0.134897	1	0.999999
chr9.131672331.T.G	rs12551879	G	Severity	CAV	G	RAPGEF1	624.9	stress incontinence, female	genitourinary	103	13036	-0.468224	0.313181	0.626113	0.134899	1	0.999999
chr21.41473715.C.A	rs2298661	A	Protective	CAV-FE	A	TMPRSS2	316	Substance addiction and disorders	mental disorders	193	11840	-0.208417	0.139406	0.811869	0.134905	1	0.999999
chr4.188627868.CTCT.C	rs1734523522	C	Severity	CAV	C	LINC01060	694.2	Other dyschromia	dermatologic	375	10918	-0.251206	0.168028	0.777862	0.134908	1	0.999999
chr4.71762286.C.T	rs113574864	T	Severity	CAV	T	GC	722	Intervertebral disc disorders	musculoskeletal	415	11582	0.215359	0.144051	1.24031	0.134911	1	0.999999
chr6.31575324.G.A	rs361525	G	Severity	CAV-FE	A	TNF	275.6	Hypercalcemia	endocrine/metabolic	189	12795	-0.376578	0.251895	0.686206	0.134919	1	0.999999
chrX.12885540.A.T	rs179008	T	Severity; Risk factor	CAV	T	TLR7	252.1	Hyperparathyroidism	endocrine/metabolic	164	11545	0.221963	0.148474	1.24852	0.134925	1	0.999999
chr4.44416575.T.C	rs35540967	C	Severity	CAV	C	KCTD8	690	Erythematosquamous dermatosis	dermatologic	153	10972	0.275907	0.184558	1.31772	0.134926	1	0.999999
chr4.44416575.T.C	rs35540967	C	Severity	CAV	C	KCTD8	690.1	Seborrheic dermatitis	dermatologic	153	10972	0.275907	0.184558	1.31772	0.134926	1	0.999999
chr3.146517122.G.A	rs343320	A	Severity	CAV-FE	A	PLSCR1	350	Abnormal movement	neurological	759	11869	0.139649	0.0934172	1.14987	0.134942	1	0.999999
chr5.32750877.T.C	rs1173773	C	Protective	CAV	C	NPR3	578	Gastrointestinal hemorrhage	digestive	379	12038	-0.118774	0.0794538	0.888008	0.134944	1	0.999999
chr17.42362183.A.G	rs744166	G	Risk factor; Severity	CAV	G	STAT3	426.3	Bundle branch block	circulatory system	122	10515	-0.203964	0.136442	0.815492	0.134947	1	0.999999
chr6.45737076.T.A	rs16873740	A	Severity	CAV	A	-	395	Heart valve disorders	circulatory system	857	11710	0.111381	0.0745089	1.11782	0.134949	1	0.999999
chr18.69541156.T.C	rs12958013	T	Severity	CAV	C	DOK6	721	Spondylosis and allied disorders	musculoskeletal	637	11002	0.131052	0.087672	1.14003	0.134967	1	0.999999
chr9.33426577.A.G	rs10813976	G	Severity	CAV	G	-	415.1	Acute pulmonary heart disease	circulatory system	112	12996	-0.263973	0.176608	0.767994	0.134996	1	0.999999
chr14.80203237.T.C	rs225014	C	Severity	CAV	C	DIO2	696.4	Psoriasis	dermatologic	308	10541	0.124364	0.0832077	1.13243	0.135014	1	0.999999
chr4.166008836.A.T	rs17047200	TT genotype	Severity (TT genotype)*Conflicting; Risk factor (AA genotype)*Conflicting	CAV	T	TLL1	345.3	Convulsions	neurological	100	11777	0.299302	0.200269	1.34892	0.135044	1	0.999999
chr2.60480453.A.G	rs1123573	A	Severity	CAV-FE	G	BCL11A	480	Pneumonia	respiratory	343	12087	0.120463	0.0806078	1.12802	0.135061	1	0.999999
chr7.117587778.G.T	rs113993959	T	Severity	CAV	T	CFTR	288.1	Decreased white blood cell count	hematopoietic	130	12169	1.61242	1.07896	5.01491	0.135066	1	0.999999
chr4.67963489.G.A	rs6552134	G	Possible functional consequences	FCP + IP	G	TMPRSS11A	561	Symptoms involving digestive system	digestive	833	10066	-0.0875678	0.0586005	0.916157	0.135093	1	0.999999
chr1.12192898.T.G	rs1061622	T	Severity	CAV-FE	G	TNFRSF1B	770	Myalgia and myositis unspecified	symptoms	125	13201	0.212835	0.142431	1.23718	0.135095	1	0.999999
chr5.142872984.C.T	rs10039856	C	Severity	CAV	T	ARHGAP26	840	Sprains and strains	injuries & poisonings	102	12705	0.305974	0.204761	1.35795	0.135098	1	0.999999
chr2.60480453.A.G	rs1123573	A	Severity	CAV-FE	G	BCL11A	555.1	Regional enteritis	digestive	365	10226	0.117338	0.0785244	1.1245	0.135099	1	0.999999
chr1.156125675.T.C	rs581342	C	Severity	CAV	C	LMNA	277	Other disorders of metabolism	endocrine/metabolic	134	12691	0.282132	0.188811	1.32595	0.135107	1	0.999999
chr5.1211624.A.G	rs76067074	G	Severity	CAV-FE	G	SLC6A19	316	Substance addiction and disorders	mental disorders	189	11484	0.301751	0.201952	1.35222	0.135131	1	0.999999
chrX.15596127.G.T	rs146598386	T	Severity	CAV	T	ACE2	760	Back pain	symptoms	1069	11261	0.301827	0.202006	1.35233	0.135137	1	0.999999
chr10.98166813.G.T	rs10786398	T	Severity	CAV	T	R3HCC1L	496.3	Bronchiectasis	respiratory	122	10812	0.209247	0.140046	1.23275	0.135142	1	0.999999
chr6.30887474.G.A	rs4618569	AG genotype	Severity	CAV	A	DDR1	788	Syncope and collapse	symptoms	299	12727	-0.156155	0.104513	0.855426	0.135143	1	0.999999
chr1.12192898.T.G	rs1061622	T	Severity	CAV-FE	G	TNFRSF1B	532	Dysphagia	digestive	233	10845	0.160194	0.107218	1.17374	0.135149	1	0.999999
chr4.153687301.A.G	rs1898830	G	Severity; Risk factor	CAV	G	TLR2	272.13	Mixed hyperlipidemia	endocrine/metabolic	837	8507	-0.0853868	0.0571505	0.918157	0.135157	1	0.999999
chr6.52200448.A.G	rs13192246	G	Severity	CAV	A	-	760	Back pain	symptoms	1064	11125	-0.076081	0.0509226	0.926741	0.135162	1	0.999999
chr2.6013310.G.A	rs73910904	A	Risk factor	CAV	A	-	530.11	GERD	digestive	1452	10854	-0.248455	0.166296	0.780005	0.135163	1	0.999999
chr11.2872637.A.G	rs10766439	A	Severity	CAV	A	-	250.3	Insulin pump user	endocrine/metabolic	270	10144	-0.146923	0.0983396	0.86336	0.135165	1	0.999999
chr2.6013310.G.A	rs73910904	A	Risk factor	CAV	A	-	153	Colorectal cancer	neoplasms	274	12057	0.413379	0.276689	1.51192	0.13517	1	0.999999
chr11.71456403.G.T	rs12785878	G	Severity	CAV	G	NADSYN1	260	Protein-calorie malnutrition	endocrine/metabolic	251	9174	-0.157293	0.105283	0.854454	0.135177	1	0.999999
chr4.44416575.T.C	rs35540967	C	Severity	CAV	C	KCTD8	355.1	Chronic pain syndrome	neurological	105	12417	0.318208	0.212993	1.37466	0.135179	1	0.999999
chrX.15587729.C.T	rs4646140	T	Severity	CAV	T	ACE2	198	Secondary malignant neoplasm	neoplasms	197	12154	1.23044	0.823608	3.42272	0.135186	1	0.999999
chr22.24011037.T.C	rs11090305	C	Severity	CAV	C	-	269	Proteinuria	endocrine/metabolic	240	11951	0.170574	0.114183	1.18599	0.135212	1	0.999999
chr2.6013310.G.A	rs73910904	A	Risk factor	CAV	A	-	586	Other disorders of the kidney and ureters	genitourinary	459	11805	-0.516517	0.345769	0.596595	0.135222	1	0.999999
chr14.35401887.C.T	rs696	CC genotype	Severity	CAV	T	NFKBIA	696.42	Psoriatic arthropathy	dermatologic	101	10760	-0.222824	0.149169	0.800256	0.135237	1	0.999999
chr10.52771475.C.T	rs1800450	T	Severity	CAV	T	MBL2	696	Psoriasis and related disorders	dermatologic	313	10792	0.164196	0.109923	1.17845	0.135245	1	0.999999
chr21.41473456.A.G	rs17854725	G	Severity	CAV	A	TMPRSS2	351	Other peripheral nerve disorders	neurological	281	12286	0.128789	0.086222	1.13745	0.135257	1	0.999999
chr16.78590128.A.G	rs72803978	A	Severity	CAV	G	WWOX	228.1	Hemangioma of skin and subcutaneous tissue	neoplasms	276	12364	-0.355008	0.237672	0.701168	0.135258	1	0.999999
chr21.33287378.C.T	rs8178521	T	Severity	CAV-FE	T	IL10RB	476	Allergic rhinitis	respiratory	956	9481	0.0797112	0.053366	1.08297	0.135262	1	0.999999
chr12.6845711.C.T	rs5443	T	protective	CAV	T	CDCA3	277	Other disorders of metabolism	endocrine/metabolic	134	12730	-0.205344	0.137477	0.814367	0.135265	1	0.999999
chr10.52771466.C.T	rs1800451	T	Potential functional effect on protein	FCP + IP	T	MBL2	803	Fracture of upper limb	injuries & poisonings	138	12333	0.506185	0.3389	1.65895	0.135277	1	0.999999
chr21.41509390.C.G	rs12626358	G	Possible functional consequences	FCP + IP	G	TMPRSS2	269	Proteinuria	endocrine/metabolic	256	12566	0.200067	0.133953	1.22148	0.135291	1	0.999999
chr7.117587778.G.T	rs113993959	T	Severity	CAV	T	CFTR	555.21	Ulcerative colitis (chronic)	digestive	180	10228	1.62435	1.08759	5.07512	0.135299	1	0.999999
chr7.22728630.G.T	rs2066992	T	Protective	CAV-FE	T	IL6	313	Pervasive developmental disorders	mental disorders	183	13036	-0.358146	0.2398	0.698971	0.135301	1	0.999999
chr4.166008836.A.T	rs17047200	TT genotype	Severity (TT genotype)*Conflicting; Risk factor (AA genotype)*Conflicting	CAV	T	TLL1	698	Pruritus and related conditions	dermatologic	182	12580	-0.282736	0.189313	0.753719	0.13531	1	0.999999
chr1.20166359.C.T	rs72663004	T	Severity	CAV	T	PLA2G2C	783	Fever of unknown origin	symptoms	164	12807	0.295413	0.197805	1.34368	0.135317	1	0.999999
chr2.195499753.A.C	rs73060484	C	Severity	CAV	C	-	153.3	Malignant neoplasm of rectum, rectosigmoid junction, and anus	neoplasms	217	12001	-0.342262	0.229175	0.710162	0.135319	1	0.999999
chr2.196087686.G.A	rs2176724	A	Severity	CAV	A	-	285	Other anemias	hematopoietic	911	11197	-0.120506	0.0806945	0.886472	0.135344	1	0.999999
chrX.15602217.T.C	rs190509934	C	Protective	CAV	C	ACE2	172.21	Basal cell carcinoma	neoplasms	223	12042	1.21063	0.810682	3.35561	0.135345	1	0.999999
chr5.174562335.T.A	rs2220543	T	Severity	CAV	A	SUMO2P6	728.7	Fasciitis	musculoskeletal	132	10948	-0.220578	0.147707	0.802055	0.135347	1	0.999999
chr21.41507982.C.A	rs75603675	A	Protective*Conflicting; Risk factor*Conflicting; Severity*Conflicting	CAV	A	TMPRSS2	369	Infection of the eye	sense organs	192	11419	-0.162021	0.108498	0.850423	0.135357	1	0.999999
chr7.22548762.C.T	rs13227460	T	Severity	CAV	T	STEAP1B	411.3	Angina pectoris	circulatory system	190	11246	0.182673	0.122339	1.20042	0.135394	1	0.999999
chr4.24511798.A.G	rs73246461	G	Severity	CAV	G	-	185	Cancer of prostate	neoplasms	218	11444	-0.20702	0.138648	0.813003	0.1354	1	0.999999
chr14.80203237.T.C	rs225014	C	Severity	CAV	C	DIO2	550.1	Inguinal hernia	digestive	266	12285	0.136222	0.0912343	1.14594	0.13541	1	0.999999
chr11.320772.A.G	rs12252	G	Severity; Risk factor	CAV	G	IFITM3	782.3	Edema	symptoms	444	12237	-0.224611	0.150441	0.798827	0.135432	1	0.999999
chr22.24011037.T.C	rs11090305	C	Severity	CAV	C	-	350.2	Abnormality of gait	neurological	561	11125	-0.125217	0.0838687	0.882306	0.135434	1	0.999999
chr6.105878879.T.A	rs9386484	T	Severity	CAV	A	-	427.7	Tachycardia NOS	circulatory system	120	8584	0.228663	0.15316	1.25692	0.135446	1	0.999999
chr9.81442264.TCAG.T	rs1826292621	T	Severity	CAV	T	-	280.2	Iron deficiency anemia secondary to blood loss (chronic)	hematopoietic	195	11195	0.252007	0.168798	1.28661	0.13545	1	0.999999
chr17.63488670.G.A	rs4343	G	Severity; Risk factor	CAV	A	ACE	279.7	Other immunological findings	endocrine/metabolic	381	12639	0.112559	0.075394	1.11914	0.135451	1	0.999999
chr1.155175305.G.A	rs7528026	A	Severity	CAV	A	TRIM46	411.3	Angina pectoris	circulatory system	193	11641	-0.882815	0.591325	0.413617	0.135452	1	0.999999
chr13.33129529.C.G	rs34425674	G	Risk factor	CAV	G	STARD13	278.11	Morbid obesity	endocrine/metabolic	378	10479	0.314331	0.210544	1.36934	0.135452	1	0.999999
chr11.26675470.T.G	rs10835056	G	Severity	CAV	T	SLC5A12	496	Chronic airway obstruction	respiratory	543	10854	-0.107737	0.0721659	0.897863	0.13546	1	0.999999
chr19.39248147.C.T	rs12979860	C	Severity (C allele)*Conflicting; Risk factor (T allele)*Conflicting	CAV	T	IFNL4	495.2	Asthma with exacerbation	respiratory	230	10960	-0.153682	0.102945	0.857545	0.135475	1	0.999999
chr5.180810828.C.T	rs113791144	T	Severity	CAV	T	-	313.1	Attention deficit hyperactivity disorder	mental disorders	139	13035	0.314643	0.210768	1.36977	0.135478	1	0.999999
chr10.36988942.A.G	rs2091431	G	Severity	CAV	A	-	707.2	Chronic ulcer of leg or foot	dermatologic	124	12917	-0.215189	0.14415	0.806389	0.135486	1	0.999999
chr16.57636629.G.A	rs7499679	A	Severity	CAV	A	ADGRG1	276.14	Hypopotassemia	endocrine/metabolic	128	11948	0.214874	0.143943	1.23971	0.135497	1	0.999999
chrX.15564667.C.T	rs2074192	T	Severity (T allele); Severity for males > 50 y.o (T allele); Protective (C allele); Protective (CT genotype)	CAV	T	ACE2	394	Rheumatic disease of the heart valves	circulatory system	241	11629	-0.168708	0.113022	0.844756	0.135516	1	0.999999
chr2.195519781.A.G	rs74417002	G	Severity	CAV	G	-	414	Other forms of chronic heart disease	circulatory system	138	11666	-0.758847	0.508378	0.468206	0.13552	1	0.999999
chr8.40324459.C.A	rs11779911	C	Severity	CAV	A	SIRLNT	592.1	Cystitis	genitourinary	131	10816	0.194992	0.130637	1.2153	0.135535	1	0.999999
chr1.155133406.T.G	rs4971066	G	Risk factor	CAV	G	EFNA1	318	Tobacco use disorder	mental disorders	687	11712	-0.124835	0.0836373	0.882642	0.135547	1	0.999999
chr17.45422978.G.C	rs1230082	G	Severity	CAV	G	ARHGAP27	574	Cholelithiasis and cholecystitis	digestive	151	12857	-0.19716	0.132095	0.821059	0.135551	1	0.999999
chr19.39248147.C.T	rs12979860	C	Severity (C allele)*Conflicting; Risk factor (T allele)*Conflicting	CAV	T	IFNL4	426.7	Abnormal electrocardiogram [ECG] [EKG]	circulatory system	188	10519	-0.171382	0.114827	0.8425	0.135563	1	0.999999
chr16.89196249.G.A	rs117169628	A	Severity	CAV	A	SLC22A31	193	Thyroid cancer	neoplasms	247	12879	0.185914	0.124565	1.20432	0.135568	1	0.999999
chr11.1219991.G.T	rs35705950	T	Protective	CAV	T	MUC5B	530.13	Barrett's esophagus	digestive	148	10630	-0.315749	0.211562	0.729242	0.135577	1	0.999999
chr10.22439346.T.C	-	HLA-A*02:02	Protective	IP	C	HLA-A	415.1	Acute pulmonary heart disease	circulatory system	111	12869	-0.542513	0.363502	0.581286	0.135578	1	0.999999
chr5.21768177.G.A	-	HLA-A*02:02	Protective	IP	A	HLA-A	763	Thoracic or lumbosacral neuritis or radiculitis, unspecified	symptoms	650	10888	0.0875608	0.0586696	1.09151	0.135584	1	0.999999
chr2.113129630.T.C	rs419598	C	Risk factor	CAV	C	IL1RN	300.11	Generalized anxiety disorder	mental disorders	261	9051	-0.15455	0.103559	0.856801	0.135598	1	0.999999
chr6.30887474.G.A	rs4618569	AG genotype	Severity	CAV	A	DDR1	300.11	Generalized anxiety disorder	mental disorders	262	9122	0.157296	0.105399	1.17034	0.135598	1	0.999999
chr10.52771482.G.A	rs5030737	A	Potential functional effect on protein	FCP + IP	A	MBL2	428.1	Congestive heart failure (CHF) NOS	circulatory system	167	12146	-0.36125	0.242062	0.696805	0.135598	1	0.999999
chr1.230710048.A.G	rs699	G	Severity	CAV	G	AGT	339	Other headache syndromes	neurological	218	12234	-0.149206	0.0999791	0.861391	0.135601	1	0.999999
chr6.160716758.G.A	rs4252187	A	Potential functional effect on protein	FCP + IP	A	PLG	241.1	Nontoxic uninodular goiter	endocrine/metabolic	478	10073	0.805554	0.539794	2.23794	0.135611	1	0.999999
chr1.87162490.C.T	rs10873821	C	Severity	CAV	T	LINC01140	614	Inflammatory diseases of female pelvic organs	genitourinary	135	12914	-0.249898	0.167458	0.77888	0.13562	1	0.999999
chr7.22728408.A.G	rs2069837	G	Severity	CAV-FE	G	IL6	276	Disorders of fluid, electrolyte, and acid-base balance	endocrine/metabolic	627	12126	-0.153457	0.102834	0.857738	0.135628	1	0.999999
chr15.60902209.A.G	rs4774377	G	Risk factor	CAV-FE	G	RORA	318	Tobacco use disorder	mental disorders	690	11468	-0.0838162	0.0561673	0.9196	0.135631	1	0.999999
chr21.33287378.C.T	rs8178521	T	Severity	CAV-FE	T	IL10RB	701	Other hypertrophic and atrophic conditions of skin	dermatologic	267	12127	-0.147436	0.0988012	0.862918	0.135635	1	0.999999
chr16.57636629.G.A	rs7499679	A	Severity	CAV	A	ADGRG1	530.13	Barrett's esophagus	digestive	145	10698	0.205425	0.137665	1.22805	0.135645	1	0.999999
chr9.87726001.C.A	rs41307457	C;A	Possible functional consequences	FCP + IP	A	CTSL	257	Testicular dysfunction	endocrine/metabolic	281	11937	0.295378	0.197949	1.34363	0.135649	1	0.999999
chr9.87726001.C.A	rs41307457	C;A	Possible functional consequences	FCP + IP	A	CTSL	257.1	Testicular hypofunction	endocrine/metabolic	281	11937	0.295378	0.197949	1.34363	0.135649	1	0.999999
chr16.85959043.C.T	rs12444486	C	Severity in African-Americans	CAV	C	-	426.9	Cardiac pacemaker/device in situ	circulatory system	332	10089	0.127054	0.0851473	1.13548	0.135654	1	0.999999
chr16.16924042.C.A	rs1453512	A	Severity	CAV	C	-	731	Osteitis deformans and osteopathies associated with other disorders classified elsewhere	musculoskeletal	120	11292	-0.229315	0.153679	0.795078	0.135654	1	0.999999
chr1.173115604.T.G	rs17300100	G	Severity	CAV	G	-	592.1	Cystitis	genitourinary	136	11287	0.253301	0.16976	1.28827	0.13567	1	0.999999
chr7.107967457.C.T	rs2237698	T	Severity	CAV	T	LAMB1	504	Other alveolar and parietoalveolar pneumonopathy	respiratory	142	12645	0.237419	0.159116	1.26797	0.135671	1	0.999999
chr16.57636629.G.A	rs7499679	A	Severity	CAV	A	ADGRG1	252	Disorders of parathyroid gland	endocrine/metabolic	193	11811	0.182402	0.122245	1.2001	0.135673	1	0.999999
chr3.126118894.C.T	rs1868132	T	Severity	CAV	T	ALDH1L1	274.11	Gouty arthropathy	endocrine/metabolic	101	13002	0.322829	0.216367	1.38103	0.135688	1	0.999999
chr3.38894643.C.T	rs33985936	T	Severity	CAV	T	SCN11A	706.8	Other specified diseases of sebaceous glands	dermatologic	111	11998	0.229051	0.153525	1.25741	0.135713	1	0.999999
chr9.3320390.C.A	rs72699049	A	Severity	CAV	A	RFX3	070.3	Viral hepatitis C	infectious diseases	621	10579	0.210897	0.141358	1.23479	0.135714	1	0.999999
chr11.88436431.C.T	rs72953026	T	Severity	CAV-FE	T	-	250.3	Insulin pump user	endocrine/metabolic	272	10373	-0.170364	0.11419	0.843358	0.135718	1	0.999999
chr13.102695866.A.G	rs599976	G	Severity	CAV-FE	G	METTL21C	386	Vertiginous syndromes and other disorders of vestibular system	sense organs	120	12014	-0.311295	0.208657	0.732498	0.135727	1	0.999999
chr8.97128242.T.C	rs7817272	C	Severity	CAV	C	CPQ	356	Hereditary and idiopathic peripheral neuropathy	neurological	128	12585	-0.25737	0.172517	0.773082	0.135737	1	0.999999
chr4.44416575.T.C	rs35540967	C	Severity	CAV	C	KCTD8	627	Menopausal and postmenopausal disorders	genitourinary	435	11548	-0.19851	0.133064	0.819951	0.135741	1	0.999999
chr2.136948486.A.G	rs7605851	G	Severity	CAV-FE	G	THSD7B	327	Sleep disorders	neurological	1131	10896	0.110969	0.0743854	1.11736	0.135747	1	0.999999
chr1.46309111.A.G	rs41292543	G	Severity	CAV-FE	G	UQCRH	426	Cardiac conduction disorders	circulatory system	619	10522	0.139526	0.0935284	1.14973	0.135751	1	0.999999
chr5.124614711.G.T	rs4240376	G	Severity	CAV	T	-	709	Diffuse diseases of connective tissue	dermatologic	161	10871	0.19009	0.127424	1.20936	0.135754	1	0.999999
chr4.166008836.A.T	rs17047200	TT genotype	Severity (TT genotype)*Conflicting; Risk factor (AA genotype)*Conflicting	CAV	T	TLL1	401.1	Essential hypertension	circulatory system	3269	9210	-0.0779508	0.0522539	0.92501	0.135759	1	0.999999
chr3.148742201.A.C	rs5186	C	Severity	CAV	C	AGTR1	136	Other infectious and parasitic diseases	infectious diseases	124	12829	-0.222868	0.1494	0.800221	0.135763	1	0.999999
chr2.195499753.A.C	rs73060484	C	Severity	CAV	C	-	275	Disorders of mineral metabolism	endocrine/metabolic	322	12736	-0.259086	0.17368	0.771757	0.135765	1	0.999999
chr2.191909428.G.A	rs147509469	A	Risk factor for females	CAV	A	CAVIN2-AS1	592.1	Cystitis	genitourinary	140	11656	0.467522	0.313418	1.59603	0.13578	1	0.999999
chr10.28606315.C.T	rs12773860	T	Severity	CAV	T	WAC	601	Inflammatory diseases of prostate	genitourinary	116	11628	0.280636	0.188139	1.32397	0.135794	1	0.999999
chr1.155175305.G.A	rs7528026	A	Severity	CAV	A	TRIM46	465.2	Acute pharyngitis	respiratory	286	10633	0.405239	0.271676	1.49966	0.135798	1	0.999999
chr11.320772.A.G	rs12252	G	Severity; Risk factor	CAV	G	IFITM3	585.32	End stage renal disease	genitourinary	134	11680	-0.433169	0.290404	0.648451	0.135801	1	0.999999
chr11.14893332.A.G	rs10741657	G	Severity	CAV	A	CYP2R1	070.2	Viral hepatitis B	infectious diseases	101	10621	0.219962	0.147467	1.24603	0.135804	1	0.999999
chr21.41508701.T.G	rs4283504	T	Possible functional consequences	FCP + IP	T	TMPRSS2	252.1	Hyperparathyroidism	endocrine/metabolic	167	11579	-0.319808	0.214412	0.726288	0.135814	1	0.999999
chr1.169597075.C.T	rs6127	T	Severity in males	CAV	C	SELP	411.2	Myocardial infarction	circulatory system	115	11670	0.203805	0.136639	1.22606	0.135815	1	0.999999
chr6.18015216.C.T	rs140247774	T	Severity	CAV	T	-	185	Cancer of prostate	neoplasms	220	11695	-0.38482	0.258003	0.680573	0.135822	1	0.999999
chr4.111691870.C.T	rs112641600	C	Severity	CAV	T	-	614.5	Inflammatory disease of cervix, vagina, and vulva	genitourinary	124	12795	-0.461018	0.309093	0.630641	0.135825	1	0.999999
chr9.87726001.C.A	rs41307457	C;A	Possible functional consequences	FCP + IP	A	CTSL	939	Atopic/contact dermatitis due to other or unspecified	dermatologic	602	10928	-0.248149	0.166377	0.780244	0.135833	1	0.999999
chr5.131995059.C.T	rs56162149	T	Severity	CAV-FE	T	ACSL6	530.1	Esophagitis, GERD and related diseases	digestive	1531	10770	0.0713683	0.0478524	1.07398	0.13585	1	0.999999
chr2.112913801.G.T	rs3811046	T	Risk factor	CAV	G	IL37	564	Functional digestive disorders	digestive	347	10228	-0.131942	0.0884729	0.876392	0.135876	1	0.999999
chr7.22548762.C.T	rs13227460	T	Severity	CAV	T	STEAP1B	707	Chronic ulcer of skin	dermatologic	157	12620	0.196053	0.131463	1.21659	0.13588	1	0.999999
chr14.72467521.C.T	rs12587980	T	Severity	CAV	T	RGS6	783	Fever of unknown origin	symptoms	165	12749	0.171155	0.11477	1.18668	0.135887	1	0.999999
chr5.159315942.T.G	rs3212227	T	Severity	FCP	G	IL12B	627.2	Symptomatic menopause	genitourinary	153	11576	0.201163	0.134892	1.22282	0.135887	1	0.999999
chr4.67964168.T.A	rs720009	A	Possible functional consequences	FCP + IP	A	TMPRSS11A	771	Musculoskeletal symptoms referable to limbs	symptoms	253	12511	0.433759	0.290867	1.54305	0.135892	1	0.999999
chr17.45995618.A.G	rs112572874	G	Risk factor	CAV-FE	G	MAPT	599	Other symptoms/disorders or the urinary system	genitourinary	1252	10726	-0.0793885	0.0532357	0.923681	0.135893	1	0.999999
chr1.155197995.A.G	rs41264915	A	Severity	CAV-FE	G	THBS3	611	Abnormal findings on mammogram or breast exam	genitourinary	395	12096	-0.185181	0.124177	0.830954	0.135893	1	0.999999
chr10.43519603.G.T	rs10793436	G	Severity	CAV	T	-	300.1	Anxiety disorder	mental disorders	1427	8226	0.0637295	0.0427359	1.0658	0.135898	1	0.999999
chr2.216660263.A.C	rs2270360	A	Severity	CAV	C	IGFBP2	764	Sciatica	symptoms	241	10022	-0.157079	0.105337	0.854636	0.135908	1	0.999999
chr14.102356233.A.G	rs11160678	G	Severity	CAV	G	CINP	313	Pervasive developmental disorders	mental disorders	180	12799	-0.168783	0.113186	0.844692	0.135908	1	0.999999
chr14.76832814.C.CT	rs34279101	CT	Severity	CAV	CT	LRRC74A	840	Sprains and strains	injuries & poisonings	103	12626	-0.296642	0.198928	0.74331	0.135909	1	0.999999
chr3.126118894.C.T	rs1868132	T	Severity	CAV	T	ALDH1L1	291	Other specified nonpsychotic and/or transient mental disorders	mental disorders	100	12332	0.321463	0.215577	1.37914	0.135916	1	0.999999
chr21.33287378.C.T	rs8178521	T	Severity	CAV-FE	T	IL10RB	564	Functional digestive disorders	digestive	337	9891	-0.13132	0.0880653	0.876937	0.135918	1	0.999999
chr3.38894643.C.T	rs33985936	T	Severity	CAV	T	SCN11A	425	Cardiomyopathy	circulatory system	228	12949	0.164073	0.110034	1.1783	0.135931	1	0.999999
chr6.31572536.A.G	rs909253	G	Risk factor	CAV	G	TNF	558	Noninfectious gastroenteritis	digestive	201	10232	0.17214	0.115444	1.18784	0.135932	1	0.999999
chr4.153687301.A.G	rs1898830	G	Severity; Risk factor	CAV	G	TLR2	429	Ill-defined descriptions and complications of heart disease	circulatory system	218	12051	0.148565	0.0996445	1.16017	0.135973	1	0.999999
chr9.87726151.C.T	rs41312184	C;T	Possible functional consequences	FCP + IP	T	CTSL	172.1	Melanomas of skin, dx or hx	neoplasms	110	12038	0.636847	0.427169	1.89051	0.136	1	0.999999
chr1.161544752.A.C	rs396991	C	Severity	CAV-FE	C	FCGR3A	394.2	Mitral valve disease	circulatory system	167	10970	0.169256	0.11353	1.18442	0.136001	1	0.999999
chr11.320836.C.T	rs34481144	T	Severity	CAV	T	IFITM3	078	Viral warts & HPV	infectious diseases	267	9843	0.134682	0.0903398	1.14417	0.136005	1	0.999999
chr12.112919388.G.A	rs10774671	A	Severity (A allele); Protective (G allele)	CAV-FE	G	OAS1	338.2	Chronic pain	neurological	933	11106	0.073856	0.0495401	1.07665	0.136005	1	0.999999
chr8.73355963.T.C	rs2010843	C	Severity	CAV	T	RDH10-AS1	340.1	Migrain with aura	neurological	103	12017	0.210908	0.141472	1.2348	0.136011	1	0.999999
chr9.78543197.A.G	rs7027911	A	Severity	CAV	A	-	379.2	Disorders of vitreous body	sense organs	255	12047	-0.136771	0.0917432	0.87217	0.136014	1	0.999999
chr6.45737076.T.A	rs16873740	A	Severity	CAV	A	-	512.8	Cough	respiratory	1147	9105	0.098167	0.0658487	1.10315	0.136015	1	0.999999
chr10.36988942.A.G	rs2091431	G	Severity	CAV	A	-	228.1	Hemangioma of skin and subcutaneous tissue	neoplasms	277	12293	-0.142593	0.0956528	0.867107	0.13603	1	0.999999
chrX.15564667.C.T	rs2074192	T	Severity (T allele); Severity for males > 50 y.o (T allele); Protective (C allele); Protective (CT genotype)	CAV	T	ACE2	386.9	Dizziness and giddiness (Light-headedness and vertigo)	sense organs	551	11924	-0.107706	0.0722504	0.897892	0.136032	1	0.999999
chr5.1211624.A.G	rs76067074	G	Severity	CAV-FE	G	SLC6A19	840	Sprains and strains	injuries & poisonings	101	12303	0.407234	0.273204	1.50266	0.136071	1	0.999999
chr9.87724615.A.G	rs3128509	A;G	Possible functional consequences	FCP + IP	A	CTSL	702.1	Actinic keratosis	dermatologic	325	11874	-0.126144	0.0846294	0.881488	0.136081	1	0.999999
chr21.41507982.C.A	rs75603675	A	Protective*Conflicting; Risk factor*Conflicting; Severity*Conflicting	CAV	A	TMPRSS2	785	Abdominal pain	symptoms	973	10291	0.0719313	0.0482588	1.07458	0.136084	1	0.999999
chr9.132278286.T.C	rs11243705	C	Severity	CAV	C	SETX	530.1	Esophagitis, GERD and related diseases	digestive	1528	10719	0.0783278	0.0525503	1.08148	0.136085	1	0.999999
chr9.21206606.C.G	rs28368148	G	Severity	CAV-FE	G	IFNA10	280	Iron deficiency anemias	hematopoietic	465	11176	0.420423	0.282066	1.52261	0.13609	1	0.999999
chr3.149000300.G.T	rs76488148	T	Severity	CAV	T	GYG1	594	Urinary calculus	genitourinary	382	12697	0.200596	0.134583	1.22213	0.136093	1	0.999999
chr9.78543197.A.G	rs7027911	A	Severity	CAV	A	-	174.11	Malignant neoplasm of female breast	neoplasms	422	12329	0.110259	0.0739749	1.11657	0.136094	1	0.999999
chr4.143996657.T.C	rs6840234	C	Protective	FCP + IP	T	GYPB	496.2	Chronic bronchitis	respiratory	129	8727	-0.204635	0.137294	0.814945	0.136096	1	0.999999
chr16.85959043.C.T	rs12444486	C	Severity in African-Americans	CAV	C	-	564.1	Irritable Bowel Syndrome	digestive	193	9834	-0.158113	0.106083	0.853754	0.136104	1	0.999999
chr13.41746691.T.A	rs10507497	A	Severity	CAV-FE	A	VWA8	174.11	Malignant neoplasm of female breast	neoplasms	420	12318	0.130941	0.0878557	1.1399	0.136118	1	0.999999
chr10.52771475.C.T	rs1800450	T	Severity	CAV	T	MBL2	714	Rheumatoid arthritis and other inflammatory polyarthropathies	musculoskeletal	237	12347	-0.216863	0.145507	0.805041	0.136122	1	0.999999
chr5.132485305.G.A	rs17622656	A	Risk factor	FCP + IP	A	IRF1	577	Diseases of pancreas	digestive	150	13074	0.17829	0.119628	1.19517	0.136126	1	0.999999
chr4.67964168.T.A	rs720009	A	Possible functional consequences	FCP + IP	A	TMPRSS11A	619.4	Noninflammatory disorders of vagina	genitourinary	119	12604	-1.50574	1.01032	0.221852	0.136127	1	0.999999
chr6.52200448.A.G	rs13192246	G	Severity	CAV	A	-	204	Leukemia	neoplasms	110	12875	-0.224326	0.150524	0.799054	0.136146	1	0.999999
chr15.33615902.C.T	rs12593288	C	Severity	CAV	T	RYR3	593	Hematuria	genitourinary	287	11618	0.158414	0.106299	1.17165	0.136155	1	0.999999
chr1.244873270.T.C	rs12130553	C	Severity	CAV	C	-	626.11	Absent or infrequent menstruation	genitourinary	113	9479	0.212556	0.142632	1.23684	0.136159	1	0.999999
chr4.143996657.T.C	rs6840234	C	Protective	FCP + IP	T	GYPB	300.1	Anxiety disorder	mental disorders	1281	7223	-0.0670133	0.0449685	0.935183	0.136164	1	0.999999
chr2.112913801.G.T	rs3811046	T	Risk factor	CAV	G	IL37	071.1	HIV infection, symptomatic	infectious diseases	555	10618	-0.106396	0.0714034	0.899068	0.136205	1	0.999999
chr10.52771482.G.A	rs5030737	A	Potential functional effect on protein	FCP + IP	A	MBL2	428.4	Heart failure with preserved EF [Diastolic heart failure]	circulatory system	148	12146	0.290716	0.195118	1.33738	0.136237	1	0.999999
chr16.89196249.G.A	rs117169628	A	Severity	CAV	A	SLC22A31	338.1	Acute pain	neurological	173	11184	-0.257121	0.172573	0.773274	0.136243	1	0.999999
chr6.41534945.A.C	rs1886814	C	Severity	CAV-FE	C	FOXP4-AS1	250.42	Other abnormal glucose	endocrine/metabolic	717	10573	0.200798	0.134775	1.22238	0.136256	1	0.999999
chr11.114726432.A.T	rs1712779	T	Severity	CAV-FE	T	-	706	Diseases of sebaceous glands	dermatologic	429	11982	0.107704	0.0722913	1.11372	0.136259	1	0.999999
chr12.106231175.T.A	rs12823094	A	Severity	CAV	A	-	287.3	Thrombocytopenia	hematopoietic	206	11011	-0.176335	0.11836	0.838337	0.136271	1	0.999999
chr7.22728630.G.T	rs2066992	T	Protective	CAV-FE	T	IL6	452	Other venous embolism and thrombosis	circulatory system	212	11660	0.267776	0.179748	1.30705	0.136294	1	0.999999
chr6.32623820.T.C	rs9271609	T	Severity	CAV	C	HLA-DQA1	465	Acute upper respiratory infections of multiple or unspecified sites	respiratory	770	10663	-0.0907123	0.0608917	0.91328	0.136295	1	0.999999
chr2.112913801.G.T	rs3811046	T	Risk factor	CAV	G	IL37	252	Disorders of parathyroid gland	endocrine/metabolic	196	11977	-0.178682	0.119943	0.836372	0.136299	1	0.999999
chr7.22728408.A.G	rs2069837	G	Severity	CAV-FE	G	IL6	357	Inflammatory and toxic neuropathy	neurological	332	12605	0.18726	0.125704	1.20594	0.136304	1	0.999999
chr15.100233816.G.A	rs143434383	A	Risk factor	CAV	A	ADAMTS17	071.1	HIV infection, symptomatic	infectious diseases	552	10592	0.421426	0.282894	1.52413	0.136304	1	0.999999
chr15.100233816.G.A	rs143434383	A	Risk factor	CAV	A	ADAMTS17	949	Allergies, other	injuries & poisonings	212	10931	0.586684	0.393831	1.79802	0.136308	1	0.999999
chrX.15564667.C.T	rs2074192	T	Severity (T allele); Severity for males > 50 y.o (T allele); Protective (C allele); Protective (CT genotype)	CAV	T	ACE2	241.1	Nontoxic uninodular goiter	endocrine/metabolic	473	9989	0.108592	0.072897	1.11471	0.136314	1	0.999999
chr15.33615902.C.T	rs12593288	C	Severity	CAV	T	RYR3	443.9	Peripheral vascular disease, unspecified	circulatory system	266	11817	0.166215	0.111581	1.18083	0.13632	1	0.999999
chr2.167953627.G.A	rs7595310	A	Severity	CAV-FE	A	STK39	317.1	Alcoholism	mental disorders	133	11726	-0.274045	0.183968	0.760298	0.13632	1	0.999999
chr3.38894643.C.T	rs33985936	T	Severity	CAV	T	SCN11A	593	Hematuria	genitourinary	290	11703	0.145658	0.0977826	1.1568	0.136327	1	0.999999
chr21.41660268.A.T	rs2252109	A	Severity	CAV	T	-	726.1	Enthesopathy	musculoskeletal	319	9999	0.121434	0.0815218	1.12911	0.136334	1	0.999999
chr6.31153649.G.A	rs143334143	A	Severity; Risk factor	CAV-FE	A	CCHCR1	245	Thyroiditis	endocrine/metabolic	624	10088	0.141779	0.0951826	1.15232	0.136343	1	0.999999
chr22.43928847.C.G	rs738409	G	Protective*Conflicting; Severity*Conflicting	CAV	G	PNPLA3	427.9	Palpitations	circulatory system	587	10318	0.106169	0.0712772	1.11201	0.136351	1	0.999999
chr9.87726151.C.T	rs41312184	C;T	Possible functional consequences	FCP + IP	T	CTSL	702.2	Seborrheic keratosis	dermatologic	424	12157	-0.576067	0.386764	0.562105	0.136367	1	0.999999
chr1.230710048.A.G	rs699	G	Severity	CAV	G	AGT	772.3	Muscle weakness	symptoms	105	12802	-0.216084	0.145076	0.805668	0.136368	1	0.999999
chr15.100233816.G.A	rs143434383	A	Risk factor	CAV	A	ADAMTS17	585.3	Chronic renal failure [CKD]	genitourinary	464	11766	-0.696656	0.467746	0.498249	0.136385	1	0.999999
chr1.20166359.C.T	rs72663004	T	Severity	CAV	T	PLA2G2C	300.4	Dysthymic disorder	mental disorders	107	9119	0.343896	0.230907	1.41043	0.136402	1	0.999999
chrX.15587729.C.T	rs4646140	T	Severity	CAV	T	ACE2	292	Neurological disorders	mental disorders	435	12362	1.01409	0.680931	2.75687	0.136414	1	0.999999
chr15.60902209.A.G	rs4774377	G	Risk factor	CAV-FE	G	RORA	798	Malaise and fatigue	symptoms	1108	10478	0.0671927	0.0451198	1.0695	0.136433	1	0.999999
chr13.112889041.C.T	rs9577175	T	Severity	CAV	T	ATP11A	078	Viral warts & HPV	infectious diseases	285	10546	-0.154093	0.103477	0.857193	0.136447	1	0.999999
chr11.784340.C.G	rs7104929	G	Severity	CAV-FE	G	-	079	Viral infection	infectious diseases	148	10493	-0.186774	0.125425	0.829631	0.136454	1	0.999999
chr3.1052111.C.G	rs1504061	G	Severity	CAV	G	-	250.24	Type 2 diabetes with neurological manifestations	endocrine/metabolic	173	10559	0.364196	0.244574	1.43936	0.13646	1	0.999999
chr8.38996464.C.A	rs7840270	C	Severity	CAV-FE	A	ADAM9	300	Anxiety disorders	mental disorders	1654	8890	0.0574313	0.0385678	1.05911	0.136461	1	0.999999
chr4.188627868.CTCT.C	rs1734523522	C	Severity	CAV	C	LINC01060	272	Disorders of lipoid metabolism	endocrine/metabolic	3765	8511	-0.0951079	0.0638728	0.909275	0.136482	1	0.999999
chr4.71762286.C.T	rs113574864	T	Severity	CAV	T	GC	459.9	Circulatory disease NEC	circulatory system	160	12550	0.334594	0.224718	1.39737	0.136501	1	0.999999
chr3.146517122.G.A	rs343320	A	Severity	CAV-FE	A	PLSCR1	411.4	Coronary atherosclerosis	circulatory system	1178	11567	0.121567	0.0816468	1.12927	0.136502	1	0.999999
chr17.27263807.T.C	rs60811869	C	Severity	CAV	C	-	386	Vertiginous syndromes and other disorders of vestibular system	sense organs	120	11988	-0.757876	0.509022	0.468661	0.136517	1	0.999999
chr13.19647239.G.A	rs191299359	A	Severity	CAV	A	MPHOSPH8	365	Glaucoma	sense organs	371	12284	1.61074	1.08186	5.00652	0.136522	1	0.999999
chr5.1211624.A.G	rs76067074	G	Severity	CAV-FE	G	SLC6A19	250.42	Other abnormal glucose	endocrine/metabolic	693	10219	-0.211395	0.141988	0.809454	0.136535	1	0.999999
chr16.85959043.C.T	rs12444486	C	Severity in African-Americans	CAV	C	-	731	Osteitis deformans and osteopathies associated with other disorders classified elsewhere	musculoskeletal	118	11000	0.205817	0.138247	1.22853	0.136549	1	0.999999
chr11.320772.A.G	rs12252	G	Severity; Risk factor	CAV	G	IFITM3	375.1	Dry eyes	sense organs	352	11967	0.209483	0.140714	1.23304	0.136562	1	0.999999
chr10.104263031.C.A	rs4925	A	Protective for neurological complications of long COVID	CAV	A	GSTO1	110.1	Dermatophytosis	infectious diseases	329	11990	-0.130879	0.0879141	0.877324	0.136563	1	0.999999
chr7.117587778.G.T	rs113993959	T	Severity	CAV	T	CFTR	316	Substance addiction and disorders	mental disorders	195	11901	1.57285	1.05653	4.82035	0.136568	1	0.999999
chrX.12889539.C.G	rs3853839	G	Severity; Risk factor	CAV-FE	G	TLR7	530	Diseases of esophagus	digestive	1518	10150	0.0810289	0.054431	1.0844	0.136578	1	0.999999
chr8.73355963.T.C	rs2010843	C	Severity	CAV	T	RDH10-AS1	313.1	Attention deficit hyperactivity disorder	mental disorders	136	12815	-0.184074	0.123652	0.831875	0.136583	1	0.999999
chr1.35908500.C.T	rs2765013	C	Severity	CAV	T	AGO1	473	Diseases of the larynx and vocal cords	respiratory	272	9775	-0.234184	0.157315	0.791216	0.136584	1	0.999999
chr5.159315942.T.G	rs3212227	T	Severity	FCP	G	IL12B	939	Atopic/contact dermatitis due to other or unspecified	dermatologic	603	10946	0.109487	0.0735485	1.11571	0.136584	1	0.999999
chr4.71742666.T.G	rs2282679	G	Severity	CAV	G	GC	429	Ill-defined descriptions and complications of heart disease	circulatory system	219	12161	0.155454	0.104428	1.16819	0.136586	1	0.999999
chr1.161544752.A.C	rs396991	C	Severity	CAV-FE	C	FCGR3A	173	Neoplasm of uncertain behavior of skin	neoplasms	304	11255	-0.131328	0.088223	0.87693	0.136595	1	0.999999
chr17.45995618.A.G	rs112572874	G	Risk factor	CAV-FE	G	MAPT	473.4	Voice disturbance	respiratory	223	9803	-0.181477	0.121914	0.834037	0.136603	1	0.999999
chr7.117642566.G.A	rs77010898	A	Severity	CAV	A	CFTR	368	Visual disturbances	sense organs	263	12603	0.708085	0.47569	2.0301	0.136608	1	0.999999
chr1.230710048.A.G	rs699	G	Severity	CAV	G	AGT	442	Other aneurysm	circulatory system	487	11907	0.105142	0.0706352	1.11087	0.136612	1	0.999999
chr6.52236941.T.C	rs763780	C	Protective	FCP	C	IL17F	681.5	Cellulitis and abscess of leg, except foot	dermatologic	152	12200	-0.504611	0.339003	0.60374	0.136614	1	0.999999
chr5.86011821.T.G	rs4424029	G	Severity	CAV	G	-	110.1	Dermatophytosis	infectious diseases	327	11889	-0.122649	0.0824006	0.884574	0.136633	1	0.999999
chr4.186082920.C.T	rs3775291	T	Risk factor; Severity	CAV-FE	T	TLR3	244.1	Secondary hypothyroidism	endocrine/metabolic	376	10075	0.124465	0.0836213	1.13254	0.136637	1	0.999999
chr5.1211624.A.G	rs76067074	G	Severity	CAV-FE	G	SLC6A19	764	Sciatica	symptoms	267	11188	0.261142	0.175455	1.29841	0.136652	1	0.999999
chr5.96909661.C.T	rs150892504	T	Severity	CAV	T	ERAP2	707	Chronic ulcer of skin	dermatologic	167	13065	0.52684	0.353971	1.69357	0.136654	1	0.999999
chr10.130802064.T.G	rs12253652	G	Severity	CAV	G	-	426.91	Cardiac pacemaker in situ	circulatory system	201	10279	0.22805	0.153224	1.25615	0.136662	1	0.999999
chr8.38996464.C.A	rs7840270	C	Severity	CAV-FE	A	ADAM9	706	Diseases of sebaceous glands	dermatologic	424	11707	0.105496	0.0708827	1.11126	0.136666	1	0.999999
chr2.162267541.C.T	rs1990760	T	Risk factor; Severity	CAV	C	IFIH1	427.6	Premature beats	circulatory system	151	10465	-0.180596	0.121343	0.834773	0.136669	1	0.999999
chr19.35687796.G.A	rs77127536	A	Severity	CAV	A	TYMSP2	367.1	Myopia	sense organs	127	12517	0.253115	0.170073	1.28803	0.136678	1	0.999999
chr16.3500977.C.G	rs2301762	G	Severity	CAV	G	CLUAP1	740	Osteoarthrosis	musculoskeletal	1152	11413	-0.167106	0.112285	0.84611	0.13669	1	0.999999
chr17.15965007.C.T	rs8081547	T	Risk factor	FCP + IP	T	ADORA2B	599.4	Urinary incontinence	genitourinary	222	9909	-0.178893	0.120206	0.836195	0.136693	1	0.999999
chr2.127137039.A.G	rs744373	G	Severity	CAV	G	-	250.4	Abnormal glucose	endocrine/metabolic	888	10584	0.0841854	0.0565683	1.08783	0.136696	1	0.999999
chrX.15564175.T.C	rs41303171	C	Severity; Risk factor	CAV	C	ACE2	278.1	Obesity	endocrine/metabolic	1153	10538	0.241627	0.162363	1.27332	0.136699	1	0.999999
chr11.611919.C.G	rs702966	C	Severity in African-Americans	CAV	G	PHRF1	456	Chronic venous insufficiency [CVI]	circulatory system	223	11662	-0.159462	0.107152	0.852603	0.136704	1	0.999999
chr6.30887474.G.A	rs4618569	AG genotype	Severity	CAV	A	DDR1	340.1	Migrain with aura	neurological	103	12234	0.239156	0.160709	1.27018	0.136717	1	0.999999
chr12.57108399.C.T	rs324011	T	Risk factor; Severity	CAV	T	STAT6	480	Pneumonia	respiratory	341	11979	-0.125822	0.0845556	0.881772	0.136741	1	0.999999
chr10.98166813.G.T	rs10786398	T	Severity	CAV	T	R3HCC1L	772.2	Spasm of muscle	symptoms	102	12626	-0.242572	0.163015	0.784607	0.136743	1	0.999999
chr5.86011821.T.G	rs4424029	G	Severity	CAV	G	-	702	Degenerative skin conditions and other dermatoses	dermatologic	589	11577	-0.0932819	0.0626905	0.910937	0.136758	1	0.999999
chr4.69615987.C.T	rs7688383	T	Loss of smell and taste	CAV	T	UGT2A1	558	Noninfectious gastroenteritis	digestive	201	9995	0.153121	0.102907	1.16547	0.13676	1	0.999999
chr7.117559590.ATCT.A	rs113993960	A	Severity	CAV	A	CFTR	395.6	Heart valve replaced	circulatory system	183	11665	-1.50967	1.0146	0.220984	0.136765	1	0.999999
chr17.16948873.A.G	rs34557412	G	Severity	CAV	G	TNFRSF13B	573.9	Abnormal serum enzyme levels	digestive	299	11686	0.775045	0.520895	2.17069	0.136775	1	0.999999
chr9.21131628.G.C	rs12236000	G	Severity	CAV	C	-	591	Urinary tract infection	genitourinary	481	11623	0.177429	0.119252	1.19414	0.13679	1	0.999999
chr21.41426103.C.A	rs17000900	A	Severity	CAV-FE	A	MX1	394.2	Mitral valve disease	circulatory system	173	11655	-0.3159	0.212319	0.729133	0.13679	1	0.999999
chr15.34253720.A.G	rs2705343	G	Severity	CAV-FE	G	SLC12A6	614.52	Vaginitis and vulvovaginitis	genitourinary	108	12488	0.244243	0.164162	1.27665	0.136799	1	0.999999
chr3.146517122.G.A	rs343320	A	Severity	CAV-FE	A	PLSCR1	411	Ischemic Heart Disease	circulatory system	1229	11567	0.119238	0.080143	1.12664	0.1368	1	0.999999
chr13.112889041.C.T	rs9577175	T	Severity	CAV	T	ATP11A	555.21	Ulcerative colitis (chronic)	digestive	180	10154	-0.192783	0.129583	0.824661	0.136824	1	0.999999
chr1.156125675.T.C	rs581342	C	Severity	CAV	C	LMNA	571	Chronic liver disease and cirrhosis	digestive	617	11684	-0.15261	0.102582	0.858465	0.136834	1	0.999999
chr6.31153649.G.A	rs143334143	A	Severity; Risk factor	CAV-FE	A	CCHCR1	702.1	Actinic keratosis	dermatologic	327	12169	0.190394	0.127983	1.20973	0.136845	1	0.999999
chr3.149000300.G.T	rs76488148	T	Severity	CAV	T	GYG1	455	Hemorrhoids	circulatory system	373	11588	-0.233122	0.156707	0.792057	0.136849	1	0.999999
chr11.88436431.C.T	rs72953026	T	Severity	CAV-FE	T	-	427.11	Paroxysmal supraventricular tachycardia	circulatory system	150	10297	-0.230914	0.155227	0.793808	0.13686	1	0.999999
chrX.15564667.C.T	rs2074192	T	Severity (T allele); Severity for males > 50 y.o (T allele); Protective (C allele); Protective (CT genotype)	CAV	T	ACE2	512.8	Cough	respiratory	1139	9042	0.0769185	0.0517081	1.07995	0.136869	1	0.999999
chr13.23084699.A.G	rs1984162	G	Severity	CAV	G	-	427.8	Sinoatrial node dysfunction (Bradycardia)	circulatory system	124	10485	-0.237807	0.159866	0.788355	0.136872	1	0.999999
chr10.22439346.T.C	-	HLA-A*02:02	Protective	IP	C	HLA-A	257	Testicular dysfunction	endocrine/metabolic	275	11770	0.252321	0.169637	1.28701	0.136904	1	0.999999
chr10.22439346.T.C	-	HLA-A*02:02	Protective	IP	C	HLA-A	257.1	Testicular hypofunction	endocrine/metabolic	275	11770	0.252321	0.169637	1.28701	0.136904	1	0.999999
chr1.230710048.A.G	rs699	G	Severity	CAV	G	AGT	696	Psoriasis and related disorders	dermatologic	313	10804	-0.124039	0.0833957	0.883346	0.136921	1	0.999999
chr17.15965007.C.T	rs8081547	T	Risk factor	FCP + IP	T	ADORA2B	743	Osteoporosis, osteopenia and pathological fracture	musculoskeletal	898	10921	-0.0947724	0.0637203	0.90958	0.13693	1	0.999999
chr7.117559590.ATCT.A	rs113993960	A	Severity	CAV	A	CFTR	426	Cardiac conduction disorders	circulatory system	614	10455	-0.556087	0.373897	0.573449	0.136943	1	0.999999
chrX.15564667.C.T	rs2074192	T	Severity (T allele); Severity for males > 50 y.o (T allele); Protective (C allele); Protective (CT genotype)	CAV	T	ACE2	252.1	Hyperparathyroidism	endocrine/metabolic	168	11877	-0.186015	0.125077	0.830261	0.136963	1	0.999999
chr4.166008836.A.T	rs17047200	TT genotype	Severity (TT genotype)*Conflicting; Risk factor (AA genotype)*Conflicting	CAV	T	TLL1	535	Gastritis and duodenitis	digestive	122	12584	0.273831	0.184129	1.31499	0.13697	1	0.999999
chr7.117587778.G.T	rs113993959	T	Severity	CAV	T	CFTR	714	Rheumatoid arthritis and other inflammatory polyarthropathies	musculoskeletal	236	12358	1.61593	1.08664	5.03254	0.136993	1	0.999999
chr5.96909661.C.T	rs150892504	T	Severity	CAV	T	ERAP2	198	Secondary malignant neoplasm	neoplasms	197	12139	-1.06206	0.714214	0.345744	0.137007	1	0.999999
chr21.41426103.C.A	rs17000900	A	Severity	CAV-FE	A	MX1	256	Ovarian dysfunction	endocrine/metabolic	139	11896	-0.350843	0.235939	0.704094	0.137014	1	0.999999
chr1.35908500.C.T	rs2765013	C	Severity	CAV	T	AGO1	798.1	Chronic fatigue syndrome	symptoms	156	10830	0.257602	0.173236	1.29382	0.137015	1	0.999999
chr5.142872984.C.T	rs10039856	C	Severity	CAV	T	ARHGAP26	415.11	Pulmonary embolism and infarction, acute	circulatory system	111	13056	0.291889	0.1963	1.33895	0.137027	1	0.999999
chrX.12889539.C.G	rs3853839	G	Severity; Risk factor	CAV-FE	G	TLR7	327.7	Sleep related movement disorders	neurological	110	10195	-0.319307	0.214743	0.726652	0.137034	1	0.999999
chr10.43519603.G.T	rs10793436	G	Severity	CAV	T	-	555.21	Ulcerative colitis (chronic)	digestive	163	9245	0.172232	0.115832	1.18795	0.137039	1	0.999999
chr21.41507982.C.A	rs75603675	A	Protective*Conflicting; Risk factor*Conflicting; Severity*Conflicting	CAV	A	TMPRSS2	514	Abnormal findings examination of lungs	respiratory	289	11891	0.128047	0.0861174	1.13661	0.137045	1	0.999999
chr5.131995059.C.T	rs56162149	T	Severity	CAV-FE	T	ACSL6	174.1	Breast cancer [female]	neoplasms	463	12283	0.124752	0.0839042	1.13287	0.137057	1	0.999999
chr13.33129529.C.G	rs34425674	G	Risk factor	CAV	G	STARD13	721.1	Spondylosis without myelopathy	musculoskeletal	617	11547	0.252787	0.170016	1.28761	0.137058	1	0.999999
chr4.143999443.G.A	rs7683365	A	Risk factor	FCP + IP	A	GYPB	197	Chemotherapy	neoplasms	383	10470	0.117687	0.0791587	1.12489	0.137089	1	0.999999
chr12.132489230.GC.G	rs56106917	G	Severity	CAV	G	FBRSL1	593.1	Gross hematuria	genitourinary	129	11672	0.190507	0.128139	1.20986	0.13709	1	0.999999
chr1.46309111.A.G	rs41292543	G	Severity	CAV-FE	G	UQCRH	204	Leukemia	neoplasms	112	13039	-0.361097	0.242888	0.696912	0.137099	1	0.999999
chr1.31151182.G.C	rs12083278	C	Severity	CAV	G	-	455	Hemorrhoids	circulatory system	352	10424	0.118975	0.0800295	1.12634	0.137111	1	0.999999
chr17.42362183.A.G	rs744166	G	Risk factor; Severity	CAV	G	STAT3	199	Neoplasm of uncertain behavior	neoplasms	151	12144	0.174018	0.117059	1.19008	0.137124	1	0.999999
chr1.206773552.T.C	rs1800896	C	Severity	FCP	C	IL10	721.1	Spondylosis without myelopathy	musculoskeletal	619	11611	-0.0891769	0.0599887	0.914684	0.137131	1	0.999999
chr2.6013310.G.A	rs73910904	A	Risk factor	CAV	A	-	473.4	Voice disturbance	respiratory	223	9815	0.448493	0.301708	1.56595	0.137143	1	0.999999
chr3.27146807.G.A	rs17317135	G	Severity	CAV	A	NEK10	367	Disorders of refraction and accommodation; blindness and low vision	sense organs	303	12072	-0.406721	0.27362	0.66583	0.137161	1	0.999999
chr6.41534945.A.C	rs1886814	C	Severity	CAV-FE	C	FOXP4-AS1	454.1	Varicose veins of lower extremity	circulatory system	217	11641	0.331042	0.222713	1.39242	0.137172	1	0.999999
chr9.21131628.G.C	rs12236000	G	Severity	CAV	C	-	253	Disorders of the pituitary gland and its hypothalamic control	endocrine/metabolic	164	11900	0.28056	0.188752	1.32387	0.137174	1	0.999999
chr12.47844974.A.G	rs731236	AG and AA genotype	Severity	CAV	G	VDR	256.4	Polycystic ovaries	endocrine/metabolic	127	11970	-0.202816	0.136452	0.816428	0.137186	1	0.999999
chr4.71762286.C.T	rs113574864	T	Severity	CAV	T	GC	727.1	Synovitis and tenosynovitis	musculoskeletal	145	10987	-0.481458	0.323921	0.617882	0.137188	1	0.999999
chr3.149000300.G.T	rs76488148	T	Severity	CAV	T	GYG1	291	Other specified nonpsychotic and/or transient mental disorders	mental disorders	100	12289	0.36525	0.245751	1.44087	0.13721	1	0.999999
chr9.132278286.T.C	rs11243705	C	Severity	CAV	C	SETX	401.1	Essential hypertension	circulatory system	3295	9332	0.0655811	0.044126	1.06778	0.137221	1	0.999999
chr11.88824823.A.G	rs10831496	G	Severity	CAV-FE	G	GRM5	306	Other mental disorder	mental disorders	159	9116	-0.191424	0.128801	0.825782	0.137227	1	0.999999
chr4.67964168.T.A	rs720009	A	Possible functional consequences	FCP + IP	A	TMPRSS11A	364	Corneal opacity and other disorders of cornea	sense organs	108	12268	-1.51016	1.01613	0.220874	0.137229	1	0.999999
chr4.107694523.TG.T	rs70947091	T	Severity	CAV-FE	T	PAPSS1	189	Cancer of urinary organs (incl. kidney and bladder)	neoplasms	110	13080	0.220589	0.148429	1.24681	0.137237	1	0.999999
chr8.97128242.T.C	rs7817272	C	Severity	CAV	C	CPQ	244.2	Acquired hypothyroidism	endocrine/metabolic	349	10071	-0.151798	0.102143	0.859162	0.137242	1	0.999999
chrX.15589409.C.T	rs148771870	T	interindividual clinical variability; may destabilize ACE2 protein structure	CAV-FE	T	ACE2	574	Cholelithiasis and cholecystitis	digestive	151	12971	1.5598	1.04961	4.75788	0.137258	1	0.999999
chr4.69615987.C.T	rs7688383	T	Loss of smell and taste	CAV	T	UGT2A1	473	Diseases of the larynx and vocal cords	respiratory	270	9592	-0.135373	0.0910942	0.87339	0.13726	1	0.999999
chr1.154454494.A.C	rs2228145	A	Risk factor	CAV	C	IL6R	276.12	Hyposmolality and/or hyponatremia	endocrine/metabolic	151	12089	0.178239	0.119944	1.19511	0.137275	1	0.999999
chr15.90879313.T.C	rs8039305	C	Risk factor	CAV-FE	C	FURIN	433	Cerebrovascular disease	circulatory system	481	11899	-0.101917	0.0685849	0.903104	0.13728	1	0.999999
chr10.52771466.C.T	rs1800451	T	Potential functional effect on protein	FCP + IP	T	MBL2	764	Sciatica	symptoms	275	11580	-0.538111	0.36213	0.58385	0.13729	1	0.999999
chr17.63488670.G.A	rs4343	G	Severity; Risk factor	CAV	A	ACE	256	Ovarian dysfunction	endocrine/metabolic	140	11983	-0.192993	0.129879	0.824488	0.137295	1	0.999999
chr6.31153649.G.A	rs143334143	A	Severity; Risk factor	CAV-FE	A	CCHCR1	250.4	Abnormal glucose	endocrine/metabolic	888	10598	0.118442	0.079709	1.12574	0.137298	1	0.999999
chr7.22728630.G.T	rs2066992	T	Protective	CAV-FE	T	IL6	782.3	Edema	symptoms	445	12362	-0.219041	0.14742	0.803289	0.137326	1	0.999999
chr1.3081749.G.A	rs12745140	A	Severity	CAV	A	PRDM16	766	Neuralgia, neuritis, and radiculitis NOS	symptoms	166	11204	0.252434	0.169897	1.28716	0.137331	1	0.999999
chr4.71742666.T.G	rs2282679	G	Severity	CAV	G	GC	291	Other specified nonpsychotic and/or transient mental disorders	mental disorders	100	12362	-0.248091	0.166979	0.780289	0.137342	1	0.999999
chr4.44416575.T.C	rs35540967	C	Severity	CAV	C	KCTD8	172.1	Melanomas of skin, dx or hx	neoplasms	110	11996	0.310499	0.208986	1.36411	0.137349	1	0.999999
chr13.23084699.A.G	rs1984162	G	Severity	CAV	G	-	313	Pervasive developmental disorders	mental disorders	183	13000	-0.184163	0.123954	0.8318	0.137349	1	0.999999
chr11.611919.C.G	rs702966	C	Severity in African-Americans	CAV	G	PHRF1	244	Hypothyroidism	endocrine/metabolic	1662	10086	0.0615246	0.0414107	1.06346	0.137354	1	0.999999
chr1.156125675.T.C	rs581342	C	Severity	CAV	C	LMNA	185	Cancer of prostate	neoplasms	224	11860	-0.27432	0.18464	0.760089	0.13736	1	0.999999
chr10.52340585.A.T	rs1441121	T	Severity	CAV	A	-	455	Hemorrhoids	circulatory system	365	11013	-0.119929	0.080726	0.886983	0.137375	1	0.999999
chr14.76832814.C.CT	rs34279101	CT	Severity	CAV	CT	LRRC74A	242.1	Graves' disease	endocrine/metabolic	157	9991	-0.241306	0.162432	0.785601	0.137391	1	0.999999
chr6.160716758.G.A	rs4252187	A	Potential functional effect on protein	FCP + IP	A	PLG	721	Spondylosis and allied disorders	musculoskeletal	665	11596	0.706745	0.475743	2.02738	0.137396	1	0.999999
chr15.34253720.A.G	rs2705343	G	Severity	CAV-FE	G	SLC12A6	196	Radiotherapy	neoplasms	112	11719	-0.281054	0.189191	0.754988	0.137396	1	0.999999
chr13.73984368.C.T	rs12871414	C	Severity	CAV	T	KLF12	586	Other disorders of the kidney and ureters	genitourinary	451	11541	-0.126654	0.0852576	0.881038	0.137398	1	0.999999
chr10.52771466.C.T	rs1800451	T	Potential functional effect on protein	FCP + IP	T	MBL2	244	Hypothyroidism	endocrine/metabolic	1660	10077	0.189367	0.127473	1.20848	0.137401	1	0.999999
chr12.52726315.TC.T	rs5798227	T	Risk factor	CAV	TC	-	078	Viral warts & HPV	infectious diseases	289	10610	0.206481	0.138998	1.22934	0.137411	1	0.999999
chr11.784340.C.G	rs7104929	G	Severity	CAV-FE	G	-	270	Disorders of protein plasma/amino-acid transport and metabolism	endocrine/metabolic	135	12660	0.188464	0.12687	1.20739	0.137412	1	0.999999
chr1.31151182.G.C	rs12083278	C	Severity	CAV	G	-	496	Chronic airway obstruction	respiratory	511	9816	0.103044	0.0693677	1.10854	0.137419	1	0.999999
chr12.47879112.A.G	rs2228570	AG genotype	Severity	CAV	A	VDR	577	Diseases of pancreas	digestive	133	11137	-0.193705	0.130401	0.823901	0.137423	1	0.999999
chr14.72467521.C.T	rs12587980	T	Severity	CAV	T	RGS6	512.7	Shortness of breath	respiratory	1680	9088	-0.0624039	0.0420105	0.939503	0.137428	1	0.999999
chr4.107694523.TG.T	rs70947091	T	Severity	CAV-FE	T	PAPSS1	280.1	Iron deficiency anemias, unspecified or not due to blood loss	hematopoietic	357	11063	-0.130895	0.0881206	0.87731	0.137436	1	0.999999
chr10.52340585.A.T	rs1441121	T	Severity	CAV	A	-	357	Inflammatory and toxic neuropathy	neurological	322	11929	-0.126417	0.0851076	0.881247	0.137442	1	0.999999
chr1.154454494.A.C	rs2228145	A	Risk factor	CAV	C	IL6R	555	Inflammatory bowel disease and other gastroenteritis and colitis	digestive	605	10198	-0.0921475	0.0620396	0.911971	0.137464	1	0.999999
chr18.6461231.C.G	rs11659676	G	Severity	CAV-FE	G	RPL6P27	401	Hypertension	circulatory system	3265	9148	0.0490939	0.0330547	1.05032	0.137482	1	0.999999
chr17.63488670.G.A	rs4343	G	Severity; Risk factor	CAV	A	ACE	304	Adjustment reaction	mental disorders	231	9124	-0.146361	0.0985475	0.863846	0.137496	1	0.999999
chr21.41509390.C.G	rs12626358	G	Possible functional consequences	FCP + IP	G	TMPRSS2	571.51	Cirrhosis of liver without mention of alcohol	digestive	257	11480	0.208711	0.14053	1.23209	0.137497	1	0.999999
chr1.173115604.T.G	rs17300100	G	Severity	CAV	G	-	110.1	Dermatophytosis	infectious diseases	322	11574	0.167448	0.112751	1.18228	0.137514	1	0.999999
chr17.27263807.T.C	rs60811869	C	Severity	CAV	C	-	411	Ischemic Heart Disease	circulatory system	1235	11630	0.17977	0.121048	1.19694	0.137514	1	0.999999
chr11.320836.C.T	rs34481144	T	Severity	CAV	T	IFITM3	338	Pain	neurological	1012	10376	0.071492	0.0481393	1.07411	0.137516	1	0.999999
chr7.107967457.C.T	rs2237698	T	Severity	CAV	T	LAMB1	704.1	Alopecia	dermatologic	253	12216	0.177995	0.119866	1.19482	0.137556	1	0.999999
chr15.100233816.G.A	rs143434383	A	Risk factor	CAV	A	ADAMTS17	627.3	Postmenopausal atrophic vaginitis	genitourinary	220	11562	0.711509	0.479151	2.03706	0.13756	1	0.999999
chrX.15596127.G.T	rs146598386	T	Severity	CAV	T	ACE2	694	Dyschromia and Vitiligo	dermatologic	391	11004	-0.754888	0.508382	0.470063	0.137574	1	0.999999
chr5.124614711.G.T	rs4240376	G	Severity	CAV	T	-	697	Sarcoidosis	dermatologic	159	11018	0.189873	0.127873	1.2091	0.137581	1	0.999999
chr21.41473715.C.A	rs2298661	A	Protective	CAV-FE	A	TMPRSS2	174.11	Malignant neoplasm of female breast	neoplasms	420	12307	-0.153395	0.103307	0.857791	0.137584	1	0.999999
chr4.68840276.G.A	rs115162070	G	Severity	CAV	A	-	357	Inflammatory and toxic neuropathy	neurological	327	12406	-0.256762	0.172934	0.773552	0.137612	1	0.999999
chr4.153687301.A.G	rs1898830	G	Severity; Risk factor	CAV	G	TLR2	250.25	Diabetes type 2 with peripheral circulatory disorders	endocrine/metabolic	127	10498	-0.203876	0.137316	0.815563	0.137617	1	0.999999
chr6.160731787.C.T	rs4252128	T	Potential functional effect on protein	FCP + IP	T	PLG	770	Myalgia and myositis unspecified	symptoms	124	13195	0.501878	0.338029	1.65182	0.137618	1	0.999999
chr10.22439346.T.C	-	HLA-A*02:02	Protective	IP	C	HLA-A	245.2	Chronic thyroiditis	endocrine/metabolic	594	9895	-0.23137	0.155838	0.793446	0.137629	1	0.999999
chr10.22439346.T.C	-	HLA-A*02:02	Protective	IP	C	HLA-A	245.21	Chronic lymphocytic thyroiditis	endocrine/metabolic	594	9895	-0.23137	0.155838	0.793446	0.137629	1	0.999999
chr18.6461231.C.G	rs11659676	G	Severity	CAV-FE	G	RPL6P27	741.2	Stiffness of joint	musculoskeletal	244	12237	0.137875	0.0928666	1.14783	0.137636	1	0.999999
chr10.52771482.G.A	rs5030737	A	Potential functional effect on protein	FCP + IP	A	MBL2	300.12	Agorophobia, social phobia, and panic disorder	mental disorders	101	9112	-0.483732	0.325824	0.616478	0.137639	1	0.999999
chr2.162267541.C.T	rs1990760	T	Risk factor; Severity	CAV	C	IFIH1	726.1	Enthesopathy	musculoskeletal	342	10961	-0.120296	0.081027	0.886658	0.13764	1	0.999999
chr16.16924042.C.A	rs1453512	A	Severity	CAV	C	-	741	Symptoms and disorders of the joints	musculoskeletal	345	12466	-0.132303	0.0891146	0.876076	0.137641	1	0.999999
chr9.87724615.A.G	rs3128509	A;G	Possible functional consequences	FCP + IP	A	CTSL	696.41	Psoriasis vulgaris	dermatologic	262	10534	0.134746	0.0907668	1.14425	0.137669	1	0.999999
chr4.67963489.G.A	rs6552134	G	Possible functional consequences	FCP + IP	G	TMPRSS11A	270	Disorders of protein plasma/amino-acid transport and metabolism	endocrine/metabolic	134	12633	-0.211701	0.142608	0.809207	0.137677	1	0.999999
chr5.96909661.C.T	rs150892504	T	Severity	CAV	T	ERAP2	564.1	Irritable Bowel Syndrome	digestive	200	10217	0.454085	0.305893	1.57473	0.137688	1	0.999999
chr14.55263686.C.T	rs10140801	T	Severity	CAV-FE	T	FBXO34-AS1	695	Erythematous conditions	dermatologic	337	10970	0.120409	0.0811164	1.12796	0.137702	1	0.999999
chr8.16932640.T.C	rs118072448	T	Severity	CAV	C	-	455	Hemorrhoids	circulatory system	370	11329	0.189132	0.127417	1.2082	0.137714	1	0.999999
chr7.22728630.G.T	rs2066992	T	Protective	CAV-FE	T	IL6	714	Rheumatoid arthritis and other inflammatory polyarthropathies	musculoskeletal	237	12354	-0.305908	0.206091	0.736455	0.137721	1	0.999999
chr11.320836.C.T	rs34481144	T	Severity	CAV	T	IFITM3	379	Other disorders of eye	sense organs	277	11181	0.130962	0.0882322	1.13992	0.137731	1	0.999999
chr17.34252769.A.G	rs1024611	G	Risk factor	CAV	G	CCL2	496	Chronic airway obstruction	respiratory	547	10947	0.103349	0.0696293	1.10888	0.137736	1	0.999999
chr12.47844974.A.G	rs731236	AG and AA genotype	Severity	CAV	G	VDR	411.2	Myocardial infarction	circulatory system	115	11666	-0.210102	0.141554	0.810501	0.137742	1	0.999999
chr17.27660155.T.C	rs117217714	C	Severity	CAV	C	NOS2P1	270	Disorders of protein plasma/amino-acid transport and metabolism	endocrine/metabolic	136	12809	0.760734	0.512537	2.13985	0.137742	1	0.999999
chrX.15566297.A.G	rs4646179	G	Severity	CAV	G	ACE2	197	Chemotherapy	neoplasms	433	12155	0.70454	0.474687	2.02292	0.137751	1	0.999999
chr14.55263686.C.T	rs10140801	T	Severity	CAV-FE	T	FBXO34-AS1	366	Cataract	sense organs	660	12150	0.0904993	0.060975	1.09472	0.137755	1	0.999999
chr1.196673103.G.A	rs800292	A	Severity	CAV	A	CFH	172.21	Basal cell carcinoma	neoplasms	223	12032	0.162125	0.109234	1.17601	0.137756	1	0.999999
chr21.41660268.A.T	rs2252109	A	Severity	CAV	T	-	426	Cardiac conduction disorders	circulatory system	572	9537	-0.0954885	0.0643372	0.908929	0.137759	1	0.999999
chrX.12889539.C.G	rs3853839	G	Severity; Risk factor	CAV-FE	G	TLR7	740.1	Osteoarthritis; localized	musculoskeletal	801	10792	0.106763	0.0719351	1.11267	0.137768	1	0.999999
chr17.45995618.A.G	rs112572874	G	Risk factor	CAV-FE	G	MAPT	681	Superficial cellulitis and abscess	dermatologic	362	12186	0.131732	0.0887605	1.1408	0.137775	1	0.999999
chr7.117642566.G.A	rs77010898	A	Severity	CAV	A	CFTR	614.5	Inflammatory disease of cervix, vagina, and vulva	genitourinary	124	12942	0.910633	0.613621	2.4859	0.1378	1	0.999999
chr10.130802064.T.G	rs12253652	G	Severity	CAV	G	-	442.11	Abdominal aortic aneurysm	circulatory system	295	11635	-0.219437	0.147867	0.80297	0.137804	1	0.999999
chr2.181488719.A.C	rs2034831	C	Severity	CAV	C	ITGA4	386.9	Dizziness and giddiness (Light-headedness and vertigo)	sense organs	551	11878	-0.198207	0.133562	0.8202	0.137807	1	0.999999
chr19.52830722.G.A	rs10411226	G	Severity	CAV	G	ZNF28	593.1	Gross hematuria	genitourinary	113	9790	0.215456	0.145191	1.24043	0.137821	1	0.999999
chr20.50172836.A.G	rs6122883	G	Severity	CAV-FE	G	LINC01273	443.9	Peripheral vascular disease, unspecified	circulatory system	264	11738	0.140484	0.0946686	1.15083	0.137822	1	0.999999
chr11.14893332.A.G	rs10741657	G	Severity	CAV	A	CYP2R1	327.7	Sleep related movement disorders	neurological	116	10920	-0.221222	0.149078	0.801538	0.137824	1	0.999999
chr6.12216733.A.G	rs10755709	A	Severity	CAV	G	-	172.21	Basal cell carcinoma	neoplasms	213	11424	-0.163212	0.109986	0.849411	0.137825	1	0.999999
chr21.41508701.T.G	rs4283504	T	Possible functional consequences	FCP + IP	T	TMPRSS2	440	Atherosclerosis	circulatory system	111	11494	0.30106	0.202881	1.35129	0.137828	1	0.999999
chr4.71742666.T.G	rs2282679	G	Severity	CAV	G	GC	722	Intervertebral disc disorders	musculoskeletal	415	11613	-0.120075	0.0809182	0.886854	0.137834	1	0.999999
chr4.188627868.CTCT.C	rs1734523522	C	Severity	CAV	C	LINC01060	706.8	Other specified diseases of sebaceous glands	dermatologic	110	11888	-0.510281	0.34389	0.600327	0.137849	1	0.999999
chr5.21768177.G.A	-	HLA-A*02:02	Protective	IP	A	HLA-A	706.8	Other specified diseases of sebaceous glands	dermatologic	109	11281	0.205326	0.138375	1.22793	0.137852	1	0.999999
chr2.113129630.T.C	rs419598	C	Risk factor	CAV	C	IL1RN	276.14	Hypopotassemia	endocrine/metabolic	127	12029	0.201027	0.13548	1.22266	0.137859	1	0.999999
chr21.41426103.C.A	rs17000900	A	Severity	CAV-FE	A	MX1	495	Asthma	respiratory	1071	10882	-0.117707	0.0793296	0.888956	0.137868	1	0.999999
chr10.51197961.C.A	rs7897633	A	Severity in European-Americans	CAV	C	PRKG1	592.11	Acute cystitis	genitourinary	113	11679	0.200457	0.135101	1.22196	0.137873	1	0.999999
chr9.3320390.C.A	rs72699049	A	Severity	CAV	A	RFX3	426.3	Bundle branch block	circulatory system	122	10474	-0.674337	0.454481	0.509494	0.137874	1	0.999999
chr6.6924962.A.C	rs6933436	C	Severity	CAV	C	-	364	Corneal opacity and other disorders of cornea	sense organs	104	11988	0.216104	0.145647	1.24123	0.137875	1	0.999999
chr21.33287378.C.T	rs8178521	T	Severity	CAV-FE	T	IL10RB	415	Pulmonary heart disease	circulatory system	147	12679	-0.200487	0.135126	0.818332	0.137886	1	0.999999
chr21.41473715.C.A	rs2298661	A	Protective	CAV-FE	A	TMPRSS2	411	Ischemic Heart Disease	circulatory system	1235	11607	-0.0937459	0.0631861	0.910514	0.137902	1	0.999999
chr21.41465921.C.T	rs62217525	C	Possible functional consequences	FCP + IP	T	TMPRSS2	586.2	Cyst of kidney, acquired	genitourinary	120	11491	-0.541263	0.364825	0.582013	0.137909	1	0.999999
chr21.41660268.A.T	rs2252109	A	Severity	CAV	T	-	153	Colorectal cancer	neoplasms	255	10964	-0.135102	0.0910627	0.873626	0.13791	1	0.999999
chr17.31410594.G.A	rs178840	G	Severity	CAV	A	RAB11FIP4	292.3	Memory loss	mental disorders	234	10864	0.151794	0.102314	1.16392	0.137911	1	0.999999
chr3.38894643.C.T	rs33985936	T	Severity	CAV	T	SCN11A	276.13	Hyperpotassemia	endocrine/metabolic	314	12123	0.141619	0.0954555	1.15214	0.137911	1	0.999999
chr9.133449836.G.A	rs139951127	A	Severity	CAV-FE	A	ADAMTS13	250.4	Abnormal glucose	endocrine/metabolic	888	10594	1.33414	0.899254	3.79672	0.137914	1	0.999999
chr21.33252612.A.G	rs2236757	A	Severity	CAV-FE	A	IFNAR2	241	Nontoxic nodular goiter	endocrine/metabolic	680	9618	-0.0945848	0.0637551	0.909751	0.137925	1	0.999999
chr14.35401887.C.T	rs696	CC genotype	Severity	CAV	T	NFKBIA	427.11	Paroxysmal supraventricular tachycardia	circulatory system	154	10486	-0.177604	0.119716	0.837274	0.137929	1	0.999999
chr2.36677870.C.A	rs6714112	C	Severity	CAV	A	-	296.2	Depression	mental disorders	1491	9055	0.0851636	0.0574059	1.0889	0.137932	1	0.999999
chr3.101705614.T.C	rs11919389	C	Risk factor	CAV	C	PDCL3P4	368	Visual disturbances	sense organs	263	12577	-0.142332	0.0959414	0.867333	0.137933	1	0.999999
chr5.159315942.T.G	rs3212227	T	Severity	FCP	G	IL12B	079	Viral infection	infectious diseases	148	10602	-0.231969	0.156371	0.792971	0.137955	1	0.999999
chr21.33287378.C.T	rs8178521	T	Severity	CAV-FE	T	IL10RB	296.2	Depression	mental disorders	1460	8805	-0.0660289	0.0445119	0.936104	0.137969	1	0.999999
chr6.160716758.G.A	rs4252187	A	Potential functional effect on protein	FCP + IP	A	PLG	599.3	Dysuria	genitourinary	318	10724	0.899769	0.606567	2.45903	0.137974	1	0.999999
chr4.69615987.C.T	rs7688383	T	Loss of smell and taste	CAV	T	UGT2A1	694.2	Other dyschromia	dermatologic	376	10763	-0.114203	0.0769904	0.892077	0.137984	1	0.999999
chr6.18015216.C.T	rs140247774	T	Severity	CAV	T	-	394	Rheumatic disease of the heart valves	circulatory system	241	11536	-0.339736	0.229038	0.711958	0.13799	1	0.999999
chr15.60810211.C.T	rs341419	T	Severity	CAV-FE	T	RORA	316	Substance addiction and disorders	mental disorders	194	11728	-0.213732	0.144091	0.807565	0.137991	1	0.999999
chrX.15587729.C.T	rs4646140	T	Severity	CAV	T	ACE2	571.5	Other chronic nonalcoholic liver disease	digestive	575	11720	0.860894	0.580388	2.36527	0.137992	1	0.999999
chr1.109740350.G.T	rs1332018	T	Risk factor; Severity	CAV	G	GSTM3	244.4	Hypothyroidism NOS	endocrine/metabolic	1297	10085	0.0640557	0.0431846	1.06615	0.137995	1	0.999999
chr4.67910532.T.C	rs9998258	T	Possible functional consequences	FCP + IP	C	TMPRSS11A	369	Infection of the eye	sense organs	192	11964	-0.477764	0.322108	0.620169	0.138011	1	0.999999
chr3.157438240.A.G	rs1840680	AG genotype)	Protective	CAV	A	PTX3	394.2	Mitral valve disease	circulatory system	175	11733	0.165131	0.111332	1.17955	0.138012	1	0.999999
chr14.74952741.A.G	rs2268616	G	Risk factor	CAV	G	PGF	475	Chronic sinusitis	respiratory	635	9734	-0.336769	0.227051	0.714073	0.138013	1	0.999999
chr10.52771475.C.T	rs1800450	T	Severity	CAV	T	MBL2	454	Varicose veins	circulatory system	244	11651	-0.209496	0.141251	0.810993	0.138036	1	0.999999
chr1.161509955.A.G	rs1801274	G	Severity	CAV	G	FCGR2A	332	Parkinson's disease	neurological	170	11575	0.168469	0.113591	1.18349	0.138044	1	0.999999
chr21.41508701.T.G	rs4283504	T	Possible functional consequences	FCP + IP	T	TMPRSS2	362.2	Degeneration of macula and posterior pole of retina	sense organs	212	11811	0.224536	0.151395	1.25174	0.138045	1	0.999999
chr4.153687301.A.G	rs1898830	G	Severity; Risk factor	CAV	G	TLR2	619.4	Noninflammatory disorders of vagina	genitourinary	117	12510	0.2023	0.136407	1.22421	0.138058	1	0.999999
chr1.161509955.A.G	rs1801274	G	Severity	CAV	G	FCGR2A	070	Viral hepatitis	infectious diseases	682	10171	-0.0865715	0.0583737	0.91707	0.138059	1	0.999999
chr21.41660268.A.T	rs2252109	A	Severity	CAV	T	-	414	Other forms of chronic heart disease	circulatory system	129	10567	-0.188717	0.127249	0.828021	0.13806	1	0.999999
chr5.123497022.T.C	rs62377777	T	Severity	CAV	C	-	172	Skin cancer	neoplasms	524	12006	0.11053	0.0745286	1.11687	0.138061	1	0.999999
chr2.60480453.A.G	rs1123573	A	Severity	CAV-FE	G	BCL11A	586.2	Cyst of kidney, acquired	genitourinary	121	11799	-0.208279	0.140442	0.81198	0.138067	1	0.999999
chr6.6924962.A.C	rs6933436	C	Severity	CAV	C	-	271	Disorders of carbohydrate transport and metabolism	endocrine/metabolic	709	12015	-0.0875924	0.0590639	0.916134	0.138072	1	0.999999
chr2.45584979.T.C	-	HLA-A*02:02	Protective	IP	C	HLA-A	681.5	Cellulitis and abscess of leg, except foot	dermatologic	151	12109	-0.205063	0.138278	0.814596	0.138081	1	0.999999
chr12.6845711.C.T	rs5443	T	protective	CAV	T	CDCA3	714	Rheumatoid arthritis and other inflammatory polyarthropathies	musculoskeletal	237	12353	-0.151619	0.10224	0.859316	0.138081	1	0.999999
chr2.6013310.G.A	rs73910904	A	Risk factor	CAV	A	-	433.1	Occlusion and stenosis of precerebral arteries	circulatory system	226	12455	0.445217	0.300221	1.56083	0.138083	1	0.999999
chr4.153687301.A.G	rs1898830	G	Severity; Risk factor	CAV	G	TLR2	741.2	Stiffness of joint	musculoskeletal	246	12519	-0.144578	0.0974931	0.865388	0.138087	1	0.999999
chr18.6461231.C.G	rs11659676	G	Severity	CAV-FE	G	RPL6P27	427.12	Paroxysmal ventricular tachycardia	circulatory system	104	10154	0.210961	0.142261	1.23486	0.138099	1	0.999999
chr10.36988942.A.G	rs2091431	G	Severity	CAV	A	-	255	Disorders of adrenal glands	endocrine/metabolic	166	11828	0.172968	0.116641	1.18883	0.138101	1	0.999999
chr6.18015216.C.T	rs140247774	T	Severity	CAV	T	-	316	Substance addiction and disorders	mental disorders	194	11696	0.285522	0.192547	1.33046	0.138109	1	0.999999
chr12.6845711.C.T	rs5443	T	protective	CAV	T	CDCA3	327.32	Obstructive sleep apnea	neurological	645	10918	-0.093489	0.0630466	0.910748	0.138113	1	0.999999
chr17.34252769.A.G	rs1024611	G	Risk factor	CAV	G	CCL2	771.1	Swelling of limb	symptoms	189	12507	0.167458	0.11293	1.1823	0.138116	1	0.999999
chr13.112889041.C.T	rs9577175	T	Severity	CAV	T	ATP11A	428.3	Heart failure with reduced EF [Systolic or combined heart failure]	circulatory system	232	12069	0.161167	0.108688	1.17488	0.138117	1	0.999999
chrX.15592465.T.A	rs73195521	A	Severity	CAV	A	ACE2	800	Fracture of lower limb	injuries & poisonings	113	12345	1.54112	1.03931	4.66981	0.138119	1	0.999999
chr12.57108399.C.T	rs324011	T	Risk factor; Severity	CAV	T	STAT6	241.1	Nontoxic uninodular goiter	endocrine/metabolic	474	9994	-0.108107	0.0729064	0.897531	0.138121	1	0.999999
chr3.149000300.G.T	rs76488148	T	Severity	CAV	T	GYG1	252.1	Hyperparathyroidism	endocrine/metabolic	169	11906	0.278797	0.188018	1.32154	0.138122	1	0.999999
chr9.21206606.C.G	rs28368148	G	Severity	CAV-FE	G	IFNA10	765	Cervical radiculitis	symptoms	284	11556	-1.05867	0.713966	0.346919	0.138129	1	0.999999
chr19.52830722.G.A	rs10411226	G	Severity	CAV	G	ZNF28	318	Tobacco use disorder	mental disorders	617	9957	-0.100735	0.0679366	0.904172	0.138132	1	0.999999
chr6.12216733.A.G	rs10755709	A	Severity	CAV	G	-	578	Gastrointestinal hemorrhage	digestive	371	11476	0.116384	0.0784911	1.12343	0.138135	1	0.999999
chr2.36677870.C.A	rs6714112	C	Severity	CAV	A	-	599.4	Urinary incontinence	genitourinary	230	10666	0.198234	0.133694	1.21925	0.138143	1	0.999999
chr13.112889041.C.T	rs9577175	T	Severity	CAV	T	ATP11A	197	Chemotherapy	neoplasms	429	12066	-0.124494	0.0839642	0.882943	0.138152	1	0.999999
chr2.162267541.C.T	rs1990760	T	Risk factor; Severity	CAV	C	IFIH1	053	Herpes zoster	infectious diseases	140	10570	0.183461	0.123736	1.20137	0.138159	1	0.999999
chr9.131672331.T.G	rs12551879	G	Severity	CAV	G	RAPGEF1	172.21	Basal cell carcinoma	neoplasms	222	12011	-0.306416	0.206664	0.73608	0.13816	1	0.999999
chr6.41534945.A.C	rs1886814	C	Severity	CAV-FE	C	FOXP4-AS1	366	Cataract	sense organs	661	12181	0.20054	0.135268	1.22206	0.138196	1	0.999999
chr2.6013310.G.A	rs73910904	A	Risk factor	CAV	A	-	244.1	Secondary hypothyroidism	endocrine/metabolic	376	10088	0.375215	0.25309	1.4553	0.138198	1	0.999999
chr16.16924042.C.A	rs1453512	A	Severity	CAV	C	-	627	Menopausal and postmenopausal disorders	genitourinary	435	11441	0.11499	0.0775637	1.12186	0.1382	1	0.999999
chr2.113129630.T.C	rs419598	C	Risk factor	CAV	C	IL1RN	340.1	Migrain with aura	neurological	103	12141	0.223523	0.150772	1.25048	0.138201	1	0.999999
chr6.12216733.A.G	rs10755709	A	Severity	CAV	G	-	627.3	Postmenopausal atrophic vaginitis	genitourinary	216	11007	-0.160413	0.108203	0.851792	0.138203	1	0.999999
chr6.32623820.T.C	rs9271609	T	Severity	CAV	C	HLA-DQA1	415	Pulmonary heart disease	circulatory system	149	13100	-0.207221	0.139782	0.81284	0.138217	1	0.999999
chr4.69615987.C.T	rs7688383	T	Loss of smell and taste	CAV	T	UGT2A1	714.1	Rheumatoid arthritis	musculoskeletal	155	12080	-0.17927	0.120928	0.83588	0.138219	1	0.999999
chr8.38996464.C.A	rs7840270	C	Severity	CAV-FE	A	ADAM9	401.1	Essential hypertension	circulatory system	3262	9217	0.0494781	0.0333763	1.05072	0.138225	1	0.999999
chr1.12192898.T.G	rs1061622	T	Severity	CAV-FE	G	TNFRSF1B	381	Otitis media and Eustachian tube disorders	sense organs	104	12674	-0.260891	0.17599	0.770365	0.138228	1	0.999999
chr5.159315942.T.G	rs3212227	T	Severity	FCP	G	IL12B	599.9	Other abnormality of urination	genitourinary	180	10716	-0.212285	0.143206	0.808734	0.138239	1	0.999999
chr10.52771482.G.A	rs5030737	A	Potential functional effect on protein	FCP + IP	A	MBL2	272.11	Hypercholesterolemia	endocrine/metabolic	1628	8580	-0.113307	0.0764362	0.892877	0.138242	1	0.999999
chr17.15965007.C.T	rs8081547	T	Risk factor	FCP + IP	T	ADORA2B	706.2	Sebaceous cyst	dermatologic	107	11097	0.227072	0.153184	1.25492	0.138248	1	0.999999
chr9.33426577.A.G	rs10813976	G	Severity	CAV	G	-	411.2	Myocardial infarction	circulatory system	115	11576	-0.248904	0.167914	0.779655	0.138253	1	0.999999
chr3.27146807.G.A	rs17317135	G	Severity	CAV	A	NEK10	728.7	Fasciitis	musculoskeletal	128	10578	0.416206	0.280792	1.5162	0.138271	1	0.999999
chr4.111691870.C.T	rs112641600	C	Severity	CAV	T	-	250.2	Type 2 diabetes	endocrine/metabolic	1164	10461	-0.138737	0.0935992	0.870457	0.138275	1	0.999999
chr4.186082920.C.T	rs3775291	T	Risk factor; Severity	CAV-FE	T	TLR3	070.3	Viral hepatitis C	infectious diseases	624	10613	0.0968078	0.065312	1.10165	0.138277	1	0.999999
chr15.90866675.C.T	rs79742014	T	Protective	IP	T	FURIN	364	Corneal opacity and other disorders of cornea	sense organs	108	12162	0.471903	0.318373	1.60304	0.138278	1	0.999999
chr12.47902438.G.T	rs11574024	T	Severity	CAV	T	VDR	605	Erectile dysfunction [ED]	genitourinary	495	11529	0.173396	0.116983	1.18934	0.138278	1	0.999999
chr1.196673103.G.A	rs800292	A	Severity	CAV	A	CFH	512.7	Shortness of breath	respiratory	1684	9123	-0.0698082	0.0471022	0.932573	0.138325	1	0.999999
chr3.141689849.A.G	rs6440031	G	Severity	CAV	A	LINC02618	722	Intervertebral disc disorders	musculoskeletal	374	9881	0.175377	0.118335	1.1917	0.138329	1	0.999999
chrX.15589409.C.T	rs148771870	T	interindividual clinical variability; may destabilize ACE2 protein structure	CAV-FE	T	ACE2	512	Other symptoms of respiratory system	respiratory	2490	9133	-1.55005	1.0459	0.212237	0.138334	1	0.999999
chr3.101705614.T.C	rs11919389	C	Risk factor	CAV	C	PDCL3P4	070	Viral hepatitis	infectious diseases	716	10596	0.0868932	0.0586331	1.09078	0.138345	1	0.999999
chr17.27660155.T.C	rs117217714	C	Severity	CAV	C	NOS2P1	696	Psoriasis and related disorders	dermatologic	314	10791	0.545963	0.368411	1.72627	0.138357	1	0.999999
chr7.22728408.A.G	rs2069837	G	Severity	CAV-FE	G	IL6	586.2	Cyst of kidney, acquired	genitourinary	121	11805	-0.37084	0.250245	0.690154	0.138365	1	0.999999
chrX.15603134.G.A	rs7885856	G;A	Possible functional consequences	FCP + IP	A	ACE2	654	Other and unspecified complications of birth; puerperium affecting management of mother	pregnancy complications	188	13127	1.97592	1.3334	7.21329	0.138376	1	0.999999
chr15.90879313.T.C	rs8039305	C	Risk factor	CAV-FE	C	FURIN	350.2	Abnormality of gait	neurological	574	11443	-0.0943571	0.0636746	0.909958	0.138377	1	0.999999
chrX.15603134.G.A	rs7885856	G;A	Possible functional consequences	FCP + IP	A	ACE2	257	Testicular dysfunction	endocrine/metabolic	282	11984	2.85337	1.92558	17.3461	0.138387	1	0.999999
chrX.15603134.G.A	rs7885856	G;A	Possible functional consequences	FCP + IP	A	ACE2	257.1	Testicular hypofunction	endocrine/metabolic	282	11984	2.85337	1.92558	17.3461	0.138387	1	0.999999
chr1.87162490.C.T	rs10873821	C	Severity	CAV	T	LINC01140	278.11	Morbid obesity	endocrine/metabolic	377	10515	0.131999	0.0890804	1.14111	0.138394	1	0.999999
chr11.784340.C.G	rs7104929	G	Severity	CAV-FE	G	-	366.2	Senile cataract	sense organs	418	12061	0.110127	0.0743231	1.11642	0.13841	1	0.999999
chr21.41473456.A.G	rs17854725	G	Severity	CAV	A	TMPRSS2	706.2	Sebaceous cyst	dermatologic	110	11822	-0.207492	0.140034	0.81262	0.138413	1	0.999999
chr21.33252612.A.G	rs2236757	A	Severity	CAV-FE	A	IFNAR2	379.2	Disorders of vitreous body	sense organs	244	11524	0.145702	0.0983376	1.15685	0.138435	1	0.999999
chr6.52200448.A.G	rs13192246	G	Severity	CAV	A	-	512.7	Shortness of breath	respiratory	1669	9008	-0.0642906	0.0433922	0.937732	0.138442	1	0.999999
chr9.87724615.A.G	rs3128509	A;G	Possible functional consequences	FCP + IP	A	CTSL	591	Urinary tract infection	genitourinary	472	11429	0.10287	0.0694309	1.10835	0.138443	1	0.999999
chr11.71456403.G.T	rs12785878	G	Severity	CAV	G	NADSYN1	555.1	Regional enteritis	digestive	366	10230	-0.125235	0.0845261	0.88229	0.138444	1	0.999999
chr6.31572536.A.G	rs909253	G	Risk factor	CAV	G	TNF	350.1	Abnormal involuntary movements	neurological	214	11983	-0.180884	0.122088	0.834532	0.138451	1	0.999999
chr1.46309111.A.G	rs41292543	G	Severity	CAV-FE	G	UQCRH	497	Bronchitis	respiratory	209	10963	0.218069	0.147188	1.24367	0.138456	1	0.999999
chr9.33426577.A.G	rs10813976	G	Severity	CAV	G	-	288.1	Decreased white blood cell count	hematopoietic	128	12072	-0.23737	0.160216	0.788699	0.138457	1	0.999999
chr21.33252612.A.G	rs2236757	A	Severity	CAV-FE	A	IFNAR2	366	Cataract	sense organs	647	11632	0.0945224	0.0638028	1.09913	0.138479	1	0.999999
chr4.153687301.A.G	rs1898830	G	Severity; Risk factor	CAV	G	TLR2	327.3	Sleep apnea	neurological	717	10817	-0.0860339	0.0580732	0.917563	0.13848	1	0.999999
chrX.15599938.A.G	rs2106809	G	Severity	CAV	G	ACE2	426.7	Abnormal electrocardiogram [ECG] [EKG]	circulatory system	188	10523	0.21241	0.143378	1.23666	0.138481	1	0.999999
chr5.123497022.T.C	rs62377777	T	Severity	CAV	C	-	654	Other and unspecified complications of birth; puerperium affecting management of mother	pregnancy complications	185	13081	-0.19499	0.13162	0.822843	0.138483	1	0.999999
chr2.195519781.A.G	rs74417002	G	Severity	CAV	G	-	785	Abdominal pain	symptoms	1017	10790	-0.227881	0.153824	0.796219	0.138489	1	0.999999
chr8.40324459.C.A	rs11779911	C	Severity	CAV	A	SIRLNT	195	Cancer, suspected or other	neoplasms	147	11240	0.179878	0.121421	1.19707	0.13849	1	0.999999
chr2.112913801.G.T	rs3811046	T	Risk factor	CAV	G	IL37	071	Human immunodeficiency virus [HIV] disease	infectious diseases	616	10618	-0.100855	0.0680814	0.904064	0.138501	1	0.999999
chr6.12216733.A.G	rs10755709	A	Severity	CAV	G	-	512	Other symptoms of respiratory system	respiratory	2393	8633	-0.0541331	0.036542	0.947306	0.138502	1	0.999999
chr21.41426103.C.A	rs17000900	A	Severity	CAV-FE	A	MX1	356	Hereditary and idiopathic peripheral neuropathy	neurological	128	12509	0.287233	0.193902	1.33274	0.138518	1	0.999999
chr2.191909428.G.A	rs147509469	A	Risk factor for females	CAV	A	CAVIN2-AS1	255	Disorders of adrenal glands	endocrine/metabolic	173	11938	0.424982	0.286899	1.52956	0.138529	1	0.999999
chr5.142872984.C.T	rs10039856	C	Severity	CAV	T	ARHGAP26	599.9	Other abnormality of urination	genitourinary	179	10700	0.233741	0.1578	1.26332	0.138542	1	0.999999
chr5.86011821.T.G	rs4424029	G	Severity	CAV	G	-	740.9	Osteoarthrosis NOS	musculoskeletal	429	11414	0.107766	0.0727554	1.11379	0.138551	1	0.999999
chr1.161544752.A.C	rs396991	C	Severity	CAV-FE	C	FCGR3A	275	Disorders of mineral metabolism	endocrine/metabolic	305	11960	-0.129691	0.0875606	0.878367	0.138566	1	0.999999
chr5.1211624.A.G	rs76067074	G	Severity	CAV-FE	G	SLC6A19	276	Disorders of fluid, electrolyte, and acid-base balance	endocrine/metabolic	611	11696	0.189034	0.127633	1.20808	0.138587	1	0.999999
chr12.8058591.T.C	rs7842	C	Risk factor; Severity	CAV	C	C3AR1	227	Benign neoplasm of other endocrine glands and related structures	neoplasms	137	12910	0.192543	0.130002	1.21233	0.138588	1	0.999999
chr1.206773552.T.C	rs1800896	C	Severity	FCP	C	IL10	798	Malaise and fatigue	symptoms	1137	10873	0.0666588	0.0450074	1.06893	0.13859	1	0.999999
chr10.36988942.A.G	rs2091431	G	Severity	CAV	A	-	714.1	Rheumatoid arthritis	musculoskeletal	158	12202	0.178744	0.12069	1.19571	0.138603	1	0.999999
chr18.69541156.T.C	rs12958013	T	Severity	CAV	C	DOK6	614.5	Inflammatory disease of cervix, vagina, and vulva	genitourinary	116	12277	-0.363483	0.245442	0.69525	0.138625	1	0.999999
chr3.148742201.A.C	rs5186	C	Severity	CAV	C	AGTR1	362.26	Macular puckering of retina	sense organs	105	12224	-0.239516	0.161736	0.787009	0.138631	1	0.999999
chr6.158608455.C.T	rs117665206	T	Severity	CAV	T	TMEM181	696.4	Psoriasis	dermatologic	310	10803	0.537541	0.362981	1.71179	0.138632	1	0.999999
chr11.611919.C.G	rs702966	C	Severity in African-Americans	CAV	G	PHRF1	275.6	Hypercalcemia	endocrine/metabolic	189	12793	0.161237	0.108878	1.17496	0.138636	1	0.999999
chr19.39248147.C.T	rs12979860	C	Severity (C allele)*Conflicting; Risk factor (T allele)*Conflicting	CAV	T	IFNL4	241	Nontoxic nodular goiter	endocrine/metabolic	707	10084	0.0887376	0.0599225	1.09279	0.13864	1	0.999999
chr2.112913801.G.T	rs3811046	T	Risk factor	CAV	G	IL37	573.9	Abnormal serum enzyme levels	digestive	299	11714	0.132677	0.089596	1.14188	0.138651	1	0.999999
chr1.155175305.G.A	rs7528026	A	Severity	CAV	A	TRIM46	724	Other and unspecified disorders of back	musculoskeletal	190	11575	0.467734	0.31586	1.59637	0.138653	1	0.999999
chr13.22495675.AG.A	rs10714879	A	Severity	CAV	AG	-	698	Pruritus and related conditions	dermatologic	181	12690	-0.213008	0.143854	0.80815	0.13868	1	0.999999
chr4.67910402.G.A	rs4860265	G	Possible functional consequences	FCP + IP	G	TMPRSS11A	429	Ill-defined descriptions and complications of heart disease	circulatory system	217	11872	0.150873	0.101893	1.16285	0.138686	1	0.999999
chr10.43519603.G.T	rs10793436	G	Severity	CAV	T	-	244.1	Secondary hypothyroidism	endocrine/metabolic	343	9104	-0.125617	0.0848376	0.881953	0.138693	1	0.999999
chr5.131995059.C.T	rs56162149	T	Severity	CAV-FE	T	ACSL6	626	Disorders of menstruation and other abnormal bleeding from female genital tract	genitourinary	418	11507	-0.141572	0.0956132	0.867993	0.138693	1	0.999999
chr9.21131628.G.C	rs12236000	G	Severity	CAV	C	-	555.1	Regional enteritis	digestive	365	10152	0.196821	0.132932	1.21753	0.13871	1	0.999999
chr9.133257521.T.TC	rs8176719	TC	Severity; Risk factor	CAV-FE	TC	ABO	249	Secondary diabetes mellitus	endocrine/metabolic	166	10575	0.170892	0.115434	1.18636	0.138757	1	0.999999
chr1.46309111.A.G	rs41292543	G	Severity	CAV-FE	G	UQCRH	601	Inflammatory diseases of prostate	genitourinary	118	11903	0.285763	0.19303	1.33078	0.138764	1	0.999999
chr2.191909428.G.A	rs147509469	A	Risk factor for females	CAV	A	CAVIN2-AS1	286.2	Encounter for long-term (current) use of anticoagulants	hematopoietic	127	12263	0.473821	0.32007	1.60612	0.138775	1	0.999999
chr2.162267541.C.T	rs1990760	T	Risk factor; Severity	CAV	C	IFIH1	696.4	Psoriasis	dermatologic	310	10748	-0.125517	0.0847896	0.882041	0.138785	1	0.999999
chr1.155066988.C.T	rs114301457	T	Severity	CAV	T	EFNA4	747.1	Cardiac congenital anomalies	congenital anomalies	131	13128	1.07811	0.728308	2.93913	0.138793	1	0.999999
chr6.52236941.T.C	rs763780	C	Protective	FCP	C	IL17F	279.1	Immunity deficiency	endocrine/metabolic	111	12639	0.394168	0.266286	1.48315	0.138809	1	0.999999
chr19.35687796.G.A	rs77127536	A	Severity	CAV	A	TYMSP2	340.1	Migrain with aura	neurological	103	12201	-0.345685	0.233536	0.707736	0.138814	1	0.999999
chr4.106022043.T.C	rs11729561	T	Severity	CAV	C	-	681	Superficial cellulitis and abscess	dermatologic	360	12017	-0.21503	0.145278	0.806518	0.13884	1	0.999999
chrX.15566297.A.G	rs4646179	G	Severity	CAV	G	ACE2	626.11	Absent or infrequent menstruation	genitourinary	141	11599	0.983033	0.664166	2.67255	0.138846	1	0.999999
chr1.87162490.C.T	rs10873821	C	Severity	CAV	T	LINC01140	260	Protein-calorie malnutrition	endocrine/metabolic	251	9151	-0.179238	0.1211	0.835907	0.138852	1	0.999999
chr10.22439346.T.C	-	HLA-A*02:02	Protective	IP	C	HLA-A	743.11	Osteoporosis NOS	musculoskeletal	854	11588	-0.19591	0.132365	0.822087	0.138853	1	0.999999
chr10.52340585.A.T	rs1441121	T	Severity	CAV	A	-	241	Nontoxic nodular goiter	endocrine/metabolic	675	9546	-0.0898326	0.0606956	0.914084	0.13886	1	0.999999
chr6.31575254.G.A	rs1800629	A	Risk factor*Conflicting; Severity*Conflicting; Protective*Conflicting	CAV-FE	A	TNF	599.4	Urinary incontinence	genitourinary	232	10736	-0.286058	0.193277	0.751219	0.138861	1	0.999999
chr3.141689849.A.G	rs6440031	G	Severity	CAV	A	LINC02618	279.1	Immunity deficiency	endocrine/metabolic	106	10797	0.304959	0.20605	1.35657	0.138867	1	0.999999
chrX.15564667.C.T	rs2074192	T	Severity (T allele); Severity for males > 50 y.o (T allele); Protective (C allele); Protective (CT genotype)	CAV	T	ACE2	198	Secondary malignant neoplasm	neoplasms	196	12036	0.176626	0.119344	1.19318	0.138882	1	0.999999
chr22.22210343.A.T	rs5757427	T	Severity	CAV	A	IGLV10-54	338	Pain	neurological	698	6097	-0.0869245	0.058736	0.916746	0.138895	1	0.999999
chr9.87724615.A.G	rs3128509	A;G	Possible functional consequences	FCP + IP	A	CTSL	327.32	Obstructive sleep apnea	neurological	638	10655	0.0887459	0.0599683	1.0928	0.138905	1	0.999999
chr10.130802064.T.G	rs12253652	G	Severity	CAV	G	-	379.2	Disorders of vitreous body	sense organs	253	11818	0.193318	0.130633	1.21327	0.13891	1	0.999999
chr14.35401887.C.T	rs696	CC genotype	Severity	CAV	T	NFKBIA	701.2	Scar conditions and fibrosis of skin	dermatologic	121	12492	0.192345	0.12998	1.21209	0.138927	1	0.999999
chr12.47902438.G.T	rs11574024	T	Severity	CAV	T	VDR	288.2	Elevated white blood cell count	hematopoietic	102	12102	0.348026	0.235186	1.41627	0.138929	1	0.999999
chrX.15600835.T.C	rs4646116	C	Risk factor	FCP + IP	C	ACE2	110.1	Dermatophytosis	infectious diseases	329	11994	-1.48861	1.006	0.225687	0.138948	1	0.999999
chr12.8608014.A.G	rs11613792	A	Severity	CAV	G	AICDA	681	Superficial cellulitis and abscess	dermatologic	340	11372	0.160958	0.108777	1.17464	0.13895	1	0.999999
chr11.320772.A.G	rs12252	G	Severity; Risk factor	CAV	G	IFITM3	285.2	Anemia of chronic disease	hematopoietic	171	11103	-0.367253	0.248198	0.692635	0.13896	1	0.999999
chr9.131672331.T.G	rs12551879	G	Severity	CAV	G	RAPGEF1	977	Personal history of allergy to medicinal agents	injuries & poisonings	222	12617	0.23812	0.160941	1.26886	0.138995	1	0.999999
chr17.34252769.A.G	rs1024611	G	Risk factor	CAV	G	CCL2	386.9	Dizziness and giddiness (Light-headedness and vertigo)	sense organs	555	12021	0.100616	0.0680067	1.10585	0.139008	1	0.999999
chr15.60810211.C.T	rs341419	T	Severity	CAV-FE	T	RORA	272.13	Mixed hyperlipidemia	endocrine/metabolic	833	8453	-0.107152	0.0724287	0.898389	0.139031	1	0.999999
chr7.117611595.T.G	rs150212784	G	Severity	CAV	G	CFTR	571	Chronic liver disease and cirrhosis	digestive	620	11703	0.792205	0.535497	2.20826	0.139038	1	0.999999
chr8.124324323.T.C	rs72711165	C	Severity	CAV-FE	C	TMEM65	427.7	Tachycardia NOS	circulatory system	141	10515	0.571384	0.38624	1.77072	0.139047	1	0.999999
chrX.15566297.A.G	rs4646179	G	Severity	CAV	G	ACE2	550.5	Ventral hernia	digestive	137	12578	1.09629	0.741078	2.99304	0.139055	1	0.999999
chr6.52236941.T.C	rs763780	C	Protective	FCP	C	IL17F	443.9	Peripheral vascular disease, unspecified	circulatory system	267	11908	0.280194	0.189409	1.32339	0.139059	1	0.999999
chr14.72467521.C.T	rs12587980	T	Severity	CAV	T	RGS6	316	Substance addiction and disorders	mental disorders	195	11846	-0.163515	0.110539	0.849153	0.139071	1	0.999999
chrX.12889539.C.G	rs3853839	G	Severity; Risk factor	CAV-FE	G	TLR7	447	Other disorders of arteries and arterioles	circulatory system	154	11135	-0.272434	0.184174	0.761524	0.139083	1	0.999999
chr5.142872984.C.T	rs10039856	C	Severity	CAV	T	ARHGAP26	427.2	Atrial fibrillation and flutter	circulatory system	722	10477	-0.14449	0.0976821	0.865463	0.139089	1	0.999999
chr12.52726315.TC.T	rs5798227	T	Risk factor	CAV	TC	-	287.3	Thrombocytopenia	hematopoietic	225	12297	0.229246	0.154981	1.25765	0.13909	1	0.999999
chr9.133251249.A.G	rs7849280	G	Protective	CAV	G	ABO	555.21	Ulcerative colitis (chronic)	digestive	180	10225	-0.343526	0.232248	0.709265	0.139104	1	0.999999
chr10.28606315.C.T	rs12773860	T	Severity	CAV	T	WAC	743	Osteoporosis, osteopenia and pathological fracture	musculoskeletal	936	11551	-0.123102	0.0832288	0.884173	0.139117	1	0.999999
chr17.45422978.G.C	rs1230082	G	Severity	CAV	G	ARHGAP27	290	Delirium dementia and amnestic and other cognitive disorders	mental disorders	125	12251	0.206521	0.139629	1.22939	0.139123	1	0.999999
chr9.78543197.A.G	rs7027911	A	Severity	CAV	A	-	300.11	Generalized anxiety disorder	mental disorders	261	9090	0.132498	0.0895834	1.14168	0.139127	1	0.999999
chr21.33287378.C.T	rs8178521	T	Severity	CAV-FE	T	IL10RB	721	Spondylosis and allied disorders	musculoskeletal	647	11228	-0.0933815	0.0631396	0.910846	0.139149	1	0.999999
chr17.35880776.C.T	rs2107538	T	Risk factor; Severity	FCP	T	CCL5	428.4	Heart failure with preserved EF [Diastolic heart failure]	circulatory system	147	12113	0.209917	0.141938	1.23358	0.139159	1	0.999999
chr5.157106730.T.C	rs35960726	C	Severity	CAV	C	HAVCR2	366.2	Senile cataract	sense organs	423	12190	0.708977	0.479404	2.03191	0.139174	1	0.999999
chr4.68840276.G.A	rs115162070	G	Severity	CAV	A	-	414	Other forms of chronic heart disease	circulatory system	138	11488	0.32392	0.219033	1.38254	0.139178	1	0.999999
chr21.41464802.A.G	rs462574	A	Possible functional consequences	FCP + IP	A	TMPRSS2	722	Intervertebral disc disorders	musculoskeletal	414	11563	-0.362927	0.24542	0.695637	0.139194	1	0.999999
chr5.86011821.T.G	rs4424029	G	Severity	CAV	G	-	285	Other anemias	hematopoietic	902	11111	-0.0762109	0.0515376	0.926621	0.139209	1	0.999999
chr4.69615987.C.T	rs7688383	T	Loss of smell and taste	CAV	T	UGT2A1	136	Other infectious and parasitic diseases	infectious diseases	122	12546	0.194567	0.131578	1.21479	0.139214	1	0.999999
chr8.38996464.C.A	rs7840270	C	Severity	CAV-FE	A	ADAM9	316	Substance addiction and disorders	mental disorders	192	11606	-0.159546	0.107895	0.852531	0.139214	1	0.999999
chr8.16932640.T.C	rs118072448	T	Severity	CAV	C	-	721	Spondylosis and allied disorders	musculoskeletal	654	11295	0.144038	0.0974225	1.15493	0.139276	1	0.999999
chr12.112919388.G.A	rs10774671	A	Severity (A allele); Protective (G allele)	CAV-FE	G	OAS1	425	Cardiomyopathy	circulatory system	227	12814	-0.145527	0.0984304	0.864567	0.139282	1	0.999999
chr2.167953627.G.A	rs7595310	A	Severity	CAV-FE	A	STK39	289.4	Lymphadenitis	hematopoietic	145	11988	-0.235382	0.159207	0.790269	0.139285	1	0.999999
chr14.74952741.A.G	rs2268616	G	Risk factor	CAV	G	PGF	573	Other disorders of liver	digestive	103	11635	0.550534	0.372371	1.73418	0.139286	1	0.999999
chr2.60480453.A.G	rs1123573	A	Severity	CAV-FE	G	BCL11A	380.4	Impacted cerumen	sense organs	191	12632	0.157264	0.106371	1.1703	0.139288	1	0.999999
chr6.31572536.A.G	rs909253	G	Risk factor	CAV	G	TNF	456	Chronic venous insufficiency [CVI]	circulatory system	223	11664	-0.176807	0.11959	0.837941	0.13929	1	0.999999
chr12.47902438.G.T	rs11574024	T	Severity	CAV	T	VDR	411.3	Angina pectoris	circulatory system	193	11602	-0.326141	0.220609	0.721703	0.139309	1	0.999999
chr9.30504351.C.T	rs17775810	TT genotype	Protective	CAV	T	LINC01242	580	Nephritis; nephrosis; renal sclerosis	genitourinary	176	11602	0.188412	0.127448	1.20733	0.139316	1	0.999999
chr15.33615902.C.T	rs12593288	C	Severity	CAV	T	RYR3	245	Thyroiditis	endocrine/metabolic	621	10013	0.115707	0.0782692	1.12267	0.13932	1	0.999999
chr12.112919388.G.A	rs10774671	A	Severity (A allele); Protective (G allele)	CAV-FE	G	OAS1	279	Disorders involving the immune mechanism	endocrine/metabolic	127	12504	-0.192439	0.130173	0.824945	0.139321	1	0.999999
chr4.188627868.CTCT.C	rs1734523522	C	Severity	CAV	C	LINC01060	695.3	Rosacea	dermatologic	151	10918	0.303301	0.205167	1.35432	0.139325	1	0.999999
chr14.72467521.C.T	rs12587980	T	Severity	CAV	T	RGS6	291	Other specified nonpsychotic and/or transient mental disorders	mental disorders	100	12304	0.220025	0.148839	1.24611	0.139335	1	0.999999
chr6.18015216.C.T	rs140247774	T	Severity	CAV	T	-	356	Hereditary and idiopathic peripheral neuropathy	neurological	126	12381	0.351334	0.237672	1.42096	0.139346	1	0.999999
chr10.22439346.T.C	-	HLA-A*02:02	Protective	IP	C	HLA-A	727.1	Synovitis and tenosynovitis	musculoskeletal	144	10812	0.352841	0.238692	1.42311	0.139346	1	0.999999
chrX.12888602.G.A	rs147244662	A	Severity; Severity for males	CAV-FE	A	TLR7	327.4	Insomnia	neurological	929	10917	-1.50071	1.01522	0.222972	0.13935	1	0.999999
chr13.22495675.AG.A	rs10714879	A	Severity	CAV	AG	-	626.1	Irregular menstrual cycle/bleeding	genitourinary	325	11423	0.149573	0.101185	1.16134	0.13935	1	0.999999
chr9.87726001.C.A	rs41307457	C;A	Possible functional consequences	FCP + IP	A	CTSL	535	Gastritis and duodenitis	digestive	126	12838	-0.618652	0.418516	0.53867	0.139353	1	0.999999
chr19.31533051.C.A	rs8105499	C	Severity	CAV	A	LINC02841	614	Inflammatory diseases of female pelvic organs	genitourinary	134	12536	0.189382	0.128117	1.2085	0.139353	1	0.999999
chr4.25613313.G.A	-	HLA-A*02:02	Protective	IP	A	HLA-A	555	Inflammatory bowel disease and other gastroenteritis and colitis	digestive	607	10218	-0.118358	0.0800699	0.888378	0.13936	1	0.999999
chr1.35908500.C.T	rs2765013	C	Severity	CAV	T	AGO1	350	Abnormal movement	neurological	761	11936	0.12697	0.0858998	1.13538	0.139377	1	0.999999
chr15.33615902.C.T	rs12593288	C	Severity	CAV	T	RYR3	459	Other disorders of circulatory system	circulatory system	235	12491	0.172044	0.116399	1.18773	0.139392	1	0.999999
chr4.25613313.G.A	-	HLA-A*02:02	Protective	IP	A	HLA-A	743.11	Osteoporosis NOS	musculoskeletal	864	11792	-0.105006	0.0710446	0.900319	0.139401	1	0.999999
chr1.109740350.G.T	rs1332018	T	Risk factor; Severity	CAV	G	GSTM3	292	Neurological disorders	mental disorders	435	12360	-0.105279	0.071232	0.900074	0.139416	1	0.999999
chr14.55263686.C.T	rs10140801	T	Severity	CAV-FE	T	FBXO34-AS1	695.3	Rosacea	dermatologic	151	10970	0.175871	0.118998	1.19228	0.139428	1	0.999999
chr4.67964168.T.A	rs720009	A	Possible functional consequences	FCP + IP	A	TMPRSS11A	704.1	Alopecia	dermatologic	253	12234	0.410483	0.277749	1.50755	0.139438	1	0.999999
chr3.157438240.A.G	rs1840680	AG genotype)	Protective	CAV	A	PTX3	585.32	End stage renal disease	genitourinary	135	11791	-0.18829	0.127405	0.828375	0.139439	1	0.999999
chr22.43928847.C.G	rs738409	G	Protective*Conflicting; Severity*Conflicting	CAV	G	PNPLA3	415.1	Acute pulmonary heart disease	circulatory system	110	12853	0.22837	0.154532	1.25655	0.139457	1	0.999999
chr1.27373964.C.T	rs141300199	T	Severity	CAV	T	FCN3	300	Anxiety disorders	mental disorders	1683	9103	0.712874	0.482385	2.03985	0.139459	1	0.999999
chr1.230710048.A.G	rs699	G	Severity	CAV	G	AGT	443.7	Peripheral angiopathy in diseases classified elsewhere	circulatory system	101	11907	-0.218321	0.147733	0.803867	0.13946	1	0.999999
chr8.73355963.T.C	rs2010843	C	Severity	CAV	T	RDH10-AS1	356	Hereditary and idiopathic peripheral neuropathy	neurological	128	12378	-0.188194	0.127347	0.828454	0.13946	1	0.999999
chr21.41426103.C.A	rs17000900	A	Severity	CAV-FE	A	MX1	246	Other disorders of thyroid	endocrine/metabolic	327	10009	-0.219248	0.148361	0.803123	0.13946	1	0.999999
chr11.26675470.T.G	rs10835056	G	Severity	CAV	T	SLC5A12	512.9	Other dyspnea	respiratory	923	9044	0.0820612	0.0555296	1.08552	0.139463	1	0.999999
chr1.154454494.A.C	rs2228145	A	Risk factor	CAV	C	IL6R	415.1	Acute pulmonary heart disease	circulatory system	113	13066	0.201645	0.136455	1.22341	0.139478	1	0.999999
chr4.153687301.A.G	rs1898830	G	Severity; Risk factor	CAV	G	TLR2	496.3	Bronchiectasis	respiratory	121	10859	0.198953	0.134635	1.22013	0.139481	1	0.999999
chr21.41507982.C.A	rs75603675	A	Protective*Conflicting; Risk factor*Conflicting; Severity*Conflicting	CAV	A	TMPRSS2	426	Cardiac conduction disorders	circulatory system	599	10008	0.0945899	0.0640121	1.09921	0.139491	1	0.999999
chr13.102695866.A.G	rs599976	G	Severity	CAV-FE	G	METTL21C	371.3	Inflammation of eyelids	sense organs	173	11952	0.216661	0.146622	1.24192	0.139493	1	0.999999
chr17.8109899.C.T	rs151256885	T	Severity	CAV	T	ALOXE3	427.22	Atrial flutter	circulatory system	157	10512	-1.50132	1.016	0.222836	0.139496	1	0.999999
chrX.15564175.T.C	rs41303171	C	Severity; Risk factor	CAV	C	ACE2	153	Colorectal cancer	neoplasms	273	12053	-0.86687	0.586682	0.420265	0.13952	1	0.999999
chr5.174562335.T.A	rs2220543	T	Severity	CAV	A	SUMO2P6	252.1	Hyperparathyroidism	endocrine/metabolic	169	11916	0.179019	0.12116	1.19604	0.139531	1	0.999999
chrX.12889539.C.G	rs3853839	G	Severity; Risk factor	CAV-FE	G	TLR7	949	Allergies, other	injuries & poisonings	195	10273	0.203775	0.137921	1.22602	0.139548	1	0.999999
chr20.50172836.A.G	rs6122883	G	Severity	CAV-FE	G	LINC01273	261	Vitamin deficiency	endocrine/metabolic	2572	9047	0.0516939	0.03499	1.05305	0.139571	1	0.999999
chr1.206773552.T.C	rs1800896	C	Severity	FCP	C	IL10	333	Extrapyramidal disease and abnormal movement disorders	neurological	218	12062	-0.146075	0.0988797	0.864093	0.139595	1	0.999999
chr10.52340585.A.T	rs1441121	T	Severity	CAV	A	-	272.1	Hyperlipidemia	endocrine/metabolic	3561	8090	-0.0491401	0.0332638	0.952048	0.139599	1	0.999999
chr2.181488719.A.C	rs2034831	C	Severity	CAV	C	ITGA4	287	Purpura and other hemorrhagic conditions	hematopoietic	244	12151	-0.3061	0.207206	0.736313	0.139602	1	0.999999
chr13.112889041.C.T	rs9577175	T	Severity	CAV	T	ATP11A	228.1	Hemangioma of skin and subcutaneous tissue	neoplasms	278	12370	-0.153398	0.10384	0.857788	0.139607	1	0.999999
chr1.230710048.A.G	rs699	G	Severity	CAV	G	AGT	165	Cancer within the respiratory system	neoplasms	112	13254	-0.206892	0.140053	0.813107	0.139611	1	0.999999
chr11.1219991.G.T	rs35705950	T	Protective	CAV	T	MUC5B	327.7	Sleep related movement disorders	neurological	116	10698	0.278448	0.188492	1.32108	0.139613	1	0.999999
chr15.90866675.C.T	rs79742014	T	Protective	IP	T	FURIN	357	Inflammatory and toxic neuropathy	neurological	332	12477	-0.391953	0.265334	0.675736	0.13962	1	0.999999
chr6.52200448.A.G	rs13192246	G	Severity	CAV	A	-	479	Other upper respiratory disease	respiratory	372	9688	-0.124287	0.0841379	0.883126	0.139627	1	0.999999
chr19.39248147.C.T	rs12979860	C	Severity (C allele)*Conflicting; Risk factor (T allele)*Conflicting	CAV	T	IFNL4	153.3	Malignant neoplasm of rectum, rectosigmoid junction, and anus	neoplasms	218	12053	-0.161597	0.109398	0.850784	0.139637	1	0.999999
chr1.244873270.T.C	rs12130553	C	Severity	CAV	C	-	735	Acquired foot deformities	musculoskeletal	140	10378	0.181312	0.122749	1.19879	0.139649	1	0.999999
chr6.105878879.T.A	rs9386484	T	Severity	CAV	A	-	702.1	Actinic keratosis	dermatologic	290	10000	0.151271	0.102412	1.16331	0.139654	1	0.999999
chr12.47879112.A.G	rs2228570	AG genotype	Severity	CAV	A	VDR	689	Disorder of skin and subcutaneous tissue NOS	dermatologic	135	10775	0.184757	0.125088	1.20293	0.139673	1	0.999999
chr2.216660263.A.C	rs2270360	A	Severity	CAV	C	IGFBP2	367	Disorders of refraction and accommodation; blindness and low vision	sense organs	288	10882	0.133817	0.0906025	1.14318	0.139686	1	0.999999
chr10.51197961.C.A	rs7897633	A	Severity in European-Americans	CAV	C	PRKG1	153.3	Malignant neoplasm of rectum, rectosigmoid junction, and anus	neoplasms	218	12031	0.146018	0.0988636	1.15722	0.139686	1	0.999999
chr5.1211624.A.G	rs76067074	G	Severity	CAV-FE	G	SLC6A19	414	Other forms of chronic heart disease	circulatory system	137	11248	0.361188	0.24455	1.43503	0.139689	1	0.999999
chr17.35880776.C.T	rs2107538	T	Risk factor; Severity	FCP	T	CCL5	313.1	Attention deficit hyperactivity disorder	mental disorders	139	12990	0.216767	0.146767	1.24205	0.139691	1	0.999999
chr15.90866675.C.T	rs79742014	T	Protective	IP	T	FURIN	278.1	Obesity	endocrine/metabolic	1145	10434	0.169568	0.114814	1.18479	0.139702	1	0.999999
chr15.90866675.C.T	rs79742014	T	Protective	IP	T	FURIN	216.1	Screening for malignant neoplasms of the skin	neoplasms	241	11179	0.32065	0.217115	1.37802	0.139711	1	0.999999
chr5.86011821.T.G	rs4424029	G	Severity	CAV	G	-	285.2	Anemia of chronic disease	hematopoietic	172	11111	-0.170141	0.115206	0.843546	0.139718	1	0.999999
chr11.14893332.A.G	rs10741657	G	Severity	CAV	A	CYP2R1	272.12	Hyperglyceridemia	endocrine/metabolic	244	8591	-0.151772	0.102769	0.859184	0.139723	1	0.999999
chr22.43928847.C.G	rs738409	G	Protective*Conflicting; Severity*Conflicting	CAV	G	PNPLA3	605	Erectile dysfunction [ED]	genitourinary	489	11368	0.118946	0.080544	1.12631	0.139734	1	0.999999
chr5.21768177.G.A	-	HLA-A*02:02	Protective	IP	A	HLA-A	698	Pruritus and related conditions	dermatologic	174	12154	0.161997	0.109697	1.17586	0.139736	1	0.999999
chr17.27263807.T.C	rs60811869	C	Severity	CAV	C	-	280.2	Iron deficiency anemia secondary to blood loss (chronic)	hematopoietic	194	11171	0.35386	0.239619	1.42456	0.13974	1	0.999999
chr19.39248147.C.T	rs12979860	C	Severity (C allele)*Conflicting; Risk factor (T allele)*Conflicting	CAV	T	IFNL4	428.1	Congestive heart failure (CHF) NOS	circulatory system	168	12158	-0.183306	0.12413	0.832513	0.139747	1	0.999999
chr1.155175305.G.A	rs7528026	A	Severity	CAV	A	TRIM46	338.2	Chronic pain	neurological	936	11193	-0.299767	0.202996	0.740991	0.139753	1	0.999999
chr4.186082920.C.T	rs3775291	T	Risk factor; Severity	CAV-FE	T	TLR3	726	Peripheral enthesopathies and allied syndromes	musculoskeletal	638	11002	0.0948286	0.0642164	1.09947	0.139755	1	0.999999
chr14.74952741.A.G	rs2268616	G	Risk factor	CAV	G	PGF	550	Abdominal hernia	digestive	565	12484	0.279252	0.189124	1.32214	0.139794	1	0.999999
chr17.63488670.G.A	rs4343	G	Severity; Risk factor	CAV	A	ACE	269	Proteinuria	endocrine/metabolic	263	12822	-0.137203	0.0929207	0.871794	0.139794	1	0.999999
chr21.41660268.A.T	rs2252109	A	Severity	CAV	T	-	585.1	Acute renal failure	genitourinary	260	10731	0.133843	0.0906494	1.14321	0.139812	1	0.999999
chr3.148742201.A.C	rs5186	C	Severity	CAV	C	AGTR1	585.4	Chronic kidney disease, Stage I or II	genitourinary	113	11798	0.210858	0.142814	1.23474	0.139823	1	0.999999
chr12.47902438.G.T	rs11574024	T	Severity	CAV	T	VDR	601	Inflammatory diseases of prostate	genitourinary	117	11828	-0.426463	0.288848	0.652814	0.13983	1	0.999999
chr12.47844974.A.G	rs731236	AG and AA genotype	Severity	CAV	G	VDR	722.6	Degeneration of intervertebral disc	musculoskeletal	153	11599	-0.181285	0.122787	0.834198	0.139832	1	0.999999
chr4.186082920.C.T	rs3775291	T	Risk factor; Severity	CAV-FE	T	TLR3	747	Cardiac and circulatory congenital anomalies	congenital anomalies	156	13134	0.182587	0.12367	1.20032	0.139835	1	0.999999
chr1.12207235.C.T	rs3397	T	Severity	CAV-FE	C	TNFRSF1B	317	Alcohol-related disorders	mental disorders	126	8476	-0.204035	0.138199	0.815433	0.13984	1	0.999999
chr19.52830722.G.A	rs10411226	G	Severity	CAV	G	ZNF28	335	Multiple sclerosis	neurological	157	10117	0.18273	0.123772	1.20049	0.13985	1	0.999999
chr9.133257521.T.TC	rs8176719	TC	Severity; Risk factor	CAV-FE	TC	ABO	318	Tobacco use disorder	mental disorders	702	11886	-0.0868317	0.0588167	0.916831	0.139861	1	0.999999
chr8.124324323.T.C	rs72711165	C	Severity	CAV-FE	C	TMEM65	292	Neurological disorders	mental disorders	435	12355	-0.572735	0.387963	0.563981	0.139873	1	0.999999
chr3.101705614.T.C	rs11919389	C	Risk factor	CAV	C	PDCL3P4	078	Viral warts & HPV	infectious diseases	290	10596	0.129975	0.0880478	1.1388	0.139892	1	0.999999
chrX.15564667.C.T	rs2074192	T	Severity (T allele); Severity for males > 50 y.o (T allele); Protective (C allele); Protective (CT genotype)	CAV	T	ACE2	599.2	Retention of urine	genitourinary	170	10635	-0.220928	0.149665	0.801775	0.139905	1	0.999999
chr10.28606315.C.T	rs12773860	T	Severity	CAV	T	WAC	275.6	Hypercalcemia	endocrine/metabolic	189	12517	-0.264742	0.179354	0.767404	0.13992	1	0.999999
chr10.52771466.C.T	rs1800451	T	Potential functional effect on protein	FCP + IP	T	MBL2	512.9	Other dyspnea	respiratory	931	9123	0.243586	0.165026	1.27582	0.139932	1	0.999999
chr8.124324323.T.C	rs72711165	C	Severity	CAV-FE	C	TMEM65	473	Diseases of the larynx and vocal cords	respiratory	274	9808	0.44106	0.298813	1.55435	0.139932	1	0.999999
chr9.132278286.T.C	rs11243705	C	Severity	CAV	C	SETX	379.2	Disorders of vitreous body	sense organs	253	11940	0.175642	0.118998	1.19201	0.139942	1	0.999999
chr10.98166813.G.T	rs10786398	T	Severity	CAV	T	R3HCC1L	610	Benign mammary dysplasias	genitourinary	115	11953	0.211239	0.143122	1.23521	0.139959	1	0.999999
chrX.15561454.T.C	rs142017934	C	Severity	CAV	C	ACE2	599.5	Frequency of urination and polyuria	genitourinary	769	10740	2.14696	1.45465	8.55878	0.139963	1	0.999999
chr4.166008836.A.T	rs17047200	TT genotype	Severity (TT genotype)*Conflicting; Risk factor (AA genotype)*Conflicting	CAV	T	TLL1	695	Erythematous conditions	dermatologic	327	10749	0.176102	0.119321	1.19256	0.13998	1	0.999999
chr16.78590128.A.G	rs72803978	A	Severity	CAV	G	WWOX	427.8	Sinoatrial node dysfunction (Bradycardia)	circulatory system	124	10430	0.42651	0.288999	1.5319	0.139992	1	0.999999
chr4.143999443.G.A	rs7683365	A	Risk factor	FCP + IP	A	GYPB	760	Back pain	symptoms	916	9736	0.0788918	0.0534576	1.08209	0.140003	1	0.999999
chr4.67910402.G.A	rs4860265	G	Possible functional consequences	FCP + IP	G	TMPRSS11A	250.2	Type 2 diabetes	endocrine/metabolic	1150	10341	-0.0728306	0.0493506	0.929758	0.140003	1	0.999999
chr8.40324459.C.A	rs11779911	C	Severity	CAV	A	SIRLNT	426.7	Abnormal electrocardiogram [ECG] [EKG]	circulatory system	180	9677	-0.174251	0.118075	0.840086	0.140007	1	0.999999
chr3.149000300.G.T	rs76488148	T	Severity	CAV	T	GYG1	425	Cardiomyopathy	circulatory system	225	12875	0.250252	0.169577	1.28435	0.140012	1	0.999999
chr22.22210343.A.T	rs5757427	T	Severity	CAV	A	IGLV10-54	766	Neuralgia, neuritis, and radiculitis NOS	symptoms	108	6304	0.204589	0.138643	1.22702	0.140036	1	0.999999
chr4.188627868.CTCT.C	rs1734523522	C	Severity	CAV	C	LINC01060	772.3	Muscle weakness	symptoms	102	12687	0.370832	0.251301	1.44894	0.140038	1	0.999999
chr5.123497022.T.C	rs62377777	T	Severity	CAV	C	-	245	Thyroiditis	endocrine/metabolic	623	10051	-0.106453	0.0721405	0.899018	0.140043	1	0.999999
chr6.41534945.A.C	rs1886814	C	Severity	CAV-FE	C	FOXP4-AS1	588.2	Secondary hyperparathyroidism (of renal origin)	genitourinary	103	11776	-0.680708	0.461306	0.506258	0.140048	1	0.999999
chr1.46309111.A.G	rs41292543	G	Severity	CAV-FE	G	UQCRH	619	Noninflammatory female genital disorders	genitourinary	252	12620	-0.233262	0.158079	0.791946	0.14005	1	0.999999
chr2.196087686.G.A	rs2176724	A	Severity	CAV	A	-	426.92	Cardiac defibrillator in situ	circulatory system	101	10503	-0.384294	0.260437	0.680931	0.140058	1	0.999999
chr18.69541156.T.C	rs12958013	T	Severity	CAV	C	DOK6	198	Secondary malignant neoplasm	neoplasms	189	11521	-0.262572	0.177946	0.769071	0.14006	1	0.999999
chr6.52236941.T.C	rs763780	C	Protective	FCP	C	IL17F	216	Benign neoplasm of skin	neoplasms	641	11300	0.186827	0.126617	1.20542	0.14007	1	0.999999
chr15.33615902.C.T	rs12593288	C	Severity	CAV	T	RYR3	454	Varicose veins	circulatory system	242	11576	0.168898	0.114466	1.184	0.140071	1	0.999999
chr1.244873270.T.C	rs12130553	C	Severity	CAV	C	-	272	Disorders of lipoid metabolism	endocrine/metabolic	3224	6975	0.0510486	0.0345972	1.05237	0.140075	1	0.999999
chr4.67910402.G.A	rs4860265	G	Possible functional consequences	FCP + IP	G	TMPRSS11A	452.2	Deep vein thrombosis [DVT]	circulatory system	169	11390	-0.179768	0.121837	0.835464	0.140083	1	0.999999
chr17.45995618.A.G	rs112572874	G	Risk factor	CAV-FE	G	MAPT	415.11	Pulmonary embolism and infarction, acute	circulatory system	112	13093	0.229289	0.155404	1.25771	0.140095	1	0.999999
chr14.72467521.C.T	rs12587980	T	Severity	CAV	T	RGS6	456	Chronic venous insufficiency [CVI]	circulatory system	223	11605	-0.155984	0.105722	0.855573	0.140101	1	0.999999
chr10.98166813.G.T	rs10786398	T	Severity	CAV	T	R3HCC1L	395	Heart valve disorders	circulatory system	854	11577	-0.0851859	0.0577389	0.918342	0.140115	1	0.999999
chr1.155175305.G.A	rs7528026	A	Severity	CAV	A	TRIM46	327	Sleep disorders	neurological	1132	10885	-0.273519	0.185395	0.760698	0.140124	1	0.999999
chr3.157438240.A.G	rs1840680	AG genotype)	Protective	CAV	A	PTX3	743	Osteoporosis, osteopenia and pathological fracture	musculoskeletal	952	11790	-0.0776477	0.0526315	0.92529	0.14013	1	0.999999
chr4.143999443.G.A	rs7683365	A	Risk factor	FCP + IP	A	GYPB	427.11	Paroxysmal supraventricular tachycardia	circulatory system	130	9072	-0.214403	0.145331	0.807023	0.140139	1	0.999999
chr7.22728408.A.G	rs2069837	G	Severity	CAV-FE	G	IL6	427.21	Atrial fibrillation	circulatory system	693	10523	-0.155935	0.105703	0.855615	0.140154	1	0.999999
chr11.14893332.A.G	rs10741657	G	Severity	CAV	A	CYP2R1	601	Inflammatory diseases of prostate	genitourinary	118	11901	0.203321	0.137827	1.22547	0.14016	1	0.999999
chr10.104263031.C.A	rs4925	A	Protective for neurological complications of long COVID	CAV	A	GSTO1	350.2	Abnormality of gait	neurological	589	11971	0.0973341	0.065982	1.10223	0.140169	1	0.999999
chr16.3500977.C.G	rs2301762	G	Severity	CAV	G	CLUAP1	745	Pain in joint	musculoskeletal	1557	10046	-0.138754	0.094063	0.870442	0.14018	1	0.999999
chr19.39248147.C.T	rs12979860	C	Severity (C allele)*Conflicting; Risk factor (T allele)*Conflicting	CAV	T	IFNL4	327.3	Sleep apnea	neurological	718	10920	-0.0877075	0.0594595	0.916029	0.140191	1	0.999999
chr1.20166359.C.T	rs72663004	T	Severity	CAV	T	PLA2G2C	564.1	Irritable Bowel Syndrome	digestive	200	10231	-0.359913	0.243999	0.697737	0.140196	1	0.999999
chr10.43519603.G.T	rs10793436	G	Severity	CAV	T	-	760	Back pain	symptoms	982	10191	0.0735983	0.049896	1.07637	0.140203	1	0.999999
chr1.3081749.G.A	rs12745140	A	Severity	CAV	A	PRDM16	475	Chronic sinusitis	respiratory	612	9503	0.139307	0.0944438	1.14948	0.140207	1	0.999999
chr12.47879112.A.G	rs2228570	AG genotype	Severity	CAV	A	VDR	740.9	Osteoarthrosis NOS	musculoskeletal	402	9704	-0.113953	0.0772573	0.8923	0.140217	1	0.999999
chr11.320772.A.G	rs12252	G	Severity; Risk factor	CAV	G	IFITM3	573	Other disorders of liver	digestive	102	11603	-0.506266	0.343244	0.602742	0.140227	1	0.999999
chr21.41426103.C.A	rs17000900	A	Severity	CAV-FE	A	MX1	277	Other disorders of metabolism	endocrine/metabolic	134	12644	-0.354104	0.240082	0.701802	0.140232	1	0.999999
chr9.87725456.A.T	rs56952354	A;T	Possible functional consequences	FCP + IP	T	CTSL	599.2	Retention of urine	genitourinary	171	10724	-1.05818	0.717445	0.347088	0.140233	1	0.999999
chr9.33426577.A.G	rs10813976	G	Severity	CAV	G	-	726.1	Enthesopathy	musculoskeletal	338	10919	-0.142361	0.096521	0.867308	0.140233	1	0.999999
chr4.25613313.G.A	-	HLA-A*02:02	Protective	IP	A	HLA-A	695	Erythematous conditions	dermatologic	337	11009	-0.158772	0.107651	0.853191	0.140245	1	0.999999
chr1.205208489.G.A	rs11240388	G	Severity	CAV-FE	G	DSTYK	367.1	Myopia	sense organs	127	12531	-0.194851	0.132117	0.822957	0.140256	1	0.999999
chr15.34253720.A.G	rs2705343	G	Severity	CAV-FE	G	SLC12A6	512.7	Shortness of breath	respiratory	1631	8795	0.0747953	0.0507148	1.07766	0.14026	1	0.999999
chr4.71762286.C.T	rs113574864	T	Severity	CAV	T	GC	280	Iron deficiency anemias	hematopoietic	467	11186	0.199895	0.135542	1.22128	0.140271	1	0.999999
chr6.160731787.C.T	rs4252128	T	Potential functional effect on protein	FCP + IP	T	PLG	733	Other disorders of bone and cartilage	musculoskeletal	732	11438	-0.268128	0.181821	0.76481	0.140297	1	0.999999
chr8.38996464.C.A	rs7840270	C	Severity	CAV-FE	A	ADAM9	070.3	Viral hepatitis C	infectious diseases	604	10375	-0.0925495	0.0627606	0.911604	0.140309	1	0.999999
chrX.15592465.T.A	rs73195521	A	Severity	CAV	A	ACE2	447	Other disorders of arteries and arterioles	circulatory system	160	11905	1.53151	1.03857	4.62516	0.14031	1	0.999999
chr17.31410594.G.A	rs178840	G	Severity	CAV	A	RAB11FIP4	244.4	Hypothyroidism NOS	endocrine/metabolic	1169	8849	0.073374	0.0497613	1.07613	0.140342	1	0.999999
chr1.155175305.G.A	rs7528026	A	Severity	CAV	A	TRIM46	687	Symptoms affecting skin	dermatologic	109	11145	-1.48357	1.00616	0.226826	0.140352	1	0.999999
chr6.31575254.G.A	rs1800629	A	Risk factor*Conflicting; Severity*Conflicting; Protective*Conflicting	CAV-FE	A	TNF	261.2	Vitamin B-complex deficiencies	endocrine/metabolic	482	9172	-0.189566	0.128572	0.827318	0.140374	1	0.999999
chr7.107967457.C.T	rs2237698	T	Severity	CAV	T	LAMB1	285.21	Anemia in chronic kidney disease	hematopoietic	136	11187	0.237583	0.161144	1.26818	0.140387	1	0.999999
chr4.71742666.T.G	rs2282679	G	Severity	CAV	G	GC	764	Sciatica	symptoms	275	11593	-0.146783	0.0995585	0.863482	0.140391	1	0.999999
chr12.112919388.G.A	rs10774671	A	Severity (A allele); Protective (G allele)	CAV-FE	G	OAS1	697	Sarcoidosis	dermatologic	157	10900	-0.173575	0.117732	0.840654	0.140394	1	0.999999
chr15.60810211.C.T	rs341419	T	Severity	CAV-FE	T	RORA	565	Anal and rectal conditions	digestive	388	12180	0.136828	0.0928093	1.14663	0.140403	1	0.999999
chr1.155175305.G.A	rs7528026	A	Severity	CAV	A	TRIM46	735	Acquired foot deformities	musculoskeletal	157	12606	0.514384	0.348908	1.67261	0.140409	1	0.999999
chr7.128938247.T.G	rs10488631	TCTA haplotype	Severity in European-Americans	CAV	G	IRF5	300	Anxiety disorders	mental disorders	1676	9071	-0.0565296	0.0383453	0.945039	0.140421	1	0.999999
chr11.34482745.G.A	rs61882275	G	Severity	CAV	A	ELF5	714	Rheumatoid arthritis and other inflammatory polyarthropathies	musculoskeletal	233	12277	0.141167	0.0957616	1.15162	0.140442	1	0.999999
chr1.154454494.A.C	rs2228145	A	Risk factor	CAV	C	IL6R	614.5	Inflammatory disease of cervix, vagina, and vulva	genitourinary	124	12910	-0.19972	0.135482	0.81896	0.140444	1	0.999999
chr6.30887474.G.A	rs4618569	AG genotype	Severity	CAV	A	DDR1	327.41	Organic or persistent insomnia	neurological	184	10921	0.183045	0.124171	1.20087	0.140445	1	0.999999
chr16.78590128.A.G	rs72803978	A	Severity	CAV	G	WWOX	687.4	Disturbance of skin sensation	dermatologic	305	11087	-0.334267	0.226758	0.715863	0.140451	1	0.999999
chr21.41470664.C.T	rs61735794	T	Risk factor	CAV	T	TMPRSS2	593	Hematuria	genitourinary	289	11684	0.343551	0.233062	1.40995	0.140461	1	0.999999
chr6.6924962.A.C	rs6933436	C	Severity	CAV	C	-	333	Extrapyramidal disease and abnormal movement disorders	neurological	213	11761	0.151751	0.102948	1.16387	0.140466	1	0.999999
chrX.15596127.G.T	rs146598386	T	Severity	CAV	T	ACE2	733	Other disorders of bone and cartilage	musculoskeletal	733	11434	-0.492179	0.3339	0.611293	0.140473	1	0.999999
chr21.33287378.C.T	rs8178521	T	Severity	CAV-FE	T	IL10RB	585.32	End stage renal disease	genitourinary	132	11407	-0.205592	0.139485	0.814165	0.140498	1	0.999999
chr9.131672331.T.G	rs12551879	G	Severity	CAV	G	RAPGEF1	722	Intervertebral disc disorders	musculoskeletal	414	11575	-0.206926	0.140391	0.81308	0.140501	1	0.999999
chr8.40324459.C.A	rs11779911	C	Severity	CAV	A	SIRLNT	379.2	Disorders of vitreous body	sense organs	240	11172	-0.150115	0.101849	0.860609	0.140508	1	0.999999
chr17.9267091.C.T	rs34761447	C	Severity	CAV	T	STX8	627	Menopausal and postmenopausal disorders	genitourinary	430	11381	0.175967	0.11939	1.1924	0.140514	1	0.999999
chr15.90876959.G.A	rs201551785	A	Potential functional effect on protein	FCP + IP	A	FURIN	351	Other peripheral nerve disorders	neurological	282	12464	1.57565	1.06905	4.83387	0.140515	1	0.999999
chr6.52200448.A.G	rs13192246	G	Severity	CAV	A	-	296.22	Major depressive disorder	mental disorders	1467	8987	0.0645504	0.0437964	1.06668	0.140516	1	0.999999
chr5.159315942.T.G	rs3212227	T	Severity	FCP	G	IL12B	275	Disorders of mineral metabolism	endocrine/metabolic	322	12770	-0.153867	0.104402	0.857386	0.140536	1	0.999999
chr10.52771475.C.T	rs1800450	T	Severity	CAV	T	MBL2	721	Spondylosis and allied disorders	musculoskeletal	663	11604	0.115872	0.0786216	1.12285	0.140538	1	0.999999
chr14.72467521.C.T	rs12587980	T	Severity	CAV	T	RGS6	306	Other mental disorder	mental disorders	159	9076	0.174385	0.118325	1.19051	0.14054	1	0.999999
chr2.6013310.G.A	rs73910904	A	Risk factor	CAV	A	-	054	Herpes simplex	infectious diseases	358	10624	-0.533204	0.361799	0.586722	0.140547	1	0.999999
chr6.6924962.A.C	rs6933436	C	Severity	CAV	C	-	276.12	Hyposmolality and/or hyponatremia	endocrine/metabolic	147	11823	-0.190696	0.129395	0.826384	0.140549	1	0.999999
chr12.47879112.A.G	rs2228570	AG genotype	Severity	CAV	A	VDR	785	Abdominal pain	symptoms	878	9135	-0.0767247	0.0520628	0.926145	0.140563	1	0.999999
chrX.15596127.G.T	rs146598386	T	Severity	CAV	T	ACE2	465	Acute upper respiratory infections of multiple or unspecified sites	respiratory	767	10654	0.351679	0.23864	1.42145	0.140568	1	0.999999
chr14.72467521.C.T	rs12587980	T	Severity	CAV	T	RGS6	702	Degenerative skin conditions and other dermatoses	dermatologic	592	11630	0.094534	0.0641502	1.09915	0.14058	1	0.999999
chr10.43519603.G.T	rs10793436	G	Severity	CAV	T	-	433.1	Occlusion and stenosis of precerebral arteries	circulatory system	209	11266	-0.160855	0.109157	0.851416	0.140586	1	0.999999
chr1.35908500.C.T	rs2765013	C	Severity	CAV	T	AGO1	367.1	Myopia	sense organs	127	12498	0.278418	0.188938	1.32104	0.140591	1	0.999999
chr5.124614711.G.T	rs4240376	G	Severity	CAV	T	-	427.8	Sinoatrial node dysfunction (Bradycardia)	circulatory system	124	10518	-0.239446	0.162498	0.787064	0.140608	1	0.999999
chr6.18015216.C.T	rs140247774	T	Severity	CAV	T	-	053	Herpes zoster	infectious diseases	138	10443	0.335021	0.227361	1.39797	0.14061	1	0.999999
chr1.35908500.C.T	rs2765013	C	Severity	CAV	T	AGO1	512.9	Other dyspnea	respiratory	929	9094	-0.127229	0.0863506	0.880532	0.140645	1	0.999999
chr10.104263031.C.A	rs4925	A	Protective for neurological complications of long COVID	CAV	A	GSTO1	197	Chemotherapy	neoplasms	433	12144	0.10855	0.0736776	1.11466	0.140668	1	0.999999
chr5.86011821.T.G	rs4424029	G	Severity	CAV	G	-	599	Other symptoms/disorders or the urinary system	genitourinary	1244	10636	-0.0658387	0.044688	0.936282	0.140671	1	0.999999
chr2.216660263.A.C	rs2270360	A	Severity	CAV	C	IGFBP2	702.2	Seborrheic keratosis	dermatologic	397	10521	0.11611	0.0788119	1.12312	0.140682	1	0.999999
chrX.12889539.C.G	rs3853839	G	Severity; Risk factor	CAV-FE	G	TLR7	496.2	Chronic bronchitis	respiratory	160	10265	0.228852	0.155342	1.25716	0.140693	1	0.999999
chr1.155197995.A.G	rs41264915	A	Severity	CAV-FE	G	THBS3	930	Allergic reaction to food	injuries & poisonings	423	10943	-0.231395	0.157069	0.793426	0.140695	1	0.999999
chr9.133257521.T.TC	rs8176719	TC	Severity; Risk factor	CAV-FE	TC	ABO	472	Chronic pharyngitis and nasopharyngitis	respiratory	453	9796	-0.106511	0.0723001	0.898965	0.140701	1	0.999999
chr12.57108399.C.T	rs324011	T	Risk factor; Severity	CAV	T	STAT6	433.21	Cerebral artery occlusion, with cerebral infarction	circulatory system	153	12340	0.178386	0.121089	1.19529	0.140703	1	0.999999
chr3.38894643.C.T	rs33985936	T	Severity	CAV	T	SCN11A	512.7	Shortness of breath	respiratory	1687	9133	0.0685018	0.0465002	1.0709	0.140711	1	0.999999
chr6.147217556.A.G	rs116898161	G	Severity	CAV	G	STXBP5	720	Spinal stenosis	musculoskeletal	163	11600	-0.670244	0.454984	0.511584	0.14072	1	0.999999
chr3.1052111.C.G	rs1504061	G	Severity	CAV	G	-	426.2	Atrioventricular [AV] block	circulatory system	108	10481	0.444456	0.301714	1.55964	0.140723	1	0.999999
chr19.39248147.C.T	rs12979860	C	Severity (C allele)*Conflicting; Risk factor (T allele)*Conflicting	CAV	T	IFNL4	697	Sarcoidosis	dermatologic	159	11019	-0.182147	0.123658	0.833479	0.140753	1	0.999999
chr10.36988942.A.G	rs2091431	G	Severity	CAV	A	-	172.21	Basal cell carcinoma	neoplasms	221	11880	0.149884	0.101755	1.1617	0.140755	1	0.999999
chr2.162267541.C.T	rs1990760	T	Risk factor; Severity	CAV	C	IFIH1	611	Abnormal findings on mammogram or breast exam	genitourinary	395	12060	-0.113201	0.0768554	0.892972	0.140777	1	0.999999
chr7.22728630.G.T	rs2066992	T	Protective	CAV-FE	T	IL6	427.22	Atrial flutter	circulatory system	157	10517	-0.3895	0.264447	0.677395	0.140782	1	0.999999
chr8.73355963.T.C	rs2010843	C	Severity	CAV	T	RDH10-AS1	174.1	Breast cancer [female]	neoplasms	457	12155	0.103772	0.0704557	1.10935	0.140786	1	0.999999
chr13.22495675.AG.A	rs10714879	A	Severity	CAV	AG	-	256.4	Polycystic ovaries	endocrine/metabolic	125	11797	0.229925	0.156113	1.25851	0.140801	1	0.999999
chr11.114726432.A.T	rs1712779	T	Severity	CAV-FE	T	-	514	Abnormal findings examination of lungs	respiratory	297	12440	-0.132081	0.0896792	0.87627	0.140802	1	0.999999
chrX.15564175.T.C	rs41303171	C	Severity; Risk factor	CAV	C	ACE2	555	Inflammatory bowel disease and other gastroenteritis and colitis	digestive	607	10229	-0.457284	0.310487	0.633001	0.140806	1	0.999999
chr11.88436431.C.T	rs72953026	T	Severity	CAV-FE	T	-	285	Other anemias	hematopoietic	899	10973	-0.094193	0.0639559	0.910107	0.14081	1	0.999999
chr5.86011821.T.G	rs4424029	G	Severity	CAV	G	-	279.1	Immunity deficiency	endocrine/metabolic	110	12524	-0.210946	0.14323	0.809817	0.14081	1	0.999999
chr2.127137039.A.G	rs744373	G	Severity	CAV	G	-	386	Vertiginous syndromes and other disorders of vestibular system	sense organs	120	12023	0.204456	0.138833	1.22686	0.140838	1	0.999999
chr10.89010241.T.C	rs982764	T	Severity	CAV-FE	C	FAS	726	Peripheral enthesopathies and allied syndromes	musculoskeletal	636	10945	-0.0976996	0.0663423	0.906921	0.140843	1	0.999999
chr1.173115604.T.G	rs17300100	G	Severity	CAV	G	-	389.1	Sensorineural hearing loss	sense organs	339	11754	0.162478	0.110331	1.17642	0.140848	1	0.999999
chr21.41507982.C.A	rs75603675	A	Protective*Conflicting; Risk factor*Conflicting; Severity*Conflicting	CAV	A	TMPRSS2	530.13	Barrett's esophagus	digestive	145	10361	0.177001	0.120195	1.19363	0.140856	1	0.999999
chr12.47902438.G.T	rs11574024	T	Severity	CAV	T	VDR	724	Other and unspecified disorders of back	musculoskeletal	190	11536	-0.327071	0.222104	0.721033	0.140858	1	0.999999
chr22.43928847.C.G	rs738409	G	Protective*Conflicting; Severity*Conflicting	CAV	G	PNPLA3	071.1	HIV infection, symptomatic	infectious diseases	545	10410	-0.117464	0.0797672	0.889173	0.140864	1	0.999999
chr1.173115604.T.G	rs17300100	G	Severity	CAV	G	-	327.32	Obstructive sleep apnea	neurological	628	10532	0.122933	0.0834811	1.13081	0.140864	1	0.999999
chr7.128938247.T.G	rs10488631	TCTA haplotype	Severity in European-Americans	CAV	G	IRF5	292	Neurological disorders	mental disorders	434	12292	-0.105992	0.0719804	0.899432	0.140883	1	0.999999
chr10.28606315.C.T	rs12773860	T	Severity	CAV	T	WAC	394.2	Mitral valve disease	circulatory system	173	11488	0.229273	0.155703	1.25768	0.140886	1	0.999999
chr4.67963489.G.A	rs6552134	G	Possible functional consequences	FCP + IP	G	TMPRSS11A	454	Varicose veins	circulatory system	242	11483	-0.161316	0.109553	0.851023	0.140887	1	0.999999
chr4.69615987.C.T	rs7688383	T	Loss of smell and taste	CAV	T	UGT2A1	204	Leukemia	neoplasms	109	12747	0.205093	0.139283	1.22764	0.140888	1	0.999999
chr15.90879313.T.C	rs8039305	C	Risk factor	CAV-FE	C	FURIN	411.2	Myocardial infarction	circulatory system	113	11149	0.200286	0.136019	1.22175	0.140892	1	0.999999
chr2.195519781.A.G	rs74417002	G	Severity	CAV	G	-	452	Other venous embolism and thrombosis	circulatory system	212	11650	-0.529539	0.359641	0.588877	0.140911	1	0.999999
chr5.180810828.C.T	rs113791144	T	Severity	CAV	T	-	706.1	Acne	dermatologic	222	11993	0.256694	0.17434	1.29265	0.140918	1	0.999999
chrX.15599938.A.G	rs2106809	G	Severity	CAV	G	ACE2	586	Other disorders of the kidney and ureters	genitourinary	459	11805	0.151301	0.10276	1.16335	0.14092	1	0.999999
chr4.111691870.C.T	rs112641600	C	Severity	CAV	T	-	627	Menopausal and postmenopausal disorders	genitourinary	436	11457	0.195441	0.132745	1.21585	0.140937	1	0.999999
chr12.6845711.C.T	rs5443	T	protective	CAV	T	CDCA3	304	Adjustment reaction	mental disorders	231	9119	-0.152771	0.103763	0.858326	0.140938	1	0.999999
chr4.153687301.A.G	rs1898830	G	Severity; Risk factor	CAV	G	TLR2	561	Symptoms involving digestive system	digestive	835	10139	0.0779841	0.0529681	1.08111	0.140944	1	0.999999
chr8.40324459.C.A	rs11779911	C	Severity	CAV	A	SIRLNT	351	Other peripheral nerve disorders	neurological	265	11546	-0.142132	0.096541	0.867507	0.140954	1	0.999999
chr5.131995059.C.T	rs56162149	T	Severity	CAV-FE	T	ACSL6	174	Breast cancer	neoplasms	468	12283	0.122936	0.0835054	1.13081	0.140967	1	0.999999
chr15.60902209.A.G	rs4774377	G	Risk factor	CAV-FE	G	RORA	626.11	Absent or infrequent menstruation	genitourinary	138	11180	-0.186182	0.126467	0.830122	0.140973	1	0.999999
chr5.132485305.G.A	rs17622656	A	Risk factor	FCP + IP	A	IRF1	564.1	Irritable Bowel Syndrome	digestive	198	10154	0.155169	0.105402	1.16785	0.140977	1	0.999999
chr9.3320390.C.A	rs72699049	A	Severity	CAV	A	RFX3	285.21	Anemia in chronic kidney disease	hematopoietic	136	11165	0.405508	0.275454	1.50006	0.140983	1	0.999999
chr1.161544752.A.C	rs396991	C	Severity	CAV-FE	C	FCGR3A	252	Disorders of parathyroid gland	endocrine/metabolic	188	11204	-0.163845	0.111298	0.848873	0.140986	1	0.999999
chr14.72467521.C.T	rs12587980	T	Severity	CAV	T	RGS6	614.5	Inflammatory disease of cervix, vagina, and vulva	genitourinary	124	12886	-0.208992	0.141969	0.811402	0.140995	1	0.999999
chr16.16924042.C.A	rs1453512	A	Severity	CAV	C	-	362	Other retinal disorders	sense organs	340	12063	-0.131952	0.0896361	0.876383	0.140997	1	0.999999
chr3.148742201.A.C	rs5186	C	Severity	CAV	C	AGTR1	428.1	Congestive heart failure (CHF) NOS	circulatory system	168	12154	-0.189908	0.129007	0.827036	0.141003	1	0.999999
chr4.106022043.T.C	rs11729561	T	Severity	CAV	C	-	250.25	Diabetes type 2 with peripheral circulatory disorders	endocrine/metabolic	128	10440	-0.386724	0.262712	0.679278	0.141008	1	0.999999
chr5.159315942.T.G	rs3212227	T	Severity	FCP	G	IL12B	721.1	Spondylosis without myelopathy	musculoskeletal	619	11591	0.105423	0.0716171	1.11118	0.14101	1	0.999999
chr4.67964168.T.A	rs720009	A	Possible functional consequences	FCP + IP	A	TMPRSS11A	714	Rheumatoid arthritis and other inflammatory polyarthropathies	musculoskeletal	237	12348	-0.761097	0.517056	0.467154	0.141026	1	0.999999
chr22.22210343.A.T	rs5757427	T	Severity	CAV	A	IGLV10-54	333	Extrapyramidal disease and abnormal movement disorders	neurological	114	6689	-0.204876	0.139188	0.814749	0.141039	1	0.999999
chr1.205208489.G.A	rs11240388	G	Severity	CAV-FE	G	DSTYK	574.1	Cholelithiasis	digestive	112	12954	-0.207388	0.140896	0.812705	0.141042	1	0.999999
chr7.128938247.T.G	rs10488631	TCTA haplotype	Severity in European-Americans	CAV	G	IRF5	689	Disorder of skin and subcutaneous tissue NOS	dermatologic	155	12660	-0.172272	0.11704	0.841751	0.141048	1	0.999999
chr21.41660268.A.T	rs2252109	A	Severity	CAV	T	-	715.1	Sacroiliitis NEC	musculoskeletal	102	11239	-0.209446	0.142297	0.811033	0.141048	1	0.999999
chrX.15596127.G.T	rs146598386	T	Severity	CAV	T	ACE2	250.41	Impaired fasting glucose	endocrine/metabolic	200	10584	-1.48697	1.01025	0.226056	0.14105	1	0.999999
chr5.132485305.G.A	rs17622656	A	Risk factor	FCP + IP	A	IRF1	411.2	Myocardial infarction	circulatory system	115	11592	0.202749	0.137749	1.22477	0.141056	1	0.999999
chr3.141689849.A.G	rs6440031	G	Severity	CAV	A	LINC02618	261.4	Vitamin D deficiency	endocrine/metabolic	2095	7753	-0.0894351	0.0607639	0.914448	0.141063	1	0.999999
chr2.6013310.G.A	rs73910904	A	Risk factor	CAV	A	-	564	Functional digestive disorders	digestive	347	10232	-0.569366	0.386847	0.565884	0.141072	1	0.999999
chrX.15566297.A.G	rs4646179	G	Severity	CAV	G	ACE2	443	Peripheral vascular disease	circulatory system	431	11909	0.721406	0.490149	2.05732	0.141072	1	0.999999
chr3.27146807.G.A	rs17317135	G	Severity	CAV	A	NEK10	724.1	Disorders of sacrum	musculoskeletal	119	11161	0.442801	0.300862	1.55706	0.141082	1	0.999999
chr15.60810211.C.T	rs341419	T	Severity	CAV-FE	T	RORA	195	Cancer, suspected or other	neoplasms	158	11973	0.207156	0.140754	1.23018	0.141086	1	0.999999
chr1.155197995.A.G	rs41264915	A	Severity	CAV-FE	G	THBS3	588.2	Secondary hyperparathyroidism (of renal origin)	genitourinary	103	11779	-0.363379	0.24692	0.695323	0.141116	1	0.999999
chr7.22728630.G.T	rs2066992	T	Protective	CAV-FE	T	IL6	270	Disorders of protein plasma/amino-acid transport and metabolism	endocrine/metabolic	136	12815	-0.406904	0.2765	0.665708	0.141124	1	0.999999
chr14.74952741.A.G	rs2268616	G	Risk factor	CAV	G	PGF	706	Diseases of sebaceous glands	dermatologic	428	11908	-0.419891	0.285327	0.657119	0.141126	1	0.999999
chr3.38894643.C.T	rs33985936	T	Severity	CAV	T	SCN11A	365	Glaucoma	sense organs	371	12282	0.128929	0.0876148	1.13761	0.141144	1	0.999999
chr9.4329170.T.C	rs3895472	C	Severity	CAV	T	GLIS3	292	Neurological disorders	mental disorders	430	12045	-0.214397	0.1457	0.807028	0.141158	1	0.999999
chr9.3320390.C.A	rs72699049	A	Severity	CAV	A	RFX3	292	Neurological disorders	mental disorders	435	12306	0.241219	0.163933	1.2728	0.141169	1	0.999999
chr17.9267091.C.T	rs34761447	C	Severity	CAV	T	STX8	530.13	Barrett's esophagus	digestive	147	10642	-0.354898	0.241192	0.701245	0.141173	1	0.999999
chr9.87724615.A.G	rs3128509	A;G	Possible functional consequences	FCP + IP	A	CTSL	285.21	Anemia in chronic kidney disease	hematopoietic	135	10947	-0.196457	0.13352	0.821637	0.141192	1	0.999999
chr1.35908500.C.T	rs2765013	C	Severity	CAV	T	AGO1	367	Disorders of refraction and accommodation; blindness and low vision	sense organs	313	12498	0.186414	0.1267	1.20492	0.141208	1	0.999999
chr5.159315942.T.G	rs3212227	T	Severity	FCP	G	IL12B	386	Vertiginous syndromes and other disorders of vestibular system	sense organs	120	12016	-0.258113	0.175436	0.772508	0.141219	1	0.999999
chr5.131995059.C.T	rs56162149	T	Severity	CAV-FE	T	ACSL6	070	Viral hepatitis	infectious diseases	710	10549	-0.107702	0.073206	0.897895	0.141233	1	0.999999
chr9.87724615.A.G	rs3128509	A;G	Possible functional consequences	FCP + IP	A	CTSL	276	Disorders of fluid, electrolyte, and acid-base balance	endocrine/metabolic	612	11838	0.0910141	0.0618633	1.09528	0.141234	1	0.999999
chr4.186082920.C.T	rs3775291	T	Risk factor; Severity	CAV-FE	T	TLR3	715	Other inflammatory spondylopathies	musculoskeletal	144	12346	-0.206648	0.140461	0.813306	0.141235	1	0.999999
chr2.195499753.A.C	rs73060484	C	Severity	CAV	C	-	442.1	Aortic aneurysm	circulatory system	448	11849	0.199196	0.135404	1.22042	0.141257	1	0.999999
chr18.69541156.T.C	rs12958013	T	Severity	CAV	C	DOK6	740.1	Osteoarthritis; localized	musculoskeletal	822	10907	-0.126195	0.0857815	0.881443	0.141259	1	0.999999
chrX.12885540.A.T	rs179008	T	Severity; Risk factor	CAV	T	TLR7	260	Protein-calorie malnutrition	endocrine/metabolic	244	8822	0.18265	0.12416	1.20039	0.141269	1	0.999999
chr1.244873270.T.C	rs12130553	C	Severity	CAV	C	-	747.1	Cardiac congenital anomalies	congenital anomalies	107	10802	0.206813	0.140587	1.22975	0.141273	1	0.999999
chr7.117587778.G.T	rs113993959	T	Severity	CAV	T	CFTR	429.3	Symptoms involving cardiovascular system	circulatory system	148	12157	1.59643	1.08525	4.93539	0.141283	1	0.999999
chr3.146517122.G.A	rs343320	A	Severity	CAV-FE	A	PLSCR1	447	Other disorders of arteries and arterioles	circulatory system	160	11801	0.265702	0.180626	1.30435	0.14129	1	0.999999
chr11.88436431.C.T	rs72953026	T	Severity	CAV-FE	T	-	611	Abnormal findings on mammogram or breast exam	genitourinary	386	11875	0.133473	0.0907369	1.14279	0.141294	1	0.999999
chr11.14893332.A.G	rs10741657	G	Severity	CAV	A	CYP2R1	250.22	Type 2 diabetes with renal manifestations	endocrine/metabolic	183	10595	0.167849	0.114107	1.18276	0.141297	1	0.999999
chr7.117559590.ATCT.A	rs113993960	A	Severity	CAV	A	CFTR	350.1	Abnormal involuntary movements	neurological	214	11899	-1.48209	1.00759	0.227163	0.141313	1	0.999999
chr5.123497022.T.C	rs62377777	T	Severity	CAV	C	-	270	Disorders of protein plasma/amino-acid transport and metabolism	endocrine/metabolic	136	12775	0.201048	0.136682	1.22268	0.141314	1	0.999999
chr5.132485305.G.A	rs17622656	A	Risk factor	FCP + IP	A	IRF1	394	Rheumatic disease of the heart valves	circulatory system	240	11658	-0.14799	0.100613	0.86244	0.141322	1	0.999999
chr9.33426577.A.G	rs10813976	G	Severity	CAV	G	-	577	Diseases of pancreas	digestive	152	13054	0.192656	0.13098	1.21247	0.141324	1	0.999999
chr1.196673103.G.A	rs800292	A	Severity	CAV	A	CFH	550	Abdominal hernia	digestive	568	12557	0.104522	0.0710656	1.11018	0.141351	1	0.999999
chr1.90742957.A.C	rs2166172	C	Severity	CAV-FE	C	-	530.11	GERD	digestive	1445	10756	-0.0618178	0.0420325	0.940054	0.141368	1	0.999999
chr1.169597075.C.T	rs6127	T	Severity in males	CAV	C	SELP	414	Other forms of chronic heart disease	circulatory system	138	11670	0.183377	0.124686	1.20127	0.141369	1	0.999999
chr17.49863303.C.T	rs77534576	T	Severity	CAV	T	-	429.3	Symptoms involving cardiovascular system	circulatory system	148	12145	0.427407	0.290617	1.53328	0.141376	1	0.999999
chr1.173115604.T.G	rs17300100	G	Severity	CAV	G	-	512.7	Shortness of breath	respiratory	1649	8795	0.086011	0.0584856	1.08982	0.14139	1	0.999999
chr14.76832814.C.CT	rs34279101	CT	Severity	CAV	CT	LRRC74A	411.4	Coronary atherosclerosis	circulatory system	1181	11558	-0.0930586	0.0632812	0.91114	0.141411	1	0.999999
chrX.15586459.TAAATC.T	rs755766792	T	Severity	CAV	T	ACE2	425.1	Primary/intrinsic cardiomyopathies	circulatory system	200	12947	1.53426	1.04336	4.63791	0.141426	1	0.999999
chr21.41470664.C.T	rs61735794	T	Risk factor	CAV	T	TMPRSS2	427.1	Paroxysmal tachycardia, unspecified	circulatory system	248	10501	0.360971	0.245489	1.43472	0.141449	1	0.999999
chr10.52340585.A.T	rs1441121	T	Severity	CAV	A	-	244.4	Hypothyroidism NOS	endocrine/metabolic	1243	9546	-0.0683491	0.0464828	0.933934	0.141449	1	0.999999
chr21.41426103.C.A	rs17000900	A	Severity	CAV-FE	A	MX1	276.14	Hypopotassemia	endocrine/metabolic	127	12032	-0.362682	0.246657	0.695808	0.141457	1	0.999999
chr7.22728408.A.G	rs2069837	G	Severity	CAV-FE	G	IL6	418	Nonspecific chest pain	circulatory system	775	11552	0.123902	0.084267	1.1319	0.141469	1	0.999999
chr18.6461231.C.G	rs11659676	G	Severity	CAV-FE	G	RPL6P27	414	Other forms of chronic heart disease	circulatory system	135	11297	0.185107	0.125901	1.20335	0.141492	1	0.999999
chr9.81442264.TCAG.T	rs1826292621	T	Severity	CAV	T	-	288.1	Decreased white blood cell count	hematopoietic	130	12153	-0.394134	0.26808	0.674264	0.141505	1	0.999999
chr3.157438240.A.G	rs1840680	AG genotype)	Protective	CAV	A	PTX3	335	Multiple sclerosis	neurological	190	12049	0.155701	0.105905	1.16848	0.141509	1	0.999999
chr18.6461231.C.G	rs11659676	G	Severity	CAV-FE	G	RPL6P27	571.51	Cirrhosis of liver without mention of alcohol	digestive	255	11355	0.135169	0.0919414	1.14473	0.141516	1	0.999999
chr20.50172836.A.G	rs6122883	G	Severity	CAV-FE	G	LINC01273	454	Varicose veins	circulatory system	243	11489	0.142103	0.0966603	1.1527	0.141528	1	0.999999
chr14.35401887.C.T	rs696	CC genotype	Severity	CAV	T	NFKBIA	427.6	Premature beats	circulatory system	151	10486	0.173065	0.117725	1.18894	0.141538	1	0.999999
chr12.47879112.A.G	rs2228570	AG genotype	Severity	CAV	A	VDR	735	Acquired foot deformities	musculoskeletal	137	10700	0.182404	0.124082	1.2001	0.141554	1	0.999999
chr13.73984368.C.T	rs12871414	C	Severity	CAV	T	KLF12	185	Cancer of prostate	neoplasms	223	11633	-0.185926	0.126478	0.830335	0.141557	1	0.999999
chr14.55263686.C.T	rs10140801	T	Severity	CAV-FE	T	FBXO34-AS1	473.4	Voice disturbance	respiratory	221	9769	-0.151098	0.10279	0.859764	0.141571	1	0.999999
chr4.67964168.T.A	rs720009	A	Possible functional consequences	FCP + IP	A	TMPRSS11A	455	Hemorrhoids	circulatory system	374	11650	-0.468105	0.31845	0.626188	0.141576	1	0.999999
chr1.206773552.T.C	rs1800896	C	Severity	FCP	C	IL10	729	Other disorders of soft tissues	musculoskeletal	194	11014	-0.155034	0.105475	0.856386	0.141596	1	0.999999
chrX.12886851.C.T	rs5743781	T	Severity; Severity for males	CAV-FE	T	TLR7	252	Disorders of parathyroid gland	endocrine/metabolic	196	11974	1.08524	0.738349	2.96015	0.141611	1	0.999999
chr1.156125675.T.C	rs581342	C	Severity	CAV	C	LMNA	473	Diseases of the larynx and vocal cords	respiratory	274	9774	-0.22885	0.155708	0.795448	0.141634	1	0.999999
chr1.35908500.C.T	rs2765013	C	Severity	CAV	T	AGO1	480	Pneumonia	respiratory	343	12045	-0.202185	0.137569	0.816944	0.141643	1	0.999999
chr6.158608455.C.T	rs117665206	T	Severity	CAV	T	TMEM181	313	Pervasive developmental disorders	mental disorders	183	13042	0.6208	0.422406	1.86041	0.141649	1	0.999999
chr21.41426103.C.A	rs17000900	A	Severity	CAV-FE	A	MX1	550.5	Ventral hernia	digestive	137	12485	0.278813	0.189713	1.32156	0.141654	1	0.999999
chr6.6924962.A.C	rs6933436	C	Severity	CAV	C	-	395.2	Nonrheumatic aortic valve disorders	circulatory system	446	11460	-0.110943	0.0754899	0.89499	0.141658	1	0.999999
chr4.24511798.A.G	rs73246461	G	Severity	CAV	G	-	614.5	Inflammatory disease of cervix, vagina, and vulva	genitourinary	122	12450	-0.266933	0.181632	0.765724	0.14166	1	0.999999
chr16.57636629.G.A	rs7499679	A	Severity	CAV	A	ADGRG1	496.2	Chronic bronchitis	respiratory	169	10802	0.187502	0.127585	1.20623	0.141661	1	0.999999
chr11.320836.C.T	rs34481144	T	Severity	CAV	T	IFITM3	381	Otitis media and Eustachian tube disorders	sense organs	100	11761	0.213604	0.145349	1.23813	0.141672	1	0.999999
chr7.117652877.C.G	rs80034486	G	Severity	CAV	G	CFTR	727.1	Synovitis and tenosynovitis	musculoskeletal	147	11015	1.55999	1.06152	4.7588	0.141675	1	0.999999
chr17.45995618.A.G	rs112572874	G	Risk factor	CAV-FE	G	MAPT	411.3	Angina pectoris	circulatory system	193	11666	0.17677	0.120288	1.19336	0.141681	1	0.999999
chr17.45714244.T.C	rs113661667	C	Risk factor	CAV-FE	C	LINC02210-CRHR1	495	Asthma	respiratory	1079	10957	-0.0820349	0.055823	0.92124	0.141683	1	0.999999
chr10.22439346.T.C	-	HLA-A*02:02	Protective	IP	C	HLA-A	743.1	Osteoporosis	musculoskeletal	877	11588	-0.192074	0.130703	0.825246	0.141683	1	0.999999
chr10.8988345.A.T	rs71481792	A	Severity	CAV	T	-	433.2	Occlusion of cerebral arteries	circulatory system	166	12139	0.180952	0.123136	1.19836	0.14169	1	0.999999
chr3.61768231.T.A	rs672699	A	Severity	CAV	T	PTPRG	588.2	Secondary hyperparathyroidism (of renal origin)	genitourinary	103	11758	0.241406	0.164278	1.27304	0.141697	1	0.999999
chr12.47902438.G.T	rs11574024	T	Severity	CAV	T	VDR	763	Thoracic or lumbosacral neuritis or radiculitis, unspecified	symptoms	667	11517	-0.171608	0.11678	0.842309	0.141697	1	0.999999
chr22.49281538.G.A	rs62220604	G	Severity	CAV	A	-	702.1	Actinic keratosis	dermatologic	312	11331	-0.136889	0.0931549	0.872067	0.141704	1	0.999999
chr1.161544752.A.C	rs396991	C	Severity	CAV-FE	C	FCGR3A	480	Pneumonia	respiratory	318	11311	0.123512	0.0840555	1.13146	0.14172	1	0.999999
chr21.41473456.A.G	rs17854725	G	Severity	CAV	A	TMPRSS2	512	Other symptoms of respiratory system	respiratory	2463	8987	-0.0499547	0.0339989	0.951273	0.141751	1	0.999999
chrX.12889539.C.G	rs3853839	G	Severity; Risk factor	CAV-FE	G	TLR7	395.1	Nonrheumatic mitral valve disorders	circulatory system	408	10985	-0.155671	0.105949	0.855841	0.141751	1	0.999999
chr21.41426103.C.A	rs17000900	A	Severity	CAV-FE	A	MX1	496.2	Chronic bronchitis	respiratory	169	10882	-0.306206	0.208406	0.736235	0.141757	1	0.999999
chr6.31575254.G.A	rs1800629	A	Risk factor*Conflicting; Severity*Conflicting; Protective*Conflicting	CAV-FE	A	TNF	335	Multiple sclerosis	neurological	190	12060	-0.309737	0.210812	0.73364	0.141763	1	0.999999
chrX.12888602.G.A	rs147244662	A	Severity; Severity for males	CAV-FE	A	TLR7	512.9	Other dyspnea	respiratory	931	9130	-1.50482	1.0242	0.222057	0.141763	1	0.999999
chr5.124614711.G.T	rs4240376	G	Severity	CAV	T	-	555.1	Regional enteritis	digestive	366	10227	-0.134422	0.0914916	0.874221	0.141771	1	0.999999
chr2.36677870.C.A	rs6714112	C	Severity	CAV	A	-	512.7	Shortness of breath	respiratory	1677	9064	0.0841908	0.0573051	1.08784	0.141787	1	0.999999
chr2.136948486.A.G	rs7605851	G	Severity	CAV-FE	G	THSD7B	740.9	Osteoarthrosis NOS	musculoskeletal	431	11496	-0.188582	0.128364	0.828133	0.141802	1	0.999999
chr11.1219991.G.T	rs35705950	T	Protective	CAV	T	MUC5B	427.7	Tachycardia NOS	circulatory system	140	10301	-0.320276	0.218007	0.725948	0.141804	1	0.999999
chr18.69541156.T.C	rs12958013	T	Severity	CAV	C	DOK6	701	Other hypertrophic and atrophic conditions of skin	dermatologic	262	11882	-0.219541	0.149439	0.802887	0.141806	1	0.999999
chr12.106231175.T.A	rs12823094	A	Severity	CAV	A	-	627.3	Postmenopausal atrophic vaginitis	genitourinary	203	10376	0.165973	0.112977	1.18054	0.141809	1	0.999999
chr10.52771482.G.A	rs5030737	A	Potential functional effect on protein	FCP + IP	A	MBL2	771.1	Swelling of limb	symptoms	190	12512	-0.315552	0.214798	0.729386	0.141816	1	0.999999
chr4.25613313.G.A	-	HLA-A*02:02	Protective	IP	A	HLA-A	244.2	Acquired hypothyroidism	endocrine/metabolic	350	10075	-0.156819	0.106748	0.854859	0.141816	1	0.999999
chr5.142872984.C.T	rs10039856	C	Severity	CAV	T	ARHGAP26	591	Urinary tract infection	genitourinary	483	11661	-0.166391	0.113263	0.846715	0.141817	1	0.999999
chr9.81442264.TCAG.T	rs1826292621	T	Severity	CAV	T	-	741.2	Stiffness of joint	musculoskeletal	247	12609	0.224968	0.153141	1.25228	0.141826	1	0.999999
chr19.52830722.G.A	rs10411226	G	Severity	CAV	G	ZNF28	610	Benign mammary dysplasias	genitourinary	101	10129	-0.248561	0.169201	0.779922	0.141826	1	0.999999
chr6.52236941.T.C	rs763780	C	Protective	FCP	C	IL17F	327.32	Obstructive sleep apnea	neurological	646	10922	0.187841	0.127874	1.20664	0.141847	1	0.999999
chr6.147217556.A.G	rs116898161	G	Severity	CAV	G	STXBP5	440	Atherosclerosis	circulatory system	111	11893	-0.752132	0.512021	0.47136	0.141847	1	0.999999
chr13.73984368.C.T	rs12871414	C	Severity	CAV	T	KLF12	724	Other and unspecified disorders of back	musculoskeletal	186	11351	-0.190309	0.129555	0.826704	0.141848	1	0.999999
chr7.107967457.C.T	rs2237698	T	Severity	CAV	T	LAMB1	610	Benign mammary dysplasias	genitourinary	115	12086	-0.310677	0.211499	0.732951	0.141852	1	0.999999
chr4.106022043.T.C	rs11729561	T	Severity	CAV	C	-	599.3	Dysuria	genitourinary	314	10576	-0.231503	0.1576	0.79334	0.141853	1	0.999999
chr4.67963489.G.A	rs6552134	G	Possible functional consequences	FCP + IP	G	TMPRSS11A	278.11	Morbid obesity	endocrine/metabolic	374	10375	-0.127407	0.0867362	0.880376	0.141861	1	0.999999
chr4.67964168.T.A	rs720009	A	Possible functional consequences	FCP + IP	A	TMPRSS11A	427.21	Atrial fibrillation	circulatory system	693	10509	-0.347322	0.236453	0.706578	0.141863	1	0.999999
chrX.12889539.C.G	rs3853839	G	Severity; Risk factor	CAV-FE	G	TLR7	743	Osteoporosis, osteopenia and pathological fracture	musculoskeletal	900	11064	0.0980644	0.0667628	1.10303	0.141874	1	0.999999
chr17.45422978.G.C	rs1230082	G	Severity	CAV	G	ARHGAP27	809	Fracture of unspecified bones	injuries & poisonings	118	12245	0.204552	0.139262	1.22698	0.141879	1	0.999999
chr9.87726151.C.T	rs41312184	C;T	Possible functional consequences	FCP + IP	T	CTSL	350	Abnormal movement	neurological	763	11969	-0.410136	0.279229	0.66356	0.141882	1	0.999999
chr5.124614711.G.T	rs4240376	G	Severity	CAV	T	-	375.1	Dry eyes	sense organs	353	12089	0.128226	0.0873021	1.13681	0.141896	1	0.999999
chr5.157106730.T.C	rs35960726	C	Severity	CAV	C	HAVCR2	327.41	Organic or persistent insomnia	neurological	184	10904	0.88525	0.602729	2.42359	0.141904	1	0.999999
chr2.6013310.G.A	rs73910904	A	Risk factor	CAV	A	-	447	Other disorders of arteries and arterioles	circulatory system	160	11909	-1.05105	0.715625	0.34957	0.14191	1	0.999999
chr11.320772.A.G	rs12252	G	Severity; Risk factor	CAV	G	IFITM3	740.1	Osteoarthritis; localized	musculoskeletal	856	11400	-0.16104	0.109647	0.851258	0.141911	1	0.999999
chr6.31575254.G.A	rs1800629	A	Risk factor*Conflicting; Severity*Conflicting; Protective*Conflicting	CAV-FE	A	TNF	272	Disorders of lipoid metabolism	endocrine/metabolic	3797	8589	0.0832519	0.0566845	1.08682	0.141917	1	0.999999
chr2.195994321.C.T	rs191631470	T	Severity	CAV	T	DNAH7	367.1	Myopia	sense organs	126	12492	0.879015	0.598505	2.40853	0.141919	1	0.999999
chr5.86011821.T.G	rs4424029	G	Severity	CAV	G	-	694	Dyschromia and Vitiligo	dermatologic	389	10919	-0.111441	0.0758868	0.894544	0.141963	1	0.999999
chr4.143996657.T.C	rs6840234	C	Protective	FCP + IP	T	GYPB	798.1	Chronic fatigue syndrome	symptoms	116	8715	0.196007	0.133472	1.21653	0.141964	1	0.999999
chr6.31575324.G.A	rs361525	G	Severity	CAV-FE	A	TNF	260	Protein-calorie malnutrition	endocrine/metabolic	251	9176	-0.318867	0.217141	0.726972	0.141974	1	0.999999
chr10.28606315.C.T	rs12773860	T	Severity	CAV	T	WAC	714	Rheumatoid arthritis and other inflammatory polyarthropathies	musculoskeletal	229	12091	0.200319	0.136416	1.22179	0.141985	1	0.999999
chr8.73355963.T.C	rs2010843	C	Severity	CAV	T	RDH10-AS1	731	Osteitis deformans and osteopathies associated with other disorders classified elsewhere	musculoskeletal	121	11236	0.19504	0.132822	1.21536	0.141986	1	0.999999
chr17.8109899.C.T	rs151256885	T	Severity	CAV	T	ALOXE3	250.1	Type 1 diabetes	endocrine/metabolic	201	10589	0.61994	0.422186	1.85882	0.141994	1	0.999999
chr19.24134099.G.A	rs10407383	A	Severity	CAV-FE	A	ZNF254	071.1	HIV infection, symptomatic	infectious diseases	554	10592	0.125153	0.085233	1.13332	0.142006	1	0.999999
chr1.155133406.T.G	rs4971066	G	Risk factor	CAV	G	EFNA1	275.6	Hypercalcemia	endocrine/metabolic	186	12585	0.202808	0.138126	1.22484	0.142026	1	0.999999
chr5.77379593.G.A	rs7715119	A	Severity	CAV-FE	A	PDE8B	627.2	Symptomatic menopause	genitourinary	153	11546	0.254945	0.173638	1.29039	0.142034	1	0.999999
chr13.19647239.G.A	rs191299359	A	Severity	CAV	A	MPHOSPH8	600	Hyperplasia of prostate	genitourinary	699	11903	1.54705	1.05371	4.69759	0.142051	1	0.999999
chr19.24134099.G.A	rs10407383	A	Severity	CAV-FE	A	ZNF254	785	Abdominal pain	symptoms	1013	10770	0.0918594	0.0625666	1.09621	0.142054	1	0.999999
chr19.31533051.C.A	rs8105499	C	Severity	CAV	A	LINC02841	195	Cancer, suspected or other	neoplasms	157	11770	-0.186054	0.126726	0.830229	0.142061	1	0.999999
chr17.42362183.A.G	rs744166	G	Risk factor; Severity	CAV	G	STAT3	090	Sexually transmitted infections (not HIV or hepatitis)	infectious diseases	258	13005	-0.138275	0.0941826	0.870859	0.142061	1	0.999999
chr2.167953627.G.A	rs7595310	A	Severity	CAV-FE	A	STK39	250.4	Abnormal glucose	endocrine/metabolic	879	10431	0.0929287	0.0632971	1.09738	0.142067	1	0.999999
chr9.21131628.G.C	rs12236000	G	Severity	CAV	C	-	704	Diseases of hair and hair follicles	dermatologic	318	12160	0.204655	0.139401	1.2271	0.142076	1	0.999999
chr21.41660268.A.T	rs2252109	A	Severity	CAV	T	-	364	Corneal opacity and other disorders of cornea	sense organs	100	11152	-0.212067	0.144453	0.80891	0.142086	1	0.999999
chr7.22548762.C.T	rs13227460	T	Severity	CAV	T	STEAP1B	619.4	Noninflammatory disorders of vagina	genitourinary	112	12171	-0.26233	0.178692	0.769257	0.142088	1	0.999999
chr16.57636629.G.A	rs7499679	A	Severity	CAV	A	ADGRG1	690	Erythematosquamous dermatosis	dermatologic	152	10853	0.194653	0.1326	1.21489	0.142113	1	0.999999
chr16.57636629.G.A	rs7499679	A	Severity	CAV	A	ADGRG1	690.1	Seborrheic dermatitis	dermatologic	152	10853	0.194653	0.1326	1.21489	0.142113	1	0.999999
chr6.147217556.A.G	rs116898161	G	Severity	CAV	G	STXBP5	204	Leukemia	neoplasms	112	13024	-0.856054	0.583163	0.424835	0.142118	1	0.999999
chr15.60810211.C.T	rs341419	T	Severity	CAV-FE	T	RORA	715	Other inflammatory spondylopathies	musculoskeletal	142	12184	0.215403	0.146738	1.24036	0.142119	1	0.999999
chr2.112913801.G.T	rs3811046	T	Risk factor	CAV	G	IL37	369.5	Conjunctivitis, infectious	sense organs	170	11970	-0.186016	0.126721	0.830261	0.142129	1	0.999999
chr12.57108399.C.T	rs324011	T	Risk factor; Severity	CAV	T	STAT6	411.2	Myocardial infarction	circulatory system	115	11572	0.205407	0.139933	1.22803	0.142131	1	0.999999
chr9.133257521.T.TC	rs8176719	TC	Severity; Risk factor	CAV-FE	TC	ABO	681	Superficial cellulitis and abscess	dermatologic	360	12177	0.115812	0.0788965	1.12278	0.142132	1	0.999999
chr2.181488719.A.C	rs2034831	C	Severity	CAV	C	ITGA4	721.1	Spondylosis without myelopathy	musculoskeletal	613	11453	-0.183834	0.125237	0.832074	0.142134	1	0.999999
chr14.35401887.C.T	rs696	CC genotype	Severity	CAV	T	NFKBIA	340.1	Migrain with aura	neurological	102	12192	-0.21491	0.146409	0.806614	0.142138	1	0.999999
chr19.31533051.C.A	rs8105499	C	Severity	CAV	A	LINC02841	530	Diseases of esophagus	digestive	1572	10489	-0.0608694	0.041468	0.940946	0.142141	1	0.999999
chr1.46309111.A.G	rs41292543	G	Severity	CAV-FE	G	UQCRH	174	Breast cancer	neoplasms	470	12377	0.153449	0.104539	1.16585	0.142144	1	0.999999
chr17.35880776.C.T	rs2107538	T	Risk factor; Severity	FCP	T	CCL5	110	Dermatophytosis / Dermatomycosis	infectious diseases	373	11953	0.135049	0.0920054	1.14459	0.142149	1	0.999999
chr2.113129630.T.C	rs419598	C	Risk factor	CAV	C	IL1RN	550.1	Inguinal hernia	digestive	267	12481	0.141479	0.0963863	1.15198	0.142151	1	0.999999
chr13.23084699.A.G	rs1984162	G	Severity	CAV	G	-	569	Other disorders of intestine	digestive	228	12316	-0.16221	0.110521	0.850262	0.142188	1	0.999999
chr13.22495675.AG.A	rs10714879	A	Severity	CAV	AG	-	452	Other venous embolism and thrombosis	circulatory system	210	11488	-0.198191	0.135038	0.820213	0.142194	1	0.999999
chr8.73355963.T.C	rs2010843	C	Severity	CAV	T	RDH10-AS1	395	Heart valve disorders	circulatory system	845	11534	-0.076786	0.0523185	0.926088	0.142195	1	0.999999
chr21.41464802.A.G	rs462574	A	Possible functional consequences	FCP + IP	A	TMPRSS2	514.2	Solitary pulmonary nodule	respiratory	389	12403	-0.37899	0.258227	0.684552	0.142195	1	0.999999
chr10.52340585.A.T	rs1441121	T	Severity	CAV	A	-	681.5	Cellulitis and abscess of leg, except foot	dermatologic	149	11522	-0.181983	0.123996	0.833615	0.142197	1	0.999999
chr14.80203237.T.C	rs225014	C	Severity	CAV	C	DIO2	745	Pain in joint	musculoskeletal	1541	9889	-0.059615	0.0406207	0.942127	0.142212	1	0.999999
chr3.148742201.A.C	rs5186	C	Severity	CAV	C	AGTR1	395.2	Nonrheumatic aortic valve disorders	circulatory system	458	11737	-0.115168	0.0784804	0.891216	0.142246	1	0.999999
chr2.167953627.G.A	rs7595310	A	Severity	CAV-FE	A	STK39	977	Personal history of allergy to medicinal agents	injuries & poisonings	222	12466	0.168328	0.114706	1.18332	0.142249	1	0.999999
chr7.54580201.A.C	rs622568	C	Severity; Risk factor	CAV-FE	C	-	216	Benign neoplasm of skin	neoplasms	640	11287	-0.123955	0.0844692	0.883419	0.142251	1	0.999999
chr13.22495675.AG.A	rs10714879	A	Severity	CAV	AG	-	427.3	Other specified cardiac dysrhythmias	circulatory system	136	10350	0.221874	0.1512	1.24841	0.142261	1	0.999999
chr11.114726432.A.T	rs1712779	T	Severity	CAV-FE	T	-	425	Cardiomyopathy	circulatory system	228	12930	0.14579	0.0993528	1.15695	0.142269	1	0.999999
chr16.89196249.G.A	rs117169628	A	Severity	CAV	A	SLC22A31	706.2	Sebaceous cyst	dermatologic	111	11944	0.267334	0.182184	1.30648	0.142271	1	0.999999
chr4.71762286.C.T	rs113574864	T	Severity	CAV	T	GC	250.25	Diabetes type 2 with peripheral circulatory disorders	endocrine/metabolic	129	10572	0.365671	0.249199	1.44148	0.142271	1	0.999999
chr4.24511798.A.G	rs73246461	G	Severity	CAV	G	-	740.1	Osteoarthritis; localized	musculoskeletal	844	11065	-0.0992204	0.0676183	0.905543	0.142278	1	0.999999
chr12.47844974.A.G	rs731236	AG and AA genotype	Severity	CAV	G	VDR	313.1	Attention deficit hyperactivity disorder	mental disorders	139	13029	0.180799	0.123217	1.19817	0.142287	1	0.999999
chr5.77379593.G.A	rs7715119	A	Severity	CAV-FE	A	PDE8B	172.22	Squamous cell carcinoma	neoplasms	122	11996	-0.353946	0.24122	0.701913	0.14229	1	0.999999
chr3.61768231.T.A	rs672699	A	Severity	CAV	T	PTPRG	278	Overweight, obesity and other hyperalimentation	endocrine/metabolic	1744	10501	-0.0662692	0.0451646	0.935879	0.142299	1	0.999999
chr19.52830722.G.A	rs10411226	G	Severity	CAV	G	ZNF28	743.11	Osteoporosis NOS	musculoskeletal	778	9853	0.0926148	0.06312	1.09704	0.1423	1	0.999999
chr7.22728408.A.G	rs2069837	G	Severity	CAV-FE	G	IL6	204	Leukemia	neoplasms	112	13040	0.287502	0.195943	1.33309	0.142302	1	0.999999
chr12.8058591.T.C	rs7842	C	Risk factor; Severity	CAV	C	C3AR1	605	Erectile dysfunction [ED]	genitourinary	499	11576	-0.111323	0.0758715	0.89465	0.142306	1	0.999999
chr9.33426577.A.G	rs10813976	G	Severity	CAV	G	-	443.7	Peripheral angiopathy in diseases classified elsewhere	circulatory system	101	11804	-0.264065	0.179973	0.767924	0.142309	1	0.999999
chr8.16932640.T.C	rs118072448	T	Severity	CAV	C	-	250.2	Type 2 diabetes	endocrine/metabolic	1147	10293	0.118476	0.0807481	1.12578	0.142315	1	0.999999
chr4.111691870.C.T	rs112641600	C	Severity	CAV	T	-	275	Disorders of mineral metabolism	endocrine/metabolic	318	12640	0.21278	0.145022	1.23711	0.142315	1	0.999999
chr10.89010241.T.C	rs982764	T	Severity	CAV-FE	C	FAS	371.3	Inflammation of eyelids	sense organs	173	11895	-0.18561	0.126507	0.830597	0.142323	1	0.999999
chr21.41473715.C.A	rs2298661	A	Protective	CAV-FE	A	TMPRSS2	366	Cataract	sense organs	656	12141	-0.120101	0.0818599	0.886831	0.142333	1	0.999999
chr1.173115604.T.G	rs17300100	G	Severity	CAV	G	-	726.1	Enthesopathy	musculoskeletal	332	10622	-0.183466	0.125049	0.83238	0.142335	1	0.999999
chr4.186083346.C.T	rs121434431	T	Severity	CAV-FE	T	TLR3	514	Abnormal findings examination of lungs	respiratory	297	12456	1.60911	1.09676	4.99837	0.142337	1	0.999999
chr19.50379362.T.C	rs1405655	C	Severity	CAV-FE	C	NR1H2	455	Hemorrhoids	circulatory system	374	11662	-0.118247	0.0805975	0.888477	0.142341	1	0.999999
chr9.132278286.T.C	rs11243705	C	Severity	CAV	C	SETX	394	Rheumatic disease of the heart valves	circulatory system	240	11601	0.177351	0.120888	1.19405	0.142358	1	0.999999
chr6.6924962.A.C	rs6933436	C	Severity	CAV	C	-	741	Symptoms and disorders of the joints	musculoskeletal	343	12319	-0.123567	0.0842277	0.883762	0.142359	1	0.999999
chr14.76832814.C.CT	rs34279101	CT	Severity	CAV	CT	LRRC74A	624.9	stress incontinence, female	genitourinary	102	12951	0.250792	0.170954	1.28504	0.142374	1	0.999999
chr14.72467521.C.T	rs12587980	T	Severity	CAV	T	RGS6	687.1	Rash and other nonspecific skin eruption	dermatologic	460	11125	-0.106643	0.072695	0.898847	0.142378	1	0.999999
chr9.78543197.A.G	rs7027911	A	Severity	CAV	A	-	316	Substance addiction and disorders	mental disorders	194	11865	0.152018	0.103627	1.16418	0.14238	1	0.999999
chr1.12192898.T.G	rs1061622	T	Severity	CAV-FE	G	TNFRSF1B	153	Colorectal cancer	neoplasms	274	12048	0.148324	0.10111	1.15989	0.142389	1	0.999999
chr13.73984368.C.T	rs12871414	C	Severity	CAV	T	KLF12	745	Pain in joint	musculoskeletal	1540	9911	-0.0685497	0.0467309	0.933747	0.142402	1	0.999999
chr2.162044379.C.T	rs3788979	T	Risk factor	CAV	T	DPP4	465	Acute upper respiratory infections of multiple or unspecified sites	respiratory	750	10396	0.127985	0.0872485	1.13654	0.142403	1	0.999999
chr15.33615902.C.T	rs12593288	C	Severity	CAV	T	RYR3	599	Other symptoms/disorders or the urinary system	genitourinary	1244	10657	-0.0845922	0.0576676	0.918887	0.142405	1	0.999999
chr4.67910402.G.A	rs4860265	G	Possible functional consequences	FCP + IP	G	TMPRSS11A	278	Overweight, obesity and other hyperalimentation	endocrine/metabolic	1719	10288	-0.0584451	0.0398433	0.94323	0.14241	1	0.999999
chr14.76832814.C.CT	rs34279101	CT	Severity	CAV	CT	LRRC74A	585.34	Chronic Kidney Disease, Stage IV	genitourinary	203	11688	0.185469	0.126448	1.20378	0.14244	1	0.999999
chr15.100233816.G.A	rs143434383	A	Risk factor	CAV	A	ADAMTS17	357	Inflammatory and toxic neuropathy	neurological	332	12562	0.486242	0.33151	1.62619	0.142445	1	0.999999
chr14.102356233.A.G	rs11160678	G	Severity	CAV	G	CINP	455	Hemorrhoids	circulatory system	367	11433	-0.115544	0.078778	0.890881	0.142455	1	0.999999
chr6.147217556.A.G	rs116898161	G	Severity	CAV	G	STXBP5	782.3	Edema	symptoms	444	12357	-0.320162	0.218287	0.726031	0.142456	1	0.999999
chr9.3320390.C.A	rs72699049	A	Severity	CAV	A	RFX3	209	Neuroendocrine tumors	neoplasms	123	13192	0.411041	0.280251	1.50839	0.14246	1	0.999999
chr17.27263807.T.C	rs60811869	C	Severity	CAV	C	-	512.8	Cough	respiratory	1146	9098	0.176623	0.120426	1.19318	0.14247	1	0.999999
chr10.52771475.C.T	rs1800450	T	Severity	CAV	T	MBL2	256.4	Polycystic ovaries	endocrine/metabolic	127	11970	0.260773	0.177804	1.29793	0.142477	1	0.999999
chr19.31533051.C.A	rs8105499	C	Severity	CAV	A	LINC02841	452	Other venous embolism and thrombosis	circulatory system	205	11287	-0.16071	0.109582	0.851539	0.142493	1	0.999999
chr10.36988942.A.G	rs2091431	G	Severity	CAV	A	-	274.11	Gouty arthropathy	endocrine/metabolic	101	12858	0.21727	0.148148	1.24268	0.142493	1	0.999999
chr12.47844974.A.G	rs731236	AG and AA genotype	Severity	CAV	G	VDR	599.9	Other abnormality of urination	genitourinary	180	10728	0.157904	0.107674	1.17105	0.142511	1	0.999999
chr9.133251249.A.G	rs7849280	G	Protective	CAV	G	ABO	690	Erythematosquamous dermatosis	dermatologic	154	11015	0.283979	0.193651	1.32841	0.142526	1	0.999999
chr9.133251249.A.G	rs7849280	G	Protective	CAV	G	ABO	690.1	Seborrheic dermatitis	dermatologic	154	11015	0.283979	0.193651	1.32841	0.142526	1	0.999999
chr1.109740350.G.T	rs1332018	T	Risk factor; Severity	CAV	G	GSTM3	256.4	Polycystic ovaries	endocrine/metabolic	127	11981	0.195439	0.133274	1.21584	0.142528	1	0.999999
chr6.31153649.G.A	rs143334143	A	Severity; Risk factor	CAV-FE	A	CCHCR1	279.7	Other immunological findings	endocrine/metabolic	381	12640	0.168639	0.114999	1.18369	0.142528	1	0.999999
chr10.22439346.T.C	-	HLA-A*02:02	Protective	IP	C	HLA-A	593	Hematuria	genitourinary	287	11485	-0.31817	0.216972	0.727479	0.142536	1	0.999999
chr9.81442264.TCAG.T	rs1826292621	T	Severity	CAV	T	-	415	Pulmonary heart disease	circulatory system	149	13080	-0.369878	0.252237	0.690819	0.142542	1	0.999999
chr1.196673103.G.A	rs800292	A	Severity	CAV	A	CFH	706.8	Other specified diseases of sebaceous glands	dermatologic	111	11983	0.222111	0.151469	1.24871	0.142543	1	0.999999
chr16.16924042.C.A	rs1453512	A	Severity	CAV	C	-	558	Noninfectious gastroenteritis	digestive	199	10095	-0.17396	0.118633	0.840331	0.142546	1	0.999999
chr4.67910532.T.C	rs9998258	T	Possible functional consequences	FCP + IP	C	TMPRSS11A	809	Fracture of unspecified bones	injuries & poisonings	119	12335	0.403592	0.275233	1.49719	0.142549	1	0.999999
chr3.1052111.C.G	rs1504061	G	Severity	CAV	G	-	262	Mineral deficiency NEC	endocrine/metabolic	101	9140	0.430239	0.293416	1.53763	0.142564	1	0.999999
chr10.51197961.C.A	rs7897633	A	Severity in European-Americans	CAV	C	PRKG1	338.2	Chronic pain	neurological	936	11207	0.0717427	0.0489285	1.07438	0.142573	1	0.999999
chr3.61768231.T.A	rs672699	A	Severity	CAV	T	PTPRG	228.1	Hemangioma of skin and subcutaneous tissue	neoplasms	278	12414	-0.159897	0.109054	0.852231	0.142588	1	0.999999
chr10.22439346.T.C	-	HLA-A*02:02	Protective	IP	C	HLA-A	415.11	Pulmonary embolism and infarction, acute	circulatory system	110	12869	-0.532999	0.363544	0.586842	0.142616	1	0.999999
chr22.43928847.C.G	rs738409	G	Protective*Conflicting; Severity*Conflicting	CAV	G	PNPLA3	745	Pain in joint	musculoskeletal	1541	9938	-0.0703274	0.047969	0.932089	0.142621	1	0.999999
chr17.16948873.A.G	rs34557412	G	Severity	CAV	G	TNFRSF13B	174.1	Breast cancer [female]	neoplasms	462	12344	0.732524	0.49965	2.08033	0.142628	1	0.999999
chr3.157438240.A.G	rs1840680	AG genotype)	Protective	CAV	A	PTX3	569	Other disorders of intestine	digestive	228	12342	0.140001	0.0954975	1.15027	0.142644	1	0.999999
chr5.142872984.C.T	rs10039856	C	Severity	CAV	T	ARHGAP26	250.2	Type 2 diabetes	endocrine/metabolic	1164	10555	0.103154	0.0703634	1.10866	0.142644	1	0.999999
chr3.27146807.G.A	rs17317135	G	Severity	CAV	A	NEK10	275	Disorders of mineral metabolism	endocrine/metabolic	303	12314	0.287553	0.196146	1.33316	0.142645	1	0.999999
chr13.112889041.C.T	rs9577175	T	Severity	CAV	T	ATP11A	255	Disorders of adrenal glands	endocrine/metabolic	173	11897	0.178083	0.121476	1.19492	0.142652	1	0.999999
chr11.88824823.A.G	rs10831496	G	Severity	CAV-FE	G	GRM5	702.2	Seborrheic keratosis	dermatologic	424	12158	-0.115669	0.0789022	0.89077	0.142654	1	0.999999
chr1.155133406.T.G	rs4971066	G	Risk factor	CAV	G	EFNA1	411	Ischemic Heart Disease	circulatory system	1221	11485	0.0965529	0.0658627	1.10137	0.142656	1	0.999999
chrX.12888602.G.A	rs147244662	A	Severity; Severity for males	CAV-FE	A	TLR7	272.13	Mixed hyperlipidemia	endocrine/metabolic	840	8588	-1.50506	1.02673	0.222004	0.14268	1	0.999999
chr3.146517122.G.A	rs343320	A	Severity	CAV-FE	A	PLSCR1	454.1	Varicose veins of lower extremity	circulatory system	216	11548	0.240574	0.16412	1.27198	0.142691	1	0.999999
chr10.52771475.C.T	rs1800450	T	Severity	CAV	T	MBL2	614.5	Inflammatory disease of cervix, vagina, and vulva	genitourinary	124	12935	0.251769	0.171761	1.2863	0.142699	1	0.999999
chr3.1052111.C.G	rs1504061	G	Severity	CAV	G	-	071.1	HIV infection, symptomatic	infectious diseases	551	10581	0.206773	0.141064	1.2297	0.142701	1	0.999999
chr1.161509955.A.G	rs1801274	G	Severity	CAV	G	FCGR2A	289	Other diseases of blood and blood-forming organs	hematopoietic	137	11666	-0.183934	0.125487	0.831991	0.142712	1	0.999999
chr5.77379593.G.A	rs7715119	A	Severity	CAV-FE	A	PDE8B	290.1	Dementias	mental disorders	105	12310	0.315038	0.214933	1.37031	0.142716	1	0.999999
chr21.41465040.G.A	rs17001042	A	Possible functional consequences	FCP + IP	A	TMPRSS2	740	Osteoarthrosis	musculoskeletal	1159	11520	0.513459	0.350307	1.67106	0.142719	1	0.999999
chr4.5820150.T.C	rs3774881	T	Severity	CAV	C	CRMP1	272.12	Hyperglyceridemia	endocrine/metabolic	231	8163	-0.224796	0.153368	0.798679	0.142721	1	0.999999
chr4.67964168.T.A	rs720009	A	Possible functional consequences	FCP + IP	A	TMPRSS11A	275.6	Hypercalcemia	endocrine/metabolic	189	12778	0.433429	0.295709	1.54254	0.142722	1	0.999999
chr17.15965007.C.T	rs8081547	T	Risk factor	FCP + IP	T	ADORA2B	429.3	Symptoms involving cardiovascular system	circulatory system	141	11240	-0.218217	0.14888	0.803951	0.142723	1	0.999999
chr6.41534945.A.C	rs1886814	C	Severity	CAV-FE	C	FOXP4-AS1	459.9	Circulatory disease NEC	circulatory system	159	12554	0.367591	0.250792	1.44425	0.142724	1	0.999999
chr9.133257521.T.TC	rs8176719	TC	Severity; Risk factor	CAV-FE	TC	ABO	379	Other disorders of eye	sense organs	289	12069	0.126819	0.086524	1.13521	0.142726	1	0.999999
chr3.149000300.G.T	rs76488148	T	Severity	CAV	T	GYG1	592.11	Acute cystitis	genitourinary	112	11638	-0.480314	0.327701	0.618589	0.142728	1	0.999999
chr11.2872637.A.G	rs10766439	A	Severity	CAV	A	-	594	Urinary calculus	genitourinary	373	12271	0.116941	0.0797858	1.12405	0.142735	1	0.999999
chr6.31572536.A.G	rs909253	G	Risk factor	CAV	G	TNF	366	Cataract	sense organs	661	12210	0.100013	0.0682376	1.10519	0.142741	1	0.999999
chr11.320772.A.G	rs12252	G	Severity; Risk factor	CAV	G	IFITM3	765	Cervical radiculitis	symptoms	282	11474	-0.269679	0.183999	0.763625	0.142742	1	0.999999
chr3.149000300.G.T	rs76488148	T	Severity	CAV	T	GYG1	136	Other infectious and parasitic diseases	infectious diseases	122	12760	-0.500219	0.341296	0.606398	0.142745	1	0.999999
chr3.149000300.G.T	rs76488148	T	Severity	CAV	T	GYG1	591	Urinary tract infection	genitourinary	486	11638	-0.206862	0.141146	0.813132	0.142759	1	0.999999
chr17.49863303.C.T	rs77534576	T	Severity	CAV	T	-	555.1	Regional enteritis	digestive	365	10220	0.285977	0.195142	1.33106	0.142791	1	0.999999
chr9.21206606.C.G	rs28368148	G	Severity	CAV-FE	G	IFNA10	274	Gout and other crystal arthropathies	endocrine/metabolic	267	12984	-1.05321	0.718708	0.348816	0.142806	1	0.999999
chr17.49863303.C.T	rs77534576	T	Severity	CAV	T	-	743	Osteoporosis, osteopenia and pathological fracture	musculoskeletal	952	11791	0.208509	0.142288	1.23184	0.142811	1	0.999999
chr10.98166813.G.T	rs10786398	T	Severity	CAV	T	R3HCC1L	706.1	Acne	dermatologic	222	11837	-0.160617	0.109607	0.851618	0.142816	1	0.999999
chr15.90866675.C.T	rs79742014	T	Protective	IP	T	FURIN	277	Other disorders of metabolism	endocrine/metabolic	134	12611	0.420636	0.287053	1.52293	0.142823	1	0.999999
chr9.131672331.T.G	rs12551879	G	Severity	CAV	G	RAPGEF1	614.5	Inflammatory disease of cervix, vagina, and vulva	genitourinary	123	12908	0.300601	0.205162	1.35067	0.14287	1	0.999999
chr17.27660155.T.C	rs117217714	C	Severity	CAV	C	NOS2P1	840	Sprains and strains	injuries & poisonings	104	12738	0.853573	0.58257	2.34802	0.14287	1	0.999999
chr21.41473456.A.G	rs17854725	G	Severity	CAV	A	TMPRSS2	514.2	Solitary pulmonary nodule	respiratory	384	12273	-0.110945	0.0757229	0.894988	0.14288	1	0.999999
chr17.9267091.C.T	rs34761447	C	Severity	CAV	T	STX8	427.22	Atrial flutter	circulatory system	154	10304	0.278423	0.190039	1.32105	0.142899	1	0.999999
chr11.320836.C.T	rs34481144	T	Severity	CAV	T	IFITM3	571	Chronic liver disease and cirrhosis	digestive	576	10852	0.0915436	0.0624868	1.09586	0.142919	1	0.999999
chr18.69541156.T.C	rs12958013	T	Severity	CAV	C	DOK6	275.6	Hypercalcemia	endocrine/metabolic	178	12136	-0.275946	0.188358	0.758854	0.14292	1	0.999999
chr11.126292948.C.T	rs8177374	T	Protective	CAV	T	TIRAP	418	Nonspecific chest pain	circulatory system	775	11552	-0.116149	0.0792831	0.890342	0.142923	1	0.999999
chr3.61768231.T.A	rs672699	A	Severity	CAV	T	PTPRG	070	Viral hepatitis	infectious diseases	715	10585	0.0987635	0.0674158	1.10381	0.142924	1	0.999999
chr3.157438240.A.G	rs1840680	AG genotype)	Protective	CAV	A	PTX3	464	Acute sinusitis	respiratory	165	10660	0.164598	0.112355	1.17892	0.142927	1	0.999999
chr7.22548762.C.T	rs13227460	T	Severity	CAV	T	STEAP1B	228	Hemangioma and lymphangioma, any site	neoplasms	308	12015	-0.150862	0.10298	0.859966	0.142932	1	0.999999
chr13.33129529.C.G	rs34425674	G	Risk factor	CAV	G	STARD13	261.2	Vitamin B-complex deficiencies	endocrine/metabolic	478	9125	0.28191	0.192436	1.32566	0.142934	1	0.999999
chr10.52771482.G.A	rs5030737	A	Potential functional effect on protein	FCP + IP	A	MBL2	153.3	Malignant neoplasm of rectum, rectosigmoid junction, and anus	neoplasms	218	12041	-0.317761	0.216915	0.727777	0.142946	1	0.999999
chr10.98166813.G.T	rs10786398	T	Severity	CAV	T	R3HCC1L	257	Testicular dysfunction	endocrine/metabolic	277	11827	-0.143027	0.097641	0.866731	0.142969	1	0.999999
chr10.98166813.G.T	rs10786398	T	Severity	CAV	T	R3HCC1L	257.1	Testicular hypofunction	endocrine/metabolic	277	11827	-0.143027	0.097641	0.866731	0.142969	1	0.999999
chr17.45422978.G.C	rs1230082	G	Severity	CAV	G	ARHGAP27	078	Viral warts & HPV	infectious diseases	286	10527	-0.139443	0.0951984	0.869843	0.142986	1	0.999999
chr21.41473456.A.G	rs17854725	G	Severity	CAV	A	TMPRSS2	356	Hereditary and idiopathic peripheral neuropathy	neurological	127	12416	0.186714	0.127471	1.20528	0.142986	1	0.999999
chr10.76490426.T.C	rs114026383	C	Risk factor for European population	CAV	C	LRMDA	564	Functional digestive disorders	digestive	347	10232	1.3789	0.941388	3.97053	0.142989	1	0.999999
chr12.8608014.A.G	rs11613792	A	Severity	CAV	G	AICDA	564.1	Irritable Bowel Syndrome	digestive	195	9528	0.20462	0.139697	1.22706	0.14299	1	0.999999
chr5.159315942.T.G	rs3212227	T	Severity	FCP	G	IL12B	729	Other disorders of soft tissues	musculoskeletal	194	10993	-0.198802	0.135747	0.819712	0.143056	1	0.999999
chr21.41465040.G.A	rs17001042	A	Possible functional consequences	FCP + IP	A	TMPRSS2	741.2	Stiffness of joint	musculoskeletal	248	12630	0.802437	0.547932	2.23097	0.143062	1	0.999999
chr12.52726315.TC.T	rs5798227	T	Risk factor	CAV	TC	-	550.1	Inguinal hernia	digestive	267	12562	0.216746	0.148003	1.24203	0.143064	1	0.999999
chr13.33129529.C.G	rs34425674	G	Risk factor	CAV	G	STARD13	071.1	HIV infection, symptomatic	infectious diseases	551	10565	-0.346756	0.236784	0.706978	0.143073	1	0.999999
chr17.16948873.A.G	rs34557412	G	Severity	CAV	G	TNFRSF13B	380.4	Impacted cerumen	sense organs	191	12602	0.883461	0.603295	2.41926	0.143086	1	0.999999
chr17.49863303.C.T	rs77534576	T	Severity	CAV	T	-	600	Hyperplasia of prostate	genitourinary	698	11889	0.247849	0.169253	1.28127	0.143092	1	0.999999
chr2.167953627.G.A	rs7595310	A	Severity	CAV-FE	A	STK39	771	Musculoskeletal symptoms referable to limbs	symptoms	248	12341	0.16305	0.111349	1.1771	0.143107	1	0.999999
chr11.2872637.A.G	rs10766439	A	Severity	CAV	A	-	285.21	Anemia in chronic kidney disease	hematopoietic	132	10769	-0.21105	0.144129	0.809734	0.143109	1	0.999999
chr6.105878879.T.A	rs9386484	T	Severity	CAV	A	-	512.9	Other dyspnea	respiratory	800	7439	-0.100695	0.068769	0.904209	0.143126	1	0.999999
chr10.36988942.A.G	rs2091431	G	Severity	CAV	A	-	702.1	Actinic keratosis	dermatologic	324	11997	0.125	0.0853713	1.13315	0.143141	1	0.999999
chr3.146517122.G.A	rs343320	A	Severity	CAV-FE	A	PLSCR1	429.3	Symptoms involving cardiovascular system	circulatory system	147	12047	0.277001	0.189184	1.31917	0.143142	1	0.999999
chr16.3500977.C.G	rs2301762	G	Severity	CAV	G	CLUAP1	250.3	Insulin pump user	endocrine/metabolic	276	10497	0.26489	0.180919	1.30329	0.143156	1	0.999999
chr1.206773552.T.C	rs1800896	C	Severity	FCP	C	IL10	707.2	Chronic ulcer of leg or foot	dermatologic	128	13081	-0.189298	0.129294	0.82754	0.143169	1	0.999999
chr5.131995059.C.T	rs56162149	T	Severity	CAV-FE	T	ACSL6	300.4	Dysthymic disorder	mental disorders	107	9049	-0.274343	0.187383	0.760071	0.143173	1	0.999999
chr21.41473715.C.A	rs2298661	A	Protective	CAV-FE	A	TMPRSS2	172.2	Other non-epithelial cancer of skin	neoplasms	429	11982	-0.144835	0.0989271	0.865165	0.143178	1	0.999999
chr3.38894643.C.T	rs33985936	T	Severity	CAV	T	SCN11A	573.9	Abnormal serum enzyme levels	digestive	299	11718	0.139913	0.0955658	1.15017	0.14318	1	0.999999
chr3.27146807.G.A	rs17317135	G	Severity	CAV	A	NEK10	401.1	Essential hypertension	circulatory system	3218	9080	0.127264	0.0869262	1.13572	0.143183	1	0.999999
chr9.30504351.C.T	rs17775810	TT genotype	Protective	CAV	T	LINC01242	626.1	Irregular menstrual cycle/bleeding	genitourinary	323	11407	0.141618	0.0967334	1.15214	0.143192	1	0.999999
chr15.33615902.C.T	rs12593288	C	Severity	CAV	T	RYR3	596	Other disorders of bladder	genitourinary	172	12847	-0.222223	0.151792	0.800737	0.143194	1	0.999999
chr12.47902438.G.T	rs11574024	T	Severity	CAV	T	VDR	702.1	Actinic keratosis	dermatologic	326	12092	-0.239399	0.163527	0.787101	0.143202	1	0.999999
chr8.37849759.C.T	rs138763430	T	Severity	CAV	T	BRF2	090	Sexually transmitted infections (not HIV or hepatitis)	infectious diseases	258	13001	0.918458	0.627378	2.50542	0.143204	1	0.999999
chr5.77379593.G.A	rs7715119	A	Severity	CAV-FE	A	PDE8B	949	Allergies, other	injuries & poisonings	213	10922	-0.255861	0.174773	0.77425	0.143205	1	0.999999
chr9.133257521.T.TC	rs8176719	TC	Severity; Risk factor	CAV-FE	TC	ABO	733	Other disorders of bone and cartilage	musculoskeletal	732	11430	-0.0867587	0.0592637	0.916898	0.14321	1	0.999999
chr3.38894643.C.T	rs33985936	T	Severity	CAV	T	SCN11A	350.2	Abnormality of gait	neurological	589	11980	0.106033	0.0724315	1.11186	0.14322	1	0.999999
chr5.21768177.G.A	-	HLA-A*02:02	Protective	IP	A	HLA-A	429	Ill-defined descriptions and complications of heart disease	circulatory system	214	11434	0.147188	0.100546	1.15857	0.143224	1	0.999999
chr7.117587778.G.T	rs113993959	T	Severity	CAV	T	CFTR	270.3	Disorders of plasma protein metabolism	endocrine/metabolic	105	12817	1.58219	1.08082	4.86562	0.143226	1	0.999999
chr7.54580201.A.C	rs622568	C	Severity; Risk factor	CAV-FE	C	-	599.2	Retention of urine	genitourinary	171	10724	0.216155	0.147667	1.24129	0.143249	1	0.999999
chr1.155133406.T.G	rs4971066	G	Risk factor	CAV	G	EFNA1	443.9	Peripheral vascular disease, unspecified	circulatory system	265	11716	0.180658	0.123426	1.198	0.14328	1	0.999999
chr1.205208489.G.A	rs11240388	G	Severity	CAV-FE	G	DSTYK	428.1	Congestive heart failure (CHF) NOS	circulatory system	168	12145	-0.172108	0.117587	0.841888	0.143284	1	0.999999
chr2.112913801.G.T	rs3811046	T	Risk factor	CAV	G	IL37	428.1	Congestive heart failure (CHF) NOS	circulatory system	168	12155	-0.18919	0.129262	0.827629	0.143299	1	0.999999
chr15.100233816.G.A	rs143434383	A	Risk factor	CAV	A	ADAMTS17	278.1	Obesity	endocrine/metabolic	1151	10505	0.29586	0.202144	1.34428	0.143301	1	0.999999
chr17.45995618.A.G	rs112572874	G	Risk factor	CAV-FE	G	MAPT	783	Fever of unknown origin	symptoms	165	12798	-0.207142	0.141529	0.812904	0.143303	1	0.999999
chr12.112919388.G.A	rs10774671	A	Severity (A allele); Protective (G allele)	CAV-FE	G	OAS1	300.1	Anxiety disorder	mental disorders	1549	9017	-0.0586072	0.0400439	0.943077	0.14331	1	0.999999
chr6.41534945.A.C	rs1886814	C	Severity	CAV-FE	C	FOXP4-AS1	532	Dysphagia	digestive	232	10827	0.322431	0.220305	1.38048	0.143312	1	0.999999
chr18.6461231.C.G	rs11659676	G	Severity	CAV-FE	G	RPL6P27	452	Other venous embolism and thrombosis	circulatory system	207	11295	0.148813	0.101682	1.16046	0.143324	1	0.999999
chr10.98166813.G.T	rs10786398	T	Severity	CAV	T	R3HCC1L	798.1	Chronic fatigue syndrome	symptoms	156	10716	-0.191421	0.130806	0.825785	0.14336	1	0.999999
chr1.161509955.A.G	rs1801274	G	Severity	CAV	G	FCGR2A	496.2	Chronic bronchitis	respiratory	164	10499	-0.170668	0.116632	0.843101	0.143382	1	0.999999
chr9.87724615.A.G	rs3128509	A;G	Possible functional consequences	FCP + IP	A	CTSL	216	Benign neoplasm of skin	neoplasms	630	11030	0.0876201	0.0598784	1.09157	0.143385	1	0.999999
chr4.188627868.CTCT.C	rs1734523522	C	Severity	CAV	C	LINC01060	727.1	Synovitis and tenosynovitis	musculoskeletal	146	10915	-0.421764	0.288229	0.655889	0.143387	1	0.999999
chr21.41464802.A.G	rs462574	A	Possible functional consequences	FCP + IP	A	TMPRSS2	747	Cardiac and circulatory congenital anomalies	congenital anomalies	156	13090	-0.661106	0.451803	0.51628	0.143396	1	0.999999
chr2.181488719.A.C	rs2034831	C	Severity	CAV	C	ITGA4	476	Allergic rhinitis	respiratory	958	9687	0.135154	0.0923709	1.14471	0.143421	1	0.999999
chr5.159315942.T.G	rs3212227	T	Severity	FCP	G	IL12B	721	Spondylosis and allied disorders	musculoskeletal	664	11591	0.101643	0.0694692	1.10699	0.14343	1	0.999999
chrX.12885540.A.T	rs179008	T	Severity; Risk factor	CAV	T	TLR7	497	Bronchitis	respiratory	198	10562	-0.23331	0.159462	0.791908	0.143438	1	0.999999
chr7.128938247.T.G	rs10488631	TCTA haplotype	Severity in European-Americans	CAV	G	IRF5	261	Vitamin deficiency	endocrine/metabolic	2594	9118	0.0480997	0.0328752	1.04928	0.14344	1	0.999999
chr5.174562335.T.A	rs2220543	T	Severity	CAV	A	SUMO2P6	335	Multiple sclerosis	neurological	189	11996	-0.181326	0.123933	0.834164	0.14344	1	0.999999
chr19.50379362.T.C	rs1405655	C	Severity	CAV-FE	C	NR1H2	285.2	Anemia of chronic disease	hematopoietic	173	11217	-0.17673	0.120793	0.838006	0.143445	1	0.999999
chr10.51197961.C.A	rs7897633	A	Severity in European-Americans	CAV	C	PRKG1	427.3	Other specified cardiac dysrhythmias	circulatory system	137	10498	0.179908	0.122966	1.19711	0.143448	1	0.999999
chr7.54580201.A.C	rs622568	C	Severity; Risk factor	CAV-FE	C	-	740.9	Osteoarthrosis NOS	musculoskeletal	431	11506	-0.153123	0.104659	0.858024	0.143449	1	0.999999
chrX.15564667.C.T	rs2074192	T	Severity (T allele); Severity for males > 50 y.o (T allele); Protective (C allele); Protective (CT genotype)	CAV	T	ACE2	720	Spinal stenosis	musculoskeletal	161	11500	-0.196943	0.13461	0.821238	0.143451	1	0.999999
chr3.101705614.T.C	rs11919389	C	Risk factor	CAV	C	PDCL3P4	316	Substance addiction and disorders	mental disorders	195	11873	0.156451	0.106938	1.16935	0.143466	1	0.999999
chr4.153687301.A.G	rs1898830	G	Severity; Risk factor	CAV	G	TLR2	306	Other mental disorder	mental disorders	158	9034	0.170329	0.116425	1.18569	0.14347	1	0.999999
chr1.90742957.A.C	rs2166172	C	Severity	CAV-FE	C	-	366.2	Senile cataract	sense organs	422	12108	-0.110595	0.0755957	0.895301	0.143473	1	0.999999
chr1.90742957.A.C	rs2166172	C	Severity	CAV-FE	C	-	765	Cervical radiculitis	symptoms	282	11495	0.128783	0.0880288	1.13744	0.143476	1	0.999999
chr2.196087686.G.A	rs2176724	A	Severity	CAV	A	-	722.6	Degeneration of intervertebral disc	musculoskeletal	153	11595	-0.290992	0.198906	0.747522	0.143478	1	0.999999
chrX.12889539.C.G	rs3853839	G	Severity; Risk factor	CAV-FE	G	TLR7	394.2	Mitral valve disease	circulatory system	163	10985	-0.252136	0.172349	0.777139	0.143484	1	0.999999
chr1.109740350.G.T	rs1332018	T	Risk factor; Severity	CAV	G	GSTM3	772.2	Spasm of muscle	symptoms	103	12801	-0.210197	0.143682	0.810424	0.143484	1	0.999999
chr15.90866675.C.T	rs79742014	T	Protective	IP	T	FURIN	426.9	Cardiac pacemaker/device in situ	circulatory system	331	10406	-0.414852	0.283576	0.660438	0.143487	1	0.999999
chr7.117642566.G.A	rs77010898	A	Severity	CAV	A	CFTR	695	Erythematous conditions	dermatologic	338	11016	0.693242	0.473884	2.00019	0.143497	1	0.999999
chr11.784340.C.G	rs7104929	G	Severity	CAV-FE	G	-	702	Degenerative skin conditions and other dermatoses	dermatologic	587	11539	-0.0942711	0.0644424	0.910036	0.143502	1	0.999999
chr11.34482745.G.A	rs61882275	G	Severity	CAV	A	ELF5	798	Malaise and fatigue	symptoms	1130	10801	0.0668064	0.0456684	1.06909	0.143507	1	0.999999
chr2.112913801.G.T	rs3811046	T	Risk factor	CAV	G	IL37	696	Psoriasis and related disorders	dermatologic	314	10800	-0.135274	0.0924734	0.873476	0.14351	1	0.999999
chr2.195994321.C.T	rs191631470	T	Severity	CAV	T	DNAH7	796	Elevated prostate specific antigen [PSA]	genitourinary	238	11845	0.714935	0.488732	2.04405	0.143512	1	0.999999
chr6.32623820.T.C	rs9271609	T	Severity	CAV	C	HLA-DQA1	426.9	Cardiac pacemaker/device in situ	circulatory system	335	10517	-0.139667	0.0954792	0.869648	0.143521	1	0.999999
chr19.31533051.C.A	rs8105499	C	Severity	CAV	A	LINC02841	614.5	Inflammatory disease of cervix, vagina, and vulva	genitourinary	123	12536	0.195522	0.13367	1.21595	0.143543	1	0.999999
chr1.31151182.G.C	rs12083278	C	Severity	CAV	G	-	288.1	Decreased white blood cell count	hematopoietic	119	10907	-0.208874	0.142799	0.811497	0.143544	1	0.999999
chr9.33426577.A.G	rs10813976	G	Severity	CAV	G	-	272	Disorders of lipoid metabolism	endocrine/metabolic	3778	8508	0.0536869	0.0367049	1.05515	0.14356	1	0.999999
chr1.87162490.C.T	rs10873821	C	Severity	CAV	T	LINC01140	614.5	Inflammatory disease of cervix, vagina, and vulva	genitourinary	124	12914	-0.256295	0.175227	0.773914	0.143564	1	0.999999
chr6.52200448.A.G	rs13192246	G	Severity	CAV	A	-	250.3	Insulin pump user	endocrine/metabolic	277	10454	-0.141696	0.0968774	0.867885	0.143567	1	0.999999
chr10.130802064.T.G	rs12253652	G	Severity	CAV	G	-	555.2	Ulcerative colitis	digestive	269	9997	0.187196	0.127993	1.20586	0.143591	1	0.999999
chr10.36988942.A.G	rs2091431	G	Severity	CAV	A	-	427.8	Sinoatrial node dysfunction (Bradycardia)	circulatory system	123	10389	-0.219846	0.150321	0.802643	0.143601	1	0.999999
chr4.67964168.T.A	rs720009	A	Possible functional consequences	FCP + IP	A	TMPRSS11A	340	Migraine	neurological	455	12220	-0.423085	0.289288	0.655023	0.143603	1	0.999999
chr3.157438240.A.G	rs1840680	AG genotype)	Protective	CAV	A	PTX3	165	Cancer within the respiratory system	neoplasms	112	13238	0.201608	0.137853	1.22337	0.143608	1	0.999999
chr3.148742201.A.C	rs5186	C	Severity	CAV	C	AGTR1	300	Anxiety disorders	mental disorders	1682	9118	-0.0616498	0.0421547	0.940212	0.143613	1	0.999999
chr2.196087686.G.A	rs2176724	A	Severity	CAV	A	-	386.9	Dizziness and giddiness (Light-headedness and vertigo)	sense organs	557	12019	-0.147527	0.100876	0.862839	0.143614	1	0.999999
chr6.18015216.C.T	rs140247774	T	Severity	CAV	T	-	452.2	Deep vein thrombosis [DVT]	circulatory system	173	11456	-0.3821	0.261274	0.682427	0.143618	1	0.999999
chr17.27660155.T.C	rs117217714	C	Severity	CAV	C	NOS2P1	245.2	Chronic thyroiditis	endocrine/metabolic	602	10079	0.45284	0.309646	1.57277	0.143619	1	0.999999
chr17.27660155.T.C	rs117217714	C	Severity	CAV	C	NOS2P1	245.21	Chronic lymphocytic thyroiditis	endocrine/metabolic	602	10079	0.45284	0.309646	1.57277	0.143619	1	0.999999
chr21.41470664.C.T	rs61735794	T	Risk factor	CAV	T	TMPRSS2	681.5	Cellulitis and abscess of leg, except foot	dermatologic	152	12176	-0.740822	0.506571	0.476722	0.143625	1	0.999999
chr2.60480453.A.G	rs1123573	A	Severity	CAV-FE	G	BCL11A	340	Migraine	neurological	455	12229	0.102441	0.0700493	1.10787	0.143627	1	0.999999
chr13.73984368.C.T	rs12871414	C	Severity	CAV	T	KLF12	696.41	Psoriasis vulgaris	dermatologic	264	10563	0.146647	0.100278	1.15794	0.143631	1	0.999999
chr2.45584979.T.C	-	HLA-A*02:02	Protective	IP	C	HLA-A	338.2	Chronic pain	neurological	933	11150	-0.08174	0.0558944	0.921512	0.143632	1	0.999999
chr8.124324323.T.C	rs72711165	C	Severity	CAV-FE	C	TMEM65	260	Protein-calorie malnutrition	endocrine/metabolic	251	9170	-0.861549	0.589145	0.422507	0.143639	1	0.999999
chr5.132485305.G.A	rs17622656	A	Risk factor	FCP + IP	A	IRF1	476	Allergic rhinitis	respiratory	967	9743	-0.0757081	0.0517751	0.927087	0.143673	1	0.999999
chr4.188627868.CTCT.C	rs1734523522	C	Severity	CAV	C	LINC01060	290	Delirium dementia and amnestic and other cognitive disorders	mental disorders	125	12241	0.343414	0.234871	1.40975	0.143703	1	0.999999
chr12.106231175.T.A	rs12823094	A	Severity	CAV	A	-	292	Neurological disorders	mental disorders	405	11056	-0.123536	0.0844918	0.88379	0.143712	1	0.999999
chr5.96909661.C.T	rs150892504	T	Severity	CAV	T	ERAP2	350	Abnormal movement	neurological	763	11964	0.278528	0.190499	1.32118	0.143714	1	0.999999
chr12.132489230.GC.G	rs56106917	G	Severity	CAV	G	FBRSL1	401.1	Essential hypertension	circulatory system	3319	9432	0.0478205	0.0327067	1.04898	0.143714	1	0.999999
chr1.156125675.T.C	rs581342	C	Severity	CAV	C	LMNA	427.6	Premature beats	circulatory system	151	10484	-0.31647	0.216459	0.728717	0.143732	1	0.999999
chr17.63488670.G.A	rs4343	G	Severity; Risk factor	CAV	A	ACE	706.2	Sebaceous cyst	dermatologic	111	12000	-0.207888	0.142198	0.812298	0.143752	1	0.999999
chr11.320772.A.G	rs12252	G	Severity; Risk factor	CAV	G	IFITM3	285.21	Anemia in chronic kidney disease	hematopoietic	134	11103	-0.410026	0.280473	0.663633	0.143766	1	0.999999
chr21.33252612.A.G	rs2236757	A	Severity	CAV-FE	A	IFNAR2	459.9	Circulatory disease NEC	circulatory system	156	12004	-0.19481	0.133259	0.822991	0.143771	1	0.999999
chr9.133257521.T.TC	rs8176719	TC	Severity; Risk factor	CAV-FE	TC	ABO	698	Pruritus and related conditions	dermatologic	182	12869	-0.163573	0.111893	0.849105	0.143777	1	0.999999
chr10.130802064.T.G	rs12253652	G	Severity	CAV	G	-	473	Diseases of the larynx and vocal cords	respiratory	270	9591	0.18641	0.127516	1.20492	0.143779	1	0.999999
chr13.102695866.A.G	rs599976	G	Severity	CAV-FE	G	METTL21C	244.2	Acquired hypothyroidism	endocrine/metabolic	349	10068	0.155576	0.106424	1.16833	0.143782	1	0.999999
chr9.87724615.A.G	rs3128509	A;G	Possible functional consequences	FCP + IP	A	CTSL	706.8	Other specified diseases of sebaceous glands	dermatologic	111	11724	-0.211333	0.144569	0.809505	0.143792	1	0.999999
chr1.206773552.T.C	rs1800896	C	Severity	FCP	C	IL10	433.21	Cerebral artery occlusion, with cerebral infarction	circulatory system	155	12452	0.171958	0.117634	1.18763	0.143795	1	0.999999
chr4.143996657.T.C	rs6840234	C	Protective	FCP + IP	T	GYPB	573.9	Abnormal serum enzyme levels	digestive	244	9385	0.136755	0.0935531	1.14655	0.143797	1	0.999999
chr10.36988942.A.G	rs2091431	G	Severity	CAV	A	-	455	Hemorrhoids	circulatory system	369	11507	-0.121061	0.0828174	0.88598	0.143802	1	0.999999
chr17.27660155.T.C	rs117217714	C	Severity	CAV	C	NOS2P1	573.9	Abnormal serum enzyme levels	digestive	299	11709	-1.46545	1.00251	0.230975	0.143803	1	0.999999
chr17.27263807.T.C	rs60811869	C	Severity	CAV	C	-	198	Secondary malignant neoplasm	neoplasms	197	12106	-0.527066	0.360576	0.590335	0.143814	1	0.999999
chr6.105878879.T.A	rs9386484	T	Severity	CAV	A	-	411.4	Coronary atherosclerosis	circulatory system	1073	9532	0.089488	0.0612227	1.09361	0.143829	1	0.999999
chr15.60810211.C.T	rs341419	T	Severity	CAV-FE	T	RORA	726	Peripheral enthesopathies and allied syndromes	musculoskeletal	632	10841	-0.11366	0.0777617	0.892561	0.143838	1	0.999999
chr21.41508701.T.G	rs4283504	T	Possible functional consequences	FCP + IP	T	TMPRSS2	296	Mood disorders	mental disorders	1642	8794	-0.095117	0.0650762	0.909267	0.143844	1	0.999999
chr7.22548762.C.T	rs13227460	T	Severity	CAV	T	STEAP1B	626.1	Irregular menstrual cycle/bleeding	genitourinary	314	11187	-0.155676	0.10651	0.855836	0.143849	1	0.999999
chr4.186082920.C.T	rs3775291	T	Risk factor; Severity	CAV-FE	T	TLR3	701.2	Scar conditions and fibrosis of skin	dermatologic	121	12522	-0.224432	0.153554	0.79897	0.143855	1	0.999999
chrX.15564175.T.C	rs41303171	C	Severity; Risk factor	CAV	C	ACE2	599.2	Retention of urine	genitourinary	171	10736	-1.47203	1.00719	0.229459	0.143871	1	0.999999
chr4.67910402.G.A	rs4860265	G	Possible functional consequences	FCP + IP	G	TMPRSS11A	939	Atopic/contact dermatitis due to other or unspecified	dermatologic	593	10712	-0.0959683	0.0656637	0.908493	0.143875	1	0.999999
chrX.15586459.TAAATC.T	rs755766792	T	Severity	CAV	T	ACE2	327.4	Insomnia	neurological	929	10918	0.921925	0.630805	2.51413	0.143877	1	0.999999
chr1.244873270.T.C	rs12130553	C	Severity	CAV	C	-	395.1	Nonrheumatic mitral valve disorders	circulatory system	371	9600	0.113314	0.0775334	1.11998	0.143882	1	0.999999
chr9.81442264.TCAG.T	rs1826292621	T	Severity	CAV	T	-	394	Rheumatic disease of the heart valves	circulatory system	242	11720	0.227527	0.155682	1.25549	0.143883	1	0.999999
chr12.132489230.GC.G	rs56106917	G	Severity	CAV	G	FBRSL1	078	Viral warts & HPV	infectious diseases	289	10593	0.125483	0.0858607	1.1337	0.143885	1	0.999999
chr2.196087686.G.A	rs2176724	A	Severity	CAV	A	-	761	Cervicalgia	symptoms	443	12449	-0.164378	0.112474	0.848421	0.143886	1	0.999999
chr1.154454494.A.C	rs2228145	A	Risk factor	CAV	C	IL6R	272.1	Hyperlipidemia	endocrine/metabolic	3690	8559	-0.0466636	0.0319325	0.954408	0.143928	1	0.999999
chr4.68840276.G.A	rs115162070	G	Severity	CAV	A	-	715	Other inflammatory spondylopathies	musculoskeletal	143	12159	-0.404058	0.276503	0.667606	0.14393	1	0.999999
chr5.180810828.C.T	rs113791144	T	Severity	CAV	T	-	366	Cataract	sense organs	661	12201	0.15989	0.109415	1.17338	0.143931	1	0.999999
chr4.5820150.T.C	rs3774881	T	Severity	CAV	C	CRMP1	276	Disorders of fluid, electrolyte, and acid-base balance	endocrine/metabolic	619	11565	-0.137531	0.0941169	0.871507	0.143938	1	0.999999
chr4.111691870.C.T	rs112641600	C	Severity	CAV	T	-	728.7	Fasciitis	musculoskeletal	132	10886	-0.407248	0.278696	0.665479	0.143944	1	0.999999
chr10.51197961.C.A	rs7897633	A	Severity in European-Americans	CAV	C	PRKG1	279	Disorders involving the immune mechanism	endocrine/metabolic	127	12613	0.185197	0.126739	1.20346	0.143946	1	0.999999
chr2.195519781.A.G	rs74417002	G	Severity	CAV	G	-	197	Chemotherapy	neoplasms	433	12138	-0.353509	0.241923	0.70222	0.143947	1	0.999999
chr1.169597075.C.T	rs6127	T	Severity in males	CAV	C	SELP	626.13	Irregular menstrual cycle	genitourinary	121	11591	0.192311	0.13161	1.21205	0.143955	1	0.999999
chr10.28606315.C.T	rs12773860	T	Severity	CAV	T	WAC	512.9	Other dyspnea	respiratory	919	8916	0.111071	0.0760135	1.11747	0.14396	1	0.999999
chr14.74952741.A.G	rs2268616	G	Risk factor	CAV	G	PGF	252	Disorders of parathyroid gland	endocrine/metabolic	196	11890	0.415408	0.284303	1.51499	0.143976	1	0.999999
chr4.24511798.A.G	rs73246461	G	Severity	CAV	G	-	272.9	Unspecified disorder of lipoid metabolism	endocrine/metabolic	221	8220	0.178017	0.121836	1.19485	0.143983	1	0.999999
chr2.195499753.A.C	rs73060484	C	Severity	CAV	C	-	287	Purpura and other hemorrhagic conditions	hematopoietic	247	12253	0.234594	0.160563	1.2644	0.143995	1	0.999999
chr7.22728408.A.G	rs2069837	G	Severity	CAV-FE	G	IL6	594.1	Calculus of kidney	genitourinary	357	12773	0.172575	0.118119	1.18836	0.14401	1	0.999999
chr16.57636629.G.A	rs7499679	A	Severity	CAV	A	ADGRG1	599.3	Dysuria	genitourinary	314	10570	-0.150848	0.10325	0.859979	0.144015	1	0.999999
chr10.52771475.C.T	rs1800450	T	Severity	CAV	T	MBL2	585.3	Chronic renal failure [CKD]	genitourinary	463	11792	0.13572	0.0928953	1.14536	0.144016	1	0.999999
chr19.52830722.G.A	rs10411226	G	Severity	CAV	G	ZNF28	726.1	Enthesopathy	musculoskeletal	304	9147	-0.139868	0.0957375	0.869473	0.144029	1	0.999999
chr6.12216733.A.G	rs10755709	A	Severity	CAV	G	-	366.2	Senile cataract	sense organs	415	11577	-0.114171	0.07815	0.892106	0.144038	1	0.999999
chr10.76490426.T.C	rs114026383	C	Risk factor for European population	CAV	C	LRMDA	345.3	Convulsions	neurological	102	12064	1.89972	1.30038	6.684	0.144044	1	0.999999
chr2.196087686.G.A	rs2176724	A	Severity	CAV	A	-	426.7	Abnormal electrocardiogram [ECG] [EKG]	circulatory system	188	10503	-0.266024	0.182098	0.766421	0.144048	1	0.999999
chr2.195994321.C.T	rs191631470	T	Severity	CAV	T	DNAH7	428.3	Heart failure with reduced EF [Systolic or combined heart failure]	circulatory system	230	12103	0.767687	0.525544	2.15478	0.144085	1	0.999999
chr9.21131628.G.C	rs12236000	G	Severity	CAV	C	-	465.2	Acute pharyngitis	respiratory	286	10589	0.21568	0.147659	1.24071	0.144109	1	0.999999
chr2.60480453.A.G	rs1123573	A	Severity	CAV-FE	G	BCL11A	695.3	Rosacea	dermatologic	151	11018	-0.181977	0.124586	0.83362	0.144112	1	0.999999
chr9.87726001.C.A	rs41307457	C;A	Possible functional consequences	FCP + IP	A	CTSL	395.2	Nonrheumatic aortic valve disorders	circulatory system	456	11699	0.239652	0.164091	1.27081	0.144158	1	0.999999
chr10.76490426.T.C	rs114026383	C	Risk factor for European population	CAV	C	LRMDA	285.2	Anemia of chronic disease	hematopoietic	173	11218	1.82844	1.25196	6.22418	0.144163	1	0.999999
chr1.161544752.A.C	rs396991	C	Severity	CAV-FE	C	FCGR3A	689	Disorder of skin and subcutaneous tissue NOS	dermatologic	150	11896	0.173769	0.118983	1.18978	0.144167	1	0.999999
chr6.30887474.G.A	rs4618569	AG genotype	Severity	CAV	A	DDR1	345.3	Convulsions	neurological	102	12062	-0.269756	0.184708	0.763566	0.144167	1	0.999999
chr1.206773552.T.C	rs1800896	C	Severity	FCP	C	IL10	735	Acquired foot deformities	musculoskeletal	157	12644	-0.170456	0.116715	0.84328	0.144168	1	0.999999
chr4.5820150.T.C	rs3774881	T	Severity	CAV	C	CRMP1	706.1	Acne	dermatologic	210	11470	0.206803	0.141604	1.22974	0.14417	1	0.999999
chrX.15566297.A.G	rs4646179	G	Severity	CAV	G	ACE2	681.5	Cellulitis and abscess of leg, except foot	dermatologic	152	12201	1.0811	0.740286	2.94792	0.144185	1	0.999999
chr2.167953627.G.A	rs7595310	A	Severity	CAV-FE	A	STK39	580	Nephritis; nephrosis; renal sclerosis	genitourinary	177	11618	-0.203253	0.139179	0.816072	0.144189	1	0.999999
chrX.12885540.A.T	rs179008	T	Severity; Risk factor	CAV	T	TLR7	578	Gastrointestinal hemorrhage	digestive	365	11649	-0.176086	0.120589	0.838546	0.144231	1	0.999999
chr9.117713024.A.G	rs4986790	G	Severity	CAV	G	TLR4	270	Disorders of protein plasma/amino-acid transport and metabolism	endocrine/metabolic	136	12823	0.322076	0.220572	1.37999	0.144239	1	0.999999
chr14.80203237.T.C	rs225014	C	Severity	CAV	C	DIO2	600	Hyperplasia of prostate	genitourinary	691	11619	-0.0930383	0.0637169	0.911159	0.14424	1	0.999999
chr8.97128242.T.C	rs7817272	C	Severity	CAV	C	CPQ	279.1	Immunity deficiency	endocrine/metabolic	111	12621	0.234119	0.160338	1.26379	0.144247	1	0.999999
chrX.15596127.G.T	rs146598386	T	Severity	CAV	T	ACE2	197	Chemotherapy	neoplasms	432	12136	-0.740811	0.507356	0.476727	0.144252	1	0.999999
chr1.205208489.G.A	rs11240388	G	Severity	CAV-FE	G	DSTYK	706.2	Sebaceous cyst	dermatologic	111	11984	0.197108	0.134993	1.21788	0.144253	1	0.999999
chr1.87162490.C.T	rs10873821	C	Severity	CAV	T	LINC01140	172.2	Other non-epithelial cancer of skin	neoplasms	429	12017	-0.130764	0.0895596	0.877425	0.14427	1	0.999999
chr16.78590128.A.G	rs72803978	A	Severity	CAV	G	WWOX	261	Vitamin deficiency	endocrine/metabolic	2587	9095	-0.115582	0.0791626	0.890848	0.144276	1	0.999999
chr2.45584979.T.C	-	HLA-A*02:02	Protective	IP	C	HLA-A	550	Abdominal hernia	digestive	564	12485	-0.104219	0.071385	0.901028	0.144302	1	0.999999
chr13.23084699.A.G	rs1984162	G	Severity	CAV	G	-	707.2	Chronic ulcer of leg or foot	dermatologic	128	13040	0.198774	0.136151	1.21991	0.144303	1	0.999999
chr19.50259161.A.G	rs1651553	G	Severity	CAV	A	MYH14	626	Disorders of menstruation and other abnormal bleeding from female genital tract	genitourinary	409	11445	-0.122864	0.0841589	0.884384	0.144316	1	0.999999
chrX.15564667.C.T	rs2074192	T	Severity (T allele); Severity for males > 50 y.o (T allele); Protective (C allele); Protective (CT genotype)	CAV	T	ACE2	318	Tobacco use disorder	mental disorders	696	11793	-0.0987649	0.0676516	0.905956	0.144316	1	0.999999
chr9.132278286.T.C	rs11243705	C	Severity	CAV	C	SETX	479	Other upper respiratory disease	respiratory	376	9699	0.142363	0.097518	1.15299	0.144328	1	0.999999
chr5.180810828.C.T	rs113791144	T	Severity	CAV	T	-	433.21	Cerebral artery occlusion, with cerebral infarction	circulatory system	155	12446	-0.37526	0.257053	0.687111	0.14433	1	0.999999
chr6.52200448.A.G	rs13192246	G	Severity	CAV	A	-	172.1	Melanomas of skin, dx or hx	neoplasms	109	11889	-0.230766	0.158076	0.793925	0.144334	1	0.999999
chr16.16924042.C.A	rs1453512	A	Severity	CAV	C	-	327.32	Obstructive sleep apnea	neurological	637	10776	0.0944323	0.0646868	1.09903	0.144334	1	0.999999
chrX.15586459.TAAATC.T	rs755766792	T	Severity	CAV	T	ACE2	054	Herpes simplex	infectious diseases	358	10619	1.09912	0.752947	3.00152	0.144357	1	0.999999
chr10.52771482.G.A	rs5030737	A	Potential functional effect on protein	FCP + IP	A	MBL2	172.2	Other non-epithelial cancer of skin	neoplasms	429	12035	-0.201962	0.138354	0.817126	0.144358	1	0.999999
chr5.142872984.C.T	rs10039856	C	Severity	CAV	T	ARHGAP26	386.9	Dizziness and giddiness (Light-headedness and vertigo)	sense organs	556	11989	0.136459	0.0934823	1.14621	0.144364	1	0.999999
chr8.38996464.C.A	rs7840270	C	Severity	CAV-FE	A	ADAM9	396	Abnormal heart sounds	circulatory system	195	11450	0.151707	0.103936	1.16382	0.144394	1	0.999999
chr4.67963489.G.A	rs6552134	G	Possible functional consequences	FCP + IP	G	TMPRSS11A	241.2	Nontoxic multinodular goiter	endocrine/metabolic	243	9925	0.150572	0.10316	1.1625	0.144401	1	0.999999
chr12.57108399.C.T	rs324011	T	Risk factor; Severity	CAV	T	STAT6	275.6	Hypercalcemia	endocrine/metabolic	189	12674	0.15819	0.108381	1.17139	0.144406	1	0.999999
chr17.8109899.C.T	rs151256885	T	Severity	CAV	T	ALOXE3	272	Disorders of lipoid metabolism	endocrine/metabolic	3793	8585	0.251703	0.172451	1.28621	0.144409	1	0.999999
chr4.71762286.C.T	rs113574864	T	Severity	CAV	T	GC	345	Epilepsy, recurrent seizures, convulsions	neurological	173	12029	-0.431873	0.295891	0.649292	0.14441	1	0.999999
chr1.35908500.C.T	rs2765013	C	Severity	CAV	T	AGO1	345.3	Convulsions	neurological	102	12015	-0.400962	0.274724	0.669676	0.144426	1	0.999999
chr21.41464802.A.G	rs462574	A	Possible functional consequences	FCP + IP	A	TMPRSS2	289	Other diseases of blood and blood-forming organs	hematopoietic	146	12118	-0.670893	0.459672	0.511252	0.144426	1	0.999999
chr12.132489230.GC.G	rs56106917	G	Severity	CAV	G	FBRSL1	624.9	stress incontinence, female	genitourinary	103	13042	-0.212166	0.145371	0.80883	0.144432	1	0.999999
chr12.52726315.TC.T	rs5798227	T	Risk factor	CAV	TC	-	300.4	Dysthymic disorder	mental disorders	107	9112	-0.433229	0.296845	0.648412	0.144442	1	0.999999
chr10.8988345.A.T	rs71481792	A	Severity	CAV	T	-	244.4	Hypothyroidism NOS	endocrine/metabolic	1275	9825	-0.0742537	0.050879	0.928436	0.144451	1	0.999999
chr3.157438240.A.G	rs1840680	AG genotype)	Protective	CAV	A	PTX3	395.2	Nonrheumatic aortic valve disorders	circulatory system	458	11733	0.104258	0.0714401	1.10989	0.144463	1	0.999999
chr17.42362183.A.G	rs744166	G	Risk factor; Severity	CAV	G	STAT3	275.6	Hypercalcemia	endocrine/metabolic	189	12784	0.153805	0.105392	1.16626	0.144464	1	0.999999
chr19.50259161.A.G	rs1651553	G	Severity	CAV	A	MYH14	724.2	Disorders of coccyx	musculoskeletal	113	11452	-0.225264	0.154358	0.798306	0.144466	1	0.999999
chr21.41508701.T.G	rs4283504	T	Possible functional consequences	FCP + IP	T	TMPRSS2	174.1	Breast cancer [female]	neoplasms	451	11959	-0.181244	0.124195	0.834232	0.14447	1	0.999999
chr7.107967457.C.T	rs2237698	T	Severity	CAV	T	LAMB1	290.1	Dementias	mental disorders	103	12331	0.269261	0.184516	1.309	0.144487	1	0.999999
chr1.20166359.C.T	rs72663004	T	Severity	CAV	T	PLA2G2C	594.1	Calculus of kidney	genitourinary	356	12767	-0.247956	0.169922	0.780394	0.144501	1	0.999999
chr4.24511798.A.G	rs73246461	G	Severity	CAV	G	-	433.1	Occlusion and stenosis of precerebral arteries	circulatory system	221	11970	-0.192008	0.131582	0.825301	0.144504	1	0.999999
chr17.42362183.A.G	rs744166	G	Risk factor; Severity	CAV	G	STAT3	287.3	Thrombocytopenia	hematopoietic	224	12303	-0.14432	0.098906	0.865611	0.14452	1	0.999999
chr5.77379593.G.A	rs7715119	A	Severity	CAV-FE	A	PDE8B	724	Other and unspecified disorders of back	musculoskeletal	187	11564	-0.277557	0.190219	0.757632	0.144524	1	0.999999
chr19.39248147.C.T	rs12979860	C	Severity (C allele)*Conflicting; Risk factor (T allele)*Conflicting	CAV	T	IFNL4	585.3	Chronic renal failure [CKD]	genitourinary	464	11801	-0.108963	0.0746759	0.896763	0.144524	1	0.999999
chr1.46309111.A.G	rs41292543	G	Severity	CAV-FE	G	UQCRH	724	Other and unspecified disorders of back	musculoskeletal	190	11613	0.223049	0.152869	1.24988	0.144542	1	0.999999
chr3.38894643.C.T	rs33985936	T	Severity	CAV	T	SCN11A	300.12	Agorophobia, social phobia, and panic disorder	mental disorders	101	9122	0.230213	0.157781	1.25887	0.144547	1	0.999999
chr1.155175305.G.A	rs7528026	A	Severity	CAV	A	TRIM46	306	Other mental disorder	mental disorders	159	9089	0.514661	0.352733	1.67307	0.144547	1	0.999999
chrX.15599938.A.G	rs2106809	G	Severity	CAV	G	ACE2	276.12	Hyposmolality and/or hyponatremia	endocrine/metabolic	151	12126	-0.243667	0.167005	0.783748	0.144553	1	0.999999
chr1.205208489.G.A	rs11240388	G	Severity	CAV-FE	G	DSTYK	771.1	Swelling of limb	symptoms	190	12511	-0.157205	0.107748	0.854529	0.144563	1	0.999999
chr17.35880776.C.T	rs2107538	T	Risk factor; Severity	FCP	T	CCL5	626.11	Absent or infrequent menstruation	genitourinary	141	11554	-0.247349	0.169533	0.780868	0.144564	1	0.999999
chr4.153687301.A.G	rs1898830	G	Severity; Risk factor	CAV	G	TLR2	707.2	Chronic ulcer of leg or foot	dermatologic	126	12968	-0.198261	0.135888	0.820156	0.144566	1	0.999999
chr10.22439346.T.C	-	HLA-A*02:02	Protective	IP	C	HLA-A	261.2	Vitamin B-complex deficiencies	endocrine/metabolic	472	9008	0.197538	0.135394	1.2184	0.144569	1	0.999999
chr2.167953627.G.A	rs7595310	A	Severity	CAV-FE	A	STK39	550.1	Inguinal hernia	digestive	263	12389	-0.171169	0.117322	0.842679	0.144575	1	0.999999
chr5.157106730.T.C	rs35960726	C	Severity	CAV	C	HAVCR2	571	Chronic liver disease and cirrhosis	digestive	621	11700	-1.46923	1.00704	0.230102	0.144576	1	0.999999
chr4.71762286.C.T	rs113574864	T	Severity	CAV	T	GC	550.5	Ventral hernia	digestive	135	12546	-0.496884	0.340575	0.608424	0.144577	1	0.999999
chr6.6924962.A.C	rs6933436	C	Severity	CAV	C	-	731	Osteitis deformans and osteopathies associated with other disorders classified elsewhere	musculoskeletal	120	11165	-0.211196	0.14476	0.809615	0.144582	1	0.999999
chr5.174562335.T.A	rs2220543	T	Severity	CAV	A	SUMO2P6	788	Syncope and collapse	symptoms	298	12659	0.134884	0.0924546	1.1444	0.144587	1	0.999999
chr16.16924042.C.A	rs1453512	A	Severity	CAV	C	-	332	Parkinson's disease	neurological	176	11904	0.173008	0.118589	1.18888	0.144596	1	0.999999
chr10.76490426.T.C	rs114026383	C	Risk factor for European population	CAV	C	LRMDA	285.21	Anemia in chronic kidney disease	hematopoietic	136	11218	1.84264	1.26311	6.31318	0.144616	1	0.999999
chr7.117559590.ATCT.A	rs113993960	A	Severity	CAV	A	CFTR	465	Acute upper respiratory infections of multiple or unspecified sites	respiratory	764	10597	0.348855	0.239144	1.41744	0.14463	1	0.999999
chr1.173115604.T.G	rs17300100	G	Severity	CAV	G	-	789	Nausea and vomiting	symptoms	269	12159	-0.205715	0.141024	0.814065	0.144639	1	0.999999
chr8.38996464.C.A	rs7840270	C	Severity	CAV-FE	A	ADAM9	743	Osteoporosis, osteopenia and pathological fracture	musculoskeletal	938	11513	0.0769882	0.0527786	1.08003	0.144647	1	0.999999
chr12.8058591.T.C	rs7842	C	Risk factor; Severity	CAV	C	C3AR1	110	Dermatophytosis / Dermatomycosis	infectious diseases	371	11983	-0.122919	0.084266	0.884336	0.144649	1	0.999999
chr6.18015216.C.T	rs140247774	T	Severity	CAV	T	-	564.1	Irritable Bowel Syndrome	digestive	197	10045	0.282601	0.193736	1.32658	0.14465	1	0.999999
chr4.166008836.A.T	rs17047200	TT genotype	Severity (TT genotype)*Conflicting; Risk factor (AA genotype)*Conflicting	CAV	T	TLL1	112	Candidiasis	infectious diseases	174	11708	0.23099	0.158366	1.25985	0.144679	1	0.999999
chr2.195499753.A.C	rs73060484	C	Severity	CAV	C	-	244.2	Acquired hypothyroidism	endocrine/metabolic	350	10042	0.203805	0.139734	1.22606	0.144696	1	0.999999
chr3.157438240.A.G	rs1840680	AG genotype)	Protective	CAV	A	PTX3	362	Other retinal disorders	sense organs	342	12216	0.11689	0.0801432	1.124	0.144698	1	0.999999
chr10.43519603.G.T	rs10793436	G	Severity	CAV	T	-	599.3	Dysuria	genitourinary	294	9687	0.127787	0.0876173	1.13631	0.14471	1	0.999999
chr13.102695866.A.G	rs599976	G	Severity	CAV-FE	G	METTL21C	772.3	Muscle weakness	symptoms	103	12781	0.271016	0.185824	1.3113	0.144715	1	0.999999
chr16.57636629.G.A	rs7499679	A	Severity	CAV	A	ADGRG1	442	Other aneurysm	circulatory system	483	11732	0.120019	0.0822929	1.12752	0.144719	1	0.999999
chr2.112913801.G.T	rs3811046	T	Risk factor	CAV	G	IL37	440	Atherosclerosis	circulatory system	111	11903	-0.233334	0.159989	0.791889	0.14472	1	0.999999
chr14.72467521.C.T	rs12587980	T	Severity	CAV	T	RGS6	442.1	Aortic aneurysm	circulatory system	447	11849	0.113711	0.0779684	1.12043	0.144724	1	0.999999
chr10.52771475.C.T	rs1800450	T	Severity	CAV	T	MBL2	585.1	Acute renal failure	genitourinary	277	11792	-0.191735	0.13147	0.825526	0.144733	1	0.999999
chr10.52771466.C.T	rs1800451	T	Potential functional effect on protein	FCP + IP	T	MBL2	250.4	Abnormal glucose	endocrine/metabolic	888	10587	0.23885	0.163776	1.26979	0.144734	1	0.999999
chr8.40324459.C.A	rs11779911	C	Severity	CAV	A	SIRLNT	740.11	Osteoarthrosis, localized, primary	musculoskeletal	802	10633	-0.0845288	0.0579608	0.918945	0.144736	1	0.999999
chr17.35880776.C.T	rs2107538	T	Risk factor; Severity	FCP	T	CCL5	704	Diseases of hair and hair follicles	dermatologic	318	12203	-0.157781	0.108191	0.854037	0.144744	1	0.999999
chr6.32623820.T.C	rs9271609	T	Severity	CAV	C	HLA-DQA1	702.1	Actinic keratosis	dermatologic	327	12162	-0.135069	0.0926179	0.873656	0.144745	1	0.999999
chr13.41746691.T.A	rs10507497	A	Severity	CAV-FE	A	VWA8	338.2	Chronic pain	neurological	934	11173	0.0855403	0.0586557	1.08931	0.144746	1	0.999999
chr2.216660263.A.C	rs2270360	A	Severity	CAV	C	IGFBP2	743.1	Osteoporosis	musculoskeletal	801	10268	0.0887623	0.0608653	1.09282	0.144747	1	0.999999
chr2.45584979.T.C	-	HLA-A*02:02	Protective	IP	C	HLA-A	288	Diseases of white blood cells	hematopoietic	110	12080	0.215126	0.147522	1.24002	0.144769	1	0.999999
chr6.158608455.C.T	rs117665206	T	Severity	CAV	T	TMEM181	401	Hypertension	circulatory system	3347	9463	-0.276573	0.189661	0.758378	0.144771	1	0.999999
chr1.205208489.G.A	rs11240388	G	Severity	CAV-FE	G	DSTYK	512.9	Other dyspnea	respiratory	931	9120	-0.0755787	0.0518285	0.927207	0.144773	1	0.999999
chr4.67910532.T.C	rs9998258	T	Possible functional consequences	FCP + IP	C	TMPRSS11A	473	Diseases of the larynx and vocal cords	respiratory	273	9805	-0.373456	0.256104	0.688351	0.144779	1	0.999999
chr21.41660268.A.T	rs2252109	A	Severity	CAV	T	-	747	Cardiac and circulatory congenital anomalies	congenital anomalies	142	11974	-0.174899	0.119941	0.839542	0.144781	1	0.999999
chr1.27373964.C.T	rs141300199	T	Severity	CAV	T	FCN3	426.3	Bundle branch block	circulatory system	122	10506	1.56595	1.07398	4.78722	0.144817	1	0.999999
chr4.143996657.T.C	rs6840234	C	Protective	FCP + IP	T	GYPB	740.1	Osteoarthritis; localized	musculoskeletal	683	9173	-0.0887195	0.0608469	0.915102	0.144819	1	0.999999
chr5.1211624.A.G	rs76067074	G	Severity	CAV-FE	G	SLC6A19	345	Epilepsy, recurrent seizures, convulsions	neurological	167	11633	-0.43317	0.297089	0.64845	0.144827	1	0.999999
chr9.87726151.C.T	rs41312184	C;T	Possible functional consequences	FCP + IP	T	CTSL	427.11	Paroxysmal supraventricular tachycardia	circulatory system	155	10509	0.538785	0.369549	1.71392	0.144854	1	0.999999
chr13.33129529.C.G	rs34425674	G	Risk factor	CAV	G	STARD13	496.3	Bronchiectasis	respiratory	123	10902	0.486822	0.333913	1.62714	0.144859	1	0.999999
chr11.320836.C.T	rs34481144	T	Severity	CAV	T	IFITM3	198	Secondary malignant neoplasm	neoplasms	185	11249	0.156122	0.107088	1.16897	0.144873	1	0.999999
chr11.71456403.G.T	rs12785878	G	Severity	CAV	G	NADSYN1	279	Disorders involving the immune mechanism	endocrine/metabolic	127	12638	-0.211411	0.145017	0.809441	0.144886	1	0.999999
chr10.104263031.C.A	rs4925	A	Protective for neurological complications of long COVID	CAV	A	GSTO1	204	Leukemia	neoplasms	112	13028	0.205409	0.140905	1.22803	0.144899	1	0.999999
chr14.72467521.C.T	rs12587980	T	Severity	CAV	T	RGS6	275.6	Hypercalcemia	endocrine/metabolic	189	12733	-0.167092	0.114622	0.846122	0.144905	1	0.999999
chr4.186082920.C.T	rs3775291	T	Risk factor; Severity	CAV-FE	T	TLR3	707.2	Chronic ulcer of leg or foot	dermatologic	128	13067	-0.216731	0.148675	0.805146	0.144908	1	0.999999
chr5.132485305.G.A	rs17622656	A	Risk factor	FCP + IP	A	IRF1	614.5	Inflammatory disease of cervix, vagina, and vulva	genitourinary	124	12855	-0.205651	0.141078	0.814117	0.14492	1	0.999999
chr16.78590128.A.G	rs72803978	A	Severity	CAV	G	WWOX	110.11	Dermatophytosis of nail	infectious diseases	236	11907	-0.377812	0.259189	0.685359	0.144932	1	0.999999
chr14.55263686.C.T	rs10140801	T	Severity	CAV-FE	T	FBXO34-AS1	257	Testicular dysfunction	endocrine/metabolic	279	11926	0.130279	0.0893768	1.13915	0.14494	1	0.999999
chr14.55263686.C.T	rs10140801	T	Severity	CAV-FE	T	FBXO34-AS1	257.1	Testicular hypofunction	endocrine/metabolic	279	11926	0.130279	0.0893768	1.13915	0.14494	1	0.999999
chr4.188627868.CTCT.C	rs1734523522	C	Severity	CAV	C	LINC01060	172.1	Melanomas of skin, dx or hx	neoplasms	110	11932	-0.501769	0.344236	0.605459	0.144943	1	0.999999
chr7.107967457.C.T	rs2237698	T	Severity	CAV	T	LAMB1	588	Disorders resulting from impaired renal function	genitourinary	110	11769	0.25741	0.176595	1.29358	0.144943	1	0.999999
chr8.124324323.T.C	rs72711165	C	Severity	CAV-FE	C	TMEM65	495	Asthma	respiratory	1079	10957	0.258389	0.177268	1.29484	0.144947	1	0.999999
chr15.60902209.A.G	rs4774377	G	Risk factor	CAV-FE	G	RORA	772.3	Muscle weakness	symptoms	102	12352	0.205551	0.141025	1.2282	0.144964	1	0.999999
chr10.52340585.A.T	rs1441121	T	Severity	CAV	A	-	535	Gastritis and duodenitis	digestive	117	12205	-0.205748	0.14116	0.814038	0.144965	1	0.999999
chr17.45422978.G.C	rs1230082	G	Severity	CAV	G	ARHGAP27	428.4	Heart failure with preserved EF [Diastolic heart failure]	circulatory system	148	12056	-0.198487	0.136181	0.819971	0.144974	1	0.999999
chr2.136948486.A.G	rs7605851	G	Severity	CAV-FE	G	THSD7B	497	Bronchitis	respiratory	209	10937	0.22727	0.155932	1.25517	0.144979	1	0.999999
chr7.107967457.C.T	rs2237698	T	Severity	CAV	T	LAMB1	136	Other infectious and parasitic diseases	infectious diseases	124	12802	-0.303986	0.20857	0.737871	0.144985	1	0.999999
chr7.117642566.G.A	rs77010898	A	Severity	CAV	A	CFTR	340	Migraine	neurological	455	12228	-1.47341	1.01095	0.229143	0.144993	1	0.999999
chr12.8058591.T.C	rs7842	C	Risk factor; Severity	CAV	C	C3AR1	427.9	Palpitations	circulatory system	602	10503	0.0947965	0.0650431	1.09944	0.144994	1	0.999999
chr6.147217556.A.G	rs116898161	G	Severity	CAV	G	STXBP5	367	Disorders of refraction and accommodation; blindness and low vision	sense organs	314	12535	0.276799	0.189924	1.3189	0.145	1	0.999999
chr19.50379362.T.C	rs1405655	C	Severity	CAV-FE	C	NR1H2	172.22	Squamous cell carcinoma	neoplasms	122	12049	0.197886	0.135781	1.21882	0.14501	1	0.999999
chr12.8058591.T.C	rs7842	C	Risk factor; Severity	CAV	C	C3AR1	313.1	Attention deficit hyperactivity disorder	mental disorders	139	13021	-0.202089	0.138667	0.817022	0.145012	1	0.999999
chrX.15599938.A.G	rs2106809	G	Severity	CAV	G	ACE2	741	Symptoms and disorders of the joints	musculoskeletal	348	12634	0.147892	0.101479	1.15939	0.145013	1	0.999999
chr9.21131628.G.C	rs12236000	G	Severity	CAV	C	-	571.51	Cirrhosis of liver without mention of alcohol	digestive	263	11638	0.22099	0.151636	1.24731	0.145015	1	0.999999
chr9.33426577.A.G	rs10813976	G	Severity	CAV	G	-	338.1	Acute pain	neurological	173	11132	-0.201248	0.138092	0.817709	0.145021	1	0.999999
chr11.611919.C.G	rs702966	C	Severity in African-Americans	CAV	G	PHRF1	280.1	Iron deficiency anemias, unspecified or not due to blood loss	hematopoietic	360	11216	0.117061	0.0803253	1.12419	0.145024	1	0.999999
chrX.12886851.C.T	rs5743781	T	Severity; Severity for males	CAV-FE	T	TLR7	495	Asthma	respiratory	1079	10955	-1.47496	1.01211	0.228788	0.145032	1	0.999999
chrX.15599938.A.G	rs2106809	G	Severity	CAV	G	ACE2	724.2	Disorders of coccyx	musculoskeletal	113	11614	-0.278675	0.191228	0.756785	0.145034	1	0.999999
chr12.8058591.T.C	rs7842	C	Risk factor; Severity	CAV	C	C3AR1	729	Other disorders of soft tissues	musculoskeletal	193	10997	-0.172917	0.118657	0.841208	0.14504	1	0.999999
chr7.128938247.T.G	rs10488631	TCTA haplotype	Severity in European-Americans	CAV	G	IRF5	687.1	Rash and other nonspecific skin eruption	dermatologic	461	11118	-0.100094	0.068686	0.904752	0.145041	1	0.999999
chr2.162267541.C.T	rs1990760	T	Risk factor; Severity	CAV	C	IFIH1	580	Nephritis; nephrosis; renal sclerosis	genitourinary	178	11740	-0.164338	0.112775	0.848455	0.145057	1	0.999999
chr11.320836.C.T	rs34481144	T	Severity	CAV	T	IFITM3	366	Cataract	sense organs	637	11291	0.0884202	0.0606779	1.09245	0.14506	1	0.999999
chr13.102695866.A.G	rs599976	G	Severity	CAV-FE	G	METTL21C	300.12	Agorophobia, social phobia, and panic disorder	mental disorders	101	9104	-0.33452	0.229565	0.715682	0.145064	1	0.999999
chr1.230710048.A.G	rs699	G	Severity	CAV	G	AGT	433.3	Cerebral ischemia	circulatory system	162	12453	0.164917	0.113177	1.1793	0.145071	1	0.999999
chr19.31533051.C.A	rs8105499	C	Severity	CAV	A	LINC02841	300.1	Anxiety disorder	mental disorders	1522	8799	0.0607166	0.0416684	1.0626	0.145078	1	0.999999
chr10.8988345.A.T	rs71481792	A	Severity	CAV	T	-	695.3	Rosacea	dermatologic	150	10733	0.186108	0.127722	1.20455	0.14508	1	0.999999
chr13.22495675.AG.A	rs10714879	A	Severity	CAV	AG	-	429	Ill-defined descriptions and complications of heart disease	circulatory system	214	11972	0.174281	0.119608	1.19039	0.145088	1	0.999999
chr4.153687301.A.G	rs1898830	G	Severity; Risk factor	CAV	G	TLR2	740.1	Osteoarthritis; localized	musculoskeletal	851	11424	-0.0798272	0.0547867	0.923276	0.145101	1	0.999999
chr11.114726432.A.T	rs1712779	T	Severity	CAV-FE	T	-	796	Elevated prostate specific antigen [PSA]	genitourinary	238	11885	0.146013	0.100212	1.15721	0.145103	1	0.999999
chr6.18015216.C.T	rs140247774	T	Severity	CAV	T	-	440	Atherosclerosis	circulatory system	110	11699	0.373869	0.256607	1.45335	0.145123	1	0.999999
chr21.41509390.C.G	rs12626358	G	Possible functional consequences	FCP + IP	G	TMPRSS2	585	Renal failure	genitourinary	648	11563	0.133101	0.0913545	1.14237	0.145124	1	0.999999
chr6.18015216.C.T	rs140247774	T	Severity	CAV	T	-	714	Rheumatoid arthritis and other inflammatory polyarthropathies	musculoskeletal	233	12149	-0.330726	0.227001	0.718402	0.145135	1	0.999999
chr5.96909661.C.T	rs150892504	T	Severity	CAV	T	ERAP2	272	Disorders of lipoid metabolism	endocrine/metabolic	3794	8579	0.180039	0.123578	1.19726	0.145149	1	0.999999
chr13.41746691.T.A	rs10507497	A	Severity	CAV-FE	A	VWA8	694	Dyschromia and Vitiligo	dermatologic	389	10967	0.127345	0.087417	1.13581	0.145185	1	0.999999
chr10.52771466.C.T	rs1800451	T	Potential functional effect on protein	FCP + IP	T	MBL2	569	Other disorders of intestine	digestive	229	12343	0.400695	0.275061	1.49286	0.145186	1	0.999999
chr9.78543197.A.G	rs7027911	A	Severity	CAV	A	-	465	Acute upper respiratory infections of multiple or unspecified sites	respiratory	767	10630	-0.0785457	0.0539193	0.92446	0.145192	1	0.999999
chr8.97128242.T.C	rs7817272	C	Severity	CAV	C	CPQ	070.2	Viral hepatitis B	infectious diseases	101	10612	-0.292649	0.200896	0.746284	0.145194	1	0.999999
chr3.157438240.A.G	rs1840680	AG genotype)	Protective	CAV	A	PTX3	411	Ischemic Heart Disease	circulatory system	1235	11664	0.0685552	0.0470621	1.07096	0.1452	1	0.999999
chr7.117587778.G.T	rs113993959	T	Severity	CAV	T	CFTR	079	Viral infection	infectious diseases	149	10620	1.52686	1.04817	4.6037	0.145201	1	0.999999
chr10.43519603.G.T	rs10793436	G	Severity	CAV	T	-	564	Functional digestive disorders	digestive	317	9245	0.1225	0.0840966	1.13032	0.145212	1	0.999999
chr2.195519781.A.G	rs74417002	G	Severity	CAV	G	-	585.4	Chronic kidney disease, Stage I or II	genitourinary	113	11789	-0.852933	0.585543	0.426163	0.145212	1	0.999999
chr15.60902209.A.G	rs4774377	G	Risk factor	CAV-FE	G	RORA	296.1	Bipolar	mental disorders	223	8778	-0.14138	0.097058	0.86816	0.145213	1	0.999999
chr8.16932640.T.C	rs118072448	T	Severity	CAV	C	-	532	Dysphagia	digestive	227	10553	0.234977	0.161313	1.26488	0.145214	1	0.999999
chr12.6845711.C.T	rs5443	T	protective	CAV	T	CDCA3	411.4	Coronary atherosclerosis	circulatory system	1185	11672	-0.0740822	0.0508633	0.928595	0.145255	1	0.999999
chr3.1052111.C.G	rs1504061	G	Severity	CAV	G	-	571	Chronic liver disease and cirrhosis	digestive	613	11681	0.19738	0.13552	1.21821	0.145265	1	0.999999
chr19.52830722.G.A	rs10411226	G	Severity	CAV	G	ZNF28	428.1	Congestive heart failure (CHF) NOS	circulatory system	151	10141	-0.206674	0.141905	0.813285	0.145275	1	0.999999
chr9.133251249.A.G	rs7849280	G	Protective	CAV	G	ABO	276.1	Electrolyte imbalance	endocrine/metabolic	565	12118	-0.182144	0.125063	0.833481	0.145279	1	0.999999
chr7.117642566.G.A	rs77010898	A	Severity	CAV	A	CFTR	395.2	Nonrheumatic aortic valve disorders	circulatory system	458	11738	0.591651	0.406247	1.80697	0.145287	1	0.999999
chr6.32623820.T.C	rs9271609	T	Severity	CAV	C	HLA-DQA1	696.42	Psoriatic arthropathy	dermatologic	101	10800	0.224395	0.15408	1.25157	0.145294	1	0.999999
chr21.41470664.C.T	rs61735794	T	Risk factor	CAV	T	TMPRSS2	626.11	Absent or infrequent menstruation	genitourinary	141	11577	-0.753466	0.51737	0.470732	0.145299	1	0.999999
chr12.57108399.C.T	rs324011	T	Risk factor; Severity	CAV	T	STAT6	766	Neuralgia, neuritis, and radiculitis NOS	symptoms	166	11483	0.167168	0.114788	1.18195	0.145305	1	0.999999
chr6.31572536.A.G	rs909253	G	Risk factor	CAV	G	TNF	327.3	Sleep apnea	neurological	718	10923	-0.0977014	0.067091	0.90692	0.145323	1	0.999999
chr13.102695866.A.G	rs599976	G	Severity	CAV-FE	G	METTL21C	271	Disorders of carbohydrate transport and metabolism	endocrine/metabolic	722	12296	-0.118821	0.0815956	0.887967	0.145332	1	0.999999
chrX.15596127.G.T	rs146598386	T	Severity	CAV	T	ACE2	198	Secondary malignant neoplasm	neoplasms	197	12136	-1.46573	1.00656	0.23091	0.145346	1	0.999999
chr1.109740350.G.T	rs1332018	T	Risk factor; Severity	CAV	G	GSTM3	585	Renal failure	genitourinary	660	11802	-0.0855316	0.0587374	0.918024	0.145346	1	0.999999
chr6.45737076.T.A	rs16873740	A	Severity	CAV	A	-	592.11	Acute cystitis	genitourinary	113	11667	0.269862	0.18533	1.30978	0.14536	1	0.999999
chr17.27263807.T.C	rs60811869	C	Severity	CAV	C	-	442.11	Abdominal aortic aneurysm	circulatory system	300	11860	-0.424219	0.291338	0.65428	0.145362	1	0.999999
chrX.12886851.C.T	rs5743781	T	Severity; Severity for males	CAV-FE	T	TLR7	472	Chronic pharyngitis and nasopharyngitis	respiratory	454	9806	0.773876	0.531496	2.16815	0.145383	1	0.999999
chr5.131995059.C.T	rs56162149	T	Severity	CAV-FE	T	ACSL6	574.1	Cholelithiasis	digestive	111	12875	0.231014	0.158666	1.25988	0.145401	1	0.999999
chr17.27660155.T.C	rs117217714	C	Severity	CAV	C	NOS2P1	272	Disorders of lipoid metabolism	endocrine/metabolic	3792	8583	-0.273148	0.18761	0.76098	0.145411	1	0.999999
chr1.169597075.C.T	rs6127	T	Severity in males	CAV	C	SELP	727	Other disorders of synovium, tendon, and bursa	musculoskeletal	297	11008	0.122947	0.084448	1.13082	0.145425	1	0.999999
chrX.15596127.G.T	rs146598386	T	Severity	CAV	T	ACE2	743.1	Osteoporosis	musculoskeletal	884	11790	-0.44284	0.304179	0.64221	0.145433	1	0.999999
chr9.133257521.T.TC	rs8176719	TC	Severity; Risk factor	CAV-FE	TC	ABO	427.3	Other specified cardiac dysrhythmias	circulatory system	137	10500	-0.189149	0.129924	0.827663	0.145437	1	0.999999
chr12.47879112.A.G	rs2228570	AG genotype	Severity	CAV	A	VDR	627.3	Postmenopausal atrophic vaginitis	genitourinary	199	9774	-0.158853	0.109115	0.853122	0.145442	1	0.999999
chr2.162044379.C.T	rs3788979	T	Risk factor	CAV	T	DPP4	070.3	Viral hepatitis C	infectious diseases	608	10363	-0.145252	0.0997754	0.864805	0.145452	1	0.999999
chr11.14893332.A.G	rs10741657	G	Severity	CAV	A	CYP2R1	427.1	Paroxysmal tachycardia, unspecified	circulatory system	249	10520	0.141386	0.0971202	1.15187	0.145453	1	0.999999
chr4.68840276.G.A	rs115162070	G	Severity	CAV	A	-	599.5	Frequency of urination and polyuria	genitourinary	759	10573	0.147304	0.101186	1.15871	0.145455	1	0.999999
chr2.181488719.A.C	rs2034831	C	Severity	CAV	C	ITGA4	614.52	Vaginitis and vulvovaginitis	genitourinary	109	12780	-0.496939	0.34136	0.60839	0.145459	1	0.999999
chr4.68840276.G.A	rs115162070	G	Severity	CAV	A	-	555	Inflammatory bowel disease and other gastroenteritis and colitis	digestive	595	10064	0.161481	0.110926	1.17525	0.14546	1	0.999999
chr2.162044379.C.T	rs3788979	T	Risk factor	CAV	T	DPP4	071.1	HIV infection, symptomatic	infectious diseases	533	10363	-0.153426	0.105394	0.857765	0.145466	1	0.999999
chr18.6461231.C.G	rs11659676	G	Severity	CAV-FE	G	RPL6P27	209	Neuroendocrine tumors	neoplasms	117	12842	-0.199849	0.137286	0.818855	0.145474	1	0.999999
chr9.133449836.G.A	rs139951127	A	Severity	CAV-FE	A	ADAMTS13	274	Gout and other crystal arthropathies	endocrine/metabolic	269	13027	1.73228	1.19	5.65353	0.145476	1	0.999999
chr21.41473715.C.A	rs2298661	A	Protective	CAV-FE	A	TMPRSS2	244.2	Acquired hypothyroidism	endocrine/metabolic	349	10027	-0.160627	0.110351	0.85161	0.145502	1	0.999999
chr13.22495675.AG.A	rs10714879	A	Severity	CAV	AG	-	174.11	Malignant neoplasm of female breast	neoplasms	416	12184	-0.139244	0.0956618	0.870016	0.145506	1	0.999999
chr4.106022043.T.C	rs11729561	T	Severity	CAV	C	-	763	Thoracic or lumbosacral neuritis or radiculitis, unspecified	symptoms	665	11416	-0.150646	0.103495	0.860152	0.145507	1	0.999999
chr2.127137039.A.G	rs744373	G	Severity	CAV	G	-	427	Cardiac dysrhythmias	circulatory system	1571	10505	-0.0650731	0.0447063	0.936999	0.145512	1	0.999999
chr6.31575324.G.A	rs361525	G	Severity	CAV-FE	A	TNF	701.2	Scar conditions and fibrosis of skin	dermatologic	121	12539	-0.475172	0.326457	0.621778	0.14552	1	0.999999
chr15.33615902.C.T	rs12593288	C	Severity	CAV	T	RYR3	272	Disorders of lipoid metabolism	endocrine/metabolic	3778	8519	-0.058403	0.0401249	0.94327	0.145523	1	0.999999
chr3.1052111.C.G	rs1504061	G	Severity	CAV	G	-	555.1	Regional enteritis	digestive	365	10193	0.247926	0.17034	1.28137	0.145536	1	0.999999
chr4.71742666.T.G	rs2282679	G	Severity	CAV	G	GC	338.2	Chronic pain	neurological	937	11231	-0.0796559	0.0547311	0.923434	0.145557	1	0.999999
chrX.15564175.T.C	rs41303171	C	Severity; Risk factor	CAV	C	ACE2	495.2	Asthma with exacerbation	respiratory	229	10961	0.451953	0.310534	1.57138	0.145557	1	0.999999
chr11.320772.A.G	rs12252	G	Severity; Risk factor	CAV	G	IFITM3	585.4	Chronic kidney disease, Stage I or II	genitourinary	113	11680	-0.478834	0.329005	0.619506	0.145559	1	0.999999
chr15.60902209.A.G	rs4774377	G	Risk factor	CAV-FE	G	RORA	740	Osteoarthrosis	musculoskeletal	1120	11108	0.0675859	0.0464388	1.06992	0.145565	1	0.999999
chr9.3320390.C.A	rs72699049	A	Severity	CAV	A	RFX3	654	Other and unspecified complications of birth; puerperium affecting management of mother	pregnancy complications	187	13069	-0.500218	0.343705	0.606398	0.145566	1	0.999999
chr17.27263807.T.C	rs60811869	C	Severity	CAV	C	-	250.25	Diabetes type 2 with peripheral circulatory disorders	endocrine/metabolic	128	10555	0.431032	0.296169	1.53884	0.14557	1	0.999999
chr3.141689849.A.G	rs6440031	G	Severity	CAV	A	LINC02618	743	Osteoporosis, osteopenia and pathological fracture	musculoskeletal	859	10042	0.125817	0.0864517	1.13407	0.145573	1	0.999999
chr8.38996464.C.A	rs7840270	C	Severity	CAV-FE	A	ADAM9	782.3	Edema	symptoms	441	12060	0.10389	0.0713849	1.10948	0.145573	1	0.999999
chr11.34482745.G.A	rs61882275	G	Severity	CAV	A	ELF5	698	Pruritus and related conditions	dermatologic	180	12802	0.156585	0.107594	1.16951	0.145578	1	0.999999
chr12.47902438.G.T	rs11574024	T	Severity	CAV	T	VDR	690	Erythematosquamous dermatosis	dermatologic	154	10952	-0.356452	0.244928	0.700156	0.145578	1	0.999999
chr12.47902438.G.T	rs11574024	T	Severity	CAV	T	VDR	690.1	Seborrheic dermatitis	dermatologic	154	10952	-0.356452	0.244928	0.700156	0.145578	1	0.999999
chr11.71456403.G.T	rs12785878	G	Severity	CAV	G	NADSYN1	789	Nausea and vomiting	symptoms	273	12594	-0.144911	0.0995726	0.865099	0.145578	1	0.999999
chr10.104263031.C.A	rs4925	A	Protective for neurological complications of long COVID	CAV	A	GSTO1	696.41	Psoriasis vulgaris	dermatologic	267	10795	-0.142311	0.0977859	0.867352	0.145579	1	0.999999
chr9.117713024.A.G	rs4986790	G	Severity	CAV	G	TLR4	428.4	Heart failure with preserved EF [Diastolic heart failure]	circulatory system	148	12161	0.318056	0.218553	1.37445	0.145591	1	0.999999
chr15.60902209.A.G	rs4774377	G	Risk factor	CAV-FE	G	RORA	558	Noninfectious gastroenteritis	digestive	195	9861	0.147845	0.101596	1.15933	0.145605	1	0.999999
chr12.106231175.T.A	rs12823094	A	Severity	CAV	A	-	274	Gout and other crystal arthropathies	endocrine/metabolic	252	11671	-0.156413	0.107484	0.855206	0.14561	1	0.999999
chr15.60810211.C.T	rs341419	T	Severity	CAV-FE	T	RORA	280.2	Iron deficiency anemia secondary to blood loss (chronic)	hematopoietic	194	11049	0.183004	0.125761	1.20082	0.145622	1	0.999999
chr7.54580201.A.C	rs622568	C	Severity; Risk factor	CAV-FE	C	-	464	Acute sinusitis	respiratory	165	10657	-0.248309	0.17064	0.780118	0.145623	1	0.999999
chr17.31410594.G.A	rs178840	G	Severity	CAV	A	RAB11FIP4	610	Benign mammary dysplasias	genitourinary	102	10666	0.219697	0.150978	1.2457	0.145624	1	0.999999
chr14.80203237.T.C	rs225014	C	Severity	CAV	C	DIO2	285.21	Anemia in chronic kidney disease	hematopoietic	134	10950	-0.189947	0.130535	0.827003	0.145629	1	0.999999
chr22.22210343.A.T	rs5757427	T	Severity	CAV	A	IGLV10-54	743.11	Osteoporosis NOS	musculoskeletal	592	6430	-0.0991287	0.0681287	0.905626	0.145663	1	0.999999
chr10.76490426.T.C	rs114026383	C	Risk factor for European population	CAV	C	LRMDA	292	Neurological disorders	mental disorders	435	12363	1.73388	1.19168	5.66257	0.145675	1	0.999999
chr20.23046984.T.C	rs1042580	C	Severity	CAV	C	THBD	271.3	Intestinal disaccharidase deficiencies and disaccharide malabsorption	endocrine/metabolic	717	12297	0.0811631	0.0557838	1.08455	0.145681	1	0.999999
chr21.41473456.A.G	rs17854725	G	Severity	CAV	A	TMPRSS2	447	Other disorders of arteries and arterioles	circulatory system	157	11730	-0.171646	0.117976	0.842278	0.14569	1	0.999999
chr14.94566450.G.A	rs2093266	A	Risk factor for acute kidney injury	CAV	A	SERPINA4	596.5	Functional disorders of bladder	genitourinary	142	12927	-0.404407	0.27797	0.667373	0.145709	1	0.999999
chr12.8608014.A.G	rs11613792	A	Severity	CAV	G	AICDA	458	Hypotension	circulatory system	102	11728	0.271503	0.18662	1.31194	0.145712	1	0.999999
chr21.41464802.A.G	rs462574	A	Possible functional consequences	FCP + IP	A	TMPRSS2	433.3	Cerebral ischemia	circulatory system	160	12397	0.408017	0.280457	1.50383	0.145717	1	0.999999
chr16.16924042.C.A	rs1453512	A	Severity	CAV	C	-	165.1	Cancer of bronchus; lung	neoplasms	111	13078	-0.23267	0.15993	0.792415	0.145717	1	0.999999
chr13.41746691.T.A	rs10507497	A	Severity	CAV-FE	A	VWA8	250.24	Type 2 diabetes with neurological manifestations	endocrine/metabolic	172	10547	0.189252	0.130086	1.20835	0.145718	1	0.999999
chr4.5820150.T.C	rs3774881	T	Severity	CAV	C	CRMP1	577	Diseases of pancreas	digestive	147	12591	-0.290271	0.19953	0.748061	0.145731	1	0.999999
chr6.105878879.T.A	rs9386484	T	Severity	CAV	A	-	153.3	Malignant neoplasm of rectum, rectosigmoid junction, and anus	neoplasms	175	9958	0.185438	0.127469	1.20375	0.145732	1	0.999999
chr15.33615902.C.T	rs12593288	C	Severity	CAV	T	RYR3	580	Nephritis; nephrosis; renal sclerosis	genitourinary	177	11713	0.197925	0.136055	1.21887	0.145741	1	0.999999
chr4.143996657.T.C	rs6840234	C	Protective	FCP + IP	T	GYPB	198	Secondary malignant neoplasm	neoplasms	156	9672	0.168851	0.116072	1.18394	0.14575	1	0.999999
chr6.31575254.G.A	rs1800629	A	Risk factor*Conflicting; Severity*Conflicting; Protective*Conflicting	CAV-FE	A	TNF	110	Dermatophytosis / Dermatomycosis	infectious diseases	372	11999	-0.215947	0.148448	0.805778	0.145752	1	0.999999
chr11.114726432.A.T	rs1712779	T	Severity	CAV-FE	T	-	429	Ill-defined descriptions and complications of heart disease	circulatory system	219	12142	-0.152079	0.104548	0.858921	0.145772	1	0.999999
chr16.57636629.G.A	rs7499679	A	Severity	CAV	A	ADGRG1	702	Degenerative skin conditions and other dermatoses	dermatologic	589	11507	0.104715	0.071988	1.11039	0.145776	1	0.999999
chr9.131672331.T.G	rs12551879	G	Severity	CAV	G	RAPGEF1	496.2	Chronic bronchitis	respiratory	169	10928	0.277704	0.190914	1.3201	0.145779	1	0.999999
chrX.15564175.T.C	rs41303171	C	Severity; Risk factor	CAV	C	ACE2	530	Diseases of esophagus	digestive	1605	10849	-0.249356	0.171427	0.779303	0.145783	1	0.999999
chr11.611919.C.G	rs702966	C	Severity in African-Americans	CAV	G	PHRF1	242	Thyrotoxicosis with or without goiter	endocrine/metabolic	245	10086	0.140059	0.0962947	1.15034	0.145811	1	0.999999
chr17.45714244.T.C	rs113661667	C	Risk factor	CAV-FE	C	LINC02210-CRHR1	473.4	Voice disturbance	respiratory	223	9807	-0.177427	0.121986	0.837422	0.145811	1	0.999999
chr5.157106730.T.C	rs35960726	C	Severity	CAV	C	HAVCR2	272.11	Hypercholesterolemia	endocrine/metabolic	1628	8575	0.487449	0.33515	1.62816	0.145829	1	0.999999
chr6.45737076.T.A	rs16873740	A	Severity	CAV	A	-	327.3	Sleep apnea	neurological	717	10887	-0.122342	0.0841183	0.884845	0.145833	1	0.999999
chr2.195519781.A.G	rs74417002	G	Severity	CAV	G	-	386.9	Dizziness and giddiness (Light-headedness and vertigo)	sense organs	556	12024	-0.291859	0.200676	0.746874	0.145842	1	0.999999
chr6.41534945.A.C	rs1886814	C	Severity	CAV-FE	C	FOXP4-AS1	702	Degenerative skin conditions and other dermatoses	dermatologic	593	11658	0.209373	0.143964	1.23291	0.14585	1	0.999999
chr19.50259161.A.G	rs1651553	G	Severity	CAV	A	MYH14	418	Nonspecific chest pain	circulatory system	770	11388	0.0836529	0.0575193	1.08725	0.145851	1	0.999999
chr3.157438240.A.G	rs1840680	AG genotype)	Protective	CAV	A	PTX3	726	Peripheral enthesopathies and allied syndromes	musculoskeletal	638	11002	0.0856179	0.0588708	1.08939	0.145853	1	0.999999
chr2.112913801.G.T	rs3811046	T	Risk factor	CAV	G	IL37	285	Other anemias	hematopoietic	912	11211	0.0798798	0.0549274	1.08316	0.145869	1	0.999999
chr14.80203237.T.C	rs225014	C	Severity	CAV	C	DIO2	496.1	Emphysema	respiratory	179	10693	0.160046	0.110054	1.17356	0.145878	1	0.999999
chr12.112919388.G.A	rs10774671	A	Severity (A allele); Protective (G allele)	CAV-FE	G	OAS1	741.2	Stiffness of joint	musculoskeletal	247	12498	-0.136201	0.0936584	0.872667	0.145881	1	0.999999
chr17.63488670.G.A	rs4343	G	Severity; Risk factor	CAV	A	ACE	250.25	Diabetes type 2 with peripheral circulatory disorders	endocrine/metabolic	129	10597	-0.197898	0.136088	0.820454	0.145893	1	0.999999
chr2.6013310.G.A	rs73910904	A	Risk factor	CAV	A	-	735	Acquired foot deformities	musculoskeletal	157	12647	0.504218	0.346755	1.65569	0.145917	1	0.999999
chr10.52771475.C.T	rs1800450	T	Severity	CAV	T	MBL2	569	Other disorders of intestine	digestive	229	12343	-0.21363	0.146916	0.807647	0.145919	1	0.999999
[truncated: 18,644,465 more chars]
