## Supplementary Table 14 for "A comprehensive knowledgebase of known and predicted human genetic variants associated with COVID-19 susceptibility and severity" (part 1 of 3)

### Sheet: Supplementary Table 14
Supplementary Table 14. PheWAS in HA ancestry
snp	rsid	covid effect allele	covid effect	covid category	phewas effect allele	gene	phecode	description	group	n_cases	n_controls	beta	SE	OR	p	bonferroni	fdr
chr22.43928847.C.G	rs738409	G	Protective*Conflicting; Severity*Conflicting	CAV	G	PNPLA3	571.5	Other chronic nonalcoholic liver disease	digestive	1477	12856	0.379506	0.0417078	1.46156	9.10169e-20	1.63116e-14	1.63116e-14
chr22.43928847.C.G	rs738409	G	Protective*Conflicting; Severity*Conflicting	CAV	G	PNPLA3	571	Chronic liver disease and cirrhosis	digestive	1541	12856	0.360653	0.0409661	1.43427	1.32382e-18	2.36607e-13	1.18304e-13
chr11.1219991.G.T	rs35705950	T	Protective	CAV	T	MUC5B	504	Other alveolar and parietoalveolar pneumonopathy	respiratory	183	15141	0.934816	0.156677	2.54674	2.42377e-09	0.00043378	0.000144593
chr22.43928847.C.G	rs738409	G	Protective*Conflicting; Severity*Conflicting	CAV	G	PNPLA3	573.7	Abnormal results of function study of liver	digestive	442	12856	0.413976	0.072565	1.51282	1.16414e-08	0.00207928	0.000519819
chr22.43928847.C.G	rs738409	G	Protective*Conflicting; Severity*Conflicting	CAV	G	PNPLA3	571.51	Cirrhosis of liver without mention of alcohol	digestive	704	12856	0.321146	0.0590455	1.37871	5.35927e-08	0.00960769	0.00192154
chr22.43928847.C.G	rs738409	G	Protective*Conflicting; Severity*Conflicting	CAV	G	PNPLA3	573.9	Abnormal serum enzyme levels	digestive	633	12856	0.329367	0.0618045	1.39009	9.86623e-08	0.0176918	0.00294863
chr19.39248147.C.T	rs12979860	C	Severity (C allele)*Conflicting; Risk factor (T allele)*Conflicting	CAV	T	IFNL4	571.51	Cirrhosis of liver without mention of alcohol	digestive	711	13048	0.290207	0.0554404	1.3367	1.65365e-07	0.0295759	0.00422513
chr19.39248147.C.T	rs12979860	C	Severity (C allele)*Conflicting; Risk factor (T allele)*Conflicting	CAV	T	IFNL4	070.3	Viral hepatitis C	infectious diseases	1236	11200	0.221526	0.0441604	1.24798	5.2649e-07	0.0942844	0.0117856
chr22.43928847.C.G	rs738409	G	Protective*Conflicting; Severity*Conflicting	CAV	G	PNPLA3	573	Other disorders of liver	digestive	214	12856	0.4973	0.102959	1.64428	1.36486e-06	0.243777	0.0270864
chr16.89196249.G.A	rs117169628	A	Severity	CAV	A	SLC22A31	798.1	Chronic fatigue syndrome	symptoms	134	12374	0.762964	0.164605	2.14462	3.56707e-06	0.639915	0.0639915
chrX.15592465.T.A	rs73195521	A	Severity	CAV	A	ACE2	709.2	Sicca syndrome	dermatologic	109	13284	3.02996	0.661622	20.6965	4.65875e-06	0.835296	0.075936
chr19.39248147.C.T	rs12979860	C	Severity (C allele)*Conflicting; Risk factor (T allele)*Conflicting	CAV	T	IFNL4	070	Viral hepatitis	infectious diseases	1355	11200	0.192323	0.0423026	1.21206	5.45824e-06	0.978694	0.0815578
chrX.15592465.T.A	rs73195521	A	Severity	CAV	A	ACE2	735	Acquired foot deformities	musculoskeletal	387	14880	2.30246	0.511661	9.99874	6.79637e-06	1	0.0937605
chrX.15586459.TAAATC.T	rs755766792	T	Severity	CAV	T	ACE2	227.3	Benign neoplasm of pituitary gland and craniopharyngeal duct (pouch)	neoplasms	109	15969	2.81895	0.631174	16.7593	7.96206e-06	1	0.101574
chrX.15592465.T.A	rs73195521	A	Severity	CAV	A	ACE2	735.3	Hallux valgus (Bunion)	musculoskeletal	112	14880	2.89113	0.649387	18.0137	8.50354e-06	1	0.101574
chr16.85959043.C.T	rs12444486	C	Severity in African-Americans	CAV	C	-	735	Acquired foot deformities	musculoskeletal	377	14405	0.33451	0.0758596	1.39726	1.03564e-05	1	0.112821
chr22.43928847.C.G	rs738409	G	Protective*Conflicting; Severity*Conflicting	CAV	G	PNPLA3	530.2	Esophageal bleeding (varices/hemorrhage)	digestive	149	10584	0.547575	0.124383	1.72905	1.07099e-05	1	0.112821
chr22.43928847.C.G	rs738409	G	Protective*Conflicting; Severity*Conflicting	CAV	G	PNPLA3	317.11	Alcoholic liver damage	mental disorders	157	12784	0.548146	0.125054	1.73004	1.16912e-05	1	0.116511
chr15.90866675.C.T	rs79742014	T	Protective	IP	T	FURIN	368	Visual disturbances	sense organs	566	14345	0.764463	0.174934	2.14784	1.24248e-05	1	0.116983
chr6.158608455.C.T	rs117665206	T	Severity	CAV	T	TMEM181	479	Other upper respiratory disease	respiratory	672	10576	1.07188	0.248467	2.92088	1.60331e-05	1	0.139325
chr10.52771482.G.A	rs5030737	A	Potential functional effect on protein	FCP + IP	A	MBL2	362.2	Degeneration of macula and posterior pole of retina	sense organs	303	13668	0.785497	0.182418	2.1935	1.6622e-05	1	0.139325
chr7.22728630.G.T	rs2066992	T	Protective	CAV-FE	T	IL6	765	Cervical radiculitis	symptoms	491	12847	0.366148	0.0851622	1.44217	1.7125e-05	1	0.139325
chr15.90866675.C.T	rs79742014	T	Protective	IP	T	FURIN	368.9	Subjective visual disturbances	sense organs	137	14345	1.22231	0.286419	3.39501	1.97638e-05	1	0.154309
chr4.71762286.C.T	rs113574864	T	Severity	CAV	T	GC	090	Sexually transmitted infections (not HIV or hepatitis)	infectious diseases	378	15629	0.448751	0.105895	1.56635	2.25844e-05	1	0.168792
chrX.15602217.T.C	rs190509934	C	Protective	CAV	C	ACE2	367	Disorders of refraction and accommodation; blindness and low vision	sense organs	747	14000	0.925359	0.21888	2.52277	2.36082e-05	1	0.16921
chr2.216660263.A.C	rs2270360	A	Severity	CAV	C	IGFBP2	218	Benign neoplasm of uterus	neoplasms	353	14022	0.374931	0.0891939	1.45489	2.62769e-05	1	0.174601
chr2.216660263.A.C	rs2270360	A	Severity	CAV	C	IGFBP2	218.1	Uterine leiomyoma	neoplasms	353	14022	0.374931	0.0891939	1.45489	2.62769e-05	1	0.174601
chr4.153687301.A.G	rs1898830	G	Severity; Risk factor	CAV	G	TLR2	687.4	Disturbance of skin sensation	dermatologic	739	11207	0.243923	0.058454	1.27625	3.00751e-05	1	0.187015
chrX.15600857.A.G	rs73635825	G	Risk factor*Conflicting; Protective*Conflicting	FCP + IP	G	ACE2	430	Intracranial hemorrhage	circulatory system	108	14831	4.37556	1.05079	79.4845	3.1264e-05	1	0.187015
chr5.132485305.G.A	rs17622656	A	Risk factor	FCP + IP	A	IRF1	627.2	Symptomatic menopause	genitourinary	308	12385	0.38592	0.0926886	1.47097	3.13245e-05	1	0.187015
chrX.15596127.G.T	rs146598386	T	Severity	CAV	T	ACE2	770	Myalgia and myositis unspecified	symptoms	448	15792	1.53805	0.372578	4.65548	3.65751e-05	1	0.211628
chr1.155175305.G.A	rs7528026	A	Severity	CAV	A	TRIM46	382	Otalgia	sense organs	189	14655	0.99083	0.240781	2.69347	3.87062e-05	1	0.216778
chrX.15581240.G.A	rs147464721	A	Severity	CAV	A	ACE2	215	Other benign neoplasm of connective and other soft tissue	neoplasms	201	15440	1.79977	0.438958	6.04825	4.12979e-05	1	0.224332
chr1.173115604.T.G	rs17300100	G	Severity	CAV	G	-	596	Other disorders of bladder	genitourinary	242	15538	0.629968	0.154441	1.87755	4.52289e-05	1	0.238294
chrX.15596127.G.T	rs146598386	T	Severity	CAV	T	ACE2	709.2	Sicca syndrome	dermatologic	110	13280	2.19371	0.548453	8.9684	6.33935e-05	1	0.314895
chr7.117559590.ATCT.A	rs113993960	A	Severity	CAV	A	CFTR	250.7	Diabetic retinopathy	endocrine/metabolic	366	13629	1.6606	0.415175	5.26245	6.34077e-05	1	0.314895
chr3.146517122.G.A	rs343320	A	Severity	CAV-FE	A	PLSCR1	269	Proteinuria	endocrine/metabolic	789	14996	0.37889	0.094868	1.46066	6.50054e-05	1	0.314895
chr7.117559590.ATCT.A	rs113993960	A	Severity	CAV	A	CFTR	250.23	Type 2 diabetes with ophthalmic manifestations	endocrine/metabolic	405	10342	1.71658	0.431887	5.56546	7.04968e-05	1	0.332552
chr9.133257521.T.TC	rs8176719	TC	Severity; Risk factor	CAV-FE	TC	ABO	452	Other venous embolism and thrombosis	circulatory system	394	12551	0.303496	0.0769595	1.35459	8.02755e-05	1	0.369067
chr4.186083346.C.T	rs121434431	T	Severity	CAV-FE	T	TLR3	783	Fever of unknown origin	symptoms	309	15306	3.64895	0.930625	38.4344	8.81938e-05	1	0.391785
chrX.15581269.T.C	rs138390800	C	May destabilize ACE2 protein structure	FCP + IP	C	ACE2	199	Neoplasm of uncertain behavior	neoplasms	138	14575	2.16779	0.553976	8.73896	9.11009e-05	1	0.391785
chr22.43928847.C.G	rs738409	G	Protective*Conflicting; Severity*Conflicting	CAV	G	PNPLA3	591	Urinary tract infection	genitourinary	1201	12438	0.182771	0.0467289	1.20054	9.17955e-05	1	0.391785
chr6.18015216.C.T	rs140247774	T	Severity	CAV	T	-	394	Rheumatic disease of the heart valves	circulatory system	172	14532	0.919801	0.236068	2.50879	9.76606e-05	1	0.407268
chr3.146517122.G.A	rs343320	A	Severity	CAV-FE	A	PLSCR1	512.1	Wheezing	respiratory	216	8764	0.613554	0.158056	1.84698	0.000103656	1	0.422276
chr4.71762286.C.T	rs113574864	T	Severity	CAV	T	GC	573.2	Liver replaced by transplant	digestive	130	12991	0.629151	0.162352	1.87602	0.000106525	1	0.42432
chr7.117611595.T.G	rs150212784	G	Severity	CAV	G	CFTR	562.2	Diverticulitis	digestive	192	11258	2.13314	0.551351	8.44136	0.000109309	1	0.425546
chr9.78543197.A.G	rs7027911	A	Severity	CAV	G	-	350.1	Abnormal involuntary movements	neurological	396	13585	-0.303708	0.0786009	0.738077	0.000111581	1	0.425546
chr15.34253720.A.G	rs2705343	G	Severity	CAV-FE	G	SLC12A6	418	Nonspecific chest pain	circulatory system	2715	10934	0.159704	0.0414057	1.17316	0.000114759	1	0.428548
chr8.37849759.C.T	rs138763430	T	Severity	CAV	T	BRF2	649	Other conditions or status of the mother complicating pregnancy, childbirth, or the puerperium	pregnancy complications	125	15971	2.01061	0.52379	7.46786	0.000123747	1	0.43546
chr17.31410594.G.A	rs178840	G	Severity	CAV	G	RAB11FIP4	386	Vertiginous syndromes and other disorders of vestibular system	sense organs	242	11532	-0.371822	0.0968688	0.689477	0.000123835	1	0.43546
chr1.155066988.C.T	rs114301457	T	Severity	CAV	T	EFNA4	550	Abdominal hernia	digestive	934	14998	1.4943	0.389314	4.4562	0.000123898	1	0.43546
chr4.188627868.CTCT.C	rs1734523522	C	Severity	CAV	C	LINC01060	250.7	Diabetic retinopathy	endocrine/metabolic	367	13486	0.453644	0.118472	1.57404	0.000128601	1	0.443298
chr7.117559590.ATCT.A	rs113993960	A	Severity	CAV	A	CFTR	172	Skin cancer	neoplasms	128	15775	2.06958	0.542018	7.92151	0.00013438	1	0.454478
chr1.155197995.A.G	rs41264915	A	Severity	CAV-FE	G	THBS3	350.1	Abnormal involuntary movements	neurological	396	13622	-0.496163	0.130481	0.608863	0.000143205	1	0.475356
chr14.76832814.C.CT	rs34279101	CT	Severity	CAV	CT	LRRC74A	427.1	Paroxysmal tachycardia, unspecified	circulatory system	265	11968	-0.580087	0.152789	0.55985	0.000146665	1	0.477989
chr16.78590128.A.G	rs72803978	A	Severity	CAV	G	WWOX	599	Other symptoms/disorders or the urinary system	genitourinary	2590	11323	-0.352169	0.093087	0.703161	0.00015481	1	0.495525
chr15.90879313.T.C	rs8039305	C	Risk factor	CAV-FE	C	FURIN	271.3	Intestinal disaccharidase deficiencies and disaccharide malabsorption	endocrine/metabolic	2080	12993	0.136023	0.0360797	1.14571	0.000163198	1	0.513209
chr15.90879313.T.C	rs8039305	C	Risk factor	CAV-FE	C	FURIN	271	Disorders of carbohydrate transport and metabolism	endocrine/metabolic	2082	12993	0.135573	0.036062	1.14519	0.000170296	1	0.526297
chr5.174562335.T.A	rs2220543	T	Severity	CAV	A	SUMO2P6	090.2	Gonococcal infections	infectious diseases	100	15583	0.568496	0.151855	1.76561	0.000181345	1	0.547244
chr9.3320390.C.A	rs72699049	A	Severity	CAV	A	RFX3	442.1	Aortic aneurysm	circulatory system	170	13394	0.803626	0.215193	2.23363	0.000188134	1	0.547244
chrX.15596127.G.T	rs146598386	T	Severity	CAV	T	ACE2	574.3	Cholecystitis without cholelithiasis	digestive	117	15200	1.98679	0.532194	7.29208	0.00018906	1	0.547244
chrX.15596127.G.T	rs146598386	T	Severity	CAV	T	ACE2	715	Other inflammatory spondylopathies	musculoskeletal	159	14955	1.7943	0.480672	6.01527	0.000189286	1	0.547244
chr22.41925447.G.A	rs61756766	A	Severity	CAV	A	TNFRSF13C	525	Other diseases of the teeth and supporting structures	digestive	109	15076	1.16034	0.311543	3.19101	0.00019571	1	0.556489
chr2.216660263.A.C	rs2270360	A	Severity	CAV	C	IGFBP2	565	Anal and rectal conditions	digestive	467	13835	-0.314374	0.084494	0.730246	0.000198693	1	0.556489
chr10.52771482.G.A	rs5030737	A	Potential functional effect on protein	FCP + IP	A	MBL2	764	Sciatica	symptoms	1064	12891	0.419227	0.112849	1.52079	0.000203258	1	0.560517
chr10.22439346.T.C	-	HLA-A*02:02	Protective	IP	C	HLA-A	278.11	Morbid obesity	endocrine/metabolic	1570	9741	-0.353124	0.0952271	0.70249	0.000208709	1	0.564344
chr2.216660263.A.C	rs2270360	A	Severity	CAV	C	IGFBP2	327.41	Organic or persistent insomnia	neurological	272	11404	-0.425757	0.114985	0.653275	0.000213315	1	0.564344
chr6.18015216.C.T	rs140247774	T	Severity	CAV	T	-	394.2	Mitral valve disease	circulatory system	115	14532	1.03298	0.279049	2.80942	0.000214091	1	0.564344
chr2.181488719.A.C	rs2034831	C	Severity	CAV	C	ITGA4	627.3	Postmenopausal atrophic vaginitis	genitourinary	312	12327	0.574395	0.155487	1.77606	0.000220599	1	0.566686
chr2.6013310.G.A	rs73910904	A	Risk factor	CAV	A	-	740.9	Osteoarthrosis NOS	musculoskeletal	1618	12396	0.487457	0.132033	1.62817	0.00022256	1	0.566686
chr12.47903511.T.C	rs11574018	C	Severity	CAV	C	VDR	527	Diseases of the salivary glands	digestive	126	15376	4.77759	1.29532	118.818	0.000225706	1	0.566686
chr19.52830722.G.A	rs10411226	G	Severity	CAV	G	ZNF28	512.1	Wheezing	respiratory	196	7524	0.387984	0.105257	1.47401	0.000227763	1	0.566686
chr2.45584979.T.C	-	HLA-A*02:02	Protective	IP	C	HLA-A	442.1	Aortic aneurysm	circulatory system	171	13400	0.420126	0.114081	1.52215	0.000230787	1	0.566686
chr7.128938247.T.G	rs10488631	TCTA haplotype	Severity in European-Americans	CAV	T	IRF5	695	Erythematous conditions	dermatologic	707	13390	0.205153	0.0558009	1.22771	0.00023644	1	0.566765
chr6.30887474.G.A	rs4618569	AG genotype	Severity	CAV	A	DDR1	112	Candidiasis	infectious diseases	607	12263	0.23121	0.0629014	1.26012	0.000237143	1	0.566765
chrX.15592465.T.A	rs73195521	A	Severity	CAV	A	ACE2	709	Diffuse diseases of connective tissue	dermatologic	229	13284	2.37272	0.64639	10.7265	0.000241865	1	0.570445
chr2.216660263.A.C	rs2270360	A	Severity	CAV	C	IGFBP2	256	Ovarian dysfunction	endocrine/metabolic	201	13632	-0.511967	0.139898	0.599316	0.000252643	1	0.588127
chrX.15602217.T.C	rs190509934	C	Protective	CAV	C	ACE2	504	Other alveolar and parietoalveolar pneumonopathy	respiratory	184	15217	1.25503	0.344383	3.50796	0.000268126	1	0.616167
chrX.12885540.A.T	rs179008	T	Severity; Risk factor	CAV	T	TLR7	317.1	Alcoholism	mental disorders	368	12627	0.398733	0.109596	1.48994	0.000274557	1	0.620734
chrX.15600835.T.C	rs4646116	C	Risk factor	FCP + IP	C	ACE2	585.3	Chronic renal failure [CKD]	genitourinary	1087	13071	1.63728	0.450539	5.14114	0.00027902	1	0.620734
chr1.214663607.G.A	rs143976001	A	Severity	CAV	A	CENPF	284	Aplastic anemia	hematopoietic	144	11886	3.03668	0.836586	20.836	0.000283582	1	0.620734
chr14.55263686.C.T	rs10140801	T	Severity	CAV-FE	T	FBXO34-AS1	257	Testicular dysfunction	endocrine/metabolic	184	14522	-0.410463	0.113091	0.663343	0.000283965	1	0.620734
chr6.160716758.G.A	rs4252187	A	Potential functional effect on protein	FCP + IP	A	PLG	596	Other disorders of bladder	genitourinary	245	15708	3.01423	0.831646	20.3735	0.000289611	1	0.622219
chr2.195519781.A.G	rs74417002	G	Severity	CAV	G	-	599.5	Frequency of urination and polyuria	genitourinary	1005	11343	-0.626695	0.173051	0.534355	0.000292959	1	0.622219
chr6.31575324.G.A	rs361525	G	Severity	CAV-FE	A	TNF	381.1	Otitis media	sense organs	148	14682	0.733594	0.203044	2.08255	0.000302705	1	0.622219
chrX.15600835.T.C	rs4646116	C	Risk factor	FCP + IP	C	ACE2	585	Renal failure	genitourinary	1536	13071	1.47354	0.40786	4.36466	0.000302836	1	0.622219
chrX.15581269.T.C	rs138390800	C	May destabilize ACE2 protein structure	FCP + IP	C	ACE2	374	Other disorders of eyelids	sense organs	207	13613	2.00102	0.555662	7.39663	0.000316808	1	0.622219
chr1.12207235.C.T	rs3397	T	Severity	CAV-FE	C	TNFRSF1B	433.1	Occlusion and stenosis of precerebral arteries	circulatory system	275	11888	-0.340396	0.0945288	0.711489	0.000317026	1	0.622219
chr5.124614711.G.T	rs4240376	G	Severity	CAV	T	-	362	Other retinal disorders	sense organs	654	13668	-0.26445	0.0734729	0.767628	0.000319094	1	0.622219
chr10.130802064.T.G	rs12253652	G	Severity	CAV	G	-	430	Intracranial hemorrhage	circulatory system	107	14604	0.629487	0.174894	1.87665	0.000319127	1	0.622219
chr9.33426577.A.G	rs10813976	G	Severity	CAV	G	-	195	Cancer, suspected or other	neoplasms	182	14487	0.453579	0.126041	1.57394	0.000319864	1	0.622219
chr22.41925447.G.A	rs61756766	A	Severity	CAV	A	TNFRSF13C	555.1	Regional enteritis	digestive	116	11258	1.17795	0.32741	3.24771	0.000320938	1	0.622219
chr22.43928847.C.G	rs738409	G	Protective*Conflicting; Severity*Conflicting	CAV	G	PNPLA3	573.2	Liver replaced by transplant	digestive	128	12856	0.477351	0.132922	1.6118	0.000329143	1	0.622219
chr9.87726001.C.A	rs41307457	C;A	Possible functional consequences	FCP + IP	A	CTSL	475	Chronic sinusitis	respiratory	818	10482	0.346672	0.0965447	1.41435	0.000329669	1	0.622219
chr10.52771482.G.A	rs5030737	A	Potential functional effect on protein	FCP + IP	A	MBL2	599	Other symptoms/disorders or the urinary system	genitourinary	2595	11354	0.303171	0.0844319	1.35415	0.000329771	1	0.622219
chr5.96909661.C.T	rs150892504	T	Severity	CAV	T	ERAP2	470	Septal Deviations/Turbinate Hypertrophy	respiratory	235	10573	1.76597	0.492714	5.84727	0.000338143	1	0.631369
chr5.157106730.T.C	rs35960726	C	Severity	CAV	C	HAVCR2	427.8	Sinoatrial node dysfunction (Bradycardia)	circulatory system	110	12059	2.89278	0.808104	18.0435	0.000343967	1	0.634714
chr19.35687796.G.A	rs77127536	A	Severity	CAV	A	TYMSP2	574.3	Cholecystitis without cholelithiasis	digestive	117	15144	0.569179	0.159104	1.76682	0.000347016	1	0.634714
chr7.54580201.A.C	rs622568	C	Severity; Risk factor	CAV-FE	C	-	477	Epistaxis or throat hemorrhage	respiratory	177	10522	-0.51719	0.144755	0.596194	0.000353097	1	0.639312
chrX.15564175.T.C	rs41303171	C	Severity; Risk factor	CAV	C	ACE2	594	Urinary calculus	genitourinary	698	15239	1.12255	0.314618	3.07267	0.000359772	1	0.640442
chr6.18015216.C.T	rs140247774	T	Severity	CAV	T	-	302	Sexual and gender identity disorders	mental disorders	123	9312	0.91246	0.255794	2.49044	0.000360867	1	0.640442
chr12.8608014.A.G	rs11613792	A	Severity	CAV	G	AICDA	536.3	Gastroparesis	digestive	158	13546	0.479074	0.134549	1.61458	0.000370021	1	0.65025
chrX.15586459.TAAATC.T	rs755766792	T	Severity	CAV	T	ACE2	365.1	Open-angle glaucoma	sense organs	130	13902	2.29155	0.644572	9.8903	0.00037775	1	0.657388
chrX.15602217.T.C	rs190509934	C	Protective	CAV	C	ACE2	198	Secondary malignant neoplasm	neoplasms	159	14571	1.35548	0.383688	3.87862	0.000411234	1	0.698169
chr1.155175305.G.A	rs7528026	A	Severity	CAV	A	TRIM46	401	Hypertension	circulatory system	7198	8367	-0.315576	0.0893793	0.729369	0.000414386	1	0.698169
chr10.89010241.T.C	rs982764	T	Severity	CAV-FE	C	FAS	564.9	Personal history of diseases of digestive system	digestive	149	11192	0.421552	0.119432	1.52433	0.000416116	1	0.698169
chr14.55263686.C.T	rs10140801	T	Severity	CAV-FE	T	FBXO34-AS1	257.1	Testicular hypofunction	endocrine/metabolic	182	14522	-0.400496	0.113548	0.669988	0.000420147	1	0.698169
chr15.90876959.G.A	rs201551785	A	Potential functional effect on protein	FCP + IP	A	FURIN	618	Genital prolapse	genitourinary	206	15961	3.65446	1.03703	38.6467	0.000425122	1	0.698169
chr5.159315942.T.G	rs3212227	T	Severity	FCP	G	IL12B	250.24	Type 2 diabetes with neurological manifestations	endocrine/metabolic	900	10362	0.192319	0.0546089	1.21206	0.000428713	1	0.698169
chr19.52830722.G.A	rs10411226	G	Severity	CAV	G	ZNF28	256	Ovarian dysfunction	endocrine/metabolic	185	12707	-0.432584	0.122833	0.64883	0.000428746	1	0.698169
chrX.12885540.A.T	rs179008	T	Severity; Risk factor	CAV	T	TLR7	317	Alcohol-related disorders	mental disorders	440	12627	0.357546	0.101658	1.42982	0.000436218	1	0.698169
chrX.15602217.T.C	rs190509934	C	Protective	CAV	C	ACE2	244	Hypothyroidism	endocrine/metabolic	1634	13228	0.631205	0.179466	1.87987	0.000436239	1	0.698169
chr4.186083346.C.T	rs121434431	T	Severity	CAV-FE	T	TLR3	726.1	Enthesopathy	musculoskeletal	621	11579	4.34281	1.23627	76.9235	0.000443366	1	0.702779
chr1.214663607.G.A	rs143976001	A	Severity	CAV	A	CENPF	155.1	Malignant neoplasm of liver, primary	neoplasms	144	15326	2.84987	0.811957	17.2856	0.000448307	1	0.702779
chr12.47903511.T.C	rs11574018	C	Severity	CAV	C	VDR	202.2	Non-Hodgkins lymphoma	neoplasms	110	15982	4.45384	1.2698	85.9564	0.000452328	1	0.702779
chr6.31575254.G.A	rs1800629	A	Risk factor*Conflicting; Severity*Conflicting; Protective*Conflicting	CAV-FE	A	TNF	382	Otalgia	sense organs	190	14681	-0.928541	0.264924	0.39513	0.000456729	1	0.702779
chr19.24134099.G.A	rs10407383	A	Severity	CAV-FE	A	ZNF254	720	Spinal stenosis	musculoskeletal	232	13690	-0.405997	0.115968	0.666312	0.000463612	1	0.702779
chr1.214663607.G.A	rs143976001	A	Severity	CAV	A	CENPF	155	Cancer of liver and intrahepatic bile duct	neoplasms	151	15326	2.83146	0.808889	16.9703	0.000464501	1	0.702779
chr4.5820150.T.C	rs3774881	T	Severity	CAV	C	CRMP1	293.1	Swelling, mass, or lump in head and neck [Space-occupying lesion, intracranial NOS]	mental disorders	206	13740	-0.398405	0.113896	0.67139	0.000468797	1	0.702779
chr12.47903511.T.C	rs11574018	C	Severity	CAV	C	VDR	202	Cancer of other lymphoid, histiocytic tissue	neoplasms	113	15982	4.4139	1.26219	82.5906	0.000470485	1	0.702779
chr19.50379362.T.C	rs1405655	C	Severity	CAV-FE	C	NR1H2	626.13	Irregular menstrual cycle	genitourinary	420	12412	0.268197	0.0767824	1.3076	0.000477725	1	0.707696
chr11.88824823.A.G	rs10831496	G	Severity	CAV-FE	A	GRM5	352	Disorders of other cranial nerves	neurological	143	14478	0.447814	0.128425	1.56489	0.000488529	1	0.707806
chr5.159315942.T.G	rs3212227	T	Severity	FCP	G	IL12B	626.1	Irregular menstrual cycle/bleeding	genitourinary	1083	12389	0.182383	0.0523107	1.20007	0.000489324	1	0.707806
chr11.320836.C.T	rs34481144	T	Severity	CAV	T	IFITM3	564.1	Irritable Bowel Syndrome	digestive	184	10928	0.407519	0.11689	1.50308	0.000489645	1	0.707806
chrX.15600835.T.C	rs4646116	C	Risk factor	FCP + IP	C	ACE2	452.2	Deep vein thrombosis [DVT]	circulatory system	293	12585	1.95156	0.560668	7.03963	0.000499977	1	0.711658
chrX.15602217.T.C	rs190509934	C	Protective	CAV	C	ACE2	244.4	Hypothyroidism NOS	endocrine/metabolic	1405	13228	0.655156	0.188327	1.92544	0.000503622	1	0.711658
chr11.784340.C.G	rs7104929	G	Severity	CAV-FE	G	-	250.2	Type 2 diabetes	endocrine/metabolic	4323	10292	-0.105462	0.0303193	0.899909	0.000504479	1	0.711658
chr1.155175305.G.A	rs7528026	A	Severity	CAV	A	TRIM46	401.1	Essential hypertension	circulatory system	7176	8367	-0.310851	0.0894711	0.732823	0.000512147	1	0.711658
chr22.43928847.C.G	rs738409	G	Protective*Conflicting; Severity*Conflicting	CAV	G	PNPLA3	578	Gastrointestinal hemorrhage	digestive	844	13776	0.187044	0.0539125	1.20568	0.00052162	1	0.711658
chr1.31151182.G.C	rs12083278	C	Severity	CAV	G	-	695.4	Lupus (localized and systemic)	dermatologic	253	12673	0.324378	0.0935148	1.38317	0.00052292	1	0.711658
chr11.14893332.A.G	rs10741657	G	Severity	CAV	A	CYP2R1	782.3	Edema	symptoms	990	14263	0.177731	0.0512398	1.1945	0.000523152	1	0.711658
chr2.162267541.C.T	rs1990760	T	Risk factor; Severity	CAV	T	IFIH1	798.1	Chronic fatigue syndrome	symptoms	135	12342	0.442191	0.127501	1.55611	0.000524072	1	0.711658
chrX.12885540.A.T	rs179008	T	Severity; Risk factor	CAV	T	TLR7	429.2	Abnormal function study of cardiovascular system	circulatory system	182	13503	0.488605	0.141079	1.63004	0.000533538	1	0.719065
chr7.128938247.T.G	rs10488631	TCTA haplotype	Severity in European-Americans	CAV	T	IRF5	695.42	Systemic lupus erythematosus	dermatologic	253	13327	0.319715	0.0923898	1.37673	0.000539176	1	0.720498
chrX.12886851.C.T	rs5743781	T	Severity; Severity for males	CAV-FE	T	TLR7	507	Pleurisy; pleural effusion	respiratory	137	15221	2.14512	0.620449	8.54305	0.000545485	1	0.720498
chr16.89196249.G.A	rs117169628	A	Severity	CAV	A	SLC22A31	480	Pneumonia	respiratory	561	14009	0.327697	0.0948468	1.38777	0.00055026	1	0.720498
chr10.43519603.G.T	rs10793436	G	Severity	CAV	T	-	362.9	Retinal edema	sense organs	190	12862	-0.371534	0.107596	0.689675	0.000554275	1	0.720498
chr4.25613313.G.A	-	HLA-A*02:02	Protective	IP	A	HLA-A	783	Fever of unknown origin	symptoms	308	15290	0.345885	0.100174	1.41324	0.000554699	1	0.720498
chr14.102356233.A.G	rs11160678	G	Severity	CAV	G	CINP	599.8	Other symptoms involving urinary system	genitourinary	141	11218	-0.531994	0.15463	0.587432	0.00058078	1	0.734012
chr15.34253720.A.G	rs2705343	G	Severity	CAV-FE	G	SLC12A6	585.34	Chronic Kidney Disease, Stage IV	genitourinary	479	12871	0.293694	0.0854434	1.34137	0.000587563	1	0.734012
chr10.8988345.A.T	rs71481792	A	Severity	CAV	T	-	495.2	Asthma with exacerbation	respiratory	805	11559	-0.22337	0.0650011	0.799819	0.000589511	1	0.734012
chr11.114726432.A.T	rs1712779	T	Severity	CAV-FE	T	-	272	Disorders of lipoid metabolism	endocrine/metabolic	6369	8850	-0.0983791	0.0286328	0.906305	0.000590621	1	0.734012
chr21.41465040.G.A	rs17001042	A	Possible functional consequences	FCP + IP	A	TMPRSS2	472	Chronic pharyngitis and nasopharyngitis	respiratory	606	10569	0.484185	0.140963	1.62285	0.000592925	1	0.734012
chr2.216660263.A.C	rs2270360	A	Severity	CAV	C	IGFBP2	256.4	Polycystic ovaries	endocrine/metabolic	193	13632	-0.486576	0.141767	0.614728	0.000598637	1	0.734012
chr22.43928847.C.G	rs738409	G	Protective*Conflicting; Severity*Conflicting	CAV	G	PNPLA3	470	Septal Deviations/Turbinate Hypertrophy	respiratory	233	10406	-0.366442	0.106771	0.693196	0.00059907	1	0.734012
chrX.15564142.G.A	rs147311723	A	Severity	CAV	A	ACE2	054	Herpes simplex	infectious diseases	536	11200	1.25426	0.365507	3.50526	0.0006001	1	0.734012
chr11.784340.C.G	rs7104929	G	Severity	CAV-FE	G	-	250	Diabetes mellitus	endocrine/metabolic	4377	10292	-0.103095	0.0300783	0.902041	0.000609042	1	0.734012
chr8.38996464.C.A	rs7840270	C	Severity	CAV-FE	A	ADAM9	301	Personality disorders	mental disorders	205	9198	0.357351	0.104261	1.42954	0.000609238	1	0.734012
chr3.1052111.C.G	rs1504061	G	Severity	CAV	G	-	282	Hereditary hemolytic anemias	hematopoietic	112	11838	0.694281	0.202588	2.00227	0.000610148	1	0.734012
chr2.196087686.G.A	rs2176724	A	Severity	CAV	A	-	512.1	Wheezing	respiratory	217	8793	0.412109	0.120463	1.51	0.000623837	1	0.734559
chr15.90866675.C.T	rs79742014	T	Protective	IP	T	FURIN	316	Substance addiction and disorders	mental disorders	707	12968	0.572532	0.167387	1.77275	0.000625292	1	0.734559
chr7.128938247.T.G	rs10488631	TCTA haplotype	Severity in European-Americans	CAV	T	IRF5	695.4	Lupus (localized and systemic)	dermatologic	267	13327	0.307685	0.0899589	1.36027	0.00062556	1	0.734559
chr3.126118894.C.T	rs1868132	T	Severity	CAV	T	ALDH1L1	071	Human immunodeficiency virus [HIV] disease	infectious diseases	1236	11189	0.225292	0.0658935	1.25269	0.000628456	1	0.734559
chrX.15586459.TAAATC.T	rs755766792	T	Severity	CAV	T	ACE2	227	Benign neoplasm of other endocrine glands and related structures	neoplasms	168	15969	2.10061	0.614815	8.17118	0.000633941	1	0.734559
chr19.50379362.T.C	rs1405655	C	Severity	CAV-FE	C	NR1H2	244.4	Hypothyroidism NOS	endocrine/metabolic	1404	13231	0.142858	0.0418213	1.15357	0.00063567	1	0.734559
chr19.50379362.T.C	rs1405655	C	Severity	CAV-FE	C	NR1H2	244	Hypothyroidism	endocrine/metabolic	1634	13231	0.133414	0.0390743	1.14272	0.000639289	1	0.734559
chr1.109740350.G.T	rs1332018	T	Risk factor; Severity	CAV	G	GSTM3	772.2	Spasm of muscle	symptoms	302	15037	0.289999	0.0851329	1.33643	0.000658185	1	0.742178
chr13.22495675.AG.A	rs10714879	A	Severity	CAV	AG	-	426.9	Cardiac pacemaker/device in situ	circulatory system	426	11880	0.262319	0.0771388	1.29994	0.00067236	1	0.742178
chr12.47844974.A.G	rs731236	AG and AA genotype	Severity	CAV	G	VDR	479	Other upper respiratory disease	respiratory	672	10569	-0.218773	0.0643372	0.803504	0.000672852	1	0.742178
chr2.196087686.G.A	rs2176724	A	Severity	CAV	A	-	724	Other and unspecified disorders of back	musculoskeletal	295	13699	0.353967	0.104138	1.42471	0.000676281	1	0.742178
chr11.114726432.A.T	rs1712779	T	Severity	CAV-FE	T	-	272.1	Hyperlipidemia	endocrine/metabolic	6325	8850	-0.0975049	0.0286962	0.907098	0.000679233	1	0.742178
chr14.94566450.G.A	rs2093266	A	Risk factor for acute kidney injury	CAV	A	SERPINA4	367.9	Blindness and low vision	sense organs	171	13954	0.437219	0.128763	1.5484	0.000684968	1	0.742178
chr4.153687301.A.G	rs1898830	G	Severity; Risk factor	CAV	G	TLR2	317.11	Alcoholic liver damage	mental disorders	158	12928	0.418821	0.123404	1.52017	0.000689034	1	0.742178
chr17.16948873.A.G	rs34557412	G	Severity	CAV	G	TNFRSF13B	290.16	Vascular dementia	mental disorders	100	14293	1.93423	0.570038	6.9187	0.000690913	1	0.742178
chr7.117611595.T.G	rs150212784	G	Severity	CAV	G	CFTR	350.1	Abnormal involuntary movements	neurological	397	13658	1.53712	0.45319	4.65115	0.000694433	1	0.742178
chr13.41746691.T.A	rs10507497	A	Severity	CAV-FE	A	VWA8	277.7	Dysmetabolic syndrome X	endocrine/metabolic	101	15138	-0.765058	0.225628	0.465307	0.000696897	1	0.742178
chr1.31151182.G.C	rs12083278	C	Severity	CAV	G	-	695.42	Systemic lupus erythematosus	dermatologic	239	12673	0.326126	0.0961812	1.38559	0.000697012	1	0.742178
chr4.186083346.C.T	rs121434431	T	Severity	CAV-FE	T	TLR3	411.1	Unstable angina (intermediate coronary syndrome)	circulatory system	101	13402	4.93509	1.45571	139.085	0.000698516	1	0.742178
chr6.31575324.G.A	rs361525	G	Severity	CAV-FE	A	TNF	381	Otitis media and Eustachian tube disorders	sense organs	194	14682	0.630925	0.186198	1.87935	0.00070287	1	0.742178
chr8.73355963.T.C	rs2010843	C	Severity	CAV	C	RDH10-AS1	292.4	Altered mental status	mental disorders	134	14136	-0.464695	0.137157	0.628326	0.000703887	1	0.742178
chr2.195499753.A.C	rs73060484	C	Severity	CAV	C	-	536.3	Gastroparesis	digestive	162	14237	0.493848	0.145839	1.63861	0.000708567	1	0.742744
chr3.1052111.C.G	rs1504061	G	Severity	CAV	G	-	698	Pruritus and related conditions	dermatologic	618	14812	0.348552	0.103023	1.41701	0.0007164	1	0.746589
chr19.24134099.G.A	rs10407383	A	Severity	CAV-FE	A	ZNF254	512.8	Cough	respiratory	2223	8790	-0.135206	0.0400441	0.873536	0.000734325	1	0.754292
chr4.24511798.A.G	rs73246461	G	Severity	CAV	G	-	365	Glaucoma	sense organs	1056	13547	0.194338	0.0575958	1.21451	0.000740366	1	0.754292
chr4.188627868.CTCT.C	rs1734523522	C	Severity	CAV	C	LINC01060	250.23	Type 2 diabetes with ophthalmic manifestations	endocrine/metabolic	406	10239	0.402643	0.119365	1.49577	0.000742957	1	0.754292
chr5.131995059.C.T	rs56162149	T	Severity	CAV-FE	T	ACSL6	369.5	Conjunctivitis, infectious	sense organs	376	13395	0.289896	0.0859616	1.33629	0.00074518	1	0.754292
chr16.3500977.C.G	rs2301762	G	Severity	CAV	G	CLUAP1	585.1	Acute renal failure	genitourinary	631	12962	0.405357	0.12031	1.49984	0.000753638	1	0.754292
chr2.195499753.A.C	rs73060484	C	Severity	CAV	C	-	216	Benign neoplasm of skin	neoplasms	273	14568	0.383271	0.113755	1.46708	0.000753714	1	0.754292
chr2.45584979.T.C	-	HLA-A*02:02	Protective	IP	C	HLA-A	442	Other aneurysm	circulatory system	236	13400	0.327696	0.0973296	1.38777	0.000760271	1	0.754292
chr3.61768231.T.A	rs672699	A	Severity	CAV	T	PTPRG	340	Migraine	neurological	969	13285	0.172977	0.0514172	1.18884	0.000767681	1	0.754292
chr22.43928847.C.G	rs738409	G	Protective*Conflicting; Severity*Conflicting	CAV	G	PNPLA3	287.3	Thrombocytopenia	hematopoietic	384	14757	0.262177	0.0779455	1.29976	0.000769329	1	0.754292
chr19.50259161.A.G	rs1651553	G	Severity	CAV	A	MYH14	721.2	Spondylosis with myelopathy	musculoskeletal	100	13542	0.50135	0.149123	1.65095	0.00077383	1	0.754292
chr17.16948873.A.G	rs34557412	G	Severity	CAV	G	TNFRSF13B	426.2	Atrioventricular [AV] block	circulatory system	110	12056	1.70421	0.506945	5.49703	0.000774582	1	0.754292
chr10.52771482.G.A	rs5030737	A	Potential functional effect on protein	FCP + IP	A	MBL2	531.4	Peptic ulcer, site unspecified	digestive	175	15890	0.754552	0.224536	2.12666	0.000778032	1	0.754292
chr1.20166359.C.T	rs72663004	T	Severity	CAV	T	PLA2G2C	577	Diseases of pancreas	digestive	163	16117	0.671398	0.199801	1.95697	0.000778497	1	0.754292
chr14.35401887.C.T	rs696	CC genotype	Severity	CAV	T	NFKBIA	593.1	Gross hematuria	genitourinary	191	12591	0.353745	0.105436	1.42439	0.000793475	1	0.75481
chr14.74952741.A.G	rs2268616	G	Risk factor	CAV	G	PGF	619.4	Noninflammatory disorders of vagina	genitourinary	589	13397	0.356541	0.106282	1.42838	0.000794574	1	0.75481
chr22.41925447.G.A	rs61756766	A	Severity	CAV	A	TNFRSF13C	592	Cystitis and urethritis	genitourinary	456	12633	0.719832	0.214945	2.05409	0.000811304	1	0.75481
chr10.52771482.G.A	rs5030737	A	Potential functional effect on protein	FCP + IP	A	MBL2	475	Chronic sinusitis	respiratory	825	10575	0.416376	0.12438	1.51646	0.000815099	1	0.75481
chr1.169597075.C.T	rs6127	T	Severity in males	CAV	C	SELP	338	Pain	neurological	3436	10988	-0.108701	0.0324771	0.896999	0.000816928	1	0.75481
chrX.15564175.T.C	rs41303171	C	Severity; Risk factor	CAV	C	ACE2	594.1	Calculus of kidney	genitourinary	652	15239	1.09315	0.326677	2.98366	0.000819049	1	0.75481
chr8.40324459.C.A	rs11779911	C	Severity	CAV	A	SIRLNT	783	Fever of unknown origin	symptoms	297	14723	0.304654	0.091086	1.35616	0.00082375	1	0.75481
chr4.44416575.T.C	rs35540967	C	Severity	CAV	C	KCTD8	550.6	Incisional hernia	digestive	112	14881	0.67512	0.201869	1.96427	0.000824741	1	0.75481
chr22.43928847.C.G	rs738409	G	Protective*Conflicting; Severity*Conflicting	CAV	G	PNPLA3	572	Ascites (non malignant)	digestive	197	12856	0.360392	0.107783	1.43389	0.000826712	1	0.75481
chr6.41534945.A.C	rs1886814	C	Severity	CAV-FE	C	FOXP4-AS1	585.34	Chronic Kidney Disease, Stage IV	genitourinary	482	12990	-0.376677	0.112818	0.686138	0.00084143	1	0.75481
chr3.157438240.A.G	rs1840680	AG genotype)	Protective	CAV	A	PTX3	070.4	Chronic hepatitis	infectious diseases	156	11180	-0.426684	0.127849	0.65267	0.000845667	1	0.75481
chr12.8608014.A.G	rs11613792	A	Severity	CAV	G	AICDA	735.3	Hallux valgus (Bunion)	musculoskeletal	101	14027	-0.875956	0.262566	0.416464	0.0008495	1	0.75481
chr5.142872984.C.T	rs10039856	C	Severity	CAV	T	ARHGAP26	070.4	Chronic hepatitis	infectious diseases	157	11127	-0.584693	0.175596	0.557277	0.000869167	1	0.75481
chr4.69615987.C.T	rs7688383	T	Loss of smell and taste	CAV	T	UGT2A1	427.22	Atrial flutter	circulatory system	111	11855	-0.535182	0.160839	0.585563	0.000876478	1	0.75481
chr9.33426577.A.G	rs10813976	G	Severity	CAV	G	-	626.13	Irregular menstrual cycle	genitourinary	417	12334	-0.357373	0.107411	0.699512	0.000877386	1	0.75481
chrX.15564175.T.C	rs41303171	C	Severity; Risk factor	CAV	C	ACE2	726.3	Bursitis	musculoskeletal	117	11577	1.78898	0.537783	5.98336	0.000879162	1	0.75481
chr7.117611595.T.G	rs150212784	G	Severity	CAV	G	CFTR	705	Disorders of sweat glands	dermatologic	111	13408	2.06217	0.620529	7.86299	0.000889785	1	0.75481
chr1.230710048.A.G	rs699	G	Severity	CAV	A	AGT	840	Sprains and strains	injuries & poisonings	197	15031	0.349555	0.105195	1.41844	0.000890743	1	0.75481
chr11.114726432.A.T	rs1712779	T	Severity	CAV-FE	T	-	250.3	Insulin pump user	endocrine/metabolic	1156	10368	-0.16756	0.0504419	0.845726	0.000894255	1	0.75481
chr12.8058591.T.C	rs7842	C	Risk factor; Severity	CAV	C	C3AR1	250.23	Type 2 diabetes with ophthalmic manifestations	endocrine/metabolic	406	10370	0.257468	0.0775694	1.29365	0.000902767	1	0.75481
chr22.41925447.G.A	rs61756766	A	Severity	CAV	A	TNFRSF13C	796	Elevated prostate specific antigen [PSA]	genitourinary	210	14862	1.03165	0.310816	2.80569	0.000902877	1	0.75481
chr16.89196249.G.A	rs117169628	A	Severity	CAV	A	SLC22A31	586.2	Cyst of kidney, acquired	genitourinary	243	13043	0.448608	0.135166	1.56613	0.000903583	1	0.75481
chr11.88824823.A.G	rs10831496	G	Severity	CAV-FE	A	GRM5	340.1	Migrain with aura	neurological	179	13320	-0.396091	0.119372	0.672945	0.000906238	1	0.75481
chr3.101705614.T.C	rs11919389	C	Risk factor	CAV	C	PDCL3P4	710	Osteomyelitis, periostitis, and other infections involving bone	musculoskeletal	118	15063	0.455078	0.137239	1.5763	0.000913348	1	0.75481
chr3.101705614.T.C	rs11919389	C	Risk factor	CAV	C	PDCL3P4	710.1	Osteomyelitis	musculoskeletal	118	15063	0.455078	0.137239	1.5763	0.000913348	1	0.75481
chr14.80203237.T.C	rs225014	C	Severity	CAV	C	DIO2	041	Bacterial infection NOS	infectious diseases	422	14525	-0.238976	0.0720783	0.787434	0.000914786	1	0.75481
chr9.21206606.C.G	rs28368148	G	Severity	CAV-FE	G	IFNA10	801	Fracture of ankle and foot	injuries & poisonings	106	14357	1.75585	0.530249	5.78838	0.000928399	1	0.75481
chr5.159315942.T.G	rs3212227	T	Severity	FCP	G	IL12B	724.8	Other symptoms referable to back	musculoskeletal	107	13689	0.47261	0.142724	1.60418	0.000928431	1	0.75481
chrX.12886851.C.T	rs5743781	T	Severity; Severity for males	CAV-FE	T	TLR7	284.1	Pancytopenia	hematopoietic	136	11884	2.05889	0.621789	7.83729	0.000928837	1	0.75481
chr9.117713024.A.G	rs4986790	G	Severity	CAV	G	TLR4	317.11	Alcoholic liver damage	mental disorders	161	13000	0.709309	0.21426	2.03259	0.000931285	1	0.75481
chrX.15603134.G.A	rs7885856	G;A	Possible functional consequences	FCP + IP	A	ACE2	275.6	Hypercalcemia	endocrine/metabolic	295	15554	0.597493	0.180489	1.81756	0.000931571	1	0.75481
chr4.67964168.T.A	rs720009	A	Possible functional consequences	FCP + IP	A	TMPRSS11A	425	Cardiomyopathy	circulatory system	373	15631	0.4446	0.134334	1.55987	0.000934093	1	0.75481
chr6.41534945.A.C	rs1886814	C	Severity	CAV-FE	C	FOXP4-AS1	626.12	Excessive or frequent menstruation	genitourinary	404	12348	-0.402875	0.121834	0.668396	0.000943831	1	0.75481
chr17.31410594.G.A	rs178840	G	Severity	CAV	G	RAB11FIP4	386.2	Peripheral or central vertigo	sense organs	204	11532	-0.347763	0.105214	0.706266	0.000948772	1	0.75481
chr1.169597075.C.T	rs6127	T	Severity in males	CAV	C	SELP	338.2	Chronic pain	neurological	3214	10988	-0.110141	0.0333327	0.895708	0.000952179	1	0.75481
chr6.105878879.T.A	rs9386484	T	Severity	CAV	A	-	580.2	Nephrotic syndrome without mention of glomerulonephritis	genitourinary	146	11090	0.392951	0.119084	1.48135	0.000967636	1	0.75481
chr17.15965007.C.T	rs8081547	T	Risk factor	FCP + IP	T	ADORA2B	357	Inflammatory and toxic neuropathy	neurological	464	14593	0.267365	0.0810408	1.30652	0.000969828	1	0.75481
chr21.41494374.C.T	rs114363287	T	Risk factor	CAV	T	TMPRSS2	618.2	Uterine/Uterovaginal prolapse	genitourinary	117	15962	2.684	0.813775	14.6435	0.000973051	1	0.75481
chr19.50379362.T.C	rs1405655	C	Severity	CAV-FE	C	NR1H2	302	Sexual and gender identity disorders	mental disorders	125	9374	0.427429	0.129595	1.53331	0.000973132	1	0.75481
chr13.73984368.C.T	rs12871414	C	Severity	CAV	T	KLF12	470	Septal Deviations/Turbinate Hypertrophy	respiratory	232	10411	-0.438733	0.133053	0.644853	0.000975725	1	0.75481
chr6.30887474.G.A	rs4618569	AG genotype	Severity	CAV	A	DDR1	271	Disorders of carbohydrate transport and metabolism	endocrine/metabolic	2137	13379	0.118184	0.0358416	1.12545	0.000975847	1	0.75481
chr6.6924962.A.C	rs6933436	C	Severity	CAV	C	-	070.4	Chronic hepatitis	infectious diseases	150	10868	-0.469908	0.142537	0.62506	0.000978167	1	0.75481
chr2.127137039.A.G	rs744373	G	Severity	CAV	G	-	707.2	Chronic ulcer of leg or foot	dermatologic	350	15629	0.257788	0.0782211	1.29406	0.000982022	1	0.75481
chr12.47844974.A.G	rs731236	AG and AA genotype	Severity	CAV	G	VDR	771.1	Swelling of limb	symptoms	550	14211	-0.233859	0.0709771	0.791473	0.000984732	1	0.75481
chr7.117611595.T.G	rs150212784	G	Severity	CAV	G	CFTR	300.4	Dysthymic disorder	mental disorders	336	9375	1.71385	0.520279	5.55031	0.000987348	1	0.75481
chr2.127137039.A.G	rs744373	G	Severity	CAV	G	-	282	Hereditary hemolytic anemias	hematopoietic	112	11865	0.451314	0.137081	1.57038	0.000993648	1	0.75481
chr6.30887474.G.A	rs4618569	AG genotype	Severity	CAV	A	DDR1	271.3	Intestinal disaccharidase deficiencies and disaccharide malabsorption	endocrine/metabolic	2135	13379	0.118034	0.0358605	1.12528	0.000996627	1	0.75481
chr2.162044379.C.T	rs3788979	T	Risk factor	CAV	T	DPP4	278.1	Obesity	endocrine/metabolic	3603	9679	0.133176	0.0404637	1.14245	0.000997486	1	0.75481
chr12.47902438.G.T	rs11574024	T	Severity	CAV	T	VDR	199	Neoplasm of uncertain behavior	neoplasms	138	14535	0.738302	0.22445	2.09238	0.00100406	1	0.75481
chr14.72467521.C.T	rs12587980	T	Severity	CAV	T	RGS6	796	Elevated prostate specific antigen [PSA]	genitourinary	210	14774	-0.371095	0.11284	0.689978	0.00100654	1	0.75481
chrX.15564667.C.T	rs2074192	T	Severity (T allele); Severity for males > 50 y.o (T allele); Protective (C allele); Protective (CT genotype)	CAV	T	ACE2	465	Acute upper respiratory infections of multiple or unspecified sites	respiratory	2072	11024	-0.128203	0.0389858	0.879675	0.00100739	1	0.75481
chr10.8988345.A.T	rs71481792	A	Severity	CAV	T	-	618.1	Prolapse of vaginal walls	genitourinary	136	15731	-0.564359	0.171622	0.568725	0.00100768	1	0.75481
chr13.33129529.C.G	rs34425674	G	Risk factor	CAV	G	STARD13	300.4	Dysthymic disorder	mental disorders	336	9360	0.848376	0.258277	2.33585	0.00102073	1	0.75481
chr16.3500977.C.G	rs2301762	G	Severity	CAV	G	CLUAP1	709.2	Sicca syndrome	dermatologic	109	13182	0.786875	0.239608	2.19652	0.0010234	1	0.75481
chr19.39248147.C.T	rs12979860	C	Severity (C allele)*Conflicting; Risk factor (T allele)*Conflicting	CAV	T	IFNL4	316	Substance addiction and disorders	mental disorders	709	13000	0.184476	0.0561757	1.20259	0.00102379	1	0.75481
chr22.24011037.T.C	rs11090305	C	Severity	CAV	C	-	202.2	Non-Hodgkins lymphoma	neoplasms	106	15297	-0.663005	0.202114	0.515301	0.00103676	1	0.75481
chr11.34482745.G.A	rs61882275	G	Severity	CAV	A	ELF5	272.11	Hypercholesterolemia	endocrine/metabolic	1973	8813	0.131303	0.0400283	1.14031	0.00103714	1	0.75481
chr1.35908500.C.T	rs2765013	C	Severity	CAV	T	AGO1	300.11	Generalized anxiety disorder	mental disorders	633	9120	0.209859	0.0639835	1.2335	0.00103847	1	0.75481
chr12.8058591.T.C	rs7842	C	Risk factor; Severity	CAV	C	C3AR1	527	Diseases of the salivary glands	digestive	126	15360	0.42475	0.129566	1.52921	0.00104448	1	0.75481
chrX.15564142.G.A	rs147311723	A	Severity	CAV	A	ACE2	281.1	Megaloblastic anemia	hematopoietic	145	11883	1.61798	0.49382	5.04288	0.00105121	1	0.75481
chr6.160716758.G.A	rs4252187	A	Potential functional effect on protein	FCP + IP	A	PLG	295.1	Schizophrenia	mental disorders	226	9369	2.93813	0.896925	18.8804	0.00105372	1	0.75481
chr8.40324459.C.A	rs11779911	C	Severity	CAV	A	SIRLNT	364	Corneal opacity and other disorders of cornea	sense organs	140	13358	0.425848	0.130007	1.53089	0.00105449	1	0.75481
chr4.143999443.G.A	rs7683365	A	Risk factor	FCP + IP	A	GYPB	368.9	Subjective visual disturbances	sense organs	120	12700	0.462734	0.14135	1.58841	0.00106159	1	0.75481
chr9.21206606.C.G	rs28368148	G	Severity	CAV-FE	G	IFNA10	433.2	Occlusion of cerebral arteries	circulatory system	533	14817	1.09933	0.335832	3.00215	0.00106245	1	0.75481
chr5.86011821.T.G	rs4424029	G	Severity	CAV	G	-	401.21	Hypertensive heart disease	circulatory system	160	8318	0.409674	0.12524	1.50633	0.00107129	1	0.75481
chrX.15603134.G.A	rs7885856	G;A	Possible functional consequences	FCP + IP	A	ACE2	531	Peptic ulcer (excl. esophageal)	digestive	277	15892	0.627368	0.191798	1.87268	0.00107174	1	0.75481
chr7.117587778.G.T	rs113993959	T	Severity	CAV	T	CFTR	681.7	Cellulitis and abscess of trunk	dermatologic	104	13657	3.58562	1.09624	36.0756	0.00107231	1	0.75481
chr19.52830722.G.A	rs10411226	G	Severity	CAV	G	ZNF28	256.4	Polycystic ovaries	endocrine/metabolic	178	12707	-0.407017	0.124553	0.665633	0.00108376	1	0.75481
chr19.24134099.G.A	rs10407383	A	Severity	CAV-FE	A	ZNF254	700	Corns and callosities	dermatologic	191	14804	-0.410568	0.12564	0.663273	0.00108383	1	0.75481
chrX.15600835.T.C	rs4646116	C	Risk factor	FCP + IP	C	ACE2	585.32	End stage renal disease	genitourinary	501	13071	1.79371	0.549028	6.01172	0.00108668	1	0.75481
chr15.90879313.T.C	rs8039305	C	Risk factor	CAV-FE	C	FURIN	627.1	Postmenopausal bleeding	genitourinary	279	12037	0.300895	0.092115	1.35107	0.0010888	1	0.75481
chr8.37849759.C.T	rs138763430	T	Severity	CAV	T	BRF2	256.4	Polycystic ovaries	endocrine/metabolic	206	14621	1.63249	0.499773	5.1166	0.00108899	1	0.75481
chr3.27146807.G.A	rs17317135	G	Severity	CAV	A	NEK10	426.3	Bundle branch block	circulatory system	109	11840	0.910328	0.278953	2.48514	0.00110097	1	0.75481
chr1.3081749.G.A	rs12745140	A	Severity	CAV	A	PRDM16	558	Noninfectious gastroenteritis	digestive	384	11127	0.444093	0.136085	1.55908	0.00110107	1	0.75481
chr4.153687301.A.G	rs1898830	G	Severity; Risk factor	CAV	G	TLR2	698	Pruritus and related conditions	dermatologic	620	14801	0.207286	0.0635921	1.23033	0.00111564	1	0.75481
chr17.31410594.G.A	rs178840	G	Severity	CAV	G	RAB11FIP4	592	Cystitis and urethritis	genitourinary	388	11241	-0.245395	0.0752881	0.782396	0.00111643	1	0.75481
chr5.174562335.T.A	rs2220543	T	Severity	CAV	A	SUMO2P6	250.2	Type 2 diabetes	endocrine/metabolic	4313	10298	-0.0973157	0.0298659	0.90727	0.00112035	1	0.75481
chr6.31575254.G.A	rs1800629	A	Risk factor*Conflicting; Severity*Conflicting; Protective*Conflicting	CAV-FE	A	TNF	242.1	Graves' disease	endocrine/metabolic	178	13232	0.509798	0.15648	1.66496	0.00112233	1	0.75481
chr17.15965007.C.T	rs8081547	T	Risk factor	FCP + IP	T	ADORA2B	429	Ill-defined descriptions and complications of heart disease	circulatory system	493	13301	0.260231	0.0798933	1.29723	0.00112506	1	0.75481
chr2.162044379.C.T	rs3788979	T	Risk factor	CAV	T	DPP4	427.3	Other specified cardiac dysrhythmias	circulatory system	273	11869	-0.492407	0.151181	0.611154	0.00112569	1	0.75481
chr1.173115604.T.G	rs17300100	G	Severity	CAV	G	-	473.4	Voice disturbance	respiratory	301	10431	-0.774455	0.237888	0.460955	0.00113177	1	0.75481
chr10.43519603.G.T	rs10793436	G	Severity	CAV	T	-	250.3	Insulin pump user	endocrine/metabolic	1120	9703	-0.154419	0.0474525	0.856913	0.00113717	1	0.75481
chr17.27660155.T.C	rs117217714	C	Severity	CAV	C	NOS2P1	295.1	Schizophrenia	mental disorders	226	9358	1.44677	0.444608	4.24936	0.00113778	1	0.75481
chr1.156125675.T.C	rs581342	C	Severity	CAV	C	LMNA	433.31	Transient cerebral ischemia	circulatory system	297	14757	-0.397453	0.122212	0.672029	0.00114534	1	0.75481
chrX.15581269.T.C	rs138390800	C	May destabilize ACE2 protein structure	FCP + IP	C	ACE2	703	Diseases of nail, NOS	dermatologic	124	14011	2.05274	0.631211	7.78919	0.00114571	1	0.75481
chr5.159315942.T.G	rs3212227	T	Severity	FCP	G	IL12B	735	Acquired foot deformities	musculoskeletal	387	14857	0.2488	0.0765417	1.28249	0.00115195	1	0.75481
chr2.136948486.A.G	rs7605851	G	Severity	CAV-FE	G	THSD7B	396	Abnormal heart sounds	circulatory system	469	14549	0.285902	0.0879806	1.33096	0.00115568	1	0.75481
chr5.180810828.C.T	rs113791144	T	Severity	CAV	T	-	626.13	Irregular menstrual cycle	genitourinary	419	12407	0.36241	0.111574	1.43679	0.0011616	1	0.75481
chr5.86011821.T.G	rs4424029	G	Severity	CAV	G	-	242	Thyrotoxicosis with or without goiter	endocrine/metabolic	353	13142	0.254404	0.0783421	1.28969	0.00116488	1	0.75481
chr17.35880776.C.T	rs2107538	T	Risk factor; Severity	FCP	T	CCL5	585.33	Chronic Kidney Disease, Stage III	genitourinary	159	13015	-0.479561	0.147685	0.619055	0.00116551	1	0.75481
chr2.195519781.A.G	rs74417002	G	Severity	CAV	G	-	514.2	Solitary pulmonary nodule	respiratory	579	15009	-0.786233	0.242132	0.455557	0.00116574	1	0.75481
chr4.5820150.T.C	rs3774881	T	Severity	CAV	C	CRMP1	626.13	Irregular menstrual cycle	genitourinary	343	10971	0.286013	0.0880864	1.33111	0.00116644	1	0.75481
chr3.1052111.C.G	rs1504061	G	Severity	CAV	G	-	345.1	Epilepsy	neurological	110	14553	0.674543	0.207885	1.96314	0.00117541	1	0.757439
chr4.186083346.C.T	rs121434431	T	Severity	CAV-FE	T	TLR3	740.2	Osteoarthrosis, generalized	musculoskeletal	101	12412	4.30754	1.328	74.2572	0.00118016	1	0.757439
chr9.33426577.A.G	rs10813976	G	Severity	CAV	G	-	396	Abnormal heart sounds	circulatory system	468	14521	-0.317555	0.0979322	0.727926	0.00118442	1	0.757439
chr10.22439346.T.C	-	HLA-A*02:02	Protective	IP	C	HLA-A	605	Erectile dysfunction [ED]	genitourinary	639	14066	-0.525935	0.162305	0.591002	0.00119357	1	0.757439
chr21.41465921.C.T	rs62217525	C	Possible functional consequences	FCP + IP	T	TMPRSS2	681.7	Cellulitis and abscess of trunk	dermatologic	103	13550	0.829084	0.255867	2.29122	0.00119407	1	0.757439
chr7.54580201.A.C	rs622568	C	Severity; Risk factor	CAV-FE	C	-	249	Secondary diabetes mellitus	endocrine/metabolic	684	10332	-0.232343	0.0717137	0.792674	0.00119586	1	0.757439
chr1.155066988.C.T	rs114301457	T	Severity	CAV	T	EFNA4	550.5	Ventral hernia	digestive	301	14998	1.78565	0.551754	5.96346	0.00121084	1	0.764228
chr1.156125675.T.C	rs581342	C	Severity	CAV	C	LMNA	288.11	Neutropenia	hematopoietic	117	14128	0.517396	0.160098	1.67765	0.00123036	1	0.766453
chr5.157106730.T.C	rs35960726	C	Severity	CAV	C	HAVCR2	705	Disorders of sweat glands	dermatologic	111	13408	2.52378	0.781167	12.4757	0.00123451	1	0.766453
chr16.57636629.G.A	rs7499679	A	Severity	CAV	A	ADGRG1	709	Diffuse diseases of connective tissue	dermatologic	226	13136	-0.390985	0.121035	0.67639	0.00123636	1	0.766453
chr14.76832814.C.CT	rs34279101	CT	Severity	CAV	CT	LRRC74A	714	Rheumatoid arthritis and other inflammatory polyarthropathies	musculoskeletal	459	14841	-0.357446	0.110683	0.69946	0.00124031	1	0.766453
chrX.15564142.G.A	rs147311723	A	Severity	CAV	A	ACE2	562.1	Diverticulosis	digestive	282	11256	1.46585	0.454088	4.33121	0.00124611	1	0.766453
chr13.33129529.C.G	rs34425674	G	Risk factor	CAV	G	STARD13	704.1	Alopecia	dermatologic	447	13988	0.744621	0.23069	2.10564	0.00124746	1	0.766453
chr22.24011037.T.C	rs11090305	C	Severity	CAV	C	-	202	Cancer of other lymphoid, histiocytic tissue	neoplasms	108	15297	-0.642265	0.199015	0.5261	0.00124997	1	0.766453
chr1.154454494.A.C	rs2228145	A	Risk factor	CAV	C	IL6R	443	Peripheral vascular disease	circulatory system	1441	13429	-0.143292	0.0444052	0.866501	0.00125131	1	0.766453
chr2.74462906.CA.C	rs765427546	C	Severity	CAV	C	MOGS	495.2	Asthma with exacerbation	respiratory	816	11740	2.19499	0.680287	8.97993	0.00125285	1	0.766453
chrX.15592465.T.A	rs73195521	A	Severity	CAV	A	ACE2	694.2	Other dyschromia	dermatologic	247	13467	2.04578	0.6343	7.73522	0.00125858	1	0.767339
chr1.173115604.T.G	rs17300100	G	Severity	CAV	G	-	705	Disorders of sweat glands	dermatologic	110	13244	0.719848	0.223408	2.05412	0.00127245	1	0.77123
chrX.12886851.C.T	rs5743781	T	Severity; Severity for males	CAV-FE	T	TLR7	284	Aplastic anemia	hematopoietic	144	11884	1.99804	0.620188	7.37456	0.0012745	1	0.77123
chr12.47844974.A.G	rs731236	AG and AA genotype	Severity	CAV	G	VDR	729	Other disorders of soft tissues	musculoskeletal	560	11569	-0.228172	0.0708411	0.795987	0.00127787	1	0.77123
chr1.35908500.C.T	rs2765013	C	Severity	CAV	T	AGO1	611	Abnormal findings on mammogram or breast exam	genitourinary	921	13046	-0.179977	0.0559343	0.835289	0.00129244	1	0.77498
chr2.195519781.A.G	rs74417002	G	Severity	CAV	G	-	418	Nonspecific chest pain	circulatory system	2732	11097	-0.307173	0.0954898	0.735523	0.00129621	1	0.77498
chrX.15603134.G.A	rs7885856	G;A	Possible functional consequences	FCP + IP	A	ACE2	292	Neurological disorders	mental disorders	866	14299	0.410525	0.127632	1.50761	0.00129774	1	0.77498
chr4.25613313.G.A	-	HLA-A*02:02	Protective	IP	A	HLA-A	261.2	Vitamin B-complex deficiencies	endocrine/metabolic	828	10105	-0.247312	0.0769083	0.780897	0.00130138	1	0.77498
chrX.15581269.T.C	rs138390800	C	May destabilize ACE2 protein structure	FCP + IP	C	ACE2	368.9	Subjective visual disturbances	sense organs	137	14376	2.05069	0.637999	7.77328	0.00130783	1	0.774993
chr6.31575324.G.A	rs361525	G	Severity	CAV-FE	A	TNF	272.11	Hypercholesterolemia	endocrine/metabolic	1978	8861	0.277126	0.0862551	1.31933	0.00131417	1	0.774993
chr3.101705614.T.C	rs11919389	C	Risk factor	CAV	C	PDCL3P4	278.4	Abnormal weight gain	endocrine/metabolic	262	9809	0.304729	0.0948478	1.35626	0.00131437	1	0.774993
chr4.67964168.T.A	rs720009	A	Possible functional consequences	FCP + IP	A	TMPRSS11A	425.1	Primary/intrinsic cardiomyopathies	circulatory system	351	15631	0.443018	0.137985	1.5574	0.00132451	1	0.778414
chr12.47844974.A.G	rs731236	AG and AA genotype	Severity	CAV	G	VDR	772.3	Muscle weakness	symptoms	233	15027	0.315002	0.0981934	1.37026	0.00133675	1	0.78304
chr22.43928847.C.G	rs738409	G	Protective*Conflicting; Severity*Conflicting	CAV	G	PNPLA3	571.8	Liver abscess and sequelae of chronic liver disease	digestive	189	12856	0.353678	0.110287	1.4243	0.00134176	1	0.783414
chr2.60480453.A.G	rs1123573	A	Severity	CAV-FE	G	BCL11A	355.1	Chronic pain syndrome	neurological	303	14495	0.271216	0.0846558	1.31156	0.00135647	1	0.78857
chr6.6924962.A.C	rs6933436	C	Severity	CAV	C	-	626.14	Irregular menstrual bleeding	genitourinary	165	12070	0.384001	0.1199	1.46815	0.00136153	1	0.78857
chr5.174562335.T.A	rs2220543	T	Severity	CAV	A	SUMO2P6	250	Diabetes mellitus	endocrine/metabolic	4367	10298	-0.0948588	0.0296229	0.909501	0.00136379	1	0.78857
chr10.104263031.C.A	rs4925	A	Protective for neurological complications of long COVID	CAV	A	GSTO1	573.9	Abnormal serum enzyme levels	digestive	650	13047	-0.245241	0.0766649	0.782516	0.00137966	1	0.790791
chr10.36988942.A.G	rs2091431	G	Severity	CAV	A	-	619.4	Noninflammatory disorders of vagina	genitourinary	606	13621	-0.219177	0.0685917	0.80318	0.00139647	1	0.790791
chr9.33426577.A.G	rs10813976	G	Severity	CAV	G	-	626.12	Excessive or frequent menstruation	genitourinary	408	12334	-0.346518	0.10845	0.707146	0.00139745	1	0.790791
chr14.102356233.A.G	rs11160678	G	Severity	CAV	G	CINP	695.3	Rosacea	dermatologic	142	13310	0.400078	0.125256	1.49194	0.0014028	1	0.790791
chr6.160731787.C.T	rs4252128	T	Potential functional effect on protein	FCP + IP	T	PLG	745	Pain in joint	musculoskeletal	4488	9112	0.325456	0.101903	1.38466	0.00140421	1	0.790791
chr10.52771482.G.A	rs5030737	A	Potential functional effect on protein	FCP + IP	A	MBL2	599.3	Dysuria	genitourinary	1096	11354	0.372818	0.116734	1.45182	0.00140448	1	0.790791
chr1.154454494.A.C	rs2228145	A	Risk factor	CAV	C	IL6R	443.7	Peripheral angiopathy in diseases classified elsewhere	circulatory system	544	13429	-0.220438	0.0690524	0.802167	0.00141126	1	0.790791
chr6.160731787.C.T	rs4252128	T	Potential functional effect on protein	FCP + IP	T	PLG	215	Other benign neoplasm of connective and other soft tissue	neoplasms	201	15432	0.855763	0.268069	2.35317	0.00141132	1	0.790791
chr6.30887474.G.A	rs4618569	AG genotype	Severity	CAV	A	DDR1	244.2	Acquired hypothyroidism	endocrine/metabolic	420	13227	-0.25532	0.0799796	0.774669	0.00141139	1	0.790791
chr5.132485305.G.A	rs17622656	A	Risk factor	FCP + IP	A	IRF1	495.2	Asthma with exacerbation	respiratory	815	11710	-0.2035	0.0637485	0.81587	0.00141175	1	0.790791
chr4.186083346.C.T	rs121434431	T	Severity	CAV-FE	T	TLR3	697	Sarcoidosis	dermatologic	128	13469	3.92369	1.23015	50.587	0.00142462	1	0.795515
chr19.50379362.T.C	rs1405655	C	Severity	CAV-FE	C	NR1H2	627.3	Postmenopausal atrophic vaginitis	genitourinary	314	12412	-0.277264	0.0870195	0.757855	0.00144143	1	0.800406
chr5.157106730.T.C	rs35960726	C	Severity	CAV	C	HAVCR2	428.4	Heart failure with preserved EF [Diastolic heart failure]	circulatory system	375	13893	2.14496	0.673236	8.54171	0.00144232	1	0.800406
chrX.15589409.C.T	rs148771870	T	interindividual clinical variability; may destabilize ACE2 protein structure	CAV-FE	T	ACE2	514.2	Solitary pulmonary nodule	respiratory	581	15025	3.04195	0.955039	20.9459	0.00144678	1	0.800406
chr5.32750877.T.C	rs1173773	C	Protective	CAV	C	NPR3	947	Urticaria	dermatologic	263	12518	-0.302238	0.0949727	0.739162	0.00146076	1	0.803264
chr1.90742957.A.C	rs2166172	C	Severity	CAV-FE	C	-	197	Chemotherapy	neoplasms	603	14508	0.195781	0.0615212	1.21626	0.0014609	1	0.803264
chr2.196087686.G.A	rs2176724	A	Severity	CAV	A	-	249	Secondary diabetes mellitus	endocrine/metabolic	687	10367	0.233596	0.0734586	1.26313	0.00147292	1	0.804962
chr17.45422978.G.C	rs1230082	G	Severity	CAV	G	ARHGAP27	395.6	Heart valve replaced	circulatory system	145	14445	0.382369	0.120244	1.46575	0.00147297	1	0.804962
chr9.117713024.A.G	rs4986790	G	Severity	CAV	G	TLR4	428.3	Heart failure with reduced EF [Systolic or combined heart failure]	circulatory system	612	13893	0.366537	0.115434	1.44273	0.0014968	1	0.815496
chr7.22548762.C.T	rs13227460	T	Severity	CAV	T	STEAP1B	433.2	Occlusion of cerebral arteries	circulatory system	528	14512	-0.311069	0.0981159	0.732663	0.00152214	1	0.815759
chr4.71762286.C.T	rs113574864	T	Severity	CAV	T	GC	531	Peptic ulcer (excl. esophageal)	digestive	276	15810	0.384227	0.121203	1.46848	0.00152377	1	0.815759
chr7.22728630.G.T	rs2066992	T	Protective	CAV-FE	T	IL6	949	Allergies, other	injuries & poisonings	540	12543	0.270898	0.0854834	1.31114	0.00152956	1	0.815759
chr6.30887474.G.A	rs4618569	AG genotype	Severity	CAV	A	DDR1	244	Hypothyroidism	endocrine/metabolic	1633	13227	-0.133669	0.0421856	0.87488	0.00153182	1	0.815759
chr17.27263807.T.C	rs60811869	C	Severity	CAV	C	-	569.2	Gastrointestinal complications	digestive	168	14817	0.707451	0.223307	2.02881	0.00153459	1	0.815759
chr15.33615902.C.T	rs12593288	C	Severity	CAV	T	RYR3	381	Otitis media and Eustachian tube disorders	sense organs	192	14505	-0.502016	0.158476	0.605309	0.00153614	1	0.815759
chr2.195994321.C.T	rs191631470	T	Severity	CAV	T	DNAH7	282	Hereditary hemolytic anemias	hematopoietic	112	11845	1.68372	0.531664	5.38553	0.00154084	1	0.815759
chr8.37849759.C.T	rs138763430	T	Severity	CAV	T	BRF2	280.1	Iron deficiency anemias, unspecified or not due to blood loss	hematopoietic	1157	11883	0.885376	0.27959	2.4239	0.00154181	1	0.815759
chr16.89196249.G.A	rs117169628	A	Severity	CAV	A	SLC22A31	365	Glaucoma	sense organs	1070	13874	0.242181	0.0764805	1.27403	0.00154245	1	0.815759
chr17.45714244.T.C	rs113661667	C	Risk factor	CAV-FE	C	LINC02210-CRHR1	327.4	Insomnia	neurological	1630	12282	0.161923	0.051136	1.17577	0.00154279	1	0.815759
chr16.16924042.C.A	rs1453512	A	Severity	CAV	C	-	735.21	Hammer toe (acquired)	musculoskeletal	170	14743	0.378279	0.1195	1.45977	0.00154812	1	0.816172
chr3.126118894.C.T	rs1868132	T	Severity	CAV	T	ALDH1L1	071.1	HIV infection, symptomatic	infectious diseases	1135	11189	0.216039	0.0682735	1.24115	0.00155447	1	0.817111
chr6.6924962.A.C	rs6933436	C	Severity	CAV	C	-	282	Hereditary hemolytic anemias	hematopoietic	109	11555	0.441547	0.139603	1.55511	0.00156217	1	0.817702
chr3.146517122.G.A	rs343320	A	Severity	CAV-FE	A	PLSCR1	427.7	Tachycardia NOS	circulatory system	303	12011	0.454291	0.143744	1.57506	0.00157544	1	0.817702
chr5.159315942.T.G	rs3212227	T	Severity	FCP	G	IL12B	626.11	Absent or infrequent menstruation	genitourinary	293	12389	0.289768	0.0916907	1.33612	0.00157617	1	0.817702
chr14.35401887.C.T	rs696	CC genotype	Severity	CAV	T	NFKBIA	550.6	Incisional hernia	digestive	114	14952	-0.464473	0.146994	0.628466	0.00157868	1	0.817702
chr21.41465921.C.T	rs62217525	C	Possible functional consequences	FCP + IP	T	TMPRSS2	626.13	Irregular menstrual cycle	genitourinary	416	12321	0.551344	0.174537	1.73558	0.00158373	1	0.817702
chr5.77379593.G.A	rs7715119	A	Severity	CAV-FE	A	PDE8B	395	Heart valve disorders	circulatory system	613	14524	0.250122	0.0791906	1.28418	0.00158593	1	0.817702
chr22.49281538.G.A	rs62220604	G	Severity	CAV	A	-	318	Tobacco use disorder	mental disorders	1717	12542	0.149062	0.0472113	1.16075	0.00159214	1	0.817702
chr2.195499753.A.C	rs73060484	C	Severity	CAV	C	-	427.2	Atrial fibrillation and flutter	circulatory system	603	11969	0.274335	0.0868997	1.31566	0.00159447	1	0.817702
chr18.6461231.C.G	rs11659676	G	Severity	CAV-FE	G	RPL6P27	317.11	Alcoholic liver damage	mental disorders	158	12528	0.367434	0.116431	1.44402	0.0016006	1	0.817702
chr1.87162490.C.T	rs10873821	C	Severity	CAV	T	LINC01140	351	Other peripheral nerve disorders	neurological	580	14467	-0.208932	0.066208	0.811451	0.00160121	1	0.817702
chr12.47903511.T.C	rs11574018	C	Severity	CAV	C	VDR	577	Diseases of pancreas	digestive	163	16119	3.87993	1.23023	48.4209	0.00161151	1	0.818315
chr3.148742201.A.C	rs5186	C	Severity	CAV	C	AGTR1	512.8	Cough	respiratory	2223	8795	-0.137789	0.0436989	0.871282	0.00161519	1	0.818315
chr4.107694523.TG.T	rs70947091	T	Severity	CAV-FE	T	PAPSS1	250.25	Diabetes type 2 with peripheral circulatory disorders	endocrine/metabolic	652	10283	0.214985	0.0681847	1.23984	0.0016161	1	0.818315
chr4.153687301.A.G	rs1898830	G	Severity; Risk factor	CAV	G	TLR2	250.3	Insulin pump user	endocrine/metabolic	1156	10317	0.15692	0.0497948	1.1699	0.00162533	1	0.82023
chr7.117642566.G.A	rs77010898	A	Severity	CAV	A	CFTR	599.8	Other symptoms involving urinary system	genitourinary	141	11353	5.10663	1.62089	165.112	0.0016299	1	0.82023
chr19.39248147.C.T	rs12979860	C	Severity (C allele)*Conflicting; Risk factor (T allele)*Conflicting	CAV	T	IFNL4	571	Chronic liver disease and cirrhosis	digestive	1574	13048	0.12123	0.0384877	1.12888	0.00163361	1	0.82023
chr2.74462906.CA.C	rs765427546	C	Severity	CAV	C	MOGS	550.2	Diaphragmatic hernia	digestive	196	15002	2.52631	0.802669	12.5072	0.0016474	1	0.824839
chr5.124614711.G.T	rs4240376	G	Severity	CAV	T	-	729	Other disorders of soft tissues	musculoskeletal	560	11575	0.222355	0.0706796	1.24901	0.00165549	1	0.824898
chr13.112889041.C.T	rs9577175	T	Severity	CAV	T	ATP11A	530.9	Heartburn	digestive	255	10707	0.339908	0.108112	1.40482	0.00166643	1	0.824898
chr6.147217556.A.G	rs116898161	G	Severity	CAV	G	STXBP5	530.13	Barrett's esophagus	digestive	105	10757	1.11741	0.355609	3.05693	0.00167656	1	0.824898
chr12.57108399.C.T	rs324011	T	Risk factor; Severity	CAV	T	STAT6	420	Carditis	circulatory system	129	15586	-0.469194	0.149325	0.625506	0.00167745	1	0.824898
chr14.72467521.C.T	rs12587980	T	Severity	CAV	T	RGS6	649	Other conditions or status of the mother complicating pregnancy, childbirth, or the puerperium	pregnancy complications	125	15885	0.415021	0.132089	1.5144	0.00167801	1	0.824898
chr5.123497022.T.C	rs62377777	T	Severity	CAV	C	-	287	Purpura and other hemorrhagic conditions	hematopoietic	428	14922	-0.293072	0.09328	0.745968	0.00167881	1	0.824898
chr1.230710048.A.G	rs699	G	Severity	CAV	A	AGT	367	Disorders of refraction and accommodation; blindness and low vision	sense organs	747	14004	0.176935	0.0563309	1.19355	0.00168379	1	0.824898
chr7.54580201.A.C	rs622568	C	Severity; Risk factor	CAV-FE	C	-	514.2	Solitary pulmonary nodule	respiratory	580	14961	-0.237051	0.0754723	0.788951	0.00168433	1	0.824898
chr21.41508701.T.G	rs4283504	T	Possible functional consequences	FCP + IP	T	TMPRSS2	433.3	Cerebral ischemia	circulatory system	308	14517	0.391294	0.124688	1.47889	0.00169998	1	0.830294
chr3.27146807.G.A	rs17317135	G	Severity	CAV	A	NEK10	427.11	Paroxysmal supraventricular tachycardia	circulatory system	115	11840	0.845582	0.269542	2.32933	0.00170627	1	0.831104
chr7.54580201.A.C	rs622568	C	Severity; Risk factor	CAV-FE	C	-	564	Functional digestive disorders	digestive	480	11206	-0.260175	0.0829863	0.770917	0.00171765	1	0.833868
chrX.15589409.C.T	rs148771870	T	interindividual clinical variability; may destabilize ACE2 protein structure	CAV-FE	T	ACE2	709.2	Sicca syndrome	dermatologic	110	13284	3.7863	1.20805	44.0929	0.00172313	1	0.833868
chr11.88436431.C.T	rs72953026	T	Severity	CAV-FE	T	-	747.1	Cardiac congenital anomalies	congenital anomalies	132	15960	0.483091	0.154188	1.62108	0.00172952	1	0.833868
chrX.15586459.TAAATC.T	rs755766792	T	Severity	CAV	T	ACE2	573	Other disorders of liver	digestive	218	13047	1.93659	0.618136	6.93507	0.00173056	1	0.833868
chr10.98166813.G.T	rs10786398	T	Severity	CAV	T	R3HCC1L	649.1	Diabetes or abnormal glucose tolerance complicating pregnancy	pregnancy complications	102	15847	0.481125	0.153728	1.61789	0.00174975	1	0.840652
chr7.54580201.A.C	rs622568	C	Severity; Risk factor	CAV-FE	C	-	262	Mineral deficiency NEC	endocrine/metabolic	280	10077	-0.351289	0.112269	0.70378	0.00175402	1	0.840652
chr11.14893332.A.G	rs10741657	G	Severity	CAV	A	CYP2R1	246	Other disorders of thyroid	endocrine/metabolic	456	13231	-0.24489	0.0783069	0.782791	0.00176414	1	0.843248
chr1.87162490.C.T	rs10873821	C	Severity	CAV	T	LINC01140	599.2	Retention of urine	genitourinary	251	11327	0.29818	0.095374	1.3474	0.00176945	1	0.843539
chr19.39248147.C.T	rs12979860	C	Severity (C allele)*Conflicting; Risk factor (T allele)*Conflicting	CAV	T	IFNL4	530.9	Heartburn	digestive	256	10763	-0.291772	0.0933697	0.746939	0.00177859	1	0.845646
chr2.162044379.C.T	rs3788979	T	Risk factor	CAV	T	DPP4	426.91	Cardiac pacemaker in situ	circulatory system	181	11869	-0.648362	0.207641	0.522902	0.00179315	1	0.849686
chr2.162044379.C.T	rs3788979	T	Risk factor	CAV	T	DPP4	514	Abnormal findings examination of lungs	respiratory	397	14797	0.306322	0.0981907	1.35842	0.0018106	1	0.849686
chr6.6924962.A.C	rs6933436	C	Severity	CAV	C	-	475.9	Postnasal drip	respiratory	298	10271	0.274766	0.0881187	1.31622	0.00181996	1	0.849686
chr10.89010241.T.C	rs982764	T	Severity	CAV-FE	C	FAS	300.12	Agorophobia, social phobia, and panic disorder	mental disorders	352	9315	0.249907	0.0801604	1.28391	0.00182341	1	0.849686
chr11.784340.C.G	rs7104929	G	Severity	CAV-FE	G	-	781	Symptoms involving nervous and musculoskeletal systems	symptoms	194	15635	0.334067	0.10718	1.39664	0.00182768	1	0.849686
chr5.1211624.A.G	rs76067074	G	Severity	CAV-FE	G	SLC6A19	479	Other upper respiratory disease	respiratory	667	10414	0.365422	0.117249	1.44112	0.00182938	1	0.849686
chr21.41470664.C.T	rs61735794	T	Risk factor	CAV	T	TMPRSS2	364	Corneal opacity and other disorders of cornea	sense organs	142	13898	1.01377	0.325439	2.75597	0.00183896	1	0.849686
chrX.15596127.G.T	rs146598386	T	Severity	CAV	T	ACE2	571.5	Other chronic nonalcoholic liver disease	digestive	1507	13044	0.900864	0.289234	2.46173	0.00184157	1	0.849686
chr12.132489230.GC.G	rs56106917	G	Severity	CAV	G	FBRSL1	229	Benign neoplasm of unspecified sites	neoplasms	149	16022	0.375876	0.120685	1.45627	0.00184239	1	0.849686
chr19.39248147.C.T	rs12979860	C	Severity (C allele)*Conflicting; Risk factor (T allele)*Conflicting	CAV	T	IFNL4	571.5	Other chronic nonalcoholic liver disease	digestive	1509	13048	0.122021	0.0391962	1.12978	0.00185143	1	0.849686
chr2.6013310.G.A	rs73910904	A	Risk factor	CAV	A	-	715.1	Sacroiliitis NEC	musculoskeletal	139	14940	0.931293	0.299226	2.53779	0.00185613	1	0.849686
chr4.186083346.C.T	rs121434431	T	Severity	CAV-FE	T	TLR3	281.1	Megaloblastic anemia	hematopoietic	145	11885	4.0477	1.30081	57.2659	0.00186023	1	0.849686
chr2.195499753.A.C	rs73060484	C	Severity	CAV	C	-	427.21	Atrial fibrillation	circulatory system	560	11969	0.280127	0.0900624	1.3233	0.00186859	1	0.849686
chr14.35401887.C.T	rs696	CC genotype	Severity	CAV	T	NFKBIA	741.2	Stiffness of joint	musculoskeletal	613	14656	0.188662	0.0606605	1.20763	0.00187007	1	0.849686
chr5.124614711.G.T	rs4240376	G	Severity	CAV	T	-	737.3	Kyphoscoliosis and scoliosis	musculoskeletal	125	14878	0.428679	0.137865	1.53523	0.00187454	1	0.849686
chr22.24011037.T.C	rs11090305	C	Severity	CAV	C	-	401.21	Hypertensive heart disease	circulatory system	154	7976	-0.499532	0.160659	0.606815	0.0018755	1	0.849686
chr1.3081749.G.A	rs12745140	A	Severity	CAV	A	PRDM16	577	Diseases of pancreas	digestive	160	15927	0.602448	0.193864	1.82658	0.00188628	1	0.849686
chr10.36988942.A.G	rs2091431	G	Severity	CAV	A	-	528	Diseases of the oral soft tissues, excluding lesions specific for gingiva and tongue	digestive	188	15208	-0.3773	0.121419	0.68571	0.00188729	1	0.849686
chr12.106231175.T.A	rs12823094	A	Severity	CAV	A	-	155	Cancer of liver and intrahepatic bile duct	neoplasms	146	14739	0.460154	0.14814	1.58432	0.001895	1	0.849686
chr5.159315942.T.G	rs3212227	T	Severity	FCP	G	IL12B	290.11	Alzheimer's disease	mental disorders	111	14276	0.477079	0.153595	1.61136	0.00189578	1	0.849686
chr14.102356233.A.G	rs11160678	G	Severity	CAV	G	CINP	599.4	Urinary incontinence	genitourinary	892	11218	-0.180631	0.0581589	0.834743	0.00189752	1	0.849686
chr1.214663607.G.A	rs143976001	A	Severity	CAV	A	CENPF	274.1	Gout	endocrine/metabolic	262	15954	2.1458	0.690978	8.54889	0.00189986	1	0.849686
chr12.47903511.T.C	rs11574018	C	Severity	CAV	C	VDR	694	Dyschromia and Vitiligo	dermatologic	287	13468	2.81998	0.908118	16.7765	0.00190087	1	0.849686
chr11.114726432.A.T	rs1712779	T	Severity	CAV-FE	T	-	278	Overweight, obesity and other hyperalimentation	endocrine/metabolic	4502	9822	-0.0870726	0.0280406	0.916611	0.0019013	1	0.849686
chr11.114726432.A.T	rs1712779	T	Severity	CAV-FE	T	-	278.1	Obesity	endocrine/metabolic	3638	9822	-0.0940326	0.0303087	0.910253	0.00191897	1	0.849686
chr8.37849759.C.T	rs138763430	T	Severity	CAV	T	BRF2	256	Ovarian dysfunction	endocrine/metabolic	215	14621	1.54048	0.496866	4.66683	0.00193266	1	0.849686
chr4.67910532.T.C	rs9998258	T	Possible functional consequences	FCP + IP	C	TMPRSS11A	369.5	Conjunctivitis, infectious	sense organs	376	13607	0.448965	0.144865	1.56669	0.00194042	1	0.849686
chr7.117611595.T.G	rs150212784	G	Severity	CAV	G	CFTR	411.3	Angina pectoris	circulatory system	629	13400	1.3454	0.43432	3.83971	0.00195024	1	0.849686
chr1.20166359.C.T	rs72663004	T	Severity	CAV	T	PLA2G2C	536	Disorders of function of stomach	digestive	241	14338	0.530147	0.171204	1.69918	0.00195768	1	0.849686
chr12.47844974.A.G	rs731236	AG and AA genotype	Severity	CAV	G	VDR	619.4	Noninflammatory disorders of vagina	genitourinary	610	13768	-0.219072	0.0707572	0.803264	0.00196076	1	0.849686
chr16.57636629.G.A	rs7499679	A	Severity	CAV	A	ADGRG1	766	Neuralgia, neuritis, and radiculitis NOS	symptoms	361	12750	0.257528	0.0831861	1.29373	0.00196278	1	0.849686
chr5.124614711.G.T	rs4240376	G	Severity	CAV	T	-	720	Spinal stenosis	musculoskeletal	233	13709	0.31913	0.103091	1.37593	0.00196401	1	0.849686
chr2.181488719.A.C	rs2034831	C	Severity	CAV	C	ITGA4	695.4	Lupus (localized and systemic)	dermatologic	266	13313	0.498827	0.161147	1.64679	0.00196492	1	0.849686
chr16.78590128.A.G	rs72803978	A	Severity	CAV	G	WWOX	041	Bacterial infection NOS	infectious diseases	424	14741	-0.872053	0.281718	0.418092	0.00196493	1	0.849686
chr16.16924042.C.A	rs1453512	A	Severity	CAV	C	-	611	Abnormal findings on mammogram or breast exam	genitourinary	928	13250	-0.192085	0.0620711	0.825237	0.00197082	1	0.849686
chr7.117642566.G.A	rs77010898	A	Severity	CAV	A	CFTR	528	Diseases of the oral soft tissues, excluding lesions specific for gingiva and tongue	digestive	191	15372	4.47397	1.44702	87.7046	0.00198914	1	0.849686
chr15.90866675.C.T	rs79742014	T	Protective	IP	T	FURIN	216	Benign neoplasm of skin	neoplasms	275	14631	0.698793	0.226018	2.01132	0.00198974	1	0.849686
chr3.148742201.A.C	rs5186	C	Severity	CAV	C	AGTR1	701	Other hypertrophic and atrophic conditions of skin	dermatologic	405	14816	0.257008	0.0831865	1.29306	0.00200465	1	0.849686
chr21.41509390.C.G	rs12626358	G	Possible functional consequences	FCP + IP	G	TMPRSS2	504	Other alveolar and parietoalveolar pneumonopathy	respiratory	183	15044	0.36905	0.119542	1.44636	0.0020206	1	0.849686
chr4.186083346.C.T	rs121434431	T	Severity	CAV-FE	T	TLR3	580.2	Nephrotic syndrome without mention of glomerulonephritis	genitourinary	164	13071	3.68976	1.19629	40.0354	0.00204011	1	0.849686
chr12.57108399.C.T	rs324011	T	Risk factor; Severity	CAV	T	STAT6	427.21	Atrial fibrillation	circulatory system	560	11959	-0.224027	0.0726364	0.799294	0.00204087	1	0.849686
chr13.22495675.AG.A	rs10714879	A	Severity	CAV	AG	-	427.6	Premature beats	circulatory system	117	11880	0.429724	0.13934	1.53683	0.00204236	1	0.849686
chr2.181488719.A.C	rs2034831	C	Severity	CAV	C	ITGA4	627	Menopausal and postmenopausal disorders	genitourinary	853	12327	0.324752	0.105307	1.38369	0.00204342	1	0.849686
chr2.196087686.G.A	rs2176724	A	Severity	CAV	A	-	279.7	Other immunological findings	endocrine/metabolic	758	15014	0.210645	0.0683362	1.23447	0.00205283	1	0.849686
chr15.90876959.G.A	rs201551785	A	Potential functional effect on protein	FCP + IP	A	FURIN	550.5	Ventral hernia	digestive	302	14998	2.54397	0.825346	12.7301	0.00205399	1	0.849686
chr2.195499753.A.C	rs73060484	C	Severity	CAV	C	-	536	Disorders of function of stomach	digestive	241	14237	0.379092	0.123017	1.46096	0.0020587	1	0.849686
chr17.49863303.C.T	rs77534576	T	Severity	CAV	T	-	783	Fever of unknown origin	symptoms	309	15263	0.530705	0.172225	1.70013	0.00205986	1	0.849686
chr7.22728408.A.G	rs2069837	G	Severity	CAV-FE	G	IL6	569	Other disorders of intestine	digestive	280	14837	0.395912	0.128494	1.48574	0.00206189	1	0.849686
chr13.19647239.G.A	rs191299359	A	Severity	CAV	A	MPHOSPH8	442.1	Aortic aneurysm	circulatory system	172	13465	2.76322	0.897149	15.8509	0.00206995	1	0.849686
chr22.41925447.G.A	rs61756766	A	Severity	CAV	A	TNFRSF13C	706.8	Other specified diseases of sebaceous glands	dermatologic	725	13409	0.546384	0.177437	1.727	0.00207473	1	0.849686
chr19.31533051.C.A	rs8105499	C	Severity	CAV	A	LINC02841	573.2	Liver replaced by transplant	digestive	130	12876	0.441408	0.143348	1.5549	0.00207498	1	0.849686
chr22.49281538.G.A	rs62220604	G	Severity	CAV	A	-	241.1	Nontoxic uninodular goiter	endocrine/metabolic	566	12807	0.229052	0.0744028	1.25741	0.00208014	1	0.849686
chr5.180810828.C.T	rs113791144	T	Severity	CAV	T	-	593.1	Gross hematuria	genitourinary	191	12626	0.446854	0.145209	1.56339	0.00208873	1	0.849686
chr7.117611595.T.G	rs150212784	G	Severity	CAV	G	CFTR	289	Other diseases of blood and blood-forming organs	hematopoietic	371	14199	1.4867	0.483126	4.42248	0.00208922	1	0.849686
chrX.15581269.T.C	rs138390800	C	May destabilize ACE2 protein structure	FCP + IP	C	ACE2	528	Diseases of the oral soft tissues, excluding lesions specific for gingiva and tongue	digestive	191	15375	1.8848	0.612497	6.58507	0.00208922	1	0.849686
chr4.186083346.C.T	rs121434431	T	Severity	CAV-FE	T	TLR3	440.22	Atherosclerosis of native arteries of the extremities with intermittent claudication	circulatory system	151	13465	3.85423	1.25258	47.1925	0.00209063	1	0.849686
chr1.214663607.G.A	rs143976001	A	Severity	CAV	A	CENPF	274.11	Gouty arthropathy	endocrine/metabolic	102	15954	2.65178	0.862207	14.1793	0.00210099	1	0.849686
chr3.148742201.A.C	rs5186	C	Severity	CAV	C	AGTR1	433.1	Occlusion and stenosis of precerebral arteries	circulatory system	305	14819	-0.337752	0.109872	0.713372	0.00211165	1	0.849686
chr17.45995618.A.G	rs112572874	G	Risk factor	CAV-FE	G	MAPT	327.4	Insomnia	neurological	1633	12297	0.157971	0.0514036	1.17113	0.00211814	1	0.849686
chr22.19963748.G.A	rs4680	A	Risk factor	FCP	A	COMT	374	Other disorders of eyelids	sense organs	207	13608	0.311634	0.101425	1.36565	0.00212225	1	0.849686
chr4.25613313.G.A	-	HLA-A*02:02	Protective	IP	A	HLA-A	250.2	Type 2 diabetes	endocrine/metabolic	4340	10369	-0.121174	0.0394442	0.88588	0.00212603	1	0.849686
chr19.52830722.G.A	rs10411226	G	Severity	CAV	G	ZNF28	634	Miscarriage; stillbirth	pregnancy complications	112	13876	-0.477197	0.15535	0.620521	0.00212814	1	0.849686
chr5.21768177.G.A	-	HLA-A*02:02	Protective	IP	A	HLA-A	497	Bronchitis	respiratory	329	11329	0.254877	0.082978	1.2903	0.00212904	1	0.849686
chr8.40324459.C.A	rs11779911	C	Severity	CAV	A	SIRLNT	245	Thyroiditis	endocrine/metabolic	261	12732	-0.354935	0.115581	0.701219	0.00213438	1	0.849686
chr4.24511798.A.G	rs73246461	G	Severity	CAV	G	-	371.3	Inflammation of eyelids	sense organs	199	13262	0.360895	0.11759	1.43461	0.00214705	1	0.849686
chr19.50379362.T.C	rs1405655	C	Severity	CAV-FE	C	NR1H2	242	Thyrotoxicosis with or without goiter	endocrine/metabolic	354	13231	0.240346	0.0783409	1.27169	0.00215532	1	0.849686
chr5.159315942.T.G	rs3212227	T	Severity	FCP	G	IL12B	626	Disorders of menstruation and other abnormal bleeding from female genital tract	genitourinary	1334	12389	0.147223	0.0479973	1.15861	0.00215988	1	0.849686
chr4.25613313.G.A	-	HLA-A*02:02	Protective	IP	A	HLA-A	340	Migraine	neurological	971	13326	-0.212998	0.0694495	0.808157	0.00216251	1	0.849686
chrX.12889539.C.G	rs3853839	G	Severity; Risk factor	CAV-FE	G	TLR7	555.1	Regional enteritis	digestive	108	10532	0.500275	0.163135	1.64917	0.00216491	1	0.849686
chr5.159315942.T.G	rs3212227	T	Severity	FCP	G	IL12B	772.2	Spasm of muscle	symptoms	301	15015	0.264563	0.0862785	1.30286	0.00216668	1	0.849686
chr10.52771482.G.A	rs5030737	A	Potential functional effect on protein	FCP + IP	A	MBL2	426.9	Cardiac pacemaker/device in situ	circulatory system	428	12057	0.518262	0.169025	1.67911	0.00216813	1	0.849686
chr8.40324459.C.A	rs11779911	C	Severity	CAV	A	SIRLNT	245.2	Chronic thyroiditis	endocrine/metabolic	236	12732	-0.374049	0.122017	0.687943	0.00217264	1	0.849686
chr8.40324459.C.A	rs11779911	C	Severity	CAV	A	SIRLNT	245.21	Chronic lymphocytic thyroiditis	endocrine/metabolic	236	12732	-0.374049	0.122017	0.687943	0.00217264	1	0.849686
chr1.161509955.A.G	rs1801274	G	Severity	CAV	A	FCGR2A	454	Varicose veins	circulatory system	1004	12236	0.146665	0.0478449	1.15797	0.00217367	1	0.849686
chr7.22548762.C.T	rs13227460	T	Severity	CAV	T	STEAP1B	624.9	stress incontinence, female	genitourinary	344	15085	-0.35486	0.115764	0.701272	0.00217389	1	0.849686
chr9.3320390.C.A	rs72699049	A	Severity	CAV	A	RFX3	496	Chronic airway obstruction	respiratory	960	11672	0.341809	0.111509	1.40749	0.00217451	1	0.849686
chr19.50379362.T.C	rs1405655	C	Severity	CAV-FE	C	NR1H2	245	Thyroiditis	endocrine/metabolic	271	13231	0.273572	0.0892672	1.31465	0.00217935	1	0.849686
chr5.124614711.G.T	rs4240376	G	Severity	CAV	T	-	771.1	Swelling of limb	symptoms	550	14219	0.215523	0.0703352	1.24051	0.0021823	1	0.849686
chr4.186083346.C.T	rs121434431	T	Severity	CAV-FE	T	TLR3	573.3	Hepatomegaly	digestive	140	13048	3.48733	1.13886	32.6984	0.00219775	1	0.849686
chr22.43928847.C.G	rs738409	G	Protective*Conflicting; Severity*Conflicting	CAV	G	PNPLA3	994.2	Sepsis	injuries & poisonings	134	15667	0.396338	0.129442	1.48637	0.00219934	1	0.849686
chr11.88436431.C.T	rs72953026	T	Severity	CAV-FE	T	-	456	Chronic venous insufficiency [CVI]	circulatory system	663	12468	0.23464	0.0767417	1.26445	0.00223166	1	0.849686
chr8.37849759.C.T	rs138763430	T	Severity	CAV	T	BRF2	245.2	Chronic thyroiditis	endocrine/metabolic	246	13229	1.34049	0.438428	3.82091	0.00223199	1	0.849686
chr8.37849759.C.T	rs138763430	T	Severity	CAV	T	BRF2	245.21	Chronic lymphocytic thyroiditis	endocrine/metabolic	246	13229	1.34049	0.438428	3.82091	0.00223199	1	0.849686
chr21.41507982.C.A	rs75603675	A	Protective*Conflicting; Risk factor*Conflicting; Severity*Conflicting	CAV	A	TMPRSS2	215	Other benign neoplasm of connective and other soft tissue	neoplasms	196	15084	0.322523	0.10549	1.38061	0.00223291	1	0.849686
chr17.34252769.A.G	rs1024611	G	Risk factor	CAV	G	CCL2	411.4	Coronary atherosclerosis	circulatory system	2002	13375	0.123788	0.0404985	1.13178	0.00223859	1	0.849686
chr3.126118894.C.T	rs1868132	T	Severity	CAV	T	ALDH1L1	382	Otalgia	sense organs	190	14667	-0.64145	0.209894	0.526528	0.00224257	1	0.849686
chr14.72467521.C.T	rs12587980	T	Severity	CAV	T	RGS6	242.1	Graves' disease	endocrine/metabolic	178	13154	-0.365943	0.119756	0.693542	0.00224506	1	0.849686
chr1.206773552.T.C	rs1800896	C	Severity	FCP	C	IL10	800	Fracture of lower limb	injuries & poisonings	182	14366	-0.379838	0.124364	0.683972	0.00225627	1	0.849686
chr1.35908500.C.T	rs2765013	C	Severity	CAV	T	AGO1	362.9	Retinal edema	sense organs	193	13320	0.336172	0.110087	1.39958	0.00226051	1	0.849686
chrX.15564175.T.C	rs41303171	C	Severity; Risk factor	CAV	C	ACE2	041.8	H. pylori	infectious diseases	166	14775	1.60102	0.524337	4.95807	0.00226256	1	0.849686
chr1.205208489.G.A	rs11240388	G	Severity	CAV-FE	A	DSTYK	274.11	Gouty arthropathy	endocrine/metabolic	102	15938	0.451532	0.147899	1.57072	0.00226588	1	0.849686
chr7.22728408.A.G	rs2069837	G	Severity	CAV-FE	G	IL6	292.2	Mild cognitive impairment	mental disorders	112	14293	0.611146	0.200208	1.84254	0.00226898	1	0.849686
chr14.55263686.C.T	rs10140801	T	Severity	CAV-FE	T	FBXO34-AS1	550.4	Umbilical hernia	digestive	191	14895	-0.334498	0.109602	0.715697	0.00227363	1	0.849686
chr12.47844974.A.G	rs731236	AG and AA genotype	Severity	CAV	G	VDR	720	Spinal stenosis	musculoskeletal	233	13701	-0.337618	0.11066	0.713468	0.00228108	1	0.849686
chr9.133257521.T.TC	rs8176719	TC	Severity; Risk factor	CAV-FE	TC	ABO	286.8	Hypercoagulable state	hematopoietic	122	14949	0.408928	0.134036	1.5052	0.00228177	1	0.849686
chr12.47844974.A.G	rs731236	AG and AA genotype	Severity	CAV	G	VDR	579	Other symptoms involving abdomen and pelvis	digestive	142	13981	-0.445023	0.145913	0.640809	0.00228901	1	0.849686
chr5.180810828.C.T	rs113791144	T	Severity	CAV	T	-	427.8	Sinoatrial node dysfunction (Bradycardia)	circulatory system	110	12052	0.626277	0.205351	1.87063	0.00228998	1	0.849686
chr2.216660263.A.C	rs2270360	A	Severity	CAV	C	IGFBP2	721	Spondylosis and allied disorders	musculoskeletal	940	12738	-0.183031	0.0600151	0.832742	0.00229028	1	0.849686
chr10.52771475.C.T	rs1800450	T	Severity	CAV	T	MBL2	539	Bariatric surgery	digestive	391	15866	-0.365761	0.119944	0.693668	0.00229265	1	0.849686
chr21.41473715.C.A	rs2298661	A	Protective	CAV-FE	A	TMPRSS2	304	Adjustment reaction	mental disorders	526	9276	-0.264997	0.0869089	0.767208	0.002295	1	0.849686
chr1.161509955.A.G	rs1801274	G	Severity	CAV	A	FCGR2A	389	Hearing loss	sense organs	958	13908	0.149026	0.0488802	1.1607	0.00229762	1	0.849686
chr7.54580201.A.C	rs622568	C	Severity; Risk factor	CAV-FE	C	-	585	Renal failure	genitourinary	1530	13014	-0.147263	0.048302	0.863067	0.00229764	1	0.849686
chr3.141689849.A.G	rs6440031	G	Severity	CAV	A	LINC02618	418	Nonspecific chest pain	circulatory system	2590	10064	0.197979	0.0649417	1.21894	0.00229938	1	0.849686
chr12.57108399.C.T	rs324011	T	Risk factor; Severity	CAV	T	STAT6	427.2	Atrial fibrillation and flutter	circulatory system	603	11959	-0.212937	0.0698484	0.808207	0.00229938	1	0.849686
chr5.132485305.G.A	rs17622656	A	Risk factor	FCP + IP	A	IRF1	555.2	Ulcerative colitis	digestive	100	11228	0.476805	0.156493	1.61092	0.00231273	1	0.849686
chr12.57108399.C.T	rs324011	T	Risk factor; Severity	CAV	T	STAT6	694.2	Other dyschromia	dermatologic	246	13363	-0.324453	0.106499	0.722922	0.00231499	1	0.849686
chr13.19647239.G.A	rs191299359	A	Severity	CAV	A	MPHOSPH8	930	Allergic reaction to food	injuries & poisonings	242	12589	2.42526	0.796178	11.3051	0.00231814	1	0.849686
chr14.72467521.C.T	rs12587980	T	Severity	CAV	T	RGS6	242	Thyrotoxicosis with or without goiter	endocrine/metabolic	351	13154	-0.25555	0.0838976	0.77449	0.00231928	1	0.849686
chr17.15965007.C.T	rs8081547	T	Risk factor	FCP + IP	T	ADORA2B	280.2	Iron deficiency anemia secondary to blood loss (chronic)	hematopoietic	532	11399	-0.271856	0.0892592	0.761964	0.00232148	1	0.849686
chr1.3081749.G.A	rs12745140	A	Severity	CAV	A	PRDM16	703.1	Ingrowing nail	dermatologic	136	13844	0.647137	0.212487	1.91006	0.00232261	1	0.849686
chr4.106022043.T.C	rs11729561	T	Severity	CAV	C	-	394.2	Mitral valve disease	circulatory system	113	14154	0.640435	0.210335	1.89731	0.00232812	1	0.849686
chr8.73355963.T.C	rs2010843	C	Severity	CAV	C	RDH10-AS1	276.1	Electrolyte imbalance	endocrine/metabolic	1096	13963	-0.153144	0.0503144	0.858006	0.00233653	1	0.849686
chrX.15592465.T.A	rs73195521	A	Severity	CAV	A	ACE2	694	Dyschromia and Vitiligo	dermatologic	287	13467	1.92062	0.631044	6.82518	0.00233799	1	0.849686
chr12.47903511.T.C	rs11574018	C	Severity	CAV	C	VDR	743.13	Other specified osteoporosis	musculoskeletal	133	14348	3.89506	1.27982	49.1592	0.00233878	1	0.849686
chrX.15587729.C.T	rs4646140	T	Severity	CAV	T	ACE2	389.1	Sensorineural hearing loss	sense organs	591	14281	0.500435	0.16447	1.64944	0.00234457	1	0.849686
chr12.47879112.A.G	rs2228570	AG genotype	Severity	CAV	A	VDR	555.1	Regional enteritis	digestive	104	9941	-0.529589	0.174111	0.588847	0.0023526	1	0.849686
chr12.52726315.TC.T	rs5798227	T	Risk factor	CAV	TC	-	079	Viral infection	infectious diseases	430	11192	0.359466	0.118219	1.43256	0.00236042	1	0.849686
chr9.131672331.T.G	rs12551879	G	Severity	CAV	G	RAPGEF1	411.1	Unstable angina (intermediate coronary syndrome)	circulatory system	101	13362	0.629938	0.207261	1.87749	0.00237095	1	0.849686
chr4.107694523.TG.T	rs70947091	T	Severity	CAV-FE	T	PAPSS1	800	Fracture of lower limb	injuries & poisonings	180	14246	0.357954	0.117782	1.4304	0.00237275	1	0.849686
chrX.15592465.T.A	rs73195521	A	Severity	CAV	A	ACE2	611.1	Abnormal mammogram	genitourinary	800	13374	1.53099	0.503992	4.62277	0.00238365	1	0.849686
chr11.2872637.A.G	rs10766439	A	Severity	CAV	A	-	246	Other disorders of thyroid	endocrine/metabolic	443	12943	0.239904	0.0789969	1.27113	0.0023904	1	0.849686
chr7.54580201.A.C	rs622568	C	Severity; Risk factor	CAV-FE	C	-	364	Corneal opacity and other disorders of cornea	sense organs	143	13843	-0.483219	0.15917	0.616795	0.00239838	1	0.849686
chr9.21131628.G.C	rs12236000	G	Severity	CAV	C	-	304	Adjustment reaction	mental disorders	529	9317	-0.346089	0.114027	0.70745	0.0024042	1	0.849686
chr2.162267541.C.T	rs1990760	T	Risk factor; Severity	CAV	T	IFIH1	555	Inflammatory bowel disease and other gastroenteritis and colitis	digestive	195	11214	-0.350291	0.115425	0.704483	0.0024071	1	0.849686
chr5.131995059.C.T	rs56162149	T	Severity	CAV-FE	T	ACSL6	455	Hemorrhoids	circulatory system	721	12382	-0.204064	0.0672456	0.81541	0.0024085	1	0.849686
chr6.41534945.A.C	rs1886814	C	Severity	CAV-FE	C	FOXP4-AS1	195	Cancer, suspected or other	neoplasms	183	14494	0.422643	0.139319	1.52599	0.00241636	1	0.849686
chr11.34482745.G.A	rs61882275	G	Severity	CAV	A	ELF5	288.1	Decreased white blood cell count	hematopoietic	207	14129	0.310392	0.102385	1.36396	0.00243242	1	0.849686
chr8.37849759.C.T	rs138763430	T	Severity	CAV	T	BRF2	110.2	Dermatomycoses	infectious diseases	158	12267	1.43661	0.473981	4.20639	0.00243797	1	0.849686
chr11.88824823.A.G	rs10831496	G	Severity	CAV-FE	A	GRM5	375.1	Dry eyes	sense organs	858	13604	-0.167777	0.0553597	0.845543	0.00244016	1	0.849686
chr10.43519603.G.T	rs10793436	G	Severity	CAV	T	-	585.33	Chronic Kidney Disease, Stage III	genitourinary	155	12272	-0.364981	0.120439	0.69421	0.00244209	1	0.849686
chr9.132278286.T.C	rs11243705	C	Severity	CAV	C	SETX	427.2	Atrial fibrillation and flutter	circulatory system	600	11908	0.25431	0.0839443	1.28957	0.00244955	1	0.849686
chr3.148742201.A.C	rs5186	C	Severity	CAV	C	AGTR1	041	Bacterial infection NOS	infectious diseases	426	14762	-0.28169	0.0930101	0.754507	0.00245693	1	0.849686
chr9.81442264.TCAG.T	rs1826292621	T	Severity	CAV	T	-	592	Cystitis and urethritis	genitourinary	456	12606	0.30534	0.100821	1.35709	0.00245731	1	0.849686
chr13.41746691.T.A	rs10507497	A	Severity	CAV-FE	A	VWA8	289	Other diseases of blood and blood-forming organs	hematopoietic	370	14158	-0.299429	0.0988977	0.741242	0.00246454	1	0.849686
chr4.188627868.CTCT.C	rs1734523522	C	Severity	CAV	C	LINC01060	477	Epistaxis or throat hemorrhage	respiratory	179	10429	0.493069	0.162933	1.63733	0.00247647	1	0.849686
chr11.88436431.C.T	rs72953026	T	Severity	CAV-FE	T	-	695.4	Lupus (localized and systemic)	dermatologic	267	13284	-0.431382	0.142555	0.649611	0.00247758	1	0.849686
chr2.36677870.C.A	rs6714112	C	Severity	CAV	A	-	949	Allergies, other	injuries & poisonings	540	12501	-0.31473	0.104106	0.729986	0.00250132	1	0.849686
chr17.45714244.T.C	rs113661667	C	Risk factor	CAV-FE	C	LINC02210-CRHR1	792.1	Papanicolaou smear of cervix or vagina with atypical squamous cells	genitourinary	197	14375	0.398816	0.131932	1.49006	0.00250364	1	0.849686
chr9.133257521.T.TC	rs8176719	TC	Severity; Risk factor	CAV-FE	TC	ABO	454.11	Varicose veins of lower extremity, symptomtic	circulatory system	785	12551	0.17709	0.0585912	1.19374	0.00250725	1	0.849686
chr21.41508701.T.G	rs4283504	T	Possible functional consequences	FCP + IP	T	TMPRSS2	433.31	Transient cerebral ischemia	circulatory system	295	14517	0.385796	0.127656	1.47078	0.00250986	1	0.849686
chr9.132278286.T.C	rs11243705	C	Severity	CAV	C	SETX	427.21	Atrial fibrillation	circulatory system	557	11908	0.262057	0.0867373	1.2996	0.00251716	1	0.849686
chr9.78543197.A.G	rs7027911	A	Severity	CAV	G	-	386.9	Dizziness and giddiness (Light-headedness and vertigo)	sense organs	1712	12899	-0.119678	0.039623	0.887206	0.00252426	1	0.849686
chr5.131995059.C.T	rs56162149	T	Severity	CAV-FE	T	ACSL6	369	Infection of the eye	sense organs	415	13395	0.248528	0.0822947	1.28214	0.002528	1	0.849686
chr15.60902209.A.G	rs4774377	G	Risk factor	CAV-FE	G	RORA	227.3	Benign neoplasm of pituitary gland and craniopharyngeal duct (pouch)	neoplasms	109	15721	-0.500406	0.165699	0.606285	0.00252803	1	0.849686
chr14.80203237.T.C	rs225014	C	Severity	CAV	C	DIO2	174.11	Malignant neoplasm of female breast	neoplasms	389	14530	0.227515	0.0753489	1.25548	0.00253206	1	0.849686
chr4.186083346.C.T	rs121434431	T	Severity	CAV-FE	T	TLR3	362.26	Macular puckering of retina	sense organs	130	13671	3.59384	1.19026	36.3734	0.00253306	1	0.849686
chr3.157438240.A.G	rs1840680	AG genotype)	Protective	CAV	A	PTX3	272.12	Hyperglyceridemia	endocrine/metabolic	557	8840	-0.203987	0.0675667	0.815473	0.00253573	1	0.849686
chr5.142872984.C.T	rs10039856	C	Severity	CAV	T	ARHGAP26	427.3	Other specified cardiac dysrhythmias	circulatory system	275	11986	0.318018	0.105391	1.3744	0.00254861	1	0.849686
chr7.117611595.T.G	rs150212784	G	Severity	CAV	G	CFTR	279.7	Other immunological findings	endocrine/metabolic	758	15029	1.17418	0.389156	3.2355	0.00255073	1	0.849686
chrX.15602217.T.C	rs190509934	C	Protective	CAV	C	ACE2	443.9	Peripheral vascular disease, unspecified	circulatory system	1096	13460	0.65319	0.216494	1.92166	0.00255183	1	0.849686
chr10.51197961.C.A	rs7897633	A	Severity in European-Americans	CAV	C	PRKG1	550	Abdominal hernia	digestive	934	14983	0.152993	0.0507209	1.16532	0.00255815	1	0.849686
chr11.88824823.A.G	rs10831496	G	Severity	CAV-FE	A	GRM5	208	Benign neoplasm of colon	neoplasms	669	14559	-0.186101	0.0617016	0.83019	0.00256015	1	0.849686
chr17.34252769.A.G	rs1024611	G	Risk factor	CAV	G	CCL2	290	Delirium dementia and amnestic and other cognitive disorders	mental disorders	404	14273	0.251182	0.0832872	1.28554	0.00256254	1	0.849686
chr4.186083346.C.T	rs121434431	T	Severity	CAV-FE	T	TLR3	274.11	Gouty arthropathy	endocrine/metabolic	102	15954	3.65277	1.21149	38.5813	0.00256887	1	0.849686
chrX.15564667.C.T	rs2074192	T	Severity (T allele); Severity for males > 50 y.o (T allele); Protective (C allele); Protective (CT genotype)	CAV	T	ACE2	295	Schizophrenia and other psychotic disorders	mental disorders	318	9288	0.282222	0.0936072	1.32607	0.00257016	1	0.849686
chr21.41426103.C.A	rs17000900	A	Severity	CAV-FE	A	MX1	452.2	Deep vein thrombosis [DVT]	circulatory system	292	12525	0.329835	0.109419	1.39074	0.00257468	1	0.849686
chr2.162267541.C.T	rs1990760	T	Risk factor; Severity	CAV	T	IFIH1	041	Bacterial infection NOS	infectious diseases	422	14713	0.224668	0.0745428	1.25191	0.00257872	1	0.849686
chr13.41746691.T.A	rs10507497	A	Severity	CAV-FE	A	VWA8	395.1	Nonrheumatic mitral valve disorders	circulatory system	267	14577	0.297429	0.0987293	1.34639	0.00259042	1	0.849686
chr17.63488670.G.A	rs4343	G	Severity; Risk factor	CAV	G	ACE	785	Abdominal pain	symptoms	3653	9729	0.0883087	0.0293135	1.09233	0.00259055	1	0.849686
chr3.149000300.G.T	rs76488148	T	Severity	CAV	T	GYG1	704	Diseases of hair and hair follicles	dermatologic	618	13899	-0.382873	0.127164	0.6819	0.00260509	1	0.849686
chr13.41746691.T.A	rs10507497	A	Severity	CAV-FE	A	VWA8	262	Mineral deficiency NEC	endocrine/metabolic	281	10095	0.297127	0.0987165	1.34599	0.00261332	1	0.849686
chr22.22210343.A.T	rs5757427	T	Severity	CAV	A	IGLV10-54	496.1	Emphysema	respiratory	236	8052	-0.319193	0.106061	0.726735	0.00261657	1	0.849686
chrX.15600835.T.C	rs4646116	C	Risk factor	FCP + IP	C	ACE2	452	Other venous embolism and thrombosis	circulatory system	396	12585	1.6583	0.551053	5.2504	0.00261817	1	0.849686
chr1.156125675.T.C	rs581342	C	Severity	CAV	C	LMNA	433.3	Cerebral ischemia	circulatory system	310	14757	-0.356978	0.118625	0.699788	0.00261846	1	0.849686
chr17.45995618.A.G	rs112572874	G	Risk factor	CAV-FE	G	MAPT	327	Sleep disorders	neurological	1876	12297	0.146142	0.0485669	1.15736	0.00262036	1	0.849686
chr9.133257521.T.TC	rs8176719	TC	Severity; Risk factor	CAV-FE	TC	ABO	286.81	Primary hypercoagulable state	hematopoietic	121	14949	0.405402	0.134732	1.49991	0.00262153	1	0.849686
chr6.18015216.C.T	rs140247774	T	Severity	CAV	T	-	418	Nonspecific chest pain	circulatory system	2723	11047	0.264644	0.0879552	1.30297	0.00262244	1	0.849686
chr11.14893332.A.G	rs10741657	G	Severity	CAV	A	CYP2R1	292.2	Mild cognitive impairment	mental disorders	112	14298	-0.503648	0.167392	0.604322	0.00262293	1	0.849686
chr11.784340.C.G	rs7104929	G	Severity	CAV-FE	G	-	250.3	Insulin pump user	endocrine/metabolic	1153	10292	-0.147969	0.0491805	0.862457	0.00262366	1	0.849686
chr2.216660263.A.C	rs2270360	A	Severity	CAV	C	IGFBP2	604	Disorders of penis	genitourinary	130	13195	0.412154	0.137002	1.51007	0.00262641	1	0.849686
chr2.162044379.C.T	rs3788979	T	Risk factor	CAV	T	DPP4	278	Overweight, obesity and other hyperalimentation	endocrine/metabolic	4452	9679	0.113221	0.0376443	1.11988	0.00263283	1	0.849686
chr13.22495675.AG.A	rs10714879	A	Severity	CAV	AG	-	250.22	Type 2 diabetes with renal manifestations	endocrine/metabolic	865	10222	-0.175371	0.05831	0.839145	0.00263347	1	0.849686
chr1.206773552.T.C	rs1800896	C	Severity	FCP	C	IL10	275.5	Disorders of calcium/phosphorus metabolism	endocrine/metabolic	134	15546	-0.44914	0.149347	0.638177	0.00263536	1	0.849686
chr7.117642566.G.A	rs77010898	A	Severity	CAV	A	CFTR	425	Cardiomyopathy	circulatory system	376	15702	4.72975	1.57307	113.267	0.00264091	1	0.849686
chrX.15602217.T.C	rs190509934	C	Protective	CAV	C	ACE2	695.8	Other specified erythematous conditions	dermatologic	172	13463	1.14028	0.379259	3.12766	0.00264179	1	0.849686
chr11.114726432.A.T	rs1712779	T	Severity	CAV-FE	T	-	252.1	Hyperparathyroidism	endocrine/metabolic	230	14611	-0.327416	0.108914	0.720784	0.00264554	1	0.849686
chrX.12886851.C.T	rs5743781	T	Severity; Severity for males	CAV-FE	T	TLR7	426.91	Cardiac pacemaker in situ	circulatory system	182	12058	1.96118	0.652508	7.10773	0.00265051	1	0.849686
chr6.31575324.G.A	rs361525	G	Severity	CAV-FE	A	TNF	272	Disorders of lipoid metabolism	endocrine/metabolic	6376	8861	0.182716	0.060803	1.20047	0.00265541	1	0.849686
chr5.1211624.A.G	rs76067074	G	Severity	CAV-FE	G	SLC6A19	276	Disorders of fluid, electrolyte, and acid-base balance	endocrine/metabolic	1169	13902	0.285492	0.0950087	1.33042	0.00265663	1	0.849686
chr13.102695866.A.G	rs599976	G	Severity	CAV-FE	G	METTL21C	703	Diseases of nail, NOS	dermatologic	123	13995	-0.862808	0.287149	0.421976	0.00265809	1	0.849686
chr4.107694523.TG.T	rs70947091	T	Severity	CAV-FE	T	PAPSS1	214	Lipoma	neoplasms	202	15311	0.333615	0.111066	1.39601	0.00266664	1	0.849686
chr1.244873270.T.C	rs12130553	C	Severity	CAV	T	-	527	Diseases of the salivary glands	digestive	112	13143	0.413663	0.137741	1.51235	0.00267161	1	0.849686
chr6.32623820.T.C	rs9271609	T	Severity	CAV	C	HLA-DQA1	512.1	Wheezing	respiratory	217	8804	0.305887	0.101869	1.35783	0.00267559	1	0.849686
chr7.117642566.G.A	rs77010898	A	Severity	CAV	A	CFTR	425.1	Primary/intrinsic cardiomyopathies	circulatory system	354	15702	4.76839	1.58801	117.729	0.00267565	1	0.849686
chr3.141689849.A.G	rs6440031	G	Severity	CAV	A	LINC02618	703.1	Ingrowing nail	dermatologic	125	12815	0.634158	0.211224	1.88543	0.0026794	1	0.849686
chr5.159315942.T.G	rs3212227	T	Severity	FCP	G	IL12B	318	Tobacco use disorder	mental disorders	1743	12974	0.119752	0.0398909	1.12722	0.00268212	1	0.849686
chr4.71762286.C.T	rs113574864	T	Severity	CAV	T	GC	285.1	Acute posthemorrhagic anemia	hematopoietic	141	11828	0.494119	0.164641	1.63905	0.00268918	1	0.849686
chr1.27373964.C.T	rs141300199	T	Severity	CAV	T	FCN3	459	Other disorders of circulatory system	circulatory system	401	14970	1.30278	0.434089	3.67953	0.00268923	1	0.849686
chr9.21206606.C.G	rs28368148	G	Severity	CAV-FE	G	IFNA10	715.1	Sacroiliitis NEC	musculoskeletal	139	14943	1.41671	0.472084	4.12354	0.00269114	1	0.849686
chr5.159315942.T.G	rs3212227	T	Severity	FCP	G	IL12B	250.6	Polyneuropathy in diabetes	endocrine/metabolic	439	10362	0.224225	0.0747196	1.25135	0.00269197	1	0.849686
chr2.181488719.A.C	rs2034831	C	Severity	CAV	C	ITGA4	695.42	Systemic lupus erythematosus	dermatologic	252	13313	0.498223	0.166029	1.64579	0.00269248	1	0.849686
chr15.34253720.A.G	rs2705343	G	Severity	CAV-FE	G	SLC12A6	495	Asthma	respiratory	2951	11550	0.12276	0.0409202	1.13061	0.00269985	1	0.850513
chr10.52771466.C.T	rs1800451	T	Potential functional effect on protein	FCP + IP	T	MBL2	278.1	Obesity	endocrine/metabolic	3636	9800	-0.16665	0.0555741	0.846496	0.00271136	1	0.852291
chr2.112913801.G.T	rs3811046	T	Risk factor	CAV	G	IL37	459.9	Circulatory disease NEC	circulatory system	250	14971	-0.313967	0.104723	0.730543	0.00271682	1	0.852291
chr17.27660155.T.C	rs117217714	C	Severity	CAV	C	NOS2P1	260	Protein-calorie malnutrition	endocrine/metabolic	217	10110	1.46641	0.489239	4.33364	0.00272359	1	0.852291
chr17.42362183.A.G	rs744166	G	Risk factor; Severity	CAV	G	STAT3	380.1	Otitis externa	sense organs	167	14765	0.342932	0.114436	1.40907	0.00272902	1	0.852291
chr9.87726001.C.A	rs41307457	C;A	Possible functional consequences	FCP + IP	A	CTSL	626.11	Absent or infrequent menstruation	genitourinary	290	12317	0.467858	0.156125	1.59657	0.00272927	1	0.852291
chr12.47902438.G.T	rs11574024	T	Severity	CAV	T	VDR	290	Delirium dementia and amnestic and other cognitive disorders	mental disorders	405	14258	0.489401	0.163359	1.63134	0.00273679	1	0.852405
chrX.15589409.C.T	rs148771870	T	interindividual clinical variability; may destabilize ACE2 protein structure	CAV-FE	T	ACE2	427.8	Sinoatrial node dysfunction (Bradycardia)	circulatory system	110	12059	4.02997	1.3453	56.2589	0.00273914	1	0.852405
chr7.117587778.G.T	rs113993959	T	Severity	CAV	T	CFTR	735.21	Hammer toe (acquired)	musculoskeletal	171	14883	3.29322	1.09967	26.9294	0.00274683	1	0.853316
chr9.4329170.T.C	rs3895472	C	Severity	CAV	T	GLIS3	286.2	Encounter for long-term (current) use of anticoagulants	hematopoietic	221	14470	0.387557	0.129445	1.47338	0.00275358	1	0.853935
chr6.105878879.T.A	rs9386484	T	Severity	CAV	A	-	512.9	Other dyspnea	respiratory	1730	7369	-0.124445	0.0415936	0.882987	0.00277221	1	0.854059
chrX.15586459.TAAATC.T	rs755766792	T	Severity	CAV	T	ACE2	292.3	Memory loss	mental disorders	552	14298	1.52409	0.509693	4.59098	0.00278778	1	0.854059
chr16.57636629.G.A	rs7499679	A	Severity	CAV	A	ADGRG1	497	Bronchitis	respiratory	334	11593	0.262381	0.0877576	1.30002	0.00279124	1	0.854059
chr1.12207235.C.T	rs3397	T	Severity	CAV-FE	C	TNFRSF1B	722	Intervertebral disc disorders	musculoskeletal	559	11037	-0.198421	0.0663718	0.820024	0.00279399	1	0.854059
chr1.161544752.A.C	rs396991	C	Severity	CAV-FE	C	FCGR3A	008	Intestinal infection	infectious diseases	497	14630	0.209375	0.0700462	1.23291	0.00279808	1	0.854059
chr11.14893332.A.G	rs10741657	G	Severity	CAV	A	CYP2R1	215	Other benign neoplasm of connective and other soft tissue	neoplasms	201	15445	0.314877	0.10535	1.37009	0.00280023	1	0.854059
chr9.33426577.A.G	rs10813976	G	Severity	CAV	G	-	724.8	Other symptoms referable to back	musculoskeletal	107	13629	-0.708257	0.236994	0.492502	0.00280345	1	0.854059
chr7.22548762.C.T	rs13227460	T	Severity	CAV	T	STEAP1B	585.4	Chronic kidney disease, Stage I or II	genitourinary	294	12788	0.314392	0.105203	1.36943	0.00280427	1	0.854059
chr12.52726315.TC.T	rs5798227	T	Risk factor	CAV	TC	-	792	Abnormal Papanicolaou smear of cervix and cervical HPV	genitourinary	249	14401	-0.679685	0.227485	0.506776	0.00280969	1	0.854059
chr19.50379362.T.C	rs1405655	C	Severity	CAV-FE	C	NR1H2	241	Nontoxic nodular goiter	endocrine/metabolic	821	13231	0.158099	0.0529243	1.17128	0.00281493	1	0.854059
chr1.155133406.T.G	rs4971066	G	Risk factor	CAV	G	EFNA1	278.4	Abnormal weight gain	endocrine/metabolic	259	9713	-0.349944	0.117172	0.704727	0.00282111	1	0.854059
chrX.15596127.G.T	rs146598386	T	Severity	CAV	T	ACE2	571	Chronic liver disease and cirrhosis	digestive	1572	13044	0.863001	0.288969	2.37026	0.00282208	1	0.854059
chr11.2872637.A.G	rs10766439	A	Severity	CAV	A	-	368	Visual disturbances	sense organs	559	14071	0.211554	0.0708459	1.2356	0.00282549	1	0.854059
chr1.196673103.G.A	rs800292	A	Severity	CAV	A	CFH	702.2	Seborrheic keratosis	dermatologic	190	15590	0.321235	0.107615	1.37883	0.0028355	1	0.854059
chr9.81442264.TCAG.T	rs1826292621	T	Severity	CAV	T	-	592.1	Cystitis	genitourinary	428	12606	0.311889	0.104488	1.366	0.00283648	1	0.854059
chr4.106022043.T.C	rs11729561	T	Severity	CAV	C	-	626.13	Irregular menstrual cycle	genitourinary	401	12031	-0.681322	0.228277	0.505948	0.00283925	1	0.854059
chr9.4329170.T.C	rs3895472	C	Severity	CAV	T	GLIS3	530.2	Esophageal bleeding (varices/hemorrhage)	digestive	146	10389	0.482797	0.161766	1.6206	0.00284011	1	0.854059
chr5.124614711.G.T	rs4240376	G	Severity	CAV	T	-	443	Peripheral vascular disease	circulatory system	1443	13460	-0.150487	0.0504277	0.860289	0.00284307	1	0.854059
chr10.43519603.G.T	rs10793436	G	Severity	CAV	T	-	216.1	Screening for malignant neoplasms of the skin	neoplasms	219	13822	0.297242	0.09961	1.34614	0.00284451	1	0.854059
chr9.30504351.C.T	rs17775810	TT genotype	Protective	CAV	T	LINC01242	532	Dysphagia	digestive	579	10645	-0.278072	0.0932249	0.757242	0.00285619	1	0.855482
chr2.195499753.A.C	rs73060484	C	Severity	CAV	C	-	428.3	Heart failure with reduced EF [Systolic or combined heart failure]	circulatory system	609	13791	0.256689	0.0860643	1.29264	0.0028588	1	0.855482
chr5.32750877.T.C	rs1173773	C	Protective	CAV	C	NPR3	585.31	Renal dialysis	genitourinary	331	12995	0.242566	0.0813688	1.27452	0.00287247	1	0.856033
chr11.71456403.G.T	rs12785878	G	Severity	CAV	T	NADSYN1	721	Spondylosis and allied disorders	musculoskeletal	999	13712	0.14413	0.048373	1.15503	0.00288658	1	0.856033
chr7.22728408.A.G	rs2069837	G	Severity	CAV-FE	G	IL6	569.2	Gastrointestinal complications	digestive	169	14837	0.479102	0.1608	1.61462	0.00288727	1	0.856033
chr8.40324459.C.A	rs11779911	C	Severity	CAV	A	SIRLNT	703	Diseases of nail, NOS	dermatologic	119	13475	-0.536358	0.180019	0.584874	0.00288767	1	0.856033
chr6.32623820.T.C	rs9271609	T	Severity	CAV	C	HLA-DQA1	382	Otalgia	sense organs	190	14679	0.321288	0.107857	1.3789	0.00289352	1	0.856033
chr3.157438240.A.G	rs1840680	AG genotype)	Protective	CAV	A	PTX3	702.2	Seborrheic keratosis	dermatologic	190	15607	-0.340087	0.114185	0.711709	0.00289777	1	0.856033
chr5.124614711.G.T	rs4240376	G	Severity	CAV	T	-	737	Curvature of spine	musculoskeletal	136	14878	0.396213	0.133062	1.48619	0.00290457	1	0.856033
chr17.45714244.T.C	rs113661667	C	Risk factor	CAV-FE	C	LINC02210-CRHR1	327	Sleep disorders	neurological	1873	12282	0.144069	0.0483846	1.15496	0.00290541	1	0.856033
chr8.16932640.T.C	rs118072448	T	Severity	CAV	C	-	573	Other disorders of liver	digestive	217	12952	0.58298	0.195813	1.79137	0.00290872	1	0.856033
chr9.3320390.C.A	rs72699049	A	Severity	CAV	A	RFX3	588.2	Secondary hyperparathyroidism (of renal origin)	genitourinary	187	13003	0.615403	0.206742	1.8504	0.00291398	1	0.856033
chr11.14893332.A.G	rs10741657	G	Severity	CAV	A	CYP2R1	244.1	Secondary hypothyroidism	endocrine/metabolic	372	13231	-0.256383	0.0861727	0.773845	0.00292774	1	0.856033
chr1.12207235.C.T	rs3397	T	Severity	CAV-FE	C	TNFRSF1B	564.1	Irritable Bowel Syndrome	digestive	158	9081	-0.372179	0.125096	0.689231	0.00292842	1	0.856033
chr17.16948873.A.G	rs34557412	G	Severity	CAV	G	TNFRSF13B	726.1	Enthesopathy	musculoskeletal	621	11574	0.95063	0.319536	2.58734	0.00292953	1	0.856033
chr21.41465040.G.A	rs17001042	A	Possible functional consequences	FCP + IP	A	TMPRSS2	743.11	Osteoporosis NOS	musculoskeletal	1124	14338	0.361677	0.121599	1.43573	0.00293625	1	0.856033
chr7.54580201.A.C	rs622568	C	Severity; Risk factor	CAV-FE	C	-	427.8	Sinoatrial node dysfunction (Bradycardia)	circulatory system	109	11999	-0.54671	0.183814	0.578851	0.00293701	1	0.856033
chrX.15581269.T.C	rs138390800	C	May destabilize ACE2 protein structure	FCP + IP	C	ACE2	418	Nonspecific chest pain	circulatory system	2733	11111	0.948834	0.319088	2.5827	0.00294349	1	0.856033
chr19.24134099.G.A	rs10407383	A	Severity	CAV-FE	A	ZNF254	327.32	Obstructive sleep apnea	neurological	1163	12283	-0.150334	0.0505605	0.86042	0.00294565	1	0.856033
chrX.15564175.T.C	rs41303171	C	Severity; Risk factor	CAV	C	ACE2	721.2	Spondylosis with myelopathy	musculoskeletal	101	13712	1.82296	0.613137	6.19017	0.00294735	1	0.856033
chr12.106231175.T.A	rs12823094	A	Severity	CAV	A	-	327.7	Sleep related movement disorders	neurological	129	11805	0.441627	0.148558	1.55524	0.00295138	1	0.856033
chr1.196673103.G.A	rs800292	A	Severity	CAV	A	CFH	242	Thyrotoxicosis with or without goiter	endocrine/metabolic	353	13196	-0.239527	0.0806327	0.787	0.00297219	1	0.858996
chr6.160716758.G.A	rs4252187	A	Potential functional effect on protein	FCP + IP	A	PLG	295	Schizophrenia and other psychotic disorders	mental disorders	319	9369	2.66485	0.897689	14.3658	0.00299191	1	0.858996
chr15.34253720.A.G	rs2705343	G	Severity	CAV-FE	G	SLC12A6	386.9	Dizziness and giddiness (Light-headedness and vertigo)	sense organs	1698	12773	0.147107	0.0495553	1.15848	0.00299213	1	0.858996
chr22.24011037.T.C	rs11090305	C	Severity	CAV	C	-	401.2	Hypertensive heart and/or renal disease	circulatory system	224	7976	-0.387633	0.13063	0.678662	0.00300312	1	0.858996
chr17.31410594.G.A	rs178840	G	Severity	CAV	G	RAB11FIP4	592.1	Cystitis	genitourinary	362	11241	-0.231289	0.0779521	0.79351	0.0030066	1	0.858996
chr4.24511798.A.G	rs73246461	G	Severity	CAV	G	-	371	Inflammation of the eye	sense organs	318	13262	0.284521	0.0959148	1.32913	0.00301311	1	0.858996
chr15.60902209.A.G	rs4774377	G	Risk factor	CAV-FE	G	RORA	198	Secondary malignant neoplasm	neoplasms	158	14341	0.345073	0.116334	1.41209	0.00301474	1	0.858996
chr4.143996657.T.C	rs6840234	C	Protective	FCP + IP	T	GYPB	519	Other diseases of respiratory system, not elsewhere classified	respiratory	146	12533	0.348188	0.117398	1.4165	0.00301834	1	0.858996
chr11.34482745.G.A	rs61882275	G	Severity	CAV	A	ELF5	800	Fracture of lower limb	injuries & poisonings	182	14301	-0.34046	0.114797	0.711443	0.00301947	1	0.858996
chr16.3500977.C.G	rs2301762	G	Severity	CAV	G	CLUAP1	292.2	Mild cognitive impairment	mental disorders	112	14178	0.731609	0.246728	2.07842	0.00302443	1	0.858996
chr13.102695866.A.G	rs599976	G	Severity	CAV-FE	G	METTL21C	578.8	Hemorrhage of rectum and anus	digestive	504	13980	0.276939	0.0934024	1.31909	0.00302677	1	0.858996
chr9.87725456.A.T	rs56952354	A;T	Possible functional consequences	FCP + IP	T	CTSL	565	Anal and rectal conditions	digestive	498	14794	0.611062	0.206144	1.84239	0.00303418	1	0.858996
chr1.35908500.C.T	rs2765013	C	Severity	CAV	T	AGO1	278.11	Morbid obesity	endocrine/metabolic	1535	9600	-0.132019	0.0445381	0.876325	0.00303501	1	0.858996
chr15.90866675.C.T	rs79742014	T	Protective	IP	T	FURIN	296.1	Bipolar	mental disorders	361	9354	0.63762	0.215147	1.89197	0.00304018	1	0.858996
chr5.1211624.A.G	rs76067074	G	Severity	CAV-FE	G	SLC6A19	760	Back pain	symptoms	3561	10485	-0.204895	0.0691389	0.814733	0.00304134	1	0.858996
chr15.90876959.G.A	rs201551785	A	Potential functional effect on protein	FCP + IP	A	FURIN	618.2	Uterine/Uterovaginal prolapse	genitourinary	117	15961	3.92332	1.32387	50.5678	0.00304149	1	0.858996
chr4.153687301.A.G	rs1898830	G	Severity; Risk factor	CAV	G	TLR2	317.1	Alcoholism	mental disorders	369	12928	0.24067	0.081238	1.2721	0.00305117	1	0.858996
chr6.12216733.A.G	rs10755709	A	Severity	CAV	G	-	275.6	Hypercalcemia	endocrine/metabolic	286	15033	0.264223	0.0892078	1.30242	0.00305765	1	0.858996
chr1.155066988.C.T	rs114301457	T	Severity	CAV	T	EFNA4	355.1	Chronic pain syndrome	neurological	303	14494	1.60222	0.540984	4.96403	0.00305974	1	0.858996
chr15.60902209.A.G	rs4774377	G	Risk factor	CAV-FE	G	RORA	365.1	Open-angle glaucoma	sense organs	129	13684	-0.441163	0.148972	0.643288	0.00306267	1	0.858996
chr13.73984368.C.T	rs12871414	C	Severity	CAV	T	KLF12	278.1	Obesity	endocrine/metabolic	3599	9686	-0.105173	0.0355214	0.900169	0.00306804	1	0.858996
chr17.15965007.C.T	rs8081547	T	Risk factor	FCP + IP	T	ADORA2B	216.1	Screening for malignant neoplasms of the skin	neoplasms	224	14081	0.337801	0.114103	1.40186	0.00307159	1	0.858996
chr10.51197961.C.A	rs7897633	A	Severity in European-Americans	CAV	C	PRKG1	626.14	Irregular menstrual bleeding	genitourinary	171	12396	0.341747	0.115437	1.4074	0.00307181	1	0.858996
chr12.47902438.G.T	rs11574024	T	Severity	CAV	T	VDR	290.16	Vascular dementia	mental disorders	100	14258	0.835817	0.28241	2.3067	0.00308048	1	0.859044
chr7.117587778.G.T	rs113993959	T	Severity	CAV	T	CFTR	618.2	Uterine/Uterovaginal prolapse	genitourinary	117	15965	3.42811	1.15835	30.8183	0.00308157	1	0.859044
chr17.15965007.C.T	rs8081547	T	Risk factor	FCP + IP	T	ADORA2B	705	Disorders of sweat glands	dermatologic	108	12850	0.469277	0.158635	1.59884	0.00309418	1	0.859328
chrX.15603134.G.A	rs7885856	G;A	Possible functional consequences	FCP + IP	A	ACE2	289	Other diseases of blood and blood-forming organs	hematopoietic	371	14200	0.527296	0.178257	1.69435	0.00309579	1	0.859328
chr12.8608014.A.G	rs11613792	A	Severity	CAV	G	AICDA	536	Disorders of function of stomach	digestive	233	13546	0.343239	0.11604	1.4095	0.00309697	1	0.859328
chrX.15589409.C.T	rs148771870	T	interindividual clinical variability; may destabilize ACE2 protein structure	CAV-FE	T	ACE2	622.1	Polyp of corpus uteri	genitourinary	130	15737	3.69857	1.2509	40.3894	0.00310918	1	0.861382
chr17.16948873.A.G	rs34557412	G	Severity	CAV	G	TNFRSF13B	722.6	Degeneration of intervertebral disc	musculoskeletal	189	13707	1.27075	0.429882	3.56351	0.00311618	1	0.861988
chrX.15600835.T.C	rs4646116	C	Risk factor	FCP + IP	C	ACE2	327	Sleep disorders	neurological	1878	12305	1.13658	0.384648	3.11611	0.00312802	1	0.862199
chr10.52771482.G.A	rs5030737	A	Potential functional effect on protein	FCP + IP	A	MBL2	362.26	Macular puckering of retina	sense organs	130	13668	0.783161	0.265055	2.18838	0.00312966	1	0.862199
chr11.114726432.A.T	rs1712779	T	Severity	CAV-FE	T	-	452.2	Deep vein thrombosis [DVT]	circulatory system	293	12572	-0.282801	0.0957265	0.75367	0.00313416	1	0.862199
chr6.41534945.A.C	rs1886814	C	Severity	CAV-FE	C	FOXP4-AS1	280.1	Iron deficiency anemias, unspecified or not due to blood loss	hematopoietic	1150	11811	-0.206881	0.0700328	0.813116	0.00313618	1	0.862199
chr7.22728630.G.T	rs2066992	T	Protective	CAV-FE	T	IL6	562.2	Diverticulitis	digestive	192	11220	0.396448	0.134233	1.48654	0.00314258	1	0.862635
chr2.6013310.G.A	rs73910904	A	Risk factor	CAV	A	-	300	Anxiety disorders	mental disorders	2575	9365	0.324586	0.109992	1.38346	0.00316745	1	0.863237
chr1.155133406.T.G	rs4971066	G	Risk factor	CAV	G	EFNA1	318	Tobacco use disorder	mental disorders	1726	12867	-0.137614	0.0466394	0.871435	0.00317158	1	0.863237
chr1.31151182.G.C	rs12083278	C	Severity	CAV	G	-	613	Other nonmalignant breast conditions	genitourinary	379	14423	0.226056	0.0766642	1.25365	0.00319159	1	0.863237
chr22.22210343.A.T	rs5757427	T	Severity	CAV	A	IGLV10-54	733	Other disorders of bone and cartilage	musculoskeletal	831	9122	-0.176218	0.0597625	0.838436	0.00319183	1	0.863237
chr4.186082920.C.T	rs3775291	T	Risk factor; Severity	CAV-FE	T	TLR3	585.34	Chronic Kidney Disease, Stage IV	genitourinary	484	13068	0.223952	0.0759658	1.25101	0.00319779	1	0.863237
chr10.52340585.A.T	rs1441121	T	Severity	CAV	A	-	418.1	Precordial pain	circulatory system	277	10737	-0.292864	0.0993479	0.746124	0.00319982	1	0.863237
chr17.49863303.C.T	rs77534576	T	Severity	CAV	T	-	697	Sarcoidosis	dermatologic	127	13430	0.812306	0.275619	2.2531	0.00320655	1	0.863237
chr1.173115604.T.G	rs17300100	G	Severity	CAV	G	-	519.8	Other diseases of respiratory system, NEC	respiratory	100	15678	0.679117	0.230444	1.97214	0.00320875	1	0.863237
chr9.131672331.T.G	rs12551879	G	Severity	CAV	G	RAPGEF1	418.1	Precordial pain	circulatory system	281	11083	-0.492229	0.167071	0.611263	0.00321673	1	0.863237
chr9.78543197.A.G	rs7027911	A	Severity	CAV	G	-	365	Glaucoma	sense organs	1071	13834	-0.145142	0.0492641	0.864899	0.00321698	1	0.863237
chr16.57636629.G.A	rs7499679	A	Severity	CAV	A	ADGRG1	512.7	Shortness of breath	respiratory	3270	8697	0.102624	0.0348395	1.10808	0.00322293	1	0.863237
chr4.186082920.C.T	rs3775291	T	Risk factor; Severity	CAV-FE	T	TLR3	278.11	Morbid obesity	endocrine/metabolic	1580	9831	0.133015	0.0451607	1.14227	0.00322573	1	0.863237
chr1.161544752.A.C	rs396991	C	Severity	CAV-FE	C	FCGR3A	593	Hematuria	genitourinary	551	12089	0.194914	0.0661833	1.21521	0.00322881	1	0.863237
chr19.50379362.T.C	rs1405655	C	Severity	CAV-FE	C	NR1H2	245.2	Chronic thyroiditis	endocrine/metabolic	246	13231	0.276057	0.0937443	1.31792	0.00323182	1	0.863237
chr19.50379362.T.C	rs1405655	C	Severity	CAV-FE	C	NR1H2	245.21	Chronic lymphocytic thyroiditis	endocrine/metabolic	246	13231	0.276057	0.0937443	1.31792	0.00323182	1	0.863237
chrX.15581240.G.A	rs147464721	A	Severity	CAV	A	ACE2	367	Disorders of refraction and accommodation; blindness and low vision	sense organs	746	14001	1.09119	0.370596	2.97783	0.00323549	1	0.863237
chr13.22495675.AG.A	rs10714879	A	Severity	CAV	AG	-	416	Cardiomegaly	circulatory system	113	15573	-0.45523	0.154647	0.634302	0.0032434	1	0.863237
chr17.16948873.A.G	rs34557412	G	Severity	CAV	G	TNFRSF13B	327.7	Sleep related movement disorders	neurological	133	12299	1.39776	0.474839	4.04613	0.00324368	1	0.863237
chr4.153687301.A.G	rs1898830	G	Severity; Risk factor	CAV	G	TLR2	401	Hypertension	circulatory system	7184	8335	0.0892664	0.0303252	1.09337	0.00324378	1	0.863237
chr10.130802064.T.G	rs12253652	G	Severity	CAV	G	-	041	Bacterial infection NOS	infectious diseases	417	14546	0.284816	0.096772	1.32952	0.00324881	1	0.863237
chr9.21206606.C.G	rs28368148	G	Severity	CAV-FE	G	IFNA10	433.21	Cerebral artery occlusion, with cerebral infarction	circulatory system	520	14817	1.02874	0.349647	2.79755	0.00325852	1	0.863237
chr17.27263807.T.C	rs60811869	C	Severity	CAV	C	-	703	Diseases of nail, NOS	dermatologic	124	13984	0.747423	0.254069	2.11155	0.00326302	1	0.863237
chr7.117642566.G.A	rs77010898	A	Severity	CAV	A	CFTR	345.3	Convulsions	neurological	305	14611	4.24816	1.4442	69.9764	0.00326584	1	0.863237
chr9.117713024.A.G	rs4986790	G	Severity	CAV	G	TLR4	317	Alcohol-related disorders	mental disorders	445	13000	0.402806	0.136969	1.49602	0.00327306	1	0.863237
chr17.45714244.T.C	rs113661667	C	Risk factor	CAV-FE	C	LINC02210-CRHR1	698	Pruritus and related conditions	dermatologic	624	14841	0.228993	0.0778873	1.25733	0.00328153	1	0.863237
chr6.160716758.G.A	rs4252187	A	Potential functional effect on protein	FCP + IP	A	PLG	371	Inflammation of the eye	sense organs	326	13607	2.41492	0.821473	11.1889	0.00328483	1	0.863237
chr3.38894643.C.T	rs33985936	T	Severity	CAV	T	SCN11A	250.6	Polyneuropathy in diabetes	endocrine/metabolic	439	10380	-0.273662	0.0931539	0.760589	0.00330619	1	0.863237
chrX.15600835.T.C	rs4646116	C	Risk factor	FCP + IP	C	ACE2	327.4	Insomnia	neurological	1635	12305	1.1737	0.399683	3.23393	0.00331858	1	0.863237
chr7.117611595.T.G	rs150212784	G	Severity	CAV	G	CFTR	695.3	Rosacea	dermatologic	142	13468	1.80714	0.615426	6.093	0.00332039	1	0.863237
chr5.132485305.G.A	rs17622656	A	Risk factor	FCP + IP	A	IRF1	426.91	Cardiac pacemaker in situ	circulatory system	182	12027	0.363681	0.123877	1.43862	0.00332654	1	0.863237
chr14.76832814.C.CT	rs34279101	CT	Severity	CAV	CT	LRRC74A	427.11	Paroxysmal supraventricular tachycardia	circulatory system	117	11968	-0.712155	0.242591	0.490586	0.00332885	1	0.863237
chr9.132278286.T.C	rs11243705	C	Severity	CAV	C	SETX	628	Ovarian cyst	genitourinary	199	12263	0.382989	0.130471	1.46666	0.00333074	1	0.863237
chr21.41507982.C.A	rs75603675	A	Protective*Conflicting; Risk factor*Conflicting; Severity*Conflicting	CAV	A	TMPRSS2	706.2	Sebaceous cyst	dermatologic	227	13067	-0.312605	0.106495	0.731539	0.00333132	1	0.863237
chr6.105878879.T.A	rs9386484	T	Severity	CAV	A	-	250.22	Type 2 diabetes with renal manifestations	endocrine/metabolic	795	8686	0.166287	0.0566499	1.18091	0.00333169	1	0.863237
chr15.100233816.G.A	rs143434383	A	Risk factor	CAV	A	ADAMTS17	619.4	Noninflammatory disorders of vagina	genitourinary	612	13765	0.95232	0.324508	2.59171	0.00333919	1	0.863237
chrX.15586459.TAAATC.T	rs755766792	T	Severity	CAV	T	ACE2	292	Neurological disorders	mental disorders	866	14298	1.30313	0.444207	3.68079	0.00335054	1	0.863237
chr8.73355963.T.C	rs2010843	C	Severity	CAV	C	RDH10-AS1	600	Hyperplasia of prostate	genitourinary	833	14694	-0.186587	0.0636075	0.829787	0.00335267	1	0.863237
chr2.74462906.CA.C	rs765427546	C	Severity	CAV	C	MOGS	594.1	Calculus of kidney	genitourinary	652	15242	1.92271	0.656237	6.8395	0.0033906	1	0.863237
chr20.50172836.A.G	rs6122883	G	Severity	CAV-FE	G	LINC01273	610	Benign mammary dysplasias	genitourinary	306	13179	-0.274089	0.093555	0.760264	0.00339274	1	0.863237
chrX.15564142.G.A	rs147311723	A	Severity	CAV	A	ACE2	281	Other deficiency anemia	hematopoietic	191	11883	1.42934	0.487878	4.17595	0.00339276	1	0.863237
chr5.159315942.T.G	rs3212227	T	Severity	FCP	G	IL12B	250.22	Type 2 diabetes with renal manifestations	endocrine/metabolic	868	10362	0.16435	0.0561324	1.17863	0.00341253	1	0.863237
chr1.31151182.G.C	rs12083278	C	Severity	CAV	G	-	574	Cholelithiasis and cholecystitis	digestive	576	14378	0.183149	0.0625629	1.20099	0.00341766	1	0.863237
chr12.47844974.A.G	rs731236	AG and AA genotype	Severity	CAV	G	VDR	626.14	Irregular menstrual bleeding	genitourinary	171	12401	0.352139	0.120294	1.42211	0.00341906	1	0.863237
chr21.41508701.T.G	rs4283504	T	Possible functional consequences	FCP + IP	T	TMPRSS2	741.2	Stiffness of joint	musculoskeletal	610	14381	0.273392	0.093395	1.31441	0.00341961	1	0.863237
chr17.8109899.C.T	rs151256885	T	Severity	CAV	T	ALOXE3	458	Hypotension	circulatory system	204	14888	0.737917	0.252102	2.09157	0.00342186	1	0.863237
chr2.127137039.A.G	rs744373	G	Severity	CAV	G	-	350	Abnormal movement	neurological	1496	13634	0.120656	0.0412209	1.12824	0.00342192	1	0.863237
chr9.33426577.A.G	rs10813976	G	Severity	CAV	G	-	585	Renal failure	genitourinary	1527	12995	-0.163316	0.0558038	0.849323	0.00342674	1	0.863237
chr4.153687301.A.G	rs1898830	G	Severity; Risk factor	CAV	G	TLR2	401.1	Essential hypertension	circulatory system	7162	8335	0.0888461	0.0303751	1.09291	0.00344491	1	0.863237
chr5.124614711.G.T	rs4240376	G	Severity	CAV	T	-	193	Thyroid cancer	neoplasms	162	15966	0.355983	0.121705	1.42758	0.003445	1	0.863237
chr2.113129630.T.C	rs419598	C	Risk factor	CAV	C	IL1RN	586.2	Cyst of kidney, acquired	genitourinary	243	12973	-0.342273	0.117028	0.710154	0.00344784	1	0.863237
chr15.60845514.G.A	rs17303202	A	Risk factor; Severity	CAV-FE	A	RORA	286.8	Hypercoagulable state	hematopoietic	122	14943	-0.486073	0.166226	0.615037	0.00345385	1	0.863237
chr8.38996464.C.A	rs7840270	C	Severity	CAV-FE	A	ADAM9	599.5	Frequency of urination and polyuria	genitourinary	992	11145	0.145067	0.0496135	1.15612	0.00345626	1	0.863237
chr1.230710048.A.G	rs699	G	Severity	CAV	A	AGT	600	Hyperplasia of prostate	genitourinary	840	14860	0.179865	0.0615237	1.19706	0.00346112	1	0.863237
chr10.52771482.G.A	rs5030737	A	Potential functional effect on protein	FCP + IP	A	MBL2	433	Cerebrovascular disease	circulatory system	1010	14831	0.354816	0.121388	1.42592	0.00346686	1	0.863237
chr1.35908500.C.T	rs2765013	C	Severity	CAV	T	AGO1	611.1	Abnormal mammogram	genitourinary	783	13046	-0.175501	0.0600428	0.839036	0.00346746	1	0.863237
chr16.57636629.G.A	rs7499679	A	Severity	CAV	A	ADGRG1	300.9	Posttraumatic stress disorder	mental disorders	313	9260	0.260565	0.0891563	1.29766	0.00347167	1	0.863237
chr2.181488719.A.C	rs2034831	C	Severity	CAV	C	ITGA4	272.1	Hyperlipidemia	endocrine/metabolic	6293	8787	0.171752	0.0587706	1.18738	0.00347332	1	0.863237
chr9.132278286.T.C	rs11243705	C	Severity	CAV	C	SETX	038	Septicemia	infectious diseases	168	14588	0.401018	0.137222	1.49334	0.00347339	1	0.863237
chr13.41746691.T.A	rs10507497	A	Severity	CAV-FE	A	VWA8	289.3	Personal history of diseases of blood and blood-forming organs	hematopoietic	277	14158	-0.338825	0.115951	0.712607	0.00347647	1	0.863237
chr4.107694523.TG.T	rs70947091	T	Severity	CAV-FE	T	PAPSS1	202.2	Non-Hodgkins lymphoma	neoplasms	110	15842	-0.52415	0.179395	0.592058	0.00348046	1	0.863237
chr13.23084699.A.G	rs1984162	G	Severity	CAV	G	-	601	Inflammatory diseases of prostate	genitourinary	152	14832	0.380897	0.130409	1.4636	0.0034916	1	0.863237
chr2.181488719.A.C	rs2034831	C	Severity	CAV	C	ITGA4	740.2	Osteoarthrosis, generalized	musculoskeletal	101	12306	0.734572	0.251546	2.08459	0.00349779	1	0.863237
chr10.89010241.T.C	rs982764	T	Severity	CAV-FE	C	FAS	789	Nausea and vomiting	symptoms	714	14285	0.166699	0.0570903	1.1814	0.00350121	1	0.863237
chr9.3320390.C.A	rs72699049	A	Severity	CAV	A	RFX3	285.21	Anemia in chronic kidney disease	hematopoietic	181	11821	0.609705	0.208828	1.83989	0.00350422	1	0.863237
chr3.141689849.A.G	rs6440031	G	Severity	CAV	A	LINC02618	345.1	Epilepsy	neurological	103	13330	0.673564	0.230729	1.96121	0.00350838	1	0.863237
chr6.32623820.T.C	rs9271609	T	Severity	CAV	C	HLA-DQA1	242.1	Graves' disease	endocrine/metabolic	178	13231	-0.365689	0.125296	0.693719	0.00351603	1	0.863237
chr1.20166359.C.T	rs72663004	T	Severity	CAV	T	PLA2G2C	215	Other benign neoplasm of connective and other soft tissue	neoplasms	201	15444	0.559593	0.191734	1.74996	0.0035162	1	0.863237
chr12.47879112.A.G	rs2228570	AG genotype	Severity	CAV	A	VDR	250.42	Other abnormal glucose	endocrine/metabolic	744	8921	0.170454	0.0584162	1.18584	0.00352371	1	0.863237
chr22.19963748.G.A	rs4680	A	Risk factor	FCP	A	COMT	704.1	Alopecia	dermatologic	448	14004	-0.211128	0.0723712	0.809671	0.00353086	1	0.863237
chr21.41465040.G.A	rs17001042	A	Possible functional consequences	FCP + IP	A	TMPRSS2	250.42	Other abnormal glucose	endocrine/metabolic	851	10374	-0.511331	0.175289	0.599697	0.00353328	1	0.863237
chr11.114726432.A.T	rs1712779	T	Severity	CAV-FE	T	-	252	Disorders of parathyroid gland	endocrine/metabolic	259	14611	-0.296905	0.101793	0.743115	0.00353701	1	0.863237
chr17.63488670.G.A	rs4343	G	Severity; Risk factor	CAV	G	ACE	977	Personal history of allergy to medicinal agents	injuries & poisonings	329	15358	0.236931	0.0812355	1.26735	0.00353883	1	0.863237
chr5.142872984.C.T	rs10039856	C	Severity	CAV	T	ARHGAP26	695.42	Systemic lupus erythematosus	dermatologic	253	13327	0.313766	0.107598	1.36857	0.00354452	1	0.863237
chr22.41925447.G.A	rs61756766	A	Severity	CAV	A	TNFRSF13C	573.7	Abnormal results of function study of liver	digestive	452	13049	0.630732	0.216328	1.87899	0.00354971	1	0.863237
chr21.41473456.A.G	rs17854725	G	Severity	CAV	G	TMPRSS2	292.2	Mild cognitive impairment	mental disorders	111	14126	0.408479	0.140128	1.50453	0.0035565	1	0.863237
chr16.3500977.C.G	rs2301762	G	Severity	CAV	G	CLUAP1	250.23	Type 2 diabetes with ophthalmic manifestations	endocrine/metabolic	404	10294	0.4591	0.15752	1.58265	0.00356204	1	0.863237
chr14.55263686.C.T	rs10140801	T	Severity	CAV-FE	T	FBXO34-AS1	041	Bacterial infection NOS	infectious diseases	423	14675	-0.214689	0.0736656	0.806792	0.00356407	1	0.863237
chrX.15600857.A.G	rs73635825	G	Risk factor*Conflicting; Protective*Conflicting	FCP + IP	G	ACE2	202.2	Non-Hodgkins lymphoma	neoplasms	110	15980	3.34078	1.14636	28.2411	0.00356549	1	0.863237
chr2.167953627.G.A	rs7595310	A	Severity	CAV-FE	A	STK39	426.9	Cardiac pacemaker/device in situ	circulatory system	424	11870	-0.235677	0.0808827	0.790036	0.00357048	1	0.863237
chr10.52771475.C.T	rs1800450	T	Severity	CAV	T	MBL2	270	Disorders of protein plasma/amino-acid transport and metabolism	endocrine/metabolic	149	15036	-0.615333	0.211194	0.540461	0.0035729	1	0.863237
chr12.47902438.G.T	rs11574024	T	Severity	CAV	T	VDR	292	Neurological disorders	mental disorders	863	14258	0.326293	0.111995	1.38582	0.00357433	1	0.863237
chr2.181488719.A.C	rs2034831	C	Severity	CAV	C	ITGA4	272	Disorders of lipoid metabolism	endocrine/metabolic	6337	8787	0.170864	0.0586637	1.18633	0.00358427	1	0.863237
chr21.41465040.G.A	rs17001042	A	Possible functional consequences	FCP + IP	A	TMPRSS2	382	Otalgia	sense organs	190	14672	0.625291	0.214688	1.86879	0.0035849	1	0.863237
chr21.41470664.C.T	rs61735794	T	Risk factor	CAV	T	TMPRSS2	250.41	Impaired fasting glucose	endocrine/metabolic	273	10377	0.791726	0.271834	2.2072	0.00358506	1	0.863237
chr4.71762286.C.T	rs113574864	T	Severity	CAV	T	GC	401.3	Other hypertensive complications	circulatory system	204	8333	0.418362	0.14365	1.51947	0.00358706	1	0.863237
chr6.32623820.T.C	rs9271609	T	Severity	CAV	C	HLA-DQA1	242	Thyrotoxicosis with or without goiter	endocrine/metabolic	354	13231	-0.257061	0.0882723	0.773321	0.00358958	1	0.863237
chr4.107694523.TG.T	rs70947091	T	Severity	CAV-FE	T	PAPSS1	706.8	Other specified diseases of sebaceous glands	dermatologic	719	13289	0.183734	0.0630948	1.2017	0.00359087	1	0.863237
chr17.9267091.C.T	rs34761447	C	Severity	CAV	T	STX8	626.11	Absent or infrequent menstruation	genitourinary	291	12313	0.531367	0.182485	1.70126	0.00359317	1	0.863237
chr19.52830722.G.A	rs10411226	G	Severity	CAV	G	ZNF28	509.1	Respiratory failure	respiratory	100	13198	0.419308	0.144011	1.52091	0.00359525	1	0.863237
chr9.3320390.C.A	rs72699049	A	Severity	CAV	A	RFX3	285.2	Anemia of chronic disease	hematopoietic	286	11821	0.506959	0.174119	1.66023	0.00359631	1	0.863237
chr10.130802064.T.G	rs12253652	G	Severity	CAV	G	-	593	Hematuria	genitourinary	560	12432	0.253219	0.0869746	1.28817	0.00359795	1	0.863237
chr6.41534945.A.C	rs1886814	C	Severity	CAV-FE	C	FOXP4-AS1	280	Iron deficiency anemias	hematopoietic	1390	11811	-0.185013	0.0635665	0.831094	0.00360809	1	0.863237
chr1.161544752.A.C	rs396991	C	Severity	CAV-FE	C	FCGR3A	464	Acute sinusitis	respiratory	227	10646	0.290689	0.0999049	1.33735	0.00361823	1	0.863237
chr4.107694523.TG.T	rs70947091	T	Severity	CAV-FE	T	PAPSS1	443.7	Peripheral angiopathy in diseases classified elsewhere	circulatory system	541	13344	0.209492	0.071999	1.23305	0.00361828	1	0.863237
chr2.6013310.G.A	rs73910904	A	Risk factor	CAV	A	-	726.1	Enthesopathy	musculoskeletal	620	11563	0.519402	0.178511	1.68102	0.00361851	1	0.863237
chr13.41746691.T.A	rs10507497	A	Severity	CAV-FE	A	VWA8	277	Other disorders of metabolism	endocrine/metabolic	364	15138	-0.290044	0.0997177	0.748231	0.00362995	1	0.863237
chr5.123497022.T.C	rs62377777	T	Severity	CAV	C	-	627.3	Postmenopausal atrophic vaginitis	genitourinary	313	12355	-0.324564	0.111615	0.722842	0.00363885	1	0.863237
chr6.32623820.T.C	rs9271609	T	Severity	CAV	C	HLA-DQA1	274.1	Gout	endocrine/metabolic	262	15952	-0.300692	0.103417	0.740305	0.0036426	1	0.863237
chr18.69541156.T.C	rs12958013	T	Severity	CAV	C	DOK6	585.33	Chronic Kidney Disease, Stage III	genitourinary	157	12724	0.517525	0.178027	1.67787	0.00364906	1	0.863237
chr12.47879112.A.G	rs2228570	AG genotype	Severity	CAV	A	VDR	947	Urticaria	dermatologic	241	11015	0.283639	0.097582	1.32795	0.00365295	1	0.863237
chr2.112913801.G.T	rs3811046	T	Risk factor	CAV	G	IL37	290.11	Alzheimer's disease	mental disorders	111	14297	0.45933	0.158043	1.58301	0.00365659	1	0.863237
chr6.31575324.G.A	rs361525	G	Severity	CAV-FE	A	TNF	272.1	Hyperlipidemia	endocrine/metabolic	6332	8861	0.177298	0.0610079	1.19399	0.00365903	1	0.863237
chr10.22439346.T.C	-	HLA-A*02:02	Protective	IP	C	HLA-A	550	Abdominal hernia	digestive	928	14874	-0.338695	0.116552	0.7127	0.00366126	1	0.863237
chr12.47844974.A.G	rs731236	AG and AA genotype	Severity	CAV	G	VDR	426.3	Bundle branch block	circulatory system	110	12052	0.412047	0.141803	1.50991	0.00366359	1	0.863237
chr17.49863303.C.T	rs77534576	T	Severity	CAV	T	-	284.1	Pancytopenia	hematopoietic	136	11851	0.669756	0.23053	1.95376	0.00366924	1	0.863237
chr21.41509390.C.G	rs12626358	G	Possible functional consequences	FCP + IP	G	TMPRSS2	704.1	Alopecia	dermatologic	443	13846	0.22976	0.0791037	1.2583	0.00367788	1	0.863237
chr17.63488670.G.A	rs4343	G	Severity; Risk factor	CAV	G	ACE	244	Hypothyroidism	endocrine/metabolic	1635	13232	0.113548	0.0390963	1.12025	0.00368045	1	0.863237
chr1.169597075.C.T	rs6127	T	Severity in males	CAV	C	SELP	574.3	Cholecystitis without cholelithiasis	digestive	117	15202	0.405099	0.139482	1.49945	0.00368061	1	0.863237
chr12.8608014.A.G	rs11613792	A	Severity	CAV	G	AICDA	327.7	Sleep related movement disorders	neurological	130	11576	0.450561	0.155162	1.56919	0.00368638	1	0.863237
chr13.102695866.A.G	rs599976	G	Severity	CAV-FE	G	METTL21C	079.9	Viremia, NOS	infectious diseases	235	11190	-0.523891	0.180459	0.592212	0.00369489	1	0.863237
chr4.25613313.G.A	-	HLA-A*02:02	Protective	IP	A	HLA-A	250	Diabetes mellitus	endocrine/metabolic	4394	10369	-0.113412	0.0390685	0.892782	0.00369715	1	0.863237
chr10.51197961.C.A	rs7897633	A	Severity in European-Americans	CAV	C	PRKG1	626.1	Irregular menstrual cycle/bleeding	genitourinary	1084	12396	0.152415	0.052507	1.16464	0.00369906	1	0.863237
chr17.45995618.A.G	rs112572874	G	Risk factor	CAV-FE	G	MAPT	698	Pruritus and related conditions	dermatologic	624	14865	0.227205	0.0782814	1.25509	0.00370301	1	0.863237
chr6.32623820.T.C	rs9271609	T	Severity	CAV	C	HLA-DQA1	697	Sarcoidosis	dermatologic	128	13467	-0.449232	0.154833	0.638118	0.0037151	1	0.863237
chr1.87162490.C.T	rs10873821	C	Severity	CAV	T	LINC01140	272.12	Hyperglyceridemia	endocrine/metabolic	556	8834	-0.200463	0.0690976	0.818352	0.0037179	1	0.863237
chr17.45714244.T.C	rs113661667	C	Risk factor	CAV-FE	C	LINC02210-CRHR1	338.1	Acute pain	neurological	485	10965	0.250701	0.0864153	1.28493	0.0037183	1	0.863237
chr17.42362183.A.G	rs744166	G	Risk factor; Severity	CAV	G	STAT3	253	Disorders of the pituitary gland and its hypothalamic control	endocrine/metabolic	139	14602	0.370778	0.127823	1.44886	0.00372313	1	0.863237
chr1.206773552.T.C	rs1800896	C	Severity	FCP	C	IL10	327.3	Sleep apnea	neurological	1272	12299	-0.134092	0.046229	0.87451	0.00372454	1	0.863237
chr21.41465921.C.T	rs62217525	C	Possible functional consequences	FCP + IP	T	TMPRSS2	290.16	Vascular dementia	mental disorders	100	14187	0.824832	0.284445	2.2815	0.0037341	1	0.863237
chr19.52830722.G.A	rs10411226	G	Severity	CAV	G	ZNF28	596	Other disorders of bladder	genitourinary	218	13657	-0.3094	0.106716	0.733887	0.00374006	1	0.863237
chr4.71742666.T.G	rs2282679	G	Severity	CAV	G	GC	573.9	Abnormal serum enzyme levels	digestive	651	13049	0.202424	0.0698292	1.22437	0.00374541	1	0.863237
chrX.15587729.C.T	rs4646140	T	Severity	CAV	T	ACE2	720	Spinal stenosis	musculoskeletal	232	13702	0.666428	0.229942	1.94727	0.00375258	1	0.863237
chr2.191909428.G.A	rs147509469	A	Risk factor for females	CAV	A	CAVIN2-AS1	296.22	Major depressive disorder	mental disorders	3111	9361	-0.422363	0.145731	0.655496	0.00375262	1	0.863237
chr10.8988345.A.T	rs71481792	A	Severity	CAV	T	-	590	Pyelonephritis	genitourinary	128	12447	0.401786	0.13865	1.49449	0.00375737	1	0.863237
chr1.154454494.A.C	rs2228145	A	Risk factor	CAV	C	IL6R	512.1	Wheezing	respiratory	214	8781	0.30084	0.103824	1.35099	0.00376037	1	0.863237
chr16.85959043.C.T	rs12444486	C	Severity in African-Americans	CAV	C	-	735.2	Acquired toe deformities	musculoskeletal	195	14405	0.303538	0.104771	1.35464	0.00376559	1	0.863237
chr10.22439346.T.C	-	HLA-A*02:02	Protective	IP	C	HLA-A	278.1	Obesity	endocrine/metabolic	3619	9741	-0.184985	0.0638522	0.831116	0.00376646	1	0.863237
chr13.33129529.C.G	rs34425674	G	Risk factor	CAV	G	STARD13	588	Disorders resulting from impaired renal function	genitourinary	196	13052	0.957895	0.33067	2.6062	0.00376955	1	0.863237
chr9.133257521.T.TC	rs8176719	TC	Severity; Risk factor	CAV-FE	TC	ABO	286.2	Encounter for long-term (current) use of anticoagulants	hematopoietic	223	14949	0.293894	0.101457	1.34164	0.00377081	1	0.863237
chr4.188627868.CTCT.C	rs1734523522	C	Severity	CAV	C	LINC01060	585.34	Chronic Kidney Disease, Stage IV	genitourinary	480	12904	0.316621	0.109311	1.37248	0.00377333	1	0.863237
chr1.154454494.A.C	rs2228145	A	Risk factor	CAV	C	IL6R	626.11	Absent or infrequent menstruation	genitourinary	293	12387	0.267492	0.0923556	1.30668	0.00377565	1	0.863237
chr15.90879313.T.C	rs8039305	C	Risk factor	CAV-FE	C	FURIN	155	Cancer of liver and intrahepatic bile duct	neoplasms	147	14886	0.364153	0.125759	1.4393	0.00378386	1	0.863402
chr4.186083346.C.T	rs121434431	T	Severity	CAV-FE	T	TLR3	458	Hypotension	circulatory system	204	14973	3.69583	1.27642	40.2791	0.00378601	1	0.863402
chr4.25613313.G.A	-	HLA-A*02:02	Protective	IP	A	HLA-A	256	Ovarian dysfunction	endocrine/metabolic	214	14610	0.359567	0.124244	1.43271	0.00380314	1	0.865251
chr4.186083346.C.T	rs121434431	T	Severity	CAV-FE	T	TLR3	458.9	Hypotension NOS	circulatory system	139	14973	3.8492	1.33013	46.9553	0.00380539	1	0.865251
chr22.19963748.G.A	rs4680	A	Risk factor	FCP	A	COMT	255	Disorders of adrenal glands	endocrine/metabolic	190	14619	0.30316	0.104769	1.35413	0.00380859	1	0.865251
chr2.6013310.G.A	rs73910904	A	Risk factor	CAV	A	-	740	Osteoarthrosis	musculoskeletal	2732	12396	0.323365	0.111774	1.38177	0.00381531	1	0.86568
chr17.27263807.T.C	rs60811869	C	Severity	CAV	C	-	256	Ovarian dysfunction	endocrine/metabolic	214	14598	0.657338	0.227324	1.92965	0.0038324	1	0.867389
chr9.33426577.A.G	rs10813976	G	Severity	CAV	G	-	592.11	Acute cystitis	genitourinary	343	12551	-0.319475	0.110496	0.72653	0.00383679	1	0.867389
chr21.41473456.A.G	rs17854725	G	Severity	CAV	G	TMPRSS2	592.1	Cystitis	genitourinary	426	12470	0.207009	0.0716098	1.22999	0.00384273	1	0.867389
chr1.3081749.G.A	rs12745140	A	Severity	CAV	A	PRDM16	276	Disorders of fluid, electrolyte, and acid-base balance	endocrine/metabolic	1163	13967	0.2617	0.0905392	1.29914	0.00384674	1	0.867389
chr3.126118894.C.T	rs1868132	T	Severity	CAV	T	ALDH1L1	070.3	Viral hepatitis C	infectious diseases	1235	11189	0.191375	0.0662097	1.21091	0.00384704	1	0.867389
chr7.128938247.T.G	rs10488631	TCTA haplotype	Severity in European-Americans	CAV	T	IRF5	580.3	Nephritis and nephropathy without mention of glomerulonephritis	genitourinary	103	12995	0.417082	0.144318	1.51753	0.00385209	1	0.867436
chr2.36677870.C.A	rs6714112	C	Severity	CAV	A	-	418.1	Precordial pain	circulatory system	279	11025	-0.469934	0.162641	0.625043	0.00385976	1	0.868073
chr15.33615902.C.T	rs12593288	C	Severity	CAV	T	RYR3	340.1	Migrain with aura	neurological	177	13183	0.378075	0.130887	1.45947	0.00386997	1	0.869154
chr6.30887474.G.A	rs4618569	AG genotype	Severity	CAV	A	DDR1	242.1	Graves' disease	endocrine/metabolic	178	13227	-0.361766	0.125278	0.696445	0.00388053	1	0.869154
chr11.114726432.A.T	rs1712779	T	Severity	CAV-FE	T	-	530	Diseases of esophagus	digestive	4070	10753	-0.0852368	0.0295223	0.918295	0.00388684	1	0.869154
chr10.28606315.C.T	rs12773860	T	Severity	CAV	T	WAC	070.2	Viral hepatitis B	infectious diseases	140	11110	0.553529	0.191776	1.73938	0.0038976	1	0.869154
chr1.109740350.G.T	rs1332018	T	Risk factor; Severity	CAV	G	GSTM3	172	Skin cancer	neoplasms	128	15819	-0.415603	0.144022	0.659942	0.0039056	1	0.869154
chr1.155197995.A.G	rs41264915	A	Severity	CAV-FE	G	THBS3	605	Erectile dysfunction [ED]	genitourinary	642	14149	0.25199	0.0873263	1.28658	0.0039065	1	0.869154
chr8.73355963.T.C	rs2010843	C	Severity	CAV	C	RDH10-AS1	276	Disorders of fluid, electrolyte, and acid-base balance	endocrine/metabolic	1171	13963	-0.14047	0.0486803	0.86895	0.00390711	1	0.869154
chr15.100233816.G.A	rs143434383	A	Risk factor	CAV	A	ADAMTS17	573.9	Abnormal serum enzyme levels	digestive	650	13033	0.858953	0.297722	2.36069	0.00391314	1	0.869154
chr7.117642566.G.A	rs77010898	A	Severity	CAV	A	CFTR	433.1	Occlusion and stenosis of precerebral arteries	circulatory system	305	14830	4.71693	1.63508	111.825	0.00391614	1	0.869154
chr4.69615987.C.T	rs7688383	T	Loss of smell and taste	CAV	T	UGT2A1	070.4	Chronic hepatitis	infectious diseases	154	11013	0.344997	0.119603	1.41199	0.00392013	1	0.869154
chr6.18015216.C.T	rs140247774	T	Severity	CAV	T	-	389.1	Sensorineural hearing loss	sense organs	592	14215	0.452039	0.156752	1.57151	0.00392923	1	0.869154
chr11.88824823.A.G	rs10831496	G	Severity	CAV-FE	A	GRM5	695	Erythematous conditions	dermatologic	708	13451	-0.171382	0.0594344	0.842499	0.00393216	1	0.869154
chr3.126118894.C.T	rs1868132	T	Severity	CAV	T	ALDH1L1	571	Chronic liver disease and cirrhosis	digestive	1573	13035	0.16339	0.0566657	1.1775	0.00393414	1	0.869154
chr1.206773552.T.C	rs1800896	C	Severity	FCP	C	IL10	706.2	Sebaceous cyst	dermatologic	228	13404	-0.313094	0.108615	0.731181	0.00394416	1	0.869154
chr6.31153649.G.A	rs143334143	A	Severity; Risk factor	CAV-FE	A	CCHCR1	350.1	Abnormal involuntary movements	neurological	397	13660	0.320368	0.111167	1.37763	0.00395335	1	0.869154
chr17.45995618.A.G	rs112572874	G	Risk factor	CAV-FE	G	MAPT	792.1	Papanicolaou smear of cervix or vagina with atypical squamous cells	genitourinary	197	14401	0.384533	0.133467	1.46893	0.0039628	1	0.869154
chr12.106231175.T.A	rs12823094	A	Severity	CAV	A	-	155.1	Malignant neoplasm of liver, primary	neoplasms	140	14739	0.439372	0.152541	1.55173	0.00397227	1	0.869154
chr17.27660155.T.C	rs117217714	C	Severity	CAV	C	NOS2P1	579	Other symptoms involving abdomen and pelvis	digestive	141	13976	1.52298	0.528891	4.58587	0.00398215	1	0.869154
chr9.21131628.G.C	rs12236000	G	Severity	CAV	C	-	110.11	Dermatophytosis of nail	infectious diseases	1031	12197	-0.233353	0.0810516	0.791874	0.00398845	1	0.869154
chr1.155175305.G.A	rs7528026	A	Severity	CAV	A	TRIM46	041.8	H. pylori	infectious diseases	165	14750	0.743109	0.258121	2.10246	0.00399041	1	0.869154
chrX.15600835.T.C	rs4646116	C	Risk factor	FCP + IP	C	ACE2	580.3	Nephritis and nephropathy without mention of glomerulonephritis	genitourinary	104	13071	2.19333	0.762012	8.96503	0.00399771	1	0.869154
chr14.76832814.C.CT	rs34279101	CT	Severity	CAV	CT	LRRC74A	714.1	Rheumatoid arthritis	musculoskeletal	398	14841	-0.33982	0.118063	0.711898	0.00399818	1	0.869154
chr2.191909428.G.A	rs147509469	A	Risk factor for females	CAV	A	CAVIN2-AS1	296	Mood disorders	mental disorders	3381	9361	-0.399569	0.138827	0.670609	0.00399975	1	0.869154
chrX.15600857.A.G	rs73635825	G	Risk factor*Conflicting; Protective*Conflicting	FCP + IP	G	ACE2	202	Cancer of other lymphoid, histiocytic tissue	neoplasms	113	15980	3.29354	1.14477	26.9382	0.00401444	1	0.869154
chr18.6461231.C.G	rs11659676	G	Severity	CAV-FE	G	RPL6P27	274.11	Gouty arthropathy	endocrine/metabolic	100	15422	0.414056	0.143926	1.51294	0.00401653	1	0.869154
chr10.51197961.C.A	rs7897633	A	Severity in European-Americans	CAV	C	PRKG1	440.2	Atherosclerosis of the extremities	circulatory system	211	13447	-0.333962	0.116123	0.716081	0.00402834	1	0.869154
chr4.67963489.G.A	rs6552134	G	Possible functional consequences	FCP + IP	G	TMPRSS11A	562.2	Diverticulitis	digestive	192	11117	-0.320165	0.111327	0.726029	0.0040287	1	0.869154
chr3.148742201.A.C	rs5186	C	Severity	CAV	C	AGTR1	939	Atopic/contact dermatitis due to other or unspecified	dermatologic	1079	12575	-0.16539	0.0575093	0.847563	0.00402909	1	0.869154
chr21.33252612.A.G	rs2236757	A	Severity	CAV-FE	A	IFNAR2	525	Other diseases of the teeth and supporting structures	digestive	104	14712	0.4129	0.143597	1.51119	0.00403508	1	0.869154
chr13.112889041.C.T	rs9577175	T	Severity	CAV	T	ATP11A	295	Schizophrenia and other psychotic disorders	mental disorders	319	9323	0.289791	0.1008	1.33615	0.00404136	1	0.869154
chr4.188627868.CTCT.C	rs1734523522	C	Severity	CAV	C	LINC01060	572	Ascites (non malignant)	digestive	195	12879	-0.740912	0.257733	0.476679	0.00404371	1	0.869154
chr4.107694523.TG.T	rs70947091	T	Severity	CAV-FE	T	PAPSS1	250	Diabetes mellitus	endocrine/metabolic	4368	10283	0.0936504	0.0325788	1.09818	0.00404558	1	0.869154
chr1.161544752.A.C	rs396991	C	Severity	CAV-FE	C	FCGR3A	008.5	Bacterial enteritis	infectious diseases	435	14630	0.214666	0.0746858	1.23945	0.00404986	1	0.869154
chr9.87724615.A.G	rs3128509	A;G	Possible functional consequences	FCP + IP	A	CTSL	470	Septal Deviations/Turbinate Hypertrophy	respiratory	233	10373	-0.296867	0.103289	0.743143	0.00405123	1	0.869154
chr2.167953627.G.A	rs7595310	A	Severity	CAV-FE	A	STK39	362.3	Other nondiabetic retinopathy	sense organs	105	13456	-0.462312	0.160855	0.629826	0.00405199	1	0.869154
chr8.97128242.T.C	rs7817272	C	Severity	CAV	C	CPQ	285.1	Acute posthemorrhagic anemia	hematopoietic	141	11860	0.358643	0.124834	1.43139	0.00406643	1	0.869154
chr1.214663607.G.A	rs143976001	A	Severity	CAV	A	CENPF	274	Gout and other crystal arthropathies	endocrine/metabolic	299	15954	1.96395	0.683774	7.12744	0.00407594	1	0.869154
chr18.6461231.C.G	rs11659676	G	Severity	CAV-FE	G	RPL6P27	783	Fever of unknown origin	symptoms	305	14787	0.235482	0.0819888	1.26552	0.00407722	1	0.869154
chr20.50172836.A.G	rs6122883	G	Severity	CAV-FE	G	LINC01273	724	Other and unspecified disorders of back	musculoskeletal	293	13509	0.252329	0.0878636	1.28702	0.0040811	1	0.869154
chr10.52340585.A.T	rs1441121	T	Severity	CAV	A	-	626.14	Irregular menstrual bleeding	genitourinary	166	12055	0.351063	0.122255	1.42058	0.00408439	1	0.869154
chr5.32750877.T.C	rs1173773	C	Protective	CAV	C	NPR3	288.1	Decreased white blood cell count	hematopoietic	209	14118	0.293646	0.102267	1.34131	0.00408693	1	0.869154
chr6.32623820.T.C	rs9271609	T	Severity	CAV	C	HLA-DQA1	459.9	Circulatory disease NEC	circulatory system	250	14972	-0.301173	0.104908	0.73995	0.00409407	1	0.869154
chr4.107694523.TG.T	rs70947091	T	Severity	CAV-FE	T	PAPSS1	458.9	Hypotension NOS	circulatory system	139	14839	0.384446	0.133926	1.4688	0.00409703	1	0.869154
chr21.41494374.C.T	rs114363287	T	Risk factor	CAV	T	TMPRSS2	618	Genital prolapse	genitourinary	206	15962	2.26681	0.789709	9.64862	0.00409897	1	0.869154
chr12.6845711.C.T	rs5443	T	protective	CAV	T	CDCA3	695.3	Rosacea	dermatologic	142	13468	-0.363029	0.126494	0.695566	0.00410566	1	0.869154
chr10.28606315.C.T	rs12773860	T	Severity	CAV	T	WAC	368	Visual disturbances	sense organs	560	14263	0.319186	0.111233	1.37601	0.00411079	1	0.869154
chr9.87726151.C.T	rs41312184	C;T	Possible functional consequences	FCP + IP	T	CTSL	244.4	Hypothyroidism NOS	endocrine/metabolic	1405	13230	0.360053	0.125513	1.43341	0.00412223	1	0.869154
chr1.161509955.A.G	rs1801274	G	Severity	CAV	A	FCGR2A	255	Disorders of adrenal glands	endocrine/metabolic	186	14227	0.302169	0.105359	1.35279	0.00413085	1	0.869154
chr17.63488670.G.A	rs4343	G	Severity; Risk factor	CAV	G	ACE	244.1	Secondary hypothyroidism	endocrine/metabolic	372	13232	0.220516	0.0768949	1.24672	0.00413383	1	0.869154
chr1.155133406.T.G	rs4971066	G	Risk factor	CAV	G	EFNA1	605	Erectile dysfunction [ED]	genitourinary	633	14046	-0.221237	0.0771579	0.801526	0.0041395	1	0.869154
chr7.22728630.G.T	rs2066992	T	Protective	CAV-FE	T	IL6	706.1	Acne	dermatologic	303	13361	0.32514	0.113418	1.38422	0.00414713	1	0.869154
chr12.52726315.TC.T	rs5798227	T	Risk factor	CAV	TC	-	276.12	Hyposmolality and/or hyponatremia	endocrine/metabolic	153	14124	0.541107	0.188794	1.71791	0.00415536	1	0.869154
chr5.32750877.T.C	rs1173773	C	Protective	CAV	C	NPR3	695.42	Systemic lupus erythematosus	dermatologic	254	13332	0.267198	0.0932427	1.3063	0.00416189	1	0.869154
chr15.60845514.G.A	rs17303202	A	Risk factor; Severity	CAV-FE	A	RORA	286.81	Primary hypercoagulable state	hematopoietic	121	14943	-0.476716	0.166387	0.620819	0.00416862	1	0.869154
chr9.21131628.G.C	rs12236000	G	Severity	CAV	C	-	054	Herpes simplex	infectious diseases	535	11139	-0.331252	0.11563	0.718024	0.00417337	1	0.869154
chr3.141689849.A.G	rs6440031	G	Severity	CAV	A	LINC02618	458	Hypotension	circulatory system	192	13665	0.520425	0.181775	1.68274	0.00419629	1	0.869154
chr12.8058591.T.C	rs7842	C	Risk factor; Severity	CAV	C	C3AR1	695	Erythematous conditions	dermatologic	709	13454	0.164717	0.0575362	1.17906	0.00419862	1	0.869154
chrX.15589409.C.T	rs148771870	T	interindividual clinical variability; may destabilize ACE2 protein structure	CAV-FE	T	ACE2	426.91	Cardiac pacemaker in situ	circulatory system	182	12059	3.66723	1.28116	39.1434	0.00420396	1	0.869154
chr5.157106730.T.C	rs35960726	C	Severity	CAV	C	HAVCR2	579	Other symptoms involving abdomen and pelvis	digestive	142	13992	2.17639	0.760438	8.81445	0.00420941	1	0.869154
chr10.22439346.T.C	-	HLA-A*02:02	Protective	IP	C	HLA-A	112.3	Candidiasis of skin and nails	infectious diseases	126	12157	0.590064	0.206183	1.8041	0.00421185	1	0.869154
chr10.130802064.T.G	rs12253652	G	Severity	CAV	G	-	586.4	Stricture/obstruction of ureter	genitourinary	237	12875	0.377778	0.132042	1.45904	0.00422254	1	0.869154
chr14.35401887.C.T	rs696	CC genotype	Severity	CAV	T	NFKBIA	440.2	Atherosclerosis of the extremities	circulatory system	211	13416	-0.303129	0.105968	0.738504	0.00422882	1	0.869154
chr4.107694523.TG.T	rs70947091	T	Severity	CAV-FE	T	PAPSS1	574.3	Cholecystitis without cholelithiasis	digestive	114	15073	0.405372	0.141711	1.49986	0.00422897	1	0.869154
chr5.32750877.T.C	rs1173773	C	Protective	CAV	C	NPR3	695.4	Lupus (localized and systemic)	dermatologic	268	13332	0.259964	0.0908822	1.29688	0.00423046	1	0.869154
chr11.114726432.A.T	rs1712779	T	Severity	CAV-FE	T	-	250.23	Type 2 diabetes with ophthalmic manifestations	endocrine/metabolic	406	10368	-0.239504	0.0837424	0.787018	0.0042363	1	0.869154
chr9.21131628.G.C	rs12236000	G	Severity	CAV	C	-	427.8	Sinoatrial node dysfunction (Bradycardia)	circulatory system	109	11986	-0.936535	0.327477	0.391984	0.00423843	1	0.869154
chr2.127137039.A.G	rs744373	G	Severity	CAV	G	-	604	Disorders of penis	genitourinary	135	14162	-0.384195	0.134348	0.680999	0.00424038	1	0.869154
chr1.206773552.T.C	rs1800896	C	Severity	FCP	C	IL10	496.2	Chronic bronchitis	respiratory	379	11733	-0.242323	0.0847759	0.784803	0.00425787	1	0.869154
chr20.50172836.A.G	rs6122883	G	Severity	CAV-FE	G	LINC01273	724.1	Disorders of sacrum	musculoskeletal	178	13509	0.317056	0.110927	1.37308	0.00425994	1	0.869154
chr6.30887474.G.A	rs4618569	AG genotype	Severity	CAV	A	DDR1	292	Neurological disorders	mental disorders	865	14292	-0.163858	0.0573313	0.848862	0.00426195	1	0.869154
chr1.196673103.G.A	rs800292	A	Severity	CAV	A	CFH	604	Disorders of penis	genitourinary	135	14146	-0.383324	0.134121	0.681592	0.00426263	1	0.869154
chr15.34253720.A.G	rs2705343	G	Severity	CAV-FE	G	SLC12A6	285.2	Anemia of chronic disease	hematopoietic	285	11711	0.308138	0.107828	1.36089	0.0042676	1	0.869154
chr9.132278286.T.C	rs11243705	C	Severity	CAV	C	SETX	577	Diseases of pancreas	digestive	160	15912	0.403918	0.141346	1.49768	0.00426797	1	0.869154
chr12.47902438.G.T	rs11574024	T	Severity	CAV	T	VDR	702.2	Seborrheic keratosis	dermatologic	189	15588	0.575399	0.201367	1.77784	0.00427029	1	0.869154
chrX.15592465.T.A	rs73195521	A	Severity	CAV	A	ACE2	244.1	Secondary hypothyroidism	endocrine/metabolic	372	13230	1.85202	0.648135	6.3727	0.00427036	1	0.869154
chr1.196673103.G.A	rs800292	A	Severity	CAV	A	CFH	429.2	Abnormal function study of cardiovascular system	circulatory system	183	13854	-0.322901	0.113008	0.724045	0.00427236	1	0.869154
chr5.86011821.T.G	rs4424029	G	Severity	CAV	G	-	242.1	Graves' disease	endocrine/metabolic	178	13142	0.309879	0.108462	1.36326	0.00427621	1	0.869154
chr4.67910532.T.C	rs9998258	T	Possible functional consequences	FCP + IP	C	TMPRSS11A	351	Other peripheral nerve disorders	neurological	582	14491	0.34321	0.120134	1.40946	0.00427816	1	0.869154
chr10.89010241.T.C	rs982764	T	Severity	CAV-FE	C	FAS	564	Functional digestive disorders	digestive	478	11192	0.197562	0.0691613	1.21843	0.00428286	1	0.869154
chr1.161509955.A.G	rs1801274	G	Severity	CAV	A	FCGR2A	592	Cystitis and urethritis	genitourinary	446	12282	0.198978	0.0696589	1.22016	0.00428385	1	0.869154
chr7.22548762.C.T	rs13227460	T	Severity	CAV	T	STEAP1B	433.21	Cerebral artery occlusion, with cerebral infarction	circulatory system	515	14512	-0.280861	0.0983304	0.755133	0.00428607	1	0.869154
chr6.41534945.A.C	rs1886814	C	Severity	CAV-FE	C	FOXP4-AS1	626	Disorders of menstruation and other abnormal bleeding from female genital tract	genitourinary	1321	12348	-0.197264	0.0690669	0.820974	0.00428841	1	0.869154
chr7.22548762.C.T	rs13227460	T	Severity	CAV	T	STEAP1B	277.5	Other disorders of lipoid metabolism	endocrine/metabolic	101	14864	0.47524	0.1664	1.6084	0.00428994	1	0.869154
chr7.117642566.G.A	rs77010898	A	Severity	CAV	A	CFTR	287.3	Thrombocytopenia	hematopoietic	391	14983	4.2349	1.4828	69.0546	0.00428999	1	0.869154
chr2.45584979.T.C	-	HLA-A*02:02	Protective	IP	C	HLA-A	977	Personal history of allergy to medicinal agents	injuries & poisonings	329	15285	0.234521	0.082119	1.2643	0.00429199	1	0.869154
chr21.41473715.C.A	rs2298661	A	Protective	CAV-FE	A	TMPRSS2	564.1	Irritable Bowel Syndrome	digestive	187	11157	-0.436275	0.152777	0.64644	0.00429518	1	0.869154
chr8.37849759.C.T	rs138763430	T	Severity	CAV	T	BRF2	199	Neoplasm of uncertain behavior	neoplasms	138	14573	1.49436	0.523305	4.4565	0.0042952	1	0.869154
chr7.54580201.A.C	rs622568	C	Severity; Risk factor	CAV-FE	C	-	614.52	Vaginitis and vulvovaginitis	genitourinary	354	14880	0.250229	0.0876371	1.28432	0.00429975	1	0.869154
chr2.136948486.A.G	rs7605851	G	Severity	CAV-FE	G	THSD7B	300.12	Agorophobia, social phobia, and panic disorder	mental disorders	351	9332	-0.356586	0.124886	0.700062	0.00429978	1	0.869154
chr4.67963489.G.A	rs6552134	G	Possible functional consequences	FCP + IP	G	TMPRSS11A	288.2	Elevated white blood cell count	hematopoietic	240	14043	-0.28029	0.0981758	0.755565	0.00430397	1	0.869154
chr2.74462906.CA.C	rs765427546	C	Severity	CAV	C	MOGS	594	Urinary calculus	genitourinary	698	15242	1.8714	0.655552	6.4974	0.00430779	1	0.869154
chr5.123497022.T.C	rs62377777	T	Severity	CAV	C	-	618	Genital prolapse	genitourinary	206	15900	-0.396008	0.138756	0.673001	0.0043173	1	0.869154
chr11.114726432.A.T	rs1712779	T	Severity	CAV-FE	T	-	530.11	GERD	digestive	3898	10753	-0.0856446	0.0300106	0.91792	0.00431976	1	0.869154
chr21.41465921.C.T	rs62217525	C	Possible functional consequences	FCP + IP	T	TMPRSS2	695.7	Prurigo and Lichen	dermatologic	132	13365	0.690409	0.241931	1.99453	0.00432071	1	0.869154
chr5.32750877.T.C	rs1173773	C	Protective	CAV	C	NPR3	512.1	Wheezing	respiratory	213	8752	-0.304322	0.106652	0.737624	0.00432521	1	0.869154
chr1.109740350.G.T	rs1332018	T	Risk factor; Severity	CAV	G	GSTM3	277	Other disorders of metabolism	endocrine/metabolic	364	15180	0.223986	0.0785222	1.25105	0.00433747	1	0.870642
chr17.8109899.C.T	rs151256885	T	Severity	CAV	T	ALOXE3	241.1	Nontoxic uninodular goiter	endocrine/metabolic	575	13153	0.488771	0.171416	1.63031	0.00435315	1	0.872811
chr5.142872984.C.T	rs10039856	C	Severity	CAV	T	ARHGAP26	366.2	Senile cataract	sense organs	858	14022	-0.196822	0.0690857	0.821336	0.00438624	1	0.876833
chrX.15603134.G.A	rs7885856	G;A	Possible functional consequences	FCP + IP	A	ACE2	292.2	Mild cognitive impairment	mental disorders	112	14299	0.852674	0.299324	2.34591	0.00439029	1	0.876833
chr3.126118894.C.T	rs1868132	T	Severity	CAV	T	ALDH1L1	427.7	Tachycardia NOS	circulatory system	303	12045	-0.436804	0.153361	0.646098	0.0043967	1	0.876833
chrX.15581269.T.C	rs138390800	C	May destabilize ACE2 protein structure	FCP + IP	C	ACE2	577	Diseases of pancreas	digestive	163	16118	1.75949	0.617963	5.80945	0.00441004	1	0.876833
chr14.102356233.A.G	rs11160678	G	Severity	CAV	G	CINP	627.2	Symptomatic menopause	genitourinary	307	12260	-0.277645	0.0975139	0.757566	0.00441006	1	0.876833
chr20.50172836.A.G	rs6122883	G	Severity	CAV-FE	G	LINC01273	367	Disorders of refraction and accommodation; blindness and low vision	sense organs	739	13797	0.163715	0.0575029	1.17788	0.00441241	1	0.876833
chr12.8608014.A.G	rs11613792	A	Severity	CAV	G	AICDA	781	Symptoms involving nervous and musculoskeletal systems	symptoms	188	14845	-0.462693	0.162535	0.629586	0.00441721	1	0.876833
chrX.15600835.T.C	rs4646116	C	Risk factor	FCP + IP	C	ACE2	261.4	Vitamin D deficiency	endocrine/metabolic	4006	10120	0.998667	0.350928	2.71466	0.00443018	1	0.876833
chr18.6461231.C.G	rs11659676	G	Severity	CAV-FE	G	RPL6P27	288	Diseases of white blood cells	hematopoietic	247	13722	0.259062	0.0910446	1.29571	0.00443506	1	0.876833
chr5.96909661.C.T	rs150892504	T	Severity	CAV	T	ERAP2	721.2	Spondylosis with myelopathy	musculoskeletal	101	13711	2.12728	0.747614	8.39202	0.00443519	1	0.876833
chr22.24011037.T.C	rs11090305	C	Severity	CAV	C	-	365.1	Open-angle glaucoma	sense organs	123	13294	-0.50474	0.177421	0.603663	0.00444293	1	0.876833
chr14.72467521.C.T	rs12587980	T	Severity	CAV	T	RGS6	317.11	Alcoholic liver damage	mental disorders	160	12921	-0.365658	0.12855	0.69374	0.00444836	1	0.876833
chr6.45737076.T.A	rs16873740	A	Severity	CAV	A	-	740.1	Osteoarthritis; localized	musculoskeletal	1679	12362	-0.158478	0.0557168	0.853442	0.00445024	1	0.876833
chr6.160731787.C.T	rs4252128	T	Potential functional effect on protein	FCP + IP	T	PLG	277	Other disorders of metabolism	endocrine/metabolic	365	15166	0.657178	0.231056	1.92934	0.00445187	1	0.876833
chr2.195499753.A.C	rs73060484	C	Severity	CAV	C	-	704	Diseases of hair and hair follicles	dermatologic	616	13918	0.225363	0.0792367	1.25278	0.0044526	1	0.876833
chr9.87726001.C.A	rs41307457	C;A	Possible functional consequences	FCP + IP	A	CTSL	274.1	Gout	endocrine/metabolic	261	15826	0.4333	0.152358	1.54234	0.00445564	1	0.876833
chr1.196673103.G.A	rs800292	A	Severity	CAV	A	CFH	573.2	Liver replaced by transplant	digestive	130	13013	-0.376888	0.132541	0.685993	0.00446124	1	0.876833
chr10.22439346.T.C	-	HLA-A*02:02	Protective	IP	C	HLA-A	550.2	Diaphragmatic hernia	digestive	194	14874	-0.918297	0.32297	0.399198	0.00446503	1	0.876833
chr4.186083346.C.T	rs121434431	T	Severity	CAV-FE	T	TLR3	367	Disorders of refraction and accommodation; blindness and low vision	sense organs	747	14005	2.66846	0.938537	14.4177	0.00446615	1	0.876833
chr3.126118894.C.T	rs1868132	T	Severity	CAV	T	ALDH1L1	426.2	Atrioventricular [AV] block	circulatory system	110	12045	0.521076	0.183312	1.68384	0.00447522	1	0.877512
chr4.186083346.C.T	rs121434431	T	Severity	CAV-FE	T	TLR3	585.1	Acute renal failure	genitourinary	633	13071	2.86119	1.00677	17.4823	0.004484	1	0.877512
chr6.30887474.G.A	rs4618569	AG genotype	Severity	CAV	A	DDR1	626.13	Irregular menstrual cycle	genitourinary	419	12407	0.225166	0.0792304	1.25253	0.0044843	1	0.877512
chr19.35687796.G.A	rs77127536	A	Severity	CAV	A	TYMSP2	338.1	Acute pain	neurological	486	10940	0.257188	0.0905342	1.29329	0.00450025	1	0.878088
chr17.27263807.T.C	rs60811869	C	Severity	CAV	C	-	256.4	Polycystic ovaries	endocrine/metabolic	205	14598	0.66078	0.232613	1.9363	0.00450168	1	0.878088
chr13.112889041.C.T	rs9577175	T	Severity	CAV	T	ATP11A	090	Sexually transmitted infections (not HIV or hepatitis)	infectious diseases	379	15630	0.255687	0.0900168	1.29135	0.00450513	1	0.878088
chr11.114726432.A.T	rs1712779	T	Severity	CAV-FE	T	-	530.1	Esophagitis, GERD and related diseases	digestive	3940	10753	-0.084933	0.0299064	0.918574	0.00451192	1	0.878088
chr9.78543197.A.G	rs7027911	A	Severity	CAV	G	-	714	Rheumatoid arthritis and other inflammatory polyarthropathies	musculoskeletal	462	14885	0.197891	0.0696883	1.21883	0.00451625	1	0.878088
chr18.6461231.C.G	rs11659676	G	Severity	CAV-FE	G	RPL6P27	250.7	Diabetic retinopathy	endocrine/metabolic	357	13206	-0.223264	0.0786349	0.799904	0.00452207	1	0.878088
chr3.1052111.C.G	rs1504061	G	Severity	CAV	G	-	626	Disorders of menstruation and other abnormal bleeding from female genital tract	genitourinary	1327	12364	-0.287055	0.101131	0.75047	0.00453318	1	0.878088
chr19.24134099.G.A	rs10407383	A	Severity	CAV-FE	A	ZNF254	785	Abdominal pain	symptoms	3647	9711	-0.0905093	0.0319023	0.913466	0.0045529	1	0.878088
chr4.153687301.A.G	rs1898830	G	Severity; Risk factor	CAV	G	TLR2	257.1	Testicular hypofunction	endocrine/metabolic	184	14554	0.317506	0.111939	1.3737	0.00456217	1	0.878088
chr21.41465040.G.A	rs17001042	A	Possible functional consequences	FCP + IP	A	TMPRSS2	590	Pyelonephritis	genitourinary	131	12622	0.727286	0.256426	2.06946	0.00456484	1	0.878088
chr7.117587778.G.T	rs113993959	T	Severity	CAV	T	CFTR	735.2	Acquired toe deformities	musculoskeletal	198	14883	3.11078	1.09691	22.4385	0.00456917	1	0.878088
chr4.186083346.C.T	rs121434431	T	Severity	CAV-FE	T	TLR3	281	Other deficiency anemia	hematopoietic	191	11885	3.62247	1.27752	37.4297	0.00457473	1	0.878088
chr11.14893332.A.G	rs10741657	G	Severity	CAV	A	CYP2R1	495	Asthma	respiratory	2974	11738	0.0930285	0.0328088	1.09749	0.00457573	1	0.878088
chr8.37849759.C.T	rs138763430	T	Severity	CAV	T	BRF2	245	Thyroiditis	endocrine/metabolic	271	13229	1.23719	0.436475	3.44592	0.00458966	1	0.878088
chr9.33426577.A.G	rs10813976	G	Severity	CAV	G	-	575	Other biliary tract disease	digestive	185	15115	-0.440676	0.155472	0.643601	0.00459048	1	0.878088
chr2.6013310.G.A	rs73910904	A	Risk factor	CAV	A	-	250.6	Polyneuropathy in diabetes	endocrine/metabolic	439	10365	0.579133	0.204374	1.78449	0.00460135	1	0.878088
chr1.161509955.A.G	rs1801274	G	Severity	CAV	A	FCGR2A	592.1	Cystitis	genitourinary	418	12282	0.204557	0.0721926	1.22698	0.00460425	1	0.878088
chr22.43928847.C.G	rs738409	G	Protective*Conflicting; Severity*Conflicting	CAV	G	PNPLA3	575	Other biliary tract disease	digestive	185	14971	0.313154	0.110544	1.36773	0.0046134	1	0.878088
chr11.71456403.G.T	rs12785878	G	Severity	CAV	T	NADSYN1	555	Inflammatory bowel disease and other gastroenteritis and colitis	digestive	198	11256	0.297521	0.105033	1.34652	0.00461637	1	0.878088
chr2.36677870.C.A	rs6714112	C	Severity	CAV	A	-	290.16	Vascular dementia	mental disorders	100	14203	0.527961	0.186432	1.69547	0.004627	1	0.878088
chr7.22728630.G.T	rs2066992	T	Protective	CAV-FE	T	IL6	562	Diverticulosis and diverticulitis	digestive	419	11220	0.268438	0.0948179	1.30792	0.00463896	1	0.878088
chr22.24011037.T.C	rs11090305	C	Severity	CAV	C	-	601	Inflammatory diseases of prostate	genitourinary	146	14210	-0.460014	0.162579	0.631275	0.00466239	1	0.878088
chr17.15965007.C.T	rs8081547	T	Risk factor	FCP + IP	T	ADORA2B	585.33	Chronic Kidney Disease, Stage III	genitourinary	155	12548	0.39222	0.138627	1.48026	0.00466476	1	0.878088
chr3.126118894.C.T	rs1868132	T	Severity	CAV	T	ALDH1L1	301	Personality disorders	mental disorders	208	9367	0.393617	0.139156	1.48233	0.00467527	1	0.878088
chr13.41746691.T.A	rs10507497	A	Severity	CAV-FE	A	VWA8	569	Other disorders of intestine	digestive	280	14803	-0.322968	0.114218	0.723997	0.00468915	1	0.878088
chrX.15600835.T.C	rs4646116	C	Risk factor	FCP + IP	C	ACE2	580	Nephritis; nephrosis; renal sclerosis	genitourinary	305	13071	1.75243	0.619779	5.76859	0.00469128	1	0.878088
chr17.34252769.A.G	rs1024611	G	Risk factor	CAV	G	CCL2	728.7	Fasciitis	musculoskeletal	480	11559	0.198538	0.0702303	1.21962	0.00469923	1	0.878088
chr10.98166813.G.T	rs10786398	T	Severity	CAV	T	R3HCC1L	618.2	Uterine/Uterovaginal prolapse	genitourinary	116	15836	0.414775	0.146728	1.51403	0.00470106	1	0.878088
chr18.69541156.T.C	rs12958013	T	Severity	CAV	C	DOK6	588	Disorders resulting from impaired renal function	genitourinary	193	12724	0.445743	0.157687	1.56165	0.00470209	1	0.878088
chr4.71742666.T.G	rs2282679	G	Severity	CAV	G	GC	681.1	Cellulitis and abscess of fingers/toes	dermatologic	143	13657	-0.496178	0.175549	0.608853	0.00470702	1	0.878088
chr9.131672331.T.G	rs12551879	G	Severity	CAV	G	RAPGEF1	327.41	Organic or persistent insomnia	neurological	286	12271	-0.544983	0.192817	0.579851	0.00470712	1	0.878088
chr5.159315942.T.G	rs3212227	T	Severity	FCP	G	IL12B	525	Other diseases of the teeth and supporting structures	digestive	109	15050	0.396255	0.140205	1.48625	0.00470971	1	0.878088
chr3.101705614.T.C	rs11919389	C	Risk factor	CAV	C	PDCL3P4	519	Other diseases of respiratory system, not elsewhere classified	respiratory	168	15816	-0.378891	0.13409	0.68462	0.00471844	1	0.878088
chrX.15603134.G.A	rs7885856	G;A	Possible functional consequences	FCP + IP	A	ACE2	574.1	Cholelithiasis	digestive	473	15205	0.45898	0.162435	1.58246	0.00471892	1	0.878088
chr12.47902438.G.T	rs11574024	T	Severity	CAV	T	VDR	078	Viral warts & HPV	infectious diseases	515	11163	0.38755	0.137176	1.47337	0.00472503	1	0.878088
chr6.30887474.G.A	rs4618569	AG genotype	Severity	CAV	A	DDR1	244.4	Hypothyroidism NOS	endocrine/metabolic	1403	13227	-0.127472	0.0451238	0.880318	0.00472907	1	0.878088
chr12.106231175.T.A	rs12823094	A	Severity	CAV	A	-	426.91	Cardiac pacemaker in situ	circulatory system	178	11582	0.394545	0.139685	1.48371	0.00473505	1	0.878088
chrX.15581269.T.C	rs138390800	C	May destabilize ACE2 protein structure	FCP + IP	C	ACE2	504	Other alveolar and parietoalveolar pneumonopathy	respiratory	184	15221	1.77487	0.628405	5.89949	0.00473694	1	0.878088
chr17.15965007.C.T	rs8081547	T	Risk factor	FCP + IP	T	ADORA2B	172	Skin cancer	neoplasms	124	15195	0.41034	0.14529	1.50733	0.00473874	1	0.878088
chr17.45422978.G.C	rs1230082	G	Severity	CAV	G	ARHGAP27	371.3	Inflammation of eyelids	sense organs	200	13449	0.28701	0.101633	1.33244	0.00474291	1	0.878088
chr13.41746691.T.A	rs10507497	A	Severity	CAV-FE	A	VWA8	720	Spinal stenosis	musculoskeletal	232	13677	0.298833	0.10583	1.34828	0.00474723	1	0.878088
chr6.30887474.G.A	rs4618569	AG genotype	Severity	CAV	A	DDR1	764	Sciatica	symptoms	1064	12887	0.138301	0.0489845	1.14832	0.00475235	1	0.878088
chr16.78590128.A.G	rs72803978	A	Severity	CAV	G	WWOX	599.3	Dysuria	genitourinary	1094	11323	-0.398191	0.141044	0.671534	0.00475506	1	0.878088
chrX.15592465.T.A	rs73195521	A	Severity	CAV	A	ACE2	689	Disorder of skin and subcutaneous tissue NOS	dermatologic	326	15181	1.77278	0.628042	5.8872	0.00476196	1	0.878088
chr6.158608455.C.T	rs117665206	T	Severity	CAV	T	TMEM181	371	Inflammation of the eye	sense organs	326	13615	0.94604	0.335298	2.57549	0.00478008	1	0.878088
chrX.15596127.G.T	rs146598386	T	Severity	CAV	T	ACE2	379.2	Disorders of vitreous body	sense organs	400	13621	1.18541	0.420209	3.27202	0.00478749	1	0.878088
chr7.54580201.A.C	rs622568	C	Severity; Risk factor	CAV-FE	C	-	519	Other diseases of respiratory system, not elsewhere classified	respiratory	167	15788	-0.4064	0.144095	0.666044	0.00479693	1	0.878088
chr1.173115604.T.G	rs17300100	G	Severity	CAV	G	-	277.5	Other disorders of lipoid metabolism	endocrine/metabolic	100	15006	0.642223	0.227714	1.9007	0.00479778	1	0.878088
chr4.69615987.C.T	rs7688383	T	Loss of smell and taste	CAV	T	UGT2A1	569.2	Gastrointestinal complications	digestive	167	14602	-0.353428	0.125318	0.702276	0.00479858	1	0.878088
chrX.15596127.G.T	rs146598386	T	Severity	CAV	T	ACE2	735	Acquired foot deformities	musculoskeletal	387	14878	1.22839	0.43575	3.41572	0.00481703	1	0.878088
chr4.67964168.T.A	rs720009	A	Possible functional consequences	FCP + IP	A	TMPRSS11A	473	Diseases of the larynx and vocal cords	respiratory	383	10523	-0.560007	0.198659	0.571205	0.00481826	1	0.878088
chr15.90866675.C.T	rs79742014	T	Protective	IP	T	FURIN	507	Pleurisy; pleural effusion	respiratory	137	15186	0.873721	0.309957	2.39581	0.00481972	1	0.878088
chrX.12889539.C.G	rs3853839	G	Severity; Risk factor	CAV-FE	G	TLR7	740.9	Osteoarthrosis NOS	musculoskeletal	1558	11555	0.138723	0.0492264	1.14881	0.00483145	1	0.878088
chr12.132489230.GC.G	rs56106917	G	Severity	CAV	G	FBRSL1	251.1	Hypoglycemia	endocrine/metabolic	182	9568	0.31557	0.111991	1.37104	0.00483498	1	0.878088
chr1.173115604.T.G	rs17300100	G	Severity	CAV	G	-	596.5	Functional disorders of bladder	genitourinary	200	15538	0.503747	0.178783	1.65491	0.00483765	1	0.878088
chr3.38894643.C.T	rs33985936	T	Severity	CAV	T	SCN11A	743.13	Other specified osteoporosis	musculoskeletal	133	14348	-0.499587	0.177312	0.606781	0.00483892	1	0.878088
chr4.153687301.A.G	rs1898830	G	Severity; Risk factor	CAV	G	TLR2	687.1	Rash and other nonspecific skin eruption	dermatologic	1530	11207	0.119819	0.042535	1.12729	0.00484815	1	0.878088
chr21.41507982.C.A	rs75603675	A	Protective*Conflicting; Risk factor*Conflicting; Severity*Conflicting	CAV	A	TMPRSS2	771	Musculoskeletal symptoms referable to limbs	symptoms	604	13874	0.173612	0.061642	1.18959	0.00485565	1	0.878088
chr7.54580201.A.C	rs622568	C	Severity; Risk factor	CAV-FE	C	-	427.3	Other specified cardiac dysrhythmias	circulatory system	275	11999	-0.309339	0.109834	0.733932	0.00485606	1	0.878088
chr9.21206606.C.G	rs28368148	G	Severity	CAV-FE	G	IFNA10	763	Thoracic or lumbosacral neuritis or radiculitis, unspecified	symptoms	968	12878	0.78442	0.278577	2.19113	0.00486553	1	0.878088
chr7.22728408.A.G	rs2069837	G	Severity	CAV-FE	G	IL6	626.11	Absent or infrequent menstruation	genitourinary	292	12407	0.388842	0.138111	1.47527	0.00487129	1	0.878088
chr1.169597075.C.T	rs6127	T	Severity in males	CAV	C	SELP	704	Diseases of hair and hair follicles	dermatologic	623	14008	0.179423	0.0637301	1.19653	0.0048723	1	0.878088
chr14.80203237.T.C	rs225014	C	Severity	CAV	C	DIO2	614.52	Vaginitis and vulvovaginitis	genitourinary	352	14687	-0.225	0.0799258	0.798516	0.00487605	1	0.878088
chr7.54580201.A.C	rs622568	C	Severity; Risk factor	CAV-FE	C	-	977	Personal history of allergy to medicinal agents	injuries & poisonings	329	15288	-0.277365	0.0985376	0.757778	0.00488055	1	0.878088
chr4.24511798.A.G	rs73246461	G	Severity	CAV	G	-	281	Other deficiency anemia	hematopoietic	186	11573	0.347684	0.123524	1.41578	0.00488214	1	0.878088
chr1.35908500.C.T	rs2765013	C	Severity	CAV	T	AGO1	569.2	Gastrointestinal complications	digestive	166	14485	-0.370503	0.131632	0.690387	0.00488254	1	0.878088
chr22.41925447.G.A	rs61756766	A	Severity	CAV	A	TNFRSF13C	706	Diseases of sebaceous glands	dermatologic	1210	13409	0.416584	0.14802	1.51677	0.00488705	1	0.878088
chr4.186083346.C.T	rs121434431	T	Severity	CAV-FE	T	TLR3	362.9	Retinal edema	sense organs	195	13671	3.39257	1.20545	29.7422	0.00488756	1	0.878088
chr3.141689849.A.G	rs6440031	G	Severity	CAV	A	LINC02618	348	Other conditions of brain	neurological	105	13330	0.643084	0.22852	1.90234	0.00489101	1	0.878088
chr9.3320390.C.A	rs72699049	A	Severity	CAV	A	RFX3	588	Disorders resulting from impaired renal function	genitourinary	194	13003	0.57948	0.205936	1.78511	0.00489473	1	0.878088
chr22.43928847.C.G	rs738409	G	Protective*Conflicting; Severity*Conflicting	CAV	G	PNPLA3	578.2	Blood in stool	digestive	212	13776	0.29415	0.104536	1.34198	0.00489526	1	0.878088
chr13.102695866.A.G	rs599976	G	Severity	CAV-FE	G	METTL21C	550	Abdominal hernia	digestive	936	14984	0.201731	0.0716968	1.22352	0.0048979	1	0.878088
chr7.117587778.G.T	rs113993959	T	Severity	CAV	T	CFTR	585.33	Chronic Kidney Disease, Stage III	genitourinary	160	13072	3.13477	1.11415	22.9834	0.0048992	1	0.878088
chr2.162044379.C.T	rs3788979	T	Risk factor	CAV	T	DPP4	601	Inflammatory diseases of prostate	genitourinary	150	14645	0.423486	0.150553	1.52728	0.00491012	1	0.878088
chr6.31575324.G.A	rs361525	G	Severity	CAV-FE	A	TNF	229	Benign neoplasm of unspecified sites	neoplasms	149	16045	0.619474	0.220237	1.85795	0.00491183	1	0.878088
chr9.30504351.C.T	rs17775810	TT genotype	Protective	CAV	T	LINC01242	318	Tobacco use disorder	mental disorders	1732	12845	0.142274	0.0506035	1.15289	0.00493037	1	0.878088
chr19.39248147.C.T	rs12979860	C	Severity (C allele)*Conflicting; Risk factor (T allele)*Conflicting	CAV	T	IFNL4	386.2	Peripheral or central vertigo	sense organs	223	12967	0.274542	0.0976581	1.31593	0.00493476	1	0.878088
chr9.87726151.C.T	rs41312184	C;T	Possible functional consequences	FCP + IP	T	CTSL	550.2	Diaphragmatic hernia	digestive	196	14999	0.746145	0.265442	2.10886	0.00493954	1	0.878088
chr7.22728630.G.T	rs2066992	T	Protective	CAV-FE	T	IL6	386	Vertiginous syndromes and other disorders of vestibular system	sense organs	268	12921	0.323758	0.115179	1.38231	0.00494006	1	0.878088
chr22.43928847.C.G	rs738409	G	Protective*Conflicting; Severity*Conflicting	CAV	G	PNPLA3	558	Noninfectious gastroenteritis	digestive	383	11093	0.219164	0.0779775	1.24504	0.00494478	1	0.878088
chr3.101705614.T.C	rs11919389	C	Risk factor	CAV	C	PDCL3P4	277.7	Dysmetabolic syndrome X	endocrine/metabolic	101	15141	0.412009	0.14663	1.50985	0.0049563	1	0.878088
chr10.89010241.T.C	rs982764	T	Severity	CAV-FE	C	FAS	618.2	Uterine/Uterovaginal prolapse	genitourinary	115	15870	0.382224	0.136031	1.46554	0.00495669	1	0.878088
chr15.34253720.A.G	rs2705343	G	Severity	CAV-FE	G	SLC12A6	585.3	Chronic renal failure [CKD]	genitourinary	1080	12871	0.17403	0.0619412	1.19009	0.00496034	1	0.878088
chrX.15600835.T.C	rs4646116	C	Risk factor	FCP + IP	C	ACE2	261	Vitamin deficiency	endocrine/metabolic	4395	10120	0.973814	0.346663	2.64802	0.00496792	1	0.878088
chr20.50172836.A.G	rs6122883	G	Severity	CAV-FE	G	LINC01273	724.2	Disorders of coccyx	musculoskeletal	163	13509	0.324826	0.115634	1.38379	0.00496818	1	0.878088
chr19.39248147.C.T	rs12979860	C	Severity (C allele)*Conflicting; Risk factor (T allele)*Conflicting	CAV	T	IFNL4	465	Acute upper respiratory infections of multiple or unspecified sites	respiratory	2081	11124	-0.0996485	0.0354776	0.905156	0.00497306	1	0.878088
chr4.186083346.C.T	rs121434431	T	Severity	CAV-FE	T	TLR3	550.4	Umbilical hernia	digestive	195	15001	3.28696	1.17035	26.7613	0.00497703	1	0.878088
chr17.27263807.T.C	rs60811869	C	Severity	CAV	C	-	112	Candidiasis	infectious diseases	606	12246	0.386895	0.137776	1.4724	0.00498288	1	0.878088
chr4.143999443.G.A	rs7683365	A	Risk factor	FCP + IP	A	GYPB	174	Breast cancer	neoplasms	399	13016	0.238637	0.0850009	1.26952	0.00499328	1	0.878088
chrX.12889539.C.G	rs3853839	G	Severity; Risk factor	CAV-FE	G	TLR7	740	Osteoarthrosis	musculoskeletal	2613	11555	0.111597	0.0397538	1.11806	0.00499741	1	0.878088
chr9.132278286.T.C	rs11243705	C	Severity	CAV	C	SETX	599.3	Dysuria	genitourinary	1076	11208	0.17507	0.0623662	1.19133	0.00499838	1	0.878088
chr17.45714244.T.C	rs113661667	C	Risk factor	CAV-FE	C	LINC02210-CRHR1	327.32	Obstructive sleep apnea	neurological	1165	12282	0.164374	0.0585584	1.17866	0.00500036	1	0.878088
chr15.90866675.C.T	rs79742014	T	Protective	IP	T	FURIN	380.1	Otitis externa	sense organs	166	14755	0.79844	0.284447	2.22207	0.00500072	1	0.878088
chr21.33287378.C.T	rs8178521	T	Severity	CAV-FE	T	IL10RB	427.21	Atrial fibrillation	circulatory system	556	11874	-0.260041	0.0926621	0.77102	0.00501082	1	0.878088
chr13.73984368.C.T	rs12871414	C	Severity	CAV	T	KLF12	415.11	Pulmonary embolism and infarction, acute	circulatory system	233	15551	0.301907	0.107594	1.35244	0.00501616	1	0.878088
chr17.31410594.G.A	rs178840	G	Severity	CAV	G	RAB11FIP4	930	Allergic reaction to food	injuries & poisonings	214	11210	0.282264	0.100599	1.32613	0.00501847	1	0.878088
chr18.6461231.C.G	rs11659676	G	Severity	CAV-FE	G	RPL6P27	790.6	Other abnormal blood chemistry	symptoms	1254	13175	0.118229	0.0421455	1.1255	0.00502769	1	0.878088
chr1.109740350.G.T	rs1332018	T	Risk factor; Severity	CAV	G	GSTM3	555.2	Ulcerative colitis	digestive	100	11257	0.410987	0.146517	1.50831	0.00503103	1	0.878088
chr1.156125675.T.C	rs581342	C	Severity	CAV	C	LMNA	318	Tobacco use disorder	mental disorders	1735	12931	0.13744	0.0490069	1.14733	0.00503948	1	0.878088
chr9.33426577.A.G	rs10813976	G	Severity	CAV	G	-	592.1	Cystitis	genitourinary	424	12551	-0.275414	0.098241	0.759258	0.00505583	1	0.878088
chr4.24511798.A.G	rs73246461	G	Severity	CAV	G	-	939	Atopic/contact dermatitis due to other or unspecified	dermatologic	1052	12267	-0.170862	0.0609545	0.842938	0.0050613	1	0.878088
chr4.153687301.A.G	rs1898830	G	Severity; Risk factor	CAV	G	TLR2	257	Testicular dysfunction	endocrine/metabolic	186	14554	0.312328	0.111424	1.3666	0.0050619	1	0.878088
chr9.87726151.C.T	rs41312184	C;T	Possible functional consequences	FCP + IP	T	CTSL	580.2	Nephrotic syndrome without mention of glomerulonephritis	genitourinary	164	13069	0.793652	0.283163	2.21146	0.00506591	1	0.878088
chr5.77379593.G.A	rs7715119	A	Severity	CAV-FE	A	PDE8B	550.4	Umbilical hernia	digestive	192	14903	-0.523816	0.186923	0.592256	0.00507386	1	0.878088
chr8.73355963.T.C	rs2010843	C	Severity	CAV	C	RDH10-AS1	599.2	Retention of urine	genitourinary	248	11218	-0.283055	0.101015	0.753478	0.0050771	1	0.878088
chr8.37849759.C.T	rs138763430	T	Severity	CAV	T	BRF2	365	Glaucoma	sense organs	1072	13900	0.823461	0.293931	2.27837	0.00508584	1	0.878088
chr16.85959043.C.T	rs12444486	C	Severity in African-Americans	CAV	C	-	770	Myalgia and myositis unspecified	symptoms	433	15291	0.198865	0.0709896	1.22002	0.00508936	1	0.878088
chr11.88436431.C.T	rs72953026	T	Severity	CAV-FE	T	-	578.8	Hemorrhage of rectum and anus	digestive	502	13861	0.235829	0.0841856	1.26596	0.00508986	1	0.878088
chr21.41465040.G.A	rs17001042	A	Possible functional consequences	FCP + IP	A	TMPRSS2	280.1	Iron deficiency anemias, unspecified or not due to blood loss	hematopoietic	1157	11877	0.299771	0.107033	1.34955	0.00509873	1	0.878088
chr13.102695866.A.G	rs599976	G	Severity	CAV-FE	G	METTL21C	614.5	Inflammatory disease of cervix, vagina, and vulva	genitourinary	426	14929	-0.354239	0.126501	0.701707	0.00510559	1	0.878088
chr2.36677870.C.A	rs6714112	C	Severity	CAV	A	-	530.2	Esophageal bleeding (varices/hemorrhage)	digestive	147	10688	0.436559	0.155903	1.54737	0.00510716	1	0.878088
chr6.45737076.T.A	rs16873740	A	Severity	CAV	A	-	362.2	Degeneration of macula and posterior pole of retina	sense organs	303	13616	-0.364045	0.130022	0.69486	0.00511231	1	0.878088
chr6.31575324.G.A	rs361525	G	Severity	CAV-FE	A	TNF	760	Back pain	symptoms	3609	10650	0.179083	0.0639685	1.19612	0.00511731	1	0.878088
chr17.27263807.T.C	rs60811869	C	Severity	CAV	C	-	411	Ischemic Heart Disease	circulatory system	2217	13375	0.252459	0.0901801	1.28719	0.0051182	1	0.878088
chr4.67910532.T.C	rs9998258	T	Possible functional consequences	FCP + IP	C	TMPRSS11A	560.2	Impaction of intestine	digestive	130	11253	0.625938	0.223593	1.87	0.00511893	1	0.878088
chr2.136948486.A.G	rs7605851	G	Severity	CAV-FE	G	THSD7B	381.11	Suppurative and unspecified otitis media	sense organs	112	14622	0.45341	0.161965	1.57367	0.0051192	1	0.878088
chr13.19647239.G.A	rs191299359	A	Severity	CAV	A	MPHOSPH8	442	Other aneurysm	circulatory system	238	13465	2.35797	0.84249	10.5695	0.00512912	1	0.878088
chr17.8109899.C.T	rs151256885	T	Severity	CAV	T	ALOXE3	241	Nontoxic nodular goiter	endocrine/metabolic	819	13153	0.412807	0.147501	1.51105	0.00513118	1	0.878088
chrX.15603134.G.A	rs7885856	G;A	Possible functional consequences	FCP + IP	A	ACE2	721.1	Spondylosis without myelopathy	musculoskeletal	952	13713	0.341111	0.121884	1.40651	0.00513172	1	0.878088
chr2.195519781.A.G	rs74417002	G	Severity	CAV	G	-	070	Viral hepatitis	infectious diseases	1355	11185	0.301947	0.107927	1.35249	0.00514683	1	0.878088
chrX.15561454.T.C	rs142017934	C	Severity	CAV	C	ACE2	440.2	Atherosclerosis of the extremities	circulatory system	211	13463	1.40684	0.502884	4.08302	0.00514941	1	0.878088
chr13.112889041.C.T	rs9577175	T	Severity	CAV	T	ATP11A	339	Other headache syndromes	neurological	920	13273	0.172866	0.0618014	1.18871	0.00515613	1	0.878088
chr16.3500977.C.G	rs2301762	G	Severity	CAV	G	CLUAP1	327.41	Organic or persistent insomnia	neurological	286	12206	0.46568	0.166514	1.5931	0.00516361	1	0.878088
chr4.68840276.G.A	rs115162070	G	Severity	CAV	A	-	781	Symptoms involving nervous and musculoskeletal systems	symptoms	194	15683	0.549113	0.196351	1.73172	0.00516447	1	0.878088
chrX.15589409.C.T	rs148771870	T	interindividual clinical variability; may destabilize ACE2 protein structure	CAV-FE	T	ACE2	277.7	Dysmetabolic syndrome X	endocrine/metabolic	101	15181	3.17708	1.13607	23.9766	0.00516521	1	0.878088
chr10.43519603.G.T	rs10793436	G	Severity	CAV	T	-	249	Secondary diabetes mellitus	endocrine/metabolic	661	9703	-0.167524	0.0599186	0.845757	0.00517626	1	0.878088
chr3.38894643.C.T	rs33985936	T	Severity	CAV	T	SCN11A	681.5	Cellulitis and abscess of leg, except foot	dermatologic	311	13656	-0.299292	0.107056	0.741343	0.00517951	1	0.878088
chr9.33426577.A.G	rs10813976	G	Severity	CAV	G	-	198	Secondary malignant neoplasm	neoplasms	156	14487	0.386154	0.138129	1.47131	0.00518039	1	0.878088
chr11.26675470.T.G	rs10835056	G	Severity	CAV	T	SLC5A12	605	Erectile dysfunction [ED]	genitourinary	638	14072	-0.182082	0.0651333	0.833533	0.00518138	1	0.878088
chr6.52200448.A.G	rs13192246	G	Severity	CAV	A	-	588	Disorders resulting from impaired renal function	genitourinary	195	12942	-0.343804	0.122988	0.709068	0.00518327	1	0.878088
chr1.155066988.C.T	rs114301457	T	Severity	CAV	T	EFNA4	250.1	Type 1 diabetes	endocrine/metabolic	240	10376	1.76001	0.629718	5.8125	0.00519126	1	0.878088
chr7.107967457.C.T	rs2237698	T	Severity	CAV	T	LAMB1	038	Septicemia	infectious diseases	170	14721	-0.55489	0.198548	0.574136	0.00519412	1	0.878088
chr10.52771482.G.A	rs5030737	A	Potential functional effect on protein	FCP + IP	A	MBL2	296.22	Major depressive disorder	mental disorders	3111	9374	0.234273	0.0838422	1.26399	0.00520253	1	0.878088
chr2.127137039.A.G	rs744373	G	Severity	CAV	G	-	350.2	Abnormality of gait	neurological	1186	13634	0.128445	0.0459682	1.13706	0.00520273	1	0.878088
chr2.181488719.A.C	rs2034831	C	Severity	CAV	C	ITGA4	452	Other venous embolism and thrombosis	circulatory system	391	12495	0.387916	0.138829	1.47391	0.00520277	1	0.878088
chr6.52236941.T.C	rs763780	C	Protective	FCP	C	IL17F	509	Respiratory failure, insufficiency, arrest	respiratory	131	15222	0.594242	0.212683	1.81166	0.0052057	1	0.878088
chr8.73355963.T.C	rs2010843	C	Severity	CAV	C	RDH10-AS1	276.13	Hyperpotassemia	endocrine/metabolic	618	13963	-0.18323	0.0655803	0.832577	0.00520636	1	0.878088
chr4.67910532.T.C	rs9998258	T	Possible functional consequences	FCP + IP	C	TMPRSS11A	369	Infection of the eye	sense organs	415	13607	0.393601	0.140877	1.48231	0.00520695	1	0.878088
chr1.20166359.C.T	rs72663004	T	Severity	CAV	T	PLA2G2C	272	Disorders of lipoid metabolism	endocrine/metabolic	6376	8858	0.171054	0.0612238	1.18656	0.00520733	1	0.878088
chr6.147217556.A.G	rs116898161	G	Severity	CAV	G	STXBP5	285.21	Anemia in chronic kidney disease	hematopoietic	182	11879	0.858326	0.307247	2.35921	0.00521246	1	0.878088
chr1.27373964.C.T	rs141300199	T	Severity	CAV	T	FCN3	411.8	Other chronic ischemic heart disease, unspecified	circulatory system	140	13399	1.68386	0.602759	5.38631	0.00521267	1	0.878088
chrX.15564667.C.T	rs2074192	T	Severity (T allele); Severity for males > 50 y.o (T allele); Protective (C allele); Protective (CT genotype)	CAV	T	ACE2	070.4	Chronic hepatitis	infectious diseases	156	11092	0.360745	0.129152	1.4344	0.00521917	1	0.878088
chrX.15600857.A.G	rs73635825	G	Risk factor*Conflicting; Protective*Conflicting	FCP + IP	G	ACE2	348	Other conditions of brain	neurological	111	14612	3.28385	1.17568	26.6784	0.00521956	1	0.878088
chr14.35401887.C.T	rs696	CC genotype	Severity	CAV	T	NFKBIA	531	Peptic ulcer (excl. esophageal)	digestive	277	15843	0.247276	0.0885295	1.28053	0.00521978	1	0.878088
chr7.22728630.G.T	rs2066992	T	Protective	CAV-FE	T	IL6	426.2	Atrioventricular [AV] block	circulatory system	110	12015	0.488336	0.174881	1.6296	0.00523215	1	0.878088
chr2.127137039.A.G	rs744373	G	Severity	CAV	G	-	272.9	Unspecified disorder of lipoid metabolism	endocrine/metabolic	133	8840	-0.377881	0.135327	0.685312	0.00523271	1	0.878088
chr1.205208489.G.A	rs11240388	G	Severity	CAV-FE	A	DSTYK	710	Osteomyelitis, periostitis, and other infections involving bone	musculoskeletal	118	15089	-0.398042	0.142563	0.671634	0.00523775	1	0.878088
chr1.205208489.G.A	rs11240388	G	Severity	CAV-FE	A	DSTYK	710.1	Osteomyelitis	musculoskeletal	118	15089	-0.398042	0.142563	0.671634	0.00523775	1	0.878088
chr4.69615987.C.T	rs7688383	T	Loss of smell and taste	CAV	T	UGT2A1	198	Secondary malignant neoplasm	neoplasms	158	14336	0.329556	0.118035	1.39035	0.00523803	1	0.878088
chr4.186083346.C.T	rs121434431	T	Severity	CAV-FE	T	TLR3	726	Peripheral enthesopathies and allied syndromes	musculoskeletal	1238	11579	3.43015	1.22866	30.8813	0.00524191	1	0.878088
chr16.16924042.C.A	rs1453512	A	Severity	CAV	C	-	594	Urinary calculus	genitourinary	694	15092	-0.191148	0.0684729	0.82601	0.00524499	1	0.878088
chr1.31151182.G.C	rs12083278	C	Severity	CAV	G	-	574.2	Calculus of bile duct	digestive	112	14378	0.381191	0.136583	1.46403	0.00525584	1	0.878088
chr1.109740350.G.T	rs1332018	T	Risk factor; Severity	CAV	G	GSTM3	473	Diseases of the larynx and vocal cords	respiratory	385	10575	0.214227	0.0767592	1.2389	0.0052563	1	0.878088
chr10.36988942.A.G	rs2091431	G	Severity	CAV	A	-	720	Spinal stenosis	musculoskeletal	232	13555	0.27325	0.0979208	1.31423	0.00526238	1	0.878088
chr21.41465040.G.A	rs17001042	A	Possible functional consequences	FCP + IP	A	TMPRSS2	785	Abdominal pain	symptoms	3651	9723	0.210628	0.0754872	1.23445	0.00526681	1	0.878088
chr3.126118894.C.T	rs1868132	T	Severity	CAV	T	ALDH1L1	497	Bronchitis	respiratory	336	11728	0.315564	0.113096	1.37103	0.00526713	1	0.878088
chr4.186083346.C.T	rs121434431	T	Severity	CAV-FE	T	TLR3	687	Symptoms affecting skin	dermatologic	274	11268	4.01365	1.43853	55.3484	0.00526923	1	0.878088
chr2.167953627.G.A	rs7595310	A	Severity	CAV-FE	A	STK39	286.2	Encounter for long-term (current) use of anticoagulants	hematopoietic	220	14766	-0.305134	0.109384	0.737025	0.00527798	1	0.878088
chr5.77379593.G.A	rs7715119	A	Severity	CAV-FE	A	PDE8B	352	Disorders of other cranial nerves	neurological	143	14403	0.445249	0.159623	1.56088	0.00528086	1	0.878088
chr8.40324459.C.A	rs11779911	C	Severity	CAV	A	SIRLNT	250.24	Type 2 diabetes with neurological manifestations	endocrine/metabolic	880	9933	0.167959	0.0602237	1.18289	0.00528848	1	0.878088
chr11.784340.C.G	rs7104929	G	Severity	CAV-FE	G	-	269	Proteinuria	endocrine/metabolic	786	14942	-0.156245	0.0560333	0.855349	0.00529622	1	0.878088
chr10.52771482.G.A	rs5030737	A	Potential functional effect on protein	FCP + IP	A	MBL2	296.2	Depression	mental disorders	3183	9374	0.231818	0.0831404	1.26089	0.00529901	1	0.878088
chr1.31151182.G.C	rs12083278	C	Severity	CAV	G	-	743.1	Osteoporosis	musculoskeletal	1111	13557	-0.145314	0.0521212	0.864751	0.0053035	1	0.878088
chr17.45995618.A.G	rs112572874	G	Risk factor	CAV-FE	G	MAPT	483	Acute bronchitis and bronchiolitis	respiratory	169	14034	0.379209	0.136022	1.46113	0.00530598	1	0.878088
chr10.43519603.G.T	rs10793436	G	Severity	CAV	T	-	535.2	Atrophic gastritis	digestive	158	13510	0.321299	0.115257	1.37892	0.00530901	1	0.878088
chr9.133257521.T.TC	rs8176719	TC	Severity; Risk factor	CAV-FE	TC	ABO	454.1	Varicose veins of lower extremity	circulatory system	999	12551	0.146358	0.0525021	1.15761	0.00530916	1	0.878088
chr1.155197995.A.G	rs41264915	A	Severity	CAV-FE	G	THBS3	737	Curvature of spine	musculoskeletal	136	14845	0.435641	0.156301	1.54595	0.00531667	1	0.878088
chrX.12889539.C.G	rs3853839	G	Severity; Risk factor	CAV-FE	G	TLR7	555	Inflammatory bowel disease and other gastroenteritis and colitis	digestive	185	10532	0.351862	0.126257	1.42171	0.00532197	1	0.878088
chr1.20166359.C.T	rs72663004	T	Severity	CAV	T	PLA2G2C	425.1	Primary/intrinsic cardiomyopathies	circulatory system	354	15704	0.422257	0.151517	1.5254	0.005322	1	0.878088
chrX.15564667.C.T	rs2074192	T	Severity (T allele); Severity for males > 50 y.o (T allele); Protective (C allele); Protective (CT genotype)	CAV	T	ACE2	070.3	Viral hepatitis C	infectious diseases	1231	11092	0.151269	0.0542866	1.16331	0.00532834	1	0.878088
chr19.52830722.G.A	rs10411226	G	Severity	CAV	G	ZNF28	053	Herpes zoster	infectious diseases	290	9696	0.243202	0.0872858	1.27533	0.00533171	1	0.878088
chr20.50172836.A.G	rs6122883	G	Severity	CAV-FE	G	LINC01273	790.6	Other abnormal blood chemistry	symptoms	1275	13445	0.123515	0.0443645	1.13147	0.00536776	1	0.878088
chr12.47903511.T.C	rs11574018	C	Severity	CAV	C	VDR	731	Osteitis deformans and osteopathies associated with other disorders classified elsewhere	musculoskeletal	348	13033	3.438	1.23492	31.1247	0.00536942	1	0.878088
chr4.186083346.C.T	rs121434431	T	Severity	CAV-FE	T	TLR3	447	Other disorders of arteries and arterioles	circulatory system	188	13465	3.27065	1.17484	26.3285	0.00537074	1	0.878088
chr12.52726315.TC.T	rs5798227	T	Risk factor	CAV	TC	-	110.11	Dermatophytosis of nail	infectious diseases	1035	12261	-0.271894	0.0976666	0.761935	0.0053709	1	0.878088
chr5.86011821.T.G	rs4424029	G	Severity	CAV	G	-	300.4	Dysthymic disorder	mental disorders	331	9304	0.22873	0.0821623	1.257	0.00537126	1	0.878088
chr4.67910402.G.A	rs4860265	G	Possible functional consequences	FCP + IP	G	TMPRSS11A	199	Neoplasm of uncertain behavior	neoplasms	136	14350	-0.368445	0.132364	0.691809	0.00537632	1	0.878088
chr10.52771482.G.A	rs5030737	A	Potential functional effect on protein	FCP + IP	A	MBL2	296	Mood disorders	mental disorders	3381	9374	0.226199	0.0812676	1.25383	0.00537946	1	0.878088
chr17.45422978.G.C	rs1230082	G	Severity	CAV	G	ARHGAP27	704.1	Alopecia	dermatologic	438	13850	-0.200254	0.0719513	0.818523	0.0053828	1	0.878088
chr6.32623820.T.C	rs9271609	T	Severity	CAV	C	HLA-DQA1	250.1	Type 1 diabetes	endocrine/metabolic	239	10380	0.273244	0.0981967	1.31422	0.00539216	1	0.878088
chr10.52771466.C.T	rs1800451	T	Potential functional effect on protein	FCP + IP	T	MBL2	278	Overweight, obesity and other hyperalimentation	endocrine/metabolic	4497	9800	-0.143027	0.0514037	0.866731	0.00539534	1	0.878088
chr4.166008836.A.T	rs17047200	TT genotype	Severity (TT genotype)*Conflicting; Risk factor (AA genotype)*Conflicting	CAV	T	TLL1	442.1	Aortic aneurysm	circulatory system	170	13195	-0.471268	0.169411	0.62421	0.00540574	1	0.878088
chr2.127137039.A.G	rs744373	G	Severity	CAV	G	-	594.1	Calculus of kidney	genitourinary	652	15215	0.161199	0.0579478	1.17492	0.00540598	1	0.878088
chr8.73355963.T.C	rs2010843	C	Severity	CAV	C	RDH10-AS1	364.4	Corneal degenerations	sense organs	100	13741	0.442295	0.159015	1.55628	0.0054114	1	0.878088
chr2.195519781.A.G	rs74417002	G	Severity	CAV	G	-	591	Urinary tract infection	genitourinary	1214	12614	-0.40955	0.147245	0.663949	0.0054121	1	0.878088
chr21.41465040.G.A	rs17001042	A	Possible functional consequences	FCP + IP	A	TMPRSS2	495	Asthma	respiratory	2973	11730	0.216927	0.0780012	1.24225	0.00541793	1	0.878088
chr14.94566450.G.A	rs2093266	A	Risk factor for acute kidney injury	CAV	A	SERPINA4	442	Other aneurysm	circulatory system	237	13409	0.320045	0.115091	1.37719	0.00542263	1	0.878088
chr4.153687301.A.G	rs1898830	G	Severity; Risk factor	CAV	G	TLR2	250	Diabetes mellitus	endocrine/metabolic	4387	10317	0.0857989	0.0308554	1.08959	0.00542457	1	0.878088
chr1.155066988.C.T	rs114301457	T	Severity	CAV	T	EFNA4	274.11	Gouty arthropathy	endocrine/metabolic	101	15950	2.12667	0.764841	8.38691	0.00542685	1	0.878088
chrX.15561454.T.C	rs142017934	C	Severity	CAV	C	ACE2	550	Abdominal hernia	digestive	936	15000	0.956684	0.344091	2.60305	0.00543047	1	0.878088
chr3.148742201.A.C	rs5186	C	Severity	CAV	C	AGTR1	535	Gastritis and duodenitis	digestive	777	14325	-0.186204	0.0669834	0.830104	0.00543832	1	0.878088
chr5.159315942.T.G	rs3212227	T	Severity	FCP	G	IL12B	781	Symptoms involving nervous and musculoskeletal systems	symptoms	194	15726	0.299024	0.107584	1.34854	0.00544526	1	0.878088
chr2.162267541.C.T	rs1990760	T	Risk factor; Severity	CAV	T	IFIH1	110.2	Dermatomycoses	infectious diseases	158	12210	0.330404	0.118876	1.39153	0.00544594	1	0.878088
chr9.133257521.T.TC	rs8176719	TC	Severity; Risk factor	CAV-FE	TC	ABO	433.31	Transient cerebral ischemia	circulatory system	296	14797	0.247738	0.0891465	1.28112	0.00545262	1	0.878088
chr6.160716758.G.A	rs4252187	A	Potential functional effect on protein	FCP + IP	A	PLG	599	Other symptoms/disorders or the urinary system	genitourinary	2595	11352	2.13769	0.769346	8.47984	0.00545966	1	0.878088
chr18.6461231.C.G	rs11659676	G	Severity	CAV-FE	G	RPL6P27	401.2	Hypertensive heart and/or renal disease	circulatory system	226	8066	0.288683	0.103907	1.33467	0.00546455	1	0.878088
chr3.141689849.A.G	rs6440031	G	Severity	CAV	A	LINC02618	425	Cardiomyopathy	circulatory system	354	14359	0.396779	0.142816	1.48703	0.00546511	1	0.878088
chr5.180810828.C.T	rs113791144	T	Severity	CAV	T	-	250.23	Type 2 diabetes with ophthalmic manifestations	endocrine/metabolic	406	10371	0.309631	0.11146	1.36292	0.00547002	1	0.878088
chr1.206773552.T.C	rs1800896	C	Severity	FCP	C	IL10	496.21	Obstructive chronic bronchitis	respiratory	238	11733	-0.297663	0.107166	0.742552	0.00547655	1	0.878088
chr1.155197995.A.G	rs41264915	A	Severity	CAV-FE	G	THBS3	245.2	Chronic thyroiditis	endocrine/metabolic	246	13196	-0.479834	0.172777	0.618886	0.00548323	1	0.878088
chr1.155197995.A.G	rs41264915	A	Severity	CAV-FE	G	THBS3	245.21	Chronic lymphocytic thyroiditis	endocrine/metabolic	246	13196	-0.479834	0.172777	0.618886	0.00548323	1	0.878088
chr12.47902438.G.T	rs11574024	T	Severity	CAV	T	VDR	525	Other diseases of the teeth and supporting structures	digestive	109	15032	0.686839	0.247382	1.98742	0.00549598	1	0.878088
chr17.16948873.A.G	rs34557412	G	Severity	CAV	G	TNFRSF13B	202.2	Non-Hodgkins lymphoma	neoplasms	110	15976	1.44772	0.521485	4.25342	0.00550056	1	0.878088
chr1.31151182.G.C	rs12083278	C	Severity	CAV	G	-	743.11	Osteoporosis NOS	musculoskeletal	1078	13557	-0.147145	0.0530046	0.863169	0.00550192	1	0.878088
chr9.87724615.A.G	rs3128509	A;G	Possible functional consequences	FCP + IP	A	CTSL	253	Disorders of the pituitary gland and its hypothalamic control	endocrine/metabolic	136	14361	-0.381485	0.137428	0.682846	0.00550499	1	0.878088
chr6.30887474.G.A	rs4618569	AG genotype	Severity	CAV	A	DDR1	295	Schizophrenia and other psychotic disorders	mental disorders	319	9371	0.237625	0.0856083	1.26823	0.00550795	1	0.878088
chr21.41473456.A.G	rs17854725	G	Severity	CAV	G	TMPRSS2	592	Cystitis and urethritis	genitourinary	454	12470	0.192195	0.0692428	1.21191	0.00550885	1	0.878088
chr22.49281538.G.A	rs62220604	G	Severity	CAV	A	-	781	Symptoms involving nervous and musculoskeletal systems	symptoms	191	15235	0.344319	0.124092	1.41103	0.00552517	1	0.878088
chr1.196673103.G.A	rs800292	A	Severity	CAV	A	CFH	702	Degenerative skin conditions and other dermatoses	dermatologic	231	14306	0.27205	0.0980563	1.31265	0.00552992	1	0.878088
chr11.126292948.C.T	rs8177374	T	Protective	CAV	T	TIRAP	562.2	Diverticulitis	digestive	192	11257	0.422773	0.152383	1.52619	0.00553011	1	0.878088
chr7.128938247.T.G	rs10488631	TCTA haplotype	Severity in European-Americans	CAV	T	IRF5	260.6	Anorexia	endocrine/metabolic	199	10059	0.287101	0.103484	1.33256	0.00553141	1	0.878088
chr1.3081749.G.A	rs12745140	A	Severity	CAV	A	PRDM16	276.1	Electrolyte imbalance	endocrine/metabolic	1088	13967	0.259549	0.0935628	1.29635	0.00553614	1	0.878088
chr9.30504351.C.T	rs17775810	TT genotype	Protective	CAV	T	LINC01242	246	Other disorders of thyroid	endocrine/metabolic	449	13082	-0.278685	0.100468	0.756778	0.00553947	1	0.878088
chr11.2872637.A.G	rs10766439	A	Severity	CAV	A	-	622	Polyp of female genital organs	genitourinary	157	15402	-0.433389	0.15624	0.648308	0.00553957	1	0.878088
chr8.37849759.C.T	rs138763430	T	Severity	CAV	T	BRF2	280	Iron deficiency anemias	hematopoietic	1399	11883	0.753029	0.271479	2.12342	0.00554047	1	0.878088
chr7.117642566.G.A	rs77010898	A	Severity	CAV	A	CFTR	427.12	Paroxysmal ventricular tachycardia	circulatory system	152	12057	4.94111	1.78176	139.926	0.00555127	1	0.878864
chr2.112913801.G.T	rs3811046	T	Risk factor	CAV	G	IL37	272.11	Hypercholesterolemia	endocrine/metabolic	1978	8858	0.119388	0.0430546	1.12681	0.00555517	1	0.878864
chr8.40324459.C.A	rs11779911	C	Severity	CAV	A	SIRLNT	512.1	Wheezing	respiratory	212	8428	0.300526	0.108395	1.35057	0.00556255	1	0.879146
chr17.9267091.C.T	rs34761447	C	Severity	CAV	T	STX8	600	Hyperplasia of prostate	genitourinary	833	14743	0.347679	0.125413	1.41578	0.00556676	1	0.879146
chrX.15581240.G.A	rs147464721	A	Severity	CAV	A	ACE2	510	Other diseases of lung	respiratory	137	16073	1.65268	0.5963	5.22094	0.00557893	1	0.880022
chr4.5820150.T.C	rs3774881	T	Severity	CAV	C	CRMP1	250.41	Impaired fasting glucose	endocrine/metabolic	242	8998	0.275301	0.0993374	1.31693	0.00558213	1	0.880022
chr21.41465040.G.A	rs17001042	A	Possible functional consequences	FCP + IP	A	TMPRSS2	528	Diseases of the oral soft tissues, excluding lesions specific for gingiva and tongue	digestive	191	15367	0.619391	0.223524	1.8578	0.00558795	1	0.880165
chr17.63488670.G.A	rs4343	G	Severity; Risk factor	CAV	G	ACE	244.4	Hypothyroidism NOS	endocrine/metabolic	1405	13232	0.115714	0.0417638	1.12268	0.00559393	1	0.880334
chr13.22495675.AG.A	rs10714879	A	Severity	CAV	AG	-	564.9	Personal history of diseases of digestive system	digestive	148	11095	0.343541	0.124029	1.40993	0.00560834	1	0.881828
chr12.47879112.A.G	rs2228570	AG genotype	Severity	CAV	A	VDR	367.1	Myopia	sense organs	142	12200	0.347256	0.125407	1.41518	0.00562217	1	0.883226
chr17.45995618.A.G	rs112572874	G	Risk factor	CAV-FE	G	MAPT	338.1	Acute pain	neurological	488	10984	0.24089	0.0870111	1.27238	0.00563143	1	0.883226
chr21.41473715.C.A	rs2298661	A	Protective	CAV-FE	A	TMPRSS2	277.5	Other disorders of lipoid metabolism	endocrine/metabolic	100	15054	0.445221	0.160818	1.56084	0.00563201	1	0.883226
chr22.19963748.G.A	rs4680	A	Risk factor	FCP	A	COMT	433.31	Transient cerebral ischemia	circulatory system	298	14827	-0.244697	0.0884184	0.782942	0.00564909	1	0.884427
chr3.126118894.C.T	rs1868132	T	Severity	CAV	T	ALDH1L1	571.5	Other chronic nonalcoholic liver disease	digestive	1508	13035	0.159809	0.0577593	1.17329	0.00566095	1	0.884427
chr9.81442264.TCAG.T	rs1826292621	T	Severity	CAV	T	-	362.2	Degeneration of macula and posterior pole of retina	sense organs	303	13640	0.319421	0.11545	1.37633	0.00566186	1	0.884427
chr10.43519603.G.T	rs10793436	G	Severity	CAV	T	-	250.2	Type 2 diabetes	endocrine/metabolic	4184	9703	-0.0814683	0.0294469	0.921762	0.00566405	1	0.884427
chr3.38894643.C.T	rs33985936	T	Severity	CAV	T	SCN11A	519.8	Other diseases of respiratory system, NEC	respiratory	100	15859	0.433084	0.15654	1.54201	0.00566434	1	0.884427
chr22.19963748.G.A	rs4680	A	Risk factor	FCP	A	COMT	425.1	Primary/intrinsic cardiomyopathies	circulatory system	354	15699	0.214883	0.0776889	1.23972	0.00567584	1	0.884799
chrX.15603134.G.A	rs7885856	G;A	Possible functional consequences	FCP + IP	A	ACE2	260.6	Anorexia	endocrine/metabolic	200	10120	0.630961	0.228122	1.87942	0.0056766	1	0.884799
chr15.60845514.G.A	rs17303202	A	Risk factor; Severity	CAV-FE	A	RORA	798	Malaise and fatigue	symptoms	1841	12368	-0.114134	0.0412737	0.892138	0.00568704	1	0.885221
chr2.195994321.C.T	rs191631470	T	Severity	CAV	T	DNAH7	348	Other conditions of brain	neurological	111	14577	1.45011	0.524417	4.26356	0.00568918	1	0.885221
chr21.41660268.A.T	rs2252109	A	Severity	CAV	A	-	429.2	Abnormal function study of cardiovascular system	circulatory system	176	12980	-0.317343	0.11478	0.728081	0.00569602	1	0.885517
chr3.101705614.T.C	rs11919389	C	Risk factor	CAV	C	PDCL3P4	764	Sciatica	symptoms	1064	12857	0.137883	0.0498846	1.14784	0.00570911	1	0.885954
chr2.162044379.C.T	rs3788979	T	Risk factor	CAV	T	DPP4	628	Ovarian cyst	genitourinary	203	12220	-0.472162	0.170823	0.623652	0.00570913	1	0.885954
chr3.148742201.A.C	rs5186	C	Severity	CAV	C	AGTR1	260.6	Anorexia	endocrine/metabolic	200	10113	-0.387765	0.140303	0.678572	0.00571366	1	0.885954
chr2.136948486.A.G	rs7605851	G	Severity	CAV-FE	G	THSD7B	340	Migraine	neurological	969	13283	-0.196322	0.0710446	0.821747	0.00572085	1	0.886302
chr22.43928847.C.G	rs738409	G	Protective*Conflicting; Severity*Conflicting	CAV	G	PNPLA3	656	Other perinatal conditions of fetus or newborn	pregnancy complications	111	15905	0.41104	0.148773	1.50839	0.00572947	1	0.886767
chr21.33287378.C.T	rs8178521	T	Severity	CAV-FE	T	IL10RB	429.3	Symptoms involving cardiovascular system	circulatory system	330	13679	-0.321294	0.1163	0.72521	0.00573375	1	0.886767
chr7.22548762.C.T	rs13227460	T	Severity	CAV	T	STEAP1B	251.1	Hypoglycemia	endocrine/metabolic	181	9334	0.372443	0.134852	1.45128	0.00574724	1	0.886969
chr4.153687301.A.G	rs1898830	G	Severity; Risk factor	CAV	G	TLR2	327	Sleep disorders	neurological	1869	12238	0.107401	0.0388901	1.11338	0.00575083	1	0.886969
chr5.142872984.C.T	rs10039856	C	Severity	CAV	T	ARHGAP26	695.4	Lupus (localized and systemic)	dermatologic	267	13327	0.291703	0.105626	1.3387	0.0057511	1	0.886969
chr17.34252769.A.G	rs1024611	G	Risk factor	CAV	G	CCL2	411	Ischemic Heart Disease	circulatory system	2219	13375	0.106721	0.0386469	1.11262	0.00575485	1	0.886969
chr9.87726001.C.A	rs41307457	C;A	Possible functional consequences	FCP + IP	A	CTSL	703.1	Ingrowing nail	dermatologic	136	13895	0.567748	0.205625	1.76429	0.00576092	1	0.887142
chr15.34253720.A.G	rs2705343	G	Severity	CAV-FE	G	SLC12A6	619.4	Noninflammatory disorders of vagina	genitourinary	600	13580	-0.237717	0.0861322	0.788426	0.00578182	1	0.888275
chr18.69541156.T.C	rs12958013	T	Severity	CAV	C	DOK6	395	Heart valve disorders	circulatory system	606	14221	0.262066	0.0949712	1.29961	0.00579033	1	0.888275
chr17.16948873.A.G	rs34557412	G	Severity	CAV	G	TNFRSF13B	287	Purpura and other hemorrhagic conditions	hematopoietic	428	14983	0.97185	0.352194	2.64283	0.00579041	1	0.888275
chr19.31533051.C.A	rs8105499	C	Severity	CAV	A	LINC02841	272	Disorders of lipoid metabolism	endocrine/metabolic	6312	8723	-0.0911869	0.0330464	0.912847	0.00579141	1	0.888275
chr8.38996464.C.A	rs7840270	C	Severity	CAV-FE	A	ADAM9	477	Epistaxis or throat hemorrhage	respiratory	175	10383	-0.321841	0.11664	0.724813	0.00579306	1	0.888275
chrX.15600857.A.G	rs73635825	G	Risk factor*Conflicting; Protective*Conflicting	FCP + IP	G	ACE2	193	Thyroid cancer	neoplasms	162	15968	3.14754	1.14094	23.2786	0.00580264	1	0.888984
chr6.105878879.T.A	rs9386484	T	Severity	CAV	A	-	079.9	Viremia, NOS	infectious diseases	213	9544	-0.294515	0.106788	0.744893	0.00581657	1	0.890245
chr3.126118894.C.T	rs1868132	T	Severity	CAV	T	ALDH1L1	697	Sarcoidosis	dermatologic	128	13453	0.476826	0.172906	1.61095	0.0058208	1	0.890245
chr9.133251249.A.G	rs7849280	G	Protective	CAV	G	ABO	401	Hypertension	circulatory system	7199	8372	-0.119445	0.0433188	0.887413	0.00582727	1	0.890474
chr14.76832814.C.CT	rs34279101	CT	Severity	CAV	CT	LRRC74A	579	Other symptoms involving abdomen and pelvis	digestive	139	13885	0.426596	0.154762	1.53203	0.00584295	1	0.89091
chr11.88436431.C.T	rs72953026	T	Severity	CAV-FE	T	-	695.42	Systemic lupus erythematosus	dermatologic	254	13284	-0.400113	0.145216	0.670244	0.005864	1	0.89091
chr4.166008836.A.T	rs17047200	TT genotype	Severity (TT genotype)*Conflicting; Risk factor (AA genotype)*Conflicting	CAV	T	TLL1	550.4	Umbilical hernia	digestive	190	14722	-0.445597	0.161767	0.640442	0.00587699	1	0.89091
chr1.205208489.G.A	rs11240388	G	Severity	CAV-FE	A	DSTYK	714.1	Rheumatoid arthritis	musculoskeletal	400	14944	-0.206513	0.0749776	0.813416	0.00588134	1	0.89091
chr13.33129529.C.G	rs34425674	G	Risk factor	CAV	G	STARD13	741	Symptoms and disorders of the joints	musculoskeletal	851	14678	0.548499	0.199174	1.73065	0.00588966	1	0.89091
chr7.107967457.C.T	rs2237698	T	Severity	CAV	T	LAMB1	550.4	Umbilical hernia	digestive	195	14949	-0.504332	0.183152	0.603909	0.00589391	1	0.89091
chr22.49281538.G.A	rs62220604	G	Severity	CAV	A	-	300	Anxiety disorders	mental disorders	2516	9035	0.114347	0.0415291	1.12114	0.0058977	1	0.89091
chr12.8058591.T.C	rs7842	C	Risk factor; Severity	CAV	C	C3AR1	345.3	Convulsions	neurological	304	14599	-0.254892	0.0926029	0.775001	0.00591384	1	0.89091
chr5.132485305.G.A	rs17622656	A	Risk factor	FCP + IP	A	IRF1	627	Menopausal and postmenopausal disorders	genitourinary	857	12385	0.165077	0.0599795	1.17948	0.00591922	1	0.89091
chr2.181488719.A.C	rs2034831	C	Severity	CAV	C	ITGA4	611	Abnormal findings on mammogram or breast exam	genitourinary	935	13273	0.279921	0.10172	1.32303	0.0059257	1	0.89091
chr13.73984368.C.T	rs12871414	C	Severity	CAV	T	KLF12	415.1	Acute pulmonary heart disease	circulatory system	234	15551	0.295821	0.107502	1.34423	0.00592749	1	0.89091
chr3.126118894.C.T	rs1868132	T	Severity	CAV	T	ALDH1L1	070	Viral hepatitis	infectious diseases	1354	11189	0.175528	0.0637957	1.19188	0.00593404	1	0.89091
chr6.32623820.T.C	rs9271609	T	Severity	CAV	C	HLA-DQA1	357	Inflammatory and toxic neuropathy	neurological	476	15204	-0.205666	0.0747555	0.814105	0.0059381	1	0.89091
chr22.49281538.G.A	rs62220604	G	Severity	CAV	A	-	198	Secondary malignant neoplasm	neoplasms	153	14099	0.380776	0.138409	1.46342	0.00593951	1	0.89091
chr1.27373964.C.T	rs141300199	T	Severity	CAV	T	FCN3	459.9	Circulatory disease NEC	circulatory system	250	14970	1.42484	0.518063	4.15719	0.0059537	1	0.89091
chr6.32623820.T.C	rs9271609	T	Severity	CAV	C	HLA-DQA1	465	Acute upper respiratory infections of multiple or unspecified sites	respiratory	2081	11121	0.102313	0.0372113	1.10773	0.00596858	1	0.89091
chr2.181488719.A.C	rs2034831	C	Severity	CAV	C	ITGA4	454.11	Varicose veins of lower extremity, symptomtic	circulatory system	779	12495	0.296043	0.107679	1.34453	0.00597214	1	0.89091
chr19.31533051.C.A	rs8105499	C	Severity	CAV	A	LINC02841	272.1	Hyperlipidemia	endocrine/metabolic	6269	8723	-0.0910482	0.0331228	0.912974	0.00598127	1	0.89091
chr17.63488670.G.A	rs4343	G	Severity; Risk factor	CAV	G	ACE	395	Heart valve disorders	circulatory system	616	14614	-0.170509	0.0620334	0.843236	0.0059839	1	0.89091
chr15.90879313.T.C	rs8039305	C	Risk factor	CAV-FE	C	FURIN	155.1	Malignant neoplasm of liver, primary	neoplasms	140	14886	0.353498	0.128609	1.42404	0.00598457	1	0.89091
chr7.54580201.A.C	rs622568	C	Severity; Risk factor	CAV-FE	C	-	614	Inflammatory diseases of female pelvic organs	genitourinary	467	14880	0.212418	0.0772829	1.23666	0.00598548	1	0.89091
chr6.41534945.A.C	rs1886814	C	Severity	CAV-FE	C	FOXP4-AS1	288.1	Decreased white blood cell count	hematopoietic	209	14117	0.359885	0.130942	1.43316	0.00598802	1	0.89091
chr12.112919388.G.A	rs10774671	A	Severity (A allele); Protective (G allele)	CAV-FE	G	OAS1	279.7	Other immunological findings	endocrine/metabolic	751	14840	-0.159011	0.0578589	0.852987	0.00599133	1	0.89091
chr21.41426103.C.A	rs17000900	A	Severity	CAV-FE	A	MX1	703.1	Ingrowing nail	dermatologic	137	13950	0.429005	0.156108	1.53573	0.00599369	1	0.89091
chr9.132278286.T.C	rs11243705	C	Severity	CAV	C	SETX	550.6	Incisional hernia	digestive	114	14804	0.449759	0.163669	1.56793	0.00599628	1	0.89091
chr2.136948486.A.G	rs7605851	G	Severity	CAV-FE	G	THSD7B	381.1	Otitis media	sense organs	146	14622	0.398726	0.145123	1.48993	0.00600497	1	0.89091
chr5.159315942.T.G	rs3212227	T	Severity	FCP	G	IL12B	735.21	Hammer toe (acquired)	musculoskeletal	171	14857	0.311943	0.113537	1.36608	0.00600503	1	0.89091
chr6.45737076.T.A	rs16873740	A	Severity	CAV	A	-	740.11	Osteoarthrosis, localized, primary	musculoskeletal	1622	12362	-0.155179	0.0564818	0.856262	0.00600653	1	0.89091
chr17.45714244.T.C	rs113661667	C	Risk factor	CAV-FE	C	LINC02210-CRHR1	275	Disorders of mineral metabolism	endocrine/metabolic	478	15521	0.242413	0.0882372	1.27432	0.00600911	1	0.89091
chrX.15564175.T.C	rs41303171	C	Severity; Risk factor	CAV	C	ACE2	458	Hypotension	circulatory system	204	14971	1.48126	0.539225	4.39848	0.00601409	1	0.89091
chr13.22495675.AG.A	rs10714879	A	Severity	CAV	AG	-	569.2	Gastrointestinal complications	digestive	165	14650	-0.342357	0.124632	0.710095	0.00601535	1	0.89091
chr6.18015216.C.T	rs140247774	T	Severity	CAV	T	-	456	Chronic venous insufficiency [CVI]	circulatory system	663	12518	0.408533	0.148755	1.50461	0.00602639	1	0.89091
chr13.73984368.C.T	rs12871414	C	Severity	CAV	T	KLF12	561	Symptoms involving digestive system	digestive	1692	11091	-0.131279	0.0478023	0.876973	0.00602722	1	0.89091
chr2.181488719.A.C	rs2034831	C	Severity	CAV	C	ITGA4	707	Chronic ulcer of skin	dermatologic	444	15541	0.360091	0.131171	1.43346	0.00604714	1	0.89091
chr10.51197961.C.A	rs7897633	A	Severity in European-Americans	CAV	C	PRKG1	694.2	Other dyschromia	dermatologic	247	13452	-0.283649	0.103325	0.753031	0.00604733	1	0.89091
chr2.195519781.A.G	rs74417002	G	Severity	CAV	G	-	564.9	Personal history of diseases of digestive system	digestive	150	11242	0.684786	0.249465	1.98335	0.00605084	1	0.89091
chr4.166008836.A.T	rs17047200	TT genotype	Severity (TT genotype)*Conflicting; Risk factor (AA genotype)*Conflicting	CAV	T	TLL1	627.3	Postmenopausal atrophic vaginitis	genitourinary	312	12174	0.278356	0.101408	1.32096	0.00605261	1	0.89091
chr12.112919388.G.A	rs10774671	A	Severity (A allele); Protective (G allele)	CAV-FE	G	OAS1	301	Personality disorders	mental disorders	209	9244	0.281615	0.102603	1.32527	0.00605681	1	0.89091
chr12.8058591.T.C	rs7842	C	Risk factor; Severity	CAV	C	C3AR1	512.1	Wheezing	respiratory	217	8798	0.27764	0.101156	1.32001	0.00605702	1	0.89091
chr17.9267091.C.T	rs34761447	C	Severity	CAV	T	STX8	250.7	Diabetic retinopathy	endocrine/metabolic	367	13558	0.422623	0.154021	1.52596	0.00607083	1	0.89091
chr8.40324459.C.A	rs11779911	C	Severity	CAV	A	SIRLNT	454	Varicose veins	circulatory system	991	12096	0.149342	0.0544316	1.16107	0.00607575	1	0.89091
chr2.6013310.G.A	rs73910904	A	Risk factor	CAV	A	-	564.9	Personal history of diseases of digestive system	digestive	150	11244	0.811234	0.295709	2.25068	0.0060815	1	0.89091
chr14.94566450.G.A	rs2093266	A	Risk factor for acute kidney injury	CAV	A	SERPINA4	301	Personality disorders	mental disorders	209	9342	0.338643	0.123452	1.40304	0.0060861	1	0.89091
chr6.6924962.A.C	rs6933436	C	Severity	CAV	C	-	586	Other disorders of the kidney and ureters	genitourinary	706	12701	-0.173629	0.0633028	0.840609	0.00609108	1	0.89091
chr2.6013310.G.A	rs73910904	A	Risk factor	CAV	A	-	564	Functional digestive disorders	digestive	480	11244	0.530437	0.1934	1.69968	0.00609362	1	0.89091
chr4.153687301.A.G	rs1898830	G	Severity; Risk factor	CAV	G	TLR2	250.2	Type 2 diabetes	endocrine/metabolic	4334	10317	0.0852917	0.031098	1.08903	0.00609416	1	0.89091
chrX.15589409.C.T	rs148771870	T	interindividual clinical variability; may destabilize ACE2 protein structure	CAV-FE	T	ACE2	622	Polyp of female genital organs	genitourinary	163	15737	3.42719	1.24967	30.79	0.00609764	1	0.89091
chr17.16948873.A.G	rs34557412	G	Severity	CAV	G	TNFRSF13B	202	Cancer of other lymphoid, histiocytic tissue	neoplasms	113	15976	1.42915	0.521135	4.17516	0.00609955	1	0.89091
chr14.35401887.C.T	rs696	CC genotype	Severity	CAV	T	NFKBIA	770	Myalgia and myositis unspecified	symptoms	447	15748	0.192958	0.0703622	1.21283	0.00610018	1	0.89091
chr5.1211624.A.G	rs76067074	G	Severity	CAV-FE	G	SLC6A19	588	Disorders resulting from impaired renal function	genitourinary	190	12855	-1.13428	0.413712	0.321652	0.00611176	1	0.89091
chr21.33287378.C.T	rs8178521	T	Severity	CAV-FE	T	IL10RB	456	Chronic venous insufficiency [CVI]	circulatory system	656	12400	-0.225094	0.0821163	0.798441	0.0061222	1	0.89091
chr11.71456403.G.T	rs12785878	G	Severity	CAV	T	NADSYN1	740	Osteoarthrosis	musculoskeletal	2735	12411	0.0929203	0.0338989	1.09737	0.00612345	1	0.89091
chrX.12888602.G.A	rs147244662	A	Severity; Severity for males	CAV-FE	A	TLR7	706.2	Sebaceous cyst	dermatologic	229	13407	3.13482	1.1437	22.9844	0.0061262	1	0.89091
chr13.22495675.AG.A	rs10714879	A	Severity	CAV	AG	-	395.2	Nonrheumatic aortic valve disorders	circulatory system	339	14414	0.231531	0.0844807	1.26053	0.0061321	1	0.89091
chr14.35401887.C.T	rs696	CC genotype	Severity	CAV	T	NFKBIA	440	Atherosclerosis	circulatory system	329	13416	-0.233482	0.0851962	0.791772	0.00613428	1	0.89091
chrX.15589409.C.T	rs148771870	T	interindividual clinical variability; may destabilize ACE2 protein structure	CAV-FE	T	ACE2	301	Personality disorders	mental disorders	209	9376	3.44366	1.25679	31.3013	0.00614295	1	0.89091
chr10.8988345.A.T	rs71481792	A	Severity	CAV	T	-	598	Abnormal findings on examination of urine	genitourinary	251	15493	-0.329864	0.120422	0.719021	0.00615803	1	0.89091
chr9.21131628.G.C	rs12236000	G	Severity	CAV	C	-	496	Chronic airway obstruction	respiratory	962	11673	-0.221431	0.0808421	0.801371	0.00616147	1	0.89091
chr5.32750877.T.C	rs1173773	C	Protective	CAV	C	NPR3	585	Renal failure	genitourinary	1528	12995	0.114031	0.0416354	1.12079	0.00616632	1	0.89091
chr11.611919.C.G	rs702966	C	Severity in African-Americans	CAV	G	PHRF1	365.1	Open-angle glaucoma	sense organs	130	13897	-0.390349	0.142532	0.67682	0.00616879	1	0.89091
chr6.12216733.A.G	rs10755709	A	Severity	CAV	G	-	415	Pulmonary heart disease	circulatory system	288	15250	0.241054	0.0880239	1.27259	0.00617184	1	0.89091
chr6.6924962.A.C	rs6933436	C	Severity	CAV	C	-	241.2	Nontoxic multinodular goiter	endocrine/metabolic	301	12855	-0.26491	0.0967352	0.767275	0.00617196	1	0.89091
chr16.85959043.C.T	rs12444486	C	Severity in African-Americans	CAV	C	-	735.3	Hallux valgus (Bunion)	musculoskeletal	107	14405	0.388892	0.142042	1.47534	0.00618415	1	0.89091
chr5.77379593.G.A	rs7715119	A	Severity	CAV-FE	A	PDE8B	301	Personality disorders	mental disorders	209	9312	-0.459528	0.167843	0.631581	0.0061842	1	0.89091
chr1.230710048.A.G	rs699	G	Severity	CAV	A	AGT	573.2	Liver replaced by transplant	digestive	130	13048	0.354009	0.129314	1.42477	0.0061891	1	0.89091
chr4.67963489.G.A	rs6552134	G	Possible functional consequences	FCP + IP	G	TMPRSS11A	242.1	Graves' disease	endocrine/metabolic	175	13088	-0.31343	0.114492	0.730935	0.00618928	1	0.89091
chr3.61768231.T.A	rs672699	A	Severity	CAV	T	PTPRG	250.41	Impaired fasting glucose	endocrine/metabolic	271	10336	-0.280875	0.102612	0.755123	0.0061957	1	0.89091
chr9.78543197.A.G	rs7027911	A	Severity	CAV	G	-	709	Diffuse diseases of connective tissue	dermatologic	229	13222	0.267309	0.0976731	1.30644	0.0062045	1	0.89091
chr5.32750877.T.C	rs1173773	C	Protective	CAV	C	NPR3	740.2	Osteoarthrosis, generalized	musculoskeletal	101	12340	0.399345	0.145925	1.49085	0.00620695	1	0.89091
chr19.24134099.G.A	rs10407383	A	Severity	CAV-FE	A	ZNF254	727	Other disorders of synovium, tendon, and bursa	musculoskeletal	717	11556	-0.175264	0.0640466	0.839236	0.00620959	1	0.89091
chr4.143999443.G.A	rs7683365	A	Risk factor	FCP + IP	A	GYPB	519	Other diseases of respiratory system, not elsewhere classified	respiratory	149	13971	0.337721	0.123419	1.40175	0.00621193	1	0.89091
chr7.54580201.A.C	rs622568	C	Severity; Risk factor	CAV-FE	C	-	735.2	Acquired toe deformities	musculoskeletal	196	14817	-0.351913	0.128628	0.703341	0.00622106	1	0.89091
chr9.4329170.T.C	rs3895472	C	Severity	CAV	T	GLIS3	289.4	Lymphadenitis	hematopoietic	240	13717	0.355632	0.12999	1.42708	0.0062221	1	0.89091
chr21.41660268.A.T	rs2252109	A	Severity	CAV	A	-	452	Other venous embolism and thrombosis	circulatory system	380	11788	0.206937	0.0756546	1.22991	0.00623256	1	0.89091
chr9.78543197.A.G	rs7027911	A	Severity	CAV	G	-	714.1	Rheumatoid arthritis	musculoskeletal	400	14885	0.204445	0.0747443	1.22684	0.00623303	1	0.89091
chr9.81442264.TCAG.T	rs1826292621	T	Severity	CAV	T	-	429.3	Symptoms involving cardiovascular system	circulatory system	333	13864	-0.378584	0.138412	0.68483	0.00623423	1	0.89091
chr4.153687301.A.G	rs1898830	G	Severity; Risk factor	CAV	G	TLR2	571	Chronic liver disease and cirrhosis	digestive	1562	12983	0.11341	0.0414639	1.12009	0.00623528	1	0.89091
chr12.132489230.GC.G	rs56106917	G	Severity	CAV	G	FBRSL1	295	Schizophrenia and other psychotic disorders	mental disorders	319	9358	-0.249588	0.0912539	0.779122	0.00623633	1	0.89091
chr5.96909661.C.T	rs150892504	T	Severity	CAV	T	ERAP2	571.51	Cirrhosis of liver without mention of alcohol	digestive	711	13046	1.1569	0.42303	3.18007	0.00624183	1	0.89091
chr1.214663607.G.A	rs143976001	A	Severity	CAV	A	CENPF	514	Abnormal findings examination of lungs	respiratory	397	15025	1.84767	0.675622	6.34502	0.00624242	1	0.89091
chr15.60902209.A.G	rs4774377	G	Risk factor	CAV-FE	G	RORA	367	Disorders of refraction and accommodation; blindness and low vision	sense organs	732	13796	0.154991	0.0566745	1.16765	0.00624261	1	0.89091
chr1.154454494.A.C	rs2228145	A	Risk factor	CAV	C	IL6R	610	Benign mammary dysplasias	genitourinary	307	13344	0.23741	0.0868172	1.26796	0.00624579	1	0.89091
chr9.21206606.C.G	rs28368148	G	Severity	CAV-FE	G	IFNA10	715	Other inflammatory spondylopathies	musculoskeletal	158	14943	1.28324	0.469275	3.60833	0.00624708	1	0.89091
chr4.5820150.T.C	rs3774881	T	Severity	CAV	C	CRMP1	626	Disorders of menstruation and other abnormal bleeding from female genital tract	genitourinary	1129	10971	0.144259	0.0527551	1.15518	0.00624763	1	0.89091
chr4.107694523.TG.T	rs70947091	T	Severity	CAV-FE	T	PAPSS1	278.1	Obesity	endocrine/metabolic	3622	9740	0.0882316	0.0322791	1.09224	0.0062685	1	0.89165
chr9.132278286.T.C	rs11243705	C	Severity	CAV	C	SETX	276.14	Hypopotassemia	endocrine/metabolic	366	13946	0.269952	0.0987695	1.3099	0.00627306	1	0.89165
chr7.117587778.G.T	rs113993959	T	Severity	CAV	T	CFTR	289.3	Personal history of diseases of blood and blood-forming organs	hematopoietic	278	14201	3.02824	1.10815	20.6608	0.00628162	1	0.89165
chr21.41507982.C.A	rs75603675	A	Protective*Conflicting; Risk factor*Conflicting; Severity*Conflicting	CAV	A	TMPRSS2	317.11	Alcoholic liver damage	mental disorders	155	12665	-0.372699	0.136432	0.688873	0.00629986	1	0.89165
chr14.76832814.C.CT	rs34279101	CT	Severity	CAV	CT	LRRC74A	528	Diseases of the oral soft tissues, excluding lesions specific for gingiva and tongue	digestive	191	15255	0.368873	0.135059	1.4461	0.00631043	1	0.89165
chrX.15587729.C.T	rs4646140	T	Severity	CAV	T	ACE2	722	Intervertebral disc disorders	musculoskeletal	686	13702	0.417294	0.152795	1.51785	0.00631294	1	0.89165
chr21.33252612.A.G	rs2236757	A	Severity	CAV-FE	A	IFNAR2	528	Diseases of the oral soft tissues, excluding lesions specific for gingiva and tongue	digestive	186	15011	-0.32547	0.119177	0.722188	0.00631473	1	0.89165
chrX.15564142.G.A	rs147311723	A	Severity	CAV	A	ACE2	700	Corns and callosities	dermatologic	191	14828	1.30093	0.476378	3.67273	0.00631643	1	0.89165
chr21.33252612.A.G	rs2236757	A	Severity	CAV-FE	A	IFNAR2	456	Chronic venous insufficiency [CVI]	circulatory system	650	12266	0.168716	0.061792	1.18378	0.0063259	1	0.89165
chr9.33426577.A.G	rs10813976	G	Severity	CAV	G	-	763	Thoracic or lumbosacral neuritis or radiculitis, unspecified	symptoms	960	12815	-0.182811	0.0669593	0.832926	0.00633012	1	0.89165
chr4.68840276.G.A	rs115162070	G	Severity	CAV	A	-	300.4	Dysthymic disorder	mental disorders	335	9336	0.440432	0.161326	1.55338	0.00633204	1	0.89165
chr5.124614711.G.T	rs4240376	G	Severity	CAV	T	-	250.6	Polyneuropathy in diabetes	endocrine/metabolic	439	10377	-0.242657	0.088883	0.784541	0.00633215	1	0.89165
chr7.128938247.T.G	rs10488631	TCTA haplotype	Severity in European-Americans	CAV	T	IRF5	202.2	Non-Hodgkins lymphoma	neoplasms	108	15892	-0.393121	0.144005	0.674947	0.00633522	1	0.89165
chr3.61768231.T.A	rs672699	A	Severity	CAV	T	PTPRG	726.1	Enthesopathy	musculoskeletal	620	11523	-0.182089	0.0667058	0.833527	0.00633847	1	0.89165
chr16.78590128.A.G	rs72803978	A	Severity	CAV	G	WWOX	550	Abdominal hernia	digestive	934	14962	-0.411303	0.150685	0.662786	0.0063419	1	0.89165
chr9.4329170.T.C	rs3895472	C	Severity	CAV	T	GLIS3	512	Other symptoms of respiratory system	respiratory	4607	8473	0.116782	0.042788	1.12387	0.00634637	1	0.89165
chr2.45584979.T.C	-	HLA-A*02:02	Protective	IP	C	HLA-A	426.3	Bundle branch block	circulatory system	110	11996	0.387401	0.141946	1.47315	0.00634856	1	0.89165
chr9.3320390.C.A	rs72699049	A	Severity	CAV	A	RFX3	442	Other aneurysm	circulatory system	236	13394	0.536059	0.196489	1.70926	0.00636831	1	0.89165
chr2.191909428.G.A	rs147509469	A	Risk factor for females	CAV	A	CAVIN2-AS1	296.2	Depression	mental disorders	3183	9361	-0.38769	0.142118	0.678623	0.00637284	1	0.89165
chr17.34252769.A.G	rs1024611	G	Risk factor	CAV	G	CCL2	613.5	Mastodynia	genitourinary	279	15213	0.246288	0.0902931	1.27927	0.00637862	1	0.89165
chr9.4329170.T.C	rs3895472	C	Severity	CAV	T	GLIS3	512.8	Cough	respiratory	2169	8473	0.15003	0.0550097	1.16187	0.0063848	1	0.89165
chr22.19963748.G.A	rs4680	A	Risk factor	FCP	A	COMT	433.3	Cerebral ischemia	circulatory system	311	14827	-0.235872	0.0864935	0.789881	0.00639026	1	0.89165
chr2.45584979.T.C	-	HLA-A*02:02	Protective	IP	C	HLA-A	574	Cholelithiasis and cholecystitis	digestive	600	15135	-0.177381	0.0650457	0.837461	0.00639093	1	0.89165
chr1.35908500.C.T	rs2765013	C	Severity	CAV	T	AGO1	380.4	Impacted cerumen	sense organs	335	14435	0.231591	0.0849273	1.2606	0.00639266	1	0.89165
chrX.15589409.C.T	rs148771870	T	interindividual clinical variability; may destabilize ACE2 protein structure	CAV-FE	T	ACE2	512.1	Wheezing	respiratory	217	8805	3.77399	1.3841	43.5534	0.00639783	1	0.89165
chr17.15965007.C.T	rs8081547	T	Risk factor	FCP + IP	T	ADORA2B	429.2	Abnormal function study of cardiovascular system	circulatory system	175	13301	0.350042	0.128394	1.41913	0.00640473	1	0.89165
chr11.126292948.C.T	rs8177374	T	Protective	CAV	T	TIRAP	562	Diverticulosis and diverticulitis	digestive	422	11257	0.305484	0.112052	1.35728	0.00640548	1	0.89165
chr14.102356233.A.G	rs11160678	G	Severity	CAV	G	CINP	709	Diffuse diseases of connective tissue	dermatologic	228	13128	0.272782	0.100066	1.31361	0.00641022	1	0.89165
chr8.40324459.C.A	rs11779911	C	Severity	CAV	A	SIRLNT	282	Hereditary hemolytic anemias	hematopoietic	110	11386	0.395631	0.145149	1.48532	0.00641664	1	0.89165
chr11.88824823.A.G	rs10831496	G	Severity	CAV-FE	A	GRM5	340	Migraine	neurological	971	13320	-0.141497	0.0519128	0.868058	0.00641706	1	0.89165
chr2.112913801.G.T	rs3811046	T	Risk factor	CAV	G	IL37	459	Other disorders of circulatory system	circulatory system	401	14971	-0.224326	0.082303	0.799055	0.00641831	1	0.89165
chr4.71742666.T.G	rs2282679	G	Severity	CAV	G	GC	766	Neuralgia, neuritis, and radiculitis NOS	symptoms	364	12894	-0.284936	0.104546	0.752062	0.00642111	1	0.89165
chr14.35401887.C.T	rs696	CC genotype	Severity	CAV	T	NFKBIA	741	Symptoms and disorders of the joints	musculoskeletal	849	14656	0.141847	0.0520456	1.1524	0.0064216	1	0.89165
chr18.69541156.T.C	rs12958013	T	Severity	CAV	C	DOK6	285	Other anemias	hematopoietic	2226	11572	0.155395	0.0570218	1.16812	0.00642648	1	0.89165
chr6.160716758.G.A	rs4252187	A	Potential functional effect on protein	FCP + IP	A	PLG	008.5	Bacterial enteritis	infectious diseases	448	15246	2.19312	0.805004	8.96314	0.00644266	1	0.89165
chr16.89196249.G.A	rs117169628	A	Severity	CAV	A	SLC22A31	386.2	Peripheral or central vertigo	sense organs	223	12943	0.409062	0.150153	1.5054	0.00644399	1	0.89165
chr7.54580201.A.C	rs622568	C	Severity; Risk factor	CAV-FE	C	-	790.6	Other abnormal blood chemistry	symptoms	1293	13574	-0.136923	0.0502666	0.872037	0.00645089	1	0.89165
chr1.12192898.T.G	rs1061622	T	Severity	CAV-FE	G	TNFRSF1B	411.1	Unstable angina (intermediate coronary syndrome)	circulatory system	101	13382	0.451507	0.165778	1.57068	0.00645811	1	0.89165
chr4.186083346.C.T	rs121434431	T	Severity	CAV-FE	T	TLR3	440.2	Atherosclerosis of the extremities	circulatory system	211	13465	3.41957	1.25562	30.5563	0.00646116	1	0.89165
chrX.12886851.C.T	rs5743781	T	Severity; Severity for males	CAV-FE	T	TLR7	427.8	Sinoatrial node dysfunction (Bradycardia)	circulatory system	110	12058	2.15345	0.790751	8.61453	0.00646336	1	0.89165
chrX.15581269.T.C	rs138390800	C	May destabilize ACE2 protein structure	FCP + IP	C	ACE2	740.9	Osteoarthrosis NOS	musculoskeletal	1619	12412	1.1327	0.415966	3.10402	0.00646827	1	0.89165
chr17.8109899.C.T	rs151256885	T	Severity	CAV	T	ALOXE3	362.26	Macular puckering of retina	sense organs	130	13597	0.812735	0.298501	2.25406	0.00647471	1	0.89165
chrX.15599938.A.G	rs2106809	G	Severity	CAV	G	ACE2	614	Inflammatory diseases of female pelvic organs	genitourinary	468	14945	0.20417	0.0749879	1.22651	0.00647493	1	0.89165
chr17.16948873.A.G	rs34557412	G	Severity	CAV	G	TNFRSF13B	367.9	Blindness and low vision	sense organs	173	14000	1.27804	0.46948	3.58959	0.00648411	1	0.89165
chr1.205208489.G.A	rs11240388	G	Severity	CAV-FE	A	DSTYK	415.1	Acute pulmonary heart disease	circulatory system	235	15769	-0.269207	0.0989209	0.763985	0.00649978	1	0.89165
chr16.89196249.G.A	rs117169628	A	Severity	CAV	A	SLC22A31	367.9	Blindness and low vision	sense organs	173	13976	0.439991	0.161682	1.55269	0.00650197	1	0.89165
chr11.14893332.A.G	rs10741657	G	Severity	CAV	A	CYP2R1	411.2	Myocardial infarction	circulatory system	262	13400	0.257545	0.0946593	1.29375	0.00651334	1	0.89165
chr9.33426577.A.G	rs10813976	G	Severity	CAV	G	-	706	Diseases of sebaceous glands	dermatologic	1207	13316	-0.16233	0.0596652	0.85016	0.00651463	1	0.89165
chr7.117642566.G.A	rs77010898	A	Severity	CAV	A	CFTR	287	Purpura and other hemorrhagic conditions	hematopoietic	428	14983	4.0142	1.47545	55.3791	0.00651498	1	0.89165
chr10.8988345.A.T	rs71481792	A	Severity	CAV	T	-	345	Epilepsy, recurrent seizures, convulsions	neurological	423	14398	0.215196	0.079099	1.24011	0.00651648	1	0.89165
chr1.12207235.C.T	rs3397	T	Severity	CAV-FE	C	TNFRSF1B	579	Other symptoms involving abdomen and pelvis	digestive	116	11255	-0.39422	0.144902	0.674206	0.00651655	1	0.89165
chr11.114726432.A.T	rs1712779	T	Severity	CAV-FE	T	-	389	Hearing loss	sense organs	983	14278	-0.142304	0.0523131	0.867358	0.0065235	1	0.89165
chr7.54580201.A.C	rs622568	C	Severity; Risk factor	CAV-FE	C	-	585.32	End stage renal disease	genitourinary	499	13014	-0.218531	0.0803382	0.803699	0.00652553	1	0.89165
chr10.36988942.A.G	rs2091431	G	Severity	CAV	A	-	285.21	Anemia in chronic kidney disease	hematopoietic	180	11761	-0.342778	0.126036	0.709796	0.0065347	1	0.89165
chr2.127137039.A.G	rs744373	G	Severity	CAV	G	-	365.1	Open-angle glaucoma	sense organs	130	13882	0.344255	0.126581	1.41094	0.00653551	1	0.89165
chr13.102695866.A.G	rs599976	G	Severity	CAV-FE	G	METTL21C	362	Other retinal disorders	sense organs	655	13655	0.230135	0.0846205	1.25877	0.00653572	1	0.89165
chr4.71762286.C.T	rs113574864	T	Severity	CAV	T	GC	285	Other anemias	hematopoietic	2276	11828	0.141936	0.0521971	1.1525	0.00654339	1	0.89165
chr1.206773552.T.C	rs1800896	C	Severity	FCP	C	IL10	327.41	Organic or persistent insomnia	neurological	286	12299	-0.261247	0.096074	0.770091	0.00654344	1	0.89165
chr2.195994321.C.T	rs191631470	T	Severity	CAV	T	DNAH7	276	Disorders of fluid, electrolyte, and acid-base balance	endocrine/metabolic	1174	14094	-1.95117	0.717911	0.142107	0.00657079	1	0.89165
chr13.102695866.A.G	rs599976	G	Severity	CAV-FE	G	METTL21C	578.2	Blood in stool	digestive	214	13980	0.375373	0.138122	1.45553	0.00657393	1	0.89165
chr1.27373964.C.T	rs141300199	T	Severity	CAV	T	FCN3	695.8	Other specified erythematous conditions	dermatologic	172	13464	1.58063	0.581639	4.858	0.00657695	1	0.89165
chr13.112889041.C.T	rs9577175	T	Severity	CAV	T	ATP11A	470	Septal Deviations/Turbinate Hypertrophy	respiratory	235	10520	0.30577	0.11252	1.35767	0.00657808	1	0.89165
chr11.114726432.A.T	rs1712779	T	Severity	CAV-FE	T	-	433.21	Cerebral artery occlusion, with cerebral infarction	circulatory system	520	14816	-0.198592	0.0730819	0.819884	0.0065798	1	0.89165
chr4.107694523.TG.T	rs70947091	T	Severity	CAV-FE	T	PAPSS1	202	Cancer of other lymphoid, histiocytic tissue	neoplasms	113	15842	-0.472468	0.173877	0.623462	0.0065825	1	0.89165
chr13.22495675.AG.A	rs10714879	A	Severity	CAV	AG	-	770	Myalgia and myositis unspecified	symptoms	445	15584	-0.206366	0.0759752	0.813535	0.00660302	1	0.89165
chr6.105878879.T.A	rs9386484	T	Severity	CAV	A	-	530.9	Heartburn	digestive	227	9105	-0.282223	0.103927	0.754106	0.00661574	1	0.89165
chrX.15600835.T.C	rs4646116	C	Risk factor	FCP + IP	C	ACE2	276.13	Hyperpotassemia	endocrine/metabolic	621	14133	1.52297	0.560944	4.58585	0.00662716	1	0.89165
chr12.132489230.GC.G	rs56106917	G	Severity	CAV	G	FBRSL1	722.6	Degeneration of intervertebral disc	musculoskeletal	189	13695	-0.328012	0.120821	0.720354	0.00663037	1	0.89165
chr4.25613313.G.A	-	HLA-A*02:02	Protective	IP	A	HLA-A	590	Pyelonephritis	genitourinary	131	12618	-0.564288	0.207904	0.568765	0.00664406	1	0.89165
chr1.205208489.G.A	rs11240388	G	Severity	CAV-FE	A	DSTYK	512	Other symptoms of respiratory system	respiratory	4737	8796	-0.0752322	0.0277261	0.927528	0.0066596	1	0.89165
chr4.107694523.TG.T	rs70947091	T	Severity	CAV-FE	T	PAPSS1	350.2	Abnormality of gait	neurological	1183	13529	0.141193	0.0520424	1.15165	0.00666702	1	0.89165
chr17.31410594.G.A	rs178840	G	Severity	CAV	G	RAB11FIP4	578.9	Hemorrhage of gastrointestinal tract	digestive	216	12472	-0.274119	0.10105	0.760241	0.00667362	1	0.89165
chr9.131672331.T.G	rs12551879	G	Severity	CAV	G	RAPGEF1	470	Septal Deviations/Turbinate Hypertrophy	respiratory	234	10544	0.382815	0.141144	1.46641	0.00668341	1	0.89165
chr10.43519603.G.T	rs10793436	G	Severity	CAV	T	-	338.2	Chronic pain	neurological	3086	10287	0.0818114	0.0301671	1.08525	0.0066891	1	0.89165
chr4.24511798.A.G	rs73246461	G	Severity	CAV	G	-	281.1	Megaloblastic anemia	hematopoietic	142	11573	0.380581	0.140407	1.46314	0.00671714	1	0.89165
chr5.142872984.C.T	rs10039856	C	Severity	CAV	T	ARHGAP26	368	Visual disturbances	sense organs	566	14289	-0.225868	0.0833469	0.797823	0.00672872	1	0.89165
chr2.6013310.G.A	rs73910904	A	Risk factor	CAV	A	-	726	Peripheral enthesopathies and allied syndromes	musculoskeletal	1237	11563	0.378933	0.13983	1.46073	0.00672899	1	0.89165
chr3.27146807.G.A	rs17317135	G	Severity	CAV	A	NEK10	427.1	Paroxysmal tachycardia, unspecified	circulatory system	263	11840	0.550729	0.203225	1.73452	0.00672947	1	0.89165
chr2.36677870.C.A	rs6714112	C	Severity	CAV	A	-	110.11	Dermatophytosis of nail	infectious diseases	1024	12195	-0.202562	0.0747513	0.816635	0.00673202	1	0.89165
chr17.49863303.C.T	rs77534576	T	Severity	CAV	T	-	284	Aplastic anemia	hematopoietic	144	11851	0.621274	0.229283	1.8613	0.00673561	1	0.89165
chrX.12888602.G.A	rs147244662	A	Severity; Severity for males	CAV-FE	A	TLR7	840	Sprains and strains	injuries & poisonings	197	15032	3.01774	1.11384	20.4451	0.00674221	1	0.89165
chr1.20166359.C.T	rs72663004	T	Severity	CAV	T	PLA2G2C	272.1	Hyperlipidemia	endocrine/metabolic	6332	8858	0.166445	0.0614368	1.1811	0.00674453	1	0.89165
chr2.6013310.G.A	rs73910904	A	Risk factor	CAV	A	-	300.1	Anxiety disorder	mental disorders	2248	9365	0.31576	0.116556	1.3713	0.00674698	1	0.89165
chrX.15599938.A.G	rs2106809	G	Severity	CAV	G	ACE2	285.2	Anemia of chronic disease	hematopoietic	287	11885	-0.316174	0.11671	0.728933	0.00674741	1	0.89165
chrX.15587729.C.T	rs4646140	T	Severity	CAV	T	ACE2	619.4	Noninflammatory disorders of vagina	genitourinary	611	13766	0.422456	0.155964	1.5257	0.00675535	1	0.89165
chr1.169597075.C.T	rs6127	T	Severity in males	CAV	C	SELP	483	Acute bronchitis and bronchiolitis	respiratory	170	14039	-0.359046	0.132564	0.698342	0.00675918	1	0.89165
chr9.30504351.C.T	rs17775810	TT genotype	Protective	CAV	T	LINC01242	244.4	Hypothyroidism NOS	endocrine/metabolic	1393	13082	-0.155003	0.0572329	0.856412	0.00676305	1	0.89165
chrX.15603134.G.A	rs7885856	G;A	Possible functional consequences	FCP + IP	A	ACE2	705	Disorders of sweat glands	dermatologic	111	13408	0.723427	0.267115	2.06148	0.00676305	1	0.89165
chr11.114726432.A.T	rs1712779	T	Severity	CAV-FE	T	-	586.4	Stricture/obstruction of ureter	genitourinary	243	13056	-0.292312	0.107933	0.746536	0.00676334	1	0.89165
chr4.186082920.C.T	rs3775291	T	Risk factor; Severity	CAV-FE	T	TLR3	250.25	Diabetes type 2 with peripheral circulatory disorders	endocrine/metabolic	657	10377	0.185919	0.0686512	1.20433	0.0067655	1	0.89165
chr17.31410594.G.A	rs178840	G	Severity	CAV	G	RAB11FIP4	041	Bacterial infection NOS	infectious diseases	382	13181	-0.20415	0.075385	0.81534	0.00676707	1	0.89165
chr19.31533051.C.A	rs8105499	C	Severity	CAV	A	LINC02841	278.11	Morbid obesity	endocrine/metabolic	1564	9692	-0.134708	0.0497443	0.873971	0.00676867	1	0.89165
chr6.52200448.A.G	rs13192246	G	Severity	CAV	A	-	585.33	Chronic Kidney Disease, Stage III	genitourinary	160	12942	-0.365776	0.135082	0.693658	0.00677284	1	0.89165
chr6.45737076.T.A	rs16873740	A	Severity	CAV	A	-	249	Secondary diabetes mellitus	endocrine/metabolic	686	10342	-0.234235	0.0865191	0.791176	0.0067828	1	0.89165
chr4.188627868.CTCT.C	rs1734523522	C	Severity	CAV	C	LINC01060	580	Nephritis; nephrosis; renal sclerosis	genitourinary	305	12904	0.352535	0.130217	1.42267	0.00678354	1	0.89165
chr13.33129529.C.G	rs34425674	G	Risk factor	CAV	G	STARD13	512.1	Wheezing	respiratory	217	8788	0.918136	0.339162	2.50462	0.00678789	1	0.89165
chr1.155066988.C.T	rs114301457	T	Severity	CAV	T	EFNA4	250	Diabetes mellitus	endocrine/metabolic	4398	10376	0.927419	0.342595	2.52798	0.00678859	1	0.89165
chr15.90876959.G.A	rs201551785	A	Potential functional effect on protein	FCP + IP	A	FURIN	687.1	Rash and other nonspecific skin eruption	dermatologic	1539	11266	1.90761	0.704704	6.73694	0.0067902	1	0.89165
chrX.12889539.C.G	rs3853839	G	Severity; Risk factor	CAV-FE	G	TLR7	459.9	Circulatory disease NEC	circulatory system	236	13995	-0.342	0.126342	0.710348	0.00679056	1	0.89165
chr9.3320390.C.A	rs72699049	A	Severity	CAV	A	RFX3	070.3	Viral hepatitis C	infectious diseases	1234	11146	0.279489	0.103279	1.32245	0.00680658	1	0.89165
chr9.117713024.A.G	rs4986790	G	Severity	CAV	G	TLR4	340.1	Migrain with aura	neurological	179	13342	0.514707	0.190203	1.67315	0.00680795	1	0.89165
chr15.90866675.C.T	rs79742014	T	Protective	IP	T	FURIN	600	Hyperplasia of prostate	genitourinary	838	14827	0.505207	0.186721	1.65733	0.00681656	1	0.89165
chr6.6924962.A.C	rs6933436	C	Severity	CAV	C	-	707.2	Chronic ulcer of leg or foot	dermatologic	345	15226	0.222338	0.0821875	1.24899	0.0068253	1	0.89165
chr9.78543197.A.G	rs7027911	A	Severity	CAV	G	-	771	Musculoskeletal symptoms referable to limbs	symptoms	608	14152	-0.169686	0.062727	0.84393	0.00682737	1	0.89165
chr11.114726432.A.T	rs1712779	T	Severity	CAV-FE	T	-	401.21	Hypertensive heart disease	circulatory system	161	8374	-0.375787	0.138917	0.686749	0.00682787	1	0.89165
chr5.131995059.C.T	rs56162149	T	Severity	CAV-FE	T	ACSL6	743	Osteoporosis, osteopenia and pathological fracture	musculoskeletal	1223	14117	-0.151065	0.0558466	0.859792	0.00683066	1	0.89165
chrX.15581269.T.C	rs138390800	C	May destabilize ACE2 protein structure	FCP + IP	C	ACE2	290.16	Vascular dementia	mental disorders	100	14298	2.0402	0.754417	7.69213	0.00684409	1	0.89165
chr5.132485305.G.A	rs17622656	A	Risk factor	FCP + IP	A	IRF1	427.1	Paroxysmal tachycardia, unspecified	circulatory system	266	12027	0.273535	0.101154	1.3146	0.00684822	1	0.89165
chr6.32623820.T.C	rs9271609	T	Severity	CAV	C	HLA-DQA1	585.1	Acute renal failure	genitourinary	633	13070	-0.180121	0.0666108	0.835169	0.00684941	1	0.89165
chr6.18015216.C.T	rs140247774	T	Severity	CAV	T	-	389.4	Tinnitus	sense organs	223	14215	0.616813	0.228142	1.85301	0.00685858	1	0.89165
chr12.6845711.C.T	rs5443	T	protective	CAV	T	CDCA3	290.1	Dementias	mental disorders	381	14298	-0.227638	0.0842087	0.796412	0.00686628	1	0.89165
chr22.41925447.G.A	rs61756766	A	Severity	CAV	A	TNFRSF13C	112	Candidiasis	infectious diseases	607	12270	0.523421	0.193645	1.68779	0.0068719	1	0.89165
chr1.244873270.T.C	rs12130553	C	Severity	CAV	T	-	112	Candidiasis	infectious diseases	548	10442	-0.18108	0.0669929	0.834369	0.00687239	1	0.89165
chr15.90866675.C.T	rs79742014	T	Protective	IP	T	FURIN	301	Personality disorders	mental disorders	209	9354	0.725932	0.268612	2.06666	0.0068815	1	0.89165
chr4.67964168.T.A	rs720009	A	Possible functional consequences	FCP + IP	A	TMPRSS11A	495	Asthma	respiratory	2960	11679	-0.185246	0.0685479	0.8309	0.00688357	1	0.89165
chr2.167953627.G.A	rs7595310	A	Severity	CAV-FE	A	STK39	483	Acute bronchitis and bronchiolitis	respiratory	168	13832	-0.344984	0.127662	0.708231	0.00688558	1	0.89165
chr4.107694523.TG.T	rs70947091	T	Severity	CAV-FE	T	PAPSS1	316	Substance addiction and disorders	mental disorders	703	12882	0.171678	0.0635324	1.1873	0.00688788	1	0.89165
chr12.106231175.T.A	rs12823094	A	Severity	CAV	A	-	241.1	Nontoxic uninodular goiter	endocrine/metabolic	554	12731	0.221651	0.0820287	1.24814	0.00689	1	0.89165
chr2.6013310.G.A	rs73910904	A	Risk factor	CAV	A	-	215	Other benign neoplasm of connective and other soft tissue	neoplasms	201	15426	0.729466	0.269971	2.07397	0.00689207	1	0.89165
chr2.45584979.T.C	-	HLA-A*02:02	Protective	IP	C	HLA-A	772.2	Spasm of muscle	symptoms	301	14970	-0.244589	0.0905233	0.783026	0.00689346	1	0.89165
chr3.126118894.C.T	rs1868132	T	Severity	CAV	T	ALDH1L1	690	Erythematosquamous dermatosis	dermatologic	306	13453	0.316635	0.117197	1.3725	0.00689799	1	0.89165
chr3.126118894.C.T	rs1868132	T	Severity	CAV	T	ALDH1L1	690.1	Seborrheic dermatitis	dermatologic	306	13453	0.316635	0.117197	1.3725	0.00689799	1	0.89165
chr3.126118894.C.T	rs1868132	T	Severity	CAV	T	ALDH1L1	366	Cataract	sense organs	1306	14095	0.178634	0.0661212	1.19558	0.00690038	1	0.89165
chr9.133257521.T.TC	rs8176719	TC	Severity; Risk factor	CAV-FE	TC	ABO	531.4	Peptic ulcer, site unspecified	digestive	175	15852	-0.356149	0.131832	0.700368	0.00690198	1	0.89165
chr13.41746691.T.A	rs10507497	A	Severity	CAV-FE	A	VWA8	256.4	Polycystic ovaries	endocrine/metabolic	204	14587	0.318698	0.117975	1.37534	0.00690484	1	0.89165
chr15.34253720.A.G	rs2705343	G	Severity	CAV-FE	G	SLC12A6	585	Renal failure	genitourinary	1524	12871	0.14487	0.0536303	1.15589	0.00690746	1	0.89165
chr2.195499753.A.C	rs73060484	C	Severity	CAV	C	-	594.1	Calculus of kidney	genitourinary	652	15129	0.208485	0.0771812	1.23181	0.00690799	1	0.89165
chr1.87162490.C.T	rs10873821	C	Severity	CAV	T	LINC01140	507	Pleurisy; pleural effusion	respiratory	137	15187	-0.374729	0.138734	0.687475	0.00691188	1	0.89165
chr8.73355963.T.C	rs2010843	C	Severity	CAV	C	RDH10-AS1	250.2	Type 2 diabetes	endocrine/metabolic	4308	10253	-0.0844103	0.0312521	0.919054	0.00691414	1	0.89165
chr4.107694523.TG.T	rs70947091	T	Severity	CAV-FE	T	PAPSS1	458	Hypotension	circulatory system	204	14839	0.304554	0.11277	1.35602	0.00692024	1	0.89165
chr3.61768231.T.A	rs672699	A	Severity	CAV	T	PTPRG	396	Abnormal heart sounds	circulatory system	466	14554	-0.202058	0.0748215	0.817047	0.00692282	1	0.89165
chr21.33252612.A.G	rs2236757	A	Severity	CAV-FE	A	IFNAR2	772.2	Spasm of muscle	symptoms	293	14674	-0.255643	0.0946699	0.774419	0.00692645	1	0.89165
chr9.133257521.T.TC	rs8176719	TC	Severity; Risk factor	CAV-FE	TC	ABO	765	Cervical radiculitis	symptoms	492	12859	-0.204356	0.0756809	0.815172	0.00692921	1	0.89165
chr4.107694523.TG.T	rs70947091	T	Severity	CAV-FE	T	PAPSS1	772	Symptoms of the muscles	symptoms	104	14907	0.406551	0.150584	1.50163	0.00693754	1	0.89165
chr22.19963748.G.A	rs4680	A	Risk factor	FCP	A	COMT	704	Diseases of hair and hair follicles	dermatologic	623	14004	-0.165164	0.0611764	0.847755	0.00693825	1	0.89165
chr9.3320390.C.A	rs72699049	A	Severity	CAV	A	RFX3	596.5	Functional disorders of bladder	genitourinary	198	15644	0.515615	0.190998	1.67467	0.00694255	1	0.89165
chr13.112889041.C.T	rs9577175	T	Severity	CAV	T	ATP11A	300.9	Posttraumatic stress disorder	mental disorders	316	9323	0.272858	0.101075	1.31371	0.00694334	1	0.89165
chr1.161544752.A.C	rs396991	C	Severity	CAV-FE	C	FCGR3A	241.2	Nontoxic multinodular goiter	endocrine/metabolic	297	12684	0.240905	0.0892401	1.2724	0.0069441	1	0.89165
chr21.41465921.C.T	rs62217525	C	Possible functional consequences	FCP + IP	T	TMPRSS2	695	Erythematous conditions	dermatologic	706	13365	0.334686	0.123985	1.3975	0.00694648	1	0.89165
chrX.15587729.C.T	rs4646140	T	Severity	CAV	T	ACE2	536	Disorders of function of stomach	digestive	241	14326	-1.36811	0.506922	0.254588	0.00695784	1	0.89165
chr7.128938247.T.G	rs10488631	TCTA haplotype	Severity in European-Americans	CAV	T	IRF5	550.6	Incisional hernia	digestive	114	14911	0.366509	0.135807	1.44269	0.00696017	1	0.89165
chr8.38996464.C.A	rs7840270	C	Severity	CAV-FE	A	ADAM9	415	Pulmonary heart disease	circulatory system	289	15509	0.236253	0.0875507	1.26649	0.00696591	1	0.89165
chr10.43519603.G.T	rs10793436	G	Severity	CAV	T	-	250	Diabetes mellitus	endocrine/metabolic	4236	9703	-0.0788121	0.0292075	0.924214	0.00696836	1	0.89165
chrX.15592465.T.A	rs73195521	A	Severity	CAV	A	ACE2	244	Hypothyroidism	endocrine/metabolic	1635	13230	1.22396	0.453612	3.40064	0.00697027	1	0.89165
chrX.12889539.C.G	rs3853839	G	Severity; Risk factor	CAV-FE	G	TLR7	306	Other mental disorder	mental disorders	363	8692	0.238326	0.0883358	1.26912	0.00697658	1	0.89165
chr7.22728408.A.G	rs2069837	G	Severity	CAV-FE	G	IL6	070.3	Viral hepatitis C	infectious diseases	1236	11194	0.192326	0.0712903	1.21207	0.00698025	1	0.89165
chr17.34252769.A.G	rs1024611	G	Risk factor	CAV	G	CCL2	304	Adjustment reaction	mental disorders	529	9360	0.182928	0.0678114	1.20073	0.00698405	1	0.89165
chr9.81442264.TCAG.T	rs1826292621	T	Severity	CAV	T	-	317	Alcohol-related disorders	mental disorders	444	12967	-0.337764	0.125293	0.713364	0.00702228	1	0.895172
chrX.15564667.C.T	rs2074192	T	Severity (T allele); Severity for males > 50 y.o (T allele); Protective (C allele); Protective (CT genotype)	CAV	T	ACE2	722	Intervertebral disc disorders	musculoskeletal	677	13602	-0.1738	0.0644882	0.840465	0.00703733	1	0.895172
chrX.15564142.G.A	rs147311723	A	Severity	CAV	A	ACE2	196	Radiotherapy	neoplasms	217	14575	1.27929	0.47468	3.59408	0.00703778	1	0.895172
chr6.45737076.T.A	rs16873740	A	Severity	CAV	A	-	509	Respiratory failure, insufficiency, arrest	respiratory	131	15166	-0.582426	0.216123	0.558542	0.00704147	1	0.895172
chr17.45995618.A.G	rs112572874	G	Risk factor	CAV-FE	G	MAPT	249	Secondary diabetes mellitus	endocrine/metabolic	686	10376	0.211311	0.0784314	1.2353	0.00705537	1	0.895172
chr5.142872984.C.T	rs10039856	C	Severity	CAV	T	ARHGAP26	362.3	Other nondiabetic retinopathy	sense organs	104	13589	-0.57996	0.215285	0.559921	0.00706183	1	0.895172
chr13.73984368.C.T	rs12871414	C	Severity	CAV	T	KLF12	218	Benign neoplasm of uterus	neoplasms	374	14823	-0.277149	0.102882	0.757942	0.00706312	1	0.895172
chr13.73984368.C.T	rs12871414	C	Severity	CAV	T	KLF12	218.1	Uterine leiomyoma	neoplasms	374	14823	-0.277149	0.102882	0.757942	0.00706312	1	0.895172
chr9.81442264.TCAG.T	rs1826292621	T	Severity	CAV	T	-	592.11	Acute cystitis	genitourinary	345	12606	0.310615	0.115328	1.36426	0.00707446	1	0.895172
chr10.36988942.A.G	rs2091431	G	Severity	CAV	A	-	285.2	Anemia of chronic disease	hematopoietic	284	11761	-0.267285	0.0992446	0.765455	0.00707714	1	0.895172
chr3.1052111.C.G	rs1504061	G	Severity	CAV	G	-	442	Other aneurysm	circulatory system	237	13408	0.44061	0.163621	1.55365	0.00708414	1	0.895172
chr16.78590128.A.G	rs72803978	A	Severity	CAV	G	WWOX	706	Diseases of sebaceous glands	dermatologic	1207	13372	-0.357077	0.132625	0.699718	0.00709426	1	0.895172
chr19.31533051.C.A	rs8105499	C	Severity	CAV	A	LINC02841	459.9	Circulatory disease NEC	circulatory system	246	14774	-0.331415	0.123097	0.717907	0.00709594	1	0.895172
chrX.15564667.C.T	rs2074192	T	Severity (T allele); Severity for males > 50 y.o (T allele); Protective (C allele); Protective (CT genotype)	CAV	T	ACE2	070	Viral hepatitis	infectious diseases	1350	11092	0.139657	0.0518758	1.14988	0.00709934	1	0.895172
chr14.76832814.C.CT	rs34279101	CT	Severity	CAV	CT	LRRC74A	726.3	Bursitis	musculoskeletal	117	11491	-0.634515	0.235726	0.530193	0.0071078	1	0.895172
chr1.206773552.T.C	rs1800896	C	Severity	FCP	C	IL10	245	Thyroiditis	endocrine/metabolic	271	13225	0.244228	0.0907322	1.27664	0.00710787	1	0.895172
chr15.33615902.C.T	rs12593288	C	Severity	CAV	T	RYR3	381.1	Otitis media	sense organs	146	14505	-0.484403	0.180003	0.616065	0.00712213	1	0.895172
chr1.161509955.A.G	rs1801274	G	Severity	CAV	A	FCGR2A	375.1	Dry eyes	sense organs	836	13263	0.140866	0.052358	1.15127	0.00713595	1	0.895172
chr19.52830722.G.A	rs10411226	G	Severity	CAV	G	ZNF28	596.5	Functional disorders of bladder	genitourinary	179	13657	-0.317067	0.117851	0.728282	0.00713671	1	0.895172
chr15.60902209.A.G	rs4774377	G	Risk factor	CAV-FE	G	RORA	218	Benign neoplasm of uterus	neoplasms	367	14816	0.214839	0.0798557	1.23966	0.0071379	1	0.895172
chr15.60902209.A.G	rs4774377	G	Risk factor	CAV-FE	G	RORA	218.1	Uterine leiomyoma	neoplasms	367	14816	0.214839	0.0798557	1.23966	0.0071379	1	0.895172
chr17.31410594.G.A	rs178840	G	Severity	CAV	G	RAB11FIP4	447	Other disorders of arteries and arterioles	circulatory system	167	11925	0.307459	0.114292	1.35996	0.00714264	1	0.895172
chr16.3500977.C.G	rs2301762	G	Severity	CAV	G	CLUAP1	442	Other aneurysm	circulatory system	238	13360	-0.870177	0.323481	0.418878	0.0071443	1	0.895172
chr4.67910532.T.C	rs9998258	T	Possible functional consequences	FCP + IP	C	TMPRSS11A	443	Peripheral vascular disease	circulatory system	1440	13460	-0.273582	0.101702	0.76065	0.00714441	1	0.895172
chr22.22210343.A.T	rs5757427	T	Severity	CAV	A	IGLV10-54	497	Bronchitis	respiratory	274	8052	-0.260782	0.0969507	0.770449	0.00714854	1	0.895172
chr2.181488719.A.C	rs2034831	C	Severity	CAV	C	ITGA4	260.6	Anorexia	endocrine/metabolic	199	10054	0.494809	0.183957	1.64018	0.00714918	1	0.895172
chr15.60902209.A.G	rs4774377	G	Risk factor	CAV-FE	G	RORA	241	Nontoxic nodular goiter	endocrine/metabolic	806	13018	0.148134	0.0550741	1.15967	0.0071513	1	0.895172
chr15.60845514.G.A	rs17303202	A	Risk factor; Severity	CAV-FE	A	RORA	578.8	Hemorrhage of rectum and anus	digestive	504	13953	0.188978	0.0702621	1.20801	0.00715344	1	0.895172
chr12.106231175.T.A	rs12823094	A	Severity	CAV	A	-	771	Musculoskeletal symptoms referable to limbs	symptoms	595	13647	-0.240943	0.0895975	0.785886	0.007163	1	0.895172
chrX.15592465.T.A	rs73195521	A	Severity	CAV	A	ACE2	611	Abnormal findings on mammogram or breast exam	genitourinary	941	13374	1.35013	0.502072	3.85794	0.00716402	1	0.895172
chr17.34252769.A.G	rs1024611	G	Risk factor	CAV	G	CCL2	290.1	Dementias	mental disorders	380	14273	0.231461	0.0860768	1.26044	0.00716645	1	0.895172
chr17.45714244.T.C	rs113661667	C	Risk factor	CAV-FE	C	LINC02210-CRHR1	327.3	Sleep apnea	neurological	1271	12282	0.151983	0.0565274	1.16414	0.00717403	1	0.895495
chrX.15564142.G.A	rs147311723	A	Severity	CAV	A	ACE2	292	Neurological disorders	mental disorders	866	14299	0.866629	0.32236	2.37888	0.00717978	1	0.895589
chrX.15603134.G.A	rs7885856	G;A	Possible functional consequences	FCP + IP	A	ACE2	761	Cervicalgia	symptoms	1195	14092	0.30188	0.112311	1.3524	0.00719071	1	0.896329
chr16.85959043.C.T	rs12444486	C	Severity in African-Americans	CAV	C	-	593.1	Gross hematuria	genitourinary	185	12222	-0.308025	0.114607	0.734897	0.00719571	1	0.896329
chr4.68840276.G.A	rs115162070	G	Severity	CAV	A	-	706.2	Sebaceous cyst	dermatologic	225	13349	-0.966167	0.359516	0.380539	0.0072008	1	0.89634
chr10.8988345.A.T	rs71481792	A	Severity	CAV	T	-	510	Other diseases of lung	respiratory	136	15846	-0.44691	0.16639	0.639602	0.00723301	1	0.898334
chrX.15561454.T.C	rs142017934	C	Severity	CAV	C	ACE2	796	Elevated prostate specific antigen [PSA]	genitourinary	210	14860	2.33224	0.868334	10.301	0.00723387	1	0.898334
chr3.27146807.G.A	rs17317135	G	Severity	CAV	A	NEK10	418.1	Precordial pain	circulatory system	276	10908	0.571962	0.212955	1.77174	0.00723493	1	0.898334
chr4.153687301.A.G	rs1898830	G	Severity; Risk factor	CAV	G	TLR2	355.1	Chronic pain syndrome	neurological	303	14425	0.23617	0.0879406	1.26639	0.00724064	1	0.898334
chr15.34253720.A.G	rs2705343	G	Severity	CAV-FE	G	SLC12A6	426.7	Abnormal electrocardiogram [ECG] [EKG]	circulatory system	409	11873	0.246632	0.0918381	1.27971	0.00724188	1	0.898334
chr11.14893332.A.G	rs10741657	G	Severity	CAV	A	CYP2R1	495.2	Asthma with exacerbation	respiratory	816	11738	0.151891	0.0565689	1.16403	0.00725163	1	0.898536
chrX.15564667.C.T	rs2074192	T	Severity (T allele); Severity for males > 50 y.o (T allele); Protective (C allele); Protective (CT genotype)	CAV	T	ACE2	722.1	Displacement of intervertebral disc	musculoskeletal	385	13602	-0.229812	0.0855918	0.794683	0.00725354	1	0.898536
chr8.73355963.T.C	rs2010843	C	Severity	CAV	C	RDH10-AS1	781	Symptoms involving nervous and musculoskeletal systems	symptoms	193	15576	-0.303553	0.113079	0.738191	0.00726519	1	0.899099
chr1.205208489.G.A	rs11240388	G	Severity	CAV-FE	A	DSTYK	512.7	Shortness of breath	respiratory	3292	8796	-0.0851481	0.0317207	0.918376	0.00726811	1	0.899099
chr19.24134099.G.A	rs10407383	A	Severity	CAV-FE	A	ZNF254	618.1	Prolapse of vaginal walls	genitourinary	138	15938	-0.401902	0.149745	0.669046	0.00727659	1	0.899528
chr6.160731787.C.T	rs4252128	T	Potential functional effect on protein	FCP + IP	T	PLG	241.2	Nontoxic multinodular goiter	endocrine/metabolic	308	13217	0.637189	0.237525	1.89116	0.00730497	1	0.899549
chr4.71742666.T.G	rs2282679	G	Severity	CAV	G	GC	747.1	Cardiac congenital anomalies	congenital anomalies	132	16108	-0.475122	0.177115	0.621809	0.00730615	1	0.899549
chr2.6013310.G.A	rs73910904	A	Risk factor	CAV	A	-	296	Mood disorders	mental disorders	3374	9365	0.276203	0.102964	1.31812	0.00730689	1	0.899549
chr10.52771482.G.A	rs5030737	A	Potential functional effect on protein	FCP + IP	A	MBL2	365.1	Open-angle glaucoma	sense organs	130	13901	0.726084	0.270674	2.06697	0.00730744	1	0.899549
chr1.161544752.A.C	rs396991	C	Severity	CAV-FE	C	FCGR3A	593.1	Gross hematuria	genitourinary	187	12089	0.295122	0.110029	1.34329	0.00731363	1	0.899549
chr11.114726432.A.T	rs1712779	T	Severity	CAV-FE	T	-	433	Cerebrovascular disease	circulatory system	1008	14816	-0.141713	0.0528368	0.86787	0.00731619	1	0.899549
chr21.41465040.G.A	rs17001042	A	Possible functional consequences	FCP + IP	A	TMPRSS2	272.9	Unspecified disorder of lipoid metabolism	endocrine/metabolic	133	8852	0.675182	0.251738	1.96439	0.00731663	1	0.899549
chr9.133257521.T.TC	rs8176719	TC	Severity; Risk factor	CAV-FE	TC	ABO	611.1	Abnormal mammogram	genitourinary	798	13342	0.156455	0.058345	1.16936	0.00732815	1	0.899549
chr22.41925447.G.A	rs61756766	A	Severity	CAV	A	TNFRSF13C	555	Inflammatory bowel disease and other gastroenteritis and colitis	digestive	198	11258	0.794477	0.296279	2.21328	0.00732887	1	0.899549
chr7.117587778.G.T	rs113993959	T	Severity	CAV	T	CFTR	735.3	Hallux valgus (Bunion)	musculoskeletal	112	14883	2.96123	1.10451	19.3217	0.00733943	1	0.899549
chr6.18015216.C.T	rs140247774	T	Severity	CAV	T	-	389	Hearing loss	sense organs	982	14215	0.342666	0.127815	1.4087	0.00734106	1	0.899549
chr2.136948486.A.G	rs7605851	G	Severity	CAV-FE	G	THSD7B	318	Tobacco use disorder	mental disorders	1739	12938	-0.148207	0.0552835	0.862252	0.00734336	1	0.899549
chrX.12886851.C.T	rs5743781	T	Severity; Severity for males	CAV-FE	T	TLR7	345.3	Convulsions	neurological	305	14613	1.42033	0.529844	4.13848	0.00734785	1	0.899549
chr17.31410594.G.A	rs178840	G	Severity	CAV	G	RAB11FIP4	592.11	Acute cystitis	genitourinary	296	11241	-0.230072	0.0858344	0.794477	0.00735308	1	0.899549
chr14.55263686.C.T	rs10140801	T	Severity	CAV-FE	T	FBXO34-AS1	532	Dysphagia	digestive	583	10681	-0.170275	0.063533	0.843433	0.00736002	1	0.899549
chr15.90879313.T.C	rs8039305	C	Risk factor	CAV-FE	C	FURIN	726	Peripheral enthesopathies and allied syndromes	musculoskeletal	1214	11230	0.122754	0.045803	1.13061	0.00736147	1	0.899549
chr7.54580201.A.C	rs622568	C	Severity; Risk factor	CAV-FE	C	-	416	Cardiomegaly	circulatory system	113	15714	0.390357	0.145655	1.47751	0.00736208	1	0.899549
chr12.112919388.G.A	rs10774671	A	Severity (A allele); Protective (G allele)	CAV-FE	G	OAS1	496.2	Chronic bronchitis	respiratory	377	11583	0.21091	0.0787053	1.2348	0.00736776	1	0.89962
chr6.31575254.G.A	rs1800629	A	Risk factor*Conflicting; Severity*Conflicting; Protective*Conflicting	CAV-FE	A	TNF	292.2	Mild cognitive impairment	mental disorders	112	14299	-0.93537	0.349095	0.392441	0.00737508	1	0.89962
chr10.52771475.C.T	rs1800450	T	Severity	CAV	T	MBL2	079	Viral infection	infectious diseases	430	11187	-0.287467	0.107292	0.750161	0.00737772	1	0.89962
chr5.1211624.A.G	rs76067074	G	Severity	CAV-FE	G	SLC6A19	564.9	Personal history of diseases of digestive system	digestive	147	11086	0.601344	0.224541	1.82457	0.00740395	1	0.900506
chr11.34482745.G.A	rs61882275	G	Severity	CAV	A	ELF5	476	Allergic rhinitis	respiratory	2184	10516	-0.0953131	0.035596	0.909088	0.00741439	1	0.900506
chr14.102356233.A.G	rs11160678	G	Severity	CAV	G	CINP	286.2	Encounter for long-term (current) use of anticoagulants	hematopoietic	219	14817	0.273612	0.102186	1.3147	0.00741527	1	0.900506
chr16.3500977.C.G	rs2301762	G	Severity	CAV	G	CLUAP1	735	Acquired foot deformities	musculoskeletal	385	14763	0.396235	0.147986	1.48622	0.00741686	1	0.900506
chr1.155175305.G.A	rs7528026	A	Severity	CAV	A	TRIM46	362.9	Retinal edema	sense organs	195	13646	0.682826	0.255022	1.97946	0.007417	1	0.900506
chr1.161509955.A.G	rs1801274	G	Severity	CAV	A	FCGR2A	454.1	Varicose veins of lower extremity	circulatory system	982	12236	0.129626	0.0484152	1.1384	0.00742013	1	0.900506
chr8.124324323.T.C	rs72711165	C	Severity	CAV-FE	C	TMEM65	227	Benign neoplasm of other endocrine glands and related structures	neoplasms	168	15966	0.815456	0.304588	2.26021	0.00742312	1	0.900506
chr9.30504351.C.T	rs17775810	TT genotype	Protective	CAV	T	LINC01242	536.3	Gastroparesis	digestive	160	14186	0.37899	0.141568	1.46081	0.00742637	1	0.900506
chr6.32623820.T.C	rs9271609	T	Severity	CAV	C	HLA-DQA1	274	Gout and other crystal arthropathies	endocrine/metabolic	299	15952	-0.256515	0.0958416	0.773744	0.00744079	1	0.900506
chr9.21131628.G.C	rs12236000	G	Severity	CAV	C	-	110	Dermatophytosis / Dermatomycosis	infectious diseases	1608	12197	-0.17183	0.0642046	0.842122	0.00744423	1	0.900506
chr4.5820150.T.C	rs3774881	T	Severity	CAV	C	CRMP1	440.2	Atherosclerosis of the extremities	circulatory system	207	11762	-0.304819	0.113898	0.737257	0.00744544	1	0.900506
chr9.87726151.C.T	rs41312184	C;T	Possible functional consequences	FCP + IP	T	CTSL	550.4	Umbilical hernia	digestive	195	14999	0.702009	0.262396	2.0178	0.00746445	1	0.900506
chr17.8109899.C.T	rs151256885	T	Severity	CAV	T	ALOXE3	174.11	Malignant neoplasm of female breast	neoplasms	392	14702	-1.04279	0.389918	0.35247	0.00748684	1	0.900506
chr20.50172836.A.G	rs6122883	G	Severity	CAV-FE	G	LINC01273	562.2	Diverticulitis	digestive	189	11100	0.291283	0.108919	1.33814	0.00748815	1	0.900506
chr2.74462906.CA.C	rs765427546	C	Severity	CAV	C	MOGS	241.2	Nontoxic multinodular goiter	endocrine/metabolic	308	13233	2.1937	0.820303	8.96838	0.00748938	1	0.900506
chr4.153687301.A.G	rs1898830	G	Severity; Risk factor	CAV	G	TLR2	528	Diseases of the oral soft tissues, excluding lesions specific for gingiva and tongue	digestive	191	15299	-0.314781	0.117714	0.729949	0.00749254	1	0.900506
chrX.15586459.TAAATC.T	rs755766792	T	Severity	CAV	T	ACE2	411.4	Coronary atherosclerosis	circulatory system	2004	13400	1.0953	0.409633	2.99009	0.00749825	1	0.900506
chr7.117642566.G.A	rs77010898	A	Severity	CAV	A	CFTR	357	Inflammatory and toxic neuropathy	neurological	475	15203	3.94003	1.47379	51.4201	0.00750861	1	0.900506
chr1.155175305.G.A	rs7528026	A	Severity	CAV	A	TRIM46	041	Bacterial infection NOS	infectious diseases	425	14750	0.501633	0.187675	1.65142	0.00752021	1	0.900506
chr5.86011821.T.G	rs4424029	G	Severity	CAV	G	-	792.1	Papanicolaou smear of cervix or vagina with atypical squamous cells	genitourinary	197	14305	0.278493	0.10421	1.32114	0.00753083	1	0.900506
chr9.117713024.A.G	rs4986790	G	Severity	CAV	G	TLR4	300.4	Dysthymic disorder	mental disorders	336	9375	0.389047	0.145594	1.47557	0.00753701	1	0.900506
chr9.21131628.G.C	rs12236000	G	Severity	CAV	C	-	512.2	Painful respiration	respiratory	135	8760	-0.67833	0.253878	0.507464	0.00754299	1	0.900506
chr4.5820150.T.C	rs3774881	T	Severity	CAV	C	CRMP1	689	Disorder of skin and subcutaneous tissue NOS	dermatologic	290	13344	-0.252791	0.0946138	0.77663	0.00754414	1	0.900506
chr1.206773552.T.C	rs1800896	C	Severity	FCP	C	IL10	327.32	Obstructive sleep apnea	neurological	1166	12299	-0.128264	0.0480065	0.879621	0.00754446	1	0.900506
chr2.196087686.G.A	rs2176724	A	Severity	CAV	A	-	573.3	Hepatomegaly	digestive	140	13037	-0.525847	0.196823	0.591055	0.00754749	1	0.900506
chr2.195499753.A.C	rs73060484	C	Severity	CAV	C	-	112.3	Candidiasis of skin and nails	infectious diseases	124	12185	0.447476	0.167523	1.56436	0.0075597	1	0.900506
chr4.186083346.C.T	rs121434431	T	Severity	CAV-FE	T	TLR3	550.1	Inguinal hernia	digestive	289	15001	3.56666	1.33526	35.3982	0.00755973	1	0.900506
chr12.52726315.TC.T	rs5798227	T	Risk factor	CAV	TC	-	327	Sleep disorders	neurological	1878	12296	-0.191384	0.071655	0.825816	0.00756467	1	0.900506
chr12.8058591.T.C	rs7842	C	Risk factor; Severity	CAV	C	C3AR1	430	Intracranial hemorrhage	circulatory system	108	14817	0.37439	0.140174	1.4541	0.00756468	1	0.900506
chr5.159315942.T.G	rs3212227	T	Severity	FCP	G	IL12B	276.13	Hyperpotassemia	endocrine/metabolic	621	14109	0.169544	0.0634783	1.18476	0.00756507	1	0.900506
chr8.124324323.T.C	rs72711165	C	Severity	CAV-FE	C	TMEM65	706.1	Acne	dermatologic	305	13404	0.620075	0.232165	1.85907	0.0075663	1	0.900506
chr7.128938247.T.G	rs10488631	TCTA haplotype	Severity in European-Americans	CAV	T	IRF5	216.1	Screening for malignant neoplasms of the skin	neoplasms	238	14578	0.25838	0.0967595	1.29483	0.00757758	1	0.900506
chr3.27146807.G.A	rs17317135	G	Severity	CAV	A	NEK10	703	Diseases of nail, NOS	dermatologic	123	13790	0.710161	0.265959	2.03432	0.00758088	1	0.900506
chr9.133251249.A.G	rs7849280	G	Protective	CAV	G	ABO	721.1	Spondylosis without myelopathy	musculoskeletal	949	13696	-0.212915	0.0797412	0.808225	0.0075834	1	0.900506
chr8.124324323.T.C	rs72711165	C	Severity	CAV-FE	C	TMEM65	761	Cervicalgia	symptoms	1194	14089	0.391771	0.146729	1.4796	0.00758459	1	0.900506
chr3.141689849.A.G	rs6440031	G	Severity	CAV	A	LINC02618	427.3	Other specified cardiac dysrhythmias	circulatory system	251	10967	0.449521	0.168365	1.56756	0.00758695	1	0.900506
chr1.173115604.T.G	rs17300100	G	Severity	CAV	G	-	550.6	Incisional hernia	digestive	114	14821	0.58582	0.219467	1.79646	0.00760138	1	0.900506
chr7.22728630.G.T	rs2066992	T	Protective	CAV-FE	T	IL6	569	Other disorders of intestine	digestive	279	14787	0.308479	0.115567	1.36135	0.00760158	1	0.900506
chr9.33426577.A.G	rs10813976	G	Severity	CAV	G	-	592	Cystitis and urethritis	genitourinary	452	12551	-0.252299	0.0945298	0.777012	0.00760799	1	0.900506
chr12.112919388.G.A	rs10774671	A	Severity (A allele); Protective (G allele)	CAV-FE	G	OAS1	571.8	Liver abscess and sequelae of chronic liver disease	digestive	189	12878	-0.320537	0.120104	0.725759	0.00761187	1	0.900506
chr6.158608455.C.T	rs117665206	T	Severity	CAV	T	TMEM181	362.9	Retinal edema	sense organs	195	13671	1.10653	0.414675	3.02385	0.00762065	1	0.900506
chr9.133251249.A.G	rs7849280	G	Protective	CAV	G	ABO	401.1	Essential hypertension	circulatory system	7177	8372	-0.11569	0.0433596	0.890751	0.00762703	1	0.900506
chr9.21131628.G.C	rs12236000	G	Severity	CAV	C	-	110.1	Dermatophytosis	infectious diseases	1494	12197	-0.177578	0.0665564	0.837296	0.00762856	1	0.900506
chr1.230710048.A.G	rs699	G	Severity	CAV	A	AGT	573.9	Abnormal serum enzyme levels	digestive	650	13048	-0.170635	0.0639571	0.843129	0.00763116	1	0.900506
chr9.133257521.T.TC	rs8176719	TC	Severity; Risk factor	CAV-FE	TC	ABO	454	Varicose veins	circulatory system	1022	12551	0.138642	0.0519671	1.14871	0.00763312	1	0.900506
chr12.57108399.C.T	rs324011	T	Risk factor; Severity	CAV	T	STAT6	586.2	Cyst of kidney, acquired	genitourinary	242	12964	-0.277582	0.104046	0.757613	0.00763327	1	0.900506
chr19.24134099.G.A	rs10407383	A	Severity	CAV-FE	A	ZNF254	340.1	Migrain with aura	neurological	179	13320	-0.34421	0.129027	0.70878	0.00763623	1	0.900506
chr8.73355963.T.C	rs2010843	C	Severity	CAV	C	RDH10-AS1	724.8	Other symptoms referable to back	musculoskeletal	106	13559	-0.411891	0.154405	0.662397	0.00763934	1	0.900506
chr10.76490426.T.C	rs114026383	C	Risk factor for European population	CAV	C	LRMDA	512.1	Wheezing	respiratory	217	8799	0.83156	0.311735	2.2969	0.00764141	1	0.900506
chr9.131672331.T.G	rs12551879	G	Severity	CAV	G	RAPGEF1	695.3	Rosacea	dermatologic	141	13437	0.466315	0.174816	1.59411	0.0076425	1	0.900506
chr22.19963748.G.A	rs4680	A	Risk factor	FCP	A	COMT	601	Inflammatory diseases of prostate	genitourinary	152	14854	0.317635	0.119083	1.37388	0.00764523	1	0.900506
chr2.195994321.C.T	rs191631470	T	Severity	CAV	T	DNAH7	276.1	Electrolyte imbalance	endocrine/metabolic	1099	14094	-1.91686	0.718728	0.147068	0.00765286	1	0.900506
chr11.320772.A.G	rs12252	G	Severity; Risk factor	CAV	G	IFITM3	709.2	Sicca syndrome	dermatologic	109	12849	0.458872	0.172068	1.58229	0.00765753	1	0.900506
chrX.12886851.C.T	rs5743781	T	Severity; Severity for males	CAV-FE	T	TLR7	345	Epilepsy, recurrent seizures, convulsions	neurological	431	14613	1.27412	0.477798	3.57557	0.00766092	1	0.900506
chr2.162044379.C.T	rs3788979	T	Risk factor	CAV	T	DPP4	496.1	Emphysema	respiratory	277	11555	0.313905	0.117716	1.36876	0.00766129	1	0.900506
chr11.784340.C.G	rs7104929	G	Severity	CAV-FE	G	-	612.2	Hypertrophy of breast (Gynecomastia)	genitourinary	137	13278	0.337765	0.126689	1.40181	0.00767399	1	0.900986
chr21.41465040.G.A	rs17001042	A	Possible functional consequences	FCP + IP	A	TMPRSS2	706.2	Sebaceous cyst	dermatologic	229	13398	0.522692	0.196057	1.68656	0.00767543	1	0.900986
chr2.167953627.G.A	rs7595310	A	Severity	CAV-FE	A	STK39	427.2	Atrial fibrillation and flutter	circulatory system	600	11870	-0.185428	0.0695581	0.830749	0.00768061	1	0.901003
chr5.123497022.T.C	rs62377777	T	Severity	CAV	C	-	536.3	Gastroparesis	digestive	162	14280	-0.407889	0.153038	0.665053	0.0076925	1	0.901653
chr7.22728408.A.G	rs2069837	G	Severity	CAV-FE	G	IL6	070	Viral hepatitis	infectious diseases	1355	11194	0.182014	0.0682977	1.19963	0.00769859	1	0.901653
chr11.2872637.A.G	rs10766439	A	Severity	CAV	A	-	695.7	Prurigo and Lichen	dermatologic	132	13176	0.363494	0.13641	1.43835	0.00770522	1	0.901653
chr5.1211624.A.G	rs76067074	G	Severity	CAV-FE	G	SLC6A19	588.2	Secondary hyperparathyroidism (of renal origin)	genitourinary	184	12855	-1.1029	0.41394	0.331908	0.00771289	1	0.901653
chr14.72467521.C.T	rs12587980	T	Severity	CAV	T	RGS6	071	Human immunodeficiency virus [HIV] disease	infectious diseases	1231	11136	0.12192	0.0457598	1.12966	0.00771397	1	0.901653
chr18.6461231.C.G	rs11659676	G	Severity	CAV-FE	G	RPL6P27	362.9	Retinal edema	sense organs	190	13206	-0.286169	0.107417	0.751136	0.00771976	1	0.901653
chr3.27146807.G.A	rs17317135	G	Severity	CAV	A	NEK10	415	Pulmonary heart disease	circulatory system	287	15531	0.506967	0.190316	1.66025	0.00772593	1	0.901653
chr2.181488719.A.C	rs2034831	C	Severity	CAV	C	ITGA4	256.4	Polycystic ovaries	endocrine/metabolic	205	14520	0.532476	0.199893	1.70314	0.00772639	1	0.901653
chr3.38894643.C.T	rs33985936	T	Severity	CAV	T	SCN11A	709.2	Sicca syndrome	dermatologic	110	13284	-0.520833	0.195547	0.594026	0.00773396	1	0.90195
chr12.47902438.G.T	rs11574024	T	Severity	CAV	T	VDR	702	Degenerative skin conditions and other dermatoses	dermatologic	230	14306	0.502561	0.188718	1.65295	0.00774429	1	0.902568
chrX.15600835.T.C	rs4646116	C	Risk factor	FCP + IP	C	ACE2	365.1	Open-angle glaucoma	sense organs	130	13903	2.0561	0.772404	7.81546	0.00776883	1	0.904638
chr1.196673103.G.A	rs800292	A	Severity	CAV	A	CFH	627.3	Postmenopausal atrophic vaginitis	genitourinary	314	12383	0.22771	0.0855471	1.25572	0.00777216	1	0.904638
chr7.117587778.G.T	rs113993959	T	Severity	CAV	T	CFTR	579.8	Nonspecific abnormal findings in stool contents	digestive	117	13993	2.93043	1.10106	18.7357	0.0077803	1	0.904998
chr13.33129529.C.G	rs34425674	G	Risk factor	CAV	G	STARD13	530.9	Heartburn	digestive	256	10748	0.802826	0.301761	2.23184	0.00780325	1	0.905814
chr3.61768231.T.A	rs672699	A	Severity	CAV	T	PTPRG	475	Chronic sinusitis	respiratory	819	10531	0.146361	0.0550164	1.15761	0.0078068	1	0.905814
chrX.12885540.A.T	rs179008	T	Severity; Risk factor	CAV	T	TLR7	289.4	Lymphadenitis	hematopoietic	248	13827	0.305793	0.114962	1.3577	0.00781554	1	0.905814
chr6.31575254.G.A	rs1800629	A	Risk factor*Conflicting; Severity*Conflicting; Protective*Conflicting	CAV-FE	A	TNF	251.1	Hypoglycemia	endocrine/metabolic	182	9582	0.432485	0.162609	1.54108	0.00782195	1	0.905814
chr22.41925447.G.A	rs61756766	A	Severity	CAV	A	TNFRSF13C	255	Disorders of adrenal glands	endocrine/metabolic	190	14626	0.794744	0.298825	2.21388	0.00782411	1	0.905814
chr1.154454494.A.C	rs2228145	A	Risk factor	CAV	C	IL6R	293.1	Swelling, mass, or lump in head and neck [Space-occupying lesion, intracranial NOS]	mental disorders	226	15605	0.263655	0.0991381	1.30168	0.00782641	1	0.905814
chr5.159315942.T.G	rs3212227	T	Severity	FCP	G	IL12B	290.16	Vascular dementia	mental disorders	100	14276	0.417294	0.156935	1.51785	0.00783691	1	0.905814
chr12.52726315.TC.T	rs5798227	T	Risk factor	CAV	TC	-	327.4	Insomnia	neurological	1635	12296	-0.203076	0.0763751	0.816216	0.00783897	1	0.905814
chr1.155197995.A.G	rs41264915	A	Severity	CAV-FE	G	THBS3	710	Osteomyelitis, periostitis, and other infections involving bone	musculoskeletal	117	15066	-0.647788	0.243654	0.523202	0.00784574	1	0.905814
chr1.155197995.A.G	rs41264915	A	Severity	CAV-FE	G	THBS3	710.1	Osteomyelitis	musculoskeletal	117	15066	-0.647788	0.243654	0.523202	0.00784574	1	0.905814
chr17.45995618.A.G	rs112572874	G	Risk factor	CAV-FE	G	MAPT	275	Disorders of mineral metabolism	endocrine/metabolic	478	15545	0.236182	0.0888501	1.2664	0.00785582	1	0.905814
chr1.169597075.C.T	rs6127	T	Severity in males	CAV	C	SELP	455	Hemorrhoids	circulatory system	735	12583	0.15781	0.0593731	1.17094	0.00786214	1	0.905814
chr6.31153649.G.A	rs143334143	A	Severity; Risk factor	CAV-FE	A	CCHCR1	634	Miscarriage; stillbirth	pregnancy complications	132	15918	-0.704324	0.265054	0.494443	0.00787736	1	0.905814
chr4.71762286.C.T	rs113574864	T	Severity	CAV	T	GC	292.4	Altered mental status	mental disorders	135	14219	0.461132	0.173548	1.58587	0.00788196	1	0.905814
chr1.90742957.A.C	rs2166172	C	Severity	CAV-FE	C	-	530.9	Heartburn	digestive	256	10701	0.248894	0.0936718	1.28261	0.00788204	1	0.905814
chr11.88436431.C.T	rs72953026	T	Severity	CAV-FE	T	-	300.4	Dysthymic disorder	mental disorders	332	9281	0.273146	0.102803	1.31409	0.0078841	1	0.905814
chr6.105878879.T.A	rs9386484	T	Severity	CAV	A	-	250.6	Polyneuropathy in diabetes	endocrine/metabolic	397	8686	0.202293	0.076137	1.22421	0.00788478	1	0.905814
chr13.102695866.A.G	rs599976	G	Severity	CAV-FE	G	METTL21C	614	Inflammatory diseases of female pelvic organs	genitourinary	468	14929	-0.316672	0.119189	0.72857	0.00788658	1	0.905814
chr3.157438240.A.G	rs1840680	AG genotype)	Protective	CAV	A	PTX3	627.1	Postmenopausal bleeding	genitourinary	284	12392	-0.248795	0.0936492	0.77974	0.00789174	1	0.905814
chr4.67910532.T.C	rs9998258	T	Possible functional consequences	FCP + IP	C	TMPRSS11A	443.9	Peripheral vascular disease, unspecified	circulatory system	1093	13460	-0.310089	0.116742	0.733382	0.00790286	1	0.905814
chr1.205208489.G.A	rs11240388	G	Severity	CAV-FE	A	DSTYK	415.11	Pulmonary embolism and infarction, acute	circulatory system	234	15769	-0.263101	0.0990564	0.768665	0.00790575	1	0.905814
chr10.28606315.C.T	rs12773860	T	Severity	CAV	T	WAC	260.6	Anorexia	endocrine/metabolic	200	10033	0.468544	0.176414	1.59767	0.00790877	1	0.905814
chr19.35687796.G.A	rs77127536	A	Severity	CAV	A	TYMSP2	427.11	Paroxysmal supraventricular tachycardia	circulatory system	117	12006	0.443389	0.166943	1.55798	0.00790912	1	0.905814
chr14.35401887.C.T	rs696	CC genotype	Severity	CAV	T	NFKBIA	070.2	Viral hepatitis B	infectious diseases	140	11161	-0.342545	0.128999	0.709961	0.00792128	1	0.905814
chr11.71456403.G.T	rs12785878	G	Severity	CAV	T	NADSYN1	740.9	Osteoarthrosis NOS	musculoskeletal	1620	12411	0.112541	0.0423847	1.11912	0.0079257	1	0.905814
chr15.100233816.G.A	rs143434383	A	Risk factor	CAV	A	ADAMTS17	317.11	Alcoholic liver damage	mental disorders	161	12984	1.37508	0.517912	3.95539	0.00792974	1	0.905814
chr2.167953627.G.A	rs7595310	A	Severity	CAV-FE	A	STK39	318	Tobacco use disorder	mental disorders	1735	12791	-0.109301	0.0411739	0.89646	0.0079395	1	0.905814
chr1.169597075.C.T	rs6127	T	Severity in males	CAV	C	SELP	696.4	Psoriasis	dermatologic	277	13066	-0.269759	0.101629	0.763564	0.00794649	1	0.905814
chr9.117713024.A.G	rs4986790	G	Severity	CAV	G	TLR4	737	Curvature of spine	musculoskeletal	136	14882	-1.20104	0.452512	0.30088	0.00795039	1	0.905814
chr12.132489230.GC.G	rs56106917	G	Severity	CAV	G	FBRSL1	250.7	Diabetic retinopathy	endocrine/metabolic	367	13650	0.214314	0.0807502	1.23901	0.00795367	1	0.905814
chr9.3320390.C.A	rs72699049	A	Severity	CAV	A	RFX3	569	Other disorders of intestine	digestive	278	14772	-0.81622	0.307544	0.4421	0.0079545	1	0.905814
chr22.49281538.G.A	rs62220604	G	Severity	CAV	A	-	585.4	Chronic kidney disease, Stage I or II	genitourinary	291	12629	0.271394	0.10226	1.31179	0.00795509	1	0.905814
chr4.186083346.C.T	rs121434431	T	Severity	CAV-FE	T	TLR3	706.2	Sebaceous cyst	dermatologic	229	13408	3.14618	1.18551	23.2471	0.00795741	1	0.905814
chrX.12889539.C.G	rs3853839	G	Severity; Risk factor	CAV-FE	G	TLR7	261.2	Vitamin B-complex deficiencies	endocrine/metabolic	791	9485	0.167386	0.0630742	1.18221	0.00795913	1	0.905814
chr12.132489230.GC.G	rs56106917	G	Severity	CAV	G	FBRSL1	594.1	Calculus of kidney	genitourinary	651	15220	-0.167751	0.0632207	0.845565	0.00796825	1	0.905961
chr13.102695866.A.G	rs599976	G	Severity	CAV-FE	G	METTL21C	614.52	Vaginitis and vulvovaginitis	genitourinary	355	14929	-0.36341	0.136973	0.695301	0.00797462	1	0.905961
chr10.52771482.G.A	rs5030737	A	Potential functional effect on protein	FCP + IP	A	MBL2	338.1	Acute pain	neurological	488	10988	0.422001	0.15906	1.52501	0.00797558	1	0.905961
chr2.196087686.G.A	rs2176724	A	Severity	CAV	A	-	428.1	Congestive heart failure (CHF) NOS	circulatory system	571	13878	0.20792	0.0784003	1.23111	0.00800089	1	0.906165
chr4.67963489.G.A	rs6552134	G	Possible functional consequences	FCP + IP	G	TMPRSS11A	288	Diseases of white blood cells	hematopoietic	251	14043	-0.253889	0.0957395	0.775778	0.00800458	1	0.906165
chrX.15581240.G.A	rs147464721	A	Severity	CAV	A	ACE2	367.9	Blindness and low vision	sense organs	172	14001	1.64006	0.618552	5.15548	0.0080147	1	0.906165
chr16.89196249.G.A	rs117169628	A	Severity	CAV	A	SLC22A31	770	Myalgia and myositis unspecified	symptoms	446	15765	0.285541	0.107708	1.33048	0.00802365	1	0.906165
chrX.15602217.T.C	rs190509934	C	Protective	CAV	C	ACE2	371.3	Inflammation of eyelids	sense organs	205	13609	1.00345	0.378519	2.72769	0.00802535	1	0.906165
chrX.15602217.T.C	rs190509934	C	Protective	CAV	C	ACE2	429.2	Abnormal function study of cardiovascular system	circulatory system	183	13888	1.16151	0.438177	3.19476	0.0080306	1	0.906165
chr9.87726151.C.T	rs41312184	C;T	Possible functional consequences	FCP + IP	T	CTSL	530.13	Barrett's esophagus	digestive	105	10761	0.860521	0.32463	2.36439	0.00803077	1	0.906165
chr22.19963748.G.A	rs4680	A	Risk factor	FCP	A	COMT	425	Cardiomyopathy	circulatory system	376	15699	0.199984	0.0754469	1.22138	0.00803339	1	0.906165
chr18.69541156.T.C	rs12958013	T	Severity	CAV	C	DOK6	327.41	Organic or persistent insomnia	neurological	283	11978	0.346838	0.13086	1.41459	0.00803862	1	0.906165
chr8.38996464.C.A	rs7840270	C	Severity	CAV-FE	A	ADAM9	300	Anxiety disorders	mental disorders	2556	9198	0.0901692	0.0340205	1.09436	0.00803887	1	0.906165
chr10.52771482.G.A	rs5030737	A	Potential functional effect on protein	FCP + IP	A	MBL2	433.1	Occlusion and stenosis of precerebral arteries	circulatory system	305	14831	0.517169	0.195129	1.67727	0.00803979	1	0.906165
chr3.141689849.A.G	rs6440031	G	Severity	CAV	A	LINC02618	250.6	Polyneuropathy in diabetes	endocrine/metabolic	420	9356	0.367537	0.138676	1.44417	0.00804126	1	0.906165
chr1.109740350.G.T	rs1332018	T	Risk factor; Severity	CAV	G	GSTM3	367.1	Myopia	sense organs	156	14004	-0.347288	0.131056	0.706602	0.00805096	1	0.906165
chr18.6461231.C.G	rs11659676	G	Severity	CAV-FE	G	RPL6P27	578.9	Hemorrhage of gastrointestinal tract	digestive	226	13513	0.254868	0.0961816	1.29029	0.00805248	1	0.906165
chr17.31410594.G.A	rs178840	G	Severity	CAV	G	RAB11FIP4	366.2	Senile cataract	sense organs	795	12528	0.146151	0.0551549	1.15737	0.0080532	1	0.906165
chrX.15602217.T.C	rs190509934	C	Protective	CAV	C	ACE2	694.2	Other dyschromia	dermatologic	247	13463	0.993115	0.374826	2.69963	0.0080603	1	0.906395
chr10.52771482.G.A	rs5030737	A	Potential functional effect on protein	FCP + IP	A	MBL2	362	Other retinal disorders	sense organs	655	13668	0.386762	0.146007	1.47221	0.00807479	1	0.907243
chr6.18015216.C.T	rs140247774	T	Severity	CAV	T	-	564.1	Irritable Bowel Syndrome	digestive	186	11197	0.645554	0.243755	1.90704	0.008088	1	0.907243
chr2.162267541.C.T	rs1990760	T	Risk factor; Severity	CAV	T	IFIH1	700	Corns and callosities	dermatologic	190	14764	0.292183	0.110335	1.33935	0.00809329	1	0.907243
chr22.19963748.G.A	rs4680	A	Risk factor	FCP	A	COMT	155	Cancer of liver and intrahepatic bile duct	neoplasms	151	15320	0.310597	0.11729	1.36424	0.0080943	1	0.907243
chr9.21206606.C.G	rs28368148	G	Severity	CAV-FE	G	IFNA10	562	Diverticulosis and diverticulitis	digestive	422	11245	0.98418	0.371683	2.67562	0.00809925	1	0.907243
chr11.71456403.G.T	rs12785878	G	Severity	CAV	T	NADSYN1	721.1	Spondylosis without myelopathy	musculoskeletal	952	13712	0.131043	0.0494961	1.14002	0.00810763	1	0.907243
chr22.19963748.G.A	rs4680	A	Risk factor	FCP	A	COMT	155.1	Malignant neoplasm of liver, primary	neoplasms	144	15320	0.318093	0.120147	1.3745	0.00810824	1	0.907243
chr2.136948486.A.G	rs7605851	G	Severity	CAV-FE	G	THSD7B	681.5	Cellulitis and abscess of leg, except foot	dermatologic	311	13600	-0.345154	0.130381	0.708112	0.00811467	1	0.907243
chr9.133257521.T.TC	rs8176719	TC	Severity; Risk factor	CAV-FE	TC	ABO	452.2	Deep vein thrombosis [DVT]	circulatory system	291	12551	0.237798	0.0898302	1.26845	0.00811633	1	0.907243
chr4.166008836.A.T	rs17047200	TT genotype	Severity (TT genotype)*Conflicting; Risk factor (AA genotype)*Conflicting	CAV	T	TLL1	261.2	Vitamin B-complex deficiencies	endocrine/metabolic	820	9898	-0.193784	0.0732059	0.823836	0.00811846	1	0.907243
chr1.155175305.G.A	rs7528026	A	Severity	CAV	A	TRIM46	327.41	Organic or persistent insomnia	neurological	287	12283	0.585169	0.221131	1.7953	0.00813876	1	0.907813
chr4.71762286.C.T	rs113574864	T	Severity	CAV	T	GC	721.2	Spondylosis with myelopathy	musculoskeletal	101	13641	0.501791	0.189623	1.65168	0.00813883	1	0.907813
chr2.195499753.A.C	rs73060484	C	Severity	CAV	C	-	594	Urinary calculus	genitourinary	698	15129	0.198212	0.0749112	1.21922	0.00814604	1	0.907813
chr1.27373964.C.T	rs141300199	T	Severity	CAV	T	FCN3	454.1	Varicose veins of lower extremity	circulatory system	1001	12582	1.04377	0.394482	2.83989	0.00814701	1	0.907813
chr21.41660268.A.T	rs2252109	A	Severity	CAV	A	-	599.9	Other abnormality of urination	genitourinary	228	10606	-0.262102	0.0990716	0.769432	0.00815502	1	0.907813
chr2.36677870.C.A	rs6714112	C	Severity	CAV	A	-	433	Cerebrovascular disease	circulatory system	1007	14729	-0.199752	0.0755047	0.818934	0.00815568	1	0.907813
chr12.47879112.A.G	rs2228570	AG genotype	Severity	CAV	A	VDR	599.8	Other symptoms involving urinary system	genitourinary	133	9884	-0.385473	0.145726	0.680129	0.00816453	1	0.907813
chr14.74952741.A.G	rs2268616	G	Risk factor	CAV	G	PGF	619	Noninflammatory female genital disorders	genitourinary	1148	13397	0.227434	0.0859807	1.25537	0.00816484	1	0.907813
chr19.35687796.G.A	rs77127536	A	Severity	CAV	A	TYMSP2	514	Abnormal findings examination of lungs	respiratory	397	14965	0.260193	0.0983855	1.29718	0.00817798	1	0.907813
chr4.69615987.C.T	rs7688383	T	Loss of smell and taste	CAV	T	UGT2A1	741	Symptoms and disorders of the joints	musculoskeletal	844	14458	-0.146344	0.0553438	0.86386	0.00818653	1	0.907813
chr21.33252612.A.G	rs2236757	A	Severity	CAV-FE	A	IFNAR2	707.2	Chronic ulcer of leg or foot	dermatologic	344	15276	0.217465	0.0822428	1.24292	0.00818889	1	0.907813
chr10.52771466.C.T	rs1800451	T	Potential functional effect on protein	FCP + IP	T	MBL2	599.2	Retention of urine	genitourinary	250	11312	0.407469	0.154101	1.50301	0.00818921	1	0.907813
chr3.146517122.G.A	rs343320	A	Severity	CAV-FE	A	PLSCR1	728.7	Fasciitis	musculoskeletal	479	11530	0.330376	0.12497	1.39149	0.00820212	1	0.907813
chr1.206773552.T.C	rs1800896	C	Severity	FCP	C	IL10	612	Breast conditions, congenital or relating to hormones	genitourinary	175	13367	0.294119	0.111264	1.34194	0.00820692	1	0.907813
chrX.12889539.C.G	rs3853839	G	Severity; Risk factor	CAV-FE	G	TLR7	626	Disorders of menstruation and other abnormal bleeding from female genital tract	genitourinary	1219	11684	0.137854	0.0521504	1.14781	0.00820779	1	0.907813
chr4.106022043.T.C	rs11729561	T	Severity	CAV	C	-	715	Other inflammatory spondylopathies	musculoskeletal	152	14510	0.512002	0.193704	1.66863	0.00821241	1	0.907813
chr12.52726315.TC.T	rs5798227	T	Risk factor	CAV	TC	-	296	Mood disorders	mental disorders	3381	9366	-0.152221	0.0575901	0.858799	0.00821321	1	0.907813
chr1.205208489.G.A	rs11240388	G	Severity	CAV-FE	A	DSTYK	401.2	Hypertensive heart and/or renal disease	circulatory system	234	8376	-0.285597	0.108068	0.751565	0.00822342	1	0.907813
chr11.611919.C.G	rs702966	C	Severity in African-Americans	CAV	G	PHRF1	618.1	Prolapse of vaginal walls	genitourinary	138	15958	0.33031	0.124987	1.3914	0.00822368	1	0.907813
chr17.45714244.T.C	rs113661667	C	Risk factor	CAV-FE	C	LINC02210-CRHR1	483	Acute bronchitis and bronchiolitis	respiratory	170	14013	0.358253	0.135563	1.43083	0.00822485	1	0.907813
chr13.33129529.C.G	rs34425674	G	Risk factor	CAV	G	STARD13	698	Pruritus and related conditions	dermatologic	624	14850	0.581625	0.220125	1.78894	0.00823578	1	0.90826
chr7.54580201.A.C	rs622568	C	Severity; Risk factor	CAV-FE	C	-	537	Other disorders of stomach and duodenum	digestive	163	14278	-0.389153	0.14729	0.67763	0.00823944	1	0.90826
chr22.49281538.G.A	rs62220604	G	Severity	CAV	A	-	250.1	Type 1 diabetes	endocrine/metabolic	234	10010	-0.364123	0.137826	0.694806	0.00824411	1	0.90826
chr6.31153649.G.A	rs143334143	A	Severity; Risk factor	CAV-FE	A	CCHCR1	761	Cervicalgia	symptoms	1195	14093	0.179685	0.068026	1.19684	0.00825617	1	0.90892
chr10.43519603.G.T	rs10793436	G	Severity	CAV	T	-	241.1	Nontoxic uninodular goiter	endocrine/metabolic	542	12469	0.166765	0.0631479	1.18148	0.00826957	1	0.90892
chr12.57108399.C.T	rs324011	T	Risk factor; Severity	CAV	T	STAT6	698	Pruritus and related conditions	dermatologic	621	14763	-0.173375	0.0656563	0.840823	0.00827501	1	0.90892
chr13.41746691.T.A	rs10507497	A	Severity	CAV-FE	A	VWA8	731	Osteitis deformans and osteopathies associated with other disorders classified elsewhere	musculoskeletal	347	12997	0.238015	0.0901356	1.26873	0.00827516	1	0.90892
chr6.30887474.G.A	rs4618569	AG genotype	Severity	CAV	A	DDR1	112.3	Candidiasis of skin and nails	infectious diseases	126	12263	0.349876	0.132505	1.41889	0.00827898	1	0.90892
chr3.61768231.T.A	rs672699	A	Severity	CAV	T	PTPRG	300	Anxiety disorders	mental disorders	2576	9330	0.0924559	0.0350157	1.09686	0.00828052	1	0.90892
chr12.106231175.T.A	rs12823094	A	Severity	CAV	A	-	550.6	Incisional hernia	digestive	106	14430	-0.617541	0.233945	0.539269	0.00829838	1	0.909451
chr8.73355963.T.C	rs2010843	C	Severity	CAV	C	RDH10-AS1	364	Corneal opacity and other disorders of cornea	sense organs	143	13741	0.35107	0.132999	1.42059	0.00829955	1	0.909451
chr21.41507982.C.A	rs75603675	A	Protective*Conflicting; Risk factor*Conflicting; Severity*Conflicting	CAV	A	TMPRSS2	726.1	Enthesopathy	musculoskeletal	614	11278	0.162968	0.061744	1.177	0.00830498	1	0.909451
chr17.27660155.T.C	rs117217714	C	Severity	CAV	C	NOS2P1	578.8	Hemorrhage of rectum and anus	digestive	503	13976	0.993781	0.376547	2.70143	0.00831029	1	0.909451
chrX.12885540.A.T	rs179008	T	Severity; Risk factor	CAV	T	TLR7	530.2	Esophageal bleeding (varices/hemorrhage)	digestive	150	10459	0.418935	0.158749	1.52034	0.00831548	1	0.909451
chr12.47902438.G.T	rs11574024	T	Severity	CAV	T	VDR	110.2	Dermatomycoses	infectious diseases	158	12234	-1.19722	0.453782	0.302034	0.00833205	1	0.909451
chrX.15603134.G.A	rs7885856	G;A	Possible functional consequences	FCP + IP	A	ACE2	721	Spondylosis and allied disorders	musculoskeletal	999	13713	0.317675	0.120412	1.37393	0.00833394	1	0.909451
chr1.161544752.A.C	rs396991	C	Severity	CAV-FE	C	FCGR3A	706	Diseases of sebaceous glands	dermatologic	1171	12848	0.123015	0.046633	1.1309	0.0083412	1	0.909451
chr2.6013310.G.A	rs73910904	A	Risk factor	CAV	A	-	715	Other inflammatory spondylopathies	musculoskeletal	158	14940	0.783458	0.297006	2.18903	0.00834331	1	0.909451
chrX.15564175.T.C	rs41303171	C	Severity; Risk factor	CAV	C	ACE2	735.3	Hallux valgus (Bunion)	musculoskeletal	112	14881	1.59763	0.605684	4.9413	0.00834641	1	0.909451
chr3.141689849.A.G	rs6440031	G	Severity	CAV	A	LINC02618	345.3	Convulsions	neurological	283	13330	0.408443	0.154872	1.50447	0.00835712	1	0.909451
chr5.123497022.T.C	rs62377777	T	Severity	CAV	C	-	411	Ischemic Heart Disease	circulatory system	2217	13343	-0.116817	0.0442965	0.889748	0.00836059	1	0.909451
chr2.167953627.G.A	rs7595310	A	Severity	CAV-FE	A	STK39	427.21	Atrial fibrillation	circulatory system	557	11870	-0.190446	0.0722275	0.82659	0.00837036	1	0.909451
chr12.47844974.A.G	rs731236	AG and AA genotype	Severity	CAV	G	VDR	619	Noninflammatory female genital disorders	genitourinary	1185	13768	-0.135264	0.0512998	0.873485	0.00837055	1	0.909451
chr1.173115604.T.G	rs17300100	G	Severity	CAV	G	-	473	Diseases of the larynx and vocal cords	respiratory	383	10431	-0.497092	0.188542	0.608297	0.00837649	1	0.909451
chr4.188627868.CTCT.C	rs1734523522	C	Severity	CAV	C	LINC01060	395.1	Nonrheumatic mitral valve disorders	circulatory system	267	14428	0.365515	0.138636	1.44126	0.00837664	1	0.909451
chr4.186082920.C.T	rs3775291	T	Risk factor; Severity	CAV-FE	T	TLR3	443.7	Peripheral angiopathy in diseases classified elsewhere	circulatory system	545	13461	0.190801	0.0723862	1.21022	0.00839202	1	0.909451
chr6.147217556.A.G	rs116898161	G	Severity	CAV	G	STXBP5	618.2	Uterine/Uterovaginal prolapse	genitourinary	117	15956	0.990363	0.375794	2.69221	0.00840416	1	0.909451
chr9.131672331.T.G	rs12551879	G	Severity	CAV	G	RAPGEF1	695.8	Other specified erythematous conditions	dermatologic	172	13437	0.440111	0.167009	1.55288	0.00840726	1	0.909451
chrX.12889539.C.G	rs3853839	G	Severity; Risk factor	CAV-FE	G	TLR7	740.1	Osteoarthritis; localized	musculoskeletal	1597	11555	0.124404	0.0472086	1.13247	0.00840866	1	0.909451
chr11.114726432.A.T	rs1712779	T	Severity	CAV-FE	T	-	626.1	Irregular menstrual cycle/bleeding	genitourinary	1082	12398	-0.143139	0.054318	0.866634	0.00840883	1	0.909451
chr12.57108399.C.T	rs324011	T	Risk factor; Severity	CAV	T	STAT6	694	Dyschromia and Vitiligo	dermatologic	286	13363	-0.255911	0.09712	0.774211	0.00841372	1	0.909451
chr2.167953627.G.A	rs7595310	A	Severity	CAV-FE	A	STK39	302	Sexual and gender identity disorders	mental disorders	122	9213	0.362867	0.137712	1.43744	0.00841435	1	0.909451
chrX.12885540.A.T	rs179008	T	Severity; Risk factor	CAV	T	TLR7	600	Hyperplasia of prostate	genitourinary	830	14466	-0.291961	0.110808	0.746798	0.0084176	1	0.909451
chr11.71456403.G.T	rs12785878	G	Severity	CAV	T	NADSYN1	285	Other anemias	hematopoietic	2283	11884	0.0914621	0.0347165	1.09578	0.00842512	1	0.909451
chr17.9267091.C.T	rs34761447	C	Severity	CAV	T	STX8	364	Corneal opacity and other disorders of cornea	sense organs	141	13791	0.585015	0.222065	1.79502	0.00842783	1	0.909451
chr10.104263031.C.A	rs4925	A	Protective for neurological complications of long COVID	CAV	A	GSTO1	112	Candidiasis	infectious diseases	606	12268	-0.197557	0.0749929	0.820733	0.00842991	1	0.909451
chrX.15596127.G.T	rs146598386	T	Severity	CAV	T	ACE2	695.42	Systemic lupus erythematosus	dermatologic	255	13400	1.41616	0.537586	4.12126	0.00843133	1	0.909451
chr6.158608455.C.T	rs117665206	T	Severity	CAV	T	TMEM181	202.2	Non-Hodgkins lymphoma	neoplasms	110	15983	1.28396	0.487461	3.6109	0.00843937	1	0.909451
chr3.38894643.C.T	rs33985936	T	Severity	CAV	T	SCN11A	251.1	Hypoglycemia	endocrine/metabolic	182	9581	-0.388347	0.147439	0.678177	0.00843995	1	0.909451
chr12.132489230.GC.G	rs56106917	G	Severity	CAV	G	FBRSL1	452.2	Deep vein thrombosis [DVT]	circulatory system	293	12565	-0.25171	0.0955773	0.77747	0.00844906	1	0.909451
chr6.160716758.G.A	rs4252187	A	Potential functional effect on protein	FCP + IP	A	PLG	578.8	Hemorrhage of rectum and anus	digestive	505	13986	2.19224	0.832465	8.95527	0.00845259	1	0.909451
chr4.186082920.C.T	rs3775291	T	Risk factor; Severity	CAV-FE	T	TLR3	706.8	Other specified diseases of sebaceous glands	dermatologic	725	13405	0.166655	0.0632852	1.18135	0.00845358	1	0.909451
chr5.1211624.A.G	rs76067074	G	Severity	CAV-FE	G	SLC6A19	977	Personal history of allergy to medicinal agents	injuries & poisonings	325	15125	-0.676632	0.256995	0.508326	0.00846695	1	0.909451
chr12.112919388.G.A	rs10774671	A	Severity (A allele); Protective (G allele)	CAV-FE	G	OAS1	455	Hemorrhoids	circulatory system	731	12420	0.150672	0.0572277	1.16262	0.00846709	1	0.909451
chr7.117587778.G.T	rs113993959	T	Severity	CAV	T	CFTR	172	Skin cancer	neoplasms	128	15822	3.05338	1.15974	21.1869	0.008468	1	0.909451
chr13.73984368.C.T	rs12871414	C	Severity	CAV	T	KLF12	278	Overweight, obesity and other hyperalimentation	endocrine/metabolic	4447	9686	-0.0862551	0.0327703	0.91736	0.00848554	1	0.910417
chr12.52726315.TC.T	rs5798227	T	Risk factor	CAV	TC	-	296.22	Major depressive disorder	mental disorders	3111	9366	-0.156836	0.0595872	0.854844	0.0084873	1	0.910417
chr9.33426577.A.G	rs10813976	G	Severity	CAV	G	-	351	Other peripheral nerve disorders	neurological	581	14409	-0.228673	0.0868871	0.795588	0.00849224	1	0.910417
chr21.41426103.C.A	rs17000900	A	Severity	CAV-FE	A	MX1	740	Osteoarthrosis	musculoskeletal	2725	12354	0.123558	0.0469612	1.13152	0.00851182	1	0.911059
chr2.195519781.A.G	rs74417002	G	Severity	CAV	G	-	573	Other disorders of liver	digestive	218	13030	-1.53048	0.581705	0.216431	0.00851255	1	0.911059
chr16.16924042.C.A	rs1453512	A	Severity	CAV	C	-	611.1	Abnormal mammogram	genitourinary	789	13250	-0.174947	0.0664996	0.839501	0.00851838	1	0.911059
chr17.34252769.A.G	rs1024611	G	Risk factor	CAV	G	CCL2	290.11	Alzheimer's disease	mental disorders	110	14273	0.414301	0.157481	1.51331	0.00851856	1	0.911059
chr13.73984368.C.T	rs12871414	C	Severity	CAV	T	KLF12	599	Other symptoms/disorders or the urinary system	genitourinary	2575	11171	-0.106191	0.0403694	0.899253	0.00852618	1	0.911331
chr22.41925447.G.A	rs61756766	A	Severity	CAV	A	TNFRSF13C	401.21	Hypertensive heart disease	circulatory system	161	8385	0.991915	0.377138	2.69639	0.00853577	1	0.911812
chr15.60902209.A.G	rs4774377	G	Risk factor	CAV-FE	G	RORA	070.4	Chronic hepatitis	infectious diseases	157	11012	0.307666	0.116995	1.36025	0.00854491	1	0.912244
chr12.112919388.G.A	rs10774671	A	Severity (A allele); Protective (G allele)	CAV-FE	G	OAS1	300.11	Generalized anxiety disorder	mental disorders	635	9244	0.16221	0.0616884	1.17611	0.00855091	1	0.912342
chr6.12216733.A.G	rs10755709	A	Severity	CAV	G	-	512.8	Cough	respiratory	2170	8452	0.100987	0.0384142	1.10626	0.00856605	1	0.913105
chr2.191909428.G.A	rs147509469	A	Risk factor for females	CAV	A	CAVIN2-AS1	244.1	Secondary hypothyroidism	endocrine/metabolic	371	13216	0.656224	0.249627	1.9275	0.00856825	1	0.913105
chr1.3081749.G.A	rs12745140	A	Severity	CAV	A	PRDM16	619.4	Noninflammatory disorders of vagina	genitourinary	609	13615	-0.42501	0.161697	0.653763	0.008578	1	0.913159
chr21.41464802.A.G	rs462574	A	Possible functional consequences	FCP + IP	A	TMPRSS2	443.9	Peripheral vascular disease, unspecified	circulatory system	1091	13383	0.159111	0.0605358	1.17247	0.00857925	1	0.913159
chr9.21131628.G.C	rs12236000	G	Severity	CAV	C	-	722.6	Degeneration of intervertebral disc	musculoskeletal	189	13635	-0.539619	0.20532	0.58297	0.00858404	1	0.913159
chr21.41508701.T.G	rs4283504	T	Possible functional consequences	FCP + IP	T	TMPRSS2	418.1	Precordial pain	circulatory system	271	10854	0.328842	0.125142	1.38936	0.00859495	1	0.91333
chr5.142872984.C.T	rs10039856	C	Severity	CAV	T	ARHGAP26	366	Cataract	sense organs	1303	14022	-0.151585	0.0576887	0.859345	0.00859818	1	0.91333
chr5.21768177.G.A	-	HLA-A*02:02	Protective	IP	A	HLA-A	198	Secondary malignant neoplasm	neoplasms	153	14122	0.320134	0.121839	1.37731	0.00860094	1	0.91333
chr9.21131628.G.C	rs12236000	G	Severity	CAV	C	-	765	Cervical radiculitis	symptoms	488	12822	-0.301571	0.114804	0.739655	0.0086182	1	0.913482
chr21.41426103.C.A	rs17000900	A	Severity	CAV-FE	A	MX1	197	Chemotherapy	neoplasms	602	14510	0.211295	0.0804409	1.23528	0.00862137	1	0.913482
chr17.45995618.A.G	rs112572874	G	Risk factor	CAV-FE	G	MAPT	355.1	Chronic pain syndrome	neurological	303	14490	0.277015	0.105462	1.31919	0.00862221	1	0.913482
chr7.22728630.G.T	rs2066992	T	Protective	CAV-FE	T	IL6	426.92	Cardiac defibrillator in situ	circulatory system	197	12015	0.369055	0.140503	1.44637	0.00862275	1	0.913482
chr13.112889041.C.T	rs9577175	T	Severity	CAV	T	ATP11A	447	Other disorders of arteries and arterioles	circulatory system	187	13395	0.328227	0.124991	1.3885	0.00863928	1	0.914646
chr1.31151182.G.C	rs12083278	C	Severity	CAV	G	-	604	Disorders of penis	genitourinary	129	13411	0.347631	0.132393	1.41571	0.00864587	1	0.914646
chr21.41494374.C.T	rs114363287	T	Risk factor	CAV	T	TMPRSS2	702	Degenerative skin conditions and other dermatoses	dermatologic	231	14344	1.99431	0.759729	7.34711	0.00866423	1	0.914646
chr11.114726432.A.T	rs1712779	T	Severity	CAV-FE	T	-	250.24	Type 2 diabetes with neurological manifestations	endocrine/metabolic	901	10368	-0.148679	0.0566442	0.861846	0.00867033	1	0.914646
chr19.35687796.G.A	rs77127536	A	Severity	CAV	A	TYMSP2	433.1	Occlusion and stenosis of precerebral arteries	circulatory system	305	14774	0.291395	0.111025	1.33829	0.00867536	1	0.914646
chr1.161544752.A.C	rs396991	C	Severity	CAV-FE	C	FCGR3A	427.7	Tachycardia NOS	circulatory system	293	11554	0.230903	0.0879797	1.25974	0.00867758	1	0.914646
chr1.90742957.A.C	rs2166172	C	Severity	CAV-FE	C	-	427.3	Other specified cardiac dysrhythmias	circulatory system	276	12000	0.242959	0.0925818	1.27502	0.00868361	1	0.914646
chr17.45995618.A.G	rs112572874	G	Risk factor	CAV-FE	G	MAPT	761	Cervicalgia	symptoms	1195	14083	0.154359	0.0588232	1.16691	0.00868754	1	0.914646
chr6.30887474.G.A	rs4618569	AG genotype	Severity	CAV	A	DDR1	550.4	Umbilical hernia	digestive	195	14993	0.279503	0.106514	1.32247	0.00868793	1	0.914646
chr13.33129529.C.G	rs34425674	G	Risk factor	CAV	G	STARD13	741.2	Stiffness of joint	musculoskeletal	616	14678	0.594945	0.226724	1.81293	0.00868815	1	0.914646
chr7.117587778.G.T	rs113993959	T	Severity	CAV	T	CFTR	588.2	Secondary hyperparathyroidism (of renal origin)	genitourinary	189	13072	2.88781	1.10059	17.954	0.00869344	1	0.914646
chr7.22548762.C.T	rs13227460	T	Severity	CAV	T	STEAP1B	704.1	Alopecia	dermatologic	440	13722	-0.263942	0.100598	0.768018	0.00869693	1	0.914646
chr1.109740350.G.T	rs1332018	T	Risk factor; Severity	CAV	G	GSTM3	610.1	Cystic mastopathy	genitourinary	211	13373	-0.298547	0.113808	0.741896	0.00870961	1	0.914646
chr2.195499753.A.C	rs73060484	C	Severity	CAV	C	-	579.8	Nonspecific abnormal findings in stool contents	digestive	117	13893	0.452155	0.172368	1.5717	0.00871108	1	0.914646
chr16.85959043.C.T	rs12444486	C	Severity in African-Americans	CAV	C	-	475.9	Postnasal drip	respiratory	297	10224	0.226395	0.0863056	1.25407	0.00871133	1	0.914646
chr12.47844974.A.G	rs731236	AG and AA genotype	Severity	CAV	G	VDR	440	Atherosclerosis	circulatory system	329	13453	0.223867	0.0853472	1.25091	0.00871539	1	0.914646
chr17.34252769.A.G	rs1024611	G	Risk factor	CAV	G	CCL2	216.1	Screening for malignant neoplasms of the skin	neoplasms	237	14638	0.256911	0.097959	1.29293	0.00872518	1	0.914883
chrX.15600835.T.C	rs4646116	C	Risk factor	FCP + IP	C	ACE2	588.2	Secondary hyperparathyroidism (of renal origin)	genitourinary	189	13071	1.99987	0.76273	7.38813	0.00874161	1	0.914883
chr1.35908500.C.T	rs2765013	C	Severity	CAV	T	AGO1	300	Anxiety disorders	mental disorders	2546	9120	0.0941348	0.0359053	1.09871	0.00874793	1	0.914883
chr18.6461231.C.G	rs11659676	G	Severity	CAV-FE	G	RPL6P27	288.2	Elevated white blood cell count	hematopoietic	236	13722	0.244082	0.093099	1.27645	0.0087481	1	0.914883
chrX.15596127.G.T	rs146598386	T	Severity	CAV	T	ACE2	379	Other disorders of eye	sense organs	462	13621	1.09253	0.416764	2.98181	0.00875543	1	0.914883
chr16.78590128.A.G	rs72803978	A	Severity	CAV	G	WWOX	459.9	Circulatory disease NEC	circulatory system	250	14933	0.523249	0.199611	1.6875	0.00875835	1	0.914883
chr6.41534945.A.C	rs1886814	C	Severity	CAV-FE	C	FOXP4-AS1	626.1	Irregular menstrual cycle/bleeding	genitourinary	1070	12348	-0.19679	0.0750816	0.821363	0.00876682	1	0.914883
chr7.117559590.ATCT.A	rs113993960	A	Severity	CAV	A	CFTR	698	Pruritus and related conditions	dermatologic	623	14827	1.06409	0.406009	2.89821	0.00877073	1	0.914883
chr5.123497022.T.C	rs62377777	T	Severity	CAV	C	-	416	Cardiomegaly	circulatory system	112	15720	-0.502751	0.19187	0.604865	0.00878615	1	0.914883
chr1.155133406.T.G	rs4971066	G	Risk factor	CAV	G	EFNA1	252.1	Hyperparathyroidism	endocrine/metabolic	229	14474	-0.342411	0.130691	0.710056	0.00879294	1	0.914883
chr19.24134099.G.A	rs10407383	A	Severity	CAV-FE	A	ZNF254	327.3	Sleep apnea	neurological	1269	12283	-0.126724	0.0483714	0.880977	0.00879805	1	0.914883
chr6.158608455.C.T	rs117665206	T	Severity	CAV	T	TMEM181	724.2	Disorders of coccyx	musculoskeletal	164	13714	1.18792	0.453445	3.28027	0.00879868	1	0.914883
chr6.18015216.C.T	rs140247774	T	Severity	CAV	T	-	245	Thyroiditis	endocrine/metabolic	270	13164	0.541033	0.206529	1.71778	0.00880198	1	0.914883
chr4.106022043.T.C	rs11729561	T	Severity	CAV	C	-	715.1	Sacroiliitis NEC	musculoskeletal	135	14510	0.536368	0.204763	1.70979	0.00880699	1	0.914883
chr2.113129630.T.C	rs419598	C	Risk factor	CAV	C	IL1RN	274	Gout and other crystal arthropathies	endocrine/metabolic	296	15841	-0.283595	0.108267	0.753072	0.00880869	1	0.914883
chr3.141689849.A.G	rs6440031	G	Severity	CAV	A	LINC02618	537	Other disorders of stomach and duodenum	digestive	146	13121	-1.18719	0.453267	0.305078	0.00881412	1	0.914883
chr6.52236941.T.C	rs763780	C	Protective	FCP	C	IL17F	244.1	Secondary hypothyroidism	endocrine/metabolic	372	13232	0.377124	0.143998	1.45809	0.00881987	1	0.914883
chr13.41746691.T.A	rs10507497	A	Severity	CAV-FE	A	VWA8	071	Human immunodeficiency virus [HIV] disease	infectious diseases	1233	11168	-0.145042	0.055382	0.864986	0.00882024	1	0.914883
chr5.174562335.T.A	rs2220543	T	Severity	CAV	A	SUMO2P6	249	Secondary diabetes mellitus	endocrine/metabolic	681	10298	-0.161132	0.061537	0.85118	0.00883295	1	0.914883
chr2.162267541.C.T	rs1990760	T	Risk factor; Severity	CAV	T	IFIH1	345.1	Epilepsy	neurological	110	14548	0.374565	0.143051	1.45436	0.00883426	1	0.914883
chr14.102356233.A.G	rs11160678	G	Severity	CAV	G	CINP	798.1	Chronic fatigue syndrome	symptoms	133	12254	-0.395845	0.151188	0.673111	0.00883855	1	0.914883
chr14.74952741.A.G	rs2268616	G	Risk factor	CAV	G	PGF	350	Abnormal movement	neurological	1475	13246	0.218319	0.0833862	1.24398	0.00884033	1	0.914883
chr8.38996464.C.A	rs7840270	C	Severity	CAV-FE	A	ADAM9	252.1	Hyperparathyroidism	endocrine/metabolic	225	14371	0.260639	0.0995513	1.29776	0.00884114	1	0.914883
chr16.85959043.C.T	rs12444486	C	Severity in African-Americans	CAV	C	-	550.4	Umbilical hernia	digestive	190	14512	0.282179	0.107779	1.32602	0.00884162	1	0.914883
chr4.107694523.TG.T	rs70947091	T	Severity	CAV-FE	T	PAPSS1	250.3	Insulin pump user	endocrine/metabolic	1147	10283	0.137772	0.0526286	1.14771	0.00884958	1	0.914883
chr4.71762286.C.T	rs113574864	T	Severity	CAV	T	GC	070.4	Chronic hepatitis	infectious diseases	157	11141	0.409057	0.156261	1.5054	0.00885035	1	0.914883
chr1.46309111.A.G	rs41292543	G	Severity	CAV-FE	G	UQCRH	418.1	Precordial pain	circulatory system	281	11113	0.426926	0.163101	1.53254	0.00885632	1	0.914973
chr19.39248147.C.T	rs12979860	C	Severity (C allele)*Conflicting; Risk factor (T allele)*Conflicting	CAV	T	IFNL4	612	Breast conditions, congenital or relating to hormones	genitourinary	175	13376	-0.297976	0.113847	0.742319	0.00886194	1	0.915026
chr14.76832814.C.CT	rs34279101	CT	Severity	CAV	CT	LRRC74A	765	Cervical radiculitis	symptoms	488	12784	-0.271409	0.103729	0.762305	0.00888286	1	0.916658
chr1.155197995.A.G	rs41264915	A	Severity	CAV-FE	G	THBS3	761	Cervicalgia	symptoms	1193	14056	-0.182023	0.0695795	0.833582	0.00889557	1	0.917117
chr21.41465040.G.A	rs17001042	A	Possible functional consequences	FCP + IP	A	TMPRSS2	586.2	Cyst of kidney, acquired	genitourinary	244	13062	0.546686	0.208982	1.72752	0.00889797	1	0.917117
chr15.34253720.A.G	rs2705343	G	Severity	CAV-FE	G	SLC12A6	241.1	Nontoxic uninodular goiter	endocrine/metabolic	569	13041	0.203378	0.0777549	1.22554	0.00890624	1	0.917117
chr4.5820150.T.C	rs3774881	T	Severity	CAV	C	CRMP1	687.4	Disturbance of skin sensation	dermatologic	662	9831	0.159484	0.0609749	1.17291	0.00890778	1	0.917117
chr6.52200448.A.G	rs13192246	G	Severity	CAV	A	-	509	Respiratory failure, insufficiency, arrest	respiratory	131	15077	0.357615	0.136747	1.42992	0.0089184	1	0.917346
chr2.196087686.G.A	rs2176724	A	Severity	CAV	A	-	724.8	Other symptoms referable to back	musculoskeletal	107	13699	0.429824	0.164374	1.53699	0.00892501	1	0.917346
chr5.86011821.T.G	rs4424029	G	Severity	CAV	G	-	372	Disorders of conjunctiva	sense organs	161	13512	0.30099	0.115126	1.3512	0.00893722	1	0.917346
chr11.2872637.A.G	rs10766439	A	Severity	CAV	A	-	571.51	Cirrhosis of liver without mention of alcohol	digestive	699	12769	-0.18186	0.0695657	0.833718	0.00894317	1	0.917346
chr17.27660155.T.C	rs117217714	C	Severity	CAV	C	NOS2P1	362.3	Other nondiabetic retinopathy	sense organs	106	13655	1.60365	0.61347	4.97114	0.0089473	1	0.917346
chr10.52771466.C.T	rs1800451	T	Potential functional effect on protein	FCP + IP	T	MBL2	427.22	Atrial flutter	circulatory system	111	12023	0.543053	0.207753	1.72125	0.00895056	1	0.917346
chr1.161544752.A.C	rs396991	C	Severity	CAV-FE	C	FCGR3A	381.1	Otitis media	sense organs	145	14071	0.323057	0.123612	1.38134	0.00896243	1	0.917346
chr16.78590128.A.G	rs72803978	A	Severity	CAV	G	WWOX	626.14	Irregular menstrual bleeding	genitourinary	171	12386	-1.86382	0.713214	0.15508	0.00896817	1	0.917346
chr2.136948486.A.G	rs7605851	G	Severity	CAV-FE	G	THSD7B	290.11	Alzheimer's disease	mental disorders	109	14237	0.504834	0.193183	1.65671	0.00896882	1	0.917346
chr9.117713024.A.G	rs4986790	G	Severity	CAV	G	TLR4	317.1	Alcoholism	mental disorders	372	13000	0.394275	0.150889	1.48331	0.00897491	1	0.917346
chr8.40324459.C.A	rs11779911	C	Severity	CAV	A	SIRLNT	560	Intestinal obstruction without mention of hernia	digestive	162	10811	0.320788	0.122775	1.37821	0.00897998	1	0.917346
chr13.22495675.AG.A	rs10714879	A	Severity	CAV	AG	-	427.21	Atrial fibrillation	circulatory system	557	11880	0.182178	0.0697281	1.19983	0.0089831	1	0.917346
chr7.117611595.T.G	rs150212784	G	Severity	CAV	G	CFTR	389.4	Tinnitus	sense organs	224	14293	1.59924	0.612179	4.94928	0.00899147	1	0.917346
chr7.22728630.G.T	rs2066992	T	Protective	CAV-FE	T	IL6	426.9	Cardiac pacemaker/device in situ	circulatory system	428	12015	0.257621	0.0986284	1.29385	0.00900039	1	0.917346
chr17.63488670.G.A	rs4343	G	Severity; Risk factor	CAV	G	ACE	564.1	Irritable Bowel Syndrome	digestive	188	11257	0.280622	0.107447	1.32395	0.00900869	1	0.917346
chr7.117587778.G.T	rs113993959	T	Severity	CAV	T	CFTR	588	Disorders resulting from impaired renal function	genitourinary	196	13072	2.87315	1.10014	17.6927	0.00901155	1	0.917346
chrX.15564667.C.T	rs2074192	T	Severity (T allele); Severity for males > 50 y.o (T allele); Protective (C allele); Protective (CT genotype)	CAV	T	ACE2	295.1	Schizophrenia	mental disorders	226	9288	0.290239	0.11114	1.33675	0.00901563	1	0.917346
chr7.22728630.G.T	rs2066992	T	Protective	CAV-FE	T	IL6	375.1	Dry eyes	sense organs	859	13573	0.183528	0.0702794	1.20145	0.00901708	1	0.917346
chr7.107967457.C.T	rs2237698	T	Severity	CAV	T	LAMB1	290.11	Alzheimer's disease	mental disorders	111	14246	0.49667	0.190195	1.64324	0.00901789	1	0.917346
chr17.45714244.T.C	rs113661667	C	Risk factor	CAV-FE	C	LINC02210-CRHR1	626.13	Irregular menstrual cycle	genitourinary	420	12381	0.270128	0.103443	1.31013	0.00901807	1	0.917346
chr6.6924962.A.C	rs6933436	C	Severity	CAV	C	-	242	Thyrotoxicosis with or without goiter	endocrine/metabolic	349	12855	-0.232211	0.0889279	0.792779	0.00902182	1	0.917346
chr4.25613313.G.A	-	HLA-A*02:02	Protective	IP	A	HLA-A	256.4	Polycystic ovaries	endocrine/metabolic	205	14610	0.333571	0.127772	1.39594	0.00903626	1	0.917346
chr11.320836.C.T	rs34481144	T	Severity	CAV	T	IFITM3	260	Protein-calorie malnutrition	endocrine/metabolic	214	9814	-0.335511	0.12852	0.714972	0.00903876	1	0.917346
chr10.8988345.A.T	rs71481792	A	Severity	CAV	T	-	345.3	Convulsions	neurological	299	14398	0.243582	0.093306	1.27581	0.00903908	1	0.917346
chr16.89196249.G.A	rs117169628	A	Severity	CAV	A	SLC22A31	338.1	Acute pain	neurological	487	10965	0.273792	0.104893	1.31494	0.00904889	1	0.917346
chr11.88436431.C.T	rs72953026	T	Severity	CAV-FE	T	-	573	Other disorders of liver	digestive	217	12940	0.331695	0.127079	1.39333	0.00905007	1	0.917346
chr11.114726432.A.T	rs1712779	T	Severity	CAV-FE	T	-	801	Fracture of ankle and foot	injuries & poisonings	106	14356	-0.415046	0.159027	0.66031	0.00905652	1	0.917346
chr3.101705614.T.C	rs11919389	C	Risk factor	CAV	C	PDCL3P4	519.8	Other diseases of respiratory system, NEC	respiratory	100	15816	-0.465114	0.178223	0.628064	0.00906147	1	0.917346
chr10.52771466.C.T	rs1800451	T	Potential functional effect on protein	FCP + IP	T	MBL2	726.1	Enthesopathy	musculoskeletal	619	11541	-0.32635	0.125055	0.721553	0.00906321	1	0.917346
chrX.15602217.T.C	rs190509934	C	Protective	CAV	C	ACE2	455	Hemorrhoids	circulatory system	735	12581	0.669841	0.256679	1.95393	0.00906353	1	0.917346
chr12.8608014.A.G	rs11613792	A	Severity	CAV	G	AICDA	681	Superficial cellulitis and abscess	dermatologic	809	12848	0.176466	0.0676272	1.19299	0.00907019	1	0.917455
chr11.126292948.C.T	rs8177374	T	Protective	CAV	T	TIRAP	428	Congestive heart failure; nonhypertensive	circulatory system	1075	13893	0.201967	0.0774104	1.22381	0.00907944	1	0.917455
chr5.21768177.G.A	-	HLA-A*02:02	Protective	IP	A	HLA-A	573.7	Abnormal results of function study of liver	digestive	435	12654	-0.189804	0.0727489	0.827121	0.00907996	1	0.917455
chr15.34253720.A.G	rs2705343	G	Severity	CAV-FE	G	SLC12A6	318	Tobacco use disorder	mental disorders	1718	12810	0.130374	0.049978	1.13925	0.00909083	1	0.917502
chr4.107694523.TG.T	rs70947091	T	Severity	CAV-FE	T	PAPSS1	250.2	Type 2 diabetes	endocrine/metabolic	4314	10283	0.0857226	0.0328625	1.0895	0.00909343	1	0.917502
chr2.216660263.A.C	rs2270360	A	Severity	CAV	C	IGFBP2	591	Urinary tract infection	genitourinary	1152	11744	0.134335	0.0515059	1.14378	0.00910339	1	0.917502
chr6.147217556.A.G	rs116898161	G	Severity	CAV	G	STXBP5	624.9	stress incontinence, female	genitourinary	349	15401	0.650135	0.249294	1.9158	0.00910985	1	0.917502
chr9.78543197.A.G	rs7027911	A	Severity	CAV	G	-	008.5	Bacterial enteritis	infectious diseases	445	15182	0.182951	0.0701531	1.20076	0.00911039	1	0.917502
chr7.117642566.G.A	rs77010898	A	Severity	CAV	A	CFTR	433.2	Occlusion of cerebral arteries	circulatory system	533	14830	4.16908	1.59874	64.6558	0.00911467	1	0.917502
chr3.126118894.C.T	rs1868132	T	Severity	CAV	T	ALDH1L1	411.8	Other chronic ischemic heart disease, unspecified	circulatory system	140	13386	-0.608591	0.233389	0.544117	0.00911733	1	0.917502
chr10.51197961.C.A	rs7897633	A	Severity in European-Americans	CAV	C	PRKG1	766	Neuralgia, neuritis, and radiculitis NOS	symptoms	363	12877	0.208116	0.0798179	1.23136	0.00912353	1	0.917502
chr15.90866675.C.T	rs79742014	T	Protective	IP	T	FURIN	371	Inflammation of the eye	sense organs	324	13582	0.592469	0.22724	1.80845	0.00912743	1	0.917502
chr7.22728630.G.T	rs2066992	T	Protective	CAV-FE	T	IL6	427	Cardiac dysrhythmias	circulatory system	2248	12015	0.123233	0.047271	1.13115	0.00913557	1	0.917502
chr4.5820150.T.C	rs3774881	T	Severity	CAV	C	CRMP1	626.1	Irregular menstrual cycle/bleeding	genitourinary	907	10971	0.150969	0.0579115	1.16296	0.00913674	1	0.917502
chr7.54580201.A.C	rs622568	C	Severity; Risk factor	CAV-FE	C	-	561	Symptoms involving digestive system	digestive	1708	11206	-0.116914	0.044855	0.889662	0.00914757	1	0.918076
chr1.20166359.C.T	rs72663004	T	Severity	CAV	T	PLA2G2C	426.7	Abnormal electrocardiogram [ECG] [EKG]	circulatory system	419	12058	-0.561912	0.215605	0.570118	0.00915507	1	0.918314
chr9.87724615.A.G	rs3128509	A;G	Possible functional consequences	FCP + IP	A	CTSL	727	Other disorders of synovium, tendon, and bursa	musculoskeletal	713	11345	-0.156225	0.0599516	0.855367	0.00916454	1	0.918681
chr9.87724615.A.G	rs3128509	A;G	Possible functional consequences	FCP + IP	A	CTSL	257.1	Testicular hypofunction	endocrine/metabolic	180	14361	-0.310945	0.119339	0.732754	0.00917242	1	0.918681
chr5.32750877.T.C	rs1173773	C	Protective	CAV	C	NPR3	585.32	End stage renal disease	genitourinary	497	12995	0.175103	0.0672051	1.19137	0.0091741	1	0.918681
chr2.127137039.A.G	rs744373	G	Severity	CAV	G	-	509.1	Respiratory failure	respiratory	108	15198	0.360223	0.138274	1.43365	0.009184	1	0.918825
chr5.132485305.G.A	rs17622656	A	Risk factor	FCP + IP	A	IRF1	426.9	Cardiac pacemaker/device in situ	circulatory system	427	12027	0.215212	0.0826159	1.24013	0.00918809	1	0.918825
chr17.42362183.A.G	rs744166	G	Risk factor; Severity	CAV	G	STAT3	722.1	Displacement of intervertebral disc	musculoskeletal	391	13694	0.200189	0.0768601	1.22163	0.00919843	1	0.918825
chr1.12207235.C.T	rs3397	T	Severity	CAV-FE	C	TNFRSF1B	496.2	Chronic bronchitis	respiratory	351	9265	-0.217894	0.0836603	0.804211	0.00920061	1	0.918825
chr6.18015216.C.T	rs140247774	T	Severity	CAV	T	-	366	Cataract	sense organs	1304	14027	0.314837	0.120894	1.37004	0.00920804	1	0.918825
chr22.41925447.G.A	rs61756766	A	Severity	CAV	A	TNFRSF13C	279.7	Other immunological findings	endocrine/metabolic	758	15031	0.45591	0.175068	1.57761	0.00920903	1	0.918825
chrX.15587729.C.T	rs4646140	T	Severity	CAV	T	ACE2	706	Diseases of sebaceous glands	dermatologic	1209	13396	0.300774	0.1155	1.3509	0.00921142	1	0.918825
chr12.52726315.TC.T	rs5798227	T	Risk factor	CAV	TC	-	564.1	Irritable Bowel Syndrome	digestive	188	11249	-0.693841	0.266468	0.499653	0.00921856	1	0.919026
chr1.206773552.T.C	rs1800896	C	Severity	FCP	C	IL10	760	Back pain	symptoms	3607	10644	0.0782642	0.0300606	1.08141	0.00922638	1	0.919295
chr21.41465040.G.A	rs17001042	A	Possible functional consequences	FCP + IP	A	TMPRSS2	743.1	Osteoporosis	musculoskeletal	1163	14338	0.314522	0.120823	1.3696	0.00923656	1	0.919795
chr11.114726432.A.T	rs1712779	T	Severity	CAV-FE	T	-	452	Other venous embolism and thrombosis	circulatory system	396	12572	-0.21192	0.0814169	0.809029	0.0092439	1	0.919795
chr5.132485305.G.A	rs17622656	A	Risk factor	FCP + IP	A	IRF1	555	Inflammatory bowel disease and other gastroenteritis and colitis	digestive	197	11228	0.295449	0.113518	1.34373	0.00925	1	0.919795
chr8.40324459.C.A	rs11779911	C	Severity	CAV	A	SIRLNT	427.11	Paroxysmal supraventricular tachycardia	circulatory system	110	11589	-0.475106	0.182551	0.621819	0.00925194	1	0.919795
chr6.12216733.A.G	rs10755709	A	Severity	CAV	G	-	585.3	Chronic renal failure [CKD]	genitourinary	1062	12605	-0.135704	0.0521552	0.873101	0.00927006	1	0.920981
chr17.49863303.C.T	rs77534576	T	Severity	CAV	T	-	585.4	Chronic kidney disease, Stage I or II	genitourinary	299	13033	0.491757	0.189008	1.63519	0.00927414	1	0.920981
chr13.102695866.A.G	rs599976	G	Severity	CAV-FE	G	METTL21C	362.2	Degeneration of macula and posterior pole of retina	sense organs	303	13655	0.310835	0.119521	1.36456	0.0093038	1	0.921293
chr21.41494374.C.T	rs114363287	T	Risk factor	CAV	T	TMPRSS2	420	Carditis	circulatory system	129	15704	1.98886	0.76477	7.3072	0.00930616	1	0.921293
chr15.60902209.A.G	rs4774377	G	Risk factor	CAV-FE	G	RORA	250.6	Polyneuropathy in diabetes	endocrine/metabolic	436	10199	-0.203696	0.07835	0.81571	0.00932718	1	0.921293
chr1.156125675.T.C	rs581342	C	Severity	CAV	C	LMNA	558	Noninfectious gastroenteritis	digestive	390	11192	-0.286017	0.110016	0.75125	0.00932817	1	0.921293
chr7.22728408.A.G	rs2069837	G	Severity	CAV-FE	G	IL6	726.3	Bursitis	musculoskeletal	117	11574	0.493876	0.189979	1.63866	0.0093325	1	0.921293
chrX.15596127.G.T	rs146598386	T	Severity	CAV	T	ACE2	475.9	Postnasal drip	respiratory	304	10569	1.2764	0.491014	3.5837	0.00933565	1	0.921293
chr12.8608014.A.G	rs11613792	A	Severity	CAV	G	AICDA	245.2	Chronic thyroiditis	endocrine/metabolic	233	12482	-0.398958	0.153483	0.671019	0.0093398	1	0.921293
chr12.8608014.A.G	rs11613792	A	Severity	CAV	G	AICDA	245.21	Chronic lymphocytic thyroiditis	endocrine/metabolic	233	12482	-0.398958	0.153483	0.671019	0.0093398	1	0.921293
chr9.133449836.G.A	rs139951127	A	Severity	CAV-FE	A	ADAMTS13	416	Cardiomegaly	circulatory system	113	15784	2.60656	1.00279	13.5524	0.00934115	1	0.921293
chr17.15965007.C.T	rs8081547	T	Risk factor	FCP + IP	T	ADORA2B	395.6	Heart valve replaced	circulatory system	144	14023	-0.469982	0.180832	0.625014	0.0093495	1	0.921293
chr3.148742201.A.C	rs5186	C	Severity	CAV	C	AGTR1	304	Adjustment reaction	mental disorders	531	9364	-0.210626	0.0810431	0.810077	0.00935135	1	0.921293
chr3.149000300.G.T	rs76488148	T	Severity	CAV	T	GYG1	592.1	Cystitis	genitourinary	425	12521	-0.417142	0.160507	0.658927	0.0093524	1	0.921293
chr1.109740350.G.T	rs1332018	T	Risk factor; Severity	CAV	G	GSTM3	514	Abnormal findings examination of lungs	respiratory	397	15023	0.196989	0.075805	1.21773	0.00935974	1	0.921293
chr1.156125675.T.C	rs581342	C	Severity	CAV	C	LMNA	695	Erythematous conditions	dermatologic	708	13399	-0.20498	0.0788899	0.814664	0.00936858	1	0.921293
chr4.71742666.T.G	rs2282679	G	Severity	CAV	G	GC	747	Cardiac and circulatory congenital anomalies	congenital anomalies	168	16108	-0.400756	0.154239	0.669813	0.00936902	1	0.921293
chr7.117652877.C.G	rs80034486	G	Severity	CAV	G	CFTR	415.11	Pulmonary embolism and infarction, acute	circulatory system	234	15785	3.71904	1.43143	41.2247	0.00937352	1	0.921293
chr11.1219991.G.T	rs35705950	T	Protective	CAV	T	MUC5B	401.1	Essential hypertension	circulatory system	7152	8337	-0.151572	0.0583483	0.859356	0.00938462	1	0.921293
chr17.45714244.T.C	rs113661667	C	Risk factor	CAV-FE	C	LINC02210-CRHR1	761	Cervicalgia	symptoms	1195	14059	0.151994	0.0585108	1.16415	0.00938463	1	0.921293
chr6.30887474.G.A	rs4618569	AG genotype	Severity	CAV	A	DDR1	724.8	Other symptoms referable to back	musculoskeletal	107	13705	0.368583	0.141888	1.44568	0.00938503	1	0.921293
chr1.109740350.G.T	rs1332018	T	Risk factor; Severity	CAV	G	GSTM3	536.3	Gastroparesis	digestive	162	14338	0.29926	0.115222	1.34886	0.00939741	1	0.921293
chr10.52771466.C.T	rs1800451	T	Potential functional effect on protein	FCP + IP	T	MBL2	278.4	Abnormal weight gain	endocrine/metabolic	261	9800	-0.567463	0.218503	0.566962	0.00940289	1	0.921293
chr5.180810828.C.T	rs113791144	T	Severity	CAV	T	-	250.7	Diabetic retinopathy	endocrine/metabolic	367	13662	0.297649	0.114611	1.34669	0.00940327	1	0.921293
chr21.41465040.G.A	rs17001042	A	Possible functional consequences	FCP + IP	A	TMPRSS2	280	Iron deficiency anemias	hematopoietic	1399	11877	0.259016	0.0997355	1.29566	0.00940328	1	0.921293
chr5.86011821.T.G	rs4424029	G	Severity	CAV	G	-	792	Abnormal Papanicolaou smear of cervix and cervical HPV	genitourinary	249	14305	0.241707	0.0930722	1.27342	0.00940459	1	0.921293
chr9.87726001.C.A	rs41307457	C;A	Possible functional consequences	FCP + IP	A	CTSL	250.1	Type 1 diabetes	endocrine/metabolic	238	10290	0.414823	0.159735	1.5141	0.00940577	1	0.921293
chr10.76490426.T.C	rs114026383	C	Risk factor for European population	CAV	C	LRMDA	070.2	Viral hepatitis B	infectious diseases	140	11197	0.957164	0.368662	2.6043	0.00942296	1	0.92207
chr9.133257521.T.TC	rs8176719	TC	Severity; Risk factor	CAV-FE	TC	ABO	694.2	Other dyschromia	dermatologic	247	13434	0.252985	0.0974415	1.28786	0.00942399	1	0.92207
chr11.2872637.A.G	rs10766439	A	Severity	CAV	A	-	352	Disorders of other cranial nerves	neurological	142	14179	0.357848	0.137855	1.43025	0.00943649	1	0.922734
chr19.50259161.A.G	rs1651553	G	Severity	CAV	A	MYH14	525	Other diseases of the teeth and supporting structures	digestive	107	14884	-0.457145	0.176119	0.633089	0.00944107	1	0.922734
chr22.43928847.C.G	rs738409	G	Protective*Conflicting; Severity*Conflicting	CAV	G	PNPLA3	994	Sepsis and SIRS	injuries & poisonings	141	15667	0.328545	0.126597	1.38895	0.0094535	1	0.92323
chr15.34253720.A.G	rs2705343	G	Severity	CAV-FE	G	SLC12A6	426	Cardiac conduction disorders	circulatory system	927	11873	0.169842	0.0654471	1.18512	0.00945645	1	0.92323
chr5.32750877.T.C	rs1173773	C	Protective	CAV	C	NPR3	562.1	Diverticulosis	digestive	281	11191	-0.242964	0.0936377	0.784299	0.00946659	1	0.923273
chr2.45584979.T.C	-	HLA-A*02:02	Protective	IP	C	HLA-A	199	Neoplasm of uncertain behavior	neoplasms	138	14505	-0.356825	0.13752	0.699895	0.0094672	1	0.923273
chrX.15561454.T.C	rs142017934	C	Severity	CAV	C	ACE2	722.6	Degeneration of intervertebral disc	musculoskeletal	189	13712	1.38106	0.532333	3.97913	0.00947668	1	0.923276
chr9.81442264.TCAG.T	rs1826292621	T	Severity	CAV	T	-	295.1	Schizophrenia	mental disorders	226	9355	0.334056	0.128772	1.39662	0.0094821	1	0.923276
chr9.133449836.G.A	rs139951127	A	Severity	CAV-FE	A	ADAMTS13	269	Proteinuria	endocrine/metabolic	791	15053	1.43245	0.552188	4.18897	0.00948268	1	0.923276
chr11.114726432.A.T	rs1712779	T	Severity	CAV-FE	T	-	401.1	Essential hypertension	circulatory system	7179	8374	-0.0778717	0.0300206	0.925083	0.00948824	1	0.923316
chr2.181488719.A.C	rs2034831	C	Severity	CAV	C	ITGA4	707.2	Chronic ulcer of leg or foot	dermatologic	349	15541	0.378688	0.146	1.46037	0.00949347	1	0.923324
chr5.86011821.T.G	rs4424029	G	Severity	CAV	G	-	286	Coagulation defects	hematopoietic	243	14878	-0.255195	0.0984043	0.774766	0.00950517	1	0.923763
chr11.784340.C.G	rs7104929	G	Severity	CAV-FE	G	-	426.91	Cardiac pacemaker in situ	circulatory system	182	11964	-0.307479	0.11857	0.735299	0.0095083	1	0.923763
chr7.117642566.G.A	rs77010898	A	Severity	CAV	A	CFTR	345	Epilepsy, recurrent seizures, convulsions	neurological	430	14611	3.7234	1.43613	41.4051	0.00952374	1	0.924603
chr11.320772.A.G	rs12252	G	Severity; Risk factor	CAV	G	IFITM3	626.1	Irregular menstrual cycle/bleeding	genitourinary	1041	12032	-0.192763	0.0743534	0.824677	0.00952725	1	0.924603
chr11.88436431.C.T	rs72953026	T	Severity	CAV-FE	T	-	281.1	Megaloblastic anemia	hematopoietic	144	11771	0.391231	0.150938	1.4788	0.00954195	1	0.924651
chr1.3081749.G.A	rs12745140	A	Severity	CAV	A	PRDM16	427.22	Atrial flutter	circulatory system	111	11912	0.63919	0.246604	1.89495	0.00954288	1	0.924651
chr4.67964168.T.A	rs720009	A	Possible functional consequences	FCP + IP	A	TMPRSS11A	292	Neurological disorders	mental disorders	860	14228	-0.323668	0.124874	0.723491	0.00954323	1	0.924651
chr3.1052111.C.G	rs1504061	G	Severity	CAV	G	-	593	Hematuria	genitourinary	564	12584	0.292136	0.112721	1.33928	0.00955128	1	0.924932
chr7.128938247.T.G	rs10488631	TCTA haplotype	Severity in European-Americans	CAV	T	IRF5	202	Cancer of other lymphoid, histiocytic tissue	neoplasms	111	15892	-0.367408	0.141822	0.692527	0.00958016	1	0.926158
chr9.87726151.C.T	rs41312184	C;T	Possible functional consequences	FCP + IP	T	CTSL	727.1	Synovitis and tenosynovitis	musculoskeletal	427	11577	-0.940416	0.363015	0.390466	0.00958171	1	0.926158
chr12.52726315.TC.T	rs5798227	T	Risk factor	CAV	TC	-	585.1	Acute renal failure	genitourinary	633	13062	0.260937	0.100742	1.29815	0.00959327	1	0.926158
chr1.31151182.G.C	rs12083278	C	Severity	CAV	G	-	770	Myalgia and myositis unspecified	symptoms	430	14943	0.188891	0.0729273	1.20791	0.00959392	1	0.926158
chr22.22210343.A.T	rs5757427	T	Severity	CAV	A	IGLV10-54	562.1	Diverticulosis	digestive	213	7933	-0.28368	0.109528	0.753007	0.00959657	1	0.926158
chr6.160731787.C.T	rs4252128	T	Potential functional effect on protein	FCP + IP	T	PLG	362.2	Degeneration of macula and posterior pole of retina	sense organs	303	13655	0.693089	0.267614	1.99988	0.00960073	1	0.926158
chr7.117642566.G.A	rs77010898	A	Severity	CAV	A	CFTR	433.21	Cerebral artery occlusion, with cerebral infarction	circulatory system	520	14830	4.16016	1.60632	64.0817	0.00960106	1	0.926158
chr1.3081749.G.A	rs12745140	A	Severity	CAV	A	PRDM16	079.9	Viremia, NOS	infectious diseases	233	11068	0.443141	0.171116	1.55759	0.00960575	1	0.926158
chr5.124614711.G.T	rs4240376	G	Severity	CAV	T	-	244.1	Secondary hypothyroidism	endocrine/metabolic	372	13229	0.217003	0.0838102	1.24235	0.00961946	1	0.926158
chr10.51197961.C.A	rs7897633	A	Severity in European-Americans	CAV	C	PRKG1	600	Hyperplasia of prostate	genitourinary	840	14841	-0.16452	0.0635485	0.8483	0.00962843	1	0.926158
chr10.28606315.C.T	rs12773860	T	Severity	CAV	T	WAC	274.1	Gout	endocrine/metabolic	261	15828	0.397177	0.153421	1.48762	0.00963089	1	0.926158
chr10.130802064.T.G	rs12253652	G	Severity	CAV	G	-	573.7	Abnormal results of function study of liver	digestive	445	12847	-0.318084	0.12288	0.727542	0.00963762	1	0.926158
chr10.52771475.C.T	rs1800450	T	Severity	CAV	T	MBL2	416	Cardiomegaly	circulatory system	113	15767	-0.663254	0.256233	0.515172	0.00964012	1	0.926158
chr11.114726432.A.T	rs1712779	T	Severity	CAV-FE	T	-	300.12	Agorophobia, social phobia, and panic disorder	mental disorders	352	9363	-0.223253	0.0862527	0.799913	0.00964349	1	0.926158
chr5.132485305.G.A	rs17622656	A	Risk factor	FCP + IP	A	IRF1	599.8	Other symptoms involving urinary system	genitourinary	140	11329	0.348625	0.134693	1.41712	0.009645	1	0.926158
chrX.12885540.A.T	rs179008	T	Severity; Risk factor	CAV	T	TLR7	550.4	Umbilical hernia	digestive	192	14607	0.352205	0.136095	1.4222	0.00965554	1	0.926158
chr11.126292948.C.T	rs8177374	T	Protective	CAV	T	TIRAP	994	Sepsis and SIRS	injuries & poisonings	142	15911	0.460052	0.177769	1.58416	0.00965572	1	0.926158
chr6.158608455.C.T	rs117665206	T	Severity	CAV	T	TMEM181	202	Cancer of other lymphoid, histiocytic tissue	neoplasms	113	15983	1.2617	0.487549	3.53144	0.00965763	1	0.926158
chr9.133257521.T.TC	rs8176719	TC	Severity; Risk factor	CAV-FE	TC	ABO	395.1	Nonrheumatic mitral valve disorders	circulatory system	270	14578	-0.265439	0.102582	0.766869	0.00966541	1	0.926158
chrX.15564142.G.A	rs147311723	A	Severity	CAV	A	ACE2	809	Fracture of unspecified bones	injuries & poisonings	221	14373	1.23024	0.475483	3.42204	0.00967187	1	0.926158
chr21.41507982.C.A	rs75603675	A	Protective*Conflicting; Risk factor*Conflicting; Severity*Conflicting	CAV	A	TMPRSS2	414	Other forms of chronic heart disease	circulatory system	216	13043	-0.286921	0.110896	0.750571	0.00967291	1	0.926158
chr3.1052111.C.G	rs1504061	G	Severity	CAV	G	-	351	Other peripheral nerve disorders	neurological	579	14442	0.280128	0.108282	1.3233	0.00968103	1	0.926158
chr7.117652877.C.G	rs80034486	G	Severity	CAV	G	CFTR	415.1	Acute pulmonary heart disease	circulatory system	235	15785	3.70246	1.4312	40.5468	0.00968286	1	0.926158
chr12.132489230.GC.G	rs56106917	G	Severity	CAV	G	FBRSL1	250	Diabetes mellitus	endocrine/metabolic	4395	10366	0.0790184	0.0305471	1.08222	0.00968795	1	0.926158
chrX.15561454.T.C	rs142017934	C	Severity	CAV	C	ACE2	475.9	Postnasal drip	respiratory	304	10574	1.25456	0.485158	3.50629	0.00971321	1	0.927574
chr2.60480453.A.G	rs1123573	A	Severity	CAV-FE	G	BCL11A	764	Sciatica	symptoms	1064	12889	0.125151	0.0484001	1.13332	0.00971627	1	0.927574
chr16.16924042.C.A	rs1453512	A	Severity	CAV	C	-	292.2	Mild cognitive impairment	mental disorders	112	14161	0.387843	0.150001	1.4738	0.00972115	1	0.927574
chr21.41473456.A.G	rs17854725	G	Severity	CAV	G	TMPRSS2	427.12	Paroxysmal ventricular tachycardia	circulatory system	152	11912	-0.317797	0.122956	0.727751	0.00974805	1	0.927574
chr4.186082920.C.T	rs3775291	T	Risk factor; Severity	CAV-FE	T	TLR3	070.3	Viral hepatitis C	infectious diseases	1236	11198	0.130296	0.0504196	1.13917	0.0097597	1	0.927574
chrX.12886851.C.T	rs5743781	T	Severity; Severity for males	CAV-FE	T	TLR7	285	Other anemias	hematopoietic	2283	11884	0.880436	0.34071	2.41195	0.00976274	1	0.927574
chr12.132489230.GC.G	rs56106917	G	Severity	CAV	G	FBRSL1	366.2	Senile cataract	sense organs	860	14089	0.143484	0.0555288	1.15429	0.00976714	1	0.927574
chr7.22548762.C.T	rs13227460	T	Severity	CAV	T	STEAP1B	459.9	Circulatory disease NEC	circulatory system	246	14648	0.294749	0.114088	1.34279	0.00977982	1	0.927574
chr22.43928847.C.G	rs738409	G	Protective*Conflicting; Severity*Conflicting	CAV	G	PNPLA3	287	Purpura and other hemorrhagic conditions	hematopoietic	419	14757	0.193712	0.0749806	1.21375	0.00978068	1	0.927574
chr11.34482745.G.A	rs61882275	G	Severity	CAV	A	ELF5	281	Other deficiency anemia	hematopoietic	191	11823	0.276504	0.107032	1.31851	0.0097839	1	0.927574
chr5.159315942.T.G	rs3212227	T	Severity	FCP	G	IL12B	626.12	Excessive or frequent menstruation	genitourinary	408	12389	0.200508	0.0776182	1.22202	0.00978706	1	0.927574
chr11.14893332.A.G	rs10741657	G	Severity	CAV	A	CYP2R1	261.4	Vitamin D deficiency	endocrine/metabolic	4006	10120	-0.0769817	0.029803	0.925907	0.00979391	1	0.927574
chr1.205208489.G.A	rs11240388	G	Severity	CAV-FE	A	DSTYK	278.11	Morbid obesity	endocrine/metabolic	1578	9820	-0.105049	0.0406704	0.900281	0.00979675	1	0.927574
chr1.87162490.C.T	rs10873821	C	Severity	CAV	T	LINC01140	379.2	Disorders of vitreous body	sense organs	400	13593	-0.206755	0.080048	0.813219	0.00979769	1	0.927574
chr3.27146807.G.A	rs17317135	G	Severity	CAV	A	NEK10	246	Other disorders of thyroid	endocrine/metabolic	447	13016	0.420962	0.162987	1.52343	0.00980043	1	0.927574
chrX.15589409.C.T	rs148771870	T	interindividual clinical variability; may destabilize ACE2 protein structure	CAV-FE	T	ACE2	514	Abnormal findings examination of lungs	respiratory	397	15025	3.04531	1.17913	21.0165	0.0098036	1	0.927574
chr13.23084699.A.G	rs1984162	G	Severity	CAV	G	-	367	Disorders of refraction and accommodation; blindness and low vision	sense organs	747	13975	-0.17715	0.0685926	0.837654	0.00980468	1	0.927574
chr11.88824823.A.G	rs10831496	G	Severity	CAV-FE	A	GRM5	564.9	Personal history of diseases of digestive system	digestive	149	11239	0.324475	0.125669	1.3833	0.00982344	1	0.927574
chr4.68840276.G.A	rs115162070	G	Severity	CAV	A	-	327.41	Organic or persistent insomnia	neurological	284	12249	0.44113	0.170852	1.55446	0.00982463	1	0.927574
chr1.12207235.C.T	rs3397	T	Severity	CAV-FE	C	TNFRSF1B	246	Other disorders of thyroid	endocrine/metabolic	379	10682	-0.20797	0.0805537	0.812231	0.00982977	1	0.927574
chr4.25613313.G.A	-	HLA-A*02:02	Protective	IP	A	HLA-A	550.5	Ventral hernia	digestive	301	14985	-0.324105	0.12554	0.723174	0.00983168	1	0.927574
chr1.155197995.A.G	rs41264915	A	Severity	CAV-FE	G	THBS3	454.1	Varicose veins of lower extremity	circulatory system	997	12553	-0.20235	0.0783864	0.816809	0.00983871	1	0.927574
chr12.47902438.G.T	rs11574024	T	Severity	CAV	T	VDR	292.3	Memory loss	mental disorders	550	14258	0.355496	0.137724	1.42689	0.00984536	1	0.927574
chr11.114726432.A.T	rs1712779	T	Severity	CAV-FE	T	-	380.4	Impacted cerumen	sense organs	340	14771	-0.224965	0.0871652	0.798544	0.00985423	1	0.927574
chr9.21131628.G.C	rs12236000	G	Severity	CAV	C	-	136	Other infectious and parasitic diseases	infectious diseases	245	15381	-0.45806	0.177497	0.63251	0.00986095	1	0.927574
chr5.123497022.T.C	rs62377777	T	Severity	CAV	C	-	626.1	Irregular menstrual cycle/bleeding	genitourinary	1082	12355	0.152206	0.0589816	1.1644	0.00986392	1	0.927574
chrX.15592465.T.A	rs73195521	A	Severity	CAV	A	ACE2	281	Other deficiency anemia	hematopoietic	191	11883	1.98263	0.768489	7.26178	0.00988283	1	0.927574
chr1.244873270.T.C	rs12130553	C	Severity	CAV	T	-	949	Allergies, other	injuries & poisonings	507	10752	0.172921	0.0670279	1.18877	0.00988453	1	0.927574
chr10.52340585.A.T	rs1441121	T	Severity	CAV	A	-	939	Atopic/contact dermatitis due to other or unspecified	dermatologic	1058	12227	-0.134646	0.0522016	0.874025	0.00989868	1	0.927574
chr1.155197995.A.G	rs41264915	A	Severity	CAV-FE	G	THBS3	737.3	Kyphoscoliosis and scoliosis	musculoskeletal	125	14845	0.421934	0.163593	1.52491	0.00990377	1	0.927574
chr1.12207235.C.T	rs3397	T	Severity	CAV-FE	C	TNFRSF1B	764	Sciatica	symptoms	902	10349	-0.136751	0.0530215	0.872188	0.00990419	1	0.927574
chr4.71762286.C.T	rs113574864	T	Severity	CAV	T	GC	285.2	Anemia of chronic disease	hematopoietic	287	11828	0.317814	0.123248	1.37412	0.00991851	1	0.927574
chr13.102695866.A.G	rs599976	G	Severity	CAV-FE	G	METTL21C	535.2	Atrophic gastritis	digestive	165	14324	-0.585951	0.227238	0.556576	0.00992073	1	0.927574
chr11.26675470.T.G	rs10835056	G	Severity	CAV	T	SLC5A12	286.81	Primary hypercoagulable state	hematopoietic	119	14867	-0.371987	0.144281	0.689363	0.00993145	1	0.927574
chr11.611919.C.G	rs702966	C	Severity in African-Americans	CAV	G	PHRF1	571.51	Cirrhosis of liver without mention of alcohol	digestive	711	13043	0.147648	0.0572701	1.1591	0.00993466	1	0.927574
chr17.45714244.T.C	rs113661667	C	Risk factor	CAV-FE	C	LINC02210-CRHR1	380.1	Otitis externa	sense organs	167	14755	0.360979	0.140022	1.43473	0.00993671	1	0.927574
chr12.47879112.A.G	rs2228570	AG genotype	Severity	CAV	A	VDR	458.9	Hypotension NOS	circulatory system	137	13080	-0.369086	0.143181	0.691366	0.00994435	1	0.927574
chr7.117642566.G.A	rs77010898	A	Severity	CAV	A	CFTR	733	Other disorders of bone and cartilage	musculoskeletal	1069	13030	3.66767	1.42286	39.1607	0.00994672	1	0.927574
chr12.106231175.T.A	rs12823094	A	Severity	CAV	A	-	290.11	Alzheimer's disease	mental disorders	106	13740	0.476709	0.184938	1.61076	0.00994707	1	0.927574
chr11.71456403.G.T	rs12785878	G	Severity	CAV	T	NADSYN1	272.12	Hyperglyceridemia	endocrine/metabolic	557	8859	0.166841	0.0647287	1.18157	0.00995041	1	0.927574
chr2.162044379.C.T	rs3788979	T	Risk factor	CAV	T	DPP4	562.2	Diverticulitis	digestive	192	11076	0.352629	0.136862	1.4228	0.0099795	1	0.927574
chrX.15600835.T.C	rs4646116	C	Risk factor	FCP + IP	C	ACE2	588	Disorders resulting from impaired renal function	genitourinary	196	13071	1.96135	0.761243	7.1089	0.00998045	1	0.927574
chr6.32623820.T.C	rs9271609	T	Severity	CAV	C	HLA-DQA1	536.3	Gastroparesis	digestive	162	14337	0.30197	0.11721	1.35252	0.0099858	1	0.927574
chr1.12192898.T.G	rs1061622	T	Severity	CAV-FE	G	TNFRSF1B	687.1	Rash and other nonspecific skin eruption	dermatologic	1537	11253	-0.143467	0.0556879	0.866349	0.0099872	1	0.927574
chr12.112919388.G.A	rs10774671	A	Severity (A allele); Protective (G allele)	CAV-FE	G	OAS1	601	Inflammatory diseases of prostate	genitourinary	149	14683	0.317482	0.123233	1.37366	0.00998737	1	0.927574
chr17.16948873.A.G	rs34557412	G	Severity	CAV	G	TNFRSF13B	426.91	Cardiac pacemaker in situ	circulatory system	182	12056	1.29109	0.501159	3.63675	0.00998904	1	0.927574
chr10.52771466.C.T	rs1800451	T	Potential functional effect on protein	FCP + IP	T	MBL2	949	Allergies, other	injuries & poisonings	541	12544	-0.34152	0.132573	0.710689	0.00999237	1	0.927574
chr12.52726315.TC.T	rs5798227	T	Risk factor	CAV	TC	-	426.9	Cardiac pacemaker/device in situ	circulatory system	428	12050	-0.410154	0.159237	0.663548	0.0100023	1	0.927574
chr9.33426577.A.G	rs10813976	G	Severity	CAV	G	-	571.51	Cirrhosis of liver without mention of alcohol	digestive	708	12963	-0.200091	0.0776859	0.818657	0.0100055	1	0.927574
chr19.50379362.T.C	rs1405655	C	Severity	CAV-FE	C	NR1H2	414	Other forms of chronic heart disease	circulatory system	217	13399	-0.266515	0.103477	0.766044	0.0100064	1	0.927574
chr1.31151182.G.C	rs12083278	C	Severity	CAV	G	-	112.3	Candidiasis of skin and nails	infectious diseases	123	11556	0.339685	0.131901	1.40451	0.010015	1	0.927574
chr5.123497022.T.C	rs62377777	T	Severity	CAV	C	-	411.8	Other chronic ischemic heart disease, unspecified	circulatory system	140	13343	-0.426462	0.165612	0.652814	0.010022	1	0.927574
chr6.31575254.G.A	rs1800629	A	Risk factor*Conflicting; Severity*Conflicting; Protective*Conflicting	CAV-FE	A	TNF	300.12	Agorophobia, social phobia, and panic disorder	mental disorders	352	9375	0.312995	0.121552	1.36751	0.0100247	1	0.927574
chrX.15596127.G.T	rs146598386	T	Severity	CAV	T	ACE2	709	Diffuse diseases of connective tissue	dermatologic	230	13280	1.37232	0.532972	3.9445	0.0100284	1	0.927574
chr8.97128242.T.C	rs7817272	C	Severity	CAV	C	CPQ	317	Alcohol-related disorders	mental disorders	445	12972	-0.205394	0.0797727	0.814326	0.0100315	1	0.927574
chr1.155133406.T.G	rs4971066	G	Risk factor	CAV	G	EFNA1	275.6	Hypercalcemia	endocrine/metabolic	293	15392	-0.288616	0.112107	0.7493	0.0100393	1	0.927574
chrX.15581240.G.A	rs147464721	A	Severity	CAV	A	ACE2	278	Overweight, obesity and other hyperalimentation	endocrine/metabolic	4506	9830	-0.905706	0.351804	0.404256	0.0100396	1	0.927574
chr16.85959043.C.T	rs12444486	C	Severity in African-Americans	CAV	C	-	433.31	Transient cerebral ischemia	circulatory system	291	14348	0.222416	0.0864034	1.24909	0.0100485	1	0.927574
chr4.186082920.C.T	rs3775291	T	Risk factor; Severity	CAV-FE	T	TLR3	626.14	Irregular menstrual bleeding	genitourinary	171	12411	0.315048	0.122389	1.37033	0.0100488	1	0.927574
chr10.8988345.A.T	rs71481792	A	Severity	CAV	T	-	627.3	Postmenopausal atrophic vaginitis	genitourinary	312	12228	0.242637	0.0942647	1.27461	0.0100533	1	0.927574
chr1.90742957.A.C	rs2166172	C	Severity	CAV-FE	C	-	426.92	Cardiac defibrillator in situ	circulatory system	197	12000	0.281193	0.109248	1.32471	0.0100563	1	0.927574
chr1.27373964.C.T	rs141300199	T	Severity	CAV	T	FCN3	454	Varicose veins	circulatory system	1024	12582	1.0136	0.393865	2.75551	0.0100682	1	0.927574
chr8.97128242.T.C	rs7817272	C	Severity	CAV	C	CPQ	930	Allergic reaction to food	injuries & poisonings	241	12563	-0.282728	0.109865	0.753725	0.01007	1	0.927574
chr16.57636629.G.A	rs7499679	A	Severity	CAV	A	ADGRG1	512	Other symptoms of respiratory system	respiratory	4697	8697	0.0788051	0.0306285	1.08199	0.0100841	1	0.927574
chr1.161509955.A.G	rs1801274	G	Severity	CAV	A	FCGR2A	172	Skin cancer	neoplasms	120	15404	0.344341	0.133833	1.41106	0.0100849	1	0.927574
chr6.105878879.T.A	rs9386484	T	Severity	CAV	A	-	426.91	Cardiac pacemaker in situ	circulatory system	166	10196	-0.319117	0.124037	0.72679	0.0100893	1	0.927574
chr2.191909428.G.A	rs147509469	A	Risk factor for females	CAV	A	CAVIN2-AS1	627	Menopausal and postmenopausal disorders	genitourinary	858	12396	0.498307	0.193689	1.64593	0.0100903	1	0.927574
chr4.188627868.CTCT.C	rs1734523522	C	Severity	CAV	C	LINC01060	634	Miscarriage; stillbirth	pregnancy complications	131	15711	-0.748276	0.290869	0.473181	0.010095	1	0.927574
chr3.126118894.C.T	rs1868132	T	Severity	CAV	T	ALDH1L1	300.9	Posttraumatic stress disorder	mental disorders	314	9367	0.303522	0.118012	1.35462	0.0101126	1	0.927574
chr12.47844974.A.G	rs731236	AG and AA genotype	Severity	CAV	G	VDR	465	Acute upper respiratory infections of multiple or unspecified sites	respiratory	2078	11116	-0.0995429	0.0387039	0.905251	0.010114	1	0.927574
chr7.54580201.A.C	rs622568	C	Severity; Risk factor	CAV-FE	C	-	735.21	Hammer toe (acquired)	musculoskeletal	170	14817	-0.35513	0.138086	0.701082	0.0101173	1	0.927574
chr1.3081749.G.A	rs12745140	A	Severity	CAV	A	PRDM16	586.4	Stricture/obstruction of ureter	genitourinary	241	12927	-0.695334	0.27038	0.498908	0.0101203	1	0.927574
chr6.31575324.G.A	rs361525	G	Severity	CAV-FE	A	TNF	327	Sleep disorders	neurological	1878	12306	0.20587	0.0800564	1.22859	0.0101239	1	0.927574
chrX.15602217.T.C	rs190509934	C	Protective	CAV	C	ACE2	695	Erythematous conditions	dermatologic	710	13463	0.61904	0.240731	1.85714	0.0101257	1	0.927574
chr1.205208489.G.A	rs11240388	G	Severity	CAV-FE	A	DSTYK	612.2	Hypertrophy of breast (Gynecomastia)	genitourinary	137	13363	-0.333459	0.12968	0.716441	0.0101286	1	0.927574
chr6.105878879.T.A	rs9386484	T	Severity	CAV	A	-	250.3	Insulin pump user	endocrine/metabolic	1039	8686	0.12839	0.0499444	1.137	0.0101506	1	0.927574
chrX.15581269.T.C	rs138390800	C	May destabilize ACE2 protein structure	FCP + IP	C	ACE2	433.31	Transient cerebral ischemia	circulatory system	298	14832	1.41284	0.549654	4.10762	0.0101575	1	0.927574
chr1.155133406.T.G	rs4971066	G	Risk factor	CAV	G	EFNA1	561	Symptoms involving digestive system	digestive	1696	11154	-0.118278	0.0460158	0.888449	0.0101585	1	0.927574
chr10.52340585.A.T	rs1441121	T	Severity	CAV	A	-	695	Erythematous conditions	dermatologic	691	13071	-0.166422	0.0647484	0.846689	0.0101614	1	0.927574
chr17.45714244.T.C	rs113661667	C	Risk factor	CAV-FE	C	LINC02210-CRHR1	792	Abnormal Papanicolaou smear of cervix and cervical HPV	genitourinary	249	14375	0.309623	0.120468	1.36291	0.0101648	1	0.927574
chr7.117587778.G.T	rs113993959	T	Severity	CAV	T	CFTR	654	Other and unspecified complications of birth; puerperium affecting management of mother	pregnancy complications	179	16017	3.01241	1.17207	20.3364	0.0101651	1	0.927574
chr14.76832814.C.CT	rs34279101	CT	Severity	CAV	CT	LRRC74A	772.2	Spasm of muscle	symptoms	300	14925	-0.338681	0.131786	0.71271	0.0101717	1	0.927574
chr11.784340.C.G	rs7104929	G	Severity	CAV-FE	G	-	250.22	Type 2 diabetes with renal manifestations	endocrine/metabolic	870	10292	-0.145316	0.0565468	0.864749	0.0101745	1	0.927574
chr1.156125675.T.C	rs581342	C	Severity	CAV	C	LMNA	783	Fever of unknown origin	symptoms	308	15230	0.275674	0.107285	1.31742	0.0101829	1	0.927574
chr12.112919388.G.A	rs10774671	A	Severity (A allele); Protective (G allele)	CAV-FE	G	OAS1	300.1	Anxiety disorder	mental disorders	2232	9244	0.0936115	0.0364314	1.09813	0.0101836	1	0.927574
chr9.117713024.A.G	rs4986790	G	Severity	CAV	G	TLR4	626.11	Absent or infrequent menstruation	genitourinary	293	12412	0.433297	0.16863	1.54233	0.0101844	1	0.927574
chr1.31151182.G.C	rs12083278	C	Severity	CAV	G	-	743	Osteoporosis, osteopenia and pathological fracture	musculoskeletal	1178	13557	-0.129678	0.0504729	0.878378	0.0101915	1	0.927574
chr17.34252769.A.G	rs1024611	G	Risk factor	CAV	G	CCL2	251.1	Hypoglycemia	endocrine/metabolic	182	9560	0.285962	0.111307	1.33104	0.0101958	1	0.927574
chr21.33252612.A.G	rs2236757	A	Severity	CAV-FE	A	IFNAR2	689	Disorder of skin and subcutaneous tissue NOS	dermatologic	323	14817	0.216249	0.0841732	1.24141	0.0101965	1	0.927574
chr10.52771475.C.T	rs1800450	T	Severity	CAV	T	MBL2	357	Inflammatory and toxic neuropathy	neurological	476	15188	-0.265355	0.1033	0.766934	0.0102057	1	0.927574
chr4.143999443.G.A	rs7683365	A	Risk factor	FCP + IP	A	GYPB	440.22	Atherosclerosis of native arteries of the extremities with intermittent claudication	circulatory system	135	11868	0.357387	0.139159	1.42959	0.0102228	1	0.927574
chr6.31575324.G.A	rs361525	G	Severity	CAV-FE	A	TNF	215	Other benign neoplasm of connective and other soft tissue	neoplasms	201	15447	0.50037	0.19485	1.64933	0.0102293	1	0.927574
chr10.98166813.G.T	rs10786398	T	Severity	CAV	T	R3HCC1L	418.1	Precordial pain	circulatory system	275	11030	-0.264921	0.103171	0.767266	0.0102347	1	0.927574
chr6.41534945.A.C	rs1886814	C	Severity	CAV-FE	C	FOXP4-AS1	573.2	Liver replaced by transplant	digestive	129	12980	-0.528782	0.205932	0.589322	0.010236	1	0.927574
chrX.12889539.C.G	rs3853839	G	Severity; Risk factor	CAV-FE	G	TLR7	053	Herpes zoster	infectious diseases	304	10437	0.245666	0.0956862	1.27847	0.010246	1	0.927574
chr9.131672331.T.G	rs12551879	G	Severity	CAV	G	RAPGEF1	695.42	Systemic lupus erythematosus	dermatologic	254	13373	-0.519998	0.202543	0.594522	0.0102479	1	0.927574
chr7.117559590.ATCT.A	rs113993960	A	Severity	CAV	A	CFTR	722.6	Degeneration of intervertebral disc	musculoskeletal	189	13672	1.34812	0.525127	3.85017	0.0102517	1	0.927574
chr4.71762286.C.T	rs113574864	T	Severity	CAV	T	GC	528	Diseases of the oral soft tissues, excluding lesions specific for gingiva and tongue	digestive	191	15294	-0.525981	0.204885	0.590975	0.0102522	1	0.927574
chrX.15561454.T.C	rs142017934	C	Severity	CAV	C	ACE2	440.22	Atherosclerosis of native arteries of the extremities with intermittent claudication	circulatory system	151	13463	1.4338	0.558535	4.1946	0.0102563	1	0.927574
chr6.52200448.A.G	rs13192246	G	Severity	CAV	A	-	588.2	Secondary hyperparathyroidism (of renal origin)	genitourinary	188	12942	-0.321213	0.125133	0.725269	0.0102589	1	0.927574
chr22.43928847.C.G	rs738409	G	Protective*Conflicting; Severity*Conflicting	CAV	G	PNPLA3	278.4	Abnormal weight gain	endocrine/metabolic	257	9702	-0.26058	0.101518	0.770605	0.0102628	1	0.927574
chr6.18015216.C.T	rs140247774	T	Severity	CAV	T	-	245.2	Chronic thyroiditis	endocrine/metabolic	246	13164	0.551032	0.214687	1.73504	0.0102678	1	0.927574
chr6.18015216.C.T	rs140247774	T	Severity	CAV	T	-	245.21	Chronic lymphocytic thyroiditis	endocrine/metabolic	246	13164	0.551032	0.214687	1.73504	0.0102678	1	0.927574
chr15.100233816.G.A	rs143434383	A	Risk factor	CAV	A	ADAMTS17	290.11	Alzheimer's disease	mental disorders	111	14283	1.71397	0.667804	5.55095	0.0102708	1	0.927574
chrX.12885540.A.T	rs179008	T	Severity; Risk factor	CAV	T	TLR7	317.11	Alcoholic liver damage	mental disorders	159	12627	0.432722	0.168624	1.54145	0.0102821	1	0.927574
chr11.114726432.A.T	rs1712779	T	Severity	CAV-FE	T	-	250.6	Polyneuropathy in diabetes	endocrine/metabolic	439	10368	-0.201143	0.0784017	0.817795	0.0103014	1	0.927574
chr17.16948873.A.G	rs34557412	G	Severity	CAV	G	TNFRSF13B	578.9	Hemorrhage of gastrointestinal tract	digestive	228	13987	1.12711	0.439335	3.08672	0.010303	1	0.927574
chr6.30887474.G.A	rs4618569	AG genotype	Severity	CAV	A	DDR1	619.4	Noninflammatory disorders of vagina	genitourinary	612	13771	0.165524	0.0645221	1.18001	0.0103064	1	0.927574
chr5.86011821.T.G	rs4424029	G	Severity	CAV	G	-	510	Other diseases of lung	respiratory	136	15965	0.319132	0.124412	1.37593	0.0103137	1	0.927574
chr16.16924042.C.A	rs1453512	A	Severity	CAV	C	-	070.2	Viral hepatitis B	infectious diseases	138	11090	0.333582	0.130075	1.39596	0.0103316	1	0.927574
chr3.141689849.A.G	rs6440031	G	Severity	CAV	A	LINC02618	585.33	Chronic Kidney Disease, Stage III	genitourinary	151	11884	0.541404	0.211136	1.71842	0.0103402	1	0.927574
chrX.12885540.A.T	rs179008	T	Severity; Risk factor	CAV	T	TLR7	735.3	Hallux valgus (Bunion)	musculoskeletal	106	14499	0.426976	0.166513	1.53262	0.0103407	1	0.927574
chr5.123497022.T.C	rs62377777	T	Severity	CAV	C	-	411.4	Coronary atherosclerosis	circulatory system	2000	13343	-0.119259	0.0465135	0.887578	0.0103486	1	0.927574
chr8.38996464.C.A	rs7840270	C	Severity	CAV-FE	A	ADAM9	261	Vitamin deficiency	endocrine/metabolic	4347	9919	0.0706967	0.0275743	1.07326	0.0103515	1	0.927574
chr17.49863303.C.T	rs77534576	T	Severity	CAV	T	-	550	Abdominal hernia	digestive	934	14959	0.289328	0.11285	1.33553	0.0103529	1	0.927574
chr21.41508701.T.G	rs4283504	T	Possible functional consequences	FCP + IP	T	TMPRSS2	270.3	Disorders of plasma protein metabolism	endocrine/metabolic	127	14738	0.466274	0.181885	1.59404	0.0103601	1	0.927574
chr15.90879313.T.C	rs8039305	C	Risk factor	CAV-FE	C	FURIN	070.4	Chronic hepatitis	infectious diseases	151	10876	-0.320677	0.125093	0.725657	0.010362	1	0.927574
chr10.22439346.T.C	-	HLA-A*02:02	Protective	IP	C	HLA-A	218	Benign neoplasm of uterus	neoplasms	369	14929	-0.576626	0.224963	0.561791	0.0103711	1	0.927574
chr10.22439346.T.C	-	HLA-A*02:02	Protective	IP	C	HLA-A	218.1	Uterine leiomyoma	neoplasms	369	14929	-0.576626	0.224963	0.561791	0.0103711	1	0.927574
chr8.73355963.T.C	rs2010843	C	Severity	CAV	C	RDH10-AS1	250	Diabetes mellitus	endocrine/metabolic	4362	10253	-0.0794823	0.0310102	0.923594	0.0103742	1	0.927574
chr10.76490426.T.C	rs114026383	C	Risk factor for European population	CAV	C	LRMDA	272.11	Hypercholesterolemia	endocrine/metabolic	1978	8855	-0.522763	0.203966	0.59288	0.0103776	1	0.927574
chr9.87726001.C.A	rs41307457	C;A	Possible functional consequences	FCP + IP	A	CTSL	274	Gout and other crystal arthropathies	endocrine/metabolic	298	15826	0.375317	0.146441	1.45545	0.0103796	1	0.927574
chr5.132485305.G.A	rs17622656	A	Risk factor	FCP + IP	A	IRF1	070.4	Chronic hepatitis	infectious diseases	157	11176	-0.374474	0.14612	0.687651	0.0103834	1	0.927574
chr13.41746691.T.A	rs10507497	A	Severity	CAV-FE	A	VWA8	270.3	Disorders of plasma protein metabolism	endocrine/metabolic	128	15011	0.357664	0.139564	1.42999	0.0103852	1	0.927574
chr12.47902438.G.T	rs11574024	T	Severity	CAV	T	VDR	592.11	Acute cystitis	genitourinary	345	12591	0.416079	0.162361	1.51601	0.0103868	1	0.927574
chr12.57108399.C.T	rs324011	T	Risk factor; Severity	CAV	T	STAT6	008	Intestinal infection	infectious diseases	508	15139	-0.181625	0.0708765	0.833914	0.0103905	1	0.927574
chr10.28606315.C.T	rs12773860	T	Severity	CAV	T	WAC	442	Other aneurysm	circulatory system	237	13357	-0.601725	0.234828	0.547866	0.010395	1	0.927574
chrX.15596127.G.T	rs146598386	T	Severity	CAV	T	ACE2	579.8	Nonspecific abnormal findings in stool contents	digestive	117	13986	1.56653	0.611458	4.78999	0.0104086	1	0.927574
chr16.16924042.C.A	rs1453512	A	Severity	CAV	C	-	624.9	stress incontinence, female	genitourinary	344	15262	0.228841	0.0893295	1.25714	0.0104142	1	0.927574
chr8.16932640.T.C	rs118072448	T	Severity	CAV	C	-	367.1	Myopia	sense organs	155	13895	0.609731	0.238031	1.83994	0.0104203	1	0.927574
chr11.71456403.G.T	rs12785878	G	Severity	CAV	T	NADSYN1	350.2	Abnormality of gait	neurological	1186	13659	0.119019	0.0464659	1.12639	0.0104244	1	0.927574
chr5.1211624.A.G	rs76067074	G	Severity	CAV-FE	G	SLC6A19	788	Syncope and collapse	symptoms	543	14945	0.329753	0.128744	1.39062	0.0104278	1	0.927574
chr9.133251249.A.G	rs7849280	G	Protective	CAV	G	ABO	721	Spondylosis and allied disorders	musculoskeletal	996	13696	-0.198499	0.0775116	0.81996	0.0104401	1	0.927574
chr10.52340585.A.T	rs1441121	T	Severity	CAV	A	-	365	Glaucoma	sense organs	1040	13509	-0.138856	0.0542289	0.870353	0.0104506	1	0.927574
chr4.67910532.T.C	rs9998258	T	Possible functional consequences	FCP + IP	C	TMPRSS11A	180.3	Cervical intraepithelial neoplasia [CIN] [Cervical dysplasia]	neoplasms	208	14401	0.487112	0.190248	1.62761	0.0104552	1	0.927574
chr14.94566450.G.A	rs2093266	A	Risk factor for acute kidney injury	CAV	A	SERPINA4	214	Lipoma	neoplasms	203	15389	0.308553	0.120511	1.36145	0.0104561	1	0.927574
chrX.15603134.G.A	rs7885856	G;A	Possible functional consequences	FCP + IP	A	ACE2	433	Cerebrovascular disease	circulatory system	1010	14833	0.307121	0.119955	1.35951	0.0104577	1	0.927574
chr6.160716758.G.A	rs4252187	A	Potential functional effect on protein	FCP + IP	A	PLG	301	Personality disorders	mental disorders	209	9369	3.00514	1.17375	20.1889	0.0104589	1	0.927574
chr9.33426577.A.G	rs10813976	G	Severity	CAV	G	-	395.6	Heart valve replaced	circulatory system	146	14521	0.367494	0.143551	1.44411	0.0104665	1	0.927574
chr21.41426103.C.A	rs17000900	A	Severity	CAV-FE	A	MX1	626.12	Excessive or frequent menstruation	genitourinary	408	12360	-0.302551	0.118183	0.738931	0.0104666	1	0.927574
chr9.131672331.T.G	rs12551879	G	Severity	CAV	G	RAPGEF1	333	Extrapyramidal disease and abnormal movement disorders	neurological	139	14577	0.476161	0.18601	1.60988	0.0104711	1	0.927574
chr3.148742201.A.C	rs5186	C	Severity	CAV	C	AGTR1	041.8	H. pylori	infectious diseases	166	14762	-0.389275	0.152079	0.677548	0.0104766	1	0.927574
chr11.26675470.T.G	rs10835056	G	Severity	CAV	T	SLC5A12	174	Breast cancer	neoplasms	447	14671	0.182851	0.0714419	1.20064	0.010484	1	0.927574
chr5.132485305.G.A	rs17622656	A	Risk factor	FCP + IP	A	IRF1	690	Erythematosquamous dermatosis	dermatologic	306	13435	0.238033	0.0930032	1.26875	0.0104852	1	0.927574
chr5.132485305.G.A	rs17622656	A	Risk factor	FCP + IP	A	IRF1	690.1	Seborrheic dermatitis	dermatologic	306	13435	0.238033	0.0930032	1.26875	0.0104852	1	0.927574
chr4.143999443.G.A	rs7683365	A	Risk factor	FCP + IP	A	GYPB	440	Atherosclerosis	circulatory system	299	11868	0.244921	0.0957033	1.27752	0.0104923	1	0.927574
chr5.96909661.C.T	rs150892504	T	Severity	CAV	T	ERAP2	472	Chronic pharyngitis and nasopharyngitis	respiratory	606	10573	1.1552	0.451399	3.17466	0.0104927	1	0.927574
chr7.22548762.C.T	rs13227460	T	Severity	CAV	T	STEAP1B	599.5	Frequency of urination and polyuria	genitourinary	988	11090	0.158111	0.0617883	1.1713	0.0104997	1	0.927574
chr12.47879112.A.G	rs2228570	AG genotype	Severity	CAV	A	VDR	458	Hypotension	circulatory system	202	13080	-0.298711	0.116734	0.741773	0.0105004	1	0.927574
chr22.49281538.G.A	rs62220604	G	Severity	CAV	A	-	078	Viral warts & HPV	infectious diseases	503	10806	0.201271	0.0786662	1.22296	0.0105111	1	0.927574
chr3.27146807.G.A	rs17317135	G	Severity	CAV	A	NEK10	697	Sarcoidosis	dermatologic	127	13241	0.725286	0.283503	2.06532	0.0105183	1	0.927574
chr21.41508701.T.G	rs4283504	T	Possible functional consequences	FCP + IP	T	TMPRSS2	430	Intracranial hemorrhage	circulatory system	106	14517	0.50621	0.197888	1.65899	0.0105258	1	0.927574
chr10.36988942.A.G	rs2091431	G	Severity	CAV	A	-	276	Disorders of fluid, electrolyte, and acid-base balance	endocrine/metabolic	1160	13982	-0.126635	0.0495088	0.881055	0.0105326	1	0.927574
chr21.41473456.A.G	rs17854725	G	Severity	CAV	G	TMPRSS2	250.42	Other abnormal glucose	endocrine/metabolic	837	10242	-0.137577	0.0537878	0.871468	0.0105348	1	0.927574
chr6.18015216.C.T	rs140247774	T	Severity	CAV	T	-	720	Spinal stenosis	musculoskeletal	233	13632	0.569962	0.222902	1.7682	0.0105577	1	0.927574
chr12.8608014.A.G	rs11613792	A	Severity	CAV	G	AICDA	288.11	Neutropenia	hematopoietic	108	13388	0.427531	0.167201	1.53347	0.010558	1	0.927574
chr22.24011037.T.C	rs11090305	C	Severity	CAV	C	-	246	Other disorders of thyroid	endocrine/metabolic	445	12653	0.205898	0.0805243	1.22863	0.010559	1	0.927574
chr6.32623820.T.C	rs9271609	T	Severity	CAV	C	HLA-DQA1	318	Tobacco use disorder	mental disorders	1742	12999	-0.104839	0.0410027	0.90047	0.0105618	1	0.927574
chr22.43928847.C.G	rs738409	G	Protective*Conflicting; Severity*Conflicting	CAV	G	PNPLA3	272.1	Hyperlipidemia	endocrine/metabolic	6229	8728	-0.0740667	0.0289684	0.92861	0.0105637	1	0.927574
chr11.2872637.A.G	rs10766439	A	Severity	CAV	A	-	473	Diseases of the larynx and vocal cords	respiratory	378	10344	0.219609	0.0858947	1.24559	0.0105663	1	0.927574
chr1.156125675.T.C	rs581342	C	Severity	CAV	C	LMNA	585.3	Chronic renal failure [CKD]	genitourinary	1082	13000	0.156546	0.0612429	1.16946	0.0105839	1	0.927574
chr9.3320390.C.A	rs72699049	A	Severity	CAV	A	RFX3	443.9	Peripheral vascular disease, unspecified	circulatory system	1094	13394	0.274894	0.107544	1.31639	0.0105851	1	0.927574
chr21.41509390.C.G	rs12626358	G	Possible functional consequences	FCP + IP	G	TMPRSS2	704	Diseases of hair and hair follicles	dermatologic	616	13846	0.174449	0.068251	1.19059	0.0105884	1	0.927574
chr3.101705614.T.C	rs11919389	C	Risk factor	CAV	C	PDCL3P4	707	Chronic ulcer of skin	dermatologic	444	15613	0.191913	0.0751011	1.21157	0.0106066	1	0.927574
chr19.52830722.G.A	rs10411226	G	Severity	CAV	G	ZNF28	588.2	Secondary hyperparathyroidism (of renal origin)	genitourinary	171	11286	0.287526	0.112521	1.33313	0.0106092	1	0.927574
chr1.169597075.C.T	rs6127	T	Severity in males	CAV	C	SELP	627.1	Postmenopausal bleeding	genitourinary	284	12409	0.237997	0.0931407	1.26871	0.0106114	1	0.927574
chr2.196087686.G.A	rs2176724	A	Severity	CAV	A	-	724.1	Disorders of sacrum	musculoskeletal	179	13699	0.344428	0.134803	1.41118	0.0106174	1	0.927574
chr19.52830722.G.A	rs10411226	G	Severity	CAV	G	ZNF28	260	Protein-calorie malnutrition	endocrine/metabolic	193	8742	0.275225	0.107737	1.31683	0.0106309	1	0.927574
chr9.133449836.G.A	rs139951127	A	Severity	CAV-FE	A	ADAMTS13	771.1	Swelling of limb	symptoms	550	14223	1.56864	0.614071	4.80011	0.0106344	1	0.927574
chr6.12216733.A.G	rs10755709	A	Severity	CAV	G	-	110.12	Althete's foot	infectious diseases	499	11828	-0.187796	0.07352	0.828784	0.0106386	1	0.927574
chr10.36988942.A.G	rs2091431	G	Severity	CAV	A	-	276.1	Electrolyte imbalance	endocrine/metabolic	1087	13982	-0.130543	0.0511101	0.877618	0.0106444	1	0.927574
chr4.111691870.C.T	rs112641600	C	Severity	CAV	T	-	690	Erythematosquamous dermatosis	dermatologic	299	13214	0.357372	0.139922	1.42957	0.010647	1	0.927574
chr4.111691870.C.T	rs112641600	C	Severity	CAV	T	-	690.1	Seborrheic dermatitis	dermatologic	299	13214	0.357372	0.139922	1.42957	0.010647	1	0.927574
chr6.52236941.T.C	rs763780	C	Protective	FCP	C	IL17F	496.2	Chronic bronchitis	respiratory	379	11739	0.364933	0.142885	1.44042	0.0106483	1	0.927574
chr9.132278286.T.C	rs11243705	C	Severity	CAV	C	SETX	429.2	Abnormal function study of cardiovascular system	circulatory system	183	13706	0.34912	0.136704	1.41782	0.010654	1	0.927574
chr1.20166359.C.T	rs72663004	T	Severity	CAV	T	PLA2G2C	425	Cardiomyopathy	circulatory system	376	15704	0.382195	0.149665	1.4655	0.0106597	1	0.927574
chr12.47879112.A.G	rs2228570	AG genotype	Severity	CAV	A	VDR	245	Thyroiditis	endocrine/metabolic	240	11618	0.24809	0.0971532	1.28158	0.0106617	1	0.927574
chr11.126292948.C.T	rs8177374	T	Protective	CAV	T	TIRAP	994.2	Sepsis	injuries & poisonings	135	15911	0.46549	0.182291	1.59279	0.0106629	1	0.927574
chr4.67910532.T.C	rs9998258	T	Possible functional consequences	FCP + IP	C	TMPRSS11A	560	Intestinal obstruction without mention of hernia	digestive	167	11253	0.523182	0.204911	1.68739	0.0106732	1	0.927574
chr3.61768231.T.A	rs672699	A	Severity	CAV	T	PTPRG	300.1	Anxiety disorder	mental disorders	2248	9330	0.094542	0.0370313	1.09916	0.0106791	1	0.927574
chr2.181488719.A.C	rs2034831	C	Severity	CAV	C	ITGA4	368	Visual disturbances	sense organs	567	14272	0.3048	0.119391	1.35635	0.0106813	1	0.927574
chr7.117642566.G.A	rs77010898	A	Severity	CAV	A	CFTR	496.1	Emphysema	respiratory	277	11736	4.09451	1.60384	60.0102	0.0106817	1	0.927574
chr22.41925447.G.A	rs61756766	A	Severity	CAV	A	TNFRSF13C	495	Asthma	respiratory	2974	11740	0.2886	0.113051	1.33456	0.0106852	1	0.927574
chr9.87726151.C.T	rs41312184	C;T	Possible functional consequences	FCP + IP	T	CTSL	785	Abdominal pain	symptoms	3653	9728	0.249036	0.0975537	1.28279	0.0106858	1	0.927574
chr8.97128242.T.C	rs7817272	C	Severity	CAV	C	CPQ	939	Atopic/contact dermatitis due to other or unspecified	dermatologic	1079	12563	-0.130322	0.0510549	0.877813	0.0106926	1	0.927574
chr1.155197995.A.G	rs41264915	A	Severity	CAV-FE	G	THBS3	454	Varicose veins	circulatory system	1020	12553	-0.197711	0.0774576	0.820607	0.0106953	1	0.927574
chr2.195499753.A.C	rs73060484	C	Severity	CAV	C	-	287.3	Thrombocytopenia	hematopoietic	390	14879	0.246437	0.0965504	1.27946	0.0106977	1	0.927574
chr8.38996464.C.A	rs7840270	C	Severity	CAV-FE	A	ADAM9	216	Benign neoplasm of skin	neoplasms	268	14408	0.230355	0.0902583	1.25905	0.0107051	1	0.927574
chr4.166008836.A.T	rs17047200	TT genotype	Severity (TT genotype)*Conflicting; Risk factor (AA genotype)*Conflicting	CAV	T	TLL1	401.2	Hypertensive heart and/or renal disease	circulatory system	229	8208	-0.376987	0.147714	0.685925	0.0107062	1	0.927574
chr2.127137039.A.G	rs744373	G	Severity	CAV	G	-	509	Respiratory failure, insufficiency, arrest	respiratory	131	15198	0.320441	0.125562	1.37773	0.0107091	1	0.927574
chr15.33615902.C.T	rs12593288	C	Severity	CAV	T	RYR3	241.2	Nontoxic multinodular goiter	endocrine/metabolic	304	13077	0.269511	0.105617	1.30932	0.0107175	1	0.927574
chr11.2872637.A.G	rs10766439	A	Severity	CAV	A	-	509	Respiratory failure, insufficiency, arrest	respiratory	129	14897	-0.416159	0.163101	0.659576	0.0107248	1	0.927574
chr2.36677870.C.A	rs6714112	C	Severity	CAV	A	-	284.1	Pancytopenia	hematopoietic	134	11813	0.413786	0.162178	1.51253	0.0107284	1	0.927574
chr9.131672331.T.G	rs12551879	G	Severity	CAV	G	RAPGEF1	733	Other disorders of bone and cartilage	musculoskeletal	1067	12997	-0.233518	0.0915314	0.791743	0.0107342	1	0.927574
chr13.22495675.AG.A	rs10714879	A	Severity	CAV	AG	-	427.2	Atrial fibrillation and flutter	circulatory system	600	11880	0.172063	0.0674441	1.18775	0.0107355	1	0.927574
chr6.52236941.T.C	rs763780	C	Protective	FCP	C	IL17F	136	Other infectious and parasitic diseases	infectious diseases	245	15468	0.429282	0.16827	1.53615	0.0107367	1	0.927574
chr12.106231175.T.A	rs12823094	A	Severity	CAV	A	-	304	Adjustment reaction	mental disorders	515	8963	0.216902	0.0850272	1.24222	0.0107421	1	0.927574
chrX.15603134.G.A	rs7885856	G;A	Possible functional consequences	FCP + IP	A	ACE2	275	Disorders of mineral metabolism	endocrine/metabolic	479	15554	0.403194	0.158059	1.4966	0.0107443	1	0.927574
chr11.34482745.G.A	rs61882275	G	Severity	CAV	A	ELF5	281.1	Megaloblastic anemia	hematopoietic	145	11823	0.313419	0.122867	1.3681	0.0107453	1	0.927574
chr7.117642566.G.A	rs77010898	A	Severity	CAV	A	CFTR	368	Visual disturbances	sense organs	567	14373	3.64204	1.42781	38.1694	0.0107479	1	0.927574
chr6.160731787.C.T	rs4252128	T	Potential functional effect on protein	FCP + IP	T	PLG	418.1	Precordial pain	circulatory system	281	11103	0.55357	0.217084	1.73945	0.0107714	1	0.927574
chr16.3500977.C.G	rs2301762	G	Severity	CAV	G	CLUAP1	785	Abdominal pain	symptoms	3623	9653	0.167296	0.0656109	1.1821	0.0107779	1	0.927574
chr3.141689849.A.G	rs6440031	G	Severity	CAV	A	LINC02618	425.1	Primary/intrinsic cardiomyopathies	circulatory system	334	14359	0.376975	0.14785	1.45787	0.0107812	1	0.927574
chr11.784340.C.G	rs7104929	G	Severity	CAV-FE	G	-	277.7	Dysmetabolic syndrome X	endocrine/metabolic	101	15071	0.373936	0.146663	1.45344	0.0107838	1	0.927574
chr2.195499753.A.C	rs73060484	C	Severity	CAV	C	-	531.4	Peptic ulcer, site unspecified	digestive	174	15782	0.362774	0.142291	1.43731	0.0107872	1	0.927574
chr9.133449836.G.A	rs139951127	A	Severity	CAV-FE	A	ADAMTS13	288.2	Elevated white blood cell count	hematopoietic	241	14200	1.80187	0.706753	6.06095	0.0107877	1	0.927574
chr1.230710048.A.G	rs699	G	Severity	CAV	A	AGT	454.11	Varicose veins of lower extremity, symptomtic	circulatory system	786	12584	-0.1489	0.0584052	0.861655	0.01079	1	0.927574
chr5.21768177.G.A	-	HLA-A*02:02	Protective	IP	A	HLA-A	380.4	Impacted cerumen	sense organs	331	14327	0.210686	0.0826492	1.23453	0.0107981	1	0.927574
chr8.40324459.C.A	rs11779911	C	Severity	CAV	A	SIRLNT	454.1	Varicose veins of lower extremity	circulatory system	971	12096	0.140356	0.0550666	1.15068	0.0108081	1	0.927574
chr19.31533051.C.A	rs8105499	C	Severity	CAV	A	LINC02841	272.11	Hypercholesterolemia	endocrine/metabolic	1956	8723	-0.12353	0.0484655	0.883795	0.0108085	1	0.927574
chrX.15592465.T.A	rs73195521	A	Severity	CAV	A	ACE2	459	Other disorders of circulatory system	circulatory system	401	14971	1.61142	0.632246	5.00994	0.0108116	1	0.927574
chr9.133449836.G.A	rs139951127	A	Severity	CAV-FE	A	ADAMTS13	411.8	Other chronic ischemic heart disease, unspecified	circulatory system	140	13401	2.07238	0.813182	7.94372	0.0108192	1	0.927574
chr9.30504351.C.T	rs17775810	TT genotype	Protective	CAV	T	LINC01242	496.3	Bronchiectasis	respiratory	115	11605	-0.56496	0.221691	0.568383	0.0108216	1	0.927574
chr10.22439346.T.C	-	HLA-A*02:02	Protective	IP	C	HLA-A	278	Overweight, obesity and other hyperalimentation	endocrine/metabolic	4476	9741	-0.149456	0.0586476	0.861176	0.0108225	1	0.927574
chr10.52771482.G.A	rs5030737	A	Potential functional effect on protein	FCP + IP	A	MBL2	440	Atherosclerosis	circulatory system	329	13462	0.499698	0.19611	1.64822	0.0108325	1	0.927574
chr12.47902438.G.T	rs11574024	T	Severity	CAV	T	VDR	292.4	Altered mental status	mental disorders	135	14258	0.619604	0.243177	1.85819	0.0108357	1	0.927574
chr7.22548762.C.T	rs13227460	T	Severity	CAV	T	STEAP1B	429.2	Abnormal function study of cardiovascular system	circulatory system	180	13586	-0.433706	0.170226	0.648103	0.0108394	1	0.927574
chr21.41426103.C.A	rs17000900	A	Severity	CAV-FE	A	MX1	740.11	Osteoarthrosis, localized, primary	musculoskeletal	1621	12354	0.143072	0.0561642	1.15381	0.0108535	1	0.927574
chr1.109740350.G.T	rs1332018	T	Risk factor; Severity	CAV	G	GSTM3	473.4	Voice disturbance	respiratory	303	10575	0.218669	0.0858446	1.24442	0.0108569	1	0.927574
chr21.41660268.A.T	rs2252109	A	Severity	CAV	A	-	452.2	Deep vein thrombosis [DVT]	circulatory system	280	11788	0.224207	0.0880256	1.25133	0.0108634	1	0.927574
chr14.102356233.A.G	rs11160678	G	Severity	CAV	G	CINP	627	Menopausal and postmenopausal disorders	genitourinary	857	12260	-0.15001	0.0588971	0.8607	0.0108661	1	0.927574
chr1.155197995.A.G	rs41264915	A	Severity	CAV-FE	G	THBS3	245	Thyroiditis	endocrine/metabolic	271	13196	-0.406491	0.159603	0.665983	0.0108691	1	0.927574
chr10.98166813.G.T	rs10786398	T	Severity	CAV	T	R3HCC1L	459.9	Circulatory disease NEC	circulatory system	249	14851	-0.290003	0.113882	0.748261	0.01088	1	0.927574
chrX.15596127.G.T	rs146598386	T	Severity	CAV	T	ACE2	706.2	Sebaceous cyst	dermatologic	229	13402	1.34114	0.526666	3.82342	0.0108815	1	0.927574
chr2.196087686.G.A	rs2176724	A	Severity	CAV	A	-	274.11	Gouty arthropathy	endocrine/metabolic	102	15937	0.427255	0.167784	1.53304	0.0108823	1	0.927574
chr9.133257521.T.TC	rs8176719	TC	Severity; Risk factor	CAV-FE	TC	ABO	611	Abnormal findings on mammogram or breast exam	genitourinary	939	13342	0.13826	0.0542978	1.14827	0.0108862	1	0.927574
chr1.161544752.A.C	rs396991	C	Severity	CAV-FE	C	FCGR3A	475	Chronic sinusitis	respiratory	791	10113	0.143463	0.0563417	1.15426	0.0108874	1	0.927574
chr18.6461231.C.G	rs11659676	G	Severity	CAV-FE	G	RPL6P27	401.21	Hypertensive heart disease	circulatory system	153	8066	0.321624	0.126322	1.37937	0.0108942	1	0.927574
chr19.24134099.G.A	rs10407383	A	Severity	CAV-FE	A	ZNF254	741.4	Joint effusions	musculoskeletal	161	14676	-0.34435	0.135261	0.708681	0.0109023	1	0.927574
chr1.20166359.C.T	rs72663004	T	Severity	CAV	T	PLA2G2C	454.11	Varicose veins of lower extremity, symptomtic	circulatory system	786	12584	-0.374932	0.147281	0.687336	0.0109061	1	0.927574
chr3.157438240.A.G	rs1840680	AG genotype)	Protective	CAV	A	PTX3	279.7	Other immunological findings	endocrine/metabolic	758	15004	-0.142763	0.0560827	0.86696	0.0109099	1	0.927574
chrX.15600835.T.C	rs4646116	C	Risk factor	FCP + IP	C	ACE2	687	Symptoms affecting skin	dermatologic	274	11269	1.5757	0.619075	4.83414	0.0109198	1	0.927574
chr3.141689849.A.G	rs6440031	G	Severity	CAV	A	LINC02618	783	Fever of unknown origin	symptoms	297	13986	0.391476	0.153808	1.47916	0.0109204	1	0.927574
chr12.52726315.TC.T	rs5798227	T	Risk factor	CAV	TC	-	740.2	Osteoarthrosis, generalized	musculoskeletal	101	12403	-1.06766	0.419498	0.343814	0.0109254	1	0.927574
chr6.31575324.G.A	rs361525	G	Severity	CAV-FE	A	TNF	272.9	Unspecified disorder of lipoid metabolism	endocrine/metabolic	133	8861	0.620856	0.243945	1.86052	0.0109256	1	0.927574
chr9.132278286.T.C	rs11243705	C	Severity	CAV	C	SETX	994	Sepsis and SIRS	injuries & poisonings	140	15708	0.381906	0.150062	1.46507	0.0109282	1	0.927574
chr2.127137039.A.G	rs744373	G	Severity	CAV	G	-	090.2	Gonococcal infections	infectious diseases	101	15683	0.376743	0.148044	1.45753	0.0109341	1	0.927574
chr9.133449836.G.A	rs139951127	A	Severity	CAV-FE	A	ADAMTS13	288	Diseases of white blood cells	hematopoietic	252	14200	1.79794	0.706571	6.03719	0.0109403	1	0.927574
chr5.142872984.C.T	rs10039856	C	Severity	CAV	T	ARHGAP26	208	Benign neoplasm of colon	neoplasms	667	14492	0.178423	0.0701199	1.19533	0.0109422	1	0.927574
chr19.50379362.T.C	rs1405655	C	Severity	CAV-FE	C	NR1H2	285.21	Anemia in chronic kidney disease	hematopoietic	182	11883	0.275738	0.108368	1.3175	0.0109447	1	0.927574
chr10.98166813.G.T	rs10786398	T	Severity	CAV	T	R3HCC1L	626.1	Irregular menstrual cycle/bleeding	genitourinary	1074	12316	0.144403	0.0567642	1.15535	0.0109619	1	0.928595
chr2.162267541.C.T	rs1990760	T	Risk factor; Severity	CAV	T	IFIH1	477	Epistaxis or throat hemorrhage	respiratory	179	10529	0.286726	0.11272	1.33206	0.0109686	1	0.928722
chr2.6013310.G.A	rs73910904	A	Risk factor	CAV	A	-	296.22	Major depressive disorder	mental disorders	3104	9365	0.270973	0.106556	1.31124	0.0109901	1	0.929632
chr21.41465040.G.A	rs17001042	A	Possible functional consequences	FCP + IP	A	TMPRSS2	364	Corneal opacity and other disorders of cornea	sense organs	143	13893	0.650292	0.255751	1.9161	0.0110005	1	0.929632
chr2.216660263.A.C	rs2270360	A	Severity	CAV	C	IGFBP2	428	Congestive heart failure; nonhypertensive	circulatory system	1044	12890	0.145069	0.0570553	1.15612	0.0110031	1	0.929632
chr19.50259161.A.G	rs1651553	G	Severity	CAV	A	MYH14	364.4	Corneal degenerations	sense organs	100	13724	0.386	0.151816	1.47108	0.0110047	1	0.929632
chr9.132278286.T.C	rs11243705	C	Severity	CAV	C	SETX	578.8	Hemorrhage of rectum and anus	digestive	502	13800	0.216628	0.0852016	1.24188	0.0110053	1	0.929632
chr16.78590128.A.G	rs72803978	A	Severity	CAV	G	WWOX	599.4	Urinary incontinence	genitourinary	895	11323	-0.392423	0.154364	0.675418	0.0110159	1	0.929659
chr4.25613313.G.A	-	HLA-A*02:02	Protective	IP	A	HLA-A	112.3	Candidiasis of skin and nails	infectious diseases	126	12254	0.390246	0.153519	1.47734	0.0110219	1	0.929659
chr6.30887474.G.A	rs4618569	AG genotype	Severity	CAV	A	DDR1	216	Benign neoplasm of skin	neoplasms	274	14657	0.231604	0.0911183	1.26062	0.0110284	1	0.929659
chr2.6013310.G.A	rs73910904	A	Risk factor	CAV	A	-	296.2	Depression	mental disorders	3176	9365	0.268538	0.105661	1.30805	0.0110373	1	0.929659
chrX.12885540.A.T	rs179008	T	Severity; Risk factor	CAV	T	TLR7	340.1	Migrain with aura	neurological	174	12998	0.338988	0.133383	1.40353	0.0110387	1	0.929659
chr21.41507982.C.A	rs75603675	A	Protective*Conflicting; Risk factor*Conflicting; Severity*Conflicting	CAV	A	TMPRSS2	772.2	Spasm of muscle	symptoms	296	14674	0.218418	0.0859431	1.24411	0.0110401	1	0.929659
chr17.45995618.A.G	rs112572874	G	Risk factor	CAV-FE	G	MAPT	380.1	Otitis externa	sense organs	167	14781	0.358398	0.141033	1.43103	0.0110463	1	0.929659
chr16.57636629.G.A	rs7499679	A	Severity	CAV	A	ADGRG1	368.9	Subjective visual disturbances	sense organs	135	14218	-0.399545	0.157233	0.670625	0.0110505	1	0.929659
chr1.155175305.G.A	rs7528026	A	Severity	CAV	A	TRIM46	539	Bariatric surgery	digestive	391	15856	0.520107	0.204721	1.68221	0.0110673	1	0.929659
chrX.15581269.T.C	rs138390800	C	May destabilize ACE2 protein structure	FCP + IP	C	ACE2	433.3	Cerebral ischemia	circulatory system	311	14832	1.3948	0.549013	4.03417	0.0110675	1	0.929659
chr17.27263807.T.C	rs60811869	C	Severity	CAV	C	-	476	Allergic rhinitis	respiratory	2184	10554	0.220052	0.0866157	1.24614	0.0110676	1	0.929659
chr10.22439346.T.C	-	HLA-A*02:02	Protective	IP	C	HLA-A	433.3	Cerebral ischemia	circulatory system	307	14705	-0.548292	0.215826	0.577936	0.0110713	1	0.929659
chr9.21131628.G.C	rs12236000	G	Severity	CAV	C	-	530	Diseases of esophagus	digestive	4062	10698	-0.113455	0.0446606	0.892745	0.0110734	1	0.929659
chr17.42362183.A.G	rs744166	G	Risk factor; Severity	CAV	G	STAT3	327.4	Insomnia	neurological	1632	12291	-0.101226	0.0398493	0.903729	0.0110782	1	0.929659
chr3.27146807.G.A	rs17317135	G	Severity	CAV	A	NEK10	627	Menopausal and postmenopausal disorders	genitourinary	853	12206	-0.424708	0.167219	0.653961	0.0110905	1	0.930085
chr22.43928847.C.G	rs738409	G	Protective*Conflicting; Severity*Conflicting	CAV	G	PNPLA3	634	Miscarriage; stillbirth	pregnancy complications	129	15672	0.35141	0.13837	1.42107	0.0110968	1	0.930085
chr16.16924042.C.A	rs1453512	A	Severity	CAV	C	-	379	Other disorders of eye	sense organs	457	13497	0.19393	0.0763633	1.21401	0.0110989	1	0.930085
chr10.36988942.A.G	rs2091431	G	Severity	CAV	A	-	771.1	Swelling of limb	symptoms	546	14060	-0.178056	0.0701206	0.836896	0.0111082	1	0.930231
chr4.24511798.A.G	rs73246461	G	Severity	CAV	G	-	153	Colorectal cancer	neoplasms	363	13937	0.228115	0.0898381	1.25623	0.0111113	1	0.930231
chr4.188627868.CTCT.C	rs1734523522	C	Severity	CAV	C	LINC01060	765	Cervical radiculitis	symptoms	487	12723	0.275859	0.108648	1.31766	0.0111162	1	0.930231
chr2.195519781.A.G	rs74417002	G	Severity	CAV	G	-	704	Diseases of hair and hair follicles	dermatologic	623	13994	0.359918	0.14177	1.43321	0.011125	1	0.930496
chr3.101705614.T.C	rs11919389	C	Risk factor	CAV	C	PDCL3P4	208	Benign neoplasm of colon	neoplasms	667	14541	0.156972	0.0618372	1.16996	0.0111339	1	0.930496
chr20.1135233.C.T	rs141024057	T	Severity	CAV	T	PSMF1	379.2	Disorders of vitreous body	sense organs	400	13625	1.43346	0.564702	4.19318	0.0111349	1	0.930496
chr12.112919388.G.A	rs10774671	A	Severity (A allele); Protective (G allele)	CAV-FE	G	OAS1	340	Migraine	neurological	964	13177	0.12878	0.050739	1.13744	0.0111461	1	0.930553
chr17.9267091.C.T	rs34761447	C	Severity	CAV	T	STX8	250.23	Type 2 diabetes with ophthalmic manifestations	endocrine/metabolic	405	10282	0.39036	0.153803	1.47751	0.0111473	1	0.930553
chr17.27263807.T.C	rs60811869	C	Severity	CAV	C	-	202	Cancer of other lymphoid, histiocytic tissue	neoplasms	113	15952	0.681626	0.268578	1.97709	0.0111519	1	0.930553
chr1.31151182.G.C	rs12083278	C	Severity	CAV	G	-	939	Atopic/contact dermatitis due to other or unspecified	dermatologic	1018	11888	0.123997	0.0488606	1.13201	0.0111564	1	0.930553
chr22.43928847.C.G	rs738409	G	Protective*Conflicting; Severity*Conflicting	CAV	G	PNPLA3	272	Disorders of lipoid metabolism	endocrine/metabolic	6272	8728	-0.0733639	0.0289148	0.929263	0.011173	1	0.930914
chr6.31153649.G.A	rs143334143	A	Severity; Risk factor	CAV-FE	A	CCHCR1	292	Neurological disorders	mental disorders	866	14300	0.203388	0.0801756	1.22555	0.0111875	1	0.930914
chr17.27660155.T.C	rs117217714	C	Severity	CAV	C	NOS2P1	295	Schizophrenia and other psychotic disorders	mental disorders	319	9358	1.11948	0.441321	3.06326	0.0111917	1	0.930914
chr11.1219991.G.T	rs35705950	T	Protective	CAV	T	MUC5B	401	Hypertension	circulatory system	7174	8337	-0.147743	0.0582437	0.862653	0.0111926	1	0.930914
chr11.784340.C.G	rs7104929	G	Severity	CAV-FE	G	-	555.1	Regional enteritis	digestive	116	11181	-0.381771	0.150503	0.682652	0.0111927	1	0.930914
chr10.51197961.C.A	rs7897633	A	Severity in European-Americans	CAV	C	PRKG1	218	Benign neoplasm of uterus	neoplasms	375	15032	0.202776	0.0799438	1.2248	0.0111971	1	0.930914
chr10.51197961.C.A	rs7897633	A	Severity in European-Americans	CAV	C	PRKG1	218.1	Uterine leiomyoma	neoplasms	375	15032	0.202776	0.0799438	1.2248	0.0111971	1	0.930914
chr9.131672331.T.G	rs12551879	G	Severity	CAV	G	RAPGEF1	695.4	Lupus (localized and systemic)	dermatologic	268	13373	-0.495423	0.195334	0.609313	0.0112035	1	0.930985
chr13.102695866.A.G	rs599976	G	Severity	CAV-FE	G	METTL21C	079	Viral infection	infectious diseases	430	11190	-0.315585	0.124435	0.729362	0.0112083	1	0.930985
chr15.60810211.C.T	rs341419	T	Severity	CAV-FE	T	RORA	214	Lipoma	neoplasms	199	15173	0.295827	0.116668	1.34424	0.0112245	1	0.931794
chr11.2872637.A.G	rs10766439	A	Severity	CAV	A	-	785	Abdominal pain	symptoms	3595	9498	0.0864368	0.0340941	1.09028	0.011237	1	0.931794
chr10.98166813.G.T	rs10786398	T	Severity	CAV	T	R3HCC1L	539	Bariatric surgery	digestive	386	15762	0.212378	0.0837733	1.23662	0.0112398	1	0.931794
chr17.31410594.G.A	rs178840	G	Severity	CAV	G	RAB11FIP4	367.9	Blindness and low vision	sense organs	159	12469	-0.296537	0.116972	0.743388	0.0112415	1	0.931794
chr3.38894643.C.T	rs33985936	T	Severity	CAV	T	SCN11A	110.2	Dermatomycoses	infectious diseases	158	12269	0.324019	0.127817	1.38267	0.011244	1	0.931794
chr11.2872637.A.G	rs10766439	A	Severity	CAV	A	-	473.4	Voice disturbance	respiratory	296	10344	0.243178	0.095936	1.2753	0.0112512	1	0.93196
chr9.87726001.C.A	rs41307457	C;A	Possible functional consequences	FCP + IP	A	CTSL	418.1	Precordial pain	circulatory system	280	11009	0.423933	0.167258	1.52796	0.0112574	1	0.932037
chr12.112919388.G.A	rs10774671	A	Severity (A allele); Protective (G allele)	CAV-FE	G	OAS1	459	Other disorders of circulatory system	circulatory system	399	14781	0.191206	0.075467	1.21071	0.0112887	1	0.934196
chrX.15586459.TAAATC.T	rs755766792	T	Severity	CAV	T	ACE2	618.2	Uterine/Uterovaginal prolapse	genitourinary	117	15963	1.94451	0.767565	6.99019	0.011298	1	0.934371
chr16.85959043.C.T	rs12444486	C	Severity in African-Americans	CAV	C	-	977	Personal history of allergy to medicinal agents	injuries & poisonings	317	14871	0.208153	0.0821852	1.2314	0.0113177	1	0.934371
chr12.132489230.GC.G	rs56106917	G	Severity	CAV	G	FBRSL1	740.2	Osteoarthrosis, generalized	musculoskeletal	101	12395	-0.430282	0.169899	0.650325	0.0113226	1	0.934371
chr4.153687301.A.G	rs1898830	G	Severity; Risk factor	CAV	G	TLR2	577	Diseases of pancreas	digestive	162	16039	0.304338	0.120174	1.35573	0.0113261	1	0.934371
chr17.45714244.T.C	rs113661667	C	Risk factor	CAV-FE	C	LINC02210-CRHR1	727	Other disorders of synovium, tendon, and bursa	musculoskeletal	717	11556	0.187541	0.0740607	1.20628	0.011333	1	0.934371
chr5.32750877.T.C	rs1173773	C	Protective	CAV	C	NPR3	411.8	Other chronic ischemic heart disease, unspecified	circulatory system	140	13318	0.317568	0.12542	1.37378	0.0113402	1	0.934371
chr5.123497022.T.C	rs62377777	T	Severity	CAV	C	-	287.3	Thrombocytopenia	hematopoietic	391	14922	-0.243187	0.0960452	0.784125	0.011341	1	0.934371
chr1.173115604.T.G	rs17300100	G	Severity	CAV	G	-	155.1	Malignant neoplasm of liver, primary	neoplasms	142	15149	-0.978775	0.386598	0.375771	0.011349	1	0.934371
chr10.130802064.T.G	rs12253652	G	Severity	CAV	G	-	480	Pneumonia	respiratory	557	13811	-0.251943	0.0995168	0.777289	0.0113524	1	0.934371
chr4.107694523.TG.T	rs70947091	T	Severity	CAV-FE	T	PAPSS1	701	Other hypertrophic and atrophic conditions of skin	dermatologic	405	14700	0.202463	0.0799729	1.22442	0.0113528	1	0.934371
chr9.21206606.C.G	rs28368148	G	Severity	CAV-FE	G	IFNA10	110.13	Dermatophytosis of the body	infectious diseases	204	12254	1.19505	0.472044	3.30371	0.011353	1	0.934371
chr3.149000300.G.T	rs76488148	T	Severity	CAV	T	GYG1	394	Rheumatic disease of the heart valves	circulatory system	173	14497	0.436781	0.172529	1.54772	0.0113533	1	0.934371
chr5.142872984.C.T	rs10039856	C	Severity	CAV	T	ARHGAP26	737	Curvature of spine	musculoskeletal	135	14801	0.359146	0.141898	1.43211	0.0113733	1	0.935287
chr13.112889041.C.T	rs9577175	T	Severity	CAV	T	ATP11A	295.1	Schizophrenia	mental disorders	226	9323	0.300631	0.118781	1.35071	0.0113749	1	0.935287
chr6.105878879.T.A	rs9386484	T	Severity	CAV	A	-	350.2	Abnormality of gait	neurological	1101	11572	0.121706	0.0480913	1.12942	0.0113828	1	0.935331
chr17.9267091.C.T	rs34761447	C	Severity	CAV	T	STX8	292	Neurological disorders	mental disorders	864	14181	-0.342803	0.135463	0.709778	0.0113867	1	0.935331
chr11.126292948.C.T	rs8177374	T	Protective	CAV	T	TIRAP	428.4	Heart failure with preserved EF [Diastolic heart failure]	circulatory system	375	13893	0.302038	0.119389	1.35261	0.0114103	1	0.935331
chr16.85959043.C.T	rs12444486	C	Severity in African-Americans	CAV	C	-	555	Inflammatory bowel disease and other gastroenteritis and colitis	digestive	191	10874	0.268542	0.106156	1.30806	0.0114159	1	0.935331
chr9.133251249.A.G	rs7849280	G	Protective	CAV	G	ABO	071.1	HIV infection, symptomatic	infectious diseases	1137	11183	0.172312	0.0681172	1.18805	0.0114179	1	0.935331
chr12.47879112.A.G	rs2228570	AG genotype	Severity	CAV	A	VDR	250.4	Abnormal glucose	endocrine/metabolic	940	8921	0.134051	0.0529921	1.14345	0.011418	1	0.935331
chr17.45995618.A.G	rs112572874	G	Risk factor	CAV-FE	G	MAPT	626.13	Irregular menstrual cycle	genitourinary	420	12403	0.265318	0.10489	1.30385	0.0114227	1	0.935331
chr9.131672331.T.G	rs12551879	G	Severity	CAV	G	RAPGEF1	244.1	Secondary hypothyroidism	endocrine/metabolic	369	13198	0.299315	0.11833	1.34893	0.0114228	1	0.935331
chr7.22728408.A.G	rs2069837	G	Severity	CAV-FE	G	IL6	241.1	Nontoxic uninodular goiter	endocrine/metabolic	577	13226	0.243595	0.0963178	1.27583	0.0114364	1	0.935331
chr4.153687301.A.G	rs1898830	G	Severity; Risk factor	CAV	G	TLR2	571.5	Other chronic nonalcoholic liver disease	digestive	1497	12983	0.106928	0.0422822	1.11285	0.0114419	1	0.935331
chr10.43519603.G.T	rs10793436	G	Severity	CAV	T	-	338	Pain	neurological	3291	10287	0.0744981	0.0294589	1.07734	0.0114425	1	0.935331
chr3.1052111.C.G	rs1504061	G	Severity	CAV	G	-	569.2	Gastrointestinal complications	digestive	168	14781	0.460316	0.182035	1.58457	0.0114479	1	0.935331
chr4.166008836.A.T	rs17047200	TT genotype	Severity (TT genotype)*Conflicting; Risk factor (AA genotype)*Conflicting	CAV	T	TLL1	272.1	Hyperlipidemia	endocrine/metabolic	6240	8664	0.0890888	0.0352308	1.09318	0.0114479	1	0.935331
chr4.69615987.C.T	rs7688383	T	Loss of smell and taste	CAV	T	UGT2A1	994.2	Sepsis	injuries & poisonings	134	15650	0.325095	0.128571	1.38416	0.0114544	1	0.935331
chr22.24011037.T.C	rs11090305	C	Severity	CAV	C	-	588	Disorders resulting from impaired renal function	genitourinary	191	12490	-0.33819	0.13375	0.71306	0.0114544	1	0.935331
chrX.15589409.C.T	rs148771870	T	interindividual clinical variability; may destabilize ACE2 protein structure	CAV-FE	T	ACE2	709	Diffuse diseases of connective tissue	dermatologic	230	13284	2.94066	1.16309	18.9283	0.0114613	1	0.935331
chr9.33426577.A.G	rs10813976	G	Severity	CAV	G	-	375.1	Dry eyes	sense organs	853	13540	-0.180972	0.0715807	0.834459	0.0114641	1	0.935331
chr1.35908500.C.T	rs2765013	C	Severity	CAV	T	AGO1	071	Human immunodeficiency virus [HIV] disease	infectious diseases	1211	10920	0.12406	0.0490749	1.13208	0.0114723	1	0.935571
chr21.41509390.C.G	rs12626358	G	Possible functional consequences	FCP + IP	G	TMPRSS2	381.11	Suppurative and unspecified otitis media	sense organs	113	14503	0.373659	0.147853	1.45304	0.0114966	1	0.937131
chr6.160716758.G.A	rs4252187	A	Potential functional effect on protein	FCP + IP	A	PLG	599.4	Urinary incontinence	genitourinary	898	11352	2.69553	1.06676	14.8133	0.0115097	1	0.937135
chr20.50172836.A.G	rs6122883	G	Severity	CAV-FE	G	LINC01273	375.1	Dry eyes	sense organs	850	13423	0.139881	0.0553608	1.15014	0.0115133	1	0.937135
chr3.126118894.C.T	rs1868132	T	Severity	CAV	T	ALDH1L1	364.4	Corneal degenerations	sense organs	100	13891	0.488624	0.193385	1.63007	0.0115142	1	0.937135
chrX.15599938.A.G	rs2106809	G	Severity	CAV	G	ACE2	285.21	Anemia in chronic kidney disease	hematopoietic	182	11885	-0.375723	0.148714	0.686793	0.0115214	1	0.937135
chr5.132485305.G.A	rs17622656	A	Risk factor	FCP + IP	A	IRF1	426.2	Atrioventricular [AV] block	circulatory system	110	12027	0.397067	0.157177	1.48746	0.0115289	1	0.937135
chr3.146517122.G.A	rs343320	A	Severity	CAV-FE	A	PLSCR1	368	Visual disturbances	sense organs	565	14321	-0.376758	0.149138	0.686082	0.011529	1	0.937135
chr19.39248147.C.T	rs12979860	C	Severity (C allele)*Conflicting; Risk factor (T allele)*Conflicting	CAV	T	IFNL4	706.1	Acne	dermatologic	305	13408	-0.221283	0.0876013	0.80149	0.0115361	1	0.937135
chr3.146517122.G.A	rs343320	A	Severity	CAV-FE	A	PLSCR1	681.5	Cellulitis and abscess of leg, except foot	dermatologic	311	13604	0.356892	0.14129	1.42888	0.0115385	1	0.937135
chr17.45995618.A.G	rs112572874	G	Risk factor	CAV-FE	G	MAPT	585.1	Acute renal failure	genitourinary	631	13064	0.199871	0.0791405	1.22124	0.0115528	1	0.937515
chr7.117559590.ATCT.A	rs113993960	A	Severity	CAV	A	CFTR	613	Other nonmalignant breast conditions	genitourinary	402	15192	1.1072	0.438486	3.02588	0.011568	1	0.937515
chr2.195519781.A.G	rs74417002	G	Severity	CAV	G	-	272.11	Hypercholesterolemia	endocrine/metabolic	1975	8848	-0.296673	0.117493	0.743287	0.0115686	1	0.937515
chr11.126292948.C.T	rs8177374	T	Protective	CAV	T	TIRAP	626.11	Absent or infrequent menstruation	genitourinary	293	12413	-0.463266	0.183508	0.629225	0.0115861	1	0.937515
chr5.1211624.A.G	rs76067074	G	Severity	CAV-FE	G	SLC6A19	280.2	Iron deficiency anemia secondary to blood loss (chronic)	hematopoietic	550	11690	0.336099	0.133139	1.39948	0.0115887	1	0.937515
chrX.15600835.T.C	rs4646116	C	Risk factor	FCP + IP	C	ACE2	586	Other disorders of the kidney and ureters	genitourinary	719	13071	1.41125	0.559042	4.10109	0.0115891	1	0.937515
chr17.27263807.T.C	rs60811869	C	Severity	CAV	C	-	574	Cholelithiasis and cholecystitis	digestive	603	15175	0.360108	0.142661	1.43348	0.0115954	1	0.937515
chr1.206773552.T.C	rs1800896	C	Severity	FCP	C	IL10	136	Other infectious and parasitic diseases	infectious diseases	244	15460	0.240523	0.095287	1.27191	0.0115965	1	0.937515
chr3.141689849.A.G	rs6440031	G	Severity	CAV	A	LINC02618	070.3	Viral hepatitis C	infectious diseases	1170	10192	0.225259	0.0892422	1.25265	0.0115983	1	0.937515
chr9.87726151.C.T	rs41312184	C;T	Possible functional consequences	FCP + IP	T	CTSL	244	Hypothyroidism	endocrine/metabolic	1635	13230	0.303802	0.12036	1.355	0.0115989	1	0.937515
chr8.16932640.T.C	rs118072448	T	Severity	CAV	C	-	296.1	Bipolar	mental disorders	359	9287	0.441465	0.174902	1.55498	0.0116007	1	0.937515
chr11.126292948.C.T	rs8177374	T	Protective	CAV	T	TIRAP	381.11	Suppurative and unspecified otitis media	sense organs	113	14681	0.49502	0.196133	1.64053	0.0116062	1	0.937533
chr15.33615902.C.T	rs12593288	C	Severity	CAV	T	RYR3	433.3	Cerebral ischemia	circulatory system	308	14652	0.264476	0.104802	1.30275	0.0116165	1	0.937683
chr1.90742957.A.C	rs2166172	C	Severity	CAV-FE	C	-	280	Iron deficiency anemias	hematopoietic	1395	11825	-0.110536	0.0438022	0.895354	0.0116185	1	0.937683
chr2.60480453.A.G	rs1123573	A	Severity	CAV-FE	G	BCL11A	687.4	Disturbance of skin sensation	dermatologic	742	11266	0.146112	0.0579063	1.15733	0.0116278	1	0.937884
chr17.63488670.G.A	rs4343	G	Severity; Risk factor	CAV	G	ACE	275.5	Disorders of calcium/phosphorus metabolism	endocrine/metabolic	134	15554	0.317107	0.12568	1.37315	0.0116315	1	0.937884
chr5.77379593.G.A	rs7715119	A	Severity	CAV-FE	A	PDE8B	420	Carditis	circulatory system	129	15604	0.401044	0.158968	1.49338	0.0116425	1	0.938344
chr1.35908500.C.T	rs2765013	C	Severity	CAV	T	AGO1	401.2	Hypertensive heart and/or renal disease	circulatory system	232	8161	0.269965	0.107025	1.30992	0.0116543	1	0.938344
chr5.86011821.T.G	rs4424029	G	Severity	CAV	G	-	427.22	Atrial flutter	circulatory system	111	11966	0.349839	0.138695	1.41884	0.0116572	1	0.938344
chr13.23084699.A.G	rs1984162	G	Severity	CAV	G	-	783	Fever of unknown origin	symptoms	309	15275	-0.272029	0.107854	0.761832	0.011662	1	0.938344
chr1.169597075.C.T	rs6127	T	Severity in males	CAV	C	SELP	696.41	Psoriasis vulgaris	dermatologic	262	13066	-0.2626	0.104118	0.769049	0.0116642	1	0.938344
chr2.167953627.G.A	rs7595310	A	Severity	CAV-FE	A	STK39	705	Disorders of sweat glands	dermatologic	110	13211	0.366369	0.1453	1.44249	0.0116867	1	0.938344
chr1.206773552.T.C	rs1800896	C	Severity	FCP	C	IL10	612.2	Hypertrophy of breast (Gynecomastia)	genitourinary	138	13367	0.312754	0.124049	1.36718	0.011695	1	0.938344
chr1.155133406.T.G	rs4971066	G	Risk factor	CAV	G	EFNA1	433.1	Occlusion and stenosis of precerebral arteries	circulatory system	304	14674	0.244594	0.0970156	1.2771	0.0116962	1	0.938344
chr4.186083346.C.T	rs121434431	T	Severity	CAV-FE	T	TLR3	289.4	Lymphadenitis	hematopoietic	254	14200	2.94132	1.16669	18.9408	0.0116997	1	0.938344
chr4.143999443.G.A	rs7683365	A	Risk factor	FCP + IP	A	GYPB	216	Benign neoplasm of skin	neoplasms	240	12929	-0.293137	0.116276	0.74592	0.0117006	1	0.938344
chr2.136948486.A.G	rs7605851	G	Severity	CAV-FE	G	THSD7B	274.11	Gouty arthropathy	endocrine/metabolic	102	15886	-0.648062	0.257063	0.523059	0.0117014	1	0.938344
chr12.52726315.TC.T	rs5798227	T	Risk factor	CAV	TC	-	296.2	Depression	mental disorders	3183	9366	-0.14857	0.0589327	0.861939	0.0117017	1	0.938344
chr4.111691870.C.T	rs112641600	C	Severity	CAV	T	-	550.1	Inguinal hernia	digestive	287	14719	-0.518429	0.205664	0.595455	0.0117102	1	0.938344
chr9.133257521.T.TC	rs8176719	TC	Severity; Risk factor	CAV-FE	TC	ABO	531	Peptic ulcer (excl. esophageal)	digestive	276	15852	-0.259126	0.102805	0.771726	0.0117169	1	0.938344
chr1.20166359.C.T	rs72663004	T	Severity	CAV	T	PLA2G2C	272.11	Hypercholesterolemia	endocrine/metabolic	1978	8858	0.217927	0.0864702	1.2435	0.0117269	1	0.938344
chr21.41473715.C.A	rs2298661	A	Protective	CAV-FE	A	TMPRSS2	464	Acute sinusitis	respiratory	232	11024	-0.334226	0.132621	0.715892	0.0117303	1	0.938344
chr21.41509390.C.G	rs12626358	G	Possible functional consequences	FCP + IP	G	TMPRSS2	070.4	Chronic hepatitis	infectious diseases	154	11064	-0.391298	0.155273	0.676178	0.011733	1	0.938344
chr22.19963748.G.A	rs4680	A	Risk factor	FCP	A	COMT	733	Other disorders of bone and cartilage	musculoskeletal	1068	13028	-0.126488	0.0501936	0.881185	0.0117355	1	0.938344
chr4.143999443.G.A	rs7683365	A	Risk factor	FCP + IP	A	GYPB	174.1	Breast cancer [female]	neoplasms	385	13016	0.218928	0.0868951	1.24474	0.0117537	1	0.938344
chr5.32750877.T.C	rs1173773	C	Protective	CAV	C	NPR3	741	Symptoms and disorders of the joints	musculoskeletal	849	14616	-0.132655	0.0526537	0.875767	0.0117558	1	0.938344
chr10.98166813.G.T	rs10786398	T	Severity	CAV	T	R3HCC1L	459	Other disorders of circulatory system	circulatory system	398	14851	-0.223457	0.0887072	0.799749	0.0117675	1	0.938344
chr21.41470664.C.T	rs61735794	T	Risk factor	CAV	T	TMPRSS2	428.1	Congestive heart failure (CHF) NOS	circulatory system	572	13888	0.562292	0.223224	1.75469	0.0117701	1	0.938344
chr7.22548762.C.T	rs13227460	T	Severity	CAV	T	STEAP1B	300.9	Posttraumatic stress disorder	mental disorders	313	9149	-0.309321	0.122802	0.733945	0.0117736	1	0.938344
chr9.33426577.A.G	rs10813976	G	Severity	CAV	G	-	654	Other and unspecified complications of birth; puerperium affecting management of mother	pregnancy complications	178	15917	-0.41014	0.16284	0.663558	0.0117799	1	0.938344
chr19.50379362.T.C	rs1405655	C	Severity	CAV-FE	C	NR1H2	569	Other disorders of intestine	digestive	280	14841	0.220131	0.0874137	1.24624	0.0117933	1	0.938344
chr21.41426103.C.A	rs17000900	A	Severity	CAV-FE	A	MX1	250.42	Other abnormal glucose	endocrine/metabolic	849	10328	-0.200816	0.0797553	0.818063	0.0118058	1	0.938344
chr4.67910532.T.C	rs9998258	T	Possible functional consequences	FCP + IP	C	TMPRSS11A	738	Other acquired musculoskeletal deformity	musculoskeletal	120	14875	0.58224	0.231244	1.79004	0.011807	1	0.938344
chr12.47902438.G.T	rs11574024	T	Severity	CAV	T	VDR	530.2	Esophageal bleeding (varices/hemorrhage)	digestive	151	10729	-1.27738	0.507356	0.278766	0.0118117	1	0.938344
chr17.35880776.C.T	rs2107538	T	Risk factor; Severity	FCP	T	CCL5	473	Diseases of the larynx and vocal cords	respiratory	385	10529	0.2072	0.0822983	1.23023	0.0118132	1	0.938344
chr21.33287378.C.T	rs8178521	T	Severity	CAV-FE	T	IL10RB	429	Ill-defined descriptions and complications of heart disease	circulatory system	505	13679	-0.231545	0.0919681	0.793307	0.0118136	1	0.938344
chr17.45714244.T.C	rs113661667	C	Risk factor	CAV-FE	C	LINC02210-CRHR1	585.1	Acute renal failure	genitourinary	630	13046	0.198914	0.0790109	1.22008	0.0118173	1	0.938344
chr10.52771482.G.A	rs5030737	A	Potential functional effect on protein	FCP + IP	A	MBL2	765	Cervical radiculitis	symptoms	492	12891	0.399776	0.158801	1.49149	0.0118201	1	0.938344
chr2.216660263.A.C	rs2270360	A	Severity	CAV	C	IGFBP2	721.1	Spondylosis without myelopathy	musculoskeletal	897	12738	-0.153363	0.0609203	0.857819	0.0118214	1	0.938344
chr6.160716758.G.A	rs4252187	A	Potential functional effect on protein	FCP + IP	A	PLG	340.1	Migrain with aura	neurological	179	13335	2.90311	1.1533	18.2307	0.0118287	1	0.938344
chr11.114726432.A.T	rs1712779	T	Severity	CAV-FE	T	-	401	Hypertension	circulatory system	7201	8374	-0.0754345	0.0299689	0.92734	0.0118326	1	0.938344
chr11.320772.A.G	rs12252	G	Severity; Risk factor	CAV	G	IFITM3	416	Cardiomegaly	circulatory system	110	15287	-0.571802	0.227173	0.564507	0.0118347	1	0.938344
chr3.148742201.A.C	rs5186	C	Severity	CAV	C	AGTR1	694	Dyschromia and Vitiligo	dermatologic	286	13456	-0.287473	0.114212	0.750157	0.0118356	1	0.938344
chr6.158608455.C.T	rs117665206	T	Severity	CAV	T	TMEM181	574.2	Calculus of bile duct	digestive	118	15206	1.23223	0.489565	3.42888	0.0118361	1	0.938344
chr9.21206606.C.G	rs28368148	G	Severity	CAV-FE	G	IFNA10	495.2	Asthma with exacerbation	respiratory	816	11725	0.789791	0.31382	2.20294	0.0118459	1	0.938706
chr8.73355963.T.C	rs2010843	C	Severity	CAV	C	RDH10-AS1	528	Diseases of the oral soft tissues, excluding lesions specific for gingiva and tongue	digestive	190	15205	-0.28558	0.1135	0.751579	0.0118654	1	0.939557
chr7.128938247.T.G	rs10488631	TCTA haplotype	Severity in European-Americans	CAV	T	IRF5	251.1	Hypoglycemia	endocrine/metabolic	182	9523	0.272603	0.108345	1.31338	0.0118671	1	0.939557
chr14.94566450.G.A	rs2093266	A	Risk factor for acute kidney injury	CAV	A	SERPINA4	415.1	Acute pulmonary heart disease	circulatory system	234	15727	-0.348193	0.138416	0.705962	0.0118843	1	0.939798
chr1.3081749.G.A	rs12745140	A	Severity	CAV	A	PRDM16	613.5	Mastodynia	genitourinary	280	15050	0.409304	0.162713	1.50577	0.0118863	1	0.939798
chr7.117611595.T.G	rs150212784	G	Severity	CAV	G	CFTR	562	Diverticulosis and diverticulitis	digestive	422	11258	1.38516	0.550722	3.99547	0.0118974	1	0.939798
chr6.160716758.G.A	rs4252187	A	Potential functional effect on protein	FCP + IP	A	PLG	008	Intestinal infection	infectious diseases	512	15246	2.01993	0.803112	7.53783	0.0118987	1	0.939798
chr3.148742201.A.C	rs5186	C	Severity	CAV	C	AGTR1	512	Other symptoms of respiratory system	respiratory	4741	8795	-0.083101	0.0330408	0.920258	0.0118998	1	0.939798
chr10.104263031.C.A	rs4925	A	Protective for neurological complications of long COVID	CAV	A	GSTO1	241	Nontoxic nodular goiter	endocrine/metabolic	820	13229	-0.163174	0.0648809	0.849443	0.0119039	1	0.939798
chr2.195519781.A.G	rs74417002	G	Severity	CAV	G	-	070.3	Viral hepatitis C	infectious diseases	1236	11185	0.285322	0.113454	1.33019	0.0119074	1	0.939798
chr6.52200448.A.G	rs13192246	G	Severity	CAV	A	-	070.3	Viral hepatitis C	infectious diseases	1230	11083	0.12394	0.0492891	1.13195	0.0119183	1	0.939798
chr9.132278286.T.C	rs11243705	C	Severity	CAV	C	SETX	599	Other symptoms/disorders or the urinary system	genitourinary	2559	11208	0.110934	0.0441191	1.11732	0.0119231	1	0.939798
chr9.133251249.A.G	rs7849280	G	Protective	CAV	G	ABO	429.3	Symptoms involving cardiovascular system	circulatory system	333	13871	-0.347256	0.138116	0.706624	0.0119289	1	0.939798
chrX.15589409.C.T	rs148771870	T	interindividual clinical variability; may destabilize ACE2 protein structure	CAV-FE	T	ACE2	327.41	Organic or persistent insomnia	neurological	287	12305	3.02245	1.20229	20.5416	0.0119401	1	0.939798
chr9.33426577.A.G	rs10813976	G	Severity	CAV	G	-	626.1	Irregular menstrual cycle/bleeding	genitourinary	1080	12334	-0.171167	0.0680883	0.842681	0.0119406	1	0.939798
chr21.41660268.A.T	rs2252109	A	Severity	CAV	A	-	280	Iron deficiency anemias	hematopoietic	1309	11114	-0.108964	0.043345	0.896763	0.0119415	1	0.939798
chr14.76832814.C.CT	rs34279101	CT	Severity	CAV	CT	LRRC74A	180	Cervical cancer and dysplasia	neoplasms	232	14297	-0.390116	0.155192	0.676978	0.0119449	1	0.939798
chr21.41465040.G.A	rs17001042	A	Possible functional consequences	FCP + IP	A	TMPRSS2	733	Other disorders of bone and cartilage	musculoskeletal	1068	13024	0.315895	0.125681	1.37149	0.0119553	1	0.939798
chrX.15581269.T.C	rs138390800	C	May destabilize ACE2 protein structure	FCP + IP	C	ACE2	275.6	Hypercalcemia	endocrine/metabolic	295	15553	1.37262	0.546129	3.94569	0.0119584	1	0.939798
chr21.41508701.T.G	rs4283504	T	Possible functional consequences	FCP + IP	T	TMPRSS2	440.2	Atherosclerosis of the extremities	circulatory system	207	13168	0.393945	0.15676	1.48282	0.0119694	1	0.939798
chr12.132489230.GC.G	rs56106917	G	Severity	CAV	G	FBRSL1	530.9	Heartburn	digestive	255	10747	0.241387	0.0960539	1.27301	0.0119699	1	0.939798
chr9.21131628.G.C	rs12236000	G	Severity	CAV	C	-	272.12	Hyperglyceridemia	endocrine/metabolic	555	8805	0.234523	0.0933261	1.26431	0.0119729	1	0.939798
chr21.41508701.T.G	rs4283504	T	Possible functional consequences	FCP + IP	T	TMPRSS2	495.2	Asthma with exacerbation	respiratory	805	11468	0.218425	0.0869222	1.24412	0.011975	1	0.939798
chr21.41660268.A.T	rs2252109	A	Severity	CAV	A	-	372	Disorders of conjunctiva	sense organs	153	12767	-0.306617	0.122036	0.735932	0.0119875	1	0.940362
chr5.123497022.T.C	rs62377777	T	Severity	CAV	C	-	599.8	Other symptoms involving urinary system	genitourinary	140	11306	0.341193	0.135818	1.40662	0.0120007	1	0.940658
chrX.15564175.T.C	rs41303171	C	Severity; Risk factor	CAV	C	ACE2	535.9	Gastritis and duodenitis, NOS	digestive	574	14337	0.956834	0.380891	2.60344	0.0120017	1	0.940658
chr9.133257521.T.TC	rs8176719	TC	Severity; Risk factor	CAV-FE	TC	ABO	443.7	Peripheral angiopathy in diseases classified elsewhere	circulatory system	544	13429	0.171966	0.0684636	1.18764	0.0120122	1	0.941071
chr21.41508701.T.G	rs4283504	T	Possible functional consequences	FCP + IP	T	TMPRSS2	250.6	Polyneuropathy in diabetes	endocrine/metabolic	432	10150	-0.348684	0.138833	0.705616	0.0120207	1	0.941111
chr13.73984368.C.T	rs12871414	C	Severity	CAV	T	KLF12	558	Noninfectious gastroenteritis	digestive	389	11091	-0.242714	0.0966425	0.784496	0.0120232	1	0.941111
chrX.15596127.G.T	rs146598386	T	Severity	CAV	T	ACE2	578.8	Hemorrhage of rectum and anus	digestive	505	13986	1.01903	0.405816	2.77051	0.0120366	1	0.941743
chr15.34253720.A.G	rs2705343	G	Severity	CAV-FE	G	SLC12A6	586	Other disorders of the kidney and ureters	genitourinary	711	12871	0.18227	0.072597	1.19994	0.0120488	1	0.941755
chr16.89196249.G.A	rs117169628	A	Severity	CAV	A	SLC22A31	612.2	Hypertrophy of breast (Gynecomastia)	genitourinary	137	13350	-0.747629	0.297798	0.473488	0.0120551	1	0.941755
chr17.49863303.C.T	rs77534576	T	Severity	CAV	T	-	550.1	Inguinal hernia	digestive	289	14959	0.459886	0.183189	1.58389	0.0120578	1	0.941755
chr4.186083346.C.T	rs121434431	T	Severity	CAV-FE	T	TLR3	550	Abdominal hernia	digestive	936	15001	2.33699	0.930931	10.3501	0.0120599	1	0.941755
chr9.87724615.A.G	rs3128509	A;G	Possible functional consequences	FCP + IP	A	CTSL	585.34	Chronic Kidney Disease, Stage IV	genitourinary	479	12811	-0.183728	0.0731898	0.832162	0.012063	1	0.941755
chr4.106022043.T.C	rs11729561	T	Severity	CAV	C	-	245.2	Chronic thyroiditis	endocrine/metabolic	240	12822	-0.685303	0.273058	0.503937	0.0120823	1	0.94232
chr4.106022043.T.C	rs11729561	T	Severity	CAV	C	-	245.21	Chronic lymphocytic thyroiditis	endocrine/metabolic	240	12822	-0.685303	0.273058	0.503937	0.0120823	1	0.94232
chr8.38996464.C.A	rs7840270	C	Severity	CAV-FE	A	ADAM9	727.1	Synovitis and tenosynovitis	musculoskeletal	422	11370	0.185852	0.0740597	1.20424	0.0120907	1	0.94232
chr8.37849759.C.T	rs138763430	T	Severity	CAV	T	BRF2	571.8	Liver abscess and sequelae of chronic liver disease	digestive	192	13045	1.31775	0.52511	3.735	0.0120913	1	0.94232
chr5.1211624.A.G	rs76067074	G	Severity	CAV-FE	G	SLC6A19	276.1	Electrolyte imbalance	endocrine/metabolic	1095	13902	0.248638	0.0990885	1.28228	0.0120989	1	0.942506
chr9.33426577.A.G	rs10813976	G	Severity	CAV	G	-	626	Disorders of menstruation and other abnormal bleeding from female genital tract	genitourinary	1331	12334	-0.154984	0.0617807	0.856429	0.0121206	1	0.942642
chr9.21131628.G.C	rs12236000	G	Severity	CAV	C	-	476	Allergic rhinitis	respiratory	2173	10522	-0.14031	0.0559351	0.869089	0.0121268	1	0.942642
chrX.15561454.T.C	rs142017934	C	Severity	CAV	C	ACE2	700	Corns and callosities	dermatologic	191	14830	1.32666	0.528903	3.76844	0.0121304	1	0.942642
chr10.36988942.A.G	rs2091431	G	Severity	CAV	A	-	216.1	Screening for malignant neoplasms of the skin	neoplasms	235	14503	-0.268048	0.106873	0.764871	0.012138	1	0.942642
chr16.78590128.A.G	rs72803978	A	Severity	CAV	G	WWOX	626	Disorders of menstruation and other abnormal bleeding from female genital tract	genitourinary	1330	12386	-0.344907	0.137518	0.708286	0.0121384	1	0.942642
chr4.153687301.A.G	rs1898830	G	Severity; Risk factor	CAV	G	TLR2	586.4	Stricture/obstruction of ureter	genitourinary	241	13001	-0.26792	0.106826	0.764969	0.0121418	1	0.942642
chr6.30887474.G.A	rs4618569	AG genotype	Severity	CAV	A	DDR1	300	Anxiety disorders	mental disorders	2582	9371	0.0875864	0.0349239	1.09154	0.0121444	1	0.942642
chr15.60902209.A.G	rs4774377	G	Risk factor	CAV-FE	G	RORA	686	Other local infections of skin and subcutaneous tissue	dermatologic	141	13444	0.307603	0.122684	1.36016	0.0121662	1	0.942642
chr8.97128242.T.C	rs7817272	C	Severity	CAV	C	CPQ	250.1	Type 1 diabetes	endocrine/metabolic	240	10356	-0.27217	0.108558	0.761725	0.0121712	1	0.942642
chr21.41464802.A.G	rs462574	A	Possible functional consequences	FCP + IP	A	TMPRSS2	452.2	Deep vein thrombosis [DVT]	circulatory system	293	12516	-0.316472	0.126243	0.728716	0.0121812	1	0.942642
chr5.21768177.G.A	-	HLA-A*02:02	Protective	IP	A	HLA-A	947	Urticaria	dermatologic	259	12169	0.234568	0.093572	1.26436	0.0121823	1	0.942642
chr9.133257521.T.TC	rs8176719	TC	Severity; Risk factor	CAV-FE	TC	ABO	365	Glaucoma	sense organs	1072	13868	0.127385	0.050825	1.13585	0.0121989	1	0.942642
chr1.206773552.T.C	rs1800896	C	Severity	FCP	C	IL10	571.8	Liver abscess and sequelae of chronic liver disease	digestive	192	13043	0.273401	0.10909	1.31443	0.0122034	1	0.942642
chr6.18015216.C.T	rs140247774	T	Severity	CAV	T	-	772	Symptoms of the muscles	symptoms	104	14956	0.769198	0.306925	2.15803	0.0122056	1	0.942642
chr3.157438240.A.G	rs1840680	AG genotype)	Protective	CAV	A	PTX3	357	Inflammatory and toxic neuropathy	neurological	474	15182	-0.17685	0.070569	0.837905	0.0122085	1	0.942642
chr4.186082920.C.T	rs3775291	T	Risk factor; Severity	CAV-FE	T	TLR3	572	Ascites (non malignant)	digestive	199	13047	0.278215	0.111022	1.32077	0.0122127	1	0.942642
chr4.107694523.TG.T	rs70947091	T	Severity	CAV-FE	T	PAPSS1	250.22	Type 2 diabetes with renal manifestations	endocrine/metabolic	862	10283	0.152429	0.0608316	1.16466	0.012219	1	0.942642
chr9.117713024.A.G	rs4986790	G	Severity	CAV	G	TLR4	244.1	Secondary hypothyroidism	endocrine/metabolic	372	13233	-0.517007	0.206335	0.596302	0.012222	1	0.942642
chr17.35880776.C.T	rs2107538	T	Risk factor; Severity	FCP	T	CCL5	560	Intestinal obstruction without mention of hernia	digestive	166	11214	0.3064	0.122286	1.35852	0.0122247	1	0.942642
chr10.52771482.G.A	rs5030737	A	Potential functional effect on protein	FCP + IP	A	MBL2	475.9	Postnasal drip	respiratory	303	10575	0.48066	0.191836	1.61714	0.0122252	1	0.942642
chr10.130802064.T.G	rs12253652	G	Severity	CAV	G	-	272.13	Mixed hyperlipidemia	endocrine/metabolic	1617	8696	0.156227	0.0623542	1.16909	0.0122287	1	0.942642
chr18.69541156.T.C	rs12958013	T	Severity	CAV	C	DOK6	401.3	Other hypertensive complications	circulatory system	201	8153	0.407245	0.162556	1.50267	0.0122361	1	0.942642
chr15.90866675.C.T	rs79742014	T	Protective	IP	T	FURIN	781	Symptoms involving nervous and musculoskeletal systems	symptoms	194	15717	0.696974	0.278222	2.00767	0.0122419	1	0.942642
chr11.320772.A.G	rs12252	G	Severity; Risk factor	CAV	G	IFITM3	379	Other disorders of eye	sense organs	452	13171	-0.273215	0.10907	0.760929	0.0122473	1	0.942642
chr7.117642566.G.A	rs77010898	A	Severity	CAV	A	CFTR	395.1	Nonrheumatic mitral valve disorders	circulatory system	270	14610	3.67187	1.46633	39.3255	0.0122757	1	0.942642
chr15.60810211.C.T	rs341419	T	Severity	CAV-FE	T	RORA	427	Cardiac dysrhythmias	circulatory system	2227	11834	-0.108331	0.043262	0.89733	0.012277	1	0.942642
chr7.117642566.G.A	rs77010898	A	Severity	CAV	A	CFTR	496.2	Chronic bronchitis	respiratory	379	11736	3.79807	1.51693	44.6148	0.0122875	1	0.942642
chr3.61768231.T.A	rs672699	A	Severity	CAV	T	PTPRG	357	Inflammatory and toxic neuropathy	neurological	473	15140	0.175953	0.0702854	1.19238	0.0123007	1	0.942642
chr3.126118894.C.T	rs1868132	T	Severity	CAV	T	ALDH1L1	365	Glaucoma	sense organs	1070	13891	0.174893	0.0698624	1.19112	0.0123009	1	0.942642
chrX.15564667.C.T	rs2074192	T	Severity (T allele); Severity for males > 50 y.o (T allele); Protective (C allele); Protective (CT genotype)	CAV	T	ACE2	155.1	Malignant neoplasm of liver, primary	neoplasms	144	15192	0.365477	0.146	1.4412	0.0123049	1	0.942642
chr10.130802064.T.G	rs12253652	G	Severity	CAV	G	-	599.5	Frequency of urination and polyuria	genitourinary	998	11176	0.171765	0.0686169	1.1874	0.0123057	1	0.942642
chrX.15600835.T.C	rs4646116	C	Risk factor	FCP + IP	C	ACE2	599.5	Frequency of urination and polyuria	genitourinary	1008	11355	1.17051	0.467638	3.22364	0.0123134	1	0.942642
chr7.117559590.ATCT.A	rs113993960	A	Severity	CAV	A	CFTR	514	Abnormal findings examination of lungs	respiratory	397	14979	1.18377	0.472941	3.26667	0.0123146	1	0.942642
chr9.87726001.C.A	rs41307457	C;A	Possible functional consequences	FCP + IP	A	CTSL	562.2	Diverticulitis	digestive	192	11160	-0.72635	0.29023	0.483671	0.0123261	1	0.942642
chrX.15600835.T.C	rs4646116	C	Risk factor	FCP + IP	C	ACE2	796	Elevated prostate specific antigen [PSA]	genitourinary	210	14861	3.65924	1.46255	38.8317	0.0123507	1	0.942642
chr4.143996657.T.C	rs6840234	C	Protective	FCP + IP	T	GYPB	426.92	Cardiac defibrillator in situ	circulatory system	149	9521	0.29711	0.118753	1.34596	0.0123521	1	0.942642
chr1.155066988.C.T	rs114301457	T	Severity	CAV	T	EFNA4	250.2	Type 2 diabetes	endocrine/metabolic	4344	10376	0.871062	0.348176	2.38945	0.0123569	1	0.942642
chr6.31575324.G.A	rs361525	G	Severity	CAV-FE	A	TNF	525	Other diseases of the teeth and supporting structures	digestive	109	15076	0.649151	0.259531	1.91392	0.0123757	1	0.942642
chr6.30887474.G.A	rs4618569	AG genotype	Severity	CAV	A	DDR1	585	Renal failure	genitourinary	1535	13064	-0.111384	0.0445332	0.894595	0.0123789	1	0.942642
chr21.41465921.C.T	rs62217525	C	Possible functional consequences	FCP + IP	T	TMPRSS2	591	Urinary tract infection	genitourinary	1211	12532	0.26322	0.105255	1.30111	0.0123919	1	0.942642
chr21.41473715.C.A	rs2298661	A	Protective	CAV-FE	A	TMPRSS2	426.91	Cardiac pacemaker in situ	circulatory system	180	11949	0.319027	0.127575	1.37579	0.0123946	1	0.942642
chr4.111691870.C.T	rs112641600	C	Severity	CAV	T	-	571.5	Other chronic nonalcoholic liver disease	digestive	1489	12808	0.181777	0.0726947	1.19935	0.0124	1	0.942642
chr7.117642566.G.A	rs77010898	A	Severity	CAV	A	CFTR	427.1	Paroxysmal tachycardia, unspecified	circulatory system	266	12057	3.91612	1.56624	50.2054	0.0124078	1	0.942642
chr16.89196249.G.A	rs117169628	A	Severity	CAV	A	SLC22A31	362.2	Degeneration of macula and posterior pole of retina	sense organs	303	13641	0.328592	0.131423	1.38901	0.0124102	1	0.942642
chr15.60810211.C.T	rs341419	T	Severity	CAV-FE	T	RORA	350.2	Abnormality of gait	neurological	1166	13411	0.13809	0.0552385	1.14808	0.0124235	1	0.942642
chr18.69541156.T.C	rs12958013	T	Severity	CAV	C	DOK6	588.2	Secondary hyperparathyroidism (of renal origin)	genitourinary	186	12724	0.406191	0.16249	1.50109	0.0124266	1	0.942642
chr14.72467521.C.T	rs12587980	T	Severity	CAV	T	RGS6	539	Bariatric surgery	digestive	389	15796	0.186963	0.0747919	1.20558	0.0124271	1	0.942642
chr9.21206606.C.G	rs28368148	G	Severity	CAV-FE	G	IFNA10	327.7	Sleep related movement disorders	neurological	133	12292	1.32983	0.532014	3.78039	0.0124331	1	0.942642
chr10.36988942.A.G	rs2091431	G	Severity	CAV	A	-	729	Other disorders of soft tissues	musculoskeletal	556	11437	-0.174987	0.0700109	0.839468	0.0124397	1	0.942642
chr9.87725456.A.T	rs56952354	A;T	Possible functional consequences	FCP + IP	T	CTSL	285	Other anemias	hematopoietic	2282	11842	-0.393925	0.157622	0.674405	0.0124481	1	0.942642
chr15.34253720.A.G	rs2705343	G	Severity	CAV-FE	G	SLC12A6	586.4	Stricture/obstruction of ureter	genitourinary	240	12871	0.30252	0.121055	1.35326	0.0124534	1	0.942642
chr3.1052111.C.G	rs1504061	G	Severity	CAV	G	-	386	Vertiginous syndromes and other disorders of vestibular system	sense organs	267	12910	0.382713	0.153145	1.46626	0.0124538	1	0.942642
chr11.71456403.G.T	rs12785878	G	Severity	CAV	T	NADSYN1	350	Abnormal movement	neurological	1496	13659	0.104116	0.0416659	1.10973	0.0124602	1	0.942642
chr14.102356233.A.G	rs11160678	G	Severity	CAV	G	CINP	709.2	Sicca syndrome	dermatologic	109	13128	0.355927	0.142439	1.4275	0.0124614	1	0.942642
chr1.205208489.G.A	rs11240388	G	Severity	CAV-FE	A	DSTYK	714	Rheumatoid arthritis and other inflammatory polyarthropathies	musculoskeletal	462	14944	-0.174545	0.0698521	0.839839	0.0124624	1	0.942642
chr3.27146807.G.A	rs17317135	G	Severity	CAV	A	NEK10	362.26	Macular puckering of retina	sense organs	128	13442	0.67472	0.270023	1.96348	0.0124631	1	0.942642
chr1.244873270.T.C	rs12130553	C	Severity	CAV	T	-	300.11	Generalized anxiety disorder	mental disorders	581	7828	0.15821	0.0633176	1.17141	0.0124659	1	0.942642
chr6.41534945.A.C	rs1886814	C	Severity	CAV-FE	C	FOXP4-AS1	702.2	Seborrheic keratosis	dermatologic	190	15541	0.354942	0.142057	1.4261	0.0124691	1	0.942642
chr12.112919388.G.A	rs10774671	A	Severity (A allele); Protective (G allele)	CAV-FE	G	OAS1	289.3	Personal history of diseases of blood and blood-forming organs	hematopoietic	275	14024	-0.237942	0.0952338	0.788248	0.0124719	1	0.942642
chr1.154454494.A.C	rs2228145	A	Risk factor	CAV	C	IL6R	447	Other disorders of arteries and arterioles	circulatory system	189	13429	-0.287256	0.114973	0.75032	0.0124731	1	0.942642
chr19.31533051.C.A	rs8105499	C	Severity	CAV	A	LINC02841	433.31	Transient cerebral ischemia	circulatory system	296	14632	0.240208	0.0961467	1.27151	0.0124774	1	0.942642
chr11.114726432.A.T	rs1712779	T	Severity	CAV-FE	T	-	272.12	Hyperglyceridemia	endocrine/metabolic	557	8850	-0.170296	0.0681644	0.843415	0.0124786	1	0.942642
chr21.33287378.C.T	rs8178521	T	Severity	CAV-FE	T	IL10RB	428.1	Congestive heart failure (CHF) NOS	circulatory system	570	13679	-0.22934	0.0917988	0.795058	0.0124792	1	0.942642
chr7.22728630.G.T	rs2066992	T	Protective	CAV-FE	T	IL6	536.3	Gastroparesis	digestive	162	14293	0.3681	0.147352	1.44499	0.0124863	1	0.942642
chr12.106231175.T.A	rs12823094	A	Severity	CAV	A	-	496.21	Obstructive chronic bronchitis	respiratory	235	11246	0.303022	0.121316	1.35394	0.0124965	1	0.942642
chrX.15587729.C.T	rs4646140	T	Severity	CAV	T	ACE2	741	Symptoms and disorders of the joints	musculoskeletal	852	14688	0.338684	0.135598	1.4031	0.0124998	1	0.942642
chr2.162044379.C.T	rs3788979	T	Risk factor	CAV	T	DPP4	442.1	Aortic aneurysm	circulatory system	172	13264	0.360186	0.14421	1.4336	0.012502	1	0.942642
chr7.22728408.A.G	rs2069837	G	Severity	CAV-FE	G	IL6	783	Fever of unknown origin	symptoms	309	15300	0.319205	0.127803	1.37603	0.0125025	1	0.942642
chr17.45422978.G.C	rs1230082	G	Severity	CAV	G	ARHGAP27	574.2	Calculus of bile duct	digestive	115	15030	-0.3544	0.141895	0.701595	0.0125029	1	0.942642
chr10.76490426.T.C	rs114026383	C	Risk factor for European population	CAV	C	LRMDA	389	Hearing loss	sense organs	984	14288	0.483786	0.19371	1.6222	0.0125083	1	0.942642
chr6.52236941.T.C	rs763780	C	Protective	FCP	C	IL17F	509.1	Respiratory failure	respiratory	108	15222	0.592849	0.237382	1.80914	0.012509	1	0.942642
chr1.109740350.G.T	rs1332018	T	Risk factor; Severity	CAV	G	GSTM3	250.41	Impaired fasting glucose	endocrine/metabolic	273	10380	0.230747	0.0923951	1.25954	0.0125109	1	0.942642
chr6.52200448.A.G	rs13192246	G	Severity	CAV	A	-	008.5	Bacterial enteritis	infectious diseases	444	15112	-0.199224	0.0797886	0.819366	0.0125283	1	0.942642
chr2.195994321.C.T	rs191631470	T	Severity	CAV	T	DNAH7	745	Pain in joint	musculoskeletal	4485	9094	-0.537848	0.215409	0.584003	0.0125295	1	0.942642
chr5.157106730.T.C	rs35960726	C	Severity	CAV	C	HAVCR2	572	Ascites (non malignant)	digestive	199	13048	1.90483	0.762915	6.71826	0.0125327	1	0.942642
chr10.104263031.C.A	rs4925	A	Protective for neurological complications of long COVID	CAV	A	GSTO1	252.1	Hyperparathyroidism	endocrine/metabolic	231	14621	-0.314297	0.125888	0.730302	0.0125373	1	0.942642
chr7.22728408.A.G	rs2069837	G	Severity	CAV-FE	G	IL6	418.1	Precordial pain	circulatory system	279	11108	0.35321	0.141478	1.42363	0.0125402	1	0.942642
chr11.71456403.G.T	rs12785878	G	Severity	CAV	T	NADSYN1	070.2	Viral hepatitis B	infectious diseases	140	11200	0.313602	0.125622	1.36834	0.0125465	1	0.942642
chr10.28606315.C.T	rs12773860	T	Severity	CAV	T	WAC	395.1	Nonrheumatic mitral valve disorders	circulatory system	268	14498	0.37534	0.150356	1.45549	0.0125485	1	0.942642
chr5.77379593.G.A	rs7715119	A	Severity	CAV-FE	A	PDE8B	260.6	Anorexia	endocrine/metabolic	200	10055	-0.418678	0.167722	0.657916	0.0125507	1	0.942642
chr3.1052111.C.G	rs1504061	G	Severity	CAV	G	-	345.3	Convulsions	neurological	305	14553	0.35122	0.140701	1.4208	0.0125529	1	0.942642
chr9.117713024.A.G	rs4986790	G	Severity	CAV	G	TLR4	737.3	Kyphoscoliosis and scoliosis	musculoskeletal	125	14882	-1.13048	0.452954	0.322879	0.0125676	1	0.942642
chr5.32750877.T.C	rs1173773	C	Protective	CAV	C	NPR3	747	Cardiac and circulatory congenital anomalies	congenital anomalies	168	16015	0.278408	0.111556	1.32103	0.0125713	1	0.942642
chr9.33426577.A.G	rs10813976	G	Severity	CAV	G	-	401.3	Other hypertensive complications	circulatory system	203	8325	-0.384377	0.15405	0.680875	0.0125907	1	0.942642
chr15.100233816.G.A	rs143434383	A	Risk factor	CAV	A	ADAMTS17	427.6	Premature beats	circulatory system	118	12047	1.31212	0.525889	3.71406	0.0125936	1	0.942642
chr4.111691870.C.T	rs112641600	C	Severity	CAV	T	-	571	Chronic liver disease and cirrhosis	digestive	1550	12808	0.178511	0.0715481	1.19544	0.0125967	1	0.942642
chr9.33426577.A.G	rs10813976	G	Severity	CAV	G	-	580	Nephritis; nephrosis; renal sclerosis	genitourinary	303	12995	-0.293942	0.117817	0.74532	0.0125992	1	0.942642
chr6.18015216.C.T	rs140247774	T	Severity	CAV	T	-	537	Other disorders of stomach and duodenum	digestive	164	14266	0.664234	0.266266	1.943	0.012609	1	0.942642
chr17.45422978.G.C	rs1230082	G	Severity	CAV	G	ARHGAP27	458	Hypotension	circulatory system	202	14794	-0.264799	0.106153	0.76736	0.012613	1	0.942642
chr1.230710048.A.G	rs699	G	Severity	CAV	A	AGT	740.11	Osteoarthrosis, localized, primary	musculoskeletal	1627	12411	0.105243	0.0421909	1.11098	0.0126149	1	0.942642
chr10.52771482.G.A	rs5030737	A	Potential functional effect on protein	FCP + IP	A	MBL2	153.3	Malignant neoplasm of rectum, rectosigmoid junction, and anus	neoplasms	289	14305	0.483091	0.193669	1.62108	0.0126163	1	0.942642
chr3.141689849.A.G	rs6440031	G	Severity	CAV	A	LINC02618	292.3	Memory loss	mental disorders	513	13039	0.321068	0.12872	1.3786	0.0126201	1	0.942642
chr2.195499753.A.C	rs73060484	C	Severity	CAV	C	-	079	Viral infection	infectious diseases	427	11123	0.236166	0.0946933	1.26638	0.0126308	1	0.942642
chr5.159315942.T.G	rs3212227	T	Severity	FCP	G	IL12B	596	Other disorders of bladder	genitourinary	244	15689	-0.256015	0.102654	0.77413	0.0126323	1	0.942642
chr4.107694523.TG.T	rs70947091	T	Severity	CAV-FE	T	PAPSS1	278	Overweight, obesity and other hyperalimentation	endocrine/metabolic	4475	9740	0.0744727	0.0298614	1.07732	0.0126333	1	0.942642
chr19.50259161.A.G	rs1651553	G	Severity	CAV	A	MYH14	702.2	Seborrheic keratosis	dermatologic	190	15434	0.283406	0.113639	1.32764	0.0126346	1	0.942642
chr12.6845711.C.T	rs5443	T	protective	CAV	T	CDCA3	041.8	H. pylori	infectious diseases	166	14775	-0.287733	0.115377	0.749962	0.0126366	1	0.942642
chr9.132278286.T.C	rs11243705	C	Severity	CAV	C	SETX	276	Disorders of fluid, electrolyte, and acid-base balance	endocrine/metabolic	1162	13946	0.151385	0.0607052	1.16344	0.0126391	1	0.942642
chr16.89196249.G.A	rs117169628	A	Severity	CAV	A	SLC22A31	587	Kidney replaced by transpant	genitourinary	185	13043	0.404833	0.162359	1.49905	0.012651	1	0.942642
chr2.216660263.A.C	rs2270360	A	Severity	CAV	C	IGFBP2	290	Delirium dementia and amnestic and other cognitive disorders	mental disorders	376	13303	0.235002	0.0942642	1.26491	0.0126665	1	0.942642
chr10.52771475.C.T	rs1800450	T	Severity	CAV	T	MBL2	536	Disorders of function of stomach	digestive	241	14323	0.303465	0.121728	1.35454	0.0126676	1	0.942642
chr17.27263807.T.C	rs60811869	C	Severity	CAV	C	-	338.1	Acute pain	neurological	487	10967	0.381544	0.153048	1.46454	0.0126681	1	0.942642
chr10.52771466.C.T	rs1800451	T	Potential functional effect on protein	FCP + IP	T	MBL2	216.1	Screening for malignant neoplasms of the skin	neoplasms	238	14615	0.447388	0.179466	1.56422	0.0126709	1	0.942642
chr3.141689849.A.G	rs6440031	G	Severity	CAV	A	LINC02618	345	Epilepsy, recurrent seizures, convulsions	neurological	407	13330	0.332776	0.133491	1.39484	0.0126713	1	0.942642
chr17.45995618.A.G	rs112572874	G	Risk factor	CAV-FE	G	MAPT	727	Other disorders of synovium, tendon, and bursa	musculoskeletal	717	11570	0.185831	0.0745504	1.20422	0.0126779	1	0.942642
chr13.33129529.C.G	rs34425674	G	Risk factor	CAV	G	STARD13	425.1	Primary/intrinsic cardiomyopathies	circulatory system	354	15682	0.699084	0.28051	2.01191	0.012696	1	0.942642
chr1.161509955.A.G	rs1801274	G	Severity	CAV	A	FCGR2A	761	Cervicalgia	symptoms	1177	13704	0.108662	0.0436029	1.11479	0.0126997	1	0.942642
chr16.3500977.C.G	rs2301762	G	Severity	CAV	G	CLUAP1	250.22	Type 2 diabetes with renal manifestations	endocrine/metabolic	865	10294	0.290694	0.116662	1.33736	0.0127114	1	0.942642
chr4.67964168.T.A	rs720009	A	Possible functional consequences	FCP + IP	A	TMPRSS11A	577	Diseases of pancreas	digestive	163	16040	0.505288	0.202792	1.65746	0.0127148	1	0.942642
chr16.85959043.C.T	rs12444486	C	Severity in African-Americans	CAV	C	-	558	Noninfectious gastroenteritis	digestive	381	10874	0.191572	0.0768978	1.21115	0.0127295	1	0.942642
chr19.24134099.G.A	rs10407383	A	Severity	CAV-FE	A	ZNF254	411	Ischemic Heart Disease	circulatory system	2218	13379	0.0992913	0.0398571	1.10439	0.0127319	1	0.942642
chr6.30887474.G.A	rs4618569	AG genotype	Severity	CAV	A	DDR1	136	Other infectious and parasitic diseases	infectious diseases	245	15459	0.2393	0.0960673	1.27036	0.0127398	1	0.942642
chrX.15596127.G.T	rs146598386	T	Severity	CAV	T	ACE2	571.51	Cirrhosis of liver without mention of alcohol	digestive	711	13044	0.975009	0.391522	2.65119	0.0127633	1	0.942642
chr9.3320390.C.A	rs72699049	A	Severity	CAV	A	RFX3	695	Erythematous conditions	dermatologic	708	13404	-0.394137	0.158282	0.674262	0.0127709	1	0.942642
chrX.15561454.T.C	rs142017934	C	Severity	CAV	C	ACE2	733	Other disorders of bone and cartilage	musculoskeletal	1069	13032	0.843743	0.338848	2.32505	0.012773	1	0.942642
chr13.41746691.T.A	rs10507497	A	Severity	CAV-FE	A	VWA8	256	Ovarian dysfunction	endocrine/metabolic	212	14587	0.289451	0.116257	1.33569	0.0127828	1	0.942642
chr6.12216733.A.G	rs10755709	A	Severity	CAV	G	-	507	Pleurisy; pleural effusion	respiratory	135	14705	-0.355512	0.14279	0.700815	0.0127832	1	0.942642
chrX.12886851.C.T	rs5743781	T	Severity; Severity for males	CAV-FE	T	TLR7	585.34	Chronic Kidney Disease, Stage IV	genitourinary	483	13071	1.24488	0.500001	3.4725	0.0127835	1	0.942642
chr17.45995618.A.G	rs112572874	G	Risk factor	CAV-FE	G	MAPT	433.31	Transient cerebral ischemia	circulatory system	298	14823	0.271955	0.109231	1.31253	0.0127843	1	0.942642
chr8.38996464.C.A	rs7840270	C	Severity	CAV-FE	A	ADAM9	464	Acute sinusitis	respiratory	231	10920	0.243663	0.0978678	1.27591	0.0127847	1	0.942642
chrX.15600835.T.C	rs4646116	C	Risk factor	FCP + IP	C	ACE2	172	Skin cancer	neoplasms	128	15821	1.91165	0.767827	6.76424	0.0127855	1	0.942642
chr7.117611595.T.G	rs150212784	G	Severity	CAV	G	CFTR	740.2	Osteoarthrosis, generalized	musculoskeletal	101	12411	1.89937	0.762943	6.68168	0.0127912	1	0.942642
chr13.23084699.A.G	rs1984162	G	Severity	CAV	G	-	452.2	Deep vein thrombosis [DVT]	circulatory system	293	12559	-0.269556	0.108288	0.763718	0.0128015	1	0.942642
chr1.20166359.C.T	rs72663004	T	Severity	CAV	T	PLA2G2C	788	Syncope and collapse	symptoms	552	15172	0.313863	0.12611	1.3687	0.0128175	1	0.942642
chr15.90876959.G.A	rs201551785	A	Potential functional effect on protein	FCP + IP	A	FURIN	618.1	Prolapse of vaginal walls	genitourinary	138	15961	3.1759	1.2763	23.9484	0.0128328	1	0.942642
chr13.102695866.A.G	rs599976	G	Severity	CAV-FE	G	METTL21C	262	Mineral deficiency NEC	endocrine/metabolic	282	10109	0.308006	0.123788	1.36071	0.0128403	1	0.942642
chr4.69615987.C.T	rs7688383	T	Loss of smell and taste	CAV	T	UGT2A1	760	Back pain	symptoms	3555	10466	-0.0759362	0.0305228	0.926875	0.0128519	1	0.942642
chr10.51197961.C.A	rs7897633	A	Severity in European-Americans	CAV	C	PRKG1	356	Hereditary and idiopathic peripheral neuropathy	neurological	175	15186	0.280716	0.112835	1.32408	0.0128523	1	0.942642
chr10.52771482.G.A	rs5030737	A	Potential functional effect on protein	FCP + IP	A	MBL2	532	Dysphagia	digestive	586	10763	0.379031	0.152393	1.46087	0.0128753	1	0.942642
chr10.22439346.T.C	-	HLA-A*02:02	Protective	IP	C	HLA-A	433.31	Transient cerebral ischemia	circulatory system	294	14705	-0.548448	0.220523	0.577846	0.0128812	1	0.942642
chr4.188627868.CTCT.C	rs1734523522	C	Severity	CAV	C	LINC01060	038	Septicemia	infectious diseases	165	14579	0.427404	0.171858	1.53327	0.0128837	1	0.942642
chr15.34253720.A.G	rs2705343	G	Severity	CAV-FE	G	SLC12A6	257.1	Testicular hypofunction	endocrine/metabolic	181	14415	0.332139	0.13356	1.39395	0.0128896	1	0.942642
chr4.67963489.G.A	rs6552134	G	Possible functional consequences	FCP + IP	G	TMPRSS11A	382	Otalgia	sense organs	189	14523	-0.276072	0.111022	0.758759	0.0128957	1	0.942642
chr10.52771482.G.A	rs5030737	A	Potential functional effect on protein	FCP + IP	A	MBL2	771.1	Swelling of limb	symptoms	550	14221	0.376567	0.151463	1.45727	0.0129118	1	0.942642
chr10.130802064.T.G	rs12253652	G	Severity	CAV	G	-	703.1	Ingrowing nail	dermatologic	135	13793	0.404628	0.162757	1.49875	0.0129157	1	0.942642
chr13.73984368.C.T	rs12871414	C	Severity	CAV	T	KLF12	381	Otitis media and Eustachian tube disorders	sense organs	193	14462	-0.353626	0.142267	0.702137	0.0129317	1	0.942642
chr10.52771482.G.A	rs5030737	A	Potential functional effect on protein	FCP + IP	A	MBL2	070.2	Viral hepatitis B	infectious diseases	140	11200	0.65027	0.261639	1.91606	0.0129416	1	0.942642
chr17.16948873.A.G	rs34557412	G	Severity	CAV	G	TNFRSF13B	550.2	Diaphragmatic hernia	digestive	196	14995	1.1705	0.47097	3.22361	0.0129442	1	0.942642
chr1.230710048.A.G	rs699	G	Severity	CAV	A	AGT	070.4	Chronic hepatitis	infectious diseases	157	11200	0.295757	0.119003	1.34414	0.0129444	1	0.942642
chr11.14893332.A.G	rs10741657	G	Severity	CAV	A	CYP2R1	514	Abnormal findings examination of lungs	respiratory	397	15025	0.192379	0.0774082	1.21213	0.0129457	1	0.942642
chr9.78543197.A.G	rs7027911	A	Severity	CAV	G	-	008	Intestinal infection	infectious diseases	508	15182	0.163449	0.0657683	1.17757	0.0129467	1	0.942642
chr13.23084699.A.G	rs1984162	G	Severity	CAV	G	-	244.2	Acquired hypothyroidism	endocrine/metabolic	421	13203	-0.231953	0.0933359	0.792984	0.01295	1	0.942642
chr1.109740350.G.T	rs1332018	T	Risk factor; Severity	CAV	G	GSTM3	289	Other diseases of blood and blood-forming organs	hematopoietic	370	14199	0.194212	0.0781563	1.21435	0.012958	1	0.942642
chr4.188627868.CTCT.C	rs1734523522	C	Severity	CAV	C	LINC01060	580.2	Nephrotic syndrome without mention of glomerulonephritis	genitourinary	164	12904	0.422675	0.1701	1.52604	0.0129601	1	0.942642
chr11.126292948.C.T	rs8177374	T	Protective	CAV	T	TIRAP	244.1	Secondary hypothyroidism	endocrine/metabolic	372	13232	0.291367	0.117265	1.33826	0.0129663	1	0.942642
chr1.173115604.T.G	rs17300100	G	Severity	CAV	G	-	562.2	Diverticulitis	digestive	192	11131	0.448618	0.180558	1.56615	0.012969	1	0.942642
chr7.117587778.G.T	rs113993959	T	Severity	CAV	T	CFTR	626.11	Absent or infrequent menstruation	genitourinary	293	12413	3.33326	1.3416	28.0295	0.0129716	1	0.942642
chr13.41746691.T.A	rs10507497	A	Severity	CAV-FE	A	VWA8	612	Breast conditions, congenital or relating to hormones	genitourinary	175	13339	0.303178	0.122029	1.35416	0.0129745	1	0.942642
chr4.25613313.G.A	-	HLA-A*02:02	Protective	IP	A	HLA-A	738	Other acquired musculoskeletal deformity	musculoskeletal	120	14866	0.390565	0.157205	1.47781	0.0129761	1	0.942642
chr17.15965007.C.T	rs8081547	T	Risk factor	FCP + IP	T	ADORA2B	577	Diseases of pancreas	digestive	158	15478	-0.415681	0.167317	0.659891	0.0129773	1	0.942642
chr4.71742666.T.G	rs2282679	G	Severity	CAV	G	GC	292	Neurological disorders	mental disorders	866	14300	-0.166437	0.0669959	0.846676	0.0129809	1	0.942642
chr4.71762286.C.T	rs113574864	T	Severity	CAV	T	GC	496.3	Bronchiectasis	respiratory	116	11670	-0.717171	0.288705	0.488131	0.0129882	1	0.942642
chr2.136948486.A.G	rs7605851	G	Severity	CAV-FE	G	THSD7B	316	Substance addiction and disorders	mental disorders	708	12938	-0.210935	0.0849371	0.809827	0.0130125	1	0.942642
chr10.43519603.G.T	rs10793436	G	Severity	CAV	T	-	427.12	Paroxysmal ventricular tachycardia	circulatory system	148	11326	0.301399	0.121372	1.35175	0.0130183	1	0.942642
chr4.186083346.C.T	rs121434431	T	Severity	CAV-FE	T	TLR3	443.9	Peripheral vascular disease, unspecified	circulatory system	1096	13465	2.40867	0.969981	11.1192	0.0130203	1	0.942642
chr2.45584979.T.C	-	HLA-A*02:02	Protective	IP	C	HLA-A	415	Pulmonary heart disease	circulatory system	292	15708	-0.226247	0.0911136	0.797521	0.0130235	1	0.942642
chr17.31410594.G.A	rs178840	G	Severity	CAV	G	RAB11FIP4	362.26	Macular puckering of retina	sense organs	123	12153	-0.337122	0.135768	0.713822	0.0130254	1	0.942642
chr2.136948486.A.G	rs7605851	G	Severity	CAV-FE	G	THSD7B	196	Radiotherapy	neoplasms	217	14509	0.308761	0.124348	1.36174	0.0130265	1	0.942642
chr4.166008836.A.T	rs17047200	TT genotype	Severity (TT genotype)*Conflicting; Risk factor (AA genotype)*Conflicting	CAV	T	TLL1	348	Other conditions of brain	neurological	109	14334	0.399619	0.160944	1.49126	0.0130292	1	0.942642
chr2.195994321.C.T	rs191631470	T	Severity	CAV	T	DNAH7	560	Intestinal obstruction without mention of hernia	digestive	167	11226	1.17374	0.472727	3.23407	0.0130313	1	0.942642
chr9.133257521.T.TC	rs8176719	TC	Severity; Risk factor	CAV-FE	TC	ABO	442	Other aneurysm	circulatory system	237	13429	0.246707	0.0993645	1.2798	0.0130336	1	0.942642
chrX.15596127.G.T	rs146598386	T	Severity	CAV	T	ACE2	695.4	Lupus (localized and systemic)	dermatologic	269	13400	1.33384	0.537243	3.79561	0.013037	1	0.942642
chr13.73984368.C.T	rs12871414	C	Severity	CAV	T	KLF12	789	Nausea and vomiting	symptoms	710	14154	-0.175124	0.0705373	0.839353	0.0130385	1	0.942642
chr11.320772.A.G	rs12252	G	Severity; Risk factor	CAV	G	IFITM3	216	Benign neoplasm of skin	neoplasms	273	14206	-0.356751	0.143704	0.699947	0.0130448	1	0.942642
chr2.195519781.A.G	rs74417002	G	Severity	CAV	G	-	433.21	Cerebral artery occlusion, with cerebral infarction	circulatory system	519	14815	0.382695	0.154162	1.46623	0.0130491	1	0.942642
chr11.784340.C.G	rs7104929	G	Severity	CAV-FE	G	-	495	Asthma	respiratory	2961	11641	-0.0800902	0.0322663	0.923033	0.0130587	1	0.942642
chr6.41534945.A.C	rs1886814	C	Severity	CAV-FE	C	FOXP4-AS1	287	Purpura and other hemorrhagic conditions	hematopoietic	425	14899	-0.271406	0.109343	0.762307	0.0130593	1	0.942642
chr17.49863303.C.T	rs77534576	T	Severity	CAV	T	-	362.2	Degeneration of macula and posterior pole of retina	sense organs	303	13632	0.491102	0.197856	1.63412	0.0130602	1	0.942642
chr15.33615902.C.T	rs12593288	C	Severity	CAV	T	RYR3	586.2	Cyst of kidney, acquired	genitourinary	244	12901	0.27993	0.112797	1.32304	0.0130753	1	0.942642
chr4.44416575.T.C	rs35540967	C	Severity	CAV	C	KCTD8	277.5	Other disorders of lipoid metabolism	endocrine/metabolic	102	15052	0.544216	0.219291	1.72326	0.0130753	1	0.942642
chr6.45737076.T.A	rs16873740	A	Severity	CAV	A	-	350.1	Abnormal involuntary movements	neurological	397	13605	-0.266392	0.107349	0.766139	0.0130812	1	0.942642
chr4.44416575.T.C	rs35540967	C	Severity	CAV	C	KCTD8	627.2	Symptomatic menopause	genitourinary	302	12318	0.350442	0.141221	1.4197	0.0130827	1	0.942642
chr17.15965007.C.T	rs8081547	T	Risk factor	FCP + IP	T	ADORA2B	427.9	Palpitations	circulatory system	1175	11543	0.137012	0.0552216	1.14684	0.0130963	1	0.942642
chr12.112919388.G.A	rs10774671	A	Severity (A allele); Protective (G allele)	CAV-FE	G	OAS1	483	Acute bronchitis and bronchiolitis	respiratory	165	13873	0.284928	0.114839	1.32967	0.013097	1	0.942642
chr12.112919388.G.A	rs10774671	A	Severity (A allele); Protective (G allele)	CAV-FE	G	OAS1	531	Peptic ulcer (excl. esophageal)	digestive	275	15692	0.223751	0.0901849	1.25076	0.0131004	1	0.942642
chr2.74462906.CA.C	rs765427546	C	Severity	CAV	C	MOGS	288.11	Neutropenia	hematopoietic	118	14201	2.66824	1.07547	14.4146	0.0131016	1	0.942642
chr1.214663607.G.A	rs143976001	A	Severity	CAV	A	CENPF	288.1	Decreased white blood cell count	hematopoietic	210	14200	1.94896	0.785567	7.02141	0.0131027	1	0.942642
chr8.16932640.T.C	rs118072448	T	Severity	CAV	C	-	475.9	Postnasal drip	respiratory	302	10488	0.458349	0.184747	1.58146	0.0131032	1	0.942642
chr21.33287378.C.T	rs8178521	T	Severity	CAV-FE	T	IL10RB	250.25	Diabetes type 2 with peripheral circulatory disorders	endocrine/metabolic	654	10216	-0.210368	0.0847934	0.810286	0.0131035	1	0.942642
chr7.107967457.C.T	rs2237698	T	Severity	CAV	T	LAMB1	766	Neuralgia, neuritis, and radiculitis NOS	symptoms	363	12845	-0.316575	0.127604	0.72864	0.0131045	1	0.942642
chr5.124614711.G.T	rs4240376	G	Severity	CAV	T	-	250.23	Type 2 diabetes with ophthalmic manifestations	endocrine/metabolic	406	10377	-0.230333	0.0928456	0.794269	0.013108	1	0.942642
chrX.15603134.G.A	rs7885856	G;A	Possible functional consequences	FCP + IP	A	ACE2	433.21	Cerebral artery occlusion, with cerebral infarction	circulatory system	520	14833	0.391376	0.157779	1.47902	0.0131184	1	0.942642
chr11.2872637.A.G	rs10766439	A	Severity	CAV	A	-	626.1	Irregular menstrual cycle/bleeding	genitourinary	1065	12133	-0.155087	0.0625225	0.856341	0.0131198	1	0.942642
chr13.112889041.C.T	rs9577175	T	Severity	CAV	T	ATP11A	112	Candidiasis	infectious diseases	603	12208	0.187246	0.0754894	1.20592	0.0131223	1	0.942642
chr13.33129529.C.G	rs34425674	G	Risk factor	CAV	G	STARD13	587	Kidney replaced by transpant	genitourinary	186	13052	0.857098	0.345554	2.35631	0.0131251	1	0.942642
chr6.30887474.G.A	rs4618569	AG genotype	Severity	CAV	A	DDR1	352	Disorders of other cranial nerves	neurological	143	14492	0.311713	0.125676	1.36576	0.0131274	1	0.942642
chr21.41465040.G.A	rs17001042	A	Possible functional consequences	FCP + IP	A	TMPRSS2	614	Inflammatory diseases of female pelvic organs	genitourinary	468	14935	0.395487	0.159456	1.48511	0.0131299	1	0.942642
chr5.159315942.T.G	rs3212227	T	Severity	FCP	G	IL12B	735.2	Acquired toe deformities	musculoskeletal	198	14857	0.263033	0.106059	1.30087	0.0131361	1	0.942642
chr5.142872984.C.T	rs10039856	C	Severity	CAV	T	ARHGAP26	737.3	Kyphoscoliosis and scoliosis	musculoskeletal	124	14801	0.367274	0.148101	1.44379	0.0131422	1	0.942642
chr13.33129529.C.G	rs34425674	G	Risk factor	CAV	G	STARD13	585.31	Renal dialysis	genitourinary	333	13052	0.696311	0.280811	2.00634	0.0131516	1	0.942642
chr2.45584979.T.C	-	HLA-A*02:02	Protective	IP	C	HLA-A	429	Ill-defined descriptions and complications of heart disease	circulatory system	507	13824	0.168642	0.0680117	1.1837	0.0131529	1	0.942642
chr5.142872984.C.T	rs10039856	C	Severity	CAV	T	ARHGAP26	604	Disorders of penis	genitourinary	135	14109	0.373089	0.150476	1.45221	0.0131605	1	0.942642
chr17.45995618.A.G	rs112572874	G	Risk factor	CAV-FE	G	MAPT	729	Other disorders of soft tissues	musculoskeletal	559	11570	0.20639	0.0832444	1.22923	0.013163	1	0.942642
chr17.34252769.A.G	rs1024611	G	Risk factor	CAV	G	CCL2	573.7	Abnormal results of function study of liver	digestive	450	13023	0.17918	0.0722721	1.19624	0.0131662	1	0.942642
chr17.49863303.C.T	rs77534576	T	Severity	CAV	T	-	569	Other disorders of intestine	digestive	277	14804	-0.84565	0.341096	0.429278	0.0131672	1	0.942642
chr16.3500977.C.G	rs2301762	G	Severity	CAV	G	CLUAP1	709	Diffuse diseases of connective tissue	dermatologic	228	13182	0.465908	0.187941	1.59346	0.0131745	1	0.942642
chr10.52340585.A.T	rs1441121	T	Severity	CAV	A	-	700	Corns and callosities	dermatologic	186	14412	0.286795	0.115695	1.33215	0.0131793	1	0.942642
chr13.23084699.A.G	rs1984162	G	Severity	CAV	G	-	610.1	Cystic mastopathy	genitourinary	211	13349	0.297061	0.119844	1.3459	0.0131851	1	0.942642
chr10.43519603.G.T	rs10793436	G	Severity	CAV	T	-	599.9	Other abnormality of urination	genitourinary	237	10660	-0.23758	0.095848	0.788534	0.0131858	1	0.942642
chr19.31533051.C.A	rs8105499	C	Severity	CAV	A	LINC02841	285.2	Anemia of chronic disease	hematopoietic	282	11716	0.248828	0.100394	1.28252	0.0131931	1	0.942642
chr2.127137039.A.G	rs744373	G	Severity	CAV	G	-	112.3	Candidiasis of skin and nails	infectious diseases	126	12249	0.322568	0.130149	1.38067	0.0131953	1	0.942642
chr1.156125675.T.C	rs581342	C	Severity	CAV	C	LMNA	585.4	Chronic kidney disease, Stage I or II	genitourinary	298	13000	0.265839	0.107262	1.30452	0.013197	1	0.942642
chrX.15564667.C.T	rs2074192	T	Severity (T allele); Severity for males > 50 y.o (T allele); Protective (C allele); Protective (CT genotype)	CAV	T	ACE2	764	Sciatica	symptoms	1053	12785	-0.129565	0.0522776	0.878478	0.0131972	1	0.942642
chr1.205208489.G.A	rs11240388	G	Severity	CAV-FE	A	DSTYK	427.2	Atrial fibrillation and flutter	circulatory system	604	12048	0.159318	0.0642873	1.17271	0.0132043	1	0.942642
chr22.24011037.T.C	rs11090305	C	Severity	CAV	C	-	588.2	Secondary hyperparathyroidism (of renal origin)	genitourinary	184	12490	-0.338306	0.136514	0.712977	0.0132053	1	0.942642
chrX.15587729.C.T	rs4646140	T	Severity	CAV	T	ACE2	738	Other acquired musculoskeletal deformity	musculoskeletal	120	14871	0.735712	0.296891	2.08697	0.0132101	1	0.942642
chr20.50172836.A.G	rs6122883	G	Severity	CAV-FE	G	LINC01273	288.1	Decreased white blood cell count	hematopoietic	209	13996	-0.28387	0.114556	0.752865	0.0132117	1	0.942642
chr14.94566450.G.A	rs2093266	A	Risk factor for acute kidney injury	CAV	A	SERPINA4	686	Other local infections of skin and subcutaneous tissue	dermatologic	142	13609	0.354822	0.143201	1.42593	0.0132199	1	0.942642
chr2.127137039.A.G	rs744373	G	Severity	CAV	G	-	038	Septicemia	infectious diseases	170	14753	0.273356	0.110326	1.31437	0.013223	1	0.942642
chr16.85959043.C.T	rs12444486	C	Severity in African-Americans	CAV	C	-	735.21	Hammer toe (acquired)	musculoskeletal	169	14405	0.279044	0.112625	1.32187	0.0132253	1	0.942642
chr17.63488670.G.A	rs4343	G	Severity; Risk factor	CAV	G	ACE	285.2	Anemia of chronic disease	hematopoietic	287	11885	-0.22382	0.0903442	0.799459	0.0132336	1	0.942642
chr17.45714244.T.C	rs113661667	C	Risk factor	CAV-FE	C	LINC02210-CRHR1	443.9	Peripheral vascular disease, unspecified	circulatory system	1093	13437	0.15735	0.0635159	1.17041	0.0132367	1	0.942642
chr1.3081749.G.A	rs12745140	A	Severity	CAV	A	PRDM16	727.1	Synovitis and tenosynovitis	musculoskeletal	422	11436	-0.47481	0.191672	0.622003	0.0132419	1	0.942642
chr7.22548762.C.T	rs13227460	T	Severity	CAV	T	STEAP1B	216	Benign neoplasm of skin	neoplasms	271	14361	-0.317612	0.128218	0.727886	0.0132444	1	0.942642
chr16.3500977.C.G	rs2301762	G	Severity	CAV	G	CLUAP1	374	Other disorders of eyelids	sense organs	207	13507	0.481358	0.194324	1.61827	0.0132458	1	0.942642
chr10.52771475.C.T	rs1800450	T	Severity	CAV	T	MBL2	270.3	Disorders of plasma protein metabolism	endocrine/metabolic	128	15036	-0.559309	0.225794	0.571604	0.0132463	1	0.942642
chr5.86011821.T.G	rs4424029	G	Severity	CAV	G	-	272.13	Mixed hyperlipidemia	endocrine/metabolic	1621	8795	0.10578	0.0427038	1.11158	0.0132466	1	0.942642
chr7.22728630.G.T	rs2066992	T	Protective	CAV-FE	T	IL6	418	Nonspecific chest pain	circulatory system	2726	11068	0.109401	0.0441711	1.11561	0.0132584	1	0.942642
chr4.186083346.C.T	rs121434431	T	Severity	CAV-FE	T	TLR3	585.31	Renal dialysis	genitourinary	334	13071	2.98104	1.20372	19.7082	0.0132667	1	0.942642
chrX.15589409.C.T	rs148771870	T	interindividual clinical variability; may destabilize ACE2 protein structure	CAV-FE	T	ACE2	512.9	Other dyspnea	respiratory	1957	8805	2.47232	0.998312	11.8499	0.0132678	1	0.942642
chr1.214663607.G.A	rs143976001	A	Severity	CAV	A	CENPF	426.7	Abnormal electrocardiogram [ECG] [EKG]	circulatory system	419	12060	2.04853	0.827229	7.75651	0.0132723	1	0.942642
chr5.77379593.G.A	rs7715119	A	Severity	CAV-FE	A	PDE8B	592.11	Acute cystitis	genitourinary	345	12538	0.269001	0.108635	1.30866	0.0132791	1	0.942642
chr11.114726432.A.T	rs1712779	T	Severity	CAV-FE	T	-	512.2	Painful respiration	respiratory	135	8794	-0.350392	0.141517	0.704412	0.0132876	1	0.942642
chr22.19963748.G.A	rs4680	A	Risk factor	FCP	A	COMT	569.2	Gastrointestinal complications	digestive	169	14836	0.276159	0.111543	1.31806	0.0132933	1	0.942642
chr17.34252769.A.G	rs1024611	G	Risk factor	CAV	G	CCL2	782.3	Edema	symptoms	989	14237	0.127519	0.0515093	1.13601	0.0132995	1	0.942642
chr1.31151182.G.C	rs12083278	C	Severity	CAV	G	-	710	Osteomyelitis, periostitis, and other infections involving bone	musculoskeletal	111	14280	0.346897	0.140146	1.41467	0.0133141	1	0.942642
chr1.31151182.G.C	rs12083278	C	Severity	CAV	G	-	710.1	Osteomyelitis	musculoskeletal	111	14280	0.346897	0.140146	1.41467	0.0133141	1	0.942642
chr4.186082920.C.T	rs3775291	T	Risk factor; Severity	CAV-FE	T	TLR3	288.2	Elevated white blood cell count	hematopoietic	241	14197	0.252648	0.102071	1.28743	0.0133153	1	0.942642
chr1.27373964.C.T	rs141300199	T	Severity	CAV	T	FCN3	070.4	Chronic hepatitis	infectious diseases	157	11197	1.43977	0.581706	4.21973	0.0133205	1	0.942642
chr13.23084699.A.G	rs1984162	G	Severity	CAV	G	-	452	Other venous embolism and thrombosis	circulatory system	396	12559	-0.229685	0.0928057	0.794784	0.0133271	1	0.942642
chr14.94566450.G.A	rs2093266	A	Risk factor for acute kidney injury	CAV	A	SERPINA4	415.11	Pulmonary embolism and infarction, acute	circulatory system	233	15727	-0.342699	0.13847	0.709852	0.0133274	1	0.942642
chr1.214663607.G.A	rs143976001	A	Severity	CAV	A	CENPF	070.3	Viral hepatitis C	infectious diseases	1236	11200	1.56514	0.632422	4.78334	0.0133298	1	0.942642
chr17.45995618.A.G	rs112572874	G	Risk factor	CAV-FE	G	MAPT	792	Abnormal Papanicolaou smear of cervix and cervical HPV	genitourinary	249	14401	0.301139	0.121691	1.3514	0.0133381	1	0.942642
chr3.101705614.T.C	rs11919389	C	Risk factor	CAV	C	PDCL3P4	619	Noninflammatory female genital disorders	genitourinary	1186	13739	0.121449	0.0490804	1.12913	0.0133423	1	0.942642
chr14.80203237.T.C	rs225014	C	Severity	CAV	C	DIO2	401	Hypertension	circulatory system	7092	8232	-0.0697438	0.0281851	0.932633	0.0133426	1	0.942642
chr9.33426577.A.G	rs10813976	G	Severity	CAV	G	-	571	Chronic liver disease and cirrhosis	digestive	1568	12963	-0.126469	0.0511104	0.881201	0.0133447	1	0.942642
chr15.60845514.G.A	rs17303202	A	Risk factor; Severity	CAV-FE	A	RORA	770	Myalgia and myositis unspecified	symptoms	446	15753	-0.200528	0.0810552	0.818298	0.0133621	1	0.942642
chr19.24134099.G.A	rs10407383	A	Severity	CAV-FE	A	ZNF254	580.3	Nephritis and nephropathy without mention of glomerulonephritis	genitourinary	104	13052	0.359694	0.14541	1.43289	0.0133739	1	0.942642
chr2.195499753.A.C	rs73060484	C	Severity	CAV	C	-	287	Purpura and other hemorrhagic conditions	hematopoietic	427	14879	0.230697	0.0932657	1.25948	0.0133781	1	0.942642
chr17.45714244.T.C	rs113661667	C	Risk factor	CAV-FE	C	LINC02210-CRHR1	433.31	Transient cerebral ischemia	circulatory system	298	14801	0.269525	0.108966	1.30934	0.01338	1	0.942642
chr5.131995059.C.T	rs56162149	T	Severity	CAV-FE	T	ACSL6	386.9	Dizziness and giddiness (Light-headedness and vertigo)	sense organs	1694	12755	-0.1127	0.0455646	0.893419	0.0133832	1	0.942642
chr3.157438240.A.G	rs1840680	AG genotype)	Protective	CAV	A	PTX3	411.8	Other chronic ischemic heart disease, unspecified	circulatory system	140	13377	0.306459	0.123902	1.35861	0.0133836	1	0.942642
chrX.15564175.T.C	rs41303171	C	Severity; Risk factor	CAV	C	ACE2	180.3	Cervical intraepithelial neoplasia [CIN] [Cervical dysplasia]	neoplasms	208	14408	1.18488	0.479061	3.2703	0.0133855	1	0.942642
chr19.31533051.C.A	rs8105499	C	Severity	CAV	A	LINC02841	598	Abnormal findings on examination of urine	genitourinary	254	15514	-0.318775	0.128888	0.727039	0.013388	1	0.942642
chr5.131995059.C.T	rs56162149	T	Severity	CAV-FE	T	ACSL6	426.3	Bundle branch block	circulatory system	104	11874	0.393336	0.159036	1.48192	0.0133891	1	0.942642
chr19.52830722.G.A	rs10411226	G	Severity	CAV	G	ZNF28	509	Respiratory failure, insufficiency, arrest	respiratory	121	13198	0.325568	0.131646	1.38482	0.0133965	1	0.942696
chr7.117587778.G.T	rs113993959	T	Severity	CAV	T	CFTR	302	Sexual and gender identity disorders	mental disorders	125	9376	2.83216	1.14526	16.982	0.0134004	1	0.942696
chr10.28606315.C.T	rs12773860	T	Severity	CAV	T	WAC	724.2	Disorders of coccyx	musculoskeletal	164	13603	0.445139	0.18005	1.56071	0.0134243	1	0.944012
chr13.23084699.A.G	rs1984162	G	Severity	CAV	G	-	257.1	Testicular hypofunction	endocrine/metabolic	184	14598	0.297877	0.120497	1.347	0.0134338	1	0.944025
chr21.33252612.A.G	rs2236757	A	Severity	CAV-FE	A	IFNAR2	707	Chronic ulcer of skin	dermatologic	438	15276	0.182053	0.0736456	1.19968	0.0134354	1	0.944025
chr9.4329170.T.C	rs3895472	C	Severity	CAV	T	GLIS3	411.8	Other chronic ischemic heart disease, unspecified	circulatory system	138	12914	-0.559223	0.226233	0.571653	0.0134403	1	0.944025
chrX.15564667.C.T	rs2074192	T	Severity (T allele); Severity for males > 50 y.o (T allele); Protective (C allele); Protective (CT genotype)	CAV	T	ACE2	427	Cardiac dysrhythmias	circulatory system	2235	11960	-0.0952053	0.0385182	0.909186	0.0134474	1	0.944148
chr22.43928847.C.G	rs738409	G	Protective*Conflicting; Severity*Conflicting	CAV	G	PNPLA3	442.1	Aortic aneurysm	circulatory system	170	13255	0.29392	0.118932	1.34168	0.0134611	1	0.944244
chrX.15603134.G.A	rs7885856	G;A	Possible functional consequences	FCP + IP	A	ACE2	433.2	Occlusion of cerebral arteries	circulatory system	533	14833	0.3861	0.156236	1.47123	0.0134636	1	0.944244
chr4.71762286.C.T	rs113574864	T	Severity	CAV	T	GC	136	Other infectious and parasitic diseases	infectious diseases	244	15387	0.325694	0.131794	1.38499	0.0134645	1	0.944244
chr3.157438240.A.G	rs1840680	AG genotype)	Protective	CAV	A	PTX3	289	Other diseases of blood and blood-forming organs	hematopoietic	371	14177	-0.197656	0.0799931	0.820652	0.013477	1	0.944748
chr9.81442264.TCAG.T	rs1826292621	T	Severity	CAV	T	-	426.2	Atrioventricular [AV] block	circulatory system	109	12036	-0.676623	0.273894	0.508331	0.013497	1	0.945781
chr14.55263686.C.T	rs10140801	T	Severity	CAV-FE	T	FBXO34-AS1	561	Symptoms involving digestive system	digestive	1702	11179	0.0954281	0.0386318	1.10013	0.0135039	1	0.945786
chrX.15564667.C.T	rs2074192	T	Severity (T allele); Severity for males > 50 y.o (T allele); Protective (C allele); Protective (CT genotype)	CAV	T	ACE2	656	Other perinatal conditions of fetus or newborn	pregnancy complications	112	16017	0.344586	0.139503	1.41141	0.0135076	1	0.945786
chr1.155066988.C.T	rs114301457	T	Severity	CAV	T	EFNA4	681.1	Cellulitis and abscess of fingers/toes	dermatologic	143	13652	1.84224	0.745937	6.31068	0.0135225	1	0.94596
chr9.3320390.C.A	rs72699049	A	Severity	CAV	A	RFX3	763	Thoracic or lumbosacral neuritis or radiculitis, unspecified	symptoms	962	12830	0.265925	0.10768	1.30464	0.013527	1	0.94596
chr7.22728408.A.G	rs2069837	G	Severity	CAV-FE	G	IL6	628	Ovarian cyst	genitourinary	204	12407	0.392715	0.159025	1.481	0.0135297	1	0.94596
chrX.12885540.A.T	rs179008	T	Severity; Risk factor	CAV	T	TLR7	375.1	Dry eyes	sense organs	841	13271	0.169507	0.0686408	1.18472	0.0135312	1	0.94596
chr5.1211624.A.G	rs76067074	G	Severity	CAV-FE	G	SLC6A19	155.1	Malignant neoplasm of liver, primary	neoplasms	141	15095	0.560642	0.227043	1.7518	0.013537	1	0.945994
chr1.214663607.G.A	rs143976001	A	Severity	CAV	A	CENPF	519.8	Other diseases of respiratory system, NEC	respiratory	100	15859	2.68628	1.08814	14.677	0.0135606	1	0.946997
chr7.54580201.A.C	rs622568	C	Severity; Risk factor	CAV-FE	C	-	428	Congestive heart failure; nonhypertensive	circulatory system	1071	13829	-0.139265	0.0564135	0.869997	0.0135624	1	0.946997
chr17.34252769.A.G	rs1024611	G	Risk factor	CAV	G	CCL2	735	Acquired foot deformities	musculoskeletal	386	14855	0.191781	0.0776943	1.21141	0.0135715	1	0.946997
chr5.96909661.C.T	rs150892504	T	Severity	CAV	T	ERAP2	420	Carditis	circulatory system	129	15704	1.81768	0.736386	6.15757	0.0135725	1	0.946997
chr3.146517122.G.A	rs343320	A	Severity	CAV-FE	A	PLSCR1	733	Other disorders of bone and cartilage	musculoskeletal	1067	12981	-0.268359	0.108764	0.764633	0.0136115	1	0.949098
chr4.143996657.T.C	rs6840234	C	Protective	FCP + IP	T	GYPB	244.2	Acquired hypothyroidism	endocrine/metabolic	345	10493	0.19484	0.0789759	1.21512	0.013622	1	0.949098
chr2.195499753.A.C	rs73060484	C	Severity	CAV	C	-	356	Hereditary and idiopathic peripheral neuropathy	neurological	175	15098	0.357432	0.144901	1.42965	0.0136352	1	0.949098
chr14.55263686.C.T	rs10140801	T	Severity	CAV-FE	T	FBXO34-AS1	426.7	Abnormal electrocardiogram [ECG] [EKG]	circulatory system	418	11971	-0.183759	0.074503	0.832137	0.0136455	1	0.949098
chr13.41746691.T.A	rs10507497	A	Severity	CAV-FE	A	VWA8	277.5	Other disorders of lipoid metabolism	endocrine/metabolic	102	15138	-0.493694	0.200163	0.610367	0.0136457	1	0.949098
chr15.90866675.C.T	rs79742014	T	Protective	IP	T	FURIN	578.2	Blood in stool	digestive	213	13963	0.68436	0.277471	1.9825	0.0136471	1	0.949098
chrX.15599938.A.G	rs2106809	G	Severity	CAV	G	ACE2	155.1	Malignant neoplasm of liver, primary	neoplasms	144	15326	-0.46258	0.187555	0.629657	0.0136492	1	0.949098
chr12.47902438.G.T	rs11574024	T	Severity	CAV	T	VDR	290.1	Dementias	mental disorders	381	14258	0.423369	0.171667	1.5271	0.0136547	1	0.949098
chr4.107694523.TG.T	rs70947091	T	Severity	CAV-FE	T	PAPSS1	278.11	Morbid obesity	endocrine/metabolic	1568	9740	0.111101	0.0450495	1.11751	0.0136554	1	0.949098
chr13.102695866.A.G	rs599976	G	Severity	CAV-FE	G	METTL21C	681.5	Cellulitis and abscess of leg, except foot	dermatologic	311	13640	0.285934	0.11595	1.331	0.013663	1	0.949098
chr15.100233816.G.A	rs143434383	A	Risk factor	CAV	A	ADAMTS17	433.3	Cerebral ischemia	circulatory system	311	14816	0.985678	0.399735	2.67963	0.0136697	1	0.949098
chr9.21206606.C.G	rs28368148	G	Severity	CAV-FE	G	IFNA10	696.41	Psoriasis vulgaris	dermatologic	262	13058	1.05719	0.428864	2.87828	0.0136975	1	0.949098
chr2.195519781.A.G	rs74417002	G	Severity	CAV	G	-	433.2	Occlusion of cerebral arteries	circulatory system	532	14815	0.376403	0.1527	1.45703	0.0137023	1	0.949098
chr1.173115604.T.G	rs17300100	G	Severity	CAV	G	-	272.9	Unspecified disorder of lipoid metabolism	endocrine/metabolic	131	8746	0.554024	0.224768	1.74024	0.0137064	1	0.949098
chr4.107694523.TG.T	rs70947091	T	Severity	CAV-FE	T	PAPSS1	764	Sciatica	symptoms	1060	12780	0.128979	0.0523307	1.13767	0.0137134	1	0.949098
chr6.30887474.G.A	rs4618569	AG genotype	Severity	CAV	A	DDR1	426.92	Cardiac defibrillator in situ	circulatory system	197	12054	-0.295608	0.11996	0.744079	0.0137315	1	0.949098
chr5.174562335.T.A	rs2220543	T	Severity	CAV	A	SUMO2P6	735	Acquired foot deformities	musculoskeletal	383	14763	-0.194548	0.0789556	0.823206	0.0137387	1	0.949098
chrX.15561454.T.C	rs142017934	C	Severity	CAV	C	ACE2	300.12	Agorophobia, social phobia, and panic disorder	mental disorders	352	9375	1.2177	0.49425	3.3794	0.01375	1	0.949098
chr9.21131628.G.C	rs12236000	G	Severity	CAV	C	-	530.11	GERD	digestive	3889	10698	-0.1117	0.045338	0.894312	0.0137503	1	0.949098
chr5.132485305.G.A	rs17622656	A	Risk factor	FCP + IP	A	IRF1	706.1	Acne	dermatologic	304	13375	0.243973	0.0990266	1.27631	0.0137507	1	0.949098
chr21.41509390.C.G	rs12626358	G	Possible functional consequences	FCP + IP	G	TMPRSS2	707.2	Chronic ulcer of leg or foot	dermatologic	346	15472	-0.251139	0.101936	0.777915	0.0137517	1	0.949098
chr16.89196249.G.A	rs117169628	A	Severity	CAV	A	SLC22A31	362.26	Macular puckering of retina	sense organs	130	13641	0.460746	0.187016	1.58526	0.0137521	1	0.949098
chr19.24134099.G.A	rs10407383	A	Severity	CAV-FE	A	ZNF254	573.2	Liver replaced by transplant	digestive	130	13025	-0.371612	0.150848	0.689622	0.0137596	1	0.949098
chrX.15602217.T.C	rs190509934	C	Protective	CAV	C	ACE2	624.9	stress incontinence, female	genitourinary	349	15404	0.7666	0.311214	2.15243	0.0137681	1	0.949098
chr16.3500977.C.G	rs2301762	G	Severity	CAV	G	CLUAP1	250.24	Type 2 diabetes with neurological manifestations	endocrine/metabolic	896	10294	0.2841	0.115352	1.32857	0.0137822	1	0.949098
chr17.45714244.T.C	rs113661667	C	Risk factor	CAV-FE	C	LINC02210-CRHR1	458	Hypotension	circulatory system	203	14940	0.317509	0.12892	1.3737	0.0137841	1	0.949098
chr11.71456403.G.T	rs12785878	G	Severity	CAV	T	NADSYN1	709	Diffuse diseases of connective tissue	dermatologic	229	13285	0.23916	0.0971088	1.27018	0.0137855	1	0.949098
chr1.173115604.T.G	rs17300100	G	Severity	CAV	G	-	155	Cancer of liver and intrahepatic bile duct	neoplasms	149	15149	-0.892591	0.362434	0.409593	0.0137869	1	0.949098
chr2.162044379.C.T	rs3788979	T	Risk factor	CAV	T	DPP4	649.1	Diabetes or abnormal glucose tolerance complicating pregnancy	pregnancy complications	102	15745	0.450622	0.182983	1.56929	0.0137916	1	0.949098
chr9.133449836.G.A	rs139951127	A	Severity	CAV-FE	A	ADAMTS13	246	Other disorders of thyroid	endocrine/metabolic	456	13232	1.78063	0.723073	5.93361	0.0137938	1	0.949098
chr17.27263807.T.C	rs60811869	C	Severity	CAV	C	-	261.2	Vitamin B-complex deficiencies	endocrine/metabolic	826	10099	0.308871	0.125431	1.36189	0.0137978	1	0.949098
chr17.45995618.A.G	rs112572874	G	Risk factor	CAV-FE	G	MAPT	216.1	Screening for malignant neoplasms of the skin	neoplasms	238	14655	0.312821	0.127044	1.36728	0.013805	1	0.949098
chrX.15586459.TAAATC.T	rs755766792	T	Severity	CAV	T	ACE2	574.2	Calculus of bile duct	digestive	118	15204	1.83041	0.743395	6.23646	0.0138075	1	0.949098
chr2.112913801.G.T	rs3811046	T	Risk factor	CAV	G	IL37	496.2	Chronic bronchitis	respiratory	379	11737	-0.209844	0.0852317	0.810711	0.0138148	1	0.949098
chr9.117713024.A.G	rs4986790	G	Severity	CAV	G	TLR4	801	Fracture of ankle and foot	injuries & poisonings	106	14374	0.570456	0.231723	1.76907	0.0138243	1	0.949098
chr11.320772.A.G	rs12252	G	Severity; Risk factor	CAV	G	IFITM3	656	Other perinatal conditions of fetus or newborn	pregnancy complications	110	15645	-0.586853	0.238386	0.556075	0.0138251	1	0.949098
chr7.107967457.C.T	rs2237698	T	Severity	CAV	T	LAMB1	796	Elevated prostate specific antigen [PSA]	genitourinary	209	14807	0.348052	0.141389	1.41631	0.0138298	1	0.949098
chr6.30887474.G.A	rs4618569	AG genotype	Severity	CAV	A	DDR1	433.3	Cerebral ischemia	circulatory system	311	14827	-0.230609	0.0936941	0.79405	0.0138434	1	0.949098
chr2.167953627.G.A	rs7595310	A	Severity	CAV-FE	A	STK39	428.3	Heart failure with reduced EF [Systolic or combined heart failure]	circulatory system	608	13683	-0.16557	0.0672714	0.84741	0.0138461	1	0.949098
chr4.188627868.CTCT.C	rs1734523522	C	Severity	CAV	C	LINC01060	994.2	Sepsis	injuries & poisonings	131	15707	0.465609	0.189196	1.59298	0.0138557	1	0.949098
chr11.34482745.G.A	rs61882275	G	Severity	CAV	A	ELF5	458	Hypotension	circulatory system	204	14897	0.253793	0.103128	1.2889	0.0138569	1	0.949098
chr16.3500977.C.G	rs2301762	G	Severity	CAV	G	CLUAP1	427.8	Sinoatrial node dysfunction (Bradycardia)	circulatory system	110	11959	-1.76153	0.715796	0.171781	0.0138572	1	0.949098
chr6.31575324.G.A	rs361525	G	Severity	CAV-FE	A	TNF	250.1	Type 1 diabetes	endocrine/metabolic	240	10381	0.45338	0.184232	1.57362	0.0138579	1	0.949098
chr13.73984368.C.T	rs12871414	C	Severity	CAV	T	KLF12	279.7	Other immunological findings	endocrine/metabolic	751	14801	0.15698	0.0637917	1.16997	0.0138618	1	0.949098
chr1.155133406.T.G	rs4971066	G	Risk factor	CAV	G	EFNA1	275	Disorders of mineral metabolism	endocrine/metabolic	476	15392	-0.210496	0.0855431	0.810182	0.0138665	1	0.949098
chr7.128938247.T.G	rs10488631	TCTA haplotype	Severity in European-Americans	CAV	T	IRF5	703.1	Ingrowing nail	dermatologic	137	13935	0.305181	0.124026	1.35687	0.0138695	1	0.949098
chr2.196087686.G.A	rs2176724	A	Severity	CAV	A	-	418.1	Precordial pain	circulatory system	280	11099	-0.364559	0.148158	0.694503	0.01387	1	0.949098
chr6.31153649.G.A	rs143334143	A	Severity; Risk factor	CAV-FE	A	CCHCR1	333	Extrapyramidal disease and abnormal movement disorders	neurological	139	14615	0.440961	0.179215	1.5542	0.0138737	1	0.949098
chrX.15564175.T.C	rs41303171	C	Severity; Risk factor	CAV	C	ACE2	714	Rheumatoid arthritis and other inflammatory polyarthropathies	musculoskeletal	463	14956	0.998555	0.405841	2.71436	0.013876	1	0.949098
chr19.52830722.G.A	rs10411226	G	Severity	CAV	G	ZNF28	588	Disorders resulting from impaired renal function	genitourinary	176	11286	0.27291	0.110925	1.31378	0.0138816	1	0.949098
chr2.162267541.C.T	rs1990760	T	Risk factor; Severity	CAV	T	IFIH1	185	Cancer of prostate	neoplasms	181	14793	-0.305291	0.124104	0.736909	0.0138952	1	0.949098
chr12.57108399.C.T	rs324011	T	Risk factor; Severity	CAV	T	STAT6	292.2	Mild cognitive impairment	mental disorders	112	14183	-0.38576	0.156817	0.679934	0.0138959	1	0.949098
chr15.90866675.C.T	rs79742014	T	Protective	IP	T	FURIN	476	Allergic rhinitis	respiratory	2184	10552	0.291102	0.118346	1.3379	0.0139028	1	0.949098
chr16.85959043.C.T	rs12444486	C	Severity in African-Americans	CAV	C	-	420	Carditis	circulatory system	126	15207	-0.343077	0.139492	0.709583	0.0139138	1	0.949098
chr8.16932640.T.C	rs118072448	T	Severity	CAV	C	-	618	Genital prolapse	genitourinary	204	15844	-1.02458	0.416601	0.358946	0.0139175	1	0.949098
chr22.41925447.G.A	rs61756766	A	Severity	CAV	A	TNFRSF13C	735.21	Hammer toe (acquired)	musculoskeletal	171	14883	0.765091	0.311109	2.14919	0.0139232	1	0.949098
chr15.60845514.G.A	rs17303202	A	Risk factor; Severity	CAV-FE	A	RORA	687.4	Disturbance of skin sensation	dermatologic	741	11236	0.146838	0.0597112	1.15817	0.0139273	1	0.949098
chr20.1135233.C.T	rs141024057	T	Severity	CAV	T	PSMF1	560.2	Impaction of intestine	digestive	130	11257	1.90007	0.772689	6.68638	0.0139308	1	0.949098
chr19.24134099.G.A	rs10407383	A	Severity	CAV-FE	A	ZNF254	580	Nephritis; nephrosis; renal sclerosis	genitourinary	305	13052	0.216684	0.0881176	1.24195	0.0139312	1	0.949098
chr11.114726432.A.T	rs1712779	T	Severity	CAV-FE	T	-	443	Peripheral vascular disease	circulatory system	1442	13447	-0.111176	0.0452147	0.894782	0.0139387	1	0.949098
chr12.112919388.G.A	rs10774671	A	Severity (A allele); Protective (G allele)	CAV-FE	G	OAS1	614	Inflammatory diseases of female pelvic organs	genitourinary	461	14751	0.176384	0.0717352	1.1929	0.0139392	1	0.949098
chr11.2872637.A.G	rs10766439	A	Severity	CAV	A	-	626.11	Absent or infrequent menstruation	genitourinary	281	12133	-0.286026	0.116332	0.751243	0.0139438	1	0.949098
chr10.130802064.T.G	rs12253652	G	Severity	CAV	G	-	599	Other symptoms/disorders or the urinary system	genitourinary	2566	11176	0.114867	0.0467226	1.12172	0.0139522	1	0.949098
chr1.12192898.T.G	rs1061622	T	Severity	CAV-FE	G	TNFRSF1B	585.3	Chronic renal failure [CKD]	genitourinary	1086	13053	0.150416	0.0611831	1.16232	0.0139532	1	0.949098
chrX.15566297.A.G	rs4646179	G	Severity	CAV	G	ACE2	090.2	Gonococcal infections	infectious diseases	101	15698	1.13052	0.459866	3.09726	0.0139572	1	0.949098
chr21.41465921.C.T	rs62217525	C	Possible functional consequences	FCP + IP	T	TMPRSS2	705	Disorders of sweat glands	dermatologic	111	13302	0.671112	0.273047	1.95641	0.0139766	1	0.949098
chr1.155133406.T.G	rs4971066	G	Risk factor	CAV	G	EFNA1	276	Disorders of fluid, electrolyte, and acid-base balance	endocrine/metabolic	1161	13988	-0.138359	0.056296	0.870786	0.0139832	1	0.949098
chrX.15564667.C.T	rs2074192	T	Severity (T allele); Severity for males > 50 y.o (T allele); Protective (C allele); Protective (CT genotype)	CAV	T	ACE2	155	Cancer of liver and intrahepatic bile duct	neoplasms	151	15192	0.350092	0.142455	1.4192	0.0139881	1	0.949098
chr1.154454494.A.C	rs2228145	A	Risk factor	CAV	C	IL6R	687.1	Rash and other nonspecific skin eruption	dermatologic	1538	11238	0.101088	0.0411346	1.10637	0.0139915	1	0.949098
chr7.22728408.A.G	rs2069837	G	Severity	CAV-FE	G	IL6	216.1	Screening for malignant neoplasms of the skin	neoplasms	237	14659	0.365828	0.148868	1.44171	0.013995	1	0.949098
chr17.27263807.T.C	rs60811869	C	Severity	CAV	C	-	053	Herpes zoster	infectious diseases	313	11181	0.455999	0.185564	1.57775	0.0139959	1	0.949098
chr2.195519781.A.G	rs74417002	G	Severity	CAV	G	-	761	Cervicalgia	symptoms	1194	14074	-0.342852	0.139527	0.709743	0.0140008	1	0.949098
chr17.9267091.C.T	rs34761447	C	Severity	CAV	T	STX8	765	Cervical radiculitis	symptoms	489	12788	0.322429	0.131217	1.38048	0.0140016	1	0.949098
chr7.22728408.A.G	rs2069837	G	Severity	CAV-FE	G	IL6	722.6	Degeneration of intervertebral disc	musculoskeletal	189	13707	0.383932	0.156251	1.46805	0.0140047	1	0.949098
chrX.15602217.T.C	rs190509934	C	Protective	CAV	C	ACE2	246	Other disorders of thyroid	endocrine/metabolic	456	13228	0.721704	0.29372	2.05794	0.0140057	1	0.949098
chr12.57108399.C.T	rs324011	T	Risk factor; Severity	CAV	T	STAT6	415.1	Acute pulmonary heart disease	circulatory system	235	15663	0.243637	0.0991674	1.27588	0.0140173	1	0.949098
chr14.55263686.C.T	rs10140801	T	Severity	CAV-FE	T	FBXO34-AS1	930	Allergic reaction to food	injuries & poisonings	238	12500	0.240766	0.0980017	1.27222	0.0140201	1	0.949098
chr9.33426577.A.G	rs10813976	G	Severity	CAV	G	-	362.2	Degeneration of macula and posterior pole of retina	sense organs	302	13583	-0.303739	0.123636	0.738054	0.0140211	1	0.949098
chr5.123497022.T.C	rs62377777	T	Severity	CAV	C	-	626	Disorders of menstruation and other abnormal bleeding from female genital tract	genitourinary	1332	12355	0.132441	0.0539103	1.14161	0.0140223	1	0.949098
chr11.114726432.A.T	rs1712779	T	Severity	CAV-FE	T	-	465	Acute upper respiratory infections of multiple or unspecified sites	respiratory	2078	11115	-0.0926249	0.037706	0.911535	0.0140296	1	0.949098
chr15.90866675.C.T	rs79742014	T	Protective	IP	T	FURIN	695	Erythematous conditions	dermatologic	709	13435	-0.695923	0.283303	0.498614	0.0140315	1	0.949098
chr6.158608455.C.T	rs117665206	T	Severity	CAV	T	TMEM181	427.8	Sinoatrial node dysfunction (Bradycardia)	circulatory system	110	12060	1.30902	0.53294	3.70255	0.0140406	1	0.949356
chrX.15564667.C.T	rs2074192	T	Severity (T allele); Severity for males > 50 y.o (T allele); Protective (C allele); Protective (CT genotype)	CAV	T	ACE2	702	Degenerative skin conditions and other dermatoses	dermatologic	229	14220	-0.273036	0.111179	0.761065	0.0140558	1	0.949543
chr1.12207235.C.T	rs3397	T	Severity	CAV-FE	C	TNFRSF1B	722.1	Displacement of intervertebral disc	musculoskeletal	310	11037	-0.217401	0.0885251	0.804607	0.0140568	1	0.949543
chr15.60845514.G.A	rs17303202	A	Risk factor; Severity	CAV-FE	A	RORA	574.2	Calculus of bile duct	digestive	117	15160	-0.396096	0.161294	0.672942	0.0140592	1	0.949543
chr12.132489230.GC.G	rs56106917	G	Severity	CAV	G	FBRSL1	426.92	Cardiac defibrillator in situ	circulatory system	197	12038	0.265693	0.108217	1.30434	0.0140806	1	0.950631
chr12.47902438.G.T	rs11574024	T	Severity	CAV	T	VDR	227	Benign neoplasm of other endocrine glands and related structures	neoplasms	168	15925	0.556562	0.226718	1.74466	0.0140937	1	0.950844
chr10.52771466.C.T	rs1800451	T	Potential functional effect on protein	FCP + IP	T	MBL2	594.1	Calculus of kidney	genitourinary	651	15191	-0.320658	0.130622	0.725672	0.0140944	1	0.950844
chr12.8608014.A.G	rs11613792	A	Severity	CAV	G	AICDA	280	Iron deficiency anemias	hematopoietic	1312	11167	0.137506	0.0560244	1.14741	0.0141123	1	0.950855
chr4.166008836.A.T	rs17047200	TT genotype	Severity (TT genotype)*Conflicting; Risk factor (AA genotype)*Conflicting	CAV	T	TLL1	537	Other disorders of stomach and duodenum	digestive	161	14060	-0.424147	0.172813	0.654328	0.014113	1	0.950855
chr21.33287378.C.T	rs8178521	T	Severity	CAV-FE	T	IL10RB	411.3	Angina pectoris	circulatory system	624	13193	-0.208954	0.085136	0.811433	0.0141138	1	0.950855
chr10.52771475.C.T	rs1800450	T	Severity	CAV	T	MBL2	701	Other hypertrophic and atrophic conditions of skin	dermatologic	404	14813	0.234923	0.0957192	1.26481	0.0141164	1	0.950855
chr11.114726432.A.T	rs1712779	T	Severity	CAV-FE	T	-	401.2	Hypertensive heart and/or renal disease	circulatory system	234	8374	-0.277167	0.112941	0.757928	0.0141247	1	0.950855
chr12.112919388.G.A	rs10774671	A	Severity (A allele); Protective (G allele)	CAV-FE	G	OAS1	271.3	Intestinal disaccharidase deficiencies and disaccharide malabsorption	endocrine/metabolic	2114	13206	0.0881321	0.0359188	1.09213	0.0141415	1	0.950855
chr3.146517122.G.A	rs343320	A	Severity	CAV-FE	A	PLSCR1	401.2	Hypertensive heart and/or renal disease	circulatory system	233	8344	-0.753551	0.307192	0.470692	0.0141659	1	0.950855
chr2.127137039.A.G	rs744373	G	Severity	CAV	G	-	214	Lipoma	neoplasms	203	15422	0.248518	0.101321	1.28212	0.0141755	1	0.950855
chr19.39248147.C.T	rs12979860	C	Severity (C allele)*Conflicting; Risk factor (T allele)*Conflicting	CAV	T	IFNL4	386	Vertiginous syndromes and other disorders of vestibular system	sense organs	268	12967	0.218641	0.0891427	1.24438	0.0141787	1	0.950855
chr17.27263807.T.C	rs60811869	C	Severity	CAV	C	-	411.4	Coronary atherosclerosis	circulatory system	2000	13375	0.23369	0.095285	1.26325	0.0141852	1	0.950855
chr14.55263686.C.T	rs10140801	T	Severity	CAV-FE	T	FBXO34-AS1	193	Thyroid cancer	neoplasms	162	15855	-0.292226	0.119162	0.7466	0.0141928	1	0.950855
chrX.15586459.TAAATC.T	rs755766792	T	Severity	CAV	T	ACE2	579.8	Nonspecific abnormal findings in stool contents	digestive	117	13991	1.84571	0.752643	6.33257	0.0141947	1	0.950855
chr1.214663607.G.A	rs143976001	A	Severity	CAV	A	CENPF	286	Coagulation defects	hematopoietic	244	14987	1.93283	0.788183	6.90904	0.0141961	1	0.950855
chr19.52830722.G.A	rs10411226	G	Severity	CAV	G	ZNF28	477	Epistaxis or throat hemorrhage	respiratory	162	9121	0.28362	0.115658	1.32793	0.0141978	1	0.950855
chr12.132489230.GC.G	rs56106917	G	Severity	CAV	G	FBRSL1	740	Osteoarthrosis	musculoskeletal	2733	12395	-0.0881344	0.0359428	0.915638	0.0142034	1	0.950855
chr1.35908500.C.T	rs2765013	C	Severity	CAV	T	AGO1	288	Diseases of white blood cells	hematopoietic	248	13853	0.238873	0.0974329	1.26982	0.0142197	1	0.950855
chr17.45995618.A.G	rs112572874	G	Risk factor	CAV-FE	G	MAPT	275.5	Disorders of calcium/phosphorus metabolism	endocrine/metabolic	134	15545	0.39176	0.159811	1.47958	0.0142301	1	0.950855
chr5.96909661.C.T	rs150892504	T	Severity	CAV	T	ERAP2	528	Diseases of the oral soft tissues, excluding lesions specific for gingiva and tongue	digestive	191	15374	1.48254	0.604806	4.40412	0.0142355	1	0.950855
chr3.1052111.C.G	rs1504061	G	Severity	CAV	G	-	626.1	Irregular menstrual cycle/bleeding	genitourinary	1077	12364	-0.272735	0.111265	0.761294	0.0142368	1	0.950855
chr15.60810211.C.T	rs341419	T	Severity	CAV-FE	T	RORA	427.1	Paroxysmal tachycardia, unspecified	circulatory system	259	11834	-0.297229	0.12126	0.742874	0.0142392	1	0.950855
chr10.51197961.C.A	rs7897633	A	Severity in European-Americans	CAV	C	PRKG1	694	Dyschromia and Vitiligo	dermatologic	287	13452	-0.231822	0.0945774	0.793087	0.0142406	1	0.950855
chr11.320836.C.T	rs34481144	T	Severity	CAV	T	IFITM3	430	Intracranial hemorrhage	circulatory system	107	14412	-0.470376	0.191916	0.624767	0.014248	1	0.950855
chr4.107694523.TG.T	rs70947091	T	Severity	CAV-FE	T	PAPSS1	136	Other infectious and parasitic diseases	infectious diseases	243	15332	-0.273178	0.111462	0.760958	0.0142512	1	0.950855
chr4.69615987.C.T	rs7688383	T	Loss of smell and taste	CAV	T	UGT2A1	038	Septicemia	infectious diseases	168	14537	0.283507	0.115681	1.32778	0.0142551	1	0.950855
chr22.19963748.G.A	rs4680	A	Risk factor	FCP	A	COMT	735.3	Hallux valgus (Bunion)	musculoskeletal	112	14875	-0.358203	0.14616	0.698931	0.0142552	1	0.950855
chr2.127137039.A.G	rs744373	G	Severity	CAV	G	-	338.1	Acute pain	neurological	488	10968	0.165178	0.0674031	1.1796	0.0142621	1	0.950855
chr7.54580201.A.C	rs622568	C	Severity; Risk factor	CAV-FE	C	-	735	Acquired foot deformities	musculoskeletal	384	14817	-0.220989	0.0901927	0.801725	0.014278	1	0.950855
chr19.31533051.C.A	rs8105499	C	Severity	CAV	A	LINC02841	288.1	Decreased white blood cell count	hematopoietic	209	14011	0.285303	0.116441	1.33016	0.0142782	1	0.950855
chr11.114726432.A.T	rs1712779	T	Severity	CAV-FE	T	-	272.11	Hypercholesterolemia	endocrine/metabolic	1974	8850	-0.1031	0.0420801	0.902037	0.0142823	1	0.950855
chr7.54580201.A.C	rs622568	C	Severity; Risk factor	CAV-FE	C	-	364.4	Corneal degenerations	sense organs	100	13843	-0.462813	0.18891	0.62951	0.014289	1	0.950855
chr11.71456403.G.T	rs12785878	G	Severity	CAV	T	NADSYN1	715	Other inflammatory spondylopathies	musculoskeletal	159	14957	0.284582	0.116165	1.32921	0.0142928	1	0.950855
chr13.22495675.AG.A	rs10714879	A	Severity	CAV	AG	-	766	Neuralgia, neuritis, and radiculitis NOS	symptoms	361	12719	-0.206541	0.0843218	0.813393	0.014308	1	0.950855
chrX.15596127.G.T	rs146598386	T	Severity	CAV	T	ACE2	512.1	Wheezing	respiratory	217	8801	1.34526	0.549224	3.8392	0.0143099	1	0.950855
chr10.52340585.A.T	rs1441121	T	Severity	CAV	A	-	401.2	Hypertensive heart and/or renal disease	circulatory system	229	8099	-0.296035	0.120863	0.743762	0.0143117	1	0.950855
chr16.57636629.G.A	rs7499679	A	Severity	CAV	A	ADGRG1	411.3	Angina pectoris	circulatory system	625	13245	0.16326	0.0666573	1.17734	0.0143156	1	0.950855
chr17.63488670.G.A	rs4343	G	Severity; Risk factor	CAV	G	ACE	292.4	Altered mental status	mental disorders	135	14299	-0.324947	0.132672	0.722566	0.0143157	1	0.950855
chr4.143999443.G.A	rs7683365	A	Risk factor	FCP + IP	A	GYPB	227	Benign neoplasm of other endocrine glands and related structures	neoplasms	144	14070	-0.369409	0.150854	0.691143	0.0143343	1	0.950855
chr10.28606315.C.T	rs12773860	T	Severity	CAV	T	WAC	395	Heart valve disorders	circulatory system	613	14498	0.263035	0.10742	1.30087	0.0143392	1	0.950855
chr6.41534945.A.C	rs1886814	C	Severity	CAV-FE	C	FOXP4-AS1	401.2	Hypertensive heart and/or renal disease	circulatory system	234	8319	-0.427136	0.174447	0.652375	0.0143447	1	0.950855
chr10.52771466.C.T	rs1800451	T	Potential functional effect on protein	FCP + IP	T	MBL2	740.9	Osteoarthrosis NOS	musculoskeletal	1616	12370	-0.200874	0.08204	0.818015	0.0143456	1	0.950855
chr22.41925447.G.A	rs61756766	A	Severity	CAV	A	TNFRSF13C	574.2	Calculus of bile duct	digestive	118	15206	0.878009	0.35862	2.40611	0.0143531	1	0.950855
chr17.27263807.T.C	rs60811869	C	Severity	CAV	C	-	110.13	Dermatophytosis of the body	infectious diseases	204	12246	0.534189	0.218189	1.70606	0.0143535	1	0.950855
chr22.22210343.A.T	rs5757427	T	Severity	CAV	A	IGLV10-54	371	Inflammation of the eye	sense organs	255	9627	-0.243678	0.0995358	0.78374	0.0143595	1	0.950855
chr9.4329170.T.C	rs3895472	C	Severity	CAV	T	GLIS3	112	Candidiasis	infectious diseases	598	11830	0.212947	0.0869886	1.23732	0.0143657	1	0.950855
chr1.154454494.A.C	rs2228145	A	Risk factor	CAV	C	IL6R	250.25	Diabetes type 2 with peripheral circulatory disorders	endocrine/metabolic	656	10352	-0.158313	0.0646739	0.853583	0.0143708	1	0.950855
chr2.74462906.CA.C	rs765427546	C	Severity	CAV	C	MOGS	496.3	Bronchiectasis	respiratory	116	11740	2.80228	1.14491	16.4822	0.0143808	1	0.950855
chr6.41534945.A.C	rs1886814	C	Severity	CAV-FE	C	FOXP4-AS1	287.3	Thrombocytopenia	hematopoietic	388	14899	-0.278928	0.113961	0.756595	0.0143823	1	0.950855
chr9.117713024.A.G	rs4986790	G	Severity	CAV	G	TLR4	196	Radiotherapy	neoplasms	217	14576	-0.719627	0.294025	0.486934	0.014385	1	0.950855
chr17.34252769.A.G	rs1024611	G	Risk factor	CAV	G	CCL2	626.1	Irregular menstrual cycle/bleeding	genitourinary	1079	12396	0.130084	0.0531514	1.13892	0.0143883	1	0.950855
chr1.109740350.G.T	rs1332018	T	Risk factor; Severity	CAV	G	GSTM3	781	Symptoms involving nervous and musculoskeletal systems	symptoms	194	15751	0.261787	0.106967	1.29925	0.0143905	1	0.950855
chr12.112919388.G.A	rs10774671	A	Severity (A allele); Protective (G allele)	CAV-FE	G	OAS1	271	Disorders of carbohydrate transport and metabolism	endocrine/metabolic	2116	13206	0.0878632	0.0359022	1.09184	0.0143934	1	0.950855
chr1.46309111.A.G	rs41292543	G	Severity	CAV-FE	G	UQCRH	414	Other forms of chronic heart disease	circulatory system	217	13402	0.437125	0.178625	1.54825	0.0143985	1	0.950855
chr10.52771475.C.T	rs1800450	T	Severity	CAV	T	MBL2	110	Dermatophytosis / Dermatomycosis	infectious diseases	1611	12254	0.129215	0.052807	1.13793	0.0144081	1	0.950855
chr4.166008836.A.T	rs17047200	TT genotype	Severity (TT genotype)*Conflicting; Risk factor (AA genotype)*Conflicting	CAV	T	TLL1	272	Disorders of lipoid metabolism	endocrine/metabolic	6282	8664	0.0860728	0.0351828	1.08989	0.0144272	1	0.950855
chr14.72467521.C.T	rs12587980	T	Severity	CAV	T	RGS6	426.3	Bundle branch block	circulatory system	109	11984	-0.378129	0.154576	0.685142	0.014436	1	0.950855
chr21.33287378.C.T	rs8178521	T	Severity	CAV-FE	T	IL10RB	512.8	Cough	respiratory	2203	8659	-0.115787	0.0473344	0.890665	0.014439	1	0.950855
chr1.155197995.A.G	rs41264915	A	Severity	CAV-FE	G	THBS3	803	Fracture of upper limb	injuries & poisonings	189	14335	0.353089	0.144347	1.42346	0.0144404	1	0.950855
chr2.195994321.C.T	rs191631470	T	Severity	CAV	T	DNAH7	726	Peripheral enthesopathies and allied syndromes	musculoskeletal	1234	11548	-1.44494	0.590711	0.235761	0.0144413	1	0.950855
chr8.40324459.C.A	rs11779911	C	Severity	CAV	A	SIRLNT	496.2	Chronic bronchitis	respiratory	371	11261	0.206096	0.0842569	1.22887	0.0144433	1	0.950855
chr8.124324323.T.C	rs72711165	C	Severity	CAV-FE	C	TMEM65	840	Sprains and strains	injuries & poisonings	197	15028	0.709518	0.290071	2.03301	0.0144446	1	0.950855
chr21.33287378.C.T	rs8178521	T	Severity	CAV-FE	T	IL10RB	427.2	Atrial fibrillation and flutter	circulatory system	599	11874	-0.216327	0.0884461	0.805472	0.0144505	1	0.950855
chr10.28606315.C.T	rs12773860	T	Severity	CAV	T	WAC	724.1	Disorders of sacrum	musculoskeletal	179	13603	0.428374	0.175157	1.53476	0.0144586	1	0.950855
chr5.142872984.C.T	rs10039856	C	Severity	CAV	T	ARHGAP26	695	Erythematous conditions	dermatologic	706	13391	0.167071	0.0683153	1.18184	0.0144617	1	0.950855
chr10.28606315.C.T	rs12773860	T	Severity	CAV	T	WAC	586	Other disorders of the kidney and ureters	genitourinary	711	12966	0.251798	0.102963	1.28634	0.0144646	1	0.950855
chr17.45995618.A.G	rs112572874	G	Risk factor	CAV-FE	G	MAPT	327.32	Obstructive sleep apnea	neurological	1165	12297	0.144644	0.0591473	1.15563	0.0144655	1	0.950855
chr16.78590128.A.G	rs72803978	A	Severity	CAV	G	WWOX	427.21	Atrial fibrillation	circulatory system	560	12031	0.369843	0.151236	1.44751	0.0144662	1	0.950855
chr19.24134099.G.A	rs10407383	A	Severity	CAV-FE	A	ZNF254	618	Genital prolapse	genitourinary	206	15938	-0.294009	0.120243	0.74527	0.01448	1	0.950855
chr4.67910402.G.A	rs4860265	G	Possible functional consequences	FCP + IP	G	TMPRSS11A	840	Sprains and strains	injuries & poisonings	195	14788	0.251051	0.102677	1.28538	0.0144829	1	0.950855
chr14.76832814.C.CT	rs34279101	CT	Severity	CAV	CT	LRRC74A	427.12	Paroxysmal ventricular tachycardia	circulatory system	151	11968	-0.471823	0.192975	0.623864	0.0144852	1	0.950855
chr19.31533051.C.A	rs8105499	C	Severity	CAV	A	LINC02841	715.1	Sacroiliitis NEC	musculoskeletal	137	14766	0.333404	0.13637	1.39571	0.0144909	1	0.950855
chr5.123497022.T.C	rs62377777	T	Severity	CAV	C	-	627	Menopausal and postmenopausal disorders	genitourinary	858	12355	-0.160537	0.0656662	0.851686	0.0144956	1	0.950855
chr11.784340.C.G	rs7104929	G	Severity	CAV-FE	G	-	550.1	Inguinal hernia	digestive	289	14890	0.217709	0.0890532	1.24323	0.0144968	1	0.950855
chr17.8109899.C.T	rs151256885	T	Severity	CAV	T	ALOXE3	174.1	Breast cancer [female]	neoplasms	435	14702	-0.804853	0.329229	0.447154	0.0144988	1	0.950855
chr17.34252769.A.G	rs1024611	G	Risk factor	CAV	G	CCL2	338.2	Chronic pain	neurological	3207	10974	0.0764782	0.0312838	1.07948	0.0144991	1	0.950855
chr12.47844974.A.G	rs731236	AG and AA genotype	Severity	CAV	G	VDR	289.4	Lymphadenitis	hematopoietic	254	14190	-0.256301	0.104845	0.773909	0.0145026	1	0.950855
chr2.127137039.A.G	rs744373	G	Severity	CAV	G	-	285.21	Anemia in chronic kidney disease	hematopoietic	181	11865	-0.276234	0.113008	0.758636	0.0145101	1	0.950855
chr1.90742957.A.C	rs2166172	C	Severity	CAV-FE	C	-	564	Functional digestive disorders	digestive	478	11203	-0.174564	0.0714201	0.839823	0.0145177	1	0.950855
chr2.74462906.CA.C	rs765427546	C	Severity	CAV	C	MOGS	381.11	Suppurative and unspecified otitis media	sense organs	113	14682	2.5882	1.05894	13.3058	0.0145194	1	0.950855
chr7.54580201.A.C	rs622568	C	Severity; Risk factor	CAV-FE	C	-	585.1	Acute renal failure	genitourinary	631	13014	-0.175412	0.0717695	0.839112	0.0145216	1	0.950855
chr15.34253720.A.G	rs2705343	G	Severity	CAV-FE	G	SLC12A6	246	Other disorders of thyroid	endocrine/metabolic	450	13041	0.213626	0.0874112	1.23816	0.0145285	1	0.950855
chr2.113129630.T.C	rs419598	C	Risk factor	CAV	C	IL1RN	274.1	Gout	endocrine/metabolic	259	15841	-0.283619	0.116053	0.753054	0.014531	1	0.950855
chr7.22728630.G.T	rs2066992	T	Protective	CAV-FE	T	IL6	272.12	Hyperglyceridemia	endocrine/metabolic	555	8830	0.20324	0.0831664	1.22537	0.0145345	1	0.950855
chr5.131995059.C.T	rs56162149	T	Severity	CAV-FE	T	ACSL6	585.32	End stage renal disease	genitourinary	490	12859	0.188289	0.0770488	1.20718	0.0145348	1	0.950855
chr4.153687301.A.G	rs1898830	G	Severity; Risk factor	CAV	G	TLR2	574	Cholelithiasis and cholecystitis	digestive	600	15132	0.155772	0.0637486	1.16856	0.0145443	1	0.951129
chr15.100233816.G.A	rs143434383	A	Risk factor	CAV	A	ADAMTS17	612	Breast conditions, congenital or relating to hormones	genitourinary	175	13363	1.12775	0.461655	3.08871	0.0145719	1	0.952586
chr9.33426577.A.G	rs10813976	G	Severity	CAV	G	-	571.5	Other chronic nonalcoholic liver disease	digestive	1503	12963	-0.127402	0.0521635	0.880379	0.0145912	1	0.95281
chr15.60810211.C.T	rs341419	T	Severity	CAV-FE	T	RORA	389.1	Sensorineural hearing loss	sense organs	589	14031	0.181497	0.0743168	1.19901	0.014598	1	0.95281
chr4.143996657.T.C	rs6840234	C	Protective	FCP + IP	T	GYPB	245	Thyroiditis	endocrine/metabolic	211	10493	0.242587	0.0993459	1.27454	0.0146126	1	0.95281
chr11.71456403.G.T	rs12785878	G	Severity	CAV	T	NADSYN1	433.3	Cerebral ischemia	circulatory system	311	14832	0.206972	0.0847628	1.22995	0.0146152	1	0.95281
chr19.35687796.G.A	rs77127536	A	Severity	CAV	A	TYMSP2	216.1	Screening for malignant neoplasms of the skin	neoplasms	238	14607	-0.373587	0.153013	0.688261	0.0146252	1	0.95281
chr5.157106730.T.C	rs35960726	C	Severity	CAV	C	HAVCR2	610.1	Cystic mastopathy	genitourinary	211	13376	1.89209	0.775047	6.63322	0.0146362	1	0.95281
chr4.24511798.A.G	rs73246461	G	Severity	CAV	G	-	352	Disorders of other cranial nerves	neurological	141	14124	0.335739	0.137548	1.39897	0.0146517	1	0.95281
chr7.117652877.C.G	rs80034486	G	Severity	CAV	G	CFTR	415	Pulmonary heart disease	circulatory system	292	15785	3.48154	1.42636	32.5098	0.0146521	1	0.95281
chr8.38996464.C.A	rs7840270	C	Severity	CAV-FE	A	ADAM9	261.4	Vitamin D deficiency	endocrine/metabolic	3963	9919	0.0694765	0.0284646	1.07195	0.0146546	1	0.95281
chr22.41925447.G.A	rs61756766	A	Severity	CAV	A	TNFRSF13C	078	Viral warts & HPV	infectious diseases	516	11201	0.522671	0.21414	1.68653	0.0146551	1	0.95281
chr5.159315942.T.G	rs3212227	T	Severity	FCP	G	IL12B	536.3	Gastroparesis	digestive	162	14313	0.285638	0.117027	1.33061	0.0146557	1	0.95281
chr21.41473715.C.A	rs2298661	A	Protective	CAV-FE	A	TMPRSS2	743.1	Osteoporosis	musculoskeletal	1153	14218	-0.152733	0.0625793	0.858359	0.0146615	1	0.95281
chr9.133257521.T.TC	rs8176719	TC	Severity; Risk factor	CAV-FE	TC	ABO	433.3	Cerebral ischemia	circulatory system	309	14797	0.214167	0.0877523	1.23883	0.0146635	1	0.95281
chr8.73355963.T.C	rs2010843	C	Severity	CAV	C	RDH10-AS1	550.4	Umbilical hernia	digestive	195	14830	-0.271744	0.111346	0.762049	0.0146653	1	0.95281
chr5.142872984.C.T	rs10039856	C	Severity	CAV	T	ARHGAP26	110.12	Althete's foot	infectious diseases	509	12193	0.192062	0.0786967	1.21175	0.0146655	1	0.95281
chr5.180810828.C.T	rs113791144	T	Severity	CAV	T	-	687.4	Disturbance of skin sensation	dermatologic	742	11260	0.205057	0.0840268	1.2276	0.0146718	1	0.95281
chr6.18015216.C.T	rs140247774	T	Severity	CAV	T	-	735.2	Acquired toe deformities	musculoskeletal	196	14801	0.577454	0.236629	1.7815	0.0146734	1	0.95281
chrX.15596127.G.T	rs146598386	T	Severity	CAV	T	ACE2	327.32	Obstructive sleep apnea	neurological	1165	12302	0.793804	0.325289	2.21179	0.0146749	1	0.95281
chr12.8608014.A.G	rs11613792	A	Severity	CAV	G	AICDA	535.9	Gastritis and duodenitis, NOS	digestive	528	13546	-0.236519	0.0969239	0.789371	0.014677	1	0.95281
chr12.57108399.C.T	rs324011	T	Risk factor; Severity	CAV	T	STAT6	803	Fracture of upper limb	injuries & poisonings	189	14260	-0.284842	0.116732	0.752133	0.0146817	1	0.95281
chrX.15602217.T.C	rs190509934	C	Protective	CAV	C	ACE2	476	Allergic rhinitis	respiratory	2188	10573	0.43456	0.178119	1.54428	0.014699	1	0.95333
chr2.216660263.A.C	rs2270360	A	Severity	CAV	C	IGFBP2	722.1	Displacement of intervertebral disc	musculoskeletal	371	12738	-0.219917	0.0901419	0.802586	0.0147006	1	0.95333
chr6.18015216.C.T	rs140247774	T	Severity	CAV	T	-	366.2	Senile cataract	sense organs	860	14027	0.34162	0.140034	1.40723	0.0147057	1	0.95333
chrX.15561454.T.C	rs142017934	C	Severity	CAV	C	ACE2	627.2	Symptomatic menopause	genitourinary	309	12412	1.18839	0.48721	3.28179	0.014721	1	0.953367
chr1.169597075.C.T	rs6127	T	Severity in males	CAV	C	SELP	599.3	Dysuria	genitourinary	1095	11353	-0.128761	0.0527912	0.879184	0.0147252	1	0.953367
chr7.22728630.G.T	rs2066992	T	Protective	CAV-FE	T	IL6	276.12	Hyposmolality and/or hyponatremia	endocrine/metabolic	151	14079	0.360668	0.147882	1.43429	0.0147326	1	0.953367
chr16.89196249.G.A	rs117169628	A	Severity	CAV	A	SLC22A31	284	Aplastic anemia	hematopoietic	144	11854	0.428455	0.175687	1.53488	0.0147384	1	0.953367
chr15.90866675.C.T	rs79742014	T	Protective	IP	T	FURIN	180.3	Cervical intraepithelial neoplasia [CIN] [Cervical dysplasia]	neoplasms	208	14376	0.710444	0.291321	2.03489	0.0147402	1	0.953367
chr1.3081749.G.A	rs12745140	A	Severity	CAV	A	PRDM16	276.14	Hypopotassemia	endocrine/metabolic	366	13967	0.361302	0.148155	1.4352	0.0147411	1	0.953367
chr16.3500977.C.G	rs2301762	G	Severity	CAV	G	CLUAP1	994.2	Sepsis	injuries & poisonings	134	15787	0.553994	0.227175	1.74019	0.0147434	1	0.953367
chr3.27146807.G.A	rs17317135	G	Severity	CAV	A	NEK10	426	Cardiac conduction disorders	circulatory system	929	11840	0.309513	0.126928	1.36276	0.0147489	1	0.953376
chr8.97128242.T.C	rs7817272	C	Severity	CAV	C	CPQ	287.3	Thrombocytopenia	hematopoietic	391	14960	-0.203644	0.0835264	0.815752	0.0147653	1	0.953627
chr1.90742957.A.C	rs2166172	C	Severity	CAV-FE	C	-	619	Noninflammatory female genital disorders	genitourinary	1183	13720	-0.117974	0.0483894	0.88872	0.0147687	1	0.953627
chr4.143999443.G.A	rs7683365	A	Risk factor	FCP + IP	A	GYPB	456	Chronic venous insufficiency [CVI]	circulatory system	579	11082	0.171121	0.070189	1.18663	0.0147688	1	0.953627
chr6.30887474.G.A	rs4618569	AG genotype	Severity	CAV	A	DDR1	510	Other diseases of lung	respiratory	137	16071	-0.344649	0.141384	0.708469	0.014782	1	0.954115
chr10.89010241.T.C	rs982764	T	Severity	CAV-FE	C	FAS	477	Epistaxis or throat hemorrhage	respiratory	177	10510	0.269214	0.110444	1.30893	0.0147869	1	0.954115
chr21.41507982.C.A	rs75603675	A	Protective*Conflicting; Risk factor*Conflicting; Severity*Conflicting	CAV	A	TMPRSS2	531.4	Peptic ulcer, site unspecified	digestive	167	15517	0.275155	0.112904	1.31674	0.0148065	1	0.95457
chr4.186082920.C.T	rs3775291	T	Risk factor; Severity	CAV-FE	T	TLR3	338	Pain	neurological	3435	10989	0.0801613	0.0328934	1.08346	0.0148095	1	0.95457
chr13.33129529.C.G	rs34425674	G	Risk factor	CAV	G	STARD13	585.32	End stage renal disease	genitourinary	500	13052	0.592893	0.243296	1.80921	0.0148128	1	0.95457
chr9.78543197.A.G	rs7027911	A	Severity	CAV	G	-	433.3	Cerebral ischemia	circulatory system	309	14762	-0.214298	0.0879403	0.807108	0.0148153	1	0.95457
chr4.107694523.TG.T	rs70947091	T	Severity	CAV-FE	T	PAPSS1	600	Hyperplasia of prostate	genitourinary	829	14739	0.160268	0.0657807	1.17383	0.0148344	1	0.955269
chr21.41507982.C.A	rs75603675	A	Protective*Conflicting; Risk factor*Conflicting; Severity*Conflicting	CAV	A	TMPRSS2	369	Infection of the eye	sense organs	412	13284	0.180975	0.0742817	1.19839	0.0148368	1	0.955269
chr17.8109899.C.T	rs151256885	T	Severity	CAV	T	ALOXE3	512.8	Cough	respiratory	2218	8751	-0.325732	0.133715	0.721999	0.0148498	1	0.955537
chrX.12889539.C.G	rs3853839	G	Severity; Risk factor	CAV-FE	G	TLR7	740.11	Osteoarthrosis, localized, primary	musculoskeletal	1540	11555	0.116751	0.0479332	1.12384	0.0148633	1	0.955537
chr5.159315942.T.G	rs3212227	T	Severity	FCP	G	IL12B	411.4	Coronary atherosclerosis	circulatory system	2003	13377	0.0987789	0.0405561	1.10382	0.0148667	1	0.955537
chr4.186082920.C.T	rs3775291	T	Risk factor; Severity	CAV-FE	T	TLR3	338.2	Chronic pain	neurological	3213	10989	0.0822523	0.0337736	1.08573	0.0148752	1	0.955537
chr3.126118894.C.T	rs1868132	T	Severity	CAV	T	ALDH1L1	561	Symptoms involving digestive system	digestive	1710	11244	0.137259	0.0563601	1.14712	0.0148759	1	0.955537
chr1.154454494.A.C	rs2228145	A	Risk factor	CAV	C	IL6R	440	Atherosclerosis	circulatory system	329	13429	-0.217958	0.089502	0.804159	0.0148823	1	0.955537
chr16.89196249.G.A	rs117169628	A	Severity	CAV	A	SLC22A31	367	Disorders of refraction and accommodation; blindness and low vision	sense organs	743	13976	0.214479	0.0880833	1.23922	0.0148937	1	0.955537
chr6.52236941.T.C	rs763780	C	Protective	FCP	C	IL17F	735	Acquired foot deformities	musculoskeletal	387	14882	0.337554	0.138656	1.40152	0.0149137	1	0.955537
chr4.69615987.C.T	rs7688383	T	Loss of smell and taste	CAV	T	UGT2A1	573.2	Liver replaced by transplant	digestive	129	12828	-0.361888	0.14866	0.69636	0.0149191	1	0.955537
chr6.147217556.A.G	rs116898161	G	Severity	CAV	G	STXBP5	442	Other aneurysm	circulatory system	238	13457	0.691644	0.284123	1.997	0.0149202	1	0.955537
chr5.123497022.T.C	rs62377777	T	Severity	CAV	C	-	626.13	Irregular menstrual cycle	genitourinary	418	12355	0.216089	0.0887804	1.24121	0.0149341	1	0.955537
chr4.67910532.T.C	rs9998258	T	Possible functional consequences	FCP + IP	C	TMPRSS11A	726.1	Enthesopathy	musculoskeletal	620	11572	0.290076	0.119181	1.33653	0.0149367	1	0.955537
chr4.186083346.C.T	rs121434431	T	Severity	CAV-FE	T	TLR3	731	Osteitis deformans and osteopathies associated with other disorders classified elsewhere	musculoskeletal	348	13033	2.88269	1.18439	17.8623	0.014937	1	0.955537
chr21.41507982.C.A	rs75603675	A	Protective*Conflicting; Risk factor*Conflicting; Severity*Conflicting	CAV	A	TMPRSS2	626	Disorders of menstruation and other abnormal bleeding from female genital tract	genitourinary	1307	12116	0.118977	0.0488839	1.12634	0.0149385	1	0.955537
chr17.49863303.C.T	rs77534576	T	Severity	CAV	T	-	733	Other disorders of bone and cartilage	musculoskeletal	1066	12998	0.285833	0.11744	1.33087	0.0149388	1	0.955537
chr18.69541156.T.C	rs12958013	T	Severity	CAV	C	DOK6	260.6	Anorexia	endocrine/metabolic	194	9839	-0.562993	0.231319	0.569502	0.0149396	1	0.955537
chr5.157106730.T.C	rs35960726	C	Severity	CAV	C	HAVCR2	604	Disorders of penis	genitourinary	135	14186	3.54632	1.4572	34.6854	0.0149472	1	0.955537
chr19.50379362.T.C	rs1405655	C	Severity	CAV-FE	C	NR1H2	789	Nausea and vomiting	symptoms	717	14370	0.135802	0.0558117	1.14546	0.0149651	1	0.955537
chr7.107967457.C.T	rs2237698	T	Severity	CAV	T	LAMB1	994	Sepsis and SIRS	injuries & poisonings	142	15853	-0.522432	0.214714	0.593077	0.0149682	1	0.955537
chr8.16932640.T.C	rs118072448	T	Severity	CAV	C	-	110.2	Dermatomycoses	infectious diseases	158	12170	-1.23033	0.505654	0.292197	0.0149686	1	0.955537
chr17.15965007.C.T	rs8081547	T	Risk factor	FCP + IP	T	ADORA2B	275	Disorders of mineral metabolism	endocrine/metabolic	456	14942	0.202342	0.0831619	1.22427	0.0149699	1	0.955537
chr21.41660268.A.T	rs2252109	A	Severity	CAV	A	-	280.1	Iron deficiency anemias, unspecified or not due to blood loss	hematopoietic	1084	11114	-0.115068	0.0472928	0.891305	0.0149701	1	0.955537
chr14.80203237.T.C	rs225014	C	Severity	CAV	C	DIO2	401.1	Essential hypertension	circulatory system	7071	8232	-0.0686463	0.0282159	0.933657	0.0149786	1	0.955537
chr6.6924962.A.C	rs6933436	C	Severity	CAV	C	-	244.1	Secondary hypothyroidism	endocrine/metabolic	362	12855	-0.209757	0.0862171	0.810781	0.0149787	1	0.955537
chr10.52340585.A.T	rs1441121	T	Severity	CAV	A	-	250.42	Other abnormal glucose	endocrine/metabolic	837	10046	-0.142284	0.0584837	0.867375	0.0149794	1	0.955537
chrX.15581269.T.C	rs138390800	C	May destabilize ACE2 protein structure	FCP + IP	C	ACE2	562.1	Diverticulosis	digestive	282	11257	1.57872	0.648928	4.84874	0.0149822	1	0.955537
chr9.117713024.A.G	rs4986790	G	Severity	CAV	G	TLR4	575	Other biliary tract disease	digestive	185	15205	0.473731	0.194731	1.60597	0.0149849	1	0.955537
chr1.31151182.G.C	rs12083278	C	Severity	CAV	G	-	286.8	Hypercoagulable state	hematopoietic	120	14155	0.325031	0.133623	1.38407	0.0149971	1	0.955836
chr22.19963748.G.A	rs4680	A	Risk factor	FCP	A	COMT	473.4	Voice disturbance	respiratory	303	10568	0.205316	0.0844154	1.22791	0.0150067	1	0.955836
chr13.73984368.C.T	rs12871414	C	Severity	CAV	T	KLF12	415	Pulmonary heart disease	circulatory system	290	15551	0.238352	0.0979995	1.26916	0.0150085	1	0.955836
chr14.102356233.A.G	rs11160678	G	Severity	CAV	G	CINP	781	Symptoms involving nervous and musculoskeletal systems	symptoms	192	15572	0.265852	0.109326	1.30454	0.0150268	1	0.955836
chr15.90879313.T.C	rs8039305	C	Risk factor	CAV-FE	C	FURIN	253	Disorders of the pituitary gland and its hypothalamic control	endocrine/metabolic	134	14209	-0.325952	0.134053	0.72184	0.0150355	1	0.955836
chr10.98166813.G.T	rs10786398	T	Severity	CAV	T	R3HCC1L	272.12	Hyperglyceridemia	endocrine/metabolic	553	8781	-0.176676	0.0726639	0.838051	0.0150399	1	0.955836
chr3.148742201.A.C	rs5186	C	Severity	CAV	C	AGTR1	694.2	Other dyschromia	dermatologic	246	13456	-0.303169	0.12469	0.738474	0.0150418	1	0.955836
chr4.24511798.A.G	rs73246461	G	Severity	CAV	G	-	256.4	Polycystic ovaries	endocrine/metabolic	204	14247	0.30597	0.125864	1.35794	0.0150589	1	0.955836
chr9.4329170.T.C	rs3895472	C	Severity	CAV	T	GLIS3	362.3	Other nondiabetic retinopathy	sense organs	105	13178	-0.677867	0.278856	0.507699	0.0150621	1	0.955836
chr5.180810828.C.T	rs113791144	T	Severity	CAV	T	-	428	Congestive heart failure; nonhypertensive	circulatory system	1075	13884	0.187209	0.0770132	1.20588	0.0150627	1	0.955836
chr1.20166359.C.T	rs72663004	T	Severity	CAV	T	PLA2G2C	272.9	Unspecified disorder of lipoid metabolism	endocrine/metabolic	133	8858	0.596263	0.245348	1.81532	0.0150872	1	0.955836
chr8.37849759.C.T	rs138763430	T	Severity	CAV	T	BRF2	473	Diseases of the larynx and vocal cords	respiratory	385	10572	0.984505	0.405139	2.67649	0.015097	1	0.955836
chr16.3500977.C.G	rs2301762	G	Severity	CAV	G	CLUAP1	721.1	Spondylosis without myelopathy	musculoskeletal	944	13600	0.249991	0.102885	1.28401	0.0151068	1	0.955836
chr15.34253720.A.G	rs2705343	G	Severity	CAV-FE	G	SLC12A6	428.1	Congestive heart failure (CHF) NOS	circulatory system	572	13677	0.203101	0.0835898	1.2252	0.0151101	1	0.955836
chr7.117611595.T.G	rs150212784	G	Severity	CAV	G	CFTR	371.3	Inflammation of eyelids	sense organs	205	13613	1.49262	0.614367	4.44875	0.0151184	1	0.955836
chr12.106231175.T.A	rs12823094	A	Severity	CAV	A	-	275	Disorders of mineral metabolism	endocrine/metabolic	465	14955	-0.247386	0.101829	0.780839	0.0151224	1	0.955836
chr21.41508701.T.G	rs4283504	T	Possible functional consequences	FCP + IP	T	TMPRSS2	433	Cerebrovascular disease	circulatory system	992	14517	0.191054	0.0786441	1.21052	0.015126	1	0.955836
chr5.124614711.G.T	rs4240376	G	Severity	CAV	T	-	250.7	Diabetic retinopathy	endocrine/metabolic	367	13668	-0.232171	0.0955714	0.792811	0.0151284	1	0.955836
chr21.41473715.C.A	rs2298661	A	Protective	CAV-FE	A	TMPRSS2	743.11	Osteoporosis NOS	musculoskeletal	1116	14218	-0.1548	0.0637258	0.856586	0.0151338	1	0.955836
chr13.102695866.A.G	rs599976	G	Severity	CAV-FE	G	METTL21C	300.11	Generalized anxiety disorder	mental disorders	640	9369	0.209324	0.0861725	1.23284	0.0151351	1	0.955836
chr21.41464802.A.G	rs462574	A	Possible functional consequences	FCP + IP	A	TMPRSS2	368	Visual disturbances	sense organs	566	14291	-0.205044	0.0844148	0.814612	0.0151403	1	0.955836
chr5.174562335.T.A	rs2220543	T	Severity	CAV	A	SUMO2P6	770	Myalgia and myositis unspecified	symptoms	445	15671	-0.17944	0.0738747	0.835738	0.0151415	1	0.955836
chr15.90879313.T.C	rs8039305	C	Risk factor	CAV-FE	C	FURIN	216	Benign neoplasm of skin	neoplasms	269	14226	0.221276	0.0911045	1.24767	0.0151483	1	0.955836
chr11.71456403.G.T	rs12785878	G	Severity	CAV	T	NADSYN1	555.2	Ulcerative colitis	digestive	100	11256	0.356821	0.146926	1.42878	0.0151582	1	0.955836
chr6.30887474.G.A	rs4618569	AG genotype	Severity	CAV	A	DDR1	706.8	Other specified diseases of sebaceous glands	dermatologic	725	13402	-0.149515	0.0615653	0.861126	0.0151591	1	0.955836
chr7.54580201.A.C	rs622568	C	Severity; Risk factor	CAV-FE	C	-	930	Allergic reaction to food	injuries & poisonings	242	12528	-0.285776	0.117679	0.751431	0.0151641	1	0.955836
chrX.15592465.T.A	rs73195521	A	Severity	CAV	A	ACE2	702.2	Seborrheic keratosis	dermatologic	190	15630	1.84724	0.760842	6.3423	0.0151869	1	0.955836
chr2.181488719.A.C	rs2034831	C	Severity	CAV	C	ITGA4	710	Osteomyelitis, periostitis, and other infections involving bone	musculoskeletal	118	14994	0.557935	0.229822	1.74706	0.0151956	1	0.955836
chr2.181488719.A.C	rs2034831	C	Severity	CAV	C	ITGA4	710.1	Osteomyelitis	musculoskeletal	118	14994	0.557935	0.229822	1.74706	0.0151956	1	0.955836
chr6.160731787.C.T	rs4252128	T	Potential functional effect on protein	FCP + IP	T	PLG	743.13	Other specified osteoporosis	musculoskeletal	133	14332	0.797014	0.328308	2.21891	0.0151975	1	0.955836
chr6.160731787.C.T	rs4252128	T	Potential functional effect on protein	FCP + IP	T	PLG	386.9	Dizziness and giddiness (Light-headedness and vertigo)	sense organs	1715	12952	-0.415755	0.171269	0.659842	0.0152033	1	0.955836
chr19.50379362.T.C	rs1405655	C	Severity	CAV-FE	C	NR1H2	244.1	Secondary hypothyroidism	endocrine/metabolic	372	13231	0.185506	0.0764186	1.20383	0.0152035	1	0.955836
chr1.109740350.G.T	rs1332018	T	Risk factor; Severity	CAV	G	GSTM3	368.9	Subjective visual disturbances	sense organs	137	14375	0.303676	0.125108	1.35483	0.015211	1	0.955836
chr6.52236941.T.C	rs763780	C	Protective	FCP	C	IL17F	401.3	Other hypertensive complications	circulatory system	205	8384	-0.700155	0.288455	0.496508	0.0152134	1	0.955836
chr5.86011821.T.G	rs4424029	G	Severity	CAV	G	-	338	Pain	neurological	3423	10904	0.0715214	0.0294688	1.07414	0.0152234	1	0.955836
chr5.96909661.C.T	rs150892504	T	Severity	CAV	T	ERAP2	555.1	Regional enteritis	digestive	116	11255	1.82369	0.751415	6.19467	0.015224	1	0.955836
chr17.8109899.C.T	rs151256885	T	Severity	CAV	T	ALOXE3	458.9	Hypotension NOS	circulatory system	139	14888	0.740413	0.305092	2.0968	0.0152305	1	0.955836
chr18.6461231.C.G	rs11659676	G	Severity	CAV-FE	G	RPL6P27	411.3	Angina pectoris	circulatory system	616	12930	-0.14752	0.060792	0.862845	0.0152397	1	0.955836
chr10.8988345.A.T	rs71481792	A	Severity	CAV	T	-	440.2	Atherosclerosis of the extremities	circulatory system	209	13259	0.276263	0.113857	1.31819	0.0152497	1	0.955836
chr21.33287378.C.T	rs8178521	T	Severity	CAV-FE	T	IL10RB	496.21	Obstructive chronic bronchitis	respiratory	237	11560	-0.341349	0.140684	0.710811	0.0152518	1	0.955836
chr6.31575254.G.A	rs1800629	A	Risk factor*Conflicting; Severity*Conflicting; Protective*Conflicting	CAV-FE	A	TNF	443.7	Peripheral angiopathy in diseases classified elsewhere	circulatory system	545	13464	-0.299146	0.1233	0.741451	0.0152595	1	0.955836
chr9.87726151.C.T	rs41312184	C;T	Possible functional consequences	FCP + IP	T	CTSL	242	Thyrotoxicosis with or without goiter	endocrine/metabolic	354	13230	0.539686	0.222448	1.71547	0.0152613	1	0.955836
chr14.35401887.C.T	rs696	CC genotype	Severity	CAV	T	NFKBIA	681.5	Cellulitis and abscess of leg, except foot	dermatologic	311	13615	0.202059	0.0832852	1.22392	0.0152614	1	0.955836
chr1.155133406.T.G	rs4971066	G	Risk factor	CAV	G	EFNA1	285	Other anemias	hematopoietic	2269	11752	-0.101894	0.0419987	0.903126	0.0152615	1	0.955836
chrX.12886851.C.T	rs5743781	T	Severity; Severity for males	CAV-FE	T	TLR7	274.11	Gouty arthropathy	endocrine/metabolic	102	15953	1.79746	0.740885	6.03433	0.0152619	1	0.955836
chr6.18015216.C.T	rs140247774	T	Severity	CAV	T	-	785	Abdominal pain	symptoms	3628	9676	0.202289	0.0833852	1.2242	0.0152679	1	0.955836
chr3.141689849.A.G	rs6440031	G	Severity	CAV	A	LINC02618	292.2	Mild cognitive impairment	mental disorders	107	13039	0.593972	0.244841	1.81117	0.0152682	1	0.955836
chr17.27263807.T.C	rs60811869	C	Severity	CAV	C	-	619	Noninflammatory female genital disorders	genitourinary	1186	13753	0.284433	0.117248	1.32901	0.01527	1	0.955836
chr1.214663607.G.A	rs143976001	A	Severity	CAV	A	CENPF	280.2	Iron deficiency anemia secondary to blood loss (chronic)	hematopoietic	559	11886	1.69972	0.700715	5.47243	0.0152789	1	0.955836
chr5.86011821.T.G	rs4424029	G	Severity	CAV	G	-	261.4	Vitamin D deficiency	endocrine/metabolic	3975	10050	0.0681763	0.0281072	1.07055	0.0152841	1	0.955836
chrX.12889539.C.G	rs3853839	G	Severity; Risk factor	CAV-FE	G	TLR7	070	Viral hepatitis	infectious diseases	1318	10437	-0.139702	0.0575987	0.869617	0.0152899	1	0.955836
chr10.89010241.T.C	rs982764	T	Severity	CAV-FE	C	FAS	362.4	Retinal vascular changes and abnomalities	sense organs	155	13582	0.287125	0.118386	1.33259	0.0152946	1	0.955836
chr4.67910402.G.A	rs4860265	G	Possible functional consequences	FCP + IP	G	TMPRSS11A	429.3	Symptoms involving cardiovascular system	circulatory system	328	13663	0.194191	0.08007	1.21433	0.0152973	1	0.955836
chr12.57108399.C.T	rs324011	T	Risk factor; Severity	CAV	T	STAT6	550.4	Umbilical hernia	digestive	193	14888	-0.279929	0.115424	0.755837	0.0152989	1	0.955836
chr1.27373964.C.T	rs141300199	T	Severity	CAV	T	FCN3	694.2	Other dyschromia	dermatologic	247	13464	1.40116	0.577865	4.0599	0.0153204	1	0.955836
chr7.107967457.C.T	rs2237698	T	Severity	CAV	T	LAMB1	569	Other disorders of intestine	digestive	280	14786	-0.354856	0.146376	0.701275	0.0153386	1	0.955836
chr6.158608455.C.T	rs117665206	T	Severity	CAV	T	TMEM181	724.1	Disorders of sacrum	musculoskeletal	179	13714	1.09773	0.452824	2.99734	0.015343	1	0.955836
chr13.33129529.C.G	rs34425674	G	Risk factor	CAV	G	STARD13	601	Inflammatory diseases of prostate	genitourinary	151	14841	0.883854	0.364622	2.42021	0.0153495	1	0.955836
chr17.45995618.A.G	rs112572874	G	Risk factor	CAV-FE	G	MAPT	803	Fracture of upper limb	injuries & poisonings	189	14365	0.316627	0.130622	1.37249	0.0153508	1	0.955836
chr1.161509955.A.G	rs1801274	G	Severity	CAV	A	FCGR2A	272.11	Hypercholesterolemia	endocrine/metabolic	1942	8599	0.0950347	0.0392076	1.0997	0.0153556	1	0.955836
chr1.154454494.A.C	rs2228145	A	Risk factor	CAV	C	IL6R	352	Disorders of other cranial nerves	neurological	143	14466	0.300488	0.123975	1.35052	0.0153597	1	0.955836
chr5.86011821.T.G	rs4424029	G	Severity	CAV	G	-	772.2	Spasm of muscle	symptoms	301	14930	0.204069	0.0841986	1.22638	0.0153647	1	0.955836
chr8.37849759.C.T	rs138763430	T	Severity	CAV	T	BRF2	800	Fracture of lower limb	injuries & poisonings	182	14371	1.26837	0.523361	3.55504	0.0153718	1	0.955836
chr3.38894643.C.T	rs33985936	T	Severity	CAV	T	SCN11A	250.41	Impaired fasting glucose	endocrine/metabolic	273	10380	-0.279951	0.11553	0.755821	0.0153851	1	0.955836
chr4.153687301.A.G	rs1898830	G	Severity; Risk factor	CAV	G	TLR2	729	Other disorders of soft tissues	musculoskeletal	558	11521	-0.169979	0.0701483	0.843682	0.015387	1	0.955836
chr6.31575254.G.A	rs1800629	A	Risk factor*Conflicting; Severity*Conflicting; Protective*Conflicting	CAV-FE	A	TNF	185	Cancer of prostate	neoplasms	181	14861	-0.569252	0.234933	0.565949	0.0153914	1	0.955836
chr2.162267541.C.T	rs1990760	T	Risk factor; Severity	CAV	T	IFIH1	425	Cardiomyopathy	circulatory system	375	15637	-0.200619	0.0827975	0.818224	0.0153929	1	0.955836
chr10.8988345.A.T	rs71481792	A	Severity	CAV	T	-	562	Diverticulosis and diverticulitis	digestive	420	11090	0.197992	0.0817214	1.21895	0.0154026	1	0.955836
chr2.136948486.A.G	rs7605851	G	Severity	CAV-FE	G	THSD7B	587	Kidney replaced by transpant	genitourinary	186	13016	0.320934	0.132473	1.37841	0.015408	1	0.955836
chr6.6924962.A.C	rs6933436	C	Severity	CAV	C	-	369	Infection of the eye	sense organs	405	13244	0.18469	0.0762387	1.20285	0.0154133	1	0.955836
chr2.216660263.A.C	rs2270360	A	Severity	CAV	C	IGFBP2	290.1	Dementias	mental disorders	353	13303	0.236103	0.0974648	1.26631	0.0154163	1	0.955836
chr22.19963748.G.A	rs4680	A	Risk factor	FCP	A	COMT	246	Other disorders of thyroid	endocrine/metabolic	456	13226	-0.173432	0.0715939	0.840775	0.0154168	1	0.955836
chr5.124614711.G.T	rs4240376	G	Severity	CAV	T	-	610	Benign mammary dysplasias	genitourinary	309	13371	-0.247556	0.102209	0.780707	0.015433	1	0.955836
chr6.32623820.T.C	rs9271609	T	Severity	CAV	C	HLA-DQA1	428.4	Heart failure with preserved EF [Diastolic heart failure]	circulatory system	374	13892	-0.211285	0.0872347	0.809543	0.0154342	1	0.955836
chr4.153687301.A.G	rs1898830	G	Severity; Risk factor	CAV	G	TLR2	772.3	Muscle weakness	symptoms	231	14964	0.244761	0.101064	1.27732	0.0154426	1	0.955836
chr7.22728408.A.G	rs2069837	G	Severity	CAV-FE	G	IL6	654	Other and unspecified complications of birth; puerperium affecting management of mother	pregnancy complications	179	16010	0.408334	0.168619	1.50431	0.0154508	1	0.955836
chr16.3500977.C.G	rs2301762	G	Severity	CAV	G	CLUAP1	274.11	Gouty arthropathy	endocrine/metabolic	101	15829	0.626957	0.258903	1.87191	0.0154526	1	0.955836
chrX.15561454.T.C	rs142017934	C	Severity	CAV	C	ACE2	704	Diseases of hair and hair follicles	dermatologic	623	14011	0.873315	0.360637	2.39484	0.0154527	1	0.955836
chr12.112919388.G.A	rs10774671	A	Severity (A allele); Protective (G allele)	CAV-FE	G	OAS1	514	Abnormal findings examination of lungs	respiratory	390	14838	0.185066	0.0764271	1.2033	0.0154578	1	0.955836
chr4.186083346.C.T	rs121434431	T	Severity	CAV-FE	T	TLR3	396	Abnormal heart sounds	circulatory system	471	14614	3.00527	1.2412	20.1918	0.0154664	1	0.955836
chr10.52771466.C.T	rs1800451	T	Potential functional effect on protein	FCP + IP	T	MBL2	626.14	Irregular menstrual bleeding	genitourinary	171	12372	-0.634111	0.261896	0.530407	0.0154681	1	0.955836
chr21.41464802.A.G	rs462574	A	Possible functional consequences	FCP + IP	A	TMPRSS2	550.1	Inguinal hernia	digestive	288	14913	-0.290507	0.119986	0.747884	0.01547	1	0.955836
chr6.52200448.A.G	rs13192246	G	Severity	CAV	A	-	070	Viral hepatitis	infectious diseases	1349	11083	0.114343	0.0472303	1.12114	0.0154792	1	0.955836
chr9.117713024.A.G	rs4986790	G	Severity	CAV	G	TLR4	277.5	Other disorders of lipoid metabolism	endocrine/metabolic	102	15181	0.587194	0.242546	1.79893	0.0154795	1	0.955836
chr7.117559590.ATCT.A	rs113993960	A	Severity	CAV	A	CFTR	442.1	Aortic aneurysm	circulatory system	172	13424	1.36891	0.565484	3.93107	0.0154873	1	0.955836
chr6.18015216.C.T	rs140247774	T	Severity	CAV	T	-	530.13	Barrett's esophagus	digestive	104	10705	0.743047	0.30695	2.10233	0.0154889	1	0.955836
chr12.8608014.A.G	rs11613792	A	Severity	CAV	G	AICDA	345	Epilepsy, recurrent seizures, convulsions	neurological	414	13757	0.219188	0.0905466	1.24506	0.01549	1	0.955836
chr11.1219991.G.T	rs35705950	T	Protective	CAV	T	MUC5B	333	Extrapyramidal disease and abnormal movement disorders	neurological	139	14536	0.501106	0.207029	1.65054	0.0155008	1	0.955836
chr3.146517122.G.A	rs343320	A	Severity	CAV-FE	A	PLSCR1	690	Erythematosquamous dermatosis	dermatologic	305	13418	0.360811	0.149072	1.43449	0.0155043	1	0.955836
chr3.146517122.G.A	rs343320	A	Severity	CAV-FE	A	PLSCR1	690.1	Seborrheic dermatitis	dermatologic	305	13418	0.360811	0.149072	1.43449	0.0155043	1	0.955836
chr11.14893332.A.G	rs10741657	G	Severity	CAV	A	CYP2R1	681.1	Cellulitis and abscess of fingers/toes	dermatologic	143	13657	-0.336407	0.138997	0.714332	0.0155102	1	0.955836
chr12.6845711.C.T	rs5443	T	protective	CAV	T	CDCA3	427.22	Atrial flutter	circulatory system	111	12059	0.344091	0.142175	1.41071	0.0155125	1	0.955836
chr4.67910402.G.A	rs4860265	G	Possible functional consequences	FCP + IP	G	TMPRSS11A	272.12	Hyperglyceridemia	endocrine/metabolic	550	8692	0.154042	0.0636555	1.16654	0.0155235	1	0.955836
chr4.107694523.TG.T	rs70947091	T	Severity	CAV-FE	T	PAPSS1	497	Bronchitis	respiratory	331	11628	0.216734	0.0895652	1.24201	0.015527	1	0.955836
chr2.167953627.G.A	rs7595310	A	Severity	CAV-FE	A	STK39	562.2	Diverticulitis	digestive	192	11101	0.268671	0.111046	1.30822	0.0155437	1	0.955836
chr11.611919.C.G	rs702966	C	Severity in African-Americans	CAV	G	PHRF1	598	Abnormal findings on examination of urine	genitourinary	256	15713	0.225388	0.093163	1.25281	0.0155509	1	0.955836
chr1.161544752.A.C	rs396991	C	Severity	CAV-FE	C	FCGR3A	601	Inflammatory diseases of prostate	genitourinary	147	14248	-0.335554	0.138747	0.714942	0.0155862	1	0.955836
chr17.27660155.T.C	rs117217714	C	Severity	CAV	C	NOS2P1	260.6	Anorexia	endocrine/metabolic	200	10110	1.29185	0.534183	3.63951	0.0155904	1	0.955836
chr5.142872984.C.T	rs10039856	C	Severity	CAV	T	ARHGAP26	771.1	Swelling of limb	symptoms	550	14132	0.183993	0.0760827	1.20201	0.0155921	1	0.955836
chr6.31153649.G.A	rs143334143	A	Severity; Risk factor	CAV-FE	A	CCHCR1	292.2	Mild cognitive impairment	mental disorders	112	14300	0.479942	0.198463	1.61598	0.0155934	1	0.955836
chr9.87726151.C.T	rs41312184	C;T	Possible functional consequences	FCP + IP	T	CTSL	626.11	Absent or infrequent menstruation	genitourinary	293	12411	0.649022	0.268388	1.91367	0.0155964	1	0.955836
chr16.16924042.C.A	rs1453512	A	Severity	CAV	C	-	687.4	Disturbance of skin sensation	dermatologic	733	11162	-0.16304	0.0674263	0.849557	0.0156042	1	0.955836
chr1.31151182.G.C	rs12083278	C	Severity	CAV	G	-	574.1	Cholelithiasis	digestive	454	14378	0.16994	0.0702818	1.18523	0.0156069	1	0.955836
chr1.155197995.A.G	rs41264915	A	Severity	CAV-FE	G	THBS3	395.1	Nonrheumatic mitral valve disorders	circulatory system	270	14577	0.290211	0.120025	1.33671	0.0156092	1	0.955836
chr12.57108399.C.T	rs324011	T	Risk factor; Severity	CAV	T	STAT6	415.11	Pulmonary embolism and infarction, acute	circulatory system	234	15663	0.240263	0.0993793	1.27158	0.0156218	1	0.955836
chrX.15589409.C.T	rs148771870	T	interindividual clinical variability; may destabilize ACE2 protein structure	CAV-FE	T	ACE2	327.4	Insomnia	neurological	1635	12305	2.24694	0.929479	9.45875	0.015631	1	0.955836
chr1.230710048.A.G	rs699	G	Severity	CAV	A	AGT	740.1	Osteoarthritis; localized	musculoskeletal	1684	12411	0.100531	0.0415886	1.10576	0.0156369	1	0.955836
chrX.15581269.T.C	rs138390800	C	May destabilize ACE2 protein structure	FCP + IP	C	ACE2	535.9	Gastritis and duodenitis, NOS	digestive	574	14338	1.18389	0.489765	3.26707	0.0156376	1	0.955836
chr5.124614711.G.T	rs4240376	G	Severity	CAV	T	-	443.9	Peripheral vascular disease, unspecified	circulatory system	1096	13460	-0.137844	0.0570311	0.871234	0.0156489	1	0.955836
chr10.22439346.T.C	-	HLA-A*02:02	Protective	IP	C	HLA-A	790.6	Other abnormal blood chemistry	symptoms	1281	13532	-0.241497	0.0999199	0.785451	0.015653	1	0.955836
chr16.57636629.G.A	rs7499679	A	Severity	CAV	A	ADGRG1	380.1	Otitis externa	sense organs	167	14618	0.289149	0.119644	1.33529	0.0156597	1	0.955836
chr16.85959043.C.T	rs12444486	C	Severity in African-Americans	CAV	C	-	296.1	Bipolar	mental disorders	353	9056	0.190624	0.0788811	1.21	0.0156663	1	0.955836
chr17.45422978.G.C	rs1230082	G	Severity	CAV	G	ARHGAP27	578.9	Hemorrhage of gastrointestinal tract	digestive	228	13827	0.232355	0.0961504	1.26157	0.015667	1	0.955836
chr16.3500977.C.G	rs2301762	G	Severity	CAV	G	CLUAP1	681	Superficial cellulitis and abscess	dermatologic	851	13540	0.258182	0.10684	1.29458	0.0156686	1	0.955836
chr15.34253720.A.G	rs2705343	G	Severity	CAV-FE	G	SLC12A6	555	Inflammatory bowel disease and other gastroenteritis and colitis	digestive	197	11096	0.308409	0.12764	1.36126	0.0156814	1	0.955836
chr21.41507982.C.A	rs75603675	A	Protective*Conflicting; Risk factor*Conflicting; Severity*Conflicting	CAV	A	TMPRSS2	365	Glaucoma	sense organs	1049	13565	0.119265	0.0493608	1.12667	0.0156841	1	0.955836
chr8.37849759.C.T	rs138763430	T	Severity	CAV	T	BRF2	740.2	Osteoarthrosis, generalized	musculoskeletal	101	12409	1.50305	0.622118	4.49537	0.0156914	1	0.955836
chr17.15965007.C.T	rs8081547	T	Risk factor	FCP + IP	T	ADORA2B	783	Fever of unknown origin	symptoms	300	14692	-0.281481	0.116518	0.754665	0.0157015	1	0.955836
chr12.47903511.T.C	rs11574018	C	Severity	CAV	C	VDR	743.1	Osteoporosis	musculoskeletal	1163	14348	2.36309	0.978197	10.6237	0.0157025	1	0.955836
chr12.52726315.TC.T	rs5798227	T	Risk factor	CAV	TC	-	766	Neuralgia, neuritis, and radiculitis NOS	symptoms	364	12886	0.307489	0.127286	1.36001	0.0157032	1	0.955836
chr2.216660263.A.C	rs2270360	A	Severity	CAV	C	IGFBP2	079	Viral infection	infectious diseases	401	10398	-0.217904	0.0902032	0.804202	0.0157047	1	0.955836
chr3.148742201.A.C	rs5186	C	Severity	CAV	C	AGTR1	180.3	Cervical intraepithelial neoplasia [CIN] [Cervical dysplasia]	neoplasms	208	14396	-0.32392	0.134095	0.723308	0.0157096	1	0.955836
chr11.114726432.A.T	rs1712779	T	Severity	CAV-FE	T	-	433.2	Occlusion of cerebral arteries	circulatory system	533	14816	-0.173575	0.0718572	0.840654	0.0157113	1	0.955836
chr5.180810828.C.T	rs113791144	T	Severity	CAV	T	-	317.1	Alcoholism	mental disorders	372	12994	0.262123	0.108519	1.29969	0.0157157	1	0.955836
chr10.28606315.C.T	rs12773860	T	Severity	CAV	T	WAC	592.11	Acute cystitis	genitourinary	341	12526	0.332429	0.137637	1.39435	0.0157235	1	0.955836
chr5.1211624.A.G	rs76067074	G	Severity	CAV-FE	G	SLC6A19	284	Aplastic anemia	hematopoietic	143	11690	0.554501	0.229592	1.74107	0.0157286	1	0.955836
chr17.63488670.G.A	rs4343	G	Severity; Risk factor	CAV	G	ACE	681.5	Cellulitis and abscess of leg, except foot	dermatologic	311	13656	0.200065	0.0828395	1.22148	0.0157313	1	0.955836
chr2.162267541.C.T	rs1990760	T	Risk factor; Severity	CAV	T	IFIH1	690	Erythematosquamous dermatosis	dermatologic	306	13408	0.208786	0.0864509	1.23218	0.0157318	1	0.955836
chr2.162267541.C.T	rs1990760	T	Risk factor; Severity	CAV	T	IFIH1	690.1	Seborrheic dermatitis	dermatologic	306	13408	0.208786	0.0864509	1.23218	0.0157318	1	0.955836
chr17.45714244.T.C	rs113661667	C	Risk factor	CAV-FE	C	LINC02210-CRHR1	729	Other disorders of soft tissues	musculoskeletal	557	11556	0.200544	0.0830469	1.22207	0.0157429	1	0.955836
chr15.60902209.A.G	rs4774377	G	Risk factor	CAV-FE	G	RORA	428.4	Heart failure with preserved EF [Diastolic heart failure]	circulatory system	371	13664	0.193201	0.0800098	1.21313	0.0157477	1	0.955836
chr13.22495675.AG.A	rs10714879	A	Severity	CAV	AG	-	599.5	Frequency of urination and polyuria	genitourinary	999	11196	0.123995	0.0513572	1.13201	0.0157624	1	0.955836
chr13.19647239.G.A	rs191299359	A	Severity	CAV	A	MPHOSPH8	735.3	Hallux valgus (Bunion)	musculoskeletal	112	14883	2.57449	1.06636	13.1246	0.0157664	1	0.955836
chr1.161509955.A.G	rs1801274	G	Severity	CAV	A	FCGR2A	706.8	Other specified diseases of sebaceous glands	dermatologic	705	13058	0.135025	0.0559278	1.14457	0.0157667	1	0.955836
chrX.15581269.T.C	rs138390800	C	May destabilize ACE2 protein structure	FCP + IP	C	ACE2	252.1	Hyperparathyroidism	endocrine/metabolic	231	14624	1.50098	0.621718	4.48608	0.0157679	1	0.955836
chr6.160716758.G.A	rs4252187	A	Potential functional effect on protein	FCP + IP	A	PLG	560.2	Impaction of intestine	digestive	130	11251	2.70202	1.11931	14.9099	0.0157782	1	0.955836
chr12.57108399.C.T	rs324011	T	Risk factor; Severity	CAV	T	STAT6	008.5	Bacterial enteritis	infectious diseases	444	15139	-0.182985	0.0758039	0.83278	0.0157816	1	0.955836
chrX.15600835.T.C	rs4646116	C	Risk factor	FCP + IP	C	ACE2	472	Chronic pharyngitis and nasopharyngitis	respiratory	606	10576	1.20374	0.4987	3.33255	0.0157893	1	0.955836
chr14.35401887.C.T	rs696	CC genotype	Severity	CAV	T	NFKBIA	440.22	Atherosclerosis of native arteries of the extremities with intermittent claudication	circulatory system	151	13416	-0.299394	0.124043	0.741268	0.0157943	1	0.955836
chr11.114726432.A.T	rs1712779	T	Severity	CAV-FE	T	-	626.13	Irregular menstrual cycle	genitourinary	419	12398	-0.201059	0.0833028	0.817864	0.0157963	1	0.955836
chr4.68840276.G.A	rs115162070	G	Severity	CAV	A	-	216	Benign neoplasm of skin	neoplasms	274	14605	0.416583	0.172604	1.51677	0.0157995	1	0.955836
chr2.136948486.A.G	rs7605851	G	Severity	CAV-FE	G	THSD7B	379.2	Disorders of vitreous body	sense organs	397	13569	-0.273087	0.113154	0.761026	0.0158035	1	0.955836
chr9.87724615.A.G	rs3128509	A;G	Possible functional consequences	FCP + IP	A	CTSL	257	Testicular dysfunction	endocrine/metabolic	182	14361	-0.285257	0.118196	0.751821	0.0158037	1	0.955836
chrX.15589409.C.T	rs148771870	T	interindividual clinical variability; may destabilize ACE2 protein structure	CAV-FE	T	ACE2	694	Dyschromia and Vitiligo	dermatologic	287	13468	2.68413	1.11225	14.6455	0.0158114	1	0.955836
chr8.38996464.C.A	rs7840270	C	Severity	CAV-FE	A	ADAM9	428.3	Heart failure with reduced EF [Systolic or combined heart failure]	circulatory system	606	13645	-0.155891	0.0646003	0.855653	0.0158149	1	0.955836
chrX.15581269.T.C	rs138390800	C	May destabilize ACE2 protein structure	FCP + IP	C	ACE2	216	Benign neoplasm of skin	neoplasms	275	14663	1.47517	0.611319	4.37178	0.0158178	1	0.955836
chr4.71742666.T.G	rs2282679	G	Severity	CAV	G	GC	585.4	Chronic kidney disease, Stage I or II	genitourinary	299	13072	-0.277411	0.11498	0.757743	0.0158352	1	0.955836
chr20.50172836.A.G	rs6122883	G	Severity	CAV-FE	G	LINC01273	573	Other disorders of liver	digestive	210	12875	-0.268965	0.11148	0.76417	0.0158358	1	0.955836
chr8.16932640.T.C	rs118072448	T	Severity	CAV	C	-	764	Sciatica	symptoms	1056	12786	0.265563	0.110074	1.30416	0.0158401	1	0.955836
chr6.31575324.G.A	rs361525	G	Severity	CAV-FE	A	TNF	703	Diseases of nail, NOS	dermatologic	124	14012	0.57582	0.238691	1.77859	0.0158477	1	0.955836
chr16.16924042.C.A	rs1453512	A	Severity	CAV	C	-	386	Vertiginous syndromes and other disorders of vestibular system	sense organs	265	12837	0.242335	0.100454	1.27422	0.0158477	1	0.955836
chr1.87162490.C.T	rs10873821	C	Severity	CAV	T	LINC01140	695	Erythematous conditions	dermatologic	709	13437	-0.14379	0.0596101	0.86607	0.0158579	1	0.955836
chr13.41746691.T.A	rs10507497	A	Severity	CAV-FE	A	VWA8	071.1	HIV infection, symptomatic	infectious diseases	1134	11168	-0.13794	0.0571956	0.871151	0.0158777	1	0.955836
chr9.133251249.A.G	rs7849280	G	Protective	CAV	G	ABO	429	Ill-defined descriptions and complications of heart disease	circulatory system	508	13871	-0.264156	0.109534	0.767853	0.0158811	1	0.955836
chr9.87724615.A.G	rs3128509	A;G	Possible functional consequences	FCP + IP	A	CTSL	949	Allergies, other	injuries & poisonings	538	12359	-0.164269	0.0681189	0.848514	0.0158869	1	0.955836
chr21.41465921.C.T	rs62217525	C	Possible functional consequences	FCP + IP	T	TMPRSS2	627.2	Symptomatic menopause	genitourinary	305	12321	0.437893	0.181595	1.54944	0.0158927	1	0.955836
chr2.127137039.A.G	rs744373	G	Severity	CAV	G	-	612	Breast conditions, congenital or relating to hormones	genitourinary	175	13356	0.26443	0.109671	1.30269	0.0159039	1	0.955836
chr3.126118894.C.T	rs1868132	T	Severity	CAV	T	ALDH1L1	572	Ascites (non malignant)	digestive	199	13035	0.338915	0.140566	1.40342	0.0159057	1	0.955836
chr17.45995618.A.G	rs112572874	G	Risk factor	CAV-FE	G	MAPT	327.3	Sleep apnea	neurological	1271	12297	0.137456	0.0570132	1.14735	0.0159112	1	0.955836
chr3.126118894.C.T	rs1868132	T	Severity	CAV	T	ALDH1L1	695.8	Other specified erythematous conditions	dermatologic	172	13453	0.36726	0.152345	1.44377	0.0159213	1	0.955836
chr5.131995059.C.T	rs56162149	T	Severity	CAV-FE	T	ACSL6	743.1	Osteoporosis	musculoskeletal	1152	14117	-0.138712	0.0575397	0.870479	0.0159215	1	0.955836
chr7.117587778.G.T	rs113993959	T	Severity	CAV	T	CFTR	272.13	Mixed hyperlipidemia	endocrine/metabolic	1636	8861	2.02681	0.840796	7.58986	0.0159268	1	0.955836
chr16.57636629.G.A	rs7499679	A	Severity	CAV	A	ADGRG1	452.2	Deep vein thrombosis [DVT]	circulatory system	289	12441	0.223079	0.0925416	1.24992	0.015927	1	0.955836
chr11.88824823.A.G	rs10831496	G	Severity	CAV-FE	A	GRM5	443.7	Peripheral angiopathy in diseases classified elsewhere	circulatory system	544	13445	0.164718	0.0683315	1.17906	0.0159276	1	0.955836
chr17.45995618.A.G	rs112572874	G	Risk factor	CAV-FE	G	MAPT	458	Hypotension	circulatory system	204	14963	0.311627	0.129279	1.36564	0.015931	1	0.955836
chr11.88436431.C.T	rs72953026	T	Severity	CAV-FE	T	-	110.2	Dermatomycoses	infectious diseases	158	12163	0.353984	0.146863	1.42473	0.0159389	1	0.955836
chr1.196673103.G.A	rs800292	A	Severity	CAV	A	CFH	564.9	Personal history of diseases of digestive system	digestive	150	11225	0.292029	0.121172	1.33914	0.0159509	1	0.955836
chr11.320772.A.G	rs12252	G	Severity; Risk factor	CAV	G	IFITM3	626.12	Excessive or frequent menstruation	genitourinary	395	12032	-0.273137	0.113333	0.760989	0.0159511	1	0.955836
chr10.28606315.C.T	rs12773860	T	Severity	CAV	T	WAC	202.2	Non-Hodgkins lymphoma	neoplasms	110	15857	0.520087	0.215814	1.68217	0.0159576	1	0.955836
chr2.162267541.C.T	rs1990760	T	Risk factor; Severity	CAV	T	IFIH1	695	Erythematous conditions	dermatologic	710	13408	0.140975	0.0585086	1.1514	0.0159755	1	0.955836
chrX.15592465.T.A	rs73195521	A	Severity	CAV	A	ACE2	454.11	Varicose veins of lower extremity, symptomtic	circulatory system	786	12583	1.298	0.538708	3.66195	0.0159762	1	0.955836
chr5.77379593.G.A	rs7715119	A	Severity	CAV-FE	A	PDE8B	765	Cervical radiculitis	symptoms	490	12806	0.214002	0.0888207	1.23862	0.0159802	1	0.955836
chr10.22439346.T.C	-	HLA-A*02:02	Protective	IP	C	HLA-A	550.5	Ventral hernia	digestive	300	14874	-0.510117	0.211753	0.600426	0.0159955	1	0.955836
chr21.41465040.G.A	rs17001042	A	Possible functional consequences	FCP + IP	A	TMPRSS2	241.1	Nontoxic uninodular goiter	endocrine/metabolic	577	13222	0.35396	0.14694	1.4247	0.0160018	1	0.955836
chr21.41465921.C.T	rs62217525	C	Possible functional consequences	FCP + IP	T	TMPRSS2	078	Viral warts & HPV	infectious diseases	513	11104	0.362096	0.150333	1.43634	0.0160129	1	0.955836
chr13.102695866.A.G	rs599976	G	Severity	CAV-FE	G	METTL21C	578	Gastrointestinal hemorrhage	digestive	852	13980	0.182063	0.0755924	1.19969	0.0160188	1	0.955836
chr19.35687796.G.A	rs77127536	A	Severity	CAV	A	TYMSP2	245.2	Chronic thyroiditis	endocrine/metabolic	246	13176	0.293044	0.121682	1.3405	0.0160283	1	0.955836
chr19.35687796.G.A	rs77127536	A	Severity	CAV	A	TYMSP2	245.21	Chronic lymphocytic thyroiditis	endocrine/metabolic	246	13176	0.293044	0.121682	1.3405	0.0160283	1	0.955836
chr12.57108399.C.T	rs324011	T	Risk factor; Severity	CAV	T	STAT6	079.9	Viremia, NOS	infectious diseases	235	11107	0.235484	0.0977947	1.26552	0.0160425	1	0.955836
chr9.78543197.A.G	rs7027911	A	Severity	CAV	G	-	366	Cataract	sense organs	1301	14042	-0.111395	0.0462642	0.894586	0.0160494	1	0.955836
chr4.67910402.G.A	rs4860265	G	Possible functional consequences	FCP + IP	G	TMPRSS11A	278.4	Abnormal weight gain	endocrine/metabolic	256	9681	-0.233546	0.0969964	0.791721	0.0160496	1	0.955836
chr1.230710048.A.G	rs699	G	Severity	CAV	A	AGT	614.52	Vaginitis and vulvovaginitis	genitourinary	355	14945	-0.209191	0.0868853	0.81124	0.0160546	1	0.955836
chr13.22495675.AG.A	rs10714879	A	Severity	CAV	AG	-	525	Other diseases of the teeth and supporting structures	digestive	107	14877	0.348905	0.144918	1.41751	0.0160576	1	0.955836
chr11.14893332.A.G	rs10741657	G	Severity	CAV	A	CYP2R1	276.12	Hyposmolality and/or hyponatremia	endocrine/metabolic	153	14132	0.290365	0.120605	1.33692	0.0160588	1	0.955836
chr14.94566450.G.A	rs2093266	A	Risk factor for acute kidney injury	CAV	A	SERPINA4	550.4	Umbilical hernia	digestive	194	14942	0.300218	0.12471	1.35015	0.0160694	1	0.955836
chr6.31575324.G.A	rs361525	G	Severity	CAV-FE	A	TNF	555	Inflammatory bowel disease and other gastroenteritis and colitis	digestive	198	11258	-0.82045	0.340812	0.440234	0.0160694	1	0.955836
chr9.21206606.C.G	rs28368148	G	Severity	CAV-FE	G	IFNA10	722	Intervertebral disc disorders	musculoskeletal	687	13697	0.749172	0.311219	2.11525	0.0160747	1	0.955836
chr7.117587778.G.T	rs113993959	T	Severity	CAV	T	CFTR	281	Other deficiency anemia	hematopoietic	191	11886	2.63979	1.09662	14.0102	0.0160751	1	0.955836
chr3.101705614.T.C	rs11919389	C	Risk factor	CAV	C	PDCL3P4	539	Bariatric surgery	digestive	391	15843	0.18848	0.0782986	1.20741	0.0160756	1	0.955836
chr22.19963748.G.A	rs4680	A	Risk factor	FCP	A	COMT	327.4	Insomnia	neurological	1635	12298	0.0931251	0.0386884	1.0976	0.0160818	1	0.955836
chr11.611919.C.G	rs702966	C	Severity in African-Americans	CAV	G	PHRF1	947	Urticaria	dermatologic	264	12582	-0.229872	0.0955013	0.794635	0.016084	1	0.955836
chr13.23084699.A.G	rs1984162	G	Severity	CAV	G	-	707.2	Chronic ulcer of leg or foot	dermatologic	349	15625	-0.239448	0.0994872	0.787062	0.016092	1	0.955836
chr4.153687301.A.G	rs1898830	G	Severity; Risk factor	CAV	G	TLR2	626.14	Irregular menstrual bleeding	genitourinary	171	12349	0.293886	0.122109	1.34163	0.0160956	1	0.955836
chr1.35908500.C.T	rs2765013	C	Severity	CAV	T	AGO1	600	Hyperplasia of prostate	genitourinary	820	14500	0.157733	0.0655403	1.17085	0.0160993	1	0.955836
chr7.22728630.G.T	rs2066992	T	Protective	CAV-FE	T	IL6	355.1	Chronic pain syndrome	neurological	303	14446	0.268093	0.111398	1.30747	0.0161002	1	0.955836
chrX.15603134.G.A	rs7885856	G;A	Possible functional consequences	FCP + IP	A	ACE2	252.1	Hyperparathyroidism	endocrine/metabolic	231	14625	0.497339	0.206655	1.64434	0.0161011	1	0.955836
chr6.6924962.A.C	rs6933436	C	Severity	CAV	C	-	573	Other disorders of liver	digestive	205	12686	-0.277738	0.115406	0.757495	0.0161013	1	0.955836
chr4.186083346.C.T	rs121434431	T	Severity	CAV-FE	T	TLR3	690	Erythematosquamous dermatosis	dermatologic	306	13469	2.79789	1.16263	16.41	0.0161055	1	0.955836
chr4.186083346.C.T	rs121434431	T	Severity	CAV-FE	T	TLR3	690.1	Seborrheic dermatitis	dermatologic	306	13469	2.79789	1.16263	16.41	0.0161055	1	0.955836
chr1.35908500.C.T	rs2765013	C	Severity	CAV	T	AGO1	288.2	Elevated white blood cell count	hematopoietic	237	13853	0.239914	0.0996952	1.27114	0.0161072	1	0.955836
chr1.214663607.G.A	rs143976001	A	Severity	CAV	A	CENPF	573.2	Liver replaced by transplant	digestive	130	13048	2.60394	1.08209	13.5168	0.0161103	1	0.955836
chr13.22495675.AG.A	rs10714879	A	Severity	CAV	AG	-	427	Cardiac dysrhythmias	circulatory system	2241	11880	0.0872134	0.0362443	1.09113	0.0161166	1	0.955836
chr11.71456403.G.T	rs12785878	G	Severity	CAV	T	NADSYN1	296.1	Bipolar	mental disorders	362	9375	0.189896	0.0789192	1.20912	0.016119	1	0.955836
chr4.71742666.T.G	rs2282679	G	Severity	CAV	G	GC	333	Extrapyramidal disease and abnormal movement disorders	neurological	139	14615	-0.408597	0.16981	0.664582	0.0161191	1	0.955836
chr11.784340.C.G	rs7104929	G	Severity	CAV-FE	G	-	272.1	Hyperlipidemia	endocrine/metabolic	6293	8793	-0.0680232	0.0282725	0.934239	0.0161291	1	0.955836
chr13.102695866.A.G	rs599976	G	Severity	CAV-FE	G	METTL21C	714.1	Rheumatoid arthritis	musculoskeletal	400	14943	0.253658	0.105432	1.28873	0.0161333	1	0.955836
chr14.80203237.T.C	rs225014	C	Severity	CAV	C	DIO2	244	Hypothyroidism	endocrine/metabolic	1607	13012	0.0933275	0.0387915	1.09782	0.0161338	1	0.955836
chr5.1211624.A.G	rs76067074	G	Severity	CAV-FE	G	SLC6A19	428.3	Heart failure with reduced EF [Systolic or combined heart failure]	circulatory system	611	13668	-0.393187	0.163436	0.674902	0.0161392	1	0.955836
chr10.98166813.G.T	rs10786398	T	Severity	CAV	T	R3HCC1L	783	Fever of unknown origin	symptoms	306	15186	0.219591	0.0912847	1.24557	0.0161476	1	0.955836
chr1.205208489.G.A	rs11240388	G	Severity	CAV-FE	A	DSTYK	591	Urinary tract infection	genitourinary	1213	12620	-0.108074	0.0449331	0.897561	0.0161629	1	0.955836
chr9.21206606.C.G	rs28368148	G	Severity	CAV-FE	G	IFNA10	562.2	Diverticulitis	digestive	192	11245	1.15319	0.47947	3.16828	0.0161668	1	0.955836
chr4.67964168.T.A	rs720009	A	Possible functional consequences	FCP + IP	A	TMPRSS11A	473.4	Voice disturbance	respiratory	301	10523	-0.545538	0.226824	0.57953	0.0161674	1	0.955836
chr15.100233816.G.A	rs143434383	A	Risk factor	CAV	A	ADAMTS17	530.9	Heartburn	digestive	256	10752	1.03649	0.430953	2.81931	0.0161674	1	0.955836
chr21.41470664.C.T	rs61735794	T	Risk factor	CAV	T	TMPRSS2	280.1	Iron deficiency anemias, unspecified or not due to blood loss	hematopoietic	1157	11880	-0.563261	0.234209	0.569349	0.0161747	1	0.955836
chr13.73984368.C.T	rs12871414	C	Severity	CAV	T	KLF12	590	Pyelonephritis	genitourinary	131	12434	-0.430239	0.178901	0.650354	0.016177	1	0.955836
chr4.106022043.T.C	rs11729561	T	Severity	CAV	C	-	531	Peptic ulcer (excl. esophageal)	digestive	269	15404	-0.589773	0.245255	0.554453	0.0161841	1	0.955836
chr10.43519603.G.T	rs10793436	G	Severity	CAV	T	-	738	Other acquired musculoskeletal deformity	musculoskeletal	116	14024	-0.328016	0.136406	0.720351	0.0161856	1	0.955836
chr22.49281538.G.A	rs62220604	G	Severity	CAV	A	-	348	Other conditions of brain	neurological	104	14137	0.392308	0.163157	1.48039	0.0161954	1	0.955836
chr5.124614711.G.T	rs4240376	G	Severity	CAV	T	-	411.4	Coronary atherosclerosis	circulatory system	2004	13399	-0.108955	0.0453181	0.896771	0.0162071	1	0.955836
chr21.41473715.C.A	rs2298661	A	Protective	CAV-FE	A	TMPRSS2	550.1	Inguinal hernia	digestive	289	14861	0.246038	0.102344	1.27895	0.0162161	1	0.955836
chr10.104263031.C.A	rs4925	A	Protective for neurological complications of long COVID	CAV	A	GSTO1	977	Personal history of allergy to medicinal agents	injuries & poisonings	329	15354	-0.24525	0.102018	0.782509	0.0162179	1	0.955836
chr5.123497022.T.C	rs62377777	T	Severity	CAV	C	-	227.3	Benign neoplasm of pituitary gland and craniopharyngeal duct (pouch)	neoplasms	109	15905	0.373369	0.155341	1.45262	0.0162369	1	0.955836
chr6.32623820.T.C	rs9271609	T	Severity	CAV	C	HLA-DQA1	380.4	Impacted cerumen	sense organs	340	14786	-0.211364	0.0879486	0.80948	0.0162495	1	0.955836
chr2.191909428.G.A	rs147509469	A	Risk factor for females	CAV	A	CAVIN2-AS1	497	Bronchitis	respiratory	336	11722	0.656425	0.273155	1.92789	0.0162557	1	0.955836
chr5.159315942.T.G	rs3212227	T	Severity	FCP	G	IL12B	686	Other local infections of skin and subcutaneous tissue	dermatologic	141	13636	0.301105	0.125305	1.35135	0.0162617	1	0.955836
chr5.124614711.G.T	rs4240376	G	Severity	CAV	T	-	614	Inflammatory diseases of female pelvic organs	genitourinary	468	14943	-0.20657	0.0859691	0.81337	0.0162684	1	0.955836
chr1.161544752.A.C	rs396991	C	Severity	CAV-FE	C	FCGR3A	706.1	Acne	dermatologic	289	12848	0.220412	0.0917327	1.24659	0.0162719	1	0.955836
chr11.2872637.A.G	rs10766439	A	Severity	CAV	A	-	509.1	Respiratory failure	respiratory	106	14897	-0.434666	0.180911	0.647481	0.0162768	1	0.955836
chr21.41464802.A.G	rs462574	A	Possible functional consequences	FCP + IP	A	TMPRSS2	452	Other venous embolism and thrombosis	circulatory system	392	12516	-0.255663	0.106413	0.774403	0.0162814	1	0.955836
chr11.88824823.A.G	rs10831496	G	Severity	CAV-FE	A	GRM5	495	Asthma	respiratory	2972	11722	-0.0777023	0.0323426	0.92524	0.0162845	1	0.955836
chr17.45714244.T.C	rs113661667	C	Risk factor	CAV-FE	C	LINC02210-CRHR1	110.11	Dermatophytosis of nail	infectious diseases	1034	12243	0.154999	0.0645229	1.16766	0.0162951	1	0.955836
chr15.60902209.A.G	rs4774377	G	Risk factor	CAV-FE	G	RORA	195	Cancer, suspected or other	neoplasms	180	14341	0.264303	0.110025	1.30252	0.0162965	1	0.955836
chr7.22548762.C.T	rs13227460	T	Severity	CAV	T	STEAP1B	594	Urinary calculus	genitourinary	685	14924	0.169493	0.0705575	1.1847	0.0162971	1	0.955836
chr5.77379593.G.A	rs7715119	A	Severity	CAV-FE	A	PDE8B	411.2	Myocardial infarction	circulatory system	261	13307	0.28257	0.117636	1.32653	0.0163027	1	0.955836
chr14.102356233.A.G	rs11160678	G	Severity	CAV	G	CINP	790.6	Other abnormal blood chemistry	symptoms	1291	13473	0.109295	0.0455048	1.11549	0.0163127	1	0.955836
chr2.162044379.C.T	rs3788979	T	Risk factor	CAV	T	DPP4	218	Benign neoplasm of uterus	neoplasms	369	14830	0.250222	0.104181	1.28431	0.0163143	1	0.955836
chr2.162044379.C.T	rs3788979	T	Risk factor	CAV	T	DPP4	218.1	Uterine leiomyoma	neoplasms	369	14830	0.250222	0.104181	1.28431	0.0163143	1	0.955836
chr15.60845514.G.A	rs17303202	A	Risk factor; Severity	CAV-FE	A	RORA	654	Other and unspecified complications of birth; puerperium affecting management of mother	pregnancy complications	179	15969	0.281694	0.117296	1.32537	0.0163255	1	0.955836
chrX.15586459.TAAATC.T	rs755766792	T	Severity	CAV	T	ACE2	452	Other venous embolism and thrombosis	circulatory system	396	12584	1.31703	0.548425	3.73232	0.0163291	1	0.955836
chr2.191909428.G.A	rs147509469	A	Risk factor for females	CAV	A	CAVIN2-AS1	365	Glaucoma	sense organs	1070	13884	-0.671235	0.279512	0.511077	0.0163301	1	0.955836
chr1.196673103.G.A	rs800292	A	Severity	CAV	A	CFH	627	Menopausal and postmenopausal disorders	genitourinary	857	12383	0.129019	0.0537335	1.13771	0.0163461	1	0.955836
chr9.21131628.G.C	rs12236000	G	Severity	CAV	C	-	530.1	Esophagitis, GERD and related diseases	digestive	3931	10698	-0.108347	0.0451281	0.897316	0.0163555	1	0.955836
chr14.72467521.C.T	rs12587980	T	Severity	CAV	T	RGS6	071.1	HIV infection, symptomatic	infectious diseases	1130	11136	0.113882	0.0474345	1.12062	0.0163576	1	0.955836
chrX.15581269.T.C	rs138390800	C	May destabilize ACE2 protein structure	FCP + IP	C	ACE2	709.2	Sicca syndrome	dermatologic	110	13284	1.82878	0.76174	6.22627	0.0163598	1	0.955836
chr11.784340.C.G	rs7104929	G	Severity	CAV-FE	G	-	272	Disorders of lipoid metabolism	endocrine/metabolic	6337	8793	-0.0677568	0.0282228	0.934488	0.0163602	1	0.955836
chr5.123497022.T.C	rs62377777	T	Severity	CAV	C	-	618.1	Prolapse of vaginal walls	genitourinary	138	15900	-0.407761	0.16985	0.665138	0.016363	1	0.955836
chr1.12207235.C.T	rs3397	T	Severity	CAV-FE	C	TNFRSF1B	292	Neurological disorders	mental disorders	744	11464	-0.142785	0.0594807	0.86694	0.0163713	1	0.955836
chr21.33252612.A.G	rs2236757	A	Severity	CAV-FE	A	IFNAR2	350.1	Abnormal involuntary movements	neurological	380	13329	0.187711	0.0781961	1.20648	0.0163723	1	0.955836
chr10.52771475.C.T	rs1800450	T	Severity	CAV	T	MBL2	649	Other conditions or status of the mother complicating pregnancy, childbirth, or the puerperium	pregnancy complications	125	15956	-0.548972	0.228693	0.577543	0.0163736	1	0.955836
chr16.16924042.C.A	rs1453512	A	Severity	CAV	C	-	801	Fracture of ankle and foot	injuries & poisonings	106	14240	0.359257	0.149662	1.43227	0.0163744	1	0.955836
chr10.52771482.G.A	rs5030737	A	Potential functional effect on protein	FCP + IP	A	MBL2	364	Corneal opacity and other disorders of cornea	sense organs	143	13901	0.630418	0.262629	1.8784	0.0163766	1	0.955836
chr3.148742201.A.C	rs5186	C	Severity	CAV	C	AGTR1	278.11	Morbid obesity	endocrine/metabolic	1580	9826	0.114298	0.0476169	1.12109	0.0163783	1	0.955836
chr1.12207235.C.T	rs3397	T	Severity	CAV-FE	C	TNFRSF1B	586	Other disorders of the kidney and ureters	genitourinary	605	10422	0.153943	0.0641364	1.16642	0.0163841	1	0.955836
chrX.15586459.TAAATC.T	rs755766792	T	Severity	CAV	T	ACE2	292.4	Altered mental status	mental disorders	135	14298	1.85802	0.77414	6.41105	0.01639	1	0.955836
chr10.52771466.C.T	rs1800451	T	Potential functional effect on protein	FCP + IP	T	MBL2	340	Migraine	neurological	969	13299	-0.243527	0.101467	0.783858	0.0163921	1	0.955836
chr9.21206606.C.G	rs28368148	G	Severity	CAV-FE	G	IFNA10	282	Hereditary hemolytic anemias	hematopoietic	112	11872	1.45043	0.604368	4.26497	0.0163987	1	0.955836
chr2.195499753.A.C	rs73060484	C	Severity	CAV	C	-	202.2	Non-Hodgkins lymphoma	neoplasms	110	15872	-0.587796	0.244955	0.555551	0.0164125	1	0.955836
chr14.55263686.C.T	rs10140801	T	Severity	CAV-FE	T	FBXO34-AS1	619.4	Noninflammatory disorders of vagina	genitourinary	607	13683	-0.153864	0.0641223	0.857388	0.0164157	1	0.955836
chr16.89196249.G.A	rs117169628	A	Severity	CAV	A	SLC22A31	740.9	Osteoarthrosis NOS	musculoskeletal	1619	12379	0.16733	0.0697343	1.18214	0.0164157	1	0.955836
chr22.49281538.G.A	rs62220604	G	Severity	CAV	A	-	496	Chronic airway obstruction	respiratory	954	11332	0.148584	0.0619224	1.16019	0.0164167	1	0.955836
chr17.16948873.A.G	rs34557412	G	Severity	CAV	G	TNFRSF13B	578.2	Blood in stool	digestive	214	13987	1.12695	0.46967	3.08624	0.0164192	1	0.955836
chr18.6461231.C.G	rs11659676	G	Severity	CAV-FE	G	RPL6P27	340.1	Migrain with aura	neurological	176	12903	-0.267525	0.111496	0.765271	0.0164209	1	0.955836
chr4.71762286.C.T	rs113574864	T	Severity	CAV	T	GC	496	Chronic airway obstruction	respiratory	963	11670	-0.20359	0.0848594	0.815797	0.0164332	1	0.955836
chr10.52771475.C.T	rs1800450	T	Severity	CAV	T	MBL2	345	Epilepsy, recurrent seizures, convulsions	neurological	431	14596	0.22139	0.092281	1.24781	0.0164359	1	0.955836
chr11.114726432.A.T	rs1712779	T	Severity	CAV-FE	T	-	745	Pain in joint	musculoskeletal	4482	9115	-0.0702706	0.0292923	0.932142	0.0164424	1	0.955836
chr6.160731787.C.T	rs4252128	T	Potential functional effect on protein	FCP + IP	T	PLG	743	Osteoporosis, osteopenia and pathological fracture	musculoskeletal	1234	14332	0.387602	0.161578	1.47344	0.0164466	1	0.955836
chr14.94566450.G.A	rs2093266	A	Risk factor for acute kidney injury	CAV	A	SERPINA4	008	Intestinal infection	infectious diseases	509	15197	-0.218442	0.0910667	0.80377	0.0164531	1	0.955836
chr6.105878879.T.A	rs9386484	T	Severity	CAV	A	-	618.1	Prolapse of vaginal walls	genitourinary	122	13675	0.318942	0.132972	1.37567	0.0164597	1	0.955836
chr11.26675470.T.G	rs10835056	G	Severity	CAV	T	SLC5A12	174.1	Breast cancer [female]	neoplasms	432	14671	0.174277	0.0726617	1.19039	0.0164636	1	0.955836
chr4.186083346.C.T	rs121434431	T	Severity	CAV-FE	T	TLR3	274.1	Gout	endocrine/metabolic	262	15954	2.87855	1.20019	17.7885	0.0164663	1	0.955836
chr1.3081749.G.A	rs12745140	A	Severity	CAV	A	PRDM16	372	Disorders of conjunctiva	sense organs	157	13457	0.518106	0.216022	1.67885	0.0164669	1	0.955836
chr7.54580201.A.C	rs622568	C	Severity; Risk factor	CAV-FE	C	-	614.5	Inflammatory disease of cervix, vagina, and vulva	genitourinary	425	14880	0.194264	0.0810009	1.21442	0.0164719	1	0.955836
chr6.52200448.A.G	rs13192246	G	Severity	CAV	A	-	509.1	Respiratory failure	respiratory	108	15077	0.361273	0.15064	1.43516	0.0164738	1	0.955836
chr15.60902209.A.G	rs4774377	G	Risk factor	CAV-FE	G	RORA	760	Back pain	symptoms	3567	10465	0.0717145	0.0299039	1.07435	0.0164772	1	0.955836
chr17.49863303.C.T	rs77534576	T	Severity	CAV	T	-	208	Benign neoplasm of colon	neoplasms	669	14538	0.321199	0.133939	1.37878	0.0164805	1	0.955836
chrX.15581269.T.C	rs138390800	C	May destabilize ACE2 protein structure	FCP + IP	C	ACE2	733	Other disorders of bone and cartilage	musculoskeletal	1069	13032	1.03682	0.432396	2.82023	0.016492	1	0.955836
chr19.52830722.G.A	rs10411226	G	Severity	CAV	G	ZNF28	289.4	Lymphadenitis	hematopoietic	231	12335	0.231679	0.096624	1.26072	0.0164966	1	0.955836
chr21.41509390.C.G	rs12626358	G	Possible functional consequences	FCP + IP	G	TMPRSS2	414	Other forms of chronic heart disease	circulatory system	214	13229	0.268175	0.111845	1.30758	0.0164966	1	0.955836
chr1.46309111.A.G	rs41292543	G	Severity	CAV-FE	G	UQCRH	578.8	Hemorrhage of rectum and anus	digestive	505	13993	0.290238	0.121051	1.33675	0.0165008	1	0.955836
chr4.25613313.G.A	-	HLA-A*02:02	Protective	IP	A	HLA-A	715.1	Sacroiliitis NEC	musculoskeletal	140	14943	-0.464939	0.193917	0.628174	0.0165021	1	0.955836
chr10.43519603.G.T	rs10793436	G	Severity	CAV	T	-	720	Spinal stenosis	musculoskeletal	221	12906	0.233784	0.0975103	1.26337	0.0165061	1	0.955836
chr11.784340.C.G	rs7104929	G	Severity	CAV-FE	G	-	788	Syncope and collapse	symptoms	549	15065	-0.160467	0.0669357	0.851746	0.0165151	1	0.955836
chr17.45995618.A.G	rs112572874	G	Risk factor	CAV-FE	G	MAPT	771.1	Swelling of limb	symptoms	549	14214	0.199029	0.0830228	1.22022	0.0165174	1	0.955836
chr9.87725456.A.T	rs56952354	A;T	Possible functional consequences	FCP + IP	T	CTSL	569.2	Gastrointestinal complications	digestive	168	14794	0.788444	0.328903	2.19997	0.0165212	1	0.955836
chrX.15581269.T.C	rs138390800	C	May destabilize ACE2 protein structure	FCP + IP	C	ACE2	275	Disorders of mineral metabolism	endocrine/metabolic	479	15553	1.16547	0.486186	3.20744	0.016522	1	0.955836
chr4.143999443.G.A	rs7683365	A	Risk factor	FCP + IP	A	GYPB	070	Viral hepatitis	infectious diseases	1205	9865	-0.130105	0.0542762	0.878003	0.0165254	1	0.955836
chr6.160716758.G.A	rs4252187	A	Potential functional effect on protein	FCP + IP	A	PLG	564	Functional digestive disorders	digestive	480	11251	1.95513	0.815636	7.06484	0.0165271	1	0.955836
chr1.12207235.C.T	rs3397	T	Severity	CAV-FE	C	TNFRSF1B	241.1	Nontoxic uninodular goiter	endocrine/metabolic	477	10682	-0.17152	0.0715601	0.842383	0.0165359	1	0.955836
chr7.54580201.A.C	rs622568	C	Severity; Risk factor	CAV-FE	C	-	426.91	Cardiac pacemaker in situ	circulatory system	182	11999	-0.327172	0.136506	0.72096	0.0165406	1	0.955836
chr2.136948486.A.G	rs7605851	G	Severity	CAV-FE	G	THSD7B	381	Otitis media and Eustachian tube disorders	sense organs	192	14622	0.311483	0.129967	1.36545	0.0165463	1	0.955836
chr6.147217556.A.G	rs116898161	G	Severity	CAV	G	STXBP5	687.4	Disturbance of skin sensation	dermatologic	741	11263	0.460005	0.191967	1.58408	0.0165626	1	0.955836
chr21.33287378.C.T	rs8178521	T	Severity	CAV-FE	T	IL10RB	740.9	Osteoarthrosis NOS	musculoskeletal	1608	12211	-0.135317	0.0564728	0.873439	0.0165687	1	0.955836
chr7.117642566.G.A	rs77010898	A	Severity	CAV	A	CFTR	571.51	Cirrhosis of liver without mention of alcohol	digestive	711	13045	3.73462	1.55862	41.8719	0.0165703	1	0.955836
chr2.167953627.G.A	rs7595310	A	Severity	CAV-FE	A	STK39	426	Cardiac conduction disorders	circulatory system	923	11870	-0.132653	0.0553621	0.875769	0.0165709	1	0.955836
chr10.8988345.A.T	rs71481792	A	Severity	CAV	T	-	368	Visual disturbances	sense organs	560	14170	-0.182988	0.07637	0.832779	0.0165722	1	0.955836
chr4.111691870.C.T	rs112641600	C	Severity	CAV	T	-	781	Symptoms involving nervous and musculoskeletal systems	symptoms	192	15465	0.407543	0.170092	1.50312	0.0165744	1	0.955836
chr21.41507982.C.A	rs75603675	A	Protective*Conflicting; Risk factor*Conflicting; Severity*Conflicting	CAV	A	TMPRSS2	369.5	Conjunctivitis, infectious	sense organs	373	13284	0.186533	0.0778522	1.20506	0.0165757	1	0.955836
chr13.112889041.C.T	rs9577175	T	Severity	CAV	T	ATP11A	274.11	Gouty arthropathy	endocrine/metabolic	101	15875	-0.515187	0.215027	0.597389	0.0165787	1	0.955836
chr11.71456403.G.T	rs12785878	G	Severity	CAV	T	NADSYN1	433.31	Transient cerebral ischemia	circulatory system	298	14832	0.207527	0.0866294	1.23063	0.0165942	1	0.956422
chr11.26675470.T.G	rs10835056	G	Severity	CAV	T	SLC5A12	286.8	Hypercoagulable state	hematopoietic	120	14867	-0.342108	0.142832	0.710272	0.0166127	1	0.956654
chr4.107694523.TG.T	rs70947091	T	Severity	CAV-FE	T	PAPSS1	789	Nausea and vomiting	symptoms	710	14245	0.148617	0.0620496	1.16023	0.0166142	1	0.956654
chr15.90876959.G.A	rs201551785	A	Potential functional effect on protein	FCP + IP	A	FURIN	426.3	Bundle branch block	circulatory system	110	12058	2.61426	1.09161	13.6571	0.0166262	1	0.956654
chr14.94566450.G.A	rs2093266	A	Risk factor for acute kidney injury	CAV	A	SERPINA4	690	Erythematosquamous dermatosis	dermatologic	304	13417	0.245165	0.102385	1.27783	0.0166409	1	0.956654
chr14.94566450.G.A	rs2093266	A	Risk factor for acute kidney injury	CAV	A	SERPINA4	690.1	Seborrheic dermatitis	dermatologic	304	13417	0.245165	0.102385	1.27783	0.0166409	1	0.956654
chr9.133257521.T.TC	rs8176719	TC	Severity; Risk factor	CAV-FE	TC	ABO	618	Genital prolapse	genitourinary	204	15925	0.263004	0.109835	1.30083	0.0166411	1	0.956654
chr2.45584979.T.C	-	HLA-A*02:02	Protective	IP	C	HLA-A	452.2	Deep vein thrombosis [DVT]	circulatory system	292	12525	-0.21828	0.0911602	0.803901	0.0166448	1	0.956654
chr7.107967457.C.T	rs2237698	T	Severity	CAV	T	LAMB1	427.11	Paroxysmal supraventricular tachycardia	circulatory system	117	12017	-0.611532	0.255408	0.542519	0.0166505	1	0.956654
chr1.156125675.T.C	rs581342	C	Severity	CAV	C	LMNA	288.1	Decreased white blood cell count	hematopoietic	208	14128	0.30228	0.126249	1.35294	0.0166513	1	0.956654
chr1.87162490.C.T	rs10873821	C	Severity	CAV	T	LINC01140	382	Otalgia	sense organs	190	14646	0.256359	0.107089	1.29222	0.0166704	1	0.956654
chr6.160716758.G.A	rs4252187	A	Potential functional effect on protein	FCP + IP	A	PLG	483	Acute bronchitis and bronchiolitis	respiratory	170	14035	2.66059	1.11155	14.3048	0.0166848	1	0.956654
chr7.22548762.C.T	rs13227460	T	Severity	CAV	T	STEAP1B	702	Degenerative skin conditions and other dermatoses	dermatologic	229	14042	0.279943	0.116957	1.32305	0.0166863	1	0.956654
chr22.43928847.C.G	rs738409	G	Protective*Conflicting; Severity*Conflicting	CAV	G	PNPLA3	703	Diseases of nail, NOS	dermatologic	123	13801	-0.357881	0.149522	0.699156	0.0166882	1	0.956654
chr11.88436431.C.T	rs72953026	T	Severity	CAV-FE	T	-	535.2	Atrophic gastritis	digestive	164	14200	0.349742	0.146121	1.4187	0.0166882	1	0.956654
chr5.124614711.G.T	rs4240376	G	Severity	CAV	T	-	772.3	Muscle weakness	symptoms	233	15035	0.250838	0.104809	1.2851	0.0166978	1	0.956654
chr16.3500977.C.G	rs2301762	G	Severity	CAV	G	CLUAP1	722.6	Degeneration of intervertebral disc	musculoskeletal	188	13600	0.480198	0.200652	1.61639	0.0167026	1	0.956654
chrX.15587729.C.T	rs4646140	T	Severity	CAV	T	ACE2	041	Bacterial infection NOS	infectious diseases	426	14763	0.420395	0.175672	1.52256	0.0167082	1	0.956654
chr9.33426577.A.G	rs10813976	G	Severity	CAV	G	-	574.1	Cholelithiasis	digestive	467	15115	-0.223494	0.0933998	0.79972	0.0167169	1	0.956654
chr5.32750877.T.C	rs1173773	C	Protective	CAV	C	NPR3	317.1	Alcoholism	mental disorders	371	12917	0.185654	0.0775881	1.20401	0.0167198	1	0.956654
chr4.143996657.T.C	rs6840234	C	Protective	FCP + IP	T	GYPB	426.9	Cardiac pacemaker/device in situ	circulatory system	327	9521	0.198801	0.0830868	1.21994	0.0167252	1	0.956654
chrX.15587729.C.T	rs4646140	T	Severity	CAV	T	ACE2	536.3	Gastroparesis	digestive	162	14326	-2.40429	1.00489	0.0903294	0.0167295	1	0.956654
chr14.94566450.G.A	rs2093266	A	Risk factor for acute kidney injury	CAV	A	SERPINA4	208	Benign neoplasm of colon	neoplasms	668	14525	-0.190994	0.07983	0.826138	0.0167336	1	0.956654
chr16.57636629.G.A	rs7499679	A	Severity	CAV	A	ADGRG1	241.2	Nontoxic multinodular goiter	endocrine/metabolic	307	13084	0.215743	0.0901778	1.24078	0.0167377	1	0.956654
chr7.117642566.G.A	rs77010898	A	Severity	CAV	A	CFTR	599.4	Urinary incontinence	genitourinary	898	11353	3.42013	1.42961	30.5735	0.0167407	1	0.956654
chr1.3081749.G.A	rs12745140	A	Severity	CAV	A	PRDM16	287	Purpura and other hemorrhagic conditions	hematopoietic	424	14810	0.325004	0.135853	1.38404	0.016742	1	0.956654
chr11.34482745.G.A	rs61882275	G	Severity	CAV	A	ELF5	613.5	Mastodynia	genitourinary	282	15162	-0.219142	0.091609	0.803208	0.0167504	1	0.956654
chr5.142872984.C.T	rs10039856	C	Severity	CAV	T	ARHGAP26	599.5	Frequency of urination and polyuria	genitourinary	1003	11288	0.142901	0.0597395	1.15362	0.0167533	1	0.956654
chr17.45714244.T.C	rs113661667	C	Risk factor	CAV-FE	C	LINC02210-CRHR1	355.1	Chronic pain syndrome	neurological	302	14467	0.253022	0.105778	1.28791	0.0167566	1	0.956654
chr4.67910402.G.A	rs4860265	G	Possible functional consequences	FCP + IP	G	TMPRSS11A	722.6	Degeneration of intervertebral disc	musculoskeletal	186	13483	0.251756	0.10527	1.28628	0.0167783	1	0.956654
chr16.78590128.A.G	rs72803978	A	Severity	CAV	G	WWOX	427.2	Atrial fibrillation and flutter	circulatory system	603	12031	0.35242	0.147377	1.42251	0.0167894	1	0.956654
chr2.162267541.C.T	rs1990760	T	Risk factor; Severity	CAV	T	IFIH1	112	Candidiasis	infectious diseases	607	12210	0.152123	0.0636186	1.1643	0.0167945	1	0.956654
chr4.107694523.TG.T	rs70947091	T	Severity	CAV-FE	T	PAPSS1	715	Other inflammatory spondylopathies	musculoskeletal	159	14828	0.298301	0.124754	1.34757	0.0167973	1	0.956654
chr4.107694523.TG.T	rs70947091	T	Severity	CAV-FE	T	PAPSS1	456	Chronic venous insufficiency [CVI]	circulatory system	656	12479	0.158205	0.0661665	1.17141	0.0168018	1	0.956654
chr4.153687301.A.G	rs1898830	G	Severity; Risk factor	CAV	G	TLR2	771.1	Swelling of limb	symptoms	548	14153	-0.168282	0.070387	0.845115	0.0168109	1	0.956654
chr13.102695866.A.G	rs599976	G	Severity	CAV-FE	G	METTL21C	687	Symptoms affecting skin	dermatologic	274	11256	0.297304	0.124371	1.34622	0.0168273	1	0.956654
chr2.195499753.A.C	rs73060484	C	Severity	CAV	C	-	244.4	Hypothyroidism NOS	endocrine/metabolic	1398	13133	-0.145111	0.0607052	0.864926	0.0168293	1	0.956654
chr8.38996464.C.A	rs7840270	C	Severity	CAV-FE	A	ADAM9	252	Disorders of parathyroid gland	endocrine/metabolic	254	14371	0.224437	0.0938929	1.25162	0.0168321	1	0.956654
chr7.117587778.G.T	rs113993959	T	Severity	CAV	T	CFTR	618.1	Prolapse of vaginal walls	genitourinary	138	15965	2.72659	1.14074	15.2807	0.0168393	1	0.956654
chr10.51197961.C.A	rs7897633	A	Severity in European-Americans	CAV	C	PRKG1	618.2	Uterine/Uterovaginal prolapse	genitourinary	117	15944	-0.35907	0.150227	0.698326	0.0168398	1	0.956654
chr13.73984368.C.T	rs12871414	C	Severity	CAV	T	KLF12	785	Abdominal pain	symptoms	3603	9580	-0.0863879	0.0361434	0.917238	0.0168418	1	0.956654
chr10.28606315.C.T	rs12773860	T	Severity	CAV	T	WAC	737	Curvature of spine	musculoskeletal	134	14765	0.495585	0.207347	1.64146	0.0168423	1	0.956654
chr17.9267091.C.T	rs34761447	C	Severity	CAV	T	STX8	721	Spondylosis and allied disorders	musculoskeletal	996	13600	0.236974	0.0991496	1.26741	0.0168453	1	0.956654
chr8.16932640.T.C	rs118072448	T	Severity	CAV	C	-	594.1	Calculus of kidney	genitourinary	645	15128	-0.418196	0.174997	0.658233	0.0168604	1	0.956654
chr12.132489230.GC.G	rs56106917	G	Severity	CAV	G	FBRSL1	395.6	Heart valve replaced	circulatory system	146	14593	0.296068	0.123895	1.34456	0.0168635	1	0.956654
chr6.31575324.G.A	rs361525	G	Severity	CAV-FE	A	TNF	381.11	Suppurative and unspecified otitis media	sense organs	113	14682	0.581384	0.243294	1.78851	0.0168652	1	0.956654
chr16.85959043.C.T	rs12444486	C	Severity in African-Americans	CAV	C	-	535.1	Acute gastritis	digestive	127	13871	-0.359656	0.150518	0.697916	0.0168738	1	0.956654
chr21.41426103.C.A	rs17000900	A	Severity	CAV-FE	A	MX1	740.1	Osteoarthritis; localized	musculoskeletal	1678	12354	0.132504	0.0554537	1.14168	0.0168739	1	0.956654
chr4.69615987.C.T	rs7688383	T	Loss of smell and taste	CAV	T	UGT2A1	605	Erectile dysfunction [ED]	genitourinary	633	13949	-0.163316	0.0683511	0.849323	0.0168772	1	0.956654
chr10.130802064.T.G	rs12253652	G	Severity	CAV	G	-	252.1	Hyperparathyroidism	endocrine/metabolic	228	14395	-0.370287	0.154976	0.690536	0.01688	1	0.956654
chr9.78543197.A.G	rs7027911	A	Severity	CAV	G	-	433.31	Transient cerebral ischemia	circulatory system	296	14762	-0.214838	0.0899241	0.806672	0.0168896	1	0.956654
chr17.34252769.A.G	rs1024611	G	Risk factor	CAV	G	CCL2	512.7	Shortness of breath	respiratory	3294	8787	0.0790107	0.0330724	1.08222	0.0168933	1	0.956654
chr1.31151182.G.C	rs12083278	C	Severity	CAV	G	-	286.81	Primary hypercoagulable state	hematopoietic	119	14155	0.32075	0.13426	1.37816	0.0168933	1	0.956654
chr13.41746691.T.A	rs10507497	A	Severity	CAV-FE	A	VWA8	733	Other disorders of bone and cartilage	musculoskeletal	1066	12997	0.136557	0.0571606	1.14632	0.0168936	1	0.956654
chr2.167953627.G.A	rs7595310	A	Severity	CAV-FE	A	STK39	425	Cardiomyopathy	circulatory system	373	15478	-0.198972	0.0832871	0.819573	0.0168948	1	0.956654
chr22.43928847.C.G	rs738409	G	Protective*Conflicting; Severity*Conflicting	CAV	G	PNPLA3	555.1	Regional enteritis	digestive	111	11093	0.340266	0.142433	1.40532	0.0168968	1	0.956654
chr1.27373964.C.T	rs141300199	T	Severity	CAV	T	FCN3	454.11	Varicose veins of lower extremity, symptomtic	circulatory system	786	12582	1.09894	0.460012	3.00098	0.0168971	1	0.956654
chr11.114726432.A.T	rs1712779	T	Severity	CAV-FE	T	-	714.1	Rheumatoid arthritis	musculoskeletal	400	14941	-0.191655	0.0802339	0.825592	0.016908	1	0.956781
chr6.18015216.C.T	rs140247774	T	Severity	CAV	T	-	356	Hereditary and idiopathic peripheral neuropathy	neurological	174	15120	-1.70011	0.711742	0.182664	0.01691	1	0.956781
chr19.35687796.G.A	rs77127536	A	Severity	CAV	A	TYMSP2	726.3	Bursitis	musculoskeletal	117	11524	0.408364	0.170971	1.50436	0.0169173	1	0.956895
chr1.155066988.C.T	rs114301457	T	Severity	CAV	T	EFNA4	743.11	Osteoporosis NOS	musculoskeletal	1124	14344	1.09638	0.459104	2.99332	0.016936	1	0.957622
chrX.15561454.T.C	rs142017934	C	Severity	CAV	C	ACE2	726.1	Enthesopathy	musculoskeletal	621	11578	0.887177	0.371547	2.42827	0.0169499	1	0.957622
chr1.109740350.G.T	rs1332018	T	Risk factor; Severity	CAV	G	GSTM3	279.7	Other immunological findings	endocrine/metabolic	757	15029	0.132713	0.0555809	1.14192	0.0169523	1	0.957622
chr10.22439346.T.C	-	HLA-A*02:02	Protective	IP	C	HLA-A	443.9	Peripheral vascular disease, unspecified	circulatory system	1091	13344	-0.258106	0.108101	0.772513	0.0169565	1	0.957622
chr22.49281538.G.A	rs62220604	G	Severity	CAV	A	-	241	Nontoxic nodular goiter	endocrine/metabolic	802	12807	0.155552	0.0651499	1.1683	0.016959	1	0.957622
chr6.18015216.C.T	rs140247774	T	Severity	CAV	T	-	110.12	Althete's foot	infectious diseases	514	12196	0.406814	0.170391	1.50202	0.0169623	1	0.957622
chr14.74952741.A.G	rs2268616	G	Risk factor	CAV	G	PGF	614	Inflammatory diseases of female pelvic organs	genitourinary	457	14525	0.310061	0.129881	1.36351	0.0169746	1	0.957726
chr6.160716758.G.A	rs4252187	A	Potential functional effect on protein	FCP + IP	A	PLG	596.5	Functional disorders of bladder	genitourinary	202	15708	2.61699	1.09643	13.6945	0.0169943	1	0.957726
chr2.127137039.A.G	rs744373	G	Severity	CAV	G	-	994.2	Sepsis	injuries & poisonings	135	15885	0.295169	0.123674	1.34335	0.0170015	1	0.957726
chr16.78590128.A.G	rs72803978	A	Severity	CAV	G	WWOX	262	Mineral deficiency NEC	endocrine/metabolic	280	10097	-0.770394	0.322844	0.462831	0.01702	1	0.957726
chr1.35908500.C.T	rs2765013	C	Severity	CAV	T	AGO1	578.8	Hemorrhage of rectum and anus	digestive	491	13654	-0.178549	0.0748371	0.836483	0.0170402	1	0.957726
chr4.107694523.TG.T	rs70947091	T	Severity	CAV-FE	T	PAPSS1	365.1	Open-angle glaucoma	sense organs	129	13786	0.33194	0.139135	1.39367	0.0170451	1	0.957726
chr21.41470664.C.T	rs61735794	T	Risk factor	CAV	T	TMPRSS2	272.11	Hypercholesterolemia	endocrine/metabolic	1975	8859	0.349903	0.146667	1.41893	0.0170466	1	0.957726
chr14.55263686.C.T	rs10140801	T	Severity	CAV-FE	T	FBXO34-AS1	715	Other inflammatory spondylopathies	musculoskeletal	158	14847	0.282996	0.118625	1.3271	0.0170496	1	0.957726
chr3.1052111.C.G	rs1504061	G	Severity	CAV	G	-	345	Epilepsy, recurrent seizures, convulsions	neurological	431	14553	0.290298	0.121688	1.33683	0.0170514	1	0.957726
chr21.41507982.C.A	rs75603675	A	Protective*Conflicting; Risk factor*Conflicting; Severity*Conflicting	CAV	A	TMPRSS2	731	Osteitis deformans and osteopathies associated with other disorders classified elsewhere	musculoskeletal	340	12696	0.198054	0.0830212	1.21903	0.0170522	1	0.957726
chr2.60480453.A.G	rs1123573	A	Severity	CAV-FE	G	BCL11A	430	Intracranial hemorrhage	circulatory system	108	14829	-0.389056	0.163087	0.677696	0.0170523	1	0.957726
chr15.90879313.T.C	rs8039305	C	Risk factor	CAV-FE	C	FURIN	286.2	Encounter for long-term (current) use of anticoagulants	hematopoietic	216	14545	-0.243894	0.102237	0.783571	0.0170523	1	0.957726
chr9.30504351.C.T	rs17775810	TT genotype	Protective	CAV	T	LINC01242	536	Disorders of function of stomach	digestive	237	14186	0.286018	0.119901	1.33112	0.0170587	1	0.957726
chrX.15603134.G.A	rs7885856	G;A	Possible functional consequences	FCP + IP	A	ACE2	368	Visual disturbances	sense organs	567	14377	0.365611	0.153293	1.44139	0.0170765	1	0.957726
chr15.34253720.A.G	rs2705343	G	Severity	CAV-FE	G	SLC12A6	619	Noninflammatory female genital disorders	genitourinary	1171	13580	-0.150002	0.0628952	0.860707	0.0170818	1	0.957726
chr19.35687796.G.A	rs77127536	A	Severity	CAV	A	TYMSP2	070.4	Chronic hepatitis	infectious diseases	157	11152	0.354354	0.148586	1.42526	0.0170864	1	0.957726
chr14.80203237.T.C	rs225014	C	Severity	CAV	C	DIO2	244.1	Secondary hypothyroidism	endocrine/metabolic	368	13012	0.180435	0.0756594	1.19774	0.0170868	1	0.957726
chr1.169597075.C.T	rs6127	T	Severity in males	CAV	C	SELP	288.1	Decreased white blood cell count	hematopoietic	209	14198	-0.294407	0.123456	0.744973	0.0170929	1	0.957726
chr1.155066988.C.T	rs114301457	T	Severity	CAV	T	EFNA4	550.4	Umbilical hernia	digestive	194	14998	1.76958	0.742072	5.86838	0.0170955	1	0.957726
chr6.160731787.C.T	rs4252128	T	Potential functional effect on protein	FCP + IP	T	PLG	272.11	Hypercholesterolemia	endocrine/metabolic	1977	8852	-0.400469	0.167937	0.670005	0.0170958	1	0.957726
chr17.45714244.T.C	rs113661667	C	Risk factor	CAV-FE	C	LINC02210-CRHR1	428.1	Congestive heart failure (CHF) NOS	circulatory system	571	13863	0.205844	0.0863231	1.22856	0.0170987	1	0.957726
chr10.52771482.G.A	rs5030737	A	Potential functional effect on protein	FCP + IP	A	MBL2	599.4	Urinary incontinence	genitourinary	898	11354	0.318469	0.133556	1.37502	0.0171004	1	0.957726
chrX.15587729.C.T	rs4646140	T	Severity	CAV	T	ACE2	495.2	Asthma with exacerbation	respiratory	815	11728	0.328746	0.137873	1.38922	0.0171065	1	0.957726
chr14.35401887.C.T	rs696	CC genotype	Severity	CAV	T	NFKBIA	411.2	Myocardial infarction	circulatory system	262	13354	0.21694	0.0909869	1.24227	0.0171116	1	0.957726
chr17.8109899.C.T	rs151256885	T	Severity	CAV	T	ALOXE3	174	Breast cancer	neoplasms	451	14702	-0.750493	0.314772	0.472134	0.0171144	1	0.957726
chrX.15589409.C.T	rs148771870	T	interindividual clinical variability; may destabilize ACE2 protein structure	CAV-FE	T	ACE2	770	Myalgia and myositis unspecified	symptoms	448	15798	3.05035	1.27939	21.1228	0.0171151	1	0.957726
chr13.41746691.T.A	rs10507497	A	Severity	CAV-FE	A	VWA8	261.2	Vitamin B-complex deficiencies	endocrine/metabolic	826	10095	0.145832	0.0611657	1.157	0.017116	1	0.957726
chr19.31533051.C.A	rs8105499	C	Severity	CAV	A	LINC02841	070.2	Viral hepatitis B	infectious diseases	138	11041	0.327597	0.137425	1.38763	0.0171342	1	0.957726
chr21.33287378.C.T	rs8178521	T	Severity	CAV-FE	T	IL10RB	512.9	Other dyspnea	respiratory	1936	8659	-0.119469	0.0501169	0.887391	0.0171343	1	0.957726
chr4.186083346.C.T	rs121434431	T	Severity	CAV-FE	T	TLR3	440	Atherosclerosis	circulatory system	329	13465	2.9527	1.23865	19.1577	0.0171343	1	0.957726
chr10.43519603.G.T	rs10793436	G	Severity	CAV	T	-	558	Noninfectious gastroenteritis	digestive	374	10590	-0.1816	0.0761841	0.833935	0.0171396	1	0.957726
chr17.35880776.C.T	rs2107538	T	Risk factor; Severity	FCP	T	CCL5	686	Other local infections of skin and subcutaneous tissue	dermatologic	142	13600	0.311381	0.130634	1.36531	0.0171433	1	0.957726
chr1.161509955.A.G	rs1801274	G	Severity	CAV	A	FCGR2A	458.9	Hypotension NOS	circulatory system	139	14577	0.292967	0.122913	1.3404	0.0171474	1	0.957726
chrX.15600835.T.C	rs4646116	C	Risk factor	FCP + IP	C	ACE2	380.4	Impacted cerumen	sense organs	340	14788	1.48437	0.622773	4.41217	0.0171498	1	0.957726
chrX.15599938.A.G	rs2106809	G	Severity	CAV	G	ACE2	244.2	Acquired hypothyroidism	endocrine/metabolic	421	13232	0.191382	0.080296	1.21092	0.0171511	1	0.957726
chr1.196673103.G.A	rs800292	A	Severity	CAV	A	CFH	504	Other alveolar and parietoalveolar pneumonopathy	respiratory	184	15183	-0.26479	0.111109	0.767367	0.0171649	1	0.958002
chrX.12888602.G.A	rs147244662	A	Severity; Severity for males	CAV-FE	A	TLR7	612	Breast conditions, congenital or relating to hormones	genitourinary	175	13374	2.67216	1.12129	14.4712	0.0171667	1	0.958002
chr9.4329170.T.C	rs3895472	C	Severity	CAV	T	GLIS3	443	Peripheral vascular disease	circulatory system	1412	12985	-0.162319	0.068122	0.85017	0.0171831	1	0.958616
chrX.15603134.G.A	rs7885856	G;A	Possible functional consequences	FCP + IP	A	ACE2	285.1	Acute posthemorrhagic anemia	hematopoietic	141	11885	0.636005	0.266941	1.88892	0.0171923	1	0.958834
chr11.2872637.A.G	rs10766439	A	Severity	CAV	A	-	622.1	Polyp of corpus uteri	genitourinary	124	15402	-0.415642	0.174465	0.659917	0.0172009	1	0.958939
chr5.180810828.C.T	rs113791144	T	Severity	CAV	T	-	380.1	Otitis externa	sense organs	167	14780	0.385455	0.1618	1.47028	0.0172049	1	0.958939
chr6.31575324.G.A	rs361525	G	Severity	CAV-FE	A	TNF	327.4	Insomnia	neurological	1635	12306	0.202904	0.0851788	1.22495	0.0172146	1	0.959035
chr3.148742201.A.C	rs5186	C	Severity	CAV	C	AGTR1	381.1	Otitis media	sense organs	148	14669	-0.37689	0.158234	0.685992	0.0172257	1	0.959035
chr6.31575324.G.A	rs361525	G	Severity	CAV-FE	A	TNF	290.16	Vascular dementia	mental disorders	100	14300	0.74047	0.310888	2.09692	0.0172289	1	0.959035
chr8.40324459.C.A	rs11779911	C	Severity	CAV	A	SIRLNT	443.9	Peripheral vascular disease, unspecified	circulatory system	1070	12920	0.129048	0.0541814	1.13774	0.0172294	1	0.959035
chr1.87162490.C.T	rs10873821	C	Severity	CAV	T	LINC01140	395	Heart valve disorders	circulatory system	616	14579	0.147193	0.0618021	1.15858	0.0172334	1	0.959035
chr10.28606315.C.T	rs12773860	T	Severity	CAV	T	WAC	249	Secondary diabetes mellitus	endocrine/metabolic	684	10291	0.254435	0.106849	1.28973	0.0172538	1	0.959875
chr13.112889041.C.T	rs9577175	T	Severity	CAV	T	ATP11A	153	Colorectal cancer	neoplasms	367	14235	0.216103	0.0907639	1.24123	0.0172689	1	0.960414
chr16.57636629.G.A	rs7499679	A	Severity	CAV	A	ADGRG1	939	Atopic/contact dermatitis due to other or unspecified	dermatologic	1072	12437	-0.126693	0.0532231	0.881004	0.0172934	1	0.960988
chr10.104263031.C.A	rs4925	A	Protective for neurological complications of long COVID	CAV	A	GSTO1	555.2	Ulcerative colitis	digestive	100	11257	-0.467942	0.196583	0.62629	0.0172951	1	0.960988
chr15.100233816.G.A	rs143434383	A	Risk factor	CAV	A	ADAMTS17	272.13	Mixed hyperlipidemia	endocrine/metabolic	1634	8855	0.598528	0.251448	1.81944	0.0172975	1	0.960988
chr9.4329170.T.C	rs3895472	C	Severity	CAV	T	GLIS3	172	Skin cancer	neoplasms	126	15290	0.416143	0.174835	1.5161	0.017303	1	0.960988
chr9.87726151.C.T	rs41312184	C;T	Possible functional consequences	FCP + IP	T	CTSL	250.42	Other abnormal glucose	endocrine/metabolic	851	10378	0.381678	0.16036	1.46474	0.017306	1	0.960988
chr12.132489230.GC.G	rs56106917	G	Severity	CAV	G	FBRSL1	740.9	Osteoarthrosis NOS	musculoskeletal	1619	12395	-0.107646	0.0452321	0.897945	0.0173188	1	0.961139
chr10.28606315.C.T	rs12773860	T	Severity	CAV	T	WAC	274	Gout and other crystal arthropathies	endocrine/metabolic	298	15828	0.347494	0.146015	1.41552	0.0173195	1	0.961139
chr1.87162490.C.T	rs10873821	C	Severity	CAV	T	LINC01140	369.5	Conjunctivitis, infectious	sense organs	376	13582	-0.191795	0.080601	0.825476	0.0173334	1	0.961613
chr16.16924042.C.A	rs1453512	A	Severity	CAV	C	-	443	Peripheral vascular disease	circulatory system	1428	13335	0.114282	0.0480312	1.12107	0.0173439	1	0.961901
chr1.87162490.C.T	rs10873821	C	Severity	CAV	T	LINC01140	356	Hereditary and idiopathic peripheral neuropathy	neurological	175	15169	-0.288541	0.12129	0.749356	0.0173626	1	0.961901
chr15.90879313.T.C	rs8039305	C	Risk factor	CAV-FE	C	FURIN	591	Urinary tract infection	genitourinary	1195	12250	0.110662	0.0465182	1.11702	0.0173642	1	0.961901
chr13.23084699.A.G	rs1984162	G	Severity	CAV	G	-	367.1	Myopia	sense organs	156	13975	-0.374056	0.157241	0.687938	0.0173655	1	0.961901
chr17.16948873.A.G	rs34557412	G	Severity	CAV	G	TNFRSF13B	578	Gastrointestinal hemorrhage	digestive	854	13987	0.689163	0.289708	1.99205	0.0173681	1	0.961901
chr5.157106730.T.C	rs35960726	C	Severity	CAV	C	HAVCR2	252.1	Hyperparathyroidism	endocrine/metabolic	231	14625	1.7895	0.752295	5.98646	0.0173728	1	0.961901
chr6.31575254.G.A	rs1800629	A	Risk factor*Conflicting; Severity*Conflicting; Protective*Conflicting	CAV-FE	A	TNF	800	Fracture of lower limb	injuries & poisonings	182	14374	0.383686	0.161307	1.46768	0.0173784	1	0.961901
chr1.3081749.G.A	rs12745140	A	Severity	CAV	A	PRDM16	452	Other venous embolism and thrombosis	circulatory system	393	12434	0.331121	0.139213	1.39253	0.0173822	1	0.961901
chrX.15586459.TAAATC.T	rs755766792	T	Severity	CAV	T	ACE2	411	Ischemic Heart Disease	circulatory system	2221	13400	0.960966	0.404035	2.61422	0.0173869	1	0.961901
chr3.61768231.T.A	rs672699	A	Severity	CAV	T	PTPRG	389.4	Tinnitus	sense organs	223	14233	0.239357	0.100646	1.27043	0.0173972	1	0.962092
chr1.206773552.T.C	rs1800896	C	Severity	FCP	C	IL10	530.2	Esophageal bleeding (varices/hemorrhage)	digestive	151	10756	0.294661	0.123907	1.34267	0.017403	1	0.962092
chr5.77379593.G.A	rs7715119	A	Severity	CAV-FE	A	PDE8B	244.2	Acquired hypothyroidism	endocrine/metabolic	420	13142	-0.275741	0.11596	0.75901	0.0174113	1	0.962092
chrX.15564667.C.T	rs2074192	T	Severity (T allele); Severity for males > 50 y.o (T allele); Protective (C allele); Protective (CT genotype)	CAV	T	ACE2	401	Hypertension	circulatory system	7164	8296	-0.0762535	0.0320681	0.926581	0.0174135	1	0.962092
chr11.88436431.C.T	rs72953026	T	Severity	CAV-FE	T	-	300.9	Posttraumatic stress disorder	mental disorders	315	9281	0.254862	0.107185	1.29028	0.0174171	1	0.962092
chr9.21131628.G.C	rs12236000	G	Severity	CAV	C	-	507	Pleurisy; pleural effusion	respiratory	137	15135	0.403094	0.169558	1.49645	0.0174391	1	0.963008
chr11.2872637.A.G	rs10766439	A	Severity	CAV	A	-	571	Chronic liver disease and cirrhosis	digestive	1546	12769	-0.115087	0.0484156	0.891289	0.0174509	1	0.963363
chr12.132489230.GC.G	rs56106917	G	Severity	CAV	G	FBRSL1	250.2	Type 2 diabetes	endocrine/metabolic	4341	10366	0.0732275	0.0308081	1.07598	0.0174594	1	0.963534
chr7.107967457.C.T	rs2237698	T	Severity	CAV	T	LAMB1	687.4	Disturbance of skin sensation	dermatologic	740	11227	-0.20569	0.0865483	0.814085	0.0174733	1	0.964004
chrX.15603134.G.A	rs7885856	G;A	Possible functional consequences	FCP + IP	A	ACE2	470	Septal Deviations/Turbinate Hypertrophy	respiratory	235	10575	0.561964	0.236477	1.75411	0.0174825	1	0.964202
chr1.27373964.C.T	rs141300199	T	Severity	CAV	T	FCN3	702.2	Seborrheic keratosis	dermatologic	190	15628	1.38929	0.584741	4.01199	0.0175061	1	0.964202
chr4.188627868.CTCT.C	rs1734523522	C	Severity	CAV	C	LINC01060	747.1	Cardiac congenital anomalies	congenital anomalies	130	15902	0.454188	0.191168	1.57489	0.017508	1	0.964202
chr21.41465040.G.A	rs17001042	A	Possible functional consequences	FCP + IP	A	TMPRSS2	362.4	Retinal vascular changes and abnomalities	sense organs	155	13660	0.560288	0.235856	1.75118	0.0175226	1	0.964202
chr7.117611595.T.G	rs150212784	G	Severity	CAV	G	CFTR	288.11	Neutropenia	hematopoietic	118	14199	1.75273	0.737838	5.77032	0.0175256	1	0.964202
chr4.67963489.G.A	rs6552134	G	Possible functional consequences	FCP + IP	G	TMPRSS11A	172	Skin cancer	neoplasms	128	15648	-0.323939	0.136368	0.723294	0.0175259	1	0.964202
chr22.19963748.G.A	rs4680	A	Risk factor	FCP	A	COMT	624.9	stress incontinence, female	genitourinary	349	15402	-0.19376	0.0815751	0.823856	0.0175381	1	0.964202
chr10.36988942.A.G	rs2091431	G	Severity	CAV	A	-	619	Noninflammatory female genital disorders	genitourinary	1176	13621	-0.118918	0.0500691	0.887881	0.0175453	1	0.964202
chr4.25613313.G.A	-	HLA-A*02:02	Protective	IP	A	HLA-A	459	Other disorders of circulatory system	circulatory system	401	14957	0.219644	0.0924794	1.24563	0.0175459	1	0.964202
chr17.45714244.T.C	rs113661667	C	Risk factor	CAV-FE	C	LINC02210-CRHR1	428.4	Heart failure with preserved EF [Diastolic heart failure]	circulatory system	374	13863	0.241275	0.101591	1.27287	0.0175503	1	0.964202
chr11.2872637.A.G	rs10766439	A	Severity	CAV	A	-	112	Candidiasis	infectious diseases	604	11984	0.164036	0.0690708	1.17826	0.0175541	1	0.964202
chr4.71742666.T.G	rs2282679	G	Severity	CAV	G	GC	571.51	Cirrhosis of liver without mention of alcohol	digestive	711	13049	-0.173338	0.0729896	0.840854	0.0175572	1	0.964202
chr6.30887474.G.A	rs4618569	AG genotype	Severity	CAV	A	DDR1	300.1	Anxiety disorder	mental disorders	2253	9371	0.0874797	0.0368364	1.09142	0.0175575	1	0.964202
chr11.2872637.A.G	rs10766439	A	Severity	CAV	A	-	286	Coagulation defects	hematopoietic	240	14664	-0.278084	0.117099	0.757234	0.0175596	1	0.964202
chr4.166008836.A.T	rs17047200	TT genotype	Severity (TT genotype)*Conflicting; Risk factor (AA genotype)*Conflicting	CAV	T	TLL1	153	Colorectal cancer	neoplasms	361	14033	0.2257	0.095044	1.2532	0.0175637	1	0.964202
chr8.37849759.C.T	rs138763430	T	Severity	CAV	T	BRF2	656	Other perinatal conditions of fetus or newborn	pregnancy complications	112	16147	1.50031	0.631839	4.48307	0.0175721	1	0.964202
chr6.31575324.G.A	rs361525	G	Severity	CAV-FE	A	TNF	681.1	Cellulitis and abscess of fingers/toes	dermatologic	143	13657	0.5512	0.232142	1.73533	0.017577	1	0.964202
chr4.186083346.C.T	rs121434431	T	Severity	CAV-FE	T	TLR3	433.31	Transient cerebral ischemia	circulatory system	298	14833	2.73637	1.15263	15.4309	0.0175953	1	0.964202
chr6.30887474.G.A	rs4618569	AG genotype	Severity	CAV	A	DDR1	763	Thoracic or lumbosacral neuritis or radiculitis, unspecified	symptoms	968	12887	0.121962	0.0513746	1.12971	0.017598	1	0.964202
chr15.60902209.A.G	rs4774377	G	Risk factor	CAV-FE	G	RORA	250.24	Type 2 diabetes with neurological manifestations	endocrine/metabolic	888	10199	-0.134256	0.0565563	0.874366	0.0176035	1	0.964202
chr14.94566450.G.A	rs2093266	A	Risk factor for acute kidney injury	CAV	A	SERPINA4	172	Skin cancer	neoplasms	128	15761	0.366511	0.1544	1.44269	0.0176072	1	0.964202
chr1.90742957.A.C	rs2166172	C	Severity	CAV-FE	C	-	735.21	Hammer toe (acquired)	musculoskeletal	169	14815	-0.292794	0.123348	0.746176	0.0176093	1	0.964202
chr19.52830722.G.A	rs10411226	G	Severity	CAV	G	ZNF28	110.12	Althete's foot	infectious diseases	460	10640	0.166677	0.0702192	1.18137	0.0176123	1	0.964202
chr3.126118894.C.T	rs1868132	T	Severity	CAV	T	ALDH1L1	562.2	Diverticulitis	digestive	192	11244	0.347026	0.146199	1.41485	0.0176129	1	0.964202
chr18.69541156.T.C	rs12958013	T	Severity	CAV	C	DOK6	740.1	Osteoarthritis; localized	musculoskeletal	1656	12060	0.156892	0.0661015	1.16987	0.0176206	1	0.964202
chr4.166008836.A.T	rs17047200	TT genotype	Severity (TT genotype)*Conflicting; Risk factor (AA genotype)*Conflicting	CAV	T	TLL1	496	Chronic airway obstruction	respiratory	955	11501	-0.159904	0.067371	0.852226	0.0176214	1	0.964202
chr21.41465040.G.A	rs17001042	A	Possible functional consequences	FCP + IP	A	TMPRSS2	613.5	Mastodynia	genitourinary	282	15228	0.48186	0.203019	1.61908	0.0176221	1	0.964202
chr9.81442264.TCAG.T	rs1826292621	T	Severity	CAV	T	-	454	Varicose veins	circulatory system	1019	12558	0.169486	0.0714172	1.1847	0.0176355	1	0.964207
chr2.136948486.A.G	rs7605851	G	Severity	CAV-FE	G	THSD7B	809	Fracture of unspecified bones	injuries & poisonings	221	14310	0.295164	0.124375	1.34335	0.017636	1	0.964207
chr1.31151182.G.C	rs12083278	C	Severity	CAV	G	-	605	Erectile dysfunction [ED]	genitourinary	610	13411	-0.163802	0.0690239	0.84891	0.0176383	1	0.964207
chr9.21131628.G.C	rs12236000	G	Severity	CAV	C	-	696	Psoriasis and related disorders	dermatologic	287	12999	-0.361601	0.152381	0.69656	0.0176439	1	0.964217
chr12.47844974.A.G	rs731236	AG and AA genotype	Severity	CAV	G	VDR	250.23	Type 2 diabetes with ophthalmic manifestations	endocrine/metabolic	406	10370	0.189014	0.0796594	1.20806	0.017655	1	0.964257
chr2.216660263.A.C	rs2270360	A	Severity	CAV	C	IGFBP2	153.3	Malignant neoplasm of rectum, rectosigmoid junction, and anus	neoplasms	276	13305	-0.254388	0.107216	0.775391	0.0176601	1	0.964257
chr17.27660155.T.C	rs117217714	C	Severity	CAV	C	NOS2P1	300.4	Dysthymic disorder	mental disorders	336	9358	1.05866	0.44619	2.88249	0.0176608	1	0.964257
chr1.205208489.G.A	rs11240388	G	Severity	CAV-FE	A	DSTYK	401.1	Essential hypertension	circulatory system	7180	8376	-0.0677795	0.0285694	0.934467	0.0176705	1	0.964493
chr14.55263686.C.T	rs10140801	T	Severity	CAV-FE	T	FBXO34-AS1	296.2	Depression	mental disorders	3164	9299	-0.0747381	0.0315103	0.927986	0.0176985	1	0.965129
chr21.33287378.C.T	rs8178521	T	Severity	CAV-FE	T	IL10RB	261.4	Vitamin D deficiency	endocrine/metabolic	3952	9973	0.0851345	0.0358955	1.08886	0.0177049	1	0.965129
chr1.90742957.A.C	rs2166172	C	Severity	CAV-FE	C	-	803	Fracture of upper limb	injuries & poisonings	188	14307	0.253586	0.106922	1.28864	0.0177065	1	0.965129
chr4.188627868.CTCT.C	rs1734523522	C	Severity	CAV	C	LINC01060	428.1	Congestive heart failure (CHF) NOS	circulatory system	569	13704	0.250132	0.105466	1.2842	0.017707	1	0.965129
chr12.8058591.T.C	rs7842	C	Risk factor; Severity	CAV	C	C3AR1	695.4	Lupus (localized and systemic)	dermatologic	269	13390	0.21509	0.0906958	1.23997	0.0177135	1	0.965129
chr1.206773552.T.C	rs1800896	C	Severity	FCP	C	IL10	110.13	Dermatophytosis of the body	infectious diseases	204	12267	0.248955	0.104978	1.28268	0.0177157	1	0.965129
chr6.31575324.G.A	rs361525	G	Severity	CAV-FE	A	TNF	798	Malaise and fatigue	symptoms	1848	12400	0.189155	0.0797643	1.20823	0.0177198	1	0.965129
chr13.23084699.A.G	rs1984162	G	Severity	CAV	G	-	656	Other perinatal conditions of fetus or newborn	pregnancy complications	112	16120	0.370156	0.156116	1.44796	0.0177389	1	0.965301
chr17.8109899.C.T	rs151256885	T	Severity	CAV	T	ALOXE3	578	Gastrointestinal hemorrhage	digestive	852	13912	-0.53321	0.224889	0.586719	0.0177403	1	0.965301
chr4.67910402.G.A	rs4860265	G	Possible functional consequences	FCP + IP	G	TMPRSS11A	250.41	Impaired fasting glucose	endocrine/metabolic	270	10201	-0.220889	0.0931663	0.801806	0.0177445	1	0.965301
chr2.191909428.G.A	rs147509469	A	Risk factor for females	CAV	A	CAVIN2-AS1	070	Viral hepatitis	infectious diseases	1353	11186	-0.55018	0.232087	0.576846	0.0177605	1	0.965301
chr5.174562335.T.A	rs2220543	T	Severity	CAV	A	SUMO2P6	366	Cataract	sense organs	1303	13990	-0.110178	0.0464775	0.895675	0.0177611	1	0.965301
chr10.51197961.C.A	rs7897633	A	Severity in European-Americans	CAV	C	PRKG1	426.2	Atrioventricular [AV] block	circulatory system	110	12041	-0.372312	0.157059	0.689139	0.017763	1	0.965301
chr11.88824823.A.G	rs10831496	G	Severity	CAV-FE	A	GRM5	241.1	Nontoxic uninodular goiter	endocrine/metabolic	577	13213	-0.156703	0.0661076	0.854958	0.0177679	1	0.965301
chr14.94566450.G.A	rs2093266	A	Risk factor for acute kidney injury	CAV	A	SERPINA4	442.1	Aortic aneurysm	circulatory system	171	13409	0.324178	0.136782	1.38289	0.017786	1	0.965301
chr15.33615902.C.T	rs12593288	C	Severity	CAV	T	RYR3	596.5	Functional disorders of bladder	genitourinary	198	15531	-0.347111	0.146458	0.706727	0.0177864	1	0.965301
chr9.33426577.A.G	rs10813976	G	Severity	CAV	G	-	574	Cholelithiasis and cholecystitis	digestive	597	15115	-0.194372	0.0820126	0.823352	0.017787	1	0.965301
chr13.73984368.C.T	rs12871414	C	Severity	CAV	T	KLF12	271	Disorders of carbohydrate transport and metabolism	endocrine/metabolic	2109	13183	-0.102513	0.0432541	0.902567	0.0177875	1	0.965301
chr9.131672331.T.G	rs12551879	G	Severity	CAV	G	RAPGEF1	930	Allergic reaction to food	injuries & poisonings	239	12558	0.341757	0.144214	1.40742	0.0177984	1	0.965301
chr9.131672331.T.G	rs12551879	G	Severity	CAV	G	RAPGEF1	415.11	Pulmonary embolism and infarction, acute	circulatory system	234	15743	0.353378	0.149126	1.42387	0.0178045	1	0.965301
chr2.181488719.A.C	rs2034831	C	Severity	CAV	C	ITGA4	256	Ovarian dysfunction	endocrine/metabolic	214	14520	0.470443	0.198533	1.6007	0.0178079	1	0.965301
chr5.142872984.C.T	rs10039856	C	Severity	CAV	T	ARHGAP26	729	Other disorders of soft tissues	musculoskeletal	560	11508	0.181573	0.0766313	1.1991	0.0178152	1	0.965301
chr11.71456403.G.T	rs12785878	G	Severity	CAV	T	NADSYN1	618.2	Uterine/Uterovaginal prolapse	genitourinary	117	15964	-0.332074	0.140151	0.717434	0.0178168	1	0.965301
chr8.124324323.T.C	rs72711165	C	Severity	CAV-FE	C	TMEM65	227.3	Benign neoplasm of pituitary gland and craniopharyngeal duct (pouch)	neoplasms	109	15966	0.885965	0.373939	2.42532	0.0178231	1	0.965301
chr15.34253720.A.G	rs2705343	G	Severity	CAV-FE	G	SLC12A6	257	Testicular dysfunction	endocrine/metabolic	183	14415	0.315947	0.133358	1.37156	0.0178278	1	0.965301
chr2.113129630.T.C	rs419598	C	Risk factor	CAV	C	IL1RN	110.12	Althete's foot	infectious diseases	511	12182	-0.191525	0.0808443	0.825699	0.0178333	1	0.965301
chr2.136948486.A.G	rs7605851	G	Severity	CAV-FE	G	THSD7B	585.32	End stage renal disease	genitourinary	499	13016	0.206798	0.0872926	1.22973	0.0178352	1	0.965301
chr2.196087686.G.A	rs2176724	A	Severity	CAV	A	-	195	Cancer, suspected or other	neoplasms	183	14561	-0.374787	0.158224	0.687435	0.0178502	1	0.965301
chr5.124614711.G.T	rs4240376	G	Severity	CAV	T	-	418.1	Precordial pain	circulatory system	281	11110	-0.255581	0.1079	0.774467	0.0178519	1	0.965301
chrX.15587729.C.T	rs4646140	T	Severity	CAV	T	ACE2	763	Thoracic or lumbosacral neuritis or radiculitis, unspecified	symptoms	967	12882	0.309239	0.130561	1.36239	0.0178585	1	0.965301
chr10.52771482.G.A	rs5030737	A	Potential functional effect on protein	FCP + IP	A	MBL2	153	Colorectal cancer	neoplasms	367	14305	0.418418	0.176665	1.51956	0.0178637	1	0.965301
chr2.162044379.C.T	rs3788979	T	Risk factor	CAV	T	DPP4	426.9	Cardiac pacemaker/device in situ	circulatory system	423	11869	-0.280764	0.118552	0.755207	0.017871	1	0.965301
chr11.114726432.A.T	rs1712779	T	Severity	CAV-FE	T	-	172	Skin cancer	neoplasms	128	15805	-0.333445	0.140796	0.716451	0.017871	1	0.965301
chr4.67963489.G.A	rs6552134	G	Possible functional consequences	FCP + IP	G	TMPRSS11A	575	Other biliary tract disease	digestive	185	15033	0.259082	0.1094	1.29574	0.0178747	1	0.965301
chr19.31533051.C.A	rs8105499	C	Severity	CAV	A	LINC02841	433.3	Cerebral ischemia	circulatory system	308	14632	0.224244	0.0946936	1.25138	0.0178795	1	0.965301
chr2.127137039.A.G	rs744373	G	Severity	CAV	G	-	994	Sepsis and SIRS	injuries & poisonings	142	15885	0.285869	0.120722	1.33092	0.0178843	1	0.965301
chr11.784340.C.G	rs7104929	G	Severity	CAV-FE	G	-	249	Secondary diabetes mellitus	endocrine/metabolic	681	10292	-0.147382	0.0622402	0.862964	0.0178864	1	0.965301
chr2.113129630.T.C	rs419598	C	Risk factor	CAV	C	IL1RN	244.2	Acquired hypothyroidism	endocrine/metabolic	420	13134	-0.202521	0.085529	0.816669	0.0178912	1	0.965301
chr6.6924962.A.C	rs6933436	C	Severity	CAV	C	-	198	Secondary malignant neoplasm	neoplasms	154	14183	-0.321414	0.135747	0.725123	0.0178965	1	0.965301
chr4.143999443.G.A	rs7683365	A	Risk factor	FCP + IP	A	GYPB	496.21	Obstructive chronic bronchitis	respiratory	209	10352	0.270645	0.114315	1.31081	0.0179067	1	0.965301
chr10.22439346.T.C	-	HLA-A*02:02	Protective	IP	C	HLA-A	740.1	Osteoarthritis; localized	musculoskeletal	1676	12298	-0.21162	0.0893986	0.809272	0.0179254	1	0.965301
chr15.90866675.C.T	rs79742014	T	Protective	IP	T	FURIN	426.9	Cardiac pacemaker/device in situ	circulatory system	428	12024	-1.07627	0.454676	0.340864	0.0179272	1	0.965301
chr5.32750877.T.C	rs1173773	C	Protective	CAV	C	NPR3	288.11	Neutropenia	hematopoietic	118	14118	0.32006	0.135212	1.37721	0.0179277	1	0.965301
chr3.141689849.A.G	rs6440031	G	Severity	CAV	A	LINC02618	070	Viral hepatitis	infectious diseases	1284	10192	0.203333	0.0859019	1.22548	0.0179309	1	0.965301
chr4.186083346.C.T	rs121434431	T	Severity	CAV-FE	T	TLR3	586.2	Cyst of kidney, acquired	genitourinary	244	13071	2.7661	1.1687	15.8964	0.0179417	1	0.965301
chr2.191909428.G.A	rs147509469	A	Risk factor for females	CAV	A	CAVIN2-AS1	612	Breast conditions, congenital or relating to hormones	genitourinary	175	13356	0.78966	0.333648	2.20265	0.0179451	1	0.965301
chr13.33129529.C.G	rs34425674	G	Risk factor	CAV	G	STARD13	496.2	Chronic bronchitis	respiratory	377	11720	0.667496	0.282039	1.94935	0.0179484	1	0.965301
chr14.102356233.A.G	rs11160678	G	Severity	CAV	G	CINP	202.2	Non-Hodgkins lymphoma	neoplasms	110	15802	0.33441	0.141305	1.39712	0.0179534	1	0.965301
chr3.101705614.T.C	rs11919389	C	Risk factor	CAV	C	PDCL3P4	306	Other mental disorder	mental disorders	384	9345	0.191596	0.0809595	1.21118	0.0179538	1	0.965301
chr17.45714244.T.C	rs113661667	C	Risk factor	CAV-FE	C	LINC02210-CRHR1	216.1	Screening for malignant neoplasms of the skin	neoplasms	237	14634	0.300305	0.1269	1.35027	0.0179584	1	0.965301
chr11.320772.A.G	rs12252	G	Severity; Risk factor	CAV	G	IFITM3	803	Fracture of upper limb	injuries & poisonings	186	13914	0.330464	0.13965	1.39161	0.017963	1	0.965301
chr21.33252612.A.G	rs2236757	A	Severity	CAV-FE	A	IFNAR2	367	Disorders of refraction and accommodation; blindness and low vision	sense organs	737	13660	-0.141087	0.0596231	0.868414	0.0179661	1	0.965301
chr11.320772.A.G	rs12252	G	Severity; Risk factor	CAV	G	IFITM3	573.2	Liver replaced by transplant	digestive	123	12635	0.384399	0.16246	1.46873	0.0179756	1	0.965301
chr4.143996657.T.C	rs6840234	C	Protective	FCP + IP	T	GYPB	272.11	Hypercholesterolemia	endocrine/metabolic	1571	7004	0.105876	0.0447519	1.11168	0.0179893	1	0.965301
chr6.45737076.T.A	rs16873740	A	Severity	CAV	A	-	070.2	Viral hepatitis B	infectious diseases	139	11158	-0.460371	0.194606	0.63105	0.0179983	1	0.965301
chr6.41534945.A.C	rs1886814	C	Severity	CAV-FE	C	FOXP4-AS1	256	Ovarian dysfunction	endocrine/metabolic	213	14547	0.333562	0.141004	1.39593	0.018	1	0.965301
chr10.52771466.C.T	rs1800451	T	Potential functional effect on protein	FCP + IP	T	MBL2	433	Cerebrovascular disease	circulatory system	1006	14785	-0.22191	0.0938085	0.800987	0.0180026	1	0.965301
chr6.12216733.A.G	rs10755709	A	Severity	CAV	G	-	260.6	Anorexia	endocrine/metabolic	197	9754	0.254525	0.107601	1.28985	0.0180079	1	0.965301
chr10.28606315.C.T	rs12773860	T	Severity	CAV	T	WAC	702	Degenerative skin conditions and other dermatoses	dermatologic	230	14238	0.378291	0.159924	1.45979	0.0180084	1	0.965301
chr18.6461231.C.G	rs11659676	G	Severity	CAV-FE	G	RPL6P27	586.4	Stricture/obstruction of ureter	genitourinary	238	12627	-0.231391	0.0978252	0.793429	0.0180129	1	0.965301
chr12.47879112.A.G	rs2228570	AG genotype	Severity	CAV	A	VDR	596.5	Functional disorders of bladder	genitourinary	180	13809	-0.283529	0.119874	0.753121	0.0180191	1	0.965301
chr17.34252769.A.G	rs1024611	G	Risk factor	CAV	G	CCL2	008	Intestinal infection	infectious diseases	512	15225	0.159629	0.0674899	1.17308	0.0180192	1	0.965301
chr11.2872637.A.G	rs10766439	A	Severity	CAV	A	-	626	Disorders of menstruation and other abnormal bleeding from female genital tract	genitourinary	1310	12133	-0.133619	0.0564965	0.874923	0.0180258	1	0.96537
chr6.6924962.A.C	rs6933436	C	Severity	CAV	C	-	110.13	Dermatophytosis of the body	infectious diseases	196	11927	-0.280019	0.118405	0.75577	0.0180341	1	0.965402
chr14.94566450.G.A	rs2093266	A	Risk factor for acute kidney injury	CAV	A	SERPINA4	008.5	Bacterial enteritis	infectious diseases	445	15197	-0.231073	0.0977115	0.793681	0.0180372	1	0.965402
chr14.80203237.T.C	rs225014	C	Severity	CAV	C	DIO2	375.1	Dry eyes	sense organs	840	13393	-0.125499	0.053077	0.882057	0.0180558	1	0.966016
chr4.111691870.C.T	rs112641600	C	Severity	CAV	T	-	465.2	Acute pharyngitis	respiratory	627	10915	0.251438	0.106348	1.28587	0.0180639	1	0.966016
chr11.71456403.G.T	rs12785878	G	Severity	CAV	T	NADSYN1	367	Disorders of refraction and accommodation; blindness and low vision	sense organs	747	14005	0.130891	0.0553617	1.13984	0.0180648	1	0.966016
chr12.8058591.T.C	rs7842	C	Risk factor; Severity	CAV	C	C3AR1	626.14	Irregular menstrual bleeding	genitourinary	171	12398	0.270699	0.114506	1.31088	0.0180757	1	0.966149
chr14.74952741.A.G	rs2268616	G	Risk factor	CAV	G	PGF	430	Intracranial hemorrhage	circulatory system	103	14392	0.555811	0.235118	1.74335	0.0180803	1	0.966149
chr6.160716758.G.A	rs4252187	A	Potential functional effect on protein	FCP + IP	A	PLG	530.9	Heartburn	digestive	256	10757	2.70343	1.14365	14.9308	0.0180855	1	0.966149
chr22.19963748.G.A	rs4680	A	Risk factor	FCP	A	COMT	591	Urinary tract infection	genitourinary	1215	12626	-0.106474	0.0450446	0.898998	0.0180906	1	0.966149
chr21.41508701.T.G	rs4283504	T	Possible functional consequences	FCP + IP	T	TMPRSS2	269	Proteinuria	endocrine/metabolic	778	14738	0.196233	0.0830241	1.21681	0.0180998	1	0.966149
chr16.57636629.G.A	rs7499679	A	Severity	CAV	A	ADGRG1	727	Other disorders of synovium, tendon, and bursa	musculoskeletal	711	11439	0.148072	0.0626498	1.1596	0.0181041	1	0.966149
chr17.63488670.G.A	rs4343	G	Severity; Risk factor	CAV	G	ACE	401.21	Hypertensive heart disease	circulatory system	161	8384	0.301419	0.127533	1.35178	0.0181051	1	0.966149
chr5.77379593.G.A	rs7715119	A	Severity	CAV-FE	A	PDE8B	592.1	Cystitis	genitourinary	428	12538	0.236305	0.0999934	1.26656	0.0181174	1	0.966325
chr6.30887474.G.A	rs4618569	AG genotype	Severity	CAV	A	DDR1	242	Thyrotoxicosis with or without goiter	endocrine/metabolic	354	13227	-0.205151	0.086819	0.814524	0.0181288	1	0.966325
chr15.33615902.C.T	rs12593288	C	Severity	CAV	T	RYR3	274.11	Gouty arthropathy	endocrine/metabolic	102	15761	0.405241	0.171504	1.49966	0.0181346	1	0.966325
chr3.148742201.A.C	rs5186	C	Severity	CAV	C	AGTR1	535.9	Gastritis and duodenitis, NOS	digestive	574	14325	-0.181863	0.0769682	0.833716	0.0181359	1	0.966325
chr5.174562335.T.A	rs2220543	T	Severity	CAV	A	SUMO2P6	599.4	Urinary incontinence	genitourinary	892	11255	-0.128662	0.0544532	0.879271	0.0181373	1	0.966325
chr1.161509955.A.G	rs1801274	G	Severity	CAV	A	FCGR2A	174.11	Malignant neoplasm of female breast	neoplasms	378	14395	0.179497	0.07598	1.19662	0.0181557	1	0.966325
chr15.33615902.C.T	rs12593288	C	Severity	CAV	T	RYR3	381.11	Suppurative and unspecified otitis media	sense organs	113	14505	-0.473688	0.200532	0.622701	0.0181688	1	0.966325
chr11.320772.A.G	rs12252	G	Severity; Risk factor	CAV	G	IFITM3	740.11	Osteoarthrosis, localized, primary	musculoskeletal	1586	11997	-0.14024	0.0593697	0.869149	0.0181691	1	0.966325
chr5.131995059.C.T	rs56162149	T	Severity	CAV-FE	T	ACSL6	278.1	Obesity	endocrine/metabolic	3597	9669	0.0790603	0.0334736	1.08227	0.018183	1	0.966325
chr4.143996657.T.C	rs6840234	C	Protective	FCP + IP	T	GYPB	193	Thyroid cancer	neoplasms	129	12660	-0.324212	0.137298	0.723097	0.0182079	1	0.966325
chr12.57108399.C.T	rs324011	T	Risk factor; Severity	CAV	T	STAT6	612	Breast conditions, congenital or relating to hormones	genitourinary	173	13277	-0.296458	0.125546	0.743447	0.0182086	1	0.966325
chr13.73984368.C.T	rs12871414	C	Severity	CAV	T	KLF12	519	Other diseases of respiratory system, not elsewhere classified	respiratory	166	15624	-0.366419	0.155174	0.693212	0.018209	1	0.966325
chr3.1052111.C.G	rs1504061	G	Severity	CAV	G	-	275.6	Hypercalcemia	endocrine/metabolic	294	15489	0.349042	0.147817	1.41771	0.0182101	1	0.966325
chr21.41473715.C.A	rs2298661	A	Protective	CAV-FE	A	TMPRSS2	362	Other retinal disorders	sense organs	653	13541	-0.183209	0.0776013	0.832594	0.0182308	1	0.966325
chr13.33129529.C.G	rs34425674	G	Risk factor	CAV	G	STARD13	772	Symptoms of the muscles	symptoms	104	15015	0.990331	0.419489	2.69212	0.0182355	1	0.966325
chr13.73984368.C.T	rs12871414	C	Severity	CAV	T	KLF12	585.31	Renal dialysis	genitourinary	332	12862	-0.253917	0.107574	0.775756	0.0182551	1	0.966325
chr5.123497022.T.C	rs62377777	T	Severity	CAV	C	-	112.3	Candidiasis of skin and nails	infectious diseases	126	12218	0.335096	0.141967	1.39807	0.0182561	1	0.966325
chr13.73984368.C.T	rs12871414	C	Severity	CAV	T	KLF12	512.7	Shortness of breath	respiratory	3253	8663	-0.0917487	0.0388705	0.912334	0.0182568	1	0.966325
chr4.143999443.G.A	rs7683365	A	Risk factor	FCP + IP	A	GYPB	714	Rheumatoid arthritis and other inflammatory polyarthropathies	musculoskeletal	412	13190	0.190431	0.08068	1.20977	0.0182591	1	0.966325
chr21.41507982.C.A	rs75603675	A	Protective*Conflicting; Risk factor*Conflicting; Severity*Conflicting	CAV	A	TMPRSS2	626.1	Irregular menstrual cycle/bleeding	genitourinary	1060	12116	0.126908	0.0537672	1.13531	0.0182592	1	0.966325
chr6.41534945.A.C	rs1886814	C	Severity	CAV-FE	C	FOXP4-AS1	590	Pyelonephritis	genitourinary	131	12559	-0.499445	0.211604	0.606867	0.018261	1	0.966325
chr12.47879112.A.G	rs2228570	AG genotype	Severity	CAV	A	VDR	079	Viral infection	infectious diseases	381	9787	0.18578	0.0787155	1.20416	0.0182678	1	0.966325
chr9.30504351.C.T	rs17775810	TT genotype	Protective	CAV	T	LINC01242	244	Hypothyroidism	endocrine/metabolic	1621	13082	-0.125171	0.0530368	0.882346	0.0182713	1	0.966325
chr4.186083346.C.T	rs121434431	T	Severity	CAV-FE	T	TLR3	362.2	Degeneration of macula and posterior pole of retina	sense organs	303	13671	2.81053	1.1909	16.6188	0.018275	1	0.966325
chr1.161509955.A.G	rs1801274	G	Severity	CAV	A	FCGR2A	279.7	Other immunological findings	endocrine/metabolic	733	14631	0.127275	0.0539303	1.13573	0.0182757	1	0.966325
chr4.44416575.T.C	rs35540967	C	Severity	CAV	C	KCTD8	627	Menopausal and postmenopausal disorders	genitourinary	850	12318	0.22178	0.0939758	1.2483	0.0182763	1	0.966325
chr2.113129630.T.C	rs419598	C	Risk factor	CAV	C	IL1RN	364	Corneal opacity and other disorders of cornea	sense organs	143	13800	0.317271	0.134439	1.37338	0.018277	1	0.966325
chr1.169597075.C.T	rs6127	T	Severity in males	CAV	C	SELP	790.6	Other abnormal blood chemistry	symptoms	1297	13634	0.109116	0.0462364	1.11529	0.0182772	1	0.966325
chr1.12207235.C.T	rs3397	T	Severity	CAV-FE	C	TNFRSF1B	574.1	Cholelithiasis	digestive	381	12309	-0.188204	0.0797496	0.828445	0.0182778	1	0.966325
chr14.55263686.C.T	rs10140801	T	Severity	CAV-FE	T	FBXO34-AS1	715.1	Sacroiliitis NEC	musculoskeletal	139	14847	0.299431	0.1269	1.34909	0.0182952	1	0.966325
chr2.36677870.C.A	rs6714112	C	Severity	CAV	A	-	110.1	Dermatophytosis	infectious diseases	1483	12195	-0.146098	0.0619173	0.864073	0.0182959	1	0.966325
chr3.1052111.C.G	rs1504061	G	Severity	CAV	G	-	766	Neuralgia, neuritis, and radiculitis NOS	symptoms	363	12847	0.315529	0.133724	1.37098	0.0182968	1	0.966325
chr9.4329170.T.C	rs3895472	C	Severity	CAV	T	GLIS3	306.9	Tension headache	mental disorders	124	9010	0.418494	0.177366	1.51967	0.0183001	1	0.966325
chr12.6845711.C.T	rs5443	T	protective	CAV	T	CDCA3	599.4	Urinary incontinence	genitourinary	898	11354	-0.12345	0.0523214	0.883866	0.0183022	1	0.966325
chr7.128938247.T.G	rs10488631	TCTA haplotype	Severity in European-Americans	CAV	T	IRF5	577	Diseases of pancreas	digestive	161	16029	0.269268	0.114128	1.30901	0.0183068	1	0.966325
chr19.31533051.C.A	rs8105499	C	Severity	CAV	A	LINC02841	288.11	Neutropenia	hematopoietic	118	14011	0.356648	0.151177	1.42853	0.0183173	1	0.966325
chr5.86011821.T.G	rs4424029	G	Severity	CAV	G	-	840	Sprains and strains	injuries & poisonings	197	14920	0.244917	0.103817	1.27752	0.0183175	1	0.966325
chr13.23084699.A.G	rs1984162	G	Severity	CAV	G	-	252	Disorders of parathyroid gland	endocrine/metabolic	260	14598	-0.280229	0.118787	0.755611	0.0183204	1	0.966325
chr11.34482745.G.A	rs61882275	G	Severity	CAV	A	ELF5	277.5	Other disorders of lipoid metabolism	endocrine/metabolic	102	15106	-0.359391	0.152351	0.698102	0.018326	1	0.966325
chrX.15592465.T.A	rs73195521	A	Severity	CAV	A	ACE2	245.2	Chronic thyroiditis	endocrine/metabolic	246	13230	1.85661	0.787129	6.40197	0.0183388	1	0.966325
chrX.15592465.T.A	rs73195521	A	Severity	CAV	A	ACE2	245.21	Chronic lymphocytic thyroiditis	endocrine/metabolic	246	13230	1.85661	0.787129	6.40197	0.0183388	1	0.966325
chr10.52771482.G.A	rs5030737	A	Potential functional effect on protein	FCP + IP	A	MBL2	464	Acute sinusitis	respiratory	234	11122	0.491102	0.208225	1.63412	0.018348	1	0.966325
chr4.67963489.G.A	rs6552134	G	Possible functional consequences	FCP + IP	G	TMPRSS11A	271	Disorders of carbohydrate transport and metabolism	endocrine/metabolic	2125	13221	0.082834	0.035122	1.08636	0.0183505	1	0.966325
chr6.41534945.A.C	rs1886814	C	Severity	CAV-FE	C	FOXP4-AS1	512.9	Other dyspnea	respiratory	1951	8745	-0.135352	0.05739	0.873408	0.0183507	1	0.966325
chr9.78543197.A.G	rs7027911	A	Severity	CAV	G	-	427.9	Palpitations	circulatory system	1208	11996	0.106069	0.0449739	1.1119	0.0183509	1	0.966325
chrX.15587729.C.T	rs4646140	T	Severity	CAV	T	ACE2	724.2	Disorders of coccyx	musculoskeletal	164	13702	0.635737	0.269585	1.88841	0.0183636	1	0.966347
chr2.113129630.T.C	rs419598	C	Risk factor	CAV	C	IL1RN	507	Pleurisy; pleural effusion	respiratory	136	15109	0.318273	0.134975	1.37475	0.0183732	1	0.966347
chr12.8608014.A.G	rs11613792	A	Severity	CAV	G	AICDA	041.8	H. pylori	infectious diseases	154	13925	-0.432968	0.18362	0.648581	0.0183757	1	0.966347
chr11.2872637.A.G	rs10766439	A	Severity	CAV	A	-	539	Bariatric surgery	digestive	386	15548	0.196508	0.0833398	1.21714	0.0183782	1	0.966347
chr7.117587778.G.T	rs113993959	T	Severity	CAV	T	CFTR	285.21	Anemia in chronic kidney disease	hematopoietic	182	11886	2.58152	1.09488	13.2172	0.018383	1	0.966347
chr4.44416575.T.C	rs35540967	C	Severity	CAV	C	KCTD8	735.2	Acquired toe deformities	musculoskeletal	196	14762	-0.62485	0.265014	0.535342	0.0183837	1	0.966347
chr17.34252769.A.G	rs1024611	G	Risk factor	CAV	G	CCL2	727	Other disorders of synovium, tendon, and bursa	musculoskeletal	716	11559	0.139336	0.0591057	1.14951	0.0184029	1	0.966357
chr11.114726432.A.T	rs1712779	T	Severity	CAV-FE	T	-	250.25	Diabetes type 2 with peripheral circulatory disorders	endocrine/metabolic	656	10368	-0.155399	0.0659232	0.856073	0.0184093	1	0.966357
chr9.4329170.T.C	rs3895472	C	Severity	CAV	T	GLIS3	585	Renal failure	genitourinary	1512	12588	-0.153776	0.0652345	0.857464	0.0184097	1	0.966357
chr12.8058591.T.C	rs7842	C	Risk factor; Severity	CAV	C	C3AR1	624.9	stress incontinence, female	genitourinary	349	15393	0.190039	0.0806211	1.2093	0.0184141	1	0.966357
chr11.784340.C.G	rs7104929	G	Severity	CAV-FE	G	-	649.1	Diabetes or abnormal glucose tolerance complicating pregnancy	pregnancy complications	102	15861	-0.381735	0.16196	0.682676	0.0184246	1	0.966357
chrX.15564667.C.T	rs2074192	T	Severity (T allele); Severity for males > 50 y.o (T allele); Protective (C allele); Protective (CT genotype)	CAV	T	ACE2	180	Cervical cancer and dysplasia	neoplasms	229	14294	0.228306	0.0968666	1.25647	0.0184275	1	0.966357
chr5.174562335.T.A	rs2220543	T	Severity	CAV	A	SUMO2P6	250.25	Diabetes type 2 with peripheral circulatory disorders	endocrine/metabolic	652	10298	-0.150028	0.0636561	0.860684	0.0184306	1	0.966357
chr10.104263031.C.A	rs4925	A	Protective for neurological complications of long COVID	CAV	A	GSTO1	512.2	Painful respiration	respiratory	135	8804	-0.388198	0.164715	0.678278	0.0184338	1	0.966357
chr20.1135233.C.T	rs141024057	T	Severity	CAV	T	PSMF1	379	Other disorders of eye	sense organs	462	13625	1.31806	0.559285	3.73617	0.0184385	1	0.966357
chr9.132278286.T.C	rs11243705	C	Severity	CAV	C	SETX	153.3	Malignant neoplasm of rectum, rectosigmoid junction, and anus	neoplasms	287	14118	0.258529	0.1097	1.29502	0.0184389	1	0.966357
chr14.74952741.A.G	rs2268616	G	Risk factor	CAV	G	PGF	741.2	Stiffness of joint	musculoskeletal	605	14273	0.277947	0.117944	1.32042	0.0184432	1	0.966357
chr4.68840276.G.A	rs115162070	G	Severity	CAV	A	-	415	Pulmonary heart disease	circulatory system	291	15715	-0.624641	0.265091	0.535454	0.0184566	1	0.966473
chr15.34253720.A.G	rs2705343	G	Severity	CAV-FE	G	SLC12A6	530.9	Heartburn	digestive	254	10593	0.265918	0.112865	1.30463	0.0184694	1	0.966473
chr5.159315942.T.G	rs3212227	T	Severity	FCP	G	IL12B	782.3	Edema	symptoms	988	14240	0.121095	0.0513968	1.12873	0.0184694	1	0.966473
chr20.50172836.A.G	rs6122883	G	Severity	CAV-FE	G	LINC01273	250.22	Type 2 diabetes with renal manifestations	endocrine/metabolic	862	10211	0.133322	0.0565915	1.14262	0.01848	1	0.966473
chr12.52726315.TC.T	rs5798227	T	Risk factor	CAV	TC	-	280.1	Iron deficiency anemias, unspecified or not due to blood loss	hematopoietic	1157	11876	-0.210153	0.0892055	0.81046	0.0184815	1	0.966473
chr8.38996464.C.A	rs7840270	C	Severity	CAV-FE	A	ADAM9	395.6	Heart valve replaced	circulatory system	145	14355	-0.300018	0.127358	0.740805	0.0184875	1	0.966473
chr9.117713024.A.G	rs4986790	G	Severity	CAV	G	TLR4	726	Peripheral enthesopathies and allied syndromes	musculoskeletal	1238	11579	-0.243731	0.103464	0.783698	0.0184878	1	0.966473
chr18.69541156.T.C	rs12958013	T	Severity	CAV	C	DOK6	530.9	Heartburn	digestive	251	10475	0.322285	0.136817	1.38028	0.018493	1	0.966473
chr1.109740350.G.T	rs1332018	T	Risk factor; Severity	CAV	G	GSTM3	411.3	Angina pectoris	circulatory system	629	13399	0.148863	0.0631967	1.16051	0.018495	1	0.966473
chr7.22728630.G.T	rs2066992	T	Protective	CAV-FE	T	IL6	720	Spinal stenosis	musculoskeletal	231	13663	0.293463	0.124591	1.34106	0.0185024	1	0.966473
chr12.6845711.C.T	rs5443	T	protective	CAV	T	CDCA3	292.4	Altered mental status	mental disorders	135	14298	-0.305992	0.129913	0.736392	0.0185047	1	0.966473
chr22.22210343.A.T	rs5757427	T	Severity	CAV	A	IGLV10-54	512.7	Shortness of breath	respiratory	2537	5967	-0.0904397	0.038401	0.913529	0.0185157	1	0.966551
chr9.3320390.C.A	rs72699049	A	Severity	CAV	A	RFX3	706.2	Sebaceous cyst	dermatologic	226	13344	0.474506	0.201479	1.60722	0.018517	1	0.966551
chr3.141689849.A.G	rs6440031	G	Severity	CAV	A	LINC02618	571	Chronic liver disease and cirrhosis	digestive	1435	11953	0.190942	0.0810907	1.21039	0.0185393	1	0.967209
chr1.154454494.A.C	rs2228145	A	Risk factor	CAV	C	IL6R	619	Noninflammatory female genital disorders	genitourinary	1185	13747	0.112557	0.0478036	1.11914	0.0185437	1	0.967209
chr3.1052111.C.G	rs1504061	G	Severity	CAV	G	-	278.11	Morbid obesity	endocrine/metabolic	1574	9796	0.176872	0.0751245	1.19348	0.0185534	1	0.967209
chr19.31533051.C.A	rs8105499	C	Severity	CAV	A	LINC02841	429.2	Abnormal function study of cardiovascular system	circulatory system	181	13701	0.291321	0.123743	1.33819	0.0185604	1	0.967209
chr3.141689849.A.G	rs6440031	G	Severity	CAV	A	LINC02618	362.26	Macular puckering of retina	sense organs	127	12447	-0.975621	0.414423	0.376958	0.0185644	1	0.967209
chr3.148742201.A.C	rs5186	C	Severity	CAV	C	AGTR1	381.11	Suppurative and unspecified otitis media	sense organs	113	14669	-0.431482	0.183289	0.649546	0.018567	1	0.967209
chr1.109740350.G.T	rs1332018	T	Risk factor; Severity	CAV	G	GSTM3	286	Coagulation defects	hematopoietic	244	14985	-0.240805	0.102292	0.785995	0.0185682	1	0.967209
chr5.123497022.T.C	rs62377777	T	Severity	CAV	C	-	536	Disorders of function of stomach	digestive	241	14280	-0.285097	0.121116	0.751942	0.0185774	1	0.967209
chr11.784340.C.G	rs7104929	G	Severity	CAV-FE	G	-	706.1	Acne	dermatologic	299	13307	-0.219406	0.0932149	0.802996	0.0185843	1	0.967209
chr6.52236941.T.C	rs763780	C	Protective	FCP	C	IL17F	564.1	Irritable Bowel Syndrome	digestive	188	11257	0.453795	0.192799	1.57428	0.0185865	1	0.967209
chr4.186083346.C.T	rs121434431	T	Severity	CAV-FE	T	TLR3	274	Gout and other crystal arthropathies	endocrine/metabolic	299	15954	2.7909	1.18576	16.2956	0.018589	1	0.967209
chr15.60902209.A.G	rs4774377	G	Risk factor	CAV-FE	G	RORA	241.1	Nontoxic uninodular goiter	endocrine/metabolic	568	13018	0.152333	0.0647265	1.16455	0.0185986	1	0.967427
chr2.74462906.CA.C	rs765427546	C	Severity	CAV	C	MOGS	598	Abnormal findings on examination of urine	genitourinary	257	15720	1.8894	0.802922	6.6154	0.0186149	1	0.967528
chr21.41473715.C.A	rs2298661	A	Protective	CAV-FE	A	TMPRSS2	695.7	Prurigo and Lichen	dermatologic	133	13343	0.339654	0.144342	1.40446	0.0186168	1	0.967528
chr9.133257521.T.TC	rs8176719	TC	Severity; Risk factor	CAV-FE	TC	ABO	276.14	Hypopotassemia	endocrine/metabolic	369	14097	-0.206079	0.0875849	0.813769	0.0186275	1	0.967528
chr2.127137039.A.G	rs744373	G	Severity	CAV	G	-	327.7	Sleep related movement disorders	neurological	133	12282	-0.316763	0.134639	0.728504	0.0186385	1	0.967528
chr13.73984368.C.T	rs12871414	C	Severity	CAV	T	KLF12	599.5	Frequency of urination and polyuria	genitourinary	994	11171	-0.14481	0.0615516	0.865186	0.0186394	1	0.967528
chr12.47879112.A.G	rs2228570	AG genotype	Severity	CAV	A	VDR	740.1	Osteoarthritis; localized	musculoskeletal	1542	10742	0.104533	0.0444326	1.11019	0.0186422	1	0.967528
chr4.71742666.T.G	rs2282679	G	Severity	CAV	G	GC	473.4	Voice disturbance	respiratory	303	10576	-0.26423	0.112319	0.767797	0.0186483	1	0.967528
chrX.15603134.G.A	rs7885856	G;A	Possible functional consequences	FCP + IP	A	ACE2	252	Disorders of parathyroid gland	endocrine/metabolic	260	14625	0.468369	0.19911	1.59739	0.0186571	1	0.967528
chr15.90879313.T.C	rs8039305	C	Risk factor	CAV-FE	C	FURIN	244.1	Secondary hypothyroidism	endocrine/metabolic	361	12858	-0.19012	0.080827	0.82686	0.0186633	1	0.967528
chr21.41426103.C.A	rs17000900	A	Severity	CAV-FE	A	MX1	656	Other perinatal conditions of fetus or newborn	pregnancy complications	112	16082	-0.554655	0.235833	0.57427	0.018678	1	0.967528
chr2.167953627.G.A	rs7595310	A	Severity	CAV-FE	A	STK39	433.3	Cerebral ischemia	circulatory system	306	14611	-0.217589	0.0925177	0.804456	0.0186794	1	0.967528
chr17.42362183.A.G	rs744166	G	Risk factor; Severity	CAV	G	STAT3	792	Abnormal Papanicolaou smear of cervix and cervical HPV	genitourinary	247	14387	-0.234436	0.0996863	0.791017	0.0186859	1	0.967528
chr12.6845711.C.T	rs5443	T	protective	CAV	T	CDCA3	401.21	Hypertensive heart disease	circulatory system	161	8384	0.295928	0.125835	1.34437	0.0186877	1	0.967528
chr3.148742201.A.C	rs5186	C	Severity	CAV	C	AGTR1	079.9	Viremia, NOS	infectious diseases	235	11189	-0.290426	0.123506	0.747945	0.0186975	1	0.967528
chr9.4329170.T.C	rs3895472	C	Severity	CAV	T	GLIS3	464	Acute sinusitis	respiratory	220	10736	-0.415417	0.176673	0.660065	0.0187062	1	0.967528
chr14.76832814.C.CT	rs34279101	CT	Severity	CAV	CT	LRRC74A	180.3	Cervical intraepithelial neoplasia [CIN] [Cervical dysplasia]	neoplasms	207	14297	-0.385406	0.163914	0.680174	0.0187094	1	0.967528
chr9.133257521.T.TC	rs8176719	TC	Severity; Risk factor	CAV-FE	TC	ABO	427.9	Palpitations	circulatory system	1213	12028	-0.115419	0.0490907	0.890992	0.0187157	1	0.967528
chr9.131672331.T.G	rs12551879	G	Severity	CAV	G	RAPGEF1	480	Pneumonia	respiratory	560	14004	-0.295091	0.125513	0.744464	0.0187194	1	0.967528
chr2.167953627.G.A	rs7595310	A	Severity	CAV-FE	A	STK39	428	Congestive heart failure; nonhypertensive	circulatory system	1068	13683	-0.123155	0.0523857	0.884126	0.0187264	1	0.967528
chr7.54580201.A.C	rs622568	C	Severity; Risk factor	CAV-FE	C	-	710	Osteomyelitis, periostitis, and other infections involving bone	musculoskeletal	118	15038	-0.393657	0.167448	0.674585	0.0187269	1	0.967528
chr7.54580201.A.C	rs622568	C	Severity; Risk factor	CAV-FE	C	-	710.1	Osteomyelitis	musculoskeletal	118	15038	-0.393657	0.167448	0.674585	0.0187269	1	0.967528
chr1.206773552.T.C	rs1800896	C	Severity	FCP	C	IL10	801	Fracture of ankle and foot	injuries & poisonings	106	14366	-0.38107	0.162106	0.68313	0.018736	1	0.967528
chrX.15602217.T.C	rs190509934	C	Protective	CAV	C	ACE2	286.81	Primary hypercoagulable state	hematopoietic	121	14982	1.10943	0.471996	3.03264	0.0187475	1	0.967528
chr2.191909428.G.A	rs147509469	A	Risk factor for females	CAV	A	CAVIN2-AS1	618.1	Prolapse of vaginal walls	genitourinary	138	15943	0.885636	0.376789	2.42453	0.0187491	1	0.967528
chr9.81442264.TCAG.T	rs1826292621	T	Severity	CAV	T	-	704.1	Alopecia	dermatologic	448	13979	0.236598	0.100664	1.26693	0.0187545	1	0.967528
chrX.15602217.T.C	rs190509934	C	Protective	CAV	C	ACE2	290.11	Alzheimer's disease	mental disorders	111	14294	1.14928	0.488988	3.15591	0.0187573	1	0.967528
chr10.28606315.C.T	rs12773860	T	Severity	CAV	T	WAC	496.21	Obstructive chronic bronchitis	respiratory	238	11634	-0.535737	0.227965	0.585238	0.0187692	1	0.967528
chr9.133257521.T.TC	rs8176719	TC	Severity; Risk factor	CAV-FE	TC	ABO	694	Dyschromia and Vitiligo	dermatologic	287	13434	0.214266	0.0911812	1.23895	0.0187788	1	0.967528
chr4.186082920.C.T	rs3775291	T	Risk factor; Severity	CAV-FE	T	TLR3	288	Diseases of white blood cells	hematopoietic	252	14197	0.235337	0.100153	1.26533	0.0187846	1	0.967528
chr4.186083346.C.T	rs121434431	T	Severity	CAV-FE	T	TLR3	429.3	Symptoms involving cardiovascular system	circulatory system	333	13893	2.78341	1.1846	16.1741	0.01879	1	0.967528
chr1.155197995.A.G	rs41264915	A	Severity	CAV-FE	G	THBS3	740.9	Osteoarthrosis NOS	musculoskeletal	1619	12380	-0.149793	0.0637595	0.860886	0.0188065	1	0.967528
chr10.28606315.C.T	rs12773860	T	Severity	CAV	T	WAC	743.13	Other specified osteoporosis	musculoskeletal	133	14236	0.491554	0.20923	1.63485	0.0188065	1	0.967528
chrX.15596127.G.T	rs146598386	T	Severity	CAV	T	ACE2	715.1	Sacroiliitis NEC	musculoskeletal	140	14955	1.42736	0.607587	4.1677	0.0188119	1	0.967528
chr5.86011821.T.G	rs4424029	G	Severity	CAV	G	-	698	Pruritus and related conditions	dermatologic	624	14763	-0.144523	0.0615247	0.865435	0.0188223	1	0.967528
chr10.52771466.C.T	rs1800451	T	Potential functional effect on protein	FCP + IP	T	MBL2	380.1	Otitis externa	sense organs	167	14738	-0.623767	0.265566	0.535922	0.018833	1	0.967528
chr3.38894643.C.T	rs33985936	T	Severity	CAV	T	SCN11A	272.9	Unspecified disorder of lipoid metabolism	endocrine/metabolic	133	8860	-0.400866	0.170668	0.66974	0.0188339	1	0.967528
chr2.45584979.T.C	-	HLA-A*02:02	Protective	IP	C	HLA-A	429.2	Abnormal function study of cardiovascular system	circulatory system	183	13824	0.261121	0.11118	1.29838	0.0188428	1	0.967528
chr12.8058591.T.C	rs7842	C	Risk factor; Severity	CAV	C	C3AR1	271.3	Intestinal disaccharidase deficiencies and disaccharide malabsorption	endocrine/metabolic	2136	13370	-0.0847473	0.036085	0.918744	0.0188468	1	0.967528
chr10.104263031.C.A	rs4925	A	Protective for neurological complications of long COVID	CAV	A	GSTO1	429.2	Abnormal function study of cardiovascular system	circulatory system	183	13890	0.289361	0.123212	1.33557	0.0188501	1	0.967528
chr12.8608014.A.G	rs11613792	A	Severity	CAV	G	AICDA	218	Benign neoplasm of uterus	neoplasms	356	14189	0.233767	0.0995499	1.26335	0.0188626	1	0.967528
chr12.8608014.A.G	rs11613792	A	Severity	CAV	G	AICDA	218.1	Uterine leiomyoma	neoplasms	356	14189	0.233767	0.0995499	1.26335	0.0188626	1	0.967528
chr9.30504351.C.T	rs17775810	TT genotype	Protective	CAV	T	LINC01242	587	Kidney replaced by transpant	genitourinary	183	12920	0.309675	0.131883	1.36298	0.0188693	1	0.967528
chr10.52340585.A.T	rs1441121	T	Severity	CAV	A	-	401.21	Hypertensive heart disease	circulatory system	157	8099	-0.343448	0.14627	0.70932	0.0188721	1	0.967528
chr10.22439346.T.C	-	HLA-A*02:02	Protective	IP	C	HLA-A	626.13	Irregular menstrual cycle	genitourinary	417	12317	-0.512193	0.218158	0.59918	0.0188846	1	0.967528
chr11.2872637.A.G	rs10766439	A	Severity	CAV	A	-	292.3	Memory loss	mental disorders	544	13980	0.174726	0.0744216	1.19092	0.0188853	1	0.967528
chr10.52340585.A.T	rs1441121	T	Severity	CAV	A	-	110.12	Althete's foot	infectious diseases	503	11902	-0.179587	0.0764923	0.835615	0.0188857	1	0.967528
chr4.71742666.T.G	rs2282679	G	Severity	CAV	G	GC	426.3	Bundle branch block	circulatory system	110	12060	0.37646	0.160354	1.45712	0.018891	1	0.967528
chr9.87726001.C.A	rs41307457	C;A	Possible functional consequences	FCP + IP	A	CTSL	367.1	Myopia	sense organs	156	13885	0.460968	0.196354	1.58561	0.0188926	1	0.967528
chr5.157106730.T.C	rs35960726	C	Severity	CAV	C	HAVCR2	250.42	Other abnormal glucose	endocrine/metabolic	851	10380	1.20765	0.514413	3.34562	0.0188932	1	0.967528
chr2.167953627.G.A	rs7595310	A	Severity	CAV-FE	A	STK39	528	Diseases of the oral soft tissues, excluding lesions specific for gingiva and tongue	digestive	189	15157	-0.27931	0.118977	0.756305	0.0188952	1	0.967528
chr1.155066988.C.T	rs114301457	T	Severity	CAV	T	EFNA4	199	Neoplasm of uncertain behavior	neoplasms	138	14572	1.74324	0.742576	5.71585	0.0188968	1	0.967528
chr10.52340585.A.T	rs1441121	T	Severity	CAV	A	-	475.9	Postnasal drip	respiratory	294	10270	-0.22957	0.0978044	0.794875	0.0189132	1	0.967528
chr7.54580201.A.C	rs622568	C	Severity; Risk factor	CAV-FE	C	-	428.4	Heart failure with preserved EF [Diastolic heart failure]	circulatory system	373	13829	-0.218196	0.0929628	0.803968	0.0189187	1	0.967528
chr18.6461231.C.G	rs11659676	G	Severity	CAV-FE	G	RPL6P27	272.12	Hyperglyceridemia	endocrine/metabolic	535	8538	0.151674	0.064622	1.16378	0.0189201	1	0.967528
chr13.22495675.AG.A	rs10714879	A	Severity	CAV	AG	-	599.3	Dysuria	genitourinary	1082	11196	0.116272	0.0495403	1.1233	0.0189239	1	0.967528
chr3.126118894.C.T	rs1868132	T	Severity	CAV	T	ALDH1L1	279.7	Other immunological findings	endocrine/metabolic	755	15016	0.184843	0.0787597	1.20303	0.0189291	1	0.967528
chr21.41509390.C.G	rs12626358	G	Possible functional consequences	FCP + IP	G	TMPRSS2	550	Abdominal hernia	digestive	927	14824	-0.141791	0.0604191	0.867803	0.018936	1	0.967528
chr16.85959043.C.T	rs12444486	C	Severity in African-Americans	CAV	C	-	302	Sexual and gender identity disorders	mental disorders	118	9056	0.320189	0.136445	1.37739	0.0189426	1	0.967528
chr10.28606315.C.T	rs12773860	T	Severity	CAV	T	WAC	452.2	Deep vein thrombosis [DVT]	circulatory system	291	12483	0.347783	0.148204	1.41593	0.0189434	1	0.967528
chr2.162044379.C.T	rs3788979	T	Risk factor	CAV	T	DPP4	442	Other aneurysm	circulatory system	238	13264	0.29351	0.125087	1.34113	0.0189533	1	0.967528
chr13.41746691.T.A	rs10507497	A	Severity	CAV-FE	A	VWA8	276.12	Hyposmolality and/or hyponatremia	endocrine/metabolic	153	14093	0.305916	0.130389	1.35787	0.0189667	1	0.967528
chr10.28606315.C.T	rs12773860	T	Severity	CAV	T	WAC	199	Neoplasm of uncertain behavior	neoplasms	137	14466	0.484623	0.206575	1.62356	0.0189768	1	0.967528
chr4.106022043.T.C	rs11729561	T	Severity	CAV	C	-	269	Proteinuria	endocrine/metabolic	765	14590	-0.300924	0.128275	0.740134	0.0189796	1	0.967528
chr5.77379593.G.A	rs7715119	A	Severity	CAV-FE	A	PDE8B	796	Elevated prostate specific antigen [PSA]	genitourinary	210	14762	0.338667	0.144372	1.40308	0.0189868	1	0.967528
chrX.15603134.G.A	rs7885856	G;A	Possible functional consequences	FCP + IP	A	ACE2	290.16	Vascular dementia	mental disorders	100	14299	0.777848	0.331617	2.17678	0.0189951	1	0.967528
chr9.3320390.C.A	rs72699049	A	Severity	CAV	A	RFX3	318	Tobacco use disorder	mental disorders	1740	12929	0.206734	0.0881371	1.22965	0.0189969	1	0.967528
chr17.45995618.A.G	rs112572874	G	Risk factor	CAV-FE	G	MAPT	458.9	Hypotension NOS	circulatory system	139	14963	0.356221	0.151874	1.42792	0.0190013	1	0.967528
chr5.124614711.G.T	rs4240376	G	Severity	CAV	T	-	300	Anxiety disorders	mental disorders	2582	9374	0.0883236	0.0376609	1.09234	0.0190153	1	0.967528
chrX.15581269.T.C	rs138390800	C	May destabilize ACE2 protein structure	FCP + IP	C	ACE2	740	Osteoarthrosis	musculoskeletal	2734	12412	0.856663	0.365285	2.35529	0.0190173	1	0.967528
chr1.90742957.A.C	rs2166172	C	Severity	CAV-FE	C	-	270	Disorders of protein plasma/amino-acid transport and metabolism	endocrine/metabolic	149	14980	-0.307461	0.131126	0.735312	0.0190388	1	0.967528
chr7.117559590.ATCT.A	rs113993960	A	Severity	CAV	A	CFTR	473	Diseases of the larynx and vocal cords	respiratory	383	10548	1.11917	0.477383	3.06233	0.019058	1	0.967528
chr18.6461231.C.G	rs11659676	G	Severity	CAV-FE	G	RPL6P27	357	Inflammatory and toxic neuropathy	neurological	464	14689	0.157383	0.067133	1.17044	0.0190606	1	0.967528
chr2.216660263.A.C	rs2270360	A	Severity	CAV	C	IGFBP2	572	Ascites (non malignant)	digestive	185	12139	-0.308056	0.131405	0.734874	0.0190612	1	0.967528
chr21.33252612.A.G	rs2236757	A	Severity	CAV-FE	A	IFNAR2	649	Other conditions or status of the mother complicating pregnancy, childbirth, or the puerperium	pregnancy complications	121	15598	0.323392	0.137948	1.38181	0.0190626	1	0.967528
chr22.22210343.A.T	rs5757427	T	Severity	CAV	A	IGLV10-54	475.9	Postnasal drip	respiratory	239	7423	-0.242993	0.103665	0.784277	0.0190768	1	0.967528
chr21.41464802.A.G	rs462574	A	Possible functional consequences	FCP + IP	A	TMPRSS2	475	Chronic sinusitis	respiratory	820	10510	-0.165454	0.0705897	0.847509	0.0190846	1	0.967528
chrX.15564142.G.A	rs147311723	A	Severity	CAV	A	ACE2	530.9	Heartburn	digestive	256	10762	1.1213	0.478412	3.06885	0.0190884	1	0.967528
chr15.34253720.A.G	rs2705343	G	Severity	CAV-FE	G	SLC12A6	580.3	Nephritis and nephropathy without mention of glomerulonephritis	genitourinary	102	12871	0.396162	0.169027	1.48611	0.0190895	1	0.967528
chr2.167953627.G.A	rs7595310	A	Severity	CAV-FE	A	STK39	564.1	Irritable Bowel Syndrome	digestive	185	11101	-0.28525	0.121709	0.751826	0.0190937	1	0.967528
chr8.38996464.C.A	rs7840270	C	Severity	CAV-FE	A	ADAM9	371.3	Inflammation of eyelids	sense organs	205	13367	0.241906	0.103217	1.27367	0.0190957	1	0.967528
chr18.69541156.T.C	rs12958013	T	Severity	CAV	C	DOK6	740	Osteoarthrosis	musculoskeletal	2692	12060	0.131297	0.0560223	1.14031	0.0190959	1	0.967528
chr5.131995059.C.T	rs56162149	T	Severity	CAV-FE	T	ACSL6	427.12	Paroxysmal ventricular tachycardia	circulatory system	150	11874	-0.341704	0.145803	0.710558	0.0190985	1	0.967528
chr4.186083346.C.T	rs121434431	T	Severity	CAV-FE	T	TLR3	580	Nephritis; nephrosis; renal sclerosis	genitourinary	305	13071	2.78282	1.18743	16.1645	0.0191003	1	0.967528
chr2.181488719.A.C	rs2034831	C	Severity	CAV	C	ITGA4	496.1	Emphysema	respiratory	277	11644	-0.525382	0.224189	0.59133	0.0191048	1	0.967528
chr21.41494374.C.T	rs114363287	T	Risk factor	CAV	T	TMPRSS2	008.5	Bacterial enteritis	infectious diseases	448	15253	1.44497	0.616603	4.24171	0.0191074	1	0.967528
chr15.90866675.C.T	rs79742014	T	Protective	IP	T	FURIN	250.4	Abnormal glucose	endocrine/metabolic	1083	10353	0.35859	0.153021	1.43131	0.0191087	1	0.967528
chr22.24011037.T.C	rs11090305	C	Severity	CAV	C	-	348	Other conditions of brain	neurological	109	13964	-0.429939	0.183489	0.650548	0.0191225	1	0.967528
chr17.45714244.T.C	rs113661667	C	Risk factor	CAV-FE	C	LINC02210-CRHR1	771.1	Swelling of limb	symptoms	547	14196	0.19397	0.0827885	1.21406	0.0191315	1	0.967528
chr12.132489230.GC.G	rs56106917	G	Severity	CAV	G	FBRSL1	428.4	Heart failure with preserved EF [Diastolic heart failure]	circulatory system	375	13873	0.187321	0.0799511	1.20601	0.0191322	1	0.967528
chr11.71456403.G.T	rs12785878	G	Severity	CAV	T	NADSYN1	740.1	Osteoarthritis; localized	musculoskeletal	1684	12411	0.094863	0.0405006	1.09951	0.0191672	1	0.967528
chrX.12889539.C.G	rs3853839	G	Severity; Risk factor	CAV-FE	G	TLR7	245.2	Chronic thyroiditis	endocrine/metabolic	220	12413	-0.272712	0.116435	0.761312	0.0191712	1	0.967528
chrX.12889539.C.G	rs3853839	G	Severity; Risk factor	CAV-FE	G	TLR7	245.21	Chronic lymphocytic thyroiditis	endocrine/metabolic	220	12413	-0.272712	0.116435	0.761312	0.0191712	1	0.967528
chr5.159315942.T.G	rs3212227	T	Severity	FCP	G	IL12B	214	Lipoma	neoplasms	203	15419	0.244762	0.104503	1.27732	0.0191726	1	0.967528
chr13.73984368.C.T	rs12871414	C	Severity	CAV	T	KLF12	271.3	Intestinal disaccharidase deficiencies and disaccharide malabsorption	endocrine/metabolic	2107	13183	-0.101327	0.0432633	0.903638	0.0191759	1	0.967528
chr5.131995059.C.T	rs56162149	T	Severity	CAV-FE	T	ACSL6	348	Other conditions of brain	neurological	109	14393	0.362558	0.154803	1.437	0.0191775	1	0.967528
chr14.80203237.T.C	rs225014	C	Severity	CAV	C	DIO2	174.1	Breast cancer [female]	neoplasms	432	14530	0.167924	0.071703	1.18285	0.0191841	1	0.967528
chr7.107967457.C.T	rs2237698	T	Severity	CAV	T	LAMB1	994.2	Sepsis	injuries & poisonings	135	15853	-0.513764	0.219379	0.59824	0.0191856	1	0.967528
chr10.22439346.T.C	-	HLA-A*02:02	Protective	IP	C	HLA-A	740.11	Osteoarthrosis, localized, primary	musculoskeletal	1620	12298	-0.212271	0.0906481	0.808745	0.0191957	1	0.967528
chr19.35687796.G.A	rs77127536	A	Severity	CAV	A	TYMSP2	296	Mood disorders	mental disorders	3378	9331	0.100263	0.0428163	1.10546	0.0191957	1	0.967528
chr17.45714244.T.C	rs113661667	C	Risk factor	CAV-FE	C	LINC02210-CRHR1	249	Secondary diabetes mellitus	endocrine/metabolic	687	10354	0.183574	0.0783946	1.2015	0.019198	1	0.967528
chr7.22728408.A.G	rs2069837	G	Severity	CAV-FE	G	IL6	250.41	Impaired fasting glucose	endocrine/metabolic	273	10376	0.319589	0.136491	1.37656	0.0192081	1	0.967528
chr6.41534945.A.C	rs1886814	C	Severity	CAV-FE	C	FOXP4-AS1	242	Thyrotoxicosis with or without goiter	endocrine/metabolic	353	13156	-0.308674	0.131832	0.73442	0.0192103	1	0.967528
chr17.27660155.T.C	rs117217714	C	Severity	CAV	C	NOS2P1	555.2	Ulcerative colitis	digestive	100	11244	1.41877	0.605949	4.13204	0.0192114	1	0.967528
chr6.147217556.A.G	rs116898161	G	Severity	CAV	G	STXBP5	244.2	Acquired hypothyroidism	endocrine/metabolic	421	13225	-1.18497	0.506123	0.305755	0.0192182	1	0.967528
chr7.22548762.C.T	rs13227460	T	Severity	CAV	T	STEAP1B	783	Fever of unknown origin	symptoms	301	14988	0.242614	0.103651	1.27458	0.0192485	1	0.967528
chr2.181488719.A.C	rs2034831	C	Severity	CAV	C	ITGA4	284.1	Pancytopenia	hematopoietic	134	11792	0.529424	0.226209	1.69795	0.019262	1	0.967528
chr5.142872984.C.T	rs10039856	C	Severity	CAV	T	ARHGAP26	733	Other disorders of bone and cartilage	musculoskeletal	1061	12962	-0.151929	0.0649168	0.859049	0.019265	1	0.967528
chr5.132485305.G.A	rs17622656	A	Risk factor	FCP + IP	A	IRF1	282	Hereditary hemolytic anemias	hematopoietic	112	11853	-0.443849	0.189659	0.641562	0.0192706	1	0.967528
chrX.15587729.C.T	rs4646140	T	Severity	CAV	T	ACE2	476	Allergic rhinitis	respiratory	2188	10567	0.227967	0.0974113	1.25604	0.019271	1	0.967528
chr9.133251249.A.G	rs7849280	G	Protective	CAV	G	ABO	452	Other venous embolism and thrombosis	circulatory system	395	12566	0.243866	0.104213	1.27617	0.0192794	1	0.967528
chr9.131672331.T.G	rs12551879	G	Severity	CAV	G	RAPGEF1	415.1	Acute pulmonary heart disease	circulatory system	235	15743	0.348945	0.149122	1.41757	0.0192834	1	0.967528
chr14.80203237.T.C	rs225014	C	Severity	CAV	C	DIO2	300.9	Posttraumatic stress disorder	mental disorders	308	9203	-0.197219	0.0842831	0.821011	0.0192861	1	0.967528
chr13.23084699.A.G	rs1984162	G	Severity	CAV	G	-	257	Testicular dysfunction	endocrine/metabolic	186	14598	0.28131	0.120226	1.32486	0.0192923	1	0.967528
chr4.107694523.TG.T	rs70947091	T	Severity	CAV-FE	T	PAPSS1	740.2	Osteoarthrosis, generalized	musculoskeletal	101	12300	0.367748	0.157172	1.44448	0.0192952	1	0.967528
chr5.142872984.C.T	rs10039856	C	Severity	CAV	T	ARHGAP26	427.6	Premature beats	circulatory system	117	11986	0.370149	0.158203	1.44795	0.0192991	1	0.967528
chr15.34253720.A.G	rs2705343	G	Severity	CAV-FE	G	SLC12A6	761	Cervicalgia	symptoms	1183	13884	0.132607	0.0566784	1.1418	0.0193027	1	0.967528
chr1.87162490.C.T	rs10873821	C	Severity	CAV	T	LINC01140	316	Substance addiction and disorders	mental disorders	708	12966	-0.14203	0.0607084	0.867595	0.0193076	1	0.967528
chr4.153687301.A.G	rs1898830	G	Severity; Risk factor	CAV	G	TLR2	443.7	Peripheral angiopathy in diseases classified elsewhere	circulatory system	545	13393	0.160332	0.0685378	1.1739	0.019319	1	0.967528
chr9.3320390.C.A	rs72699049	A	Severity	CAV	A	RFX3	070	Viral hepatitis	infectious diseases	1353	11146	0.234821	0.100381	1.26468	0.0193195	1	0.967528
chr14.55263686.C.T	rs10140801	T	Severity	CAV-FE	T	FBXO34-AS1	593	Hematuria	genitourinary	562	12538	-0.150893	0.0645096	0.85994	0.0193315	1	0.967528
chr11.26675470.T.G	rs10835056	G	Severity	CAV	T	SLC5A12	726.1	Enthesopathy	musculoskeletal	619	11485	-0.146587	0.0626741	0.863651	0.0193421	1	0.967528
chrX.15602217.T.C	rs190509934	C	Protective	CAV	C	ACE2	286.8	Hypercoagulable state	hematopoietic	122	14982	1.10321	0.471696	3.01383	0.0193449	1	0.967528
chrX.15596127.G.T	rs146598386	T	Severity	CAV	T	ACE2	174.1	Breast cancer [female]	neoplasms	438	14779	1.00783	0.430963	2.73966	0.0193581	1	0.967528
chr11.320772.A.G	rs12252	G	Severity; Risk factor	CAV	G	IFITM3	740.9	Osteoarthrosis NOS	musculoskeletal	1587	11997	-0.143418	0.0613299	0.866392	0.0193628	1	0.967528
chr12.52726315.TC.T	rs5798227	T	Risk factor	CAV	TC	-	348	Other conditions of brain	neurological	111	14604	-0.849065	0.363089	0.427815	0.019364	1	0.967528
chr11.114726432.A.T	rs1712779	T	Severity	CAV-FE	T	-	783	Fever of unknown origin	symptoms	309	15287	-0.212596	0.0909294	0.808483	0.0193854	1	0.967528
chr4.69615987.C.T	rs7688383	T	Loss of smell and taste	CAV	T	UGT2A1	994	Sepsis and SIRS	injuries & poisonings	141	15650	0.293676	0.125612	1.34135	0.0193891	1	0.967528
chr1.244873270.T.C	rs12130553	C	Severity	CAV	T	-	614.52	Vaginitis and vulvovaginitis	genitourinary	308	12800	-0.213249	0.0912144	0.807955	0.0193931	1	0.967528
chr1.20166359.C.T	rs72663004	T	Severity	CAV	T	PLA2G2C	112.3	Candidiasis of skin and nails	infectious diseases	126	12267	0.552028	0.236126	1.73677	0.0193949	1	0.967528
chr21.41465040.G.A	rs17001042	A	Possible functional consequences	FCP + IP	A	TMPRSS2	496.21	Obstructive chronic bronchitis	respiratory	238	11730	0.477325	0.20419	1.61176	0.0194051	1	0.967528
chr4.166008836.A.T	rs17047200	TT genotype	Severity (TT genotype)*Conflicting; Risk factor (AA genotype)*Conflicting	CAV	T	TLL1	153.3	Malignant neoplasm of rectum, rectosigmoid junction, and anus	neoplasms	283	14033	0.249889	0.1069	1.28388	0.0194082	1	0.967528
chr11.611919.C.G	rs702966	C	Severity in African-Americans	CAV	G	PHRF1	681.1	Cellulitis and abscess of fingers/toes	dermatologic	143	13652	-0.305819	0.130832	0.73652	0.0194136	1	0.967528
chr10.98166813.G.T	rs10786398	T	Severity	CAV	T	R3HCC1L	496.3	Bronchiectasis	respiratory	116	11641	0.340968	0.145871	1.40631	0.0194157	1	0.967528
chr5.77379593.G.A	rs7715119	A	Severity	CAV-FE	A	PDE8B	261.2	Vitamin B-complex deficiencies	endocrine/metabolic	826	10055	-0.186063	0.0796009	0.830221	0.0194158	1	0.967528
chrX.12885540.A.T	rs179008	T	Severity; Risk factor	CAV	T	TLR7	288.1	Decreased white blood cell count	hematopoietic	205	13827	0.300335	0.128488	1.35031	0.0194161	1	0.967528
chr21.41464802.A.G	rs462574	A	Possible functional consequences	FCP + IP	A	TMPRSS2	724.8	Other symptoms referable to back	musculoskeletal	106	13635	-0.510343	0.218364	0.60029	0.0194329	1	0.967528
chr6.31153649.G.A	rs143334143	A	Severity; Risk factor	CAV-FE	A	CCHCR1	509	Respiratory failure, insufficiency, arrest	respiratory	131	15223	0.429145	0.183622	1.53594	0.0194335	1	0.967528
chr13.41746691.T.A	rs10507497	A	Severity	CAV-FE	A	VWA8	270	Disorders of protein plasma/amino-acid transport and metabolism	endocrine/metabolic	148	15011	0.305549	0.13074	1.35737	0.0194355	1	0.967528
chr2.127137039.A.G	rs744373	G	Severity	CAV	G	-	285.2	Anemia of chronic disease	hematopoietic	286	11865	-0.209666	0.0897182	0.810855	0.0194421	1	0.967528
chr9.133251249.A.G	rs7849280	G	Protective	CAV	G	ABO	071	Human immunodeficiency virus [HIV] disease	infectious diseases	1238	11183	0.154433	0.0660834	1.167	0.0194427	1	0.967528
chr2.113129630.T.C	rs419598	C	Risk factor	CAV	C	IL1RN	454.11	Varicose veins of lower extremity, symptomtic	circulatory system	780	12494	0.140945	0.06032	1.15136	0.0194593	1	0.967528
chr2.167953627.G.A	rs7595310	A	Severity	CAV-FE	A	STK39	180	Cervical cancer and dysplasia	neoplasms	232	14199	-0.250119	0.107046	0.778708	0.0194627	1	0.967528
chr9.4329170.T.C	rs3895472	C	Severity	CAV	T	GLIS3	496.2	Chronic bronchitis	respiratory	373	11297	0.251428	0.107608	1.28586	0.0194648	1	0.967528
chr22.41925447.G.A	rs61756766	A	Severity	CAV	A	TNFRSF13C	272.13	Mixed hyperlipidemia	endocrine/metabolic	1636	8861	0.375448	0.160688	1.45564	0.0194651	1	0.967528
chr6.31575254.G.A	rs1800629	A	Risk factor*Conflicting; Severity*Conflicting; Protective*Conflicting	CAV-FE	A	TNF	473.4	Voice disturbance	respiratory	303	10575	0.306007	0.130975	1.35799	0.0194717	1	0.967528
chr16.57636629.G.A	rs7499679	A	Severity	CAV	A	ADGRG1	726.3	Bursitis	musculoskeletal	116	11439	0.335187	0.143472	1.3982	0.0194781	1	0.967528
chr21.41660268.A.T	rs2252109	A	Severity	CAV	A	-	440	Atherosclerosis	circulatory system	313	12575	0.198749	0.085076	1.21988	0.019484	1	0.967528
chr7.117559590.ATCT.A	rs113993960	A	Severity	CAV	A	CFTR	339	Other headache syndromes	neurological	921	13302	0.862628	0.369259	2.36938	0.0194857	1	0.967528
chr3.38894643.C.T	rs33985936	T	Severity	CAV	T	SCN11A	519	Other diseases of respiratory system, not elsewhere classified	respiratory	168	15859	0.290446	0.124333	1.33702	0.0194892	1	0.967528
chr17.31410594.G.A	rs178840	G	Severity	CAV	G	RAB11FIP4	514.2	Solitary pulmonary nodule	respiratory	530	13389	-0.15158	0.064889	0.859349	0.0194915	1	0.967528
chr12.112919388.G.A	rs10774671	A	Severity (A allele); Protective (G allele)	CAV-FE	G	OAS1	558	Noninfectious gastroenteritis	digestive	388	11110	0.180787	0.0773943	1.19816	0.0194953	1	0.967528
chr12.47879112.A.G	rs2228570	AG genotype	Severity	CAV	A	VDR	079.9	Viremia, NOS	infectious diseases	209	9787	0.24359	0.104285	1.27582	0.0195009	1	0.967528
chr15.60845514.G.A	rs17303202	A	Risk factor; Severity	CAV-FE	A	RORA	430	Intracranial hemorrhage	circulatory system	108	14790	0.341842	0.146348	1.40754	0.0195009	1	0.967528
chr21.33287378.C.T	rs8178521	T	Severity	CAV-FE	T	IL10RB	443.7	Peripheral angiopathy in diseases classified elsewhere	circulatory system	542	13252	-0.208764	0.0893836	0.811587	0.0195122	1	0.967528
chr21.33252612.A.G	rs2236757	A	Severity	CAV-FE	A	IFNAR2	318	Tobacco use disorder	mental disorders	1717	12664	0.094082	0.0402819	1.09865	0.0195126	1	0.967528
chr17.42362183.A.G	rs744166	G	Risk factor; Severity	CAV	G	STAT3	634	Miscarriage; stillbirth	pregnancy complications	132	15893	0.316932	0.135709	1.37291	0.0195241	1	0.967528
chr6.160716758.G.A	rs4252187	A	Potential functional effect on protein	FCP + IP	A	PLG	202	Cancer of other lymphoid, histiocytic tissue	neoplasms	113	15975	2.56433	1.09805	12.9919	0.0195257	1	0.967528
chr5.180810828.C.T	rs113791144	T	Severity	CAV	T	-	612	Breast conditions, congenital or relating to hormones	genitourinary	174	13368	0.382793	0.163914	1.46637	0.0195261	1	0.967528
chr10.8988345.A.T	rs71481792	A	Severity	CAV	T	-	532	Dysphagia	digestive	585	10599	0.165891	0.0710352	1.18044	0.0195263	1	0.967528
chr6.32623820.T.C	rs9271609	T	Severity	CAV	C	HLA-DQA1	459	Other disorders of circulatory system	circulatory system	400	14972	-0.189831	0.0812905	0.827099	0.0195323	1	0.967528
chr22.41925447.G.A	rs61756766	A	Severity	CAV	A	TNFRSF13C	783	Fever of unknown origin	symptoms	309	15307	0.585227	0.250612	1.7954	0.0195334	1	0.967528
chr20.50172836.A.G	rs6122883	G	Severity	CAV-FE	G	LINC01273	512.2	Painful respiration	respiratory	134	8677	0.301307	0.129033	1.35162	0.0195371	1	0.967528
chr12.112919388.G.A	rs10774671	A	Severity (A allele); Protective (G allele)	CAV-FE	G	OAS1	300	Anxiety disorders	mental disorders	2557	9244	0.0805228	0.0344846	1.08385	0.0195417	1	0.967528
chr1.230710048.A.G	rs699	G	Severity	CAV	A	AGT	340	Migraine	neurological	970	13342	-0.121893	0.0522021	0.885243	0.019542	1	0.967528
chr3.146517122.G.A	rs343320	A	Severity	CAV-FE	A	PLSCR1	594.1	Calculus of kidney	genitourinary	650	15183	0.247309	0.105914	1.28057	0.0195436	1	0.967528
chr3.101705614.T.C	rs11919389	C	Risk factor	CAV	C	PDCL3P4	250.1	Type 1 diabetes	endocrine/metabolic	239	10349	0.233427	0.0999694	1.26292	0.0195441	1	0.967528
chr1.87162490.C.T	rs10873821	C	Severity	CAV	T	LINC01140	078	Viral warts & HPV	infectious diseases	515	11173	-0.162829	0.06974	0.849737	0.0195542	1	0.967528
chr12.57108399.C.T	rs324011	T	Risk factor; Severity	CAV	T	STAT6	306	Other mental disorder	mental disorders	385	9292	-0.19272	0.0825426	0.824713	0.0195543	1	0.967528
chr9.117713024.A.G	rs4986790	G	Severity	CAV	G	TLR4	218	Benign neoplasm of uterus	neoplasms	375	15050	-0.466049	0.199626	0.627476	0.0195639	1	0.967528
chr9.117713024.A.G	rs4986790	G	Severity	CAV	G	TLR4	218.1	Uterine leiomyoma	neoplasms	375	15050	-0.466049	0.199626	0.627476	0.0195639	1	0.967528
chr11.2872637.A.G	rs10766439	A	Severity	CAV	A	-	274.11	Gouty arthropathy	endocrine/metabolic	100	15612	-0.442706	0.189631	0.642296	0.0195661	1	0.967528
chr17.49863303.C.T	rs77534576	T	Severity	CAV	T	-	694.2	Other dyschromia	dermatologic	247	13430	-0.79862	0.342089	0.44995	0.0195675	1	0.967528
chr6.160716758.G.A	rs4252187	A	Potential functional effect on protein	FCP + IP	A	PLG	202.2	Non-Hodgkins lymphoma	neoplasms	110	15975	2.57333	1.1023	13.1094	0.0195696	1	0.967528
chr12.8058591.T.C	rs7842	C	Risk factor; Severity	CAV	C	C3AR1	741.4	Joint effusions	musculoskeletal	161	14687	-0.297207	0.127315	0.74289	0.0195738	1	0.967528
chr22.22210343.A.T	rs5757427	T	Severity	CAV	A	IGLV10-54	696.41	Psoriasis vulgaris	dermatologic	191	9228	-0.262756	0.112563	0.768929	0.01958	1	0.967528
chr22.22210343.A.T	rs5757427	T	Severity	CAV	A	IGLV10-54	281.1	Megaloblastic anemia	hematopoietic	122	8260	0.316113	0.135432	1.37179	0.0195895	1	0.967528
chr13.112889041.C.T	rs9577175	T	Severity	CAV	T	ATP11A	628	Ovarian cyst	genitourinary	203	12352	0.290888	0.124626	1.33761	0.0195907	1	0.967528
chr22.22210343.A.T	rs5757427	T	Severity	CAV	A	IGLV10-54	530.1	Esophagitis, GERD and related diseases	digestive	3027	7432	-0.0801734	0.0343491	0.922956	0.0195917	1	0.967528
chr19.39248147.C.T	rs12979860	C	Severity (C allele)*Conflicting; Risk factor (T allele)*Conflicting	CAV	T	IFNL4	698	Pruritus and related conditions	dermatologic	624	14873	0.1374	0.0588676	1.14729	0.019593	1	0.967528
chr16.16924042.C.A	rs1453512	A	Severity	CAV	C	-	411.4	Coronary atherosclerosis	circulatory system	1994	13262	0.101796	0.0436144	1.10716	0.0195958	1	0.967528
chr22.24011037.T.C	rs11090305	C	Severity	CAV	C	-	262	Mineral deficiency NEC	endocrine/metabolic	270	9658	-0.267444	0.114588	0.765333	0.0195973	1	0.967528
chr14.94566450.G.A	rs2093266	A	Risk factor for acute kidney injury	CAV	A	SERPINA4	694	Dyschromia and Vitiligo	dermatologic	287	13417	-0.286597	0.122794	0.750814	0.0195978	1	0.967528
chr10.22439346.T.C	-	HLA-A*02:02	Protective	IP	C	HLA-A	731	Osteitis deformans and osteopathies associated with other disorders classified elsewhere	musculoskeletal	347	12924	-0.446019	0.191118	0.640171	0.0196096	1	0.967528
chrX.15596127.G.T	rs146598386	T	Severity	CAV	T	ACE2	136	Other infectious and parasitic diseases	infectious diseases	245	15461	1.21646	0.521273	3.37522	0.019615	1	0.967528
chr5.1211624.A.G	rs76067074	G	Severity	CAV-FE	G	SLC6A19	741.4	Joint effusions	musculoskeletal	158	14473	-0.96996	0.415667	0.379098	0.0196218	1	0.967528
chr15.90866675.C.T	rs79742014	T	Protective	IP	T	FURIN	180	Cervical cancer and dysplasia	neoplasms	233	14376	0.654542	0.280501	1.92426	0.0196233	1	0.967528
chr6.41534945.A.C	rs1886814	C	Severity	CAV-FE	C	FOXP4-AS1	196	Radiotherapy	neoplasms	216	14494	0.315016	0.135008	1.37028	0.019632	1	0.967528
chr5.21768177.G.A	-	HLA-A*02:02	Protective	IP	A	HLA-A	763	Thoracic or lumbosacral neuritis or radiculitis, unspecified	symptoms	951	12465	-0.119262	0.0511136	0.887575	0.0196336	1	0.967528
chr2.60480453.A.G	rs1123573	A	Severity	CAV-FE	G	BCL11A	593.1	Gross hematuria	genitourinary	191	12628	-0.276432	0.118475	0.758485	0.0196347	1	0.967528
chr1.87162490.C.T	rs10873821	C	Severity	CAV	T	LINC01140	510	Other diseases of lung	respiratory	137	16042	0.29084	0.124663	1.33755	0.0196477	1	0.967528
chr12.106231175.T.A	rs12823094	A	Severity	CAV	A	-	284	Aplastic anemia	hematopoietic	140	11379	0.35856	0.153691	1.43127	0.0196481	1	0.967528
chr4.44416575.T.C	rs35540967	C	Severity	CAV	C	KCTD8	260	Protein-calorie malnutrition	endocrine/metabolic	215	10054	0.386773	0.165784	1.47222	0.0196483	1	0.967528
chr10.52771482.G.A	rs5030737	A	Potential functional effect on protein	FCP + IP	A	MBL2	729	Other disorders of soft tissues	musculoskeletal	560	11578	0.356343	0.152753	1.4281	0.0196583	1	0.967528
chr3.27146807.G.A	rs17317135	G	Severity	CAV	A	NEK10	627.1	Postmenopausal bleeding	genitourinary	283	12206	-0.759411	0.325536	0.467942	0.0196584	1	0.967528
chrX.12885540.A.T	rs179008	T	Severity; Risk factor	CAV	T	TLR7	289.3	Personal history of diseases of blood and blood-forming organs	hematopoietic	273	13827	0.278493	0.119386	1.32114	0.0196631	1	0.967528
chr12.6845711.C.T	rs5443	T	protective	CAV	T	CDCA3	612.2	Hypertrophy of breast (Gynecomastia)	genitourinary	138	13373	0.29149	0.124959	1.33842	0.0196649	1	0.967528
chr11.88824823.A.G	rs10831496	G	Severity	CAV-FE	A	GRM5	770	Myalgia and myositis unspecified	symptoms	448	15774	-0.171622	0.0735741	0.842298	0.0196673	1	0.967528
chr9.133449836.G.A	rs139951127	A	Severity	CAV-FE	A	ADAMTS13	426.92	Cardiac defibrillator in situ	circulatory system	197	12059	1.80745	0.774865	6.09488	0.0196692	1	0.967528
chr3.157438240.A.G	rs1840680	AG genotype)	Protective	CAV	A	PTX3	532	Dysphagia	digestive	585	10743	-0.1511	0.0647833	0.859762	0.0196801	1	0.967797
chr2.162044379.C.T	rs3788979	T	Risk factor	CAV	T	DPP4	495	Asthma	respiratory	2939	11555	0.103578	0.0444166	1.10913	0.0197023	1	0.968336
chr2.196087686.G.A	rs2176724	A	Severity	CAV	A	-	352	Disorders of other cranial nerves	neurological	143	14483	0.366989	0.157379	1.44338	0.0197065	1	0.968336
chr7.128938247.T.G	rs10488631	TCTA haplotype	Severity in European-Americans	CAV	T	IRF5	706.2	Sebaceous cyst	dermatologic	228	13330	0.223279	0.0957559	1.25017	0.019714	1	0.968336
chr12.132489230.GC.G	rs56106917	G	Severity	CAV	G	FBRSL1	269	Proteinuria	endocrine/metabolic	790	15033	-0.134883	0.0578473	0.873818	0.0197158	1	0.968336
chr17.45714244.T.C	rs113661667	C	Risk factor	CAV-FE	C	LINC02210-CRHR1	803	Fracture of upper limb	injuries & poisonings	188	14343	0.30461	0.130651	1.3561	0.019728	1	0.968336
chr14.94566450.G.A	rs2093266	A	Risk factor for acute kidney injury	CAV	A	SERPINA4	427.8	Sinoatrial node dysfunction (Bradycardia)	circulatory system	109	12012	-0.505684	0.2169	0.603093	0.0197312	1	0.968336
chr21.41509390.C.G	rs12626358	G	Possible functional consequences	FCP + IP	G	TMPRSS2	772.3	Muscle weakness	symptoms	230	14871	-0.29057	0.124632	0.747837	0.0197312	1	0.968336
chr4.107694523.TG.T	rs70947091	T	Severity	CAV-FE	T	PAPSS1	601	Inflammatory diseases of prostate	genitourinary	152	14739	0.297089	0.127442	1.34593	0.0197443	1	0.968336
chr7.22728630.G.T	rs2066992	T	Protective	CAV-FE	T	IL6	596.5	Functional disorders of bladder	genitourinary	201	15658	0.300542	0.128925	1.35059	0.0197458	1	0.968336
chr17.63488670.G.A	rs4343	G	Severity; Risk factor	CAV	G	ACE	690	Erythematosquamous dermatosis	dermatologic	306	13469	-0.202054	0.0866826	0.817051	0.0197556	1	0.968336
chr17.63488670.G.A	rs4343	G	Severity; Risk factor	CAV	G	ACE	690.1	Seborrheic dermatitis	dermatologic	306	13469	-0.202054	0.0866826	0.817051	0.0197556	1	0.968336
chr10.52771482.G.A	rs5030737	A	Potential functional effect on protein	FCP + IP	A	MBL2	364.4	Corneal degenerations	sense organs	100	13901	0.704851	0.302388	2.02354	0.0197559	1	0.968336
chr11.320836.C.T	rs34481144	T	Severity	CAV	T	IFITM3	411.1	Unstable angina (intermediate coronary syndrome)	circulatory system	101	13006	0.372993	0.160033	1.45207	0.0197681	1	0.968672
chrX.15581269.T.C	rs138390800	C	May destabilize ACE2 protein structure	FCP + IP	C	ACE2	622.1	Polyp of corpus uteri	genitourinary	130	15736	1.74576	0.749159	5.73025	0.0197908	1	0.969368
chr3.157438240.A.G	rs1840680	AG genotype)	Protective	CAV	A	PTX3	613	Other nonmalignant breast conditions	genitourinary	401	15214	-0.181098	0.0777162	0.834354	0.0197932	1	0.969368
chr2.45584979.T.C	-	HLA-A*02:02	Protective	IP	C	HLA-A	368	Visual disturbances	sense organs	566	14306	-0.154509	0.0663174	0.856836	0.0198147	1	0.969865
chr7.22728630.G.T	rs2066992	T	Protective	CAV-FE	T	IL6	386.2	Peripheral or central vertigo	sense organs	223	12921	0.298298	0.12804	1.34756	0.0198207	1	0.969865
chrX.15603134.G.A	rs7885856	G;A	Possible functional consequences	FCP + IP	A	ACE2	427.21	Atrial fibrillation	circulatory system	562	12059	0.378655	0.162539	1.46032	0.0198259	1	0.969865
chr1.155133406.T.G	rs4971066	G	Risk factor	CAV	G	EFNA1	550.2	Diaphragmatic hernia	digestive	192	14848	0.27511	0.118094	1.31668	0.0198282	1	0.969865
chr5.123497022.T.C	rs62377777	T	Severity	CAV	C	-	380.1	Otitis externa	sense organs	167	14724	0.290375	0.124661	1.33693	0.0198427	1	0.969865
chr3.157438240.A.G	rs1840680	AG genotype)	Protective	CAV	A	PTX3	351	Other peripheral nerve disorders	neurological	582	14477	-0.148908	0.0639288	0.861649	0.0198446	1	0.969865
chr13.19647239.G.A	rs191299359	A	Severity	CAV	A	MPHOSPH8	770	Myalgia and myositis unspecified	symptoms	448	15799	1.85185	0.795064	6.37157	0.0198497	1	0.969865
chr9.87726151.C.T	rs41312184	C;T	Possible functional consequences	FCP + IP	T	CTSL	458.9	Hypotension NOS	circulatory system	139	14971	0.688506	0.295601	1.99074	0.0198498	1	0.969865
chr12.132489230.GC.G	rs56106917	G	Severity	CAV	G	FBRSL1	395.2	Nonrheumatic aortic valve disorders	circulatory system	339	14593	0.194375	0.0834537	1.21455	0.019852	1	0.969865
chr19.52830722.G.A	rs10411226	G	Severity	CAV	G	ZNF28	507	Pleurisy; pleural effusion	respiratory	125	13198	0.305499	0.131173	1.3573	0.0198601	1	0.969998
chr22.43928847.C.G	rs738409	G	Protective*Conflicting; Severity*Conflicting	CAV	G	PNPLA3	573.3	Hepatomegaly	digestive	137	12856	0.3028	0.130024	1.35364	0.0198698	1	0.97013
chr6.12216733.A.G	rs10755709	A	Severity	CAV	G	-	741.2	Stiffness of joint	musculoskeletal	599	14194	0.146761	0.0630221	1.15808	0.0198737	1	0.97013
chr7.22728630.G.T	rs2066992	T	Protective	CAV-FE	T	IL6	366	Cataract	sense organs	1307	14054	0.1437	0.0617155	1.15454	0.0198895	1	0.970191
chr5.1211624.A.G	rs76067074	G	Severity	CAV-FE	G	SLC6A19	288.1	Decreased white blood cell count	hematopoietic	208	13977	0.480452	0.206359	1.61681	0.0198994	1	0.970191
chr3.149000300.G.T	rs76488148	T	Severity	CAV	T	GYG1	733	Other disorders of bone and cartilage	musculoskeletal	1067	12920	-0.226819	0.097421	0.797065	0.0198994	1	0.970191
chr4.67910402.G.A	rs4860265	G	Possible functional consequences	FCP + IP	G	TMPRSS11A	401.3	Other hypertensive complications	circulatory system	203	8231	0.239534	0.102887	1.27066	0.019905	1	0.970191
chr2.113129630.T.C	rs419598	C	Risk factor	CAV	C	IL1RN	295	Schizophrenia and other psychotic disorders	mental disorders	318	9306	-0.247614	0.106364	0.780661	0.0199129	1	0.970191
chr19.24134099.G.A	rs10407383	A	Severity	CAV-FE	A	ZNF254	371.3	Inflammation of eyelids	sense organs	205	13587	-0.279704	0.120166	0.756007	0.0199308	1	0.970191
chr17.34252769.A.G	rs1024611	G	Risk factor	CAV	G	CCL2	578	Gastrointestinal hemorrhage	digestive	853	13967	0.124192	0.0533572	1.13223	0.0199352	1	0.970191
chr21.41473715.C.A	rs2298661	A	Protective	CAV-FE	A	TMPRSS2	550	Abdominal hernia	digestive	931	14861	0.137905	0.059249	1.14787	0.0199356	1	0.970191
chr15.33615902.C.T	rs12593288	C	Severity	CAV	T	RYR3	362.26	Macular puckering of retina	sense organs	129	13501	0.369411	0.158725	1.44688	0.019946	1	0.970191
chr4.186083346.C.T	rs121434431	T	Severity	CAV-FE	T	TLR3	433.3	Cerebral ischemia	circulatory system	311	14833	2.68231	1.15252	14.6188	0.0199475	1	0.970191
chr9.33426577.A.G	rs10813976	G	Severity	CAV	G	-	706.1	Acne	dermatologic	302	13316	-0.28422	0.12213	0.752601	0.0199551	1	0.970191
chr1.244873270.T.C	rs12130553	C	Severity	CAV	T	-	573.2	Liver replaced by transplant	digestive	110	11191	0.323595	0.139065	1.38209	0.0199693	1	0.970191
chr22.22210343.A.T	rs5757427	T	Severity	CAV	A	IGLV10-54	369.5	Conjunctivitis, infectious	sense organs	282	9627	-0.222882	0.0957844	0.800209	0.0199699	1	0.970191
chr6.105878879.T.A	rs9386484	T	Severity	CAV	A	-	249	Secondary diabetes mellitus	endocrine/metabolic	627	8686	0.144731	0.0622004	1.15573	0.0199732	1	0.970191
chr4.67964168.T.A	rs720009	A	Possible functional consequences	FCP + IP	A	TMPRSS11A	519	Other diseases of respiratory system, not elsewhere classified	respiratory	167	15780	0.511855	0.219981	1.66838	0.0199751	1	0.970191
chr11.320836.C.T	rs34481144	T	Severity	CAV	T	IFITM3	302	Sexual and gender identity disorders	mental disorders	120	9074	-0.397585	0.170897	0.671941	0.0199941	1	0.970191
chr6.18015216.C.T	rs140247774	T	Severity	CAV	T	-	345	Epilepsy, recurrent seizures, convulsions	neurological	430	14532	0.405192	0.174171	1.49959	0.0199972	1	0.970191
chr5.32750877.T.C	rs1173773	C	Protective	CAV	C	NPR3	747.1	Cardiac congenital anomalies	congenital anomalies	132	16015	0.292567	0.125764	1.33986	0.0200017	1	0.970191
chr9.21206606.C.G	rs28368148	G	Severity	CAV-FE	G	IFNA10	696.4	Psoriasis	dermatologic	277	13058	0.99603	0.428171	2.70751	0.0200055	1	0.970191
chr1.155197995.A.G	rs41264915	A	Severity	CAV-FE	G	THBS3	216	Benign neoplasm of skin	neoplasms	275	14625	0.281961	0.121232	1.32573	0.0200294	1	0.970191
chr1.27373964.C.T	rs141300199	T	Severity	CAV	T	FCN3	215	Other benign neoplasm of connective and other soft tissue	neoplasms	201	15442	1.34869	0.579897	3.85239	0.0200319	1	0.970191
chr6.32623820.T.C	rs9271609	T	Severity	CAV	C	HLA-DQA1	585	Renal failure	genitourinary	1535	13070	-0.103523	0.0445118	0.901656	0.0200325	1	0.970191
chr8.73355963.T.C	rs2010843	C	Severity	CAV	C	RDH10-AS1	250.22	Type 2 diabetes with renal manifestations	endocrine/metabolic	864	10253	-0.135851	0.0584127	0.872973	0.0200342	1	0.970191
chr14.102356233.A.G	rs11160678	G	Severity	CAV	G	CINP	250.6	Polyneuropathy in diabetes	endocrine/metabolic	435	10252	-0.192326	0.0826998	0.825038	0.0200405	1	0.970191
chrX.12885540.A.T	rs179008	T	Severity; Risk factor	CAV	T	TLR7	704	Diseases of hair and hair follicles	dermatologic	606	13652	-0.199582	0.0858258	0.819073	0.0200489	1	0.970191
chr17.27263807.T.C	rs60811869	C	Severity	CAV	C	-	706.2	Sebaceous cyst	dermatologic	229	13381	0.477142	0.205189	1.61146	0.0200519	1	0.970191
chr16.3500977.C.G	rs2301762	G	Severity	CAV	G	CLUAP1	930	Allergic reaction to food	injuries & poisonings	241	12489	0.422917	0.181899	1.52641	0.0200717	1	0.970191
chr6.18015216.C.T	rs140247774	T	Severity	CAV	T	-	763	Thoracic or lumbosacral neuritis or radiculitis, unspecified	symptoms	963	12819	0.300683	0.129327	1.35078	0.0200724	1	0.970191
chr4.106022043.T.C	rs11729561	T	Severity	CAV	C	-	840	Sprains and strains	injuries & poisonings	187	14583	0.421626	0.181359	1.52444	0.0200819	1	0.970191
chr4.111691870.C.T	rs112641600	C	Severity	CAV	T	-	763	Thoracic or lumbosacral neuritis or radiculitis, unspecified	symptoms	955	12645	-0.234768	0.100985	0.790754	0.0200834	1	0.970191
chr4.5820150.T.C	rs3774881	T	Severity	CAV	C	CRMP1	761	Cervicalgia	symptoms	1075	12363	-0.11553	0.0496984	0.890894	0.0200924	1	0.970191
chr7.117559590.ATCT.A	rs113993960	A	Severity	CAV	A	CFTR	367.9	Blindness and low vision	sense organs	173	13962	1.40278	0.603461	4.06648	0.0200958	1	0.970191
chr12.8058591.T.C	rs7842	C	Risk factor; Severity	CAV	C	C3AR1	271	Disorders of carbohydrate transport and metabolism	endocrine/metabolic	2138	13370	-0.0838273	0.0360623	0.91959	0.020098	1	0.970191
chr6.52236941.T.C	rs763780	C	Protective	FCP	C	IL17F	695.7	Prurigo and Lichen	dermatologic	133	13468	-0.895766	0.385376	0.408295	0.0201043	1	0.970191
chr8.73355963.T.C	rs2010843	C	Severity	CAV	C	RDH10-AS1	261.4	Vitamin D deficiency	endocrine/metabolic	3964	10013	-0.0695354	0.0299165	0.932827	0.0201086	1	0.970191
chr2.127137039.A.G	rs744373	G	Severity	CAV	G	-	594	Urinary calculus	genitourinary	698	15215	0.130568	0.0561837	1.13948	0.0201279	1	0.970191
chrX.15587729.C.T	rs4646140	T	Severity	CAV	T	ACE2	458	Hypotension	circulatory system	203	14962	-1.35841	0.584572	0.257069	0.0201378	1	0.970191
chr8.97128242.T.C	rs7817272	C	Severity	CAV	C	CPQ	382	Otalgia	sense organs	190	14655	0.254111	0.109355	1.28931	0.0201406	1	0.970191
chr5.77379593.G.A	rs7715119	A	Severity	CAV-FE	A	PDE8B	560.2	Impaction of intestine	digestive	129	11178	-0.524683	0.225812	0.591743	0.02015	1	0.970191
chr4.5820150.T.C	rs3774881	T	Severity	CAV	C	CRMP1	578.8	Hemorrhage of rectum and anus	digestive	461	12229	-0.173862	0.0748277	0.840413	0.0201528	1	0.970191
chr5.77379593.G.A	rs7715119	A	Severity	CAV-FE	A	PDE8B	327.41	Organic or persistent insomnia	neurological	286	12223	0.261982	0.112759	1.2995	0.0201583	1	0.970191
chr2.181488719.A.C	rs2034831	C	Severity	CAV	C	ITGA4	801	Fracture of ankle and foot	injuries & poisonings	106	14265	-1.18426	0.509727	0.305973	0.020162	1	0.970191
chr7.22728408.A.G	rs2069837	G	Severity	CAV-FE	G	IL6	250.4	Abnormal glucose	endocrine/metabolic	1083	10376	0.17724	0.0762885	1.19392	0.0201637	1	0.970191
chr6.158608455.C.T	rs117665206	T	Severity	CAV	T	TMEM181	379	Other disorders of eye	sense organs	462	13627	0.802843	0.345586	2.23188	0.0201719	1	0.970191
chr8.124324323.T.C	rs72711165	C	Severity	CAV-FE	C	TMEM65	255	Disorders of adrenal glands	endocrine/metabolic	190	14621	0.699509	0.301124	2.01276	0.0201794	1	0.970191
chrX.15564667.C.T	rs2074192	T	Severity (T allele); Severity for males > 50 y.o (T allele); Protective (C allele); Protective (CT genotype)	CAV	T	ACE2	401.1	Essential hypertension	circulatory system	7142	8296	-0.0746058	0.0321164	0.928109	0.0201803	1	0.970191
chr10.130802064.T.G	rs12253652	G	Severity	CAV	G	-	714.1	Rheumatoid arthritis	musculoskeletal	393	14732	0.238394	0.10263	1.26921	0.0201868	1	0.970191
chr1.90742957.A.C	rs2166172	C	Severity	CAV-FE	C	-	286.8	Hypercoagulable state	hematopoietic	121	14914	-0.337499	0.145299	0.713553	0.0201906	1	0.970191
chr10.98166813.G.T	rs10786398	T	Severity	CAV	T	R3HCC1L	512.1	Wheezing	respiratory	215	8735	0.255969	0.110205	1.29171	0.0201974	1	0.970191
chr1.27373964.C.T	rs141300199	T	Severity	CAV	T	FCN3	327.7	Sleep related movement disorders	neurological	133	12301	1.36847	0.589225	3.92935	0.0202061	1	0.970191
chr5.86011821.T.G	rs4424029	G	Severity	CAV	G	-	411.3	Angina pectoris	circulatory system	627	13300	0.142872	0.0615168	1.15358	0.0202068	1	0.970191
chr9.87724615.A.G	rs3128509	A;G	Possible functional consequences	FCP + IP	A	CTSL	698	Pruritus and related conditions	dermatologic	618	14597	-0.147336	0.0634404	0.863004	0.0202098	1	0.970191
chr9.30504351.C.T	rs17775810	TT genotype	Protective	CAV	T	LINC01242	627.1	Postmenopausal bleeding	genitourinary	283	12270	0.257399	0.110839	1.29356	0.0202181	1	0.970191
chrX.15587729.C.T	rs4646140	T	Severity	CAV	T	ACE2	614.52	Vaginitis and vulvovaginitis	genitourinary	355	14932	0.418135	0.180057	1.51913	0.0202199	1	0.970191
chr11.611919.C.G	rs702966	C	Severity in African-Americans	CAV	G	PHRF1	681	Superficial cellulitis and abscess	dermatologic	852	13652	-0.124322	0.0535373	0.883095	0.0202242	1	0.970191
chr13.102695866.A.G	rs599976	G	Severity	CAV-FE	G	METTL21C	574.3	Cholecystitis without cholelithiasis	digestive	117	15190	-0.645107	0.27781	0.524607	0.020227	1	0.970191
chr3.141689849.A.G	rs6440031	G	Severity	CAV	A	LINC02618	599.3	Dysuria	genitourinary	1007	10327	0.217217	0.0935438	1.24261	0.0202282	1	0.970191
chr15.90866675.C.T	rs79742014	T	Protective	IP	T	FURIN	792.1	Papanicolaou smear of cervix or vagina with atypical squamous cells	genitourinary	196	14376	0.7037	0.303053	2.02122	0.0202309	1	0.970191
chr10.76490426.T.C	rs114026383	C	Risk factor for European population	CAV	C	LRMDA	272	Disorders of lipoid metabolism	endocrine/metabolic	6374	8855	-0.292903	0.126143	0.746095	0.0202339	1	0.970191
chr8.40324459.C.A	rs11779911	C	Severity	CAV	A	SIRLNT	473.4	Voice disturbance	respiratory	292	10160	0.217727	0.0937678	1.24325	0.0202341	1	0.970191
chr11.126292948.C.T	rs8177374	T	Protective	CAV	T	TIRAP	479	Other upper respiratory disease	respiratory	672	10576	-0.249797	0.107589	0.778959	0.0202454	1	0.970191
chr15.60810211.C.T	rs341419	T	Severity	CAV-FE	T	RORA	427.2	Atrial fibrillation and flutter	circulatory system	602	11834	-0.187712	0.0808517	0.828854	0.0202503	1	0.970191
chr11.26675470.T.G	rs10835056	G	Severity	CAV	T	SLC5A12	174.11	Malignant neoplasm of female breast	neoplasms	389	14671	0.177082	0.076274	1.19373	0.0202517	1	0.970191
chr19.24134099.G.A	rs10407383	A	Severity	CAV-FE	A	ZNF254	611	Abnormal findings on mammogram or breast exam	genitourinary	940	13351	-0.130826	0.0563548	0.877371	0.0202618	1	0.970191
chr11.71456403.G.T	rs12785878	G	Severity	CAV	T	NADSYN1	740.11	Osteoarthrosis, localized, primary	musculoskeletal	1627	12411	0.0954498	0.0411165	1.10015	0.0202628	1	0.970191
chr3.146517122.G.A	rs343320	A	Severity	CAV-FE	A	PLSCR1	594	Urinary calculus	genitourinary	696	15183	0.239512	0.103174	1.27063	0.0202631	1	0.970191
chr9.3320390.C.A	rs72699049	A	Severity	CAV	A	RFX3	590	Pyelonephritis	genitourinary	130	12570	0.552419	0.237971	1.73745	0.0202668	1	0.970191
chr4.166008836.A.T	rs17047200	TT genotype	Severity (TT genotype)*Conflicting; Risk factor (AA genotype)*Conflicting	CAV	T	TLL1	280.1	Iron deficiency anemias, unspecified or not due to blood loss	hematopoietic	1145	11636	-0.139679	0.0601735	0.869638	0.0202725	1	0.970191
chr2.195499753.A.C	rs73060484	C	Severity	CAV	C	-	531	Peptic ulcer (excl. esophageal)	digestive	276	15782	0.269211	0.115977	1.30893	0.0202741	1	0.970191
chr10.28606315.C.T	rs12773860	T	Severity	CAV	T	WAC	737.3	Kyphoscoliosis and scoliosis	musculoskeletal	123	14765	0.500236	0.215507	1.64911	0.0202756	1	0.970191
chr19.50379362.T.C	rs1405655	C	Severity	CAV-FE	C	NR1H2	764	Sciatica	symptoms	1064	12891	-0.110441	0.0475838	0.895439	0.0202883	1	0.970191
chr11.14893332.A.G	rs10741657	G	Severity	CAV	A	CYP2R1	285.1	Acute posthemorrhagic anemia	hematopoietic	141	11884	0.293829	0.126598	1.34156	0.020289	1	0.970191
chr10.52771466.C.T	rs1800451	T	Potential functional effect on protein	FCP + IP	T	MBL2	338.2	Chronic pain	neurological	3211	10951	-0.13529	0.0582934	0.873462	0.0202947	1	0.970191
chr17.15965007.C.T	rs8081547	T	Risk factor	FCP + IP	T	ADORA2B	244.4	Hypothyroidism NOS	endocrine/metabolic	1355	12694	0.120201	0.0517938	1.12772	0.0203	1	0.970191
chr6.12216733.A.G	rs10755709	A	Severity	CAV	G	-	272.13	Mixed hyperlipidemia	endocrine/metabolic	1601	8490	0.105925	0.0456427	1.11174	0.0203013	1	0.970191
chr9.21131628.G.C	rs12236000	G	Severity	CAV	C	-	112	Candidiasis	infectious diseases	604	12197	-0.234688	0.101132	0.790818	0.0203077	1	0.970191
chr18.6461231.C.G	rs11659676	G	Severity	CAV-FE	G	RPL6P27	381.11	Suppurative and unspecified otitis media	sense organs	106	14204	-0.33266	0.143359	0.717014	0.0203155	1	0.970191
chr8.38996464.C.A	rs7840270	C	Severity	CAV-FE	A	ADAM9	274.11	Gouty arthropathy	endocrine/metabolic	102	15676	0.341125	0.147009	1.40653	0.0203172	1	0.970191
chr16.16924042.C.A	rs1453512	A	Severity	CAV	C	-	735.2	Acquired toe deformities	musculoskeletal	197	14743	0.263167	0.113421	1.30104	0.0203266	1	0.970191
chr2.45584979.T.C	-	HLA-A*02:02	Protective	IP	C	HLA-A	512.9	Other dyspnea	respiratory	1951	8757	0.0914034	0.0393942	1.09571	0.0203288	1	0.970191
chr14.80203237.T.C	rs225014	C	Severity	CAV	C	DIO2	395.2	Nonrheumatic aortic valve disorders	circulatory system	336	14369	0.184328	0.0794506	1.20241	0.020339	1	0.970191
chr4.188627868.CTCT.C	rs1734523522	C	Severity	CAV	C	LINC01060	720	Spinal stenosis	musculoskeletal	230	13531	0.352258	0.151834	1.42228	0.02034	1	0.970191
chr5.142872984.C.T	rs10039856	C	Severity	CAV	T	ARHGAP26	427	Cardiac dysrhythmias	circulatory system	2248	11986	0.0978059	0.0421577	1.10275	0.0203409	1	0.970191
chr16.16924042.C.A	rs1453512	A	Severity	CAV	C	-	690	Erythematosquamous dermatosis	dermatologic	302	13338	-0.241756	0.104219	0.785247	0.0203572	1	0.970191
chr16.16924042.C.A	rs1453512	A	Severity	CAV	C	-	690.1	Seborrheic dermatitis	dermatologic	302	13338	-0.241756	0.104219	0.785247	0.0203572	1	0.970191
chr17.42362183.A.G	rs744166	G	Risk factor; Severity	CAV	G	STAT3	214	Lipoma	neoplasms	203	15423	0.242957	0.104741	1.27501	0.020363	1	0.970191
chr21.41509390.C.G	rs12626358	G	Possible functional consequences	FCP + IP	G	TMPRSS2	327.4	Insomnia	neurological	1620	12152	0.105893	0.0456535	1.1117	0.0203685	1	0.970191
chr4.67963489.G.A	rs6552134	G	Possible functional consequences	FCP + IP	G	TMPRSS11A	271.3	Intestinal disaccharidase deficiencies and disaccharide malabsorption	endocrine/metabolic	2123	13221	0.0815072	0.0351408	1.08492	0.0203707	1	0.970191
chr7.22728630.G.T	rs2066992	T	Protective	CAV-FE	T	IL6	367.9	Blindness and low vision	sense organs	173	13952	0.326641	0.140829	1.3863	0.0203724	1	0.970191
chr9.21206606.C.G	rs28368148	G	Severity	CAV-FE	G	IFNA10	427.21	Atrial fibrillation	circulatory system	562	12045	0.85077	0.366815	2.34145	0.0203763	1	0.970191
chr17.63488670.G.A	rs4343	G	Severity; Risk factor	CAV	G	ACE	275	Disorders of mineral metabolism	endocrine/metabolic	479	15554	0.157224	0.0677883	1.17026	0.0203768	1	0.970191
chr2.36677870.C.A	rs6714112	C	Severity	CAV	A	-	604	Disorders of penis	genitourinary	135	14093	0.382682	0.165005	1.46621	0.0203829	1	0.970191
chr1.12207235.C.T	rs3397	T	Severity	CAV-FE	C	TNFRSF1B	153	Colorectal cancer	neoplasms	297	11525	0.204388	0.0881311	1.22677	0.0203879	1	0.970191
chr4.67910532.T.C	rs9998258	T	Possible functional consequences	FCP + IP	C	TMPRSS11A	285.1	Acute posthemorrhagic anemia	hematopoietic	141	11879	-1.05444	0.454672	0.348386	0.0203879	1	0.970191
chr21.33287378.C.T	rs8178521	T	Severity	CAV-FE	T	IL10RB	512.7	Shortness of breath	respiratory	3266	8659	-0.0961552	0.0414621	0.908323	0.0203891	1	0.970191
chr3.141689849.A.G	rs6440031	G	Severity	CAV	A	LINC02618	296	Mood disorders	mental disorders	3188	8479	0.14725	0.063507	1.15864	0.0204146	1	0.970785
chr2.191909428.G.A	rs147509469	A	Risk factor for females	CAV	A	CAVIN2-AS1	256	Ovarian dysfunction	endocrine/metabolic	215	14604	0.762134	0.3287	2.14284	0.0204153	1	0.970785
chr4.111691870.C.T	rs112641600	C	Severity	CAV	T	-	496.3	Bronchiectasis	respiratory	114	11490	-0.899992	0.388186	0.406573	0.0204245	1	0.970785
chr17.8109899.C.T	rs151256885	T	Severity	CAV	T	ALOXE3	495.2	Asthma with exacerbation	respiratory	813	11668	-0.507948	0.219093	0.601729	0.0204268	1	0.970785
chr10.51197961.C.A	rs7897633	A	Severity in European-Americans	CAV	C	PRKG1	626.12	Excessive or frequent menstruation	genitourinary	409	12396	0.181268	0.0781915	1.19874	0.0204357	1	0.970785
chr2.162044379.C.T	rs3788979	T	Risk factor	CAV	T	DPP4	433.1	Occlusion and stenosis of precerebral arteries	circulatory system	302	14611	-0.32214	0.138959	0.724597	0.0204369	1	0.970785
chr21.41465921.C.T	rs62217525	C	Possible functional consequences	FCP + IP	T	TMPRSS2	278.4	Abnormal weight gain	endocrine/metabolic	261	9756	0.454961	0.196282	1.57611	0.0204552	1	0.970785
chr5.159315942.T.G	rs3212227	T	Severity	FCP	G	IL12B	724	Other and unspecified disorders of back	musculoskeletal	294	13689	0.205118	0.0884934	1.22767	0.0204554	1	0.970785
chr9.87726151.C.T	rs41312184	C;T	Possible functional consequences	FCP + IP	T	CTSL	792	Abnormal Papanicolaou smear of cervix and cervical HPV	genitourinary	248	14408	0.622098	0.268391	1.86283	0.0204557	1	0.970785
chr10.52771466.C.T	rs1800451	T	Potential functional effect on protein	FCP + IP	T	MBL2	760	Back pain	symptoms	3598	10613	-0.127551	0.0550301	0.880249	0.0204581	1	0.970785
chr7.22728408.A.G	rs2069837	G	Severity	CAV-FE	G	IL6	573.7	Abnormal results of function study of liver	digestive	451	13045	-0.330942	0.142797	0.718247	0.0204727	1	0.970785
chr21.41507982.C.A	rs75603675	A	Protective*Conflicting; Risk factor*Conflicting; Severity*Conflicting	CAV	A	TMPRSS2	707.2	Chronic ulcer of leg or foot	dermatologic	342	15277	0.186065	0.0802918	1.2045	0.0204842	1	0.970785
chr1.3081749.G.A	rs12745140	A	Severity	CAV	A	PRDM16	447	Other disorders of arteries and arterioles	circulatory system	188	13298	0.440876	0.190252	1.55407	0.0204858	1	0.970785
chr1.87162490.C.T	rs10873821	C	Severity	CAV	T	LINC01140	472	Chronic pharyngitis and nasopharyngitis	respiratory	605	10549	0.144356	0.0622961	1.1553	0.0204896	1	0.970785
chr4.186083346.C.T	rs121434431	T	Severity	CAV-FE	T	TLR3	041	Bacterial infection NOS	infectious diseases	426	14776	2.89169	1.24797	18.0237	0.0204976	1	0.970785
chr1.46309111.A.G	rs41292543	G	Severity	CAV-FE	G	UQCRH	302	Sexual and gender identity disorders	mental disorders	125	9376	-0.959334	0.41404	0.383148	0.0205032	1	0.970785
chr17.34252769.A.G	rs1024611	G	Risk factor	CAV	G	CCL2	418.1	Precordial pain	circulatory system	281	11090	0.215201	0.0928812	1.24011	0.0205066	1	0.970785
chr19.50379362.T.C	rs1405655	C	Severity	CAV-FE	C	NR1H2	241.1	Nontoxic uninodular goiter	endocrine/metabolic	577	13231	0.144417	0.0623308	1.15537	0.0205071	1	0.970785
chr9.21131628.G.C	rs12236000	G	Severity	CAV	C	-	743.1	Osteoporosis	musculoskeletal	1157	14270	-0.182875	0.0789338	0.832873	0.0205141	1	0.970785
chr1.90742957.A.C	rs2166172	C	Severity	CAV-FE	C	-	411.8	Other chronic ischemic heart disease, unspecified	circulatory system	140	13330	0.297904	0.128588	1.34703	0.0205179	1	0.970785
chr1.155133406.T.G	rs4971066	G	Risk factor	CAV	G	EFNA1	285.1	Acute posthemorrhagic anemia	hematopoietic	140	11752	-0.367689	0.158713	0.692333	0.0205204	1	0.970785
chr2.45584979.T.C	-	HLA-A*02:02	Protective	IP	C	HLA-A	427.9	Palpitations	circulatory system	1209	11996	0.106238	0.0458577	1.11209	0.0205208	1	0.970785
chr3.148742201.A.C	rs5186	C	Severity	CAV	C	AGTR1	535.1	Acute gastritis	digestive	131	14325	-0.381649	0.16475	0.682735	0.0205291	1	0.970785
chr15.100233816.G.A	rs143434383	A	Risk factor	CAV	A	ADAMTS17	112	Candidiasis	infectious diseases	607	12256	0.752863	0.325011	2.12307	0.0205353	1	0.970785
chr17.45995618.A.G	rs112572874	G	Risk factor	CAV-FE	G	MAPT	428.1	Congestive heart failure (CHF) NOS	circulatory system	572	13884	0.200646	0.0866352	1.22219	0.020559	1	0.970785
chr6.30887474.G.A	rs4618569	AG genotype	Severity	CAV	A	DDR1	531	Peptic ulcer (excl. esophageal)	digestive	277	15884	0.211192	0.0911959	1.23515	0.0205691	1	0.970785
chr4.143996657.T.C	rs6840234	C	Protective	FCP + IP	T	GYPB	070.4	Chronic hepatitis	infectious diseases	118	8865	-0.335737	0.144978	0.714811	0.0205706	1	0.970785
chr12.8608014.A.G	rs11613792	A	Severity	CAV	G	AICDA	573	Other disorders of liver	digestive	201	12338	-0.375052	0.161963	0.687253	0.0205764	1	0.970785
chr15.60845514.G.A	rs17303202	A	Risk factor; Severity	CAV-FE	A	RORA	433.1	Occlusion and stenosis of precerebral arteries	circulatory system	304	14790	-0.232581	0.10044	0.792486	0.0205787	1	0.970785
chr1.205208489.G.A	rs11240388	G	Severity	CAV-FE	A	DSTYK	401	Hypertension	circulatory system	7202	8376	-0.0660684	0.0285321	0.936067	0.0205811	1	0.970785
chr5.86011821.T.G	rs4424029	G	Severity	CAV	G	-	261	Vitamin deficiency	endocrine/metabolic	4360	10050	0.0631031	0.0272523	1.06514	0.0205846	1	0.970785
chr1.173115604.T.G	rs17300100	G	Severity	CAV	G	-	530.2	Esophageal bleeding (varices/hemorrhage)	digestive	147	10633	-0.796288	0.343908	0.451	0.0205904	1	0.970785
chr6.31575324.G.A	rs361525	G	Severity	CAV-FE	A	TNF	430	Intracranial hemorrhage	circulatory system	108	14834	0.588282	0.254082	1.80089	0.0205949	1	0.970785
chr10.36988942.A.G	rs2091431	G	Severity	CAV	A	-	362	Other retinal disorders	sense organs	649	13519	-0.150337	0.0649479	0.860418	0.0206273	1	0.970785
chr13.22495675.AG.A	rs10714879	A	Severity	CAV	AG	-	569	Other disorders of intestine	digestive	273	14650	-0.222095	0.0959483	0.80084	0.0206276	1	0.970785
chr1.90742957.A.C	rs2166172	C	Severity	CAV-FE	C	-	735.2	Acquired toe deformities	musculoskeletal	196	14815	-0.264503	0.114282	0.767587	0.0206419	1	0.970785
chr9.87725456.A.T	rs56952354	A;T	Possible functional consequences	FCP + IP	T	CTSL	261.2	Vitamin B-complex deficiencies	endocrine/metabolic	827	10083	-0.666078	0.287799	0.51372	0.0206464	1	0.970785
chr2.74462906.CA.C	rs765427546	C	Severity	CAV	C	MOGS	618.1	Prolapse of vaginal walls	genitourinary	138	15965	2.52122	1.0894	12.4438	0.02065	1	0.970785
chr9.81442264.TCAG.T	rs1826292621	T	Severity	CAV	T	-	454.11	Varicose veins of lower extremity, symptomtic	circulatory system	784	12558	0.186552	0.080611	1.20509	0.0206553	1	0.970785
chr13.102695866.A.G	rs599976	G	Severity	CAV-FE	G	METTL21C	535	Gastritis and duodenitis	digestive	777	14324	-0.211838	0.0915513	0.809096	0.0206748	1	0.970785
chrX.15564142.G.A	rs147311723	A	Severity	CAV	A	ACE2	270.3	Disorders of plasma protein metabolism	endocrine/metabolic	128	15052	1.40634	0.607792	4.08101	0.0206755	1	0.970785
chr4.107694523.TG.T	rs70947091	T	Severity	CAV-FE	T	PAPSS1	782.3	Edema	symptoms	980	14138	0.129823	0.0561099	1.13863	0.0206827	1	0.970785
chr12.8608014.A.G	rs11613792	A	Severity	CAV	G	AICDA	695.42	Systemic lupus erythematosus	dermatologic	248	12611	0.269251	0.116377	1.30898	0.0206895	1	0.970785
chr10.22439346.T.C	-	HLA-A*02:02	Protective	IP	C	HLA-A	198	Secondary malignant neoplasm	neoplasms	158	14449	0.467295	0.201978	1.59567	0.0206896	1	0.970785
chr4.67910532.T.C	rs9998258	T	Possible functional consequences	FCP + IP	C	TMPRSS11A	681.1	Cellulitis and abscess of fingers/toes	dermatologic	143	13649	0.502515	0.217209	1.65287	0.0206948	1	0.970785
chr5.174562335.T.A	rs2220543	T	Severity	CAV	A	SUMO2P6	599.5	Frequency of urination and polyuria	genitourinary	1003	11255	-0.116058	0.0501671	0.890424	0.0206996	1	0.970785
chr6.105878879.T.A	rs9386484	T	Severity	CAV	A	-	250.2	Type 2 diabetes	endocrine/metabolic	3927	8686	0.0722382	0.0312268	1.07491	0.0207038	1	0.970785
chr16.3500977.C.G	rs2301762	G	Severity	CAV	G	CLUAP1	362	Other retinal disorders	sense organs	650	13557	0.284028	0.122785	1.32847	0.020711	1	0.970785
chr4.67963489.G.A	rs6552134	G	Possible functional consequences	FCP + IP	G	TMPRSS11A	572	Ascites (non malignant)	digestive	195	12898	-0.251585	0.108765	0.777568	0.0207169	1	0.970785
chr4.153687301.A.G	rs1898830	G	Severity; Risk factor	CAV	G	TLR2	654	Other and unspecified complications of birth; puerperium affecting management of mother	pregnancy complications	178	15938	-0.284156	0.122855	0.752649	0.0207264	1	0.970785
chr11.34482745.G.A	rs61882275	G	Severity	CAV	A	ELF5	300.4	Dysthymic disorder	mental disorders	335	9320	-0.196123	0.0847954	0.821911	0.0207281	1	0.970785
chr11.88436431.C.T	rs72953026	T	Severity	CAV-FE	T	-	747	Cardiac and circulatory congenital anomalies	congenital anomalies	168	15960	0.328654	0.142109	1.3891	0.0207398	1	0.970785
chr6.52236941.T.C	rs763780	C	Protective	FCP	C	IL17F	250.4	Abnormal glucose	endocrine/metabolic	1084	10380	-0.261214	0.11295	0.770116	0.0207419	1	0.970785
chr22.22210343.A.T	rs5757427	T	Severity	CAV	A	IGLV10-54	531.4	Peptic ulcer, site unspecified	digestive	145	11308	-0.307989	0.133183	0.734924	0.0207487	1	0.970785
chr6.32623820.T.C	rs9271609	T	Severity	CAV	C	HLA-DQA1	257	Testicular dysfunction	endocrine/metabolic	186	14624	-0.282423	0.122132	0.753955	0.0207532	1	0.970785
chr4.67964168.T.A	rs720009	A	Possible functional consequences	FCP + IP	A	TMPRSS11A	714.1	Rheumatoid arthritis	musculoskeletal	400	14881	0.33322	0.144105	1.39545	0.0207591	1	0.970785
chr22.41925447.G.A	rs61756766	A	Severity	CAV	A	TNFRSF13C	622.1	Polyp of corpus uteri	genitourinary	130	15738	0.846004	0.365925	2.33032	0.0207799	1	0.970785
chr7.128938247.T.G	rs10488631	TCTA haplotype	Severity in European-Americans	CAV	T	IRF5	447	Other disorders of arteries and arterioles	circulatory system	189	13380	0.245402	0.106145	1.27814	0.0207799	1	0.970785
chr15.33615902.C.T	rs12593288	C	Severity	CAV	T	RYR3	604	Disorders of penis	genitourinary	133	14004	0.346837	0.150029	1.41459	0.0207888	1	0.970785
chr17.16948873.A.G	rs34557412	G	Severity	CAV	G	TNFRSF13B	550	Abdominal hernia	digestive	936	14995	0.647622	0.280138	1.91099	0.0207888	1	0.970785
chr8.38996464.C.A	rs7840270	C	Severity	CAV-FE	A	ADAM9	253	Disorders of the pituitary gland and its hypothalamic control	endocrine/metabolic	134	14371	0.294651	0.127476	1.34266	0.0208091	1	0.970785
chr7.22728630.G.T	rs2066992	T	Protective	CAV-FE	T	IL6	599.4	Urinary incontinence	genitourinary	896	11314	0.161974	0.0700785	1.17583	0.0208151	1	0.970785
chr1.196673103.G.A	rs800292	A	Severity	CAV	A	CFH	411.8	Other chronic ischemic heart disease, unspecified	circulatory system	140	13360	-0.29914	0.129426	0.741455	0.020817	1	0.970785
chr9.21131628.G.C	rs12236000	G	Severity	CAV	C	-	696.4	Psoriasis	dermatologic	275	12999	-0.359725	0.155643	0.697868	0.0208211	1	0.970785
chr2.162267541.C.T	rs1990760	T	Risk factor; Severity	CAV	T	IFIH1	274.11	Gouty arthropathy	endocrine/metabolic	102	15885	0.343794	0.148754	1.41029	0.0208243	1	0.970785
chr3.126118894.C.T	rs1868132	T	Severity	CAV	T	ALDH1L1	427.8	Sinoatrial node dysfunction (Bradycardia)	circulatory system	110	12045	0.444872	0.192496	1.56029	0.0208288	1	0.970785
chr21.41507982.C.A	rs75603675	A	Protective*Conflicting; Risk factor*Conflicting; Severity*Conflicting	CAV	A	TMPRSS2	531	Peptic ulcer (excl. esophageal)	digestive	267	15517	0.20927	0.0905514	1.23278	0.0208293	1	0.970785
chr9.78543197.A.G	rs7027911	A	Severity	CAV	G	-	564	Functional digestive disorders	digestive	476	11209	0.157731	0.0682513	1.17085	0.0208309	1	0.970785
chr6.52236941.T.C	rs763780	C	Protective	FCP	C	IL17F	295.1	Schizophrenia	mental disorders	226	9375	0.399399	0.172831	1.49093	0.0208369	1	0.970785
chr5.123497022.T.C	rs62377777	T	Severity	CAV	C	-	394.2	Mitral valve disease	circulatory system	115	14552	-0.425132	0.183973	0.653683	0.0208418	1	0.970785
chr4.186083346.C.T	rs121434431	T	Severity	CAV-FE	T	TLR3	295	Schizophrenia and other psychotic disorders	mental disorders	319	9375	3.14136	1.35945	23.1354	0.0208461	1	0.970785
chr1.161544752.A.C	rs396991	C	Severity	CAV-FE	C	FCGR3A	704	Diseases of hair and hair follicles	dermatologic	604	13430	0.147198	0.0637024	1.15858	0.0208488	1	0.970785
chr3.149000300.G.T	rs76488148	T	Severity	CAV	T	GYG1	261.4	Vitamin D deficiency	endocrine/metabolic	3979	10041	-0.121231	0.0524678	0.88583	0.0208565	1	0.970785
chr4.143996657.T.C	rs6840234	C	Protective	FCP + IP	T	GYPB	586.2	Cyst of kidney, acquired	genitourinary	196	10410	-0.257575	0.11148	0.772924	0.0208608	1	0.970785
chr1.87162490.C.T	rs10873821	C	Severity	CAV	T	LINC01140	601	Inflammatory diseases of prostate	genitourinary	152	14827	-0.309622	0.134011	0.733724	0.0208646	1	0.970785
chr16.78590128.A.G	rs72803978	A	Severity	CAV	G	WWOX	561	Symptoms involving digestive system	digestive	1707	11230	-0.245831	0.106404	0.782055	0.0208686	1	0.970785
chr3.141689849.A.G	rs6440031	G	Severity	CAV	A	LINC02618	571.51	Cirrhosis of liver without mention of alcohol	digestive	666	11953	0.258074	0.111703	1.29443	0.0208689	1	0.970785
chr9.87726001.C.A	rs41307457	C;A	Possible functional consequences	FCP + IP	A	CTSL	214	Lipoma	neoplasms	203	15324	0.383876	0.166161	1.46796	0.0208732	1	0.970785
chrX.15600857.A.G	rs73635825	G	Risk factor*Conflicting; Protective*Conflicting	FCP + IP	G	ACE2	681.1	Cellulitis and abscess of fingers/toes	dermatologic	143	13654	2.58295	1.11807	13.2361	0.0208785	1	0.970785
chr16.78590128.A.G	rs72803978	A	Severity	CAV	G	WWOX	372	Disorders of conjunctiva	sense organs	160	13575	-1.34783	0.583437	0.259804	0.0208796	1	0.970785
chr21.33252612.A.G	rs2236757	A	Severity	CAV-FE	A	IFNAR2	726.1	Enthesopathy	musculoskeletal	603	11292	0.148599	0.0643267	1.16021	0.0208844	1	0.970785
chr21.41473715.C.A	rs2298661	A	Protective	CAV-FE	A	TMPRSS2	426.9	Cardiac pacemaker/device in situ	circulatory system	426	11949	0.201124	0.087069	1.22278	0.0208913	1	0.970785
chr17.45714244.T.C	rs113661667	C	Risk factor	CAV-FE	C	LINC02210-CRHR1	136	Other infectious and parasitic diseases	infectious diseases	245	15434	0.279006	0.120804	1.32181	0.0209118	1	0.970785
chr9.21206606.C.G	rs28368148	G	Severity	CAV-FE	G	IFNA10	706.1	Acne	dermatologic	304	13394	1.02083	0.442002	2.7755	0.0209126	1	0.970785
chr6.18015216.C.T	rs140247774	T	Severity	CAV	T	-	770	Myalgia and myositis unspecified	symptoms	447	15709	0.401845	0.173993	1.49458	0.0209137	1	0.970785
chr4.111691870.C.T	rs112641600	C	Severity	CAV	T	-	465	Acute upper respiratory infections of multiple or unspecified sites	respiratory	2045	10915	0.149706	0.0648302	1.16149	0.0209322	1	0.970785
chr21.41465040.G.A	rs17001042	A	Possible functional consequences	FCP + IP	A	TMPRSS2	743	Osteoporosis, osteopenia and pathological fracture	musculoskeletal	1234	14338	0.273311	0.118361	1.31431	0.020937	1	0.970785
chr12.47902438.G.T	rs11574024	T	Severity	CAV	T	VDR	304	Adjustment reaction	mental disorders	530	9346	0.315579	0.136667	1.37105	0.0209378	1	0.970785
chr6.30887474.G.A	rs4618569	AG genotype	Severity	CAV	A	DDR1	300.11	Generalized anxiety disorder	mental disorders	640	9371	0.144032	0.0623814	1.15492	0.0209496	1	0.970785
chr4.111691870.C.T	rs112641600	C	Severity	CAV	T	-	727	Other disorders of synovium, tendon, and bursa	musculoskeletal	704	11361	0.229804	0.0995332	1.25835	0.0209537	1	0.970785
chr3.148742201.A.C	rs5186	C	Severity	CAV	C	AGTR1	300.11	Generalized anxiety disorder	mental disorders	640	9364	-0.172078	0.0745334	0.841913	0.0209578	1	0.970785
chr1.109740350.G.T	rs1332018	T	Risk factor; Severity	CAV	G	GSTM3	327.3	Sleep apnea	neurological	1271	12305	0.101929	0.0441524	1.10731	0.0209668	1	0.970785
chr2.6013310.G.A	rs73910904	A	Risk factor	CAV	A	-	530.1	Esophagitis, GERD and related diseases	digestive	3941	10749	0.224851	0.0973999	1.25214	0.0209695	1	0.970785
chr21.33252612.A.G	rs2236757	A	Severity	CAV-FE	A	IFNAR2	227	Benign neoplasm of other endocrine glands and related structures	neoplasms	166	15585	-0.286864	0.124265	0.750614	0.0209724	1	0.970785
chr1.173115604.T.G	rs17300100	G	Severity	CAV	G	-	394	Rheumatic disease of the heart valves	circulatory system	171	14440	0.448314	0.194209	1.56567	0.0209762	1	0.970785
chr4.44416575.T.C	rs35540967	C	Severity	CAV	C	KCTD8	350.1	Abnormal involuntary movements	neurological	395	13543	-0.390256	0.169065	0.676884	0.0209812	1	0.970785
chr22.22210343.A.T	rs5757427	T	Severity	CAV	A	IGLV10-54	530	Diseases of esophagus	digestive	3127	7432	-0.0782517	0.0338999	0.924732	0.0209818	1	0.970785
chr11.2872637.A.G	rs10766439	A	Severity	CAV	A	-	375.1	Dry eyes	sense organs	843	13327	0.139982	0.0606442	1.15025	0.0209853	1	0.970785
chr10.130802064.T.G	rs12253652	G	Severity	CAV	G	-	041.8	H. pylori	infectious diseases	163	14546	0.354755	0.153692	1.42583	0.0209866	1	0.970785
chr19.31533051.C.A	rs8105499	C	Severity	CAV	A	LINC02841	585.1	Acute renal failure	genitourinary	627	12891	0.162841	0.0705519	1.17685	0.0209938	1	0.970785
chr1.205208489.G.A	rs11240388	G	Severity	CAV-FE	A	DSTYK	440.2	Atherosclerosis of the extremities	circulatory system	211	13450	-0.248342	0.107598	0.780093	0.0209962	1	0.970785
chr1.12207235.C.T	rs3397	T	Severity	CAV-FE	C	TNFRSF1B	153.3	Malignant neoplasm of rectum, rectosigmoid junction, and anus	neoplasms	234	11525	0.229237	0.0993297	1.25764	0.0210082	1	0.970785
chrX.15561454.T.C	rs142017934	C	Severity	CAV	C	ACE2	735.2	Acquired toe deformities	musculoskeletal	198	14881	1.2181	0.527843	3.38076	0.0210161	1	0.970785
chr9.131672331.T.G	rs12551879	G	Severity	CAV	G	RAPGEF1	801	Fracture of ankle and foot	injuries & poisonings	105	14342	-0.835077	0.361892	0.433841	0.0210252	1	0.970785
chr12.112919388.G.A	rs10774671	A	Severity (A allele); Protective (G allele)	CAV-FE	G	OAS1	614.5	Inflammatory disease of cervix, vagina, and vulva	genitourinary	420	14751	0.172853	0.0749109	1.18869	0.0210297	1	0.970785
chr1.205208489.G.A	rs11240388	G	Severity	CAV-FE	A	DSTYK	695	Erythematous conditions	dermatologic	710	13456	-0.131454	0.0569733	0.87682	0.0210389	1	0.970785
chr12.8058591.T.C	rs7842	C	Risk factor; Severity	CAV	C	C3AR1	250.7	Diabetic retinopathy	endocrine/metabolic	367	13656	0.184419	0.0799295	1.20252	0.0210399	1	0.970785
chr1.156125675.T.C	rs581342	C	Severity	CAV	C	LMNA	939	Atopic/contact dermatitis due to other or unspecified	dermatologic	1077	12517	-0.147221	0.0638092	0.863103	0.0210432	1	0.970785
chr11.611919.C.G	rs702966	C	Severity in African-Americans	CAV	G	PHRF1	771	Musculoskeletal symptoms referable to limbs	symptoms	610	14217	-0.14536	0.0630032	0.864711	0.0210446	1	0.970785
chr9.4329170.T.C	rs3895472	C	Severity	CAV	T	GLIS3	512.7	Shortness of breath	respiratory	3200	8473	0.112194	0.0486294	1.11873	0.0210481	1	0.970785
chr13.112889041.C.T	rs9577175	T	Severity	CAV	T	ATP11A	512.8	Cough	respiratory	2214	8762	0.105107	0.0455599	1.11083	0.0210539	1	0.970785
chr17.8109899.C.T	rs151256885	T	Severity	CAV	T	ALOXE3	386.9	Dizziness and giddiness (Light-headedness and vertigo)	sense organs	1707	12893	0.27861	0.120766	1.32129	0.0210539	1	0.970785
chr2.181488719.A.C	rs2034831	C	Severity	CAV	C	ITGA4	454	Varicose veins	circulatory system	1014	12495	0.22472	0.0974089	1.25197	0.0210564	1	0.970785
chr6.30887474.G.A	rs4618569	AG genotype	Severity	CAV	A	DDR1	433.31	Transient cerebral ischemia	circulatory system	298	14827	-0.220305	0.0955021	0.802274	0.0210654	1	0.970785
chr4.69615987.C.T	rs7688383	T	Loss of smell and taste	CAV	T	UGT2A1	562	Diverticulosis and diverticulitis	digestive	418	11064	-0.183276	0.0794504	0.832539	0.0210664	1	0.970785
chr9.21206606.C.G	rs28368148	G	Severity	CAV-FE	G	IFNA10	433	Cerebrovascular disease	circulatory system	1010	14817	0.667661	0.289443	1.94967	0.0210708	1	0.970785
chr4.44416575.T.C	rs35540967	C	Severity	CAV	C	KCTD8	110.1	Dermatophytosis	infectious diseases	1489	12156	-0.185167	0.0802801	0.830966	0.0210823	1	0.970785
chr13.33129529.C.G	rs34425674	G	Risk factor	CAV	G	STARD13	585.3	Chronic renal failure [CKD]	genitourinary	1084	13052	0.437806	0.189822	1.5493	0.0210879	1	0.970785
chrX.15589409.C.T	rs148771870	T	interindividual clinical variability; may destabilize ACE2 protein structure	CAV-FE	T	ACE2	447	Other disorders of arteries and arterioles	circulatory system	189	13464	2.87158	1.24507	17.6649	0.0210902	1	0.970785
chr6.158608455.C.T	rs117665206	T	Severity	CAV	T	TMEM181	279.7	Other immunological findings	endocrine/metabolic	758	15031	0.63458	0.27515	1.88623	0.0210938	1	0.970785
chr13.19647239.G.A	rs191299359	A	Severity	CAV	A	MPHOSPH8	695.7	Prurigo and Lichen	dermatologic	133	13469	2.49303	1.08103	12.0979	0.0211009	1	0.970785
chr6.52200448.A.G	rs13192246	G	Severity	CAV	A	-	292.2	Mild cognitive impairment	mental disorders	111	14162	-0.379657	0.16463	0.684096	0.0211042	1	0.970785
chr3.141689849.A.G	rs6440031	G	Severity	CAV	A	LINC02618	249	Secondary diabetes mellitus	endocrine/metabolic	657	9356	0.268615	0.116486	1.30815	0.0211115	1	0.970785
chr4.166008836.A.T	rs17047200	TT genotype	Severity (TT genotype)*Conflicting; Risk factor (AA genotype)*Conflicting	CAV	T	TLL1	280	Iron deficiency anemias	hematopoietic	1386	11636	-0.12658	0.0548927	0.881103	0.0211131	1	0.970785
chr21.33252612.A.G	rs2236757	A	Severity	CAV-FE	A	IFNAR2	612.2	Hypertrophy of breast (Gynecomastia)	genitourinary	135	13045	-0.327529	0.142041	0.720703	0.0211175	1	0.970785
chr5.77379593.G.A	rs7715119	A	Severity	CAV-FE	A	PDE8B	727.1	Synovitis and tenosynovitis	musculoskeletal	425	11495	-0.253397	0.109898	0.77616	0.0211249	1	0.970785
chr4.107694523.TG.T	rs70947091	T	Severity	CAV-FE	T	PAPSS1	272.11	Hypercholesterolemia	endocrine/metabolic	1960	8769	0.102442	0.0444341	1.10787	0.0211397	1	0.970785
chr8.16932640.T.C	rs118072448	T	Severity	CAV	C	-	594	Urinary calculus	genitourinary	691	15128	-0.383263	0.166246	0.681634	0.0211447	1	0.970785
chr10.8988345.A.T	rs71481792	A	Severity	CAV	T	-	368.9	Subjective visual disturbances	sense organs	135	14170	-0.37445	0.16243	0.687667	0.0211496	1	0.970785
chr1.155066988.C.T	rs114301457	T	Severity	CAV	T	EFNA4	743.1	Osteoporosis	musculoskeletal	1163	14344	1.05223	0.456487	2.86404	0.0211628	1	0.970785
chr22.49281538.G.A	rs62220604	G	Severity	CAV	A	-	496.1	Emphysema	respiratory	273	11332	0.246279	0.106845	1.27926	0.0211652	1	0.970785
chr4.107694523.TG.T	rs70947091	T	Severity	CAV-FE	T	PAPSS1	079.9	Viremia, NOS	infectious diseases	234	11098	0.239241	0.103795	1.27029	0.02117	1	0.970785
chr7.54580201.A.C	rs622568	C	Severity; Risk factor	CAV-FE	C	-	244.2	Acquired hypothyroidism	endocrine/metabolic	418	13178	0.186843	0.0810638	1.20544	0.0211727	1	0.970785
chr9.133251249.A.G	rs7849280	G	Protective	CAV	G	ABO	300.1	Anxiety disorder	mental disorders	2253	9360	0.121796	0.0528431	1.12952	0.0211742	1	0.970785
chr12.47902438.G.T	rs11574024	T	Severity	CAV	T	VDR	592.1	Cystitis	genitourinary	428	12591	0.348642	0.151272	1.41714	0.0211812	1	0.970785
chr3.148742201.A.C	rs5186	C	Severity	CAV	C	AGTR1	592.11	Acute cystitis	genitourinary	345	12618	-0.229717	0.0996757	0.794759	0.0211865	1	0.970785
chr7.22728408.A.G	rs2069837	G	Severity	CAV-FE	G	IL6	289	Other diseases of blood and blood-forming organs	hematopoietic	371	14194	0.270678	0.117449	1.31085	0.021187	1	0.970785
chr6.41534945.A.C	rs1886814	C	Severity	CAV-FE	C	FOXP4-AS1	429.3	Symptoms involving cardiovascular system	circulatory system	333	13807	-0.305807	0.132697	0.736528	0.0211915	1	0.970785
chr17.8109899.C.T	rs151256885	T	Severity	CAV	T	ALOXE3	256.4	Polycystic ovaries	endocrine/metabolic	204	14543	0.658263	0.285653	1.93143	0.0211993	1	0.970785
chr4.143999443.G.A	rs7683365	A	Risk factor	FCP + IP	A	GYPB	272.11	Hypercholesterolemia	endocrine/metabolic	1741	7817	0.109002	0.0473039	1.11516	0.0212065	1	0.970785
chr13.33129529.C.G	rs34425674	G	Risk factor	CAV	G	STARD13	704	Diseases of hair and hair follicles	dermatologic	622	13988	0.505617	0.219429	1.65801	0.0212092	1	0.970785
chr21.41465040.G.A	rs17001042	A	Possible functional consequences	FCP + IP	A	TMPRSS2	564.1	Irritable Bowel Syndrome	digestive	188	11251	0.559691	0.242897	1.75013	0.0212096	1	0.970785
chr12.132489230.GC.G	rs56106917	G	Severity	CAV	G	FBRSL1	594	Urinary calculus	genitourinary	697	15220	-0.140303	0.0608893	0.869095	0.0212102	1	0.970785
chr15.100233816.G.A	rs143434383	A	Risk factor	CAV	A	ADAMTS17	614.52	Vaginitis and vulvovaginitis	genitourinary	354	14931	0.944904	0.410087	2.57257	0.021214	1	0.970785
chr1.90742957.A.C	rs2166172	C	Severity	CAV-FE	C	-	585.34	Chronic Kidney Disease, Stage IV	genitourinary	484	13009	-0.169205	0.073442	0.844336	0.0212269	1	0.970785
chr9.131672331.T.G	rs12551879	G	Severity	CAV	G	RAPGEF1	782.3	Edema	symptoms	989	14227	-0.216567	0.0940011	0.805279	0.0212296	1	0.970785
chr17.42362183.A.G	rs744166	G	Risk factor; Severity	CAV	G	STAT3	306.9	Tension headache	mental disorders	129	9362	-0.314373	0.136455	0.730247	0.0212302	1	0.970785
chr6.158608455.C.T	rs117665206	T	Severity	CAV	T	TMEM181	379.2	Disorders of vitreous body	sense organs	400	13627	0.841387	0.365211	2.31958	0.0212318	1	0.970785
chr1.12207235.C.T	rs3397	T	Severity	CAV-FE	C	TNFRSF1B	272.11	Hypercholesterolemia	endocrine/metabolic	1695	6985	-0.102897	0.044666	0.90222	0.0212395	1	0.970785
chr4.67963489.G.A	rs6552134	G	Possible functional consequences	FCP + IP	G	TMPRSS11A	282	Hereditary hemolytic anemias	hematopoietic	110	11751	-0.343116	0.148943	0.709556	0.0212408	1	0.970785
chr12.47844974.A.G	rs731236	AG and AA genotype	Severity	CAV	G	VDR	483	Acute bronchitis and bronchiolitis	respiratory	170	14030	-0.291107	0.126369	0.747436	0.0212436	1	0.970785
chr14.102356233.A.G	rs11160678	G	Severity	CAV	G	CINP	689	Disorder of skin and subcutaneous tissue NOS	dermatologic	323	15009	-0.214721	0.0932196	0.806766	0.0212567	1	0.970785
chr6.6924962.A.C	rs6933436	C	Severity	CAV	C	-	272.12	Hyperglyceridemia	endocrine/metabolic	544	8563	0.155774	0.0676298	1.16856	0.0212604	1	0.970785
chr3.141689849.A.G	rs6440031	G	Severity	CAV	A	LINC02618	695.3	Rosacea	dermatologic	135	12295	0.475832	0.206605	1.60935	0.0212735	1	0.970785
chr17.31410594.G.A	rs178840	G	Severity	CAV	G	RAB11FIP4	695.3	Rosacea	dermatologic	125	12020	-0.29829	0.129517	0.742086	0.0212737	1	0.970785
chr6.105878879.T.A	rs9386484	T	Severity	CAV	A	-	613	Other nonmalignant breast conditions	genitourinary	345	13051	0.183327	0.0796061	1.20121	0.021283	1	0.970785
chr4.71762286.C.T	rs113574864	T	Severity	CAV	T	GC	371.3	Inflammation of eyelids	sense organs	205	13542	-0.447737	0.194422	0.639073	0.0212841	1	0.970785
chr17.9267091.C.T	rs34761447	C	Severity	CAV	T	STX8	216.1	Screening for malignant neoplasms of the skin	neoplasms	236	14545	0.426643	0.185271	1.53211	0.0212897	1	0.970785
chr4.24511798.A.G	rs73246461	G	Severity	CAV	G	-	577	Diseases of pancreas	digestive	160	15718	-0.37165	0.16139	0.689596	0.0212901	1	0.970785
chrX.15600857.A.G	rs73635825	G	Risk factor*Conflicting; Protective*Conflicting	FCP + IP	G	ACE2	550.2	Diaphragmatic hernia	digestive	196	14999	2.6126	1.13454	13.6344	0.0212908	1	0.970785
chr3.1052111.C.G	rs1504061	G	Severity	CAV	G	-	386.2	Peripheral or central vertigo	sense organs	223	12910	0.383465	0.166534	1.46736	0.0213005	1	0.970785
chr10.89010241.T.C	rs982764	T	Severity	CAV-FE	C	FAS	395.2	Nonrheumatic aortic valve disorders	circulatory system	335	14524	0.192044	0.0834085	1.21172	0.0213098	1	0.970785
chrX.12889539.C.G	rs3853839	G	Severity; Risk factor	CAV-FE	G	TLR7	250.4	Abnormal glucose	endocrine/metabolic	1021	9631	-0.137158	0.0595721	0.871832	0.0213132	1	0.970785
chr21.33287378.C.T	rs8178521	T	Severity	CAV-FE	T	IL10RB	245.2	Chronic thyroiditis	endocrine/metabolic	243	13048	0.255837	0.111118	1.29154	0.0213138	1	0.970785
chr21.33287378.C.T	rs8178521	T	Severity	CAV-FE	T	IL10RB	245.21	Chronic lymphocytic thyroiditis	endocrine/metabolic	243	13048	0.255837	0.111118	1.29154	0.0213138	1	0.970785
chr18.69541156.T.C	rs12958013	T	Severity	CAV	C	DOK6	740.11	Osteoarthrosis, localized, primary	musculoskeletal	1599	12060	0.15445	0.0670853	1.16702	0.0213185	1	0.970785
chr6.18015216.C.T	rs140247774	T	Severity	CAV	T	-	727.1	Synovitis and tenosynovitis	musculoskeletal	425	11511	0.408515	0.177443	1.50458	0.0213222	1	0.970785
chr21.41470664.C.T	rs61735794	T	Risk factor	CAV	T	TMPRSS2	428.3	Heart failure with reduced EF [Systolic or combined heart failure]	circulatory system	612	13888	0.503703	0.21879	1.65484	0.0213229	1	0.970785
chr5.96909661.C.T	rs150892504	T	Severity	CAV	T	ERAP2	573.7	Abnormal results of function study of liver	digestive	452	13046	1.10791	0.481242	3.02802	0.0213246	1	0.970785
chr17.9267091.C.T	rs34761447	C	Severity	CAV	T	STX8	290.11	Alzheimer's disease	mental disorders	111	14181	-1.7193	0.746874	0.179192	0.0213355	1	0.970785
chrX.12885540.A.T	rs179008	T	Severity; Risk factor	CAV	T	TLR7	681	Superficial cellulitis and abscess	dermatologic	839	13287	0.161971	0.0703656	1.17583	0.0213437	1	0.970785
chr2.167953627.G.A	rs7595310	A	Severity	CAV-FE	A	STK39	613.5	Mastodynia	genitourinary	275	15027	-0.226284	0.0983114	0.797491	0.0213515	1	0.970785
chr4.25613313.G.A	-	HLA-A*02:02	Protective	IP	A	HLA-A	977	Personal history of allergy to medicinal agents	injuries & poisonings	329	15341	-0.271927	0.118143	0.76191	0.0213536	1	0.970785
chr11.1219991.G.T	rs35705950	T	Protective	CAV	T	MUC5B	578.8	Hemorrhage of rectum and anus	digestive	501	13918	-0.364846	0.158514	0.694304	0.0213542	1	0.970785
chr14.76832814.C.CT	rs34279101	CT	Severity	CAV	CT	LRRC74A	790.6	Other abnormal blood chemistry	symptoms	1287	13526	-0.148067	0.064331	0.862374	0.0213556	1	0.970785
chr4.153687301.A.G	rs1898830	G	Severity; Risk factor	CAV	G	TLR2	327.4	Insomnia	neurological	1628	12238	0.0950185	0.0412838	1.09968	0.021358	1	0.970785
chr17.45422978.G.C	rs1230082	G	Severity	CAV	G	ARHGAP27	053	Herpes zoster	infectious diseases	310	11064	0.189616	0.0823858	1.20878	0.0213602	1	0.970785
chr3.148742201.A.C	rs5186	C	Severity	CAV	C	AGTR1	180	Cervical cancer and dysplasia	neoplasms	233	14396	-0.288074	0.125181	0.749706	0.0213772	1	0.971083
chrX.15600857.A.G	rs73635825	G	Risk factor*Conflicting; Protective*Conflicting	FCP + IP	G	ACE2	781	Symptoms involving nervous and musculoskeletal systems	symptoms	194	15751	2.63926	1.14692	14.0029	0.0213812	1	0.971083
chr15.90876959.G.A	rs201551785	A	Potential functional effect on protein	FCP + IP	A	FURIN	571.8	Liver abscess and sequelae of chronic liver disease	digestive	192	13045	2.50225	1.08745	12.2099	0.0213902	1	0.971083
chr1.35908500.C.T	rs2765013	C	Severity	CAV	T	AGO1	573.9	Abnormal serum enzyme levels	digestive	626	12751	0.1451	0.0630591	1.15616	0.0213905	1	0.971083
chr9.21206606.C.G	rs28368148	G	Severity	CAV-FE	G	IFNA10	585.32	End stage renal disease	genitourinary	501	13055	0.867742	0.377141	2.38153	0.0214005	1	0.971083
chr21.33252612.A.G	rs2236757	A	Severity	CAV-FE	A	IFNAR2	292.2	Mild cognitive impairment	mental disorders	111	13951	0.333055	0.144759	1.39522	0.0214052	1	0.971083
chr10.130802064.T.G	rs12253652	G	Severity	CAV	G	-	455	Hemorrhoids	circulatory system	729	12384	0.178259	0.0774785	1.19513	0.0214056	1	0.971083
chr4.107694523.TG.T	rs70947091	T	Severity	CAV-FE	T	PAPSS1	389.4	Tinnitus	sense organs	223	14164	-0.269976	0.117347	0.763398	0.0214101	1	0.971083
chr6.18015216.C.T	rs140247774	T	Severity	CAV	T	-	274	Gout and other crystal arthropathies	endocrine/metabolic	299	15865	-0.831548	0.36146	0.435375	0.0214183	1	0.971149
chr9.131672331.T.G	rs12551879	G	Severity	CAV	G	RAPGEF1	415	Pulmonary heart disease	circulatory system	292	15743	0.312004	0.135627	1.36616	0.0214224	1	0.971149
chrX.12889539.C.G	rs3853839	G	Severity; Risk factor	CAV-FE	G	TLR7	250.42	Other abnormal glucose	endocrine/metabolic	808	9631	-0.152678	0.0663774	0.858406	0.0214394	1	0.9712
chr10.22439346.T.C	-	HLA-A*02:02	Protective	IP	C	HLA-A	497	Bronchitis	respiratory	334	11633	-0.441016	0.191733	0.643382	0.0214394	1	0.9712
chr1.205208489.G.A	rs11240388	G	Severity	CAV-FE	A	DSTYK	504	Other alveolar and parietoalveolar pneumonopathy	respiratory	184	15207	0.249216	0.108348	1.28302	0.0214398	1	0.9712
chr16.3500977.C.G	rs2301762	G	Severity	CAV	G	CLUAP1	442.1	Aortic aneurysm	circulatory system	172	13360	-0.888855	0.386506	0.411126	0.0214641	1	0.9713
chr21.41660268.A.T	rs2252109	A	Severity	CAV	A	-	496.21	Obstructive chronic bronchitis	respiratory	236	10948	0.221716	0.0964112	1.24822	0.0214657	1	0.9713
chr22.49281538.G.A	rs62220604	G	Severity	CAV	A	-	300.1	Anxiety disorder	mental disorders	2194	9035	0.100974	0.0439084	1.10625	0.0214683	1	0.9713
chr12.47902438.G.T	rs11574024	T	Severity	CAV	T	VDR	585.34	Chronic Kidney Disease, Stage IV	genitourinary	482	13031	0.33068	0.143797	1.39191	0.0214694	1	0.9713
chr8.40324459.C.A	rs11779911	C	Severity	CAV	A	SIRLNT	564.1	Irritable Bowel Syndrome	digestive	181	10811	0.269768	0.117315	1.30966	0.0214758	1	0.9713
chr19.50259161.A.G	rs1651553	G	Severity	CAV	A	MYH14	371.3	Inflammation of eyelids	sense organs	201	13438	0.254074	0.110498	1.28927	0.0214852	1	0.9713
chr22.43928847.C.G	rs738409	G	Protective*Conflicting; Severity*Conflicting	CAV	G	PNPLA3	701	Other hypertrophic and atrophic conditions of skin	dermatologic	399	14601	0.177685	0.0772763	1.19445	0.0214855	1	0.9713
chr12.57108399.C.T	rs324011	T	Risk factor; Severity	CAV	T	STAT6	550	Abdominal hernia	digestive	932	14888	-0.121092	0.0526653	0.885953	0.0214896	1	0.9713
chr7.117587778.G.T	rs113993959	T	Severity	CAV	T	CFTR	289	Other diseases of blood and blood-forming organs	hematopoietic	371	14201	2.52776	1.09939	12.5254	0.0214916	1	0.9713
chr11.88436431.C.T	rs72953026	T	Severity	CAV-FE	T	-	008	Intestinal infection	infectious diseases	510	15111	0.199515	0.0867775	1.22081	0.0214962	1	0.9713
chr2.191909428.G.A	rs147509469	A	Risk factor for females	CAV	A	CAVIN2-AS1	172	Skin cancer	neoplasms	128	15799	0.861586	0.374775	2.36691	0.0215081	1	0.971593
chr1.20166359.C.T	rs72663004	T	Severity	CAV	T	PLA2G2C	686	Other local infections of skin and subcutaneous tissue	dermatologic	142	13655	0.51249	0.223019	1.66944	0.0215634	1	0.97361
chr9.81442264.TCAG.T	rs1826292621	T	Severity	CAV	T	-	454.1	Varicose veins of lower extremity	circulatory system	996	12558	0.166016	0.0722471	1.18059	0.021568	1	0.97361
chr11.88824823.A.G	rs10831496	G	Severity	CAV-FE	A	GRM5	574	Cholelithiasis and cholecystitis	digestive	602	15183	-0.148217	0.0645029	0.862244	0.0215712	1	0.97361
chr15.60902209.A.G	rs4774377	G	Risk factor	CAV-FE	G	RORA	281	Other deficiency anemia	hematopoietic	187	11687	0.251177	0.109313	1.28554	0.0215745	1	0.97361
chr22.41925447.G.A	rs61756766	A	Severity	CAV	A	TNFRSF13C	356	Hereditary and idiopathic peripheral neuropathy	neurological	175	15207	0.685527	0.298363	1.98482	0.0215831	1	0.973754
chr1.155133406.T.G	rs4971066	G	Risk factor	CAV	G	EFNA1	250.4	Abnormal glucose	endocrine/metabolic	1078	10258	-0.13282	0.0578167	0.875622	0.0216036	1	0.974125
chr6.30887474.G.A	rs4618569	AG genotype	Severity	CAV	A	DDR1	585.1	Acute renal failure	genitourinary	632	13064	-0.151786	0.0660807	0.859172	0.0216203	1	0.974125
chr5.1211624.A.G	rs76067074	G	Severity	CAV-FE	G	SLC6A19	295	Schizophrenia and other psychotic disorders	mental disorders	317	9220	0.383137	0.166815	1.46688	0.0216318	1	0.974125
chr4.106022043.T.C	rs11729561	T	Severity	CAV	C	-	272.9	Unspecified disorder of lipoid metabolism	endocrine/metabolic	129	8597	0.500633	0.217974	1.64977	0.0216327	1	0.974125
chr9.87725456.A.T	rs56952354	A;T	Possible functional consequences	FCP + IP	T	CTSL	564	Functional digestive disorders	digestive	480	11219	-1.04018	0.4529	0.353392	0.0216356	1	0.974125
chr7.22728630.G.T	rs2066992	T	Protective	CAV-FE	T	IL6	327.41	Organic or persistent insomnia	neurological	287	12253	0.264374	0.115113	1.30262	0.0216387	1	0.974125
chr18.6461231.C.G	rs11659676	G	Severity	CAV-FE	G	RPL6P27	292	Neurological disorders	mental disorders	836	13825	0.119829	0.0521763	1.1273	0.0216407	1	0.974125
chr21.33252612.A.G	rs2236757	A	Severity	CAV-FE	A	IFNAR2	761	Cervicalgia	symptoms	1176	13749	-0.109258	0.0475743	0.896499	0.0216425	1	0.974125
chr11.88824823.A.G	rs10831496	G	Severity	CAV-FE	A	GRM5	250.25	Diabetes type 2 with peripheral circulatory disorders	endocrine/metabolic	656	10363	0.148813	0.0647988	1.16046	0.0216451	1	0.974125
chr11.2872637.A.G	rs10766439	A	Severity	CAV	A	-	571.5	Other chronic nonalcoholic liver disease	digestive	1481	12769	-0.113125	0.049259	0.893039	0.0216456	1	0.974125
chr17.34252769.A.G	rs1024611	G	Risk factor	CAV	G	CCL2	348	Other conditions of brain	neurological	111	14587	-0.355706	0.15491	0.700679	0.0216642	1	0.974431
chr10.28606315.C.T	rs12773860	T	Severity	CAV	T	WAC	202	Cancer of other lymphoid, histiocytic tissue	neoplasms	113	15857	0.494395	0.215316	1.63951	0.021668	1	0.974431
chr21.41465040.G.A	rs17001042	A	Possible functional consequences	FCP + IP	A	TMPRSS2	250.4	Abnormal glucose	endocrine/metabolic	1084	10374	-0.335414	0.146086	0.715042	0.0216758	1	0.974431
chr22.41925447.G.A	rs61756766	A	Severity	CAV	A	TNFRSF13C	592.1	Cystitis	genitourinary	428	12633	0.549219	0.239215	1.7319	0.0216803	1	0.974431
chr5.77379593.G.A	rs7715119	A	Severity	CAV-FE	A	PDE8B	442	Other aneurysm	circulatory system	234	13373	-0.352928	0.153722	0.702628	0.0216828	1	0.974431
chr15.33615902.C.T	rs12593288	C	Severity	CAV	T	RYR3	274.1	Gout	endocrine/metabolic	262	15761	0.260047	0.113269	1.29699	0.0216851	1	0.974431
chr9.33426577.A.G	rs10813976	G	Severity	CAV	G	-	766	Neuralgia, neuritis, and radiculitis NOS	symptoms	363	12815	-0.249346	0.108618	0.77931	0.0216971	1	0.974545
chr2.74462906.CA.C	rs765427546	C	Severity	CAV	C	MOGS	401.2	Hypertensive heart and/or renal disease	circulatory system	234	8385	2.04891	0.892655	7.75946	0.0217159	1	0.974545
chr2.36677870.C.A	rs6714112	C	Severity	CAV	A	-	198	Secondary malignant neoplasm	neoplasms	158	14478	0.345952	0.150726	1.41334	0.0217195	1	0.974545
chr9.87724615.A.G	rs3128509	A;G	Possible functional consequences	FCP + IP	A	CTSL	573.9	Abnormal serum enzyme levels	digestive	645	12814	-0.140554	0.0612381	0.868877	0.0217217	1	0.974545
chr11.320772.A.G	rs12252	G	Severity; Risk factor	CAV	G	IFITM3	229	Benign neoplasm of unspecified sites	neoplasms	146	15539	-0.460649	0.200705	0.630874	0.0217244	1	0.974545
chr1.155197995.A.G	rs41264915	A	Severity	CAV-FE	G	THBS3	587	Kidney replaced by transpant	genitourinary	186	13034	0.33617	0.146484	1.39958	0.0217369	1	0.974545
chr3.141689849.A.G	rs6440031	G	Severity	CAV	A	LINC02618	571.5	Other chronic nonalcoholic liver disease	digestive	1375	11953	0.189636	0.0826337	1.20881	0.0217389	1	0.974545
chr2.6013310.G.A	rs73910904	A	Risk factor	CAV	A	-	593.1	Gross hematuria	genitourinary	190	12617	0.646809	0.281851	1.90944	0.0217414	1	0.974545
chrX.12888602.G.A	rs147244662	A	Severity; Severity for males	CAV-FE	A	TLR7	216	Benign neoplasm of skin	neoplasms	275	14663	2.56697	1.11868	13.0263	0.0217535	1	0.974545
chr3.146517122.G.A	rs343320	A	Severity	CAV-FE	A	PLSCR1	300.4	Dysthymic disorder	mental disorders	336	9336	0.322155	0.140397	1.3801	0.0217558	1	0.974545
chr7.54580201.A.C	rs622568	C	Severity; Risk factor	CAV-FE	C	-	362	Other retinal disorders	sense organs	654	13612	-0.159054	0.0693168	0.85295	0.0217565	1	0.974545
chr10.8988345.A.T	rs71481792	A	Severity	CAV	T	-	562.2	Diverticulitis	digestive	190	11090	0.26623	0.116029	1.30504	0.0217612	1	0.974545
chr17.27263807.T.C	rs60811869	C	Severity	CAV	C	-	709	Diffuse diseases of connective tissue	dermatologic	230	13261	0.483678	0.210811	1.62203	0.0217692	1	0.974545
chr8.40324459.C.A	rs11779911	C	Severity	CAV	A	SIRLNT	715	Other inflammatory spondylopathies	musculoskeletal	153	14389	-0.338376	0.147493	0.712927	0.02178	1	0.974545
chr2.181488719.A.C	rs2034831	C	Severity	CAV	C	ITGA4	626.12	Excessive or frequent menstruation	genitourinary	407	12327	0.359375	0.156647	1.43243	0.0217805	1	0.974545
chr10.28606315.C.T	rs12773860	T	Severity	CAV	T	WAC	600	Hyperplasia of prostate	genitourinary	835	14744	0.253422	0.110467	1.28843	0.021785	1	0.974545
chr4.68840276.G.A	rs115162070	G	Severity	CAV	A	-	783	Fever of unknown origin	symptoms	309	15235	0.398085	0.173538	1.48897	0.0217944	1	0.974545
chr11.71456403.G.T	rs12785878	G	Severity	CAV	T	NADSYN1	394.2	Mitral valve disease	circulatory system	115	14613	-0.328387	0.143156	0.720084	0.0217959	1	0.974545
chr9.131672331.T.G	rs12551879	G	Severity	CAV	G	RAPGEF1	569	Other disorders of intestine	digestive	278	14806	0.316138	0.137831	1.37182	0.0218098	1	0.974545
chr1.196673103.G.A	rs800292	A	Severity	CAV	A	CFH	694	Dyschromia and Vitiligo	dermatologic	287	13431	-0.204036	0.0889589	0.815433	0.0218133	1	0.974545
chr13.22495675.AG.A	rs10714879	A	Severity	CAV	AG	-	426	Cardiac conduction disorders	circulatory system	929	11880	0.122636	0.0534706	1.13047	0.0218177	1	0.974545
chr10.51197961.C.A	rs7897633	A	Severity in European-Americans	CAV	C	PRKG1	596.5	Functional disorders of bladder	genitourinary	201	15698	0.240604	0.104915	1.27202	0.02183	1	0.974545
chrX.15602217.T.C	rs190509934	C	Protective	CAV	C	ACE2	300.9	Posttraumatic stress disorder	mental disorders	316	9371	0.752337	0.32809	2.12195	0.0218432	1	0.974545
chr14.76832814.C.CT	rs34279101	CT	Severity	CAV	CT	LRRC74A	350.2	Abnormality of gait	neurological	1182	13547	-0.153674	0.0670167	0.857551	0.0218439	1	0.974545
chr16.3500977.C.G	rs2301762	G	Severity	CAV	G	CLUAP1	574.2	Calculus of bile duct	digestive	117	15090	0.558646	0.243643	1.7483	0.0218543	1	0.974545
chr14.74952741.A.G	rs2268616	G	Risk factor	CAV	G	PGF	300.1	Anxiety disorder	mental disorders	2223	9054	0.162453	0.0708511	1.17639	0.0218549	1	0.974545
chr5.180810828.C.T	rs113791144	T	Severity	CAV	T	-	428.4	Heart failure with preserved EF [Diastolic heart failure]	circulatory system	375	13884	0.275501	0.120161	1.31719	0.021861	1	0.974545
chr22.22210343.A.T	rs5757427	T	Severity	CAV	A	IGLV10-54	443.9	Peripheral vascular disease, unspecified	circulatory system	900	9348	-0.129844	0.0566325	0.878233	0.0218626	1	0.974545
chr14.102356233.A.G	rs11160678	G	Severity	CAV	G	CINP	375.1	Dry eyes	sense organs	851	13474	0.127597	0.0556542	1.1361	0.0218667	1	0.974545
chr10.104263031.C.A	rs4925	A	Protective for neurological complications of long COVID	CAV	A	GSTO1	252	Disorders of parathyroid gland	endocrine/metabolic	260	14621	-0.270015	0.117776	0.763368	0.0218708	1	0.974545
chr2.45584979.T.C	-	HLA-A*02:02	Protective	IP	C	HLA-A	574.3	Cholecystitis without cholelithiasis	digestive	117	15135	-0.341166	0.148817	0.710941	0.0218754	1	0.974545
chr1.161509955.A.G	rs1801274	G	Severity	CAV	A	FCGR2A	745	Pain in joint	musculoskeletal	4388	8863	0.0629626	0.0274646	1.06499	0.0218767	1	0.974545
chr13.22495675.AG.A	rs10714879	A	Severity	CAV	AG	-	558	Noninfectious gastroenteritis	digestive	384	11095	0.180295	0.0786496	1.19757	0.0218838	1	0.974545
chr19.39248147.C.T	rs12979860	C	Severity (C allele)*Conflicting; Risk factor (T allele)*Conflicting	CAV	T	IFNL4	612.2	Hypertrophy of breast (Gynecomastia)	genitourinary	138	13376	-0.291967	0.127364	0.746794	0.021884	1	0.974545
chr13.73984368.C.T	rs12871414	C	Severity	CAV	T	KLF12	512	Other symptoms of respiratory system	respiratory	4687	8663	-0.0778153	0.0339503	0.925135	0.0219034	1	0.974545
chr10.130802064.T.G	rs12253652	G	Severity	CAV	G	-	272	Disorders of lipoid metabolism	endocrine/metabolic	6302	8696	0.0912316	0.0398044	1.09552	0.0219057	1	0.974545
chr1.31151182.G.C	rs12083278	C	Severity	CAV	G	-	930	Allergic reaction to food	injuries & poisonings	234	11888	0.226379	0.0987889	1.25405	0.021932	1	0.974545
chr9.4329170.T.C	rs3895472	C	Severity	CAV	T	GLIS3	585.33	Chronic Kidney Disease, Stage III	genitourinary	156	12588	-0.489359	0.21355	0.613019	0.0219322	1	0.974545
chrX.15564175.T.C	rs41303171	C	Severity; Risk factor	CAV	C	ACE2	714.1	Rheumatoid arthritis	musculoskeletal	401	14956	0.999772	0.436311	2.71766	0.021939	1	0.974545
chr11.126292948.C.T	rs8177374	T	Protective	CAV	T	TIRAP	276.13	Hyperpotassemia	endocrine/metabolic	621	14133	0.22195	0.0968718	1.24851	0.0219534	1	0.974545
chr1.109740350.G.T	rs1332018	T	Risk factor; Severity	CAV	G	GSTM3	514.2	Solitary pulmonary nodule	respiratory	581	15023	0.145121	0.0633424	1.15618	0.0219606	1	0.974545
chr12.132489230.GC.G	rs56106917	G	Severity	CAV	G	FBRSL1	426.9	Cardiac pacemaker/device in situ	circulatory system	428	12038	0.17375	0.0758389	1.18976	0.0219611	1	0.974545
chrX.15602217.T.C	rs190509934	C	Protective	CAV	C	ACE2	687.1	Rash and other nonspecific skin eruption	dermatologic	1538	11264	0.466512	0.20363	1.59442	0.0219646	1	0.974545
chr9.78543197.A.G	rs7027911	A	Severity	CAV	G	-	497	Bronchitis	respiratory	333	11676	-0.190814	0.0832898	0.826286	0.0219656	1	0.974545
chrX.15602217.T.C	rs190509934	C	Protective	CAV	C	ACE2	772.3	Muscle weakness	symptoms	233	15034	0.813229	0.354979	2.25518	0.0219679	1	0.974545
chr1.90742957.A.C	rs2166172	C	Severity	CAV-FE	C	-	425.1	Primary/intrinsic cardiomyopathies	circulatory system	354	15632	0.186154	0.0812575	1.20461	0.0219682	1	0.974545
chr22.49281538.G.A	rs62220604	G	Severity	CAV	A	-	418.1	Precordial pain	circulatory system	270	10701	-0.26781	0.116902	0.765053	0.0219693	1	0.974545
chr2.113129630.T.C	rs419598	C	Risk factor	CAV	C	IL1RN	456	Chronic venous insufficiency [CVI]	circulatory system	659	12494	0.150953	0.0658926	1.16294	0.0219695	1	0.974545
chrX.15592465.T.A	rs73195521	A	Severity	CAV	A	ACE2	610.1	Cystic mastopathy	genitourinary	211	13374	1.86783	0.815374	6.47423	0.021977	1	0.974545
chr22.49281538.G.A	rs62220604	G	Severity	CAV	A	-	440.2	Atherosclerosis of the extremities	circulatory system	208	13002	0.282701	0.123425	1.32671	0.0219945	1	0.974545
chr16.3500977.C.G	rs2301762	G	Severity	CAV	G	CLUAP1	735.2	Acquired toe deformities	musculoskeletal	197	14763	0.461303	0.201402	1.58614	0.0219946	1	0.974545
chr6.160731787.C.T	rs4252128	T	Potential functional effect on protein	FCP + IP	T	PLG	721.2	Spondylosis with myelopathy	musculoskeletal	101	13698	0.880963	0.38464	2.41322	0.0220006	1	0.974545
chr2.162044379.C.T	rs3788979	T	Risk factor	CAV	T	DPP4	555.1	Regional enteritis	digestive	114	11076	0.408568	0.178396	1.50466	0.0220083	1	0.974545
chr16.57636629.G.A	rs7499679	A	Severity	CAV	A	ADGRG1	350.2	Abnormality of gait	neurological	1176	13502	0.116001	0.0506533	1.123	0.0220153	1	0.974545
chr15.90876959.G.A	rs201551785	A	Potential functional effect on protein	FCP + IP	A	FURIN	155.1	Malignant neoplasm of liver, primary	neoplasms	144	15323	2.59522	1.13324	13.3996	0.0220156	1	0.974545
chr9.87724615.A.G	rs3128509	A;G	Possible functional consequences	FCP + IP	A	CTSL	272.12	Hyperglyceridemia	endocrine/metabolic	546	8677	-0.154392	0.0674188	0.856936	0.0220189	1	0.974545
chr4.186083346.C.T	rs121434431	T	Severity	CAV-FE	T	TLR3	433.1	Occlusion and stenosis of precerebral arteries	circulatory system	305	14833	2.65918	1.16123	14.2846	0.0220236	1	0.974545
chr12.6845711.C.T	rs5443	T	protective	CAV	T	CDCA3	430	Intracranial hemorrhage	circulatory system	108	14833	-0.328569	0.1435	0.719953	0.0220395	1	0.974545
chr1.154454494.A.C	rs2228145	A	Risk factor	CAV	C	IL6R	185	Cancer of prostate	neoplasms	180	14826	0.280647	0.122576	1.32399	0.0220459	1	0.974545
chr4.71742666.T.G	rs2282679	G	Severity	CAV	G	GC	565	Anal and rectal conditions	digestive	500	14844	-0.194657	0.0850199	0.823117	0.0220475	1	0.974545
chr17.35880776.C.T	rs2107538	T	Risk factor; Severity	FCP	T	CCL5	355.1	Chronic pain syndrome	neurological	301	14438	0.21098	0.0921591	1.23489	0.0220621	1	0.974545
chr6.31575324.G.A	rs361525	G	Severity	CAV-FE	A	TNF	245.2	Chronic thyroiditis	endocrine/metabolic	246	13233	0.413753	0.180738	1.51248	0.0220657	1	0.974545
chr6.31575324.G.A	rs361525	G	Severity	CAV-FE	A	TNF	245.21	Chronic lymphocytic thyroiditis	endocrine/metabolic	246	13233	0.413753	0.180738	1.51248	0.0220657	1	0.974545
chr5.96909661.C.T	rs150892504	T	Severity	CAV	T	ERAP2	479	Other upper respiratory disease	respiratory	672	10573	1.03468	0.452016	2.8142	0.0220774	1	0.974545
chr5.131995059.C.T	rs56162149	T	Severity	CAV-FE	T	ACSL6	368	Visual disturbances	sense organs	561	14151	-0.171116	0.0747549	0.842724	0.0220777	1	0.974545
chr17.31410594.G.A	rs178840	G	Severity	CAV	G	RAB11FIP4	550.4	Umbilical hernia	digestive	177	13379	0.250738	0.10954	1.28497	0.0220788	1	0.974545
chrX.15581240.G.A	rs147464721	A	Severity	CAV	A	ACE2	281.1	Megaloblastic anemia	hematopoietic	145	11881	1.38259	0.60403	3.98522	0.0220824	1	0.974545
chr1.230710048.A.G	rs699	G	Severity	CAV	A	AGT	367.9	Blindness and low vision	sense organs	173	14004	0.258443	0.112915	1.29491	0.0220891	1	0.974545
chrX.15581269.T.C	rs138390800	C	May destabilize ACE2 protein structure	FCP + IP	C	ACE2	369	Infection of the eye	sense organs	416	13613	1.23495	0.539562	3.43819	0.0220914	1	0.974545
chr7.22728630.G.T	rs2066992	T	Protective	CAV-FE	T	IL6	512.9	Other dyspnea	respiratory	1947	8772	0.119425	0.0521834	1.12685	0.0221045	1	0.974545
chr3.141689849.A.G	rs6440031	G	Severity	CAV	A	LINC02618	415	Pulmonary heart disease	circulatory system	285	14425	0.359848	0.15724	1.43311	0.0221072	1	0.974545
chr7.22728630.G.T	rs2066992	T	Protective	CAV-FE	T	IL6	527	Diseases of the salivary glands	digestive	126	15322	0.381672	0.166791	1.46473	0.0221186	1	0.974545
chr4.67910532.T.C	rs9998258	T	Possible functional consequences	FCP + IP	C	TMPRSS11A	396	Abnormal heart sounds	circulatory system	471	14607	-0.419372	0.183275	0.65746	0.0221255	1	0.974545
chr1.196673103.G.A	rs800292	A	Severity	CAV	A	CFH	426	Cardiac conduction disorders	circulatory system	939	12021	-0.117544	0.0513717	0.889101	0.0221311	1	0.974545
chr6.31575254.G.A	rs1800629	A	Risk factor*Conflicting; Severity*Conflicting; Protective*Conflicting	CAV-FE	A	TNF	242	Thyrotoxicosis with or without goiter	endocrine/metabolic	354	13232	0.275516	0.120417	1.31721	0.0221369	1	0.974545
chr11.88824823.A.G	rs10831496	G	Severity	CAV-FE	A	GRM5	427.3	Other specified cardiac dysrhythmias	circulatory system	275	12037	-0.21858	0.0955399	0.803659	0.0221469	1	0.974545
chr14.102356233.A.G	rs11160678	G	Severity	CAV	G	CINP	300.9	Posttraumatic stress disorder	mental disorders	310	9259	0.201382	0.0880262	1.22309	0.0221519	1	0.974545
chrX.15599938.A.G	rs2106809	G	Severity	CAV	G	ACE2	262	Mineral deficiency NEC	endocrine/metabolic	282	10120	0.221131	0.0966632	1.24749	0.0221584	1	0.974545
chr6.30887474.G.A	rs4618569	AG genotype	Severity	CAV	A	DDR1	596.5	Functional disorders of bladder	genitourinary	202	15708	0.241224	0.105447	1.27281	0.0221587	1	0.974545
chr17.31410594.G.A	rs178840	G	Severity	CAV	G	RAB11FIP4	733	Other disorders of bone and cartilage	musculoskeletal	984	11567	-0.117419	0.0513296	0.889213	0.0221639	1	0.974545
chr6.31575254.G.A	rs1800629	A	Risk factor*Conflicting; Severity*Conflicting; Protective*Conflicting	CAV-FE	A	TNF	215	Other benign neoplasm of connective and other soft tissue	neoplasms	201	15446	0.353121	0.154379	1.4235	0.0221745	1	0.974545
chr17.45422978.G.C	rs1230082	G	Severity	CAV	G	ARHGAP27	295	Schizophrenia and other psychotic disorders	mental disorders	317	9259	-0.193449	0.0845803	0.824112	0.0221865	1	0.974545
chr10.52771482.G.A	rs5030737	A	Potential functional effect on protein	FCP + IP	A	MBL2	071.1	HIV infection, symptomatic	infectious diseases	1137	11200	0.271577	0.118755	1.31203	0.0222043	1	0.974545
chr3.149000300.G.T	rs76488148	T	Severity	CAV	T	GYG1	592.11	Acute cystitis	genitourinary	342	12521	-0.400068	0.174946	0.670274	0.0222068	1	0.974545
chr6.30887474.G.A	rs4618569	AG genotype	Severity	CAV	A	DDR1	418	Nonspecific chest pain	circulatory system	2731	11109	0.0768421	0.0336038	1.07987	0.022213	1	0.974545
chr6.105878879.T.A	rs9386484	T	Severity	CAV	A	-	079	Viral infection	infectious diseases	383	9544	-0.180225	0.0788198	0.835082	0.022222	1	0.974545
chr11.126292948.C.T	rs8177374	T	Protective	CAV	T	TIRAP	592.11	Acute cystitis	genitourinary	345	12633	0.27992	0.122422	1.32302	0.0222238	1	0.974545
chr2.167953627.G.A	rs7595310	A	Severity	CAV-FE	A	STK39	591	Urinary tract infection	genitourinary	1192	12450	-0.111297	0.0486763	0.894673	0.0222271	1	0.974545
chr19.35687796.G.A	rs77127536	A	Severity	CAV	A	TYMSP2	300.11	Generalized anxiety disorder	mental disorders	639	9331	0.189282	0.0827858	1.20838	0.0222308	1	0.974545
chr6.45737076.T.A	rs16873740	A	Severity	CAV	A	-	702	Degenerative skin conditions and other dermatoses	dermatologic	231	14287	-0.33407	0.146114	0.716004	0.0222328	1	0.974545
chr4.24511798.A.G	rs73246461	G	Severity	CAV	G	-	386.9	Dizziness and giddiness (Light-headedness and vertigo)	sense organs	1689	12622	0.108455	0.0474357	1.11455	0.022233	1	0.974545
chr11.320836.C.T	rs34481144	T	Severity	CAV	T	IFITM3	724.8	Other symptoms referable to back	musculoskeletal	105	13321	0.352835	0.15434	1.4231	0.0222489	1	0.974545
chr2.36677870.C.A	rs6714112	C	Severity	CAV	A	-	714	Rheumatoid arthritis and other inflammatory polyarthropathies	musculoskeletal	458	14861	0.215123	0.0941092	1.24001	0.0222608	1	0.974545
chrX.12888602.G.A	rs147244662	A	Severity; Severity for males	CAV-FE	A	TLR7	153	Colorectal cancer	neoplasms	368	14305	2.53718	1.11006	12.644	0.0222767	1	0.974545
chr4.69615987.C.T	rs7688383	T	Loss of smell and taste	CAV	T	UGT2A1	539	Bariatric surgery	digestive	388	15624	-0.183412	0.0802463	0.832425	0.0222768	1	0.974545
chr19.39248147.C.T	rs12979860	C	Severity (C allele)*Conflicting; Risk factor (T allele)*Conflicting	CAV	T	IFNL4	465.2	Acute pharyngitis	respiratory	645	11124	-0.137028	0.0599526	0.871945	0.022277	1	0.974545
chr9.78543197.A.G	rs7027911	A	Severity	CAV	G	-	599.5	Frequency of urination and polyuria	genitourinary	1007	11291	0.11225	0.049113	1.11879	0.0222808	1	0.974545
chr11.88824823.A.G	rs10831496	G	Severity	CAV-FE	A	GRM5	687.1	Rash and other nonspecific skin eruption	dermatologic	1538	11249	-0.0967166	0.0423178	0.907813	0.0222847	1	0.974545
chr2.195519781.A.G	rs74417002	G	Severity	CAV	G	-	411.3	Angina pectoris	circulatory system	629	13383	-0.457001	0.199969	0.63318	0.0222917	1	0.974545
chr1.46309111.A.G	rs41292543	G	Severity	CAV-FE	G	UQCRH	306.9	Tension headache	mental disorders	129	9376	-0.95204	0.416583	0.385953	0.0222921	1	0.974545
chr4.67910532.T.C	rs9998258	T	Possible functional consequences	FCP + IP	C	TMPRSS11A	253	Disorders of the pituitary gland and its hypothalamic control	endocrine/metabolic	139	14617	-1.03723	0.453864	0.354436	0.0222937	1	0.974545
chr7.54580201.A.C	rs622568	C	Severity; Risk factor	CAV-FE	C	-	250.25	Diabetes type 2 with peripheral circulatory disorders	endocrine/metabolic	655	10332	-0.168435	0.0737064	0.844986	0.0222999	1	0.974545
chr1.35908500.C.T	rs2765013	C	Severity	CAV	T	AGO1	454	Varicose veins	circulatory system	994	12282	0.118042	0.0516583	1.12529	0.0223095	1	0.974545
chr19.39248147.C.T	rs12979860	C	Severity (C allele)*Conflicting; Risk factor (T allele)*Conflicting	CAV	T	IFNL4	706	Diseases of sebaceous glands	dermatologic	1210	13408	-0.0997003	0.0436352	0.905109	0.0223211	1	0.974545
chr8.40324459.C.A	rs11779911	C	Severity	CAV	A	SIRLNT	473	Diseases of the larynx and vocal cords	respiratory	372	10160	0.191716	0.0839102	1.21133	0.0223258	1	0.974545
chr21.41426103.C.A	rs17000900	A	Severity	CAV-FE	A	MX1	250.4	Abnormal glucose	endocrine/metabolic	1082	10328	-0.161183	0.0705532	0.851136	0.0223384	1	0.974545
chr4.143996657.T.C	rs6840234	C	Protective	FCP + IP	T	GYPB	426	Cardiac conduction disorders	circulatory system	752	9521	0.128415	0.0562111	1.13703	0.022341	1	0.974545
chr19.35687796.G.A	rs77127536	A	Severity	CAV	A	TYMSP2	939	Atopic/contact dermatitis due to other or unspecified	dermatologic	1072	12543	0.143586	0.0628567	1.15441	0.0223515	1	0.974545
chr2.6013310.G.A	rs73910904	A	Risk factor	CAV	A	-	530	Diseases of esophagus	digestive	4072	10749	0.220016	0.0963222	1.2461	0.0223617	1	0.974545
chr19.50259161.A.G	rs1651553	G	Severity	CAV	A	MYH14	364	Corneal opacity and other disorders of cornea	sense organs	142	13724	0.297532	0.130259	1.34653	0.0223622	1	0.974545
chr9.132278286.T.C	rs11243705	C	Severity	CAV	C	SETX	427	Cardiac dysrhythmias	circulatory system	2235	11908	0.106255	0.0465199	1.11211	0.0223668	1	0.974545
chr9.3320390.C.A	rs72699049	A	Severity	CAV	A	RFX3	714	Rheumatoid arthritis and other inflammatory polyarthropathies	musculoskeletal	461	14887	-0.448866	0.196525	0.638352	0.022371	1	0.974545
chrX.15602217.T.C	rs190509934	C	Protective	CAV	C	ACE2	244.1	Secondary hypothyroidism	endocrine/metabolic	371	13228	0.740007	0.324001	2.09595	0.0223738	1	0.974545
chr22.24011037.T.C	rs11090305	C	Severity	CAV	C	-	604	Disorders of penis	genitourinary	127	13562	-0.391755	0.171535	0.67587	0.0223824	1	0.974545
chr15.90876959.G.A	rs201551785	A	Potential functional effect on protein	FCP + IP	A	FURIN	155	Cancer of liver and intrahepatic bile duct	neoplasms	151	15323	2.56725	1.12413	13.0299	0.0223857	1	0.974545
chr10.52771482.G.A	rs5030737	A	Potential functional effect on protein	FCP + IP	A	MBL2	327.4	Insomnia	neurological	1634	12304	0.229336	0.100425	1.25777	0.0223921	1	0.974545
chr11.34482745.G.A	rs61882275	G	Severity	CAV	A	ELF5	613	Other nonmalignant breast conditions	genitourinary	401	15162	-0.175299	0.0767626	0.839206	0.0223921	1	0.974545
chr19.39248147.C.T	rs12979860	C	Severity (C allele)*Conflicting; Risk factor (T allele)*Conflicting	CAV	T	IFNL4	202	Cancer of other lymphoid, histiocytic tissue	neoplasms	113	15982	0.306156	0.134065	1.35819	0.0223923	1	0.974545
chr3.27146807.G.A	rs17317135	G	Severity	CAV	A	NEK10	433.1	Occlusion and stenosis of precerebral arteries	circulatory system	304	14579	-0.682346	0.298806	0.50543	0.0223965	1	0.974545
chr9.133251249.A.G	rs7849280	G	Protective	CAV	G	ABO	070.2	Viral hepatitis B	infectious diseases	140	11183	0.374709	0.164101	1.45457	0.0224063	1	0.974545
chr21.41660268.A.T	rs2252109	A	Severity	CAV	A	-	535.2	Atrophic gastritis	digestive	154	13454	-0.277008	0.121317	0.758048	0.0224106	1	0.974545
chr9.133257521.T.TC	rs8176719	TC	Severity; Risk factor	CAV-FE	TC	ABO	618.1	Prolapse of vaginal walls	genitourinary	137	15925	0.303817	0.133067	1.35502	0.0224198	1	0.974545
chr6.31153649.G.A	rs143334143	A	Severity; Risk factor	CAV-FE	A	CCHCR1	300.1	Anxiety disorder	mental disorders	2255	9376	0.12862	0.0563394	1.13726	0.0224333	1	0.974545
chr11.71456403.G.T	rs12785878	G	Severity	CAV	T	NADSYN1	798	Malaise and fatigue	symptoms	1848	12399	0.0844622	0.0369974	1.08813	0.0224349	1	0.974545
chr21.41465921.C.T	rs62217525	C	Possible functional consequences	FCP + IP	T	TMPRSS2	626.1	Irregular menstrual cycle/bleeding	genitourinary	1075	12321	0.283708	0.124277	1.32804	0.0224382	1	0.974545
chr2.167953627.G.A	rs7595310	A	Severity	CAV-FE	A	STK39	365	Glaucoma	sense organs	1062	13688	-0.117918	0.051656	0.888769	0.0224446	1	0.974545
chr6.45737076.T.A	rs16873740	A	Severity	CAV	A	-	365.1	Open-angle glaucoma	sense organs	130	13849	0.352949	0.154619	1.42326	0.0224484	1	0.974545
chr4.67964168.T.A	rs720009	A	Possible functional consequences	FCP + IP	A	TMPRSS11A	250.1	Type 1 diabetes	endocrine/metabolic	239	10330	0.391075	0.171333	1.47857	0.0224574	1	0.974545
chr13.73984368.C.T	rs12871414	C	Severity	CAV	T	KLF12	695.8	Other specified erythematous conditions	dermatologic	172	13264	-0.340014	0.148965	0.711761	0.0224597	1	0.974545
chr21.33287378.C.T	rs8178521	T	Severity	CAV-FE	T	IL10RB	428.4	Heart failure with preserved EF [Diastolic heart failure]	circulatory system	371	13679	-0.25213	0.110467	0.777143	0.022466	1	0.974545
chr10.51197961.C.A	rs7897633	A	Severity in European-Americans	CAV	C	PRKG1	272.1	Hyperlipidemia	endocrine/metabolic	6326	8846	-0.0646363	0.0283217	0.937408	0.0224764	1	0.974545
chr8.73355963.T.C	rs2010843	C	Severity	CAV	C	RDH10-AS1	269	Proteinuria	endocrine/metabolic	778	14889	-0.130836	0.0573329	0.877362	0.0224868	1	0.974545
chr12.52726315.TC.T	rs5798227	T	Risk factor	CAV	TC	-	300	Anxiety disorders	mental disorders	2584	9366	-0.144712	0.0634152	0.865272	0.0224912	1	0.974545
chr2.45584979.T.C	-	HLA-A*02:02	Protective	IP	C	HLA-A	153.3	Malignant neoplasm of rectum, rectosigmoid junction, and anus	neoplasms	289	14237	-0.212321	0.0930448	0.808705	0.0224939	1	0.974545
chr14.72467521.C.T	rs12587980	T	Severity	CAV	T	RGS6	286.81	Primary hypercoagulable state	hematopoietic	121	14899	-0.329146	0.144247	0.719538	0.0224994	1	0.974545
chr21.41465040.G.A	rs17001042	A	Possible functional consequences	FCP + IP	A	TMPRSS2	585.33	Chronic Kidney Disease, Stage III	genitourinary	159	13062	-1.04782	0.459227	0.350702	0.0225067	1	0.974545
chr21.41473715.C.A	rs2298661	A	Protective	CAV-FE	A	TMPRSS2	272.13	Mixed hyperlipidemia	endocrine/metabolic	1625	8760	-0.123029	0.0539207	0.884238	0.0225091	1	0.974545
chr12.8608014.A.G	rs11613792	A	Severity	CAV	G	AICDA	695.4	Lupus (localized and systemic)	dermatologic	261	12611	0.259975	0.113948	1.2969	0.0225171	1	0.974545
chr14.74952741.A.G	rs2268616	G	Risk factor	CAV	G	PGF	714.1	Rheumatoid arthritis	musculoskeletal	392	14523	-0.396143	0.173635	0.672911	0.0225205	1	0.974545
chr6.52236941.T.C	rs763780	C	Protective	FCP	C	IL17F	770	Myalgia and myositis unspecified	symptoms	448	15798	0.300665	0.131792	1.35076	0.0225275	1	0.974545
chr4.5820150.T.C	rs3774881	T	Severity	CAV	C	CRMP1	242	Thyrotoxicosis with or without goiter	endocrine/metabolic	327	11611	-0.201715	0.0884196	0.817328	0.0225284	1	0.974545
chr15.34253720.A.G	rs2705343	G	Severity	CAV-FE	G	SLC12A6	427.21	Atrial fibrillation	circulatory system	557	11873	0.196706	0.0862252	1.21739	0.0225302	1	0.974545
chr12.47902438.G.T	rs11574024	T	Severity	CAV	T	VDR	561	Symptoms involving digestive system	digestive	1705	11223	-0.22247	0.0975225	0.800539	0.0225353	1	0.974545
chr12.8608014.A.G	rs11613792	A	Severity	CAV	G	AICDA	649	Other conditions or status of the mother complicating pregnancy, childbirth, or the puerperium	pregnancy complications	118	15069	0.388515	0.17031	1.47479	0.0225354	1	0.974545
chrX.15600857.A.G	rs73635825	G	Risk factor*Conflicting; Protective*Conflicting	FCP + IP	G	ACE2	452.2	Deep vein thrombosis [DVT]	circulatory system	293	12584	2.64238	1.15836	14.0466	0.0225398	1	0.974545
chrX.15564175.T.C	rs41303171	C	Severity; Risk factor	CAV	C	ACE2	705	Disorders of sweat glands	dermatologic	111	13406	1.38965	0.609206	4.01344	0.0225436	1	0.974545
chr1.20166359.C.T	rs72663004	T	Severity	CAV	T	PLA2G2C	395	Heart valve disorders	circulatory system	616	14612	-0.364818	0.159943	0.694323	0.0225526	1	0.974545
chr11.88824823.A.G	rs10831496	G	Severity	CAV-FE	A	GRM5	427.6	Premature beats	circulatory system	118	12037	-0.327288	0.143491	0.720876	0.0225549	1	0.974545
chr13.102695866.A.G	rs599976	G	Severity	CAV-FE	G	METTL21C	727.1	Synovitis and tenosynovitis	musculoskeletal	427	11567	0.235046	0.103051	1.26497	0.0225563	1	0.974545
chr11.126292948.C.T	rs8177374	T	Protective	CAV	T	TIRAP	626	Disorders of menstruation and other abnormal bleeding from female genital tract	genitourinary	1335	12413	-0.190744	0.0836281	0.826344	0.0225568	1	0.974545
chr5.123497022.T.C	rs62377777	T	Severity	CAV	C	-	381.11	Suppurative and unspecified otitis media	sense organs	112	14623	0.344131	0.150879	1.41076	0.0225576	1	0.974545
chr12.8608014.A.G	rs11613792	A	Severity	CAV	G	AICDA	427.9	Palpitations	circulatory system	1147	11350	-0.144806	0.0634885	0.86519	0.0225593	1	0.974545
chr2.136948486.A.G	rs7605851	G	Severity	CAV-FE	G	THSD7B	379	Other disorders of eye	sense organs	459	13569	-0.238629	0.104625	0.787707	0.0225599	1	0.974545
chr9.133257521.T.TC	rs8176719	TC	Severity; Risk factor	CAV-FE	TC	ABO	573.9	Abnormal serum enzyme levels	digestive	650	13017	-0.15748	0.0690462	0.854294	0.0225611	1	0.974545
chr17.45714244.T.C	rs113661667	C	Risk factor	CAV-FE	C	LINC02210-CRHR1	078	Viral warts & HPV	infectious diseases	516	11176	-0.225368	0.098814	0.798222	0.0225643	1	0.974545
chr22.22210343.A.T	rs5757427	T	Severity	CAV	A	IGLV10-54	512.1	Wheezing	respiratory	175	5967	-0.277153	0.121532	0.757939	0.0225782	1	0.974545
chr13.73984368.C.T	rs12871414	C	Severity	CAV	T	KLF12	427.12	Paroxysmal ventricular tachycardia	circulatory system	151	11870	0.311496	0.136592	1.36547	0.0225789	1	0.974545
chr3.148742201.A.C	rs5186	C	Severity	CAV	C	AGTR1	053	Herpes zoster	infectious diseases	313	11189	-0.237941	0.104339	0.788249	0.0225807	1	0.974545
chr5.77379593.G.A	rs7715119	A	Severity	CAV-FE	A	PDE8B	411.3	Angina pectoris	circulatory system	629	13307	-0.206731	0.0906614	0.813238	0.0225925	1	0.974545
chr21.41473456.A.G	rs17854725	G	Severity	CAV	G	TMPRSS2	573	Other disorders of liver	digestive	216	12887	0.223983	0.0982282	1.25105	0.0225938	1	0.974545
chr13.112889041.C.T	rs9577175	T	Severity	CAV	T	ATP11A	427.9	Palpitations	circulatory system	1208	11997	0.125867	0.0552015	1.13413	0.0225998	1	0.974545
chr1.154454494.A.C	rs2228145	A	Risk factor	CAV	C	IL6R	727.1	Synovitis and tenosynovitis	musculoskeletal	427	11549	-0.173059	0.0759005	0.841088	0.0226028	1	0.974545
chr21.41509390.C.G	rs12626358	G	Possible functional consequences	FCP + IP	G	TMPRSS2	300.12	Agorophobia, social phobia, and panic disorder	mental disorders	351	9252	-0.229897	0.100842	0.794615	0.0226204	1	0.974545
chrX.15586459.TAAATC.T	rs755766792	T	Severity	CAV	T	ACE2	241.1	Nontoxic uninodular goiter	endocrine/metabolic	577	13231	1.26475	0.554808	3.5422	0.0226307	1	0.974545
chr2.162267541.C.T	rs1990760	T	Risk factor; Severity	CAV	T	IFIH1	721.1	Spondylosis without myelopathy	musculoskeletal	951	13654	-0.119094	0.052243	0.887725	0.0226309	1	0.974545
chr13.19647239.G.A	rs191299359	A	Severity	CAV	A	MPHOSPH8	244.2	Acquired hypothyroidism	endocrine/metabolic	421	13233	1.80577	0.792171	6.08465	0.0226362	1	0.974545
chr7.117611595.T.G	rs150212784	G	Severity	CAV	G	CFTR	389	Hearing loss	sense organs	984	14293	0.967392	0.424413	2.63107	0.0226455	1	0.974545
chr11.71456403.G.T	rs12785878	G	Severity	CAV	T	NADSYN1	292.3	Memory loss	mental disorders	552	14298	0.148495	0.0651486	1.16009	0.0226475	1	0.974545
chr2.162267541.C.T	rs1990760	T	Risk factor; Severity	CAV	T	IFIH1	721	Spondylosis and allied disorders	musculoskeletal	998	13654	-0.116311	0.0510306	0.890198	0.0226524	1	0.974545
chr21.33252612.A.G	rs2236757	A	Severity	CAV-FE	A	IFNAR2	136	Other infectious and parasitic diseases	infectious diseases	244	15088	0.218832	0.0960129	1.24462	0.0226559	1	0.974545
chr5.124614711.G.T	rs4240376	G	Severity	CAV	T	-	362.3	Other nondiabetic retinopathy	sense organs	106	13668	-0.419761	0.184173	0.657204	0.0226569	1	0.974545
chr21.41464802.A.G	rs462574	A	Possible functional consequences	FCP + IP	A	TMPRSS2	365	Glaucoma	sense organs	1068	13822	0.136074	0.0597135	1.14577	0.0226801	1	0.974545
chr10.52771482.G.A	rs5030737	A	Potential functional effect on protein	FCP + IP	A	MBL2	627	Menopausal and postmenopausal disorders	genitourinary	859	12411	-0.390838	0.171514	0.67649	0.0226816	1	0.974545
chr10.51197961.C.A	rs7897633	A	Severity in European-Americans	CAV	C	PRKG1	272	Disorders of lipoid metabolism	endocrine/metabolic	6370	8846	-0.0643853	0.0282559	0.937644	0.022688	1	0.974545
chrX.15599938.A.G	rs2106809	G	Severity	CAV	G	ACE2	367.9	Blindness and low vision	sense organs	173	14006	0.302507	0.132758	1.35325	0.0226885	1	0.974545
chr11.71456403.G.T	rs12785878	G	Severity	CAV	T	NADSYN1	627.2	Symptomatic menopause	genitourinary	309	12411	0.192792	0.0846116	1.21263	0.0226938	1	0.974545
chr3.38894643.C.T	rs33985936	T	Severity	CAV	T	SCN11A	394	Rheumatic disease of the heart valves	circulatory system	173	14614	-0.338761	0.148674	0.712653	0.0226943	1	0.974545
chr10.76490426.T.C	rs114026383	C	Risk factor for European population	CAV	C	LRMDA	272.1	Hyperlipidemia	endocrine/metabolic	6330	8855	-0.287921	0.126363	0.749821	0.0226958	1	0.974545
chr12.132489230.GC.G	rs56106917	G	Severity	CAV	G	FBRSL1	803	Fracture of upper limb	injuries & poisonings	189	14353	-0.267972	0.117611	0.764929	0.0226996	1	0.974545
chr5.124614711.G.T	rs4240376	G	Severity	CAV	T	-	260.6	Anorexia	endocrine/metabolic	199	10120	0.259528	0.113906	1.29632	0.0227011	1	0.974545
chr8.38996464.C.A	rs7840270	C	Severity	CAV-FE	A	ADAM9	599.2	Retention of urine	genitourinary	248	11145	0.219709	0.0964315	1.24571	0.0227032	1	0.974545
chrX.12885540.A.T	rs179008	T	Severity; Risk factor	CAV	T	TLR7	250.6	Polyneuropathy in diabetes	endocrine/metabolic	437	10077	0.221005	0.0970027	1.24733	0.0227062	1	0.974545
chr1.214663607.G.A	rs143976001	A	Severity	CAV	A	CENPF	721.1	Spondylosis without myelopathy	musculoskeletal	952	13713	1.35236	0.593624	3.86655	0.0227179	1	0.974545
chr16.16924042.C.A	rs1453512	A	Severity	CAV	C	-	594.1	Calculus of kidney	genitourinary	648	15092	-0.159702	0.0701048	0.852398	0.022724	1	0.974545
chr5.132485305.G.A	rs17622656	A	Risk factor	FCP + IP	A	IRF1	285.1	Acute posthemorrhagic anemia	hematopoietic	141	11853	0.311726	0.136839	1.36578	0.0227242	1	0.974545
chr9.78543197.A.G	rs7027911	A	Severity	CAV	G	-	227	Benign neoplasm of other endocrine glands and related structures	neoplasms	168	15895	-0.269873	0.11847	0.763476	0.0227268	1	0.974545
chr9.78543197.A.G	rs7027911	A	Severity	CAV	G	-	427	Cardiac dysrhythmias	circulatory system	2250	11996	0.0791046	0.0347259	1.08232	0.0227284	1	0.974545
chr5.32750877.T.C	rs1173773	C	Protective	CAV	C	NPR3	585.3	Chronic renal failure [CKD]	genitourinary	1080	12995	0.110305	0.0484232	1.11662	0.0227303	1	0.974545
chr10.8988345.A.T	rs71481792	A	Severity	CAV	T	-	596	Other disorders of bladder	genitourinary	243	15486	0.235556	0.103424	1.26561	0.0227512	1	0.974545
chr4.143996657.T.C	rs6840234	C	Protective	FCP + IP	T	GYPB	070	Viral hepatitis	infectious diseases	1050	8865	-0.114832	0.0504188	0.891515	0.0227521	1	0.974545
chr16.57636629.G.A	rs7499679	A	Severity	CAV	A	ADGRG1	772.2	Spasm of muscle	symptoms	297	14874	0.207367	0.0910493	1.23043	0.0227548	1	0.974545
chr14.55263686.C.T	rs10140801	T	Severity	CAV-FE	T	FBXO34-AS1	300.1	Anxiety disorder	mental disorders	2242	9299	-0.0804981	0.0353465	0.922657	0.0227624	1	0.974545
chr2.162267541.C.T	rs1990760	T	Risk factor; Severity	CAV	T	IFIH1	525	Other diseases of the teeth and supporting structures	digestive	108	15007	0.329553	0.144708	1.39035	0.0227644	1	0.974545
chr1.161509955.A.G	rs1801274	G	Severity	CAV	A	FCGR2A	706	Diseases of sebaceous glands	dermatologic	1171	13058	0.0990822	0.0435075	1.10416	0.0227649	1	0.974545
chr10.52771475.C.T	rs1800450	T	Severity	CAV	T	MBL2	703.1	Ingrowing nail	dermatologic	136	13995	0.356685	0.156623	1.42859	0.0227654	1	0.974545
chr1.169597075.C.T	rs6127	T	Severity in males	CAV	C	SELP	760	Back pain	symptoms	3608	10647	-0.072488	0.031831	0.930077	0.0227697	1	0.974545
chr6.41534945.A.C	rs1886814	C	Severity	CAV-FE	C	FOXP4-AS1	796	Elevated prostate specific antigen [PSA]	genitourinary	208	14773	-0.381102	0.167369	0.683108	0.0227851	1	0.974545
chr2.195499753.A.C	rs73060484	C	Severity	CAV	C	-	286	Coagulation defects	hematopoietic	243	14879	0.283826	0.124655	1.3282	0.0227926	1	0.974545
chr12.47879112.A.G	rs2228570	AG genotype	Severity	CAV	A	VDR	276.12	Hyposmolality and/or hyponatremia	endocrine/metabolic	140	12291	0.288669	0.126782	1.33465	0.0227933	1	0.974545
chr4.25613313.G.A	-	HLA-A*02:02	Protective	IP	A	HLA-A	071	Human immunodeficiency virus [HIV] disease	infectious diseases	1238	11186	0.132484	0.0581876	1.14166	0.0227959	1	0.974545
chr2.45584979.T.C	-	HLA-A*02:02	Protective	IP	C	HLA-A	452	Other venous embolism and thrombosis	circulatory system	394	12525	-0.178933	0.0785945	0.836162	0.0228067	1	0.974545
chr12.6845711.C.T	rs5443	T	protective	CAV	T	CDCA3	612	Breast conditions, congenital or relating to hormones	genitourinary	175	13373	0.252349	0.110842	1.28705	0.0228069	1	0.974545
chr21.41660268.A.T	rs2252109	A	Severity	CAV	A	-	289	Other diseases of blood and blood-forming organs	hematopoietic	351	13295	-0.181696	0.0798093	0.833855	0.0228083	1	0.974545
chr16.85959043.C.T	rs12444486	C	Severity in African-Americans	CAV	C	-	702.2	Seborrheic keratosis	dermatologic	186	15128	-0.258522	0.11356	0.772192	0.0228142	1	0.974545
chr12.8058591.T.C	rs7842	C	Risk factor; Severity	CAV	C	C3AR1	593.1	Gross hematuria	genitourinary	191	12617	-0.267076	0.117326	0.765615	0.0228247	1	0.974545
chr1.31151182.G.C	rs12083278	C	Severity	CAV	G	-	594.1	Calculus of kidney	genitourinary	628	14410	0.136867	0.0601291	1.14668	0.022833	1	0.974545
chr21.41426103.C.A	rs17000900	A	Severity	CAV-FE	A	MX1	585.4	Chronic kidney disease, Stage I or II	genitourinary	297	13010	-0.308011	0.135318	0.734907	0.0228335	1	0.974545
chr17.34252769.A.G	rs1024611	G	Risk factor	CAV	G	CCL2	053	Herpes zoster	infectious diseases	312	11181	0.198044	0.0870071	1.21902	0.0228349	1	0.974545
chr6.12216733.A.G	rs10755709	A	Severity	CAV	G	-	458	Hypotension	circulatory system	201	14455	-0.261038	0.114688	0.770251	0.0228422	1	0.974545
chr17.31410594.G.A	rs178840	G	Severity	CAV	G	RAB11FIP4	428	Congestive heart failure; nonhypertensive	circulatory system	1031	12299	-0.113296	0.0497781	0.892887	0.0228452	1	0.974545
chr2.6013310.G.A	rs73910904	A	Risk factor	CAV	A	-	593	Hematuria	genitourinary	564	12617	0.42623	0.187282	1.53147	0.0228535	1	0.974545
chr9.133449836.G.A	rs139951127	A	Severity	CAV-FE	A	ADAMTS13	729	Other disorders of soft tissues	musculoskeletal	560	11579	1.41152	0.620215	4.10217	0.0228549	1	0.974545
chr22.41925447.G.A	rs61756766	A	Severity	CAV	A	TNFRSF13C	695.8	Other specified erythematous conditions	dermatologic	172	13469	0.710422	0.312211	2.03485	0.0228789	1	0.974545
chr11.2872637.A.G	rs10766439	A	Severity	CAV	A	-	519	Other diseases of respiratory system, not elsewhere classified	respiratory	168	15522	-0.33016	0.145106	0.718809	0.0228882	1	0.974545
chr15.34253720.A.G	rs2705343	G	Severity	CAV-FE	G	SLC12A6	427	Cardiac dysrhythmias	circulatory system	2241	11873	0.102011	0.0448341	1.1074	0.0228883	1	0.974545
chr6.158608455.C.T	rs117665206	T	Severity	CAV	T	TMEM181	710	Osteomyelitis, periostitis, and other infections involving bone	musculoskeletal	118	15105	1.16378	0.511505	3.202	0.022894	1	0.974545
chr6.158608455.C.T	rs117665206	T	Severity	CAV	T	TMEM181	710.1	Osteomyelitis	musculoskeletal	118	15105	1.16378	0.511505	3.202	0.022894	1	0.974545
chr5.86011821.T.G	rs4424029	G	Severity	CAV	G	-	280	Iron deficiency anemias	hematopoietic	1390	11792	0.0953569	0.0419125	1.10005	0.0228972	1	0.974545
chr21.33287378.C.T	rs8178521	T	Severity	CAV-FE	T	IL10RB	512	Other symptoms of respiratory system	respiratory	4698	8659	-0.0819976	0.0360408	0.921274	0.0228981	1	0.974545
chr9.3320390.C.A	rs72699049	A	Severity	CAV	A	RFX3	600	Hyperplasia of prostate	genitourinary	834	14792	0.301727	0.132624	1.35219	0.0229028	1	0.974545
chr3.141689849.A.G	rs6440031	G	Severity	CAV	A	LINC02618	577	Diseases of pancreas	digestive	150	14752	0.472247	0.207583	1.60359	0.0229075	1	0.974545
chr12.57108399.C.T	rs324011	T	Risk factor; Severity	CAV	T	STAT6	274	Gout and other crystal arthropathies	endocrine/metabolic	298	15834	-0.215307	0.0946422	0.806294	0.0229086	1	0.974545
chr4.186082920.C.T	rs3775291	T	Risk factor; Severity	CAV-FE	T	TLR3	281.1	Megaloblastic anemia	hematopoietic	145	11883	-0.352195	0.154816	0.703143	0.0229105	1	0.974545
chr5.1211624.A.G	rs76067074	G	Severity	CAV-FE	G	SLC6A19	426.9	Cardiac pacemaker/device in situ	circulatory system	424	11877	0.332377	0.146105	1.39428	0.0229106	1	0.974545
chr12.8058591.T.C	rs7842	C	Risk factor; Severity	CAV	C	C3AR1	257.1	Testicular hypofunction	endocrine/metabolic	184	14613	-0.274565	0.120712	0.759903	0.0229336	1	0.974545
chr1.3081749.G.A	rs12745140	A	Severity	CAV	A	PRDM16	770	Myalgia and myositis unspecified	symptoms	444	15609	0.307314	0.135112	1.35977	0.0229349	1	0.974545
chr15.34253720.A.G	rs2705343	G	Severity	CAV-FE	G	SLC12A6	464	Acute sinusitis	respiratory	232	10954	0.266406	0.117131	1.30526	0.0229402	1	0.974545
chr10.130802064.T.G	rs12253652	G	Severity	CAV	G	-	565	Anal and rectal conditions	digestive	493	14616	0.212384	0.093384	1.23662	0.0229472	1	0.974545
chr11.611919.C.G	rs702966	C	Severity in African-Americans	CAV	G	PHRF1	386.9	Dizziness and giddiness (Light-headedness and vertigo)	sense organs	1716	12962	0.0887678	0.0390353	1.09283	0.0229637	1	0.974545
chr1.3081749.G.A	rs12745140	A	Severity	CAV	A	PRDM16	427.21	Atrial fibrillation	circulatory system	561	11912	0.290542	0.127779	1.33715	0.0229782	1	0.974545
chr10.51197961.C.A	rs7897633	A	Severity in European-Americans	CAV	C	PRKG1	649.1	Diabetes or abnormal glucose tolerance complicating pregnancy	pregnancy complications	103	15955	-0.357285	0.157144	0.699573	0.0229897	1	0.974545
chr17.45995618.A.G	rs112572874	G	Risk factor	CAV-FE	G	MAPT	110.11	Dermatophytosis of nail	infectious diseases	1033	12263	0.147811	0.0650167	1.15929	0.0230001	1	0.974545
chrX.15581240.G.A	rs147464721	A	Severity	CAV	A	ACE2	411.4	Coronary atherosclerosis	circulatory system	2003	13397	0.778561	0.342462	2.17834	0.0230005	1	0.974545
chr4.107694523.TG.T	rs70947091	T	Severity	CAV-FE	T	PAPSS1	427.7	Tachycardia NOS	circulatory system	302	11946	0.210183	0.0924616	1.2339	0.0230146	1	0.974545
chr16.78590128.A.G	rs72803978	A	Severity	CAV	G	WWOX	550.1	Inguinal hernia	digestive	289	14962	-0.704322	0.309839	0.494444	0.0230151	1	0.974545
chr5.96909661.C.T	rs150892504	T	Severity	CAV	T	ERAP2	585.33	Chronic Kidney Disease, Stage III	genitourinary	160	13069	1.71848	0.755984	5.57605	0.0230158	1	0.974545
chr21.41473715.C.A	rs2298661	A	Protective	CAV-FE	A	TMPRSS2	572	Ascites (non malignant)	digestive	199	12930	0.271005	0.119224	1.31128	0.0230214	1	0.974545
chr11.88436431.C.T	rs72953026	T	Severity	CAV-FE	T	-	280.1	Iron deficiency anemias, unspecified or not due to blood loss	hematopoietic	1143	11771	0.138738	0.0610374	1.14882	0.0230258	1	0.974545
chr5.131995059.C.T	rs56162149	T	Severity	CAV-FE	T	ACSL6	427.1	Paroxysmal tachycardia, unspecified	circulatory system	261	11874	-0.249544	0.109786	0.779156	0.0230261	1	0.974545
chr4.69615987.C.T	rs7688383	T	Loss of smell and taste	CAV	T	UGT2A1	569	Other disorders of intestine	digestive	278	14602	-0.215563	0.0948393	0.806087	0.0230303	1	0.974545
chr12.47879112.A.G	rs2228570	AG genotype	Severity	CAV	A	VDR	740.11	Osteoarthrosis, localized, primary	musculoskeletal	1488	10742	0.102446	0.0450729	1.10788	0.0230326	1	0.974545
chr6.52236941.T.C	rs763780	C	Protective	FCP	C	IL17F	740.9	Osteoarthrosis NOS	musculoskeletal	1620	12412	-0.216062	0.095062	0.805685	0.0230348	1	0.974545
chr14.55263686.C.T	rs10140801	T	Severity	CAV-FE	T	FBXO34-AS1	296.22	Major depressive disorder	mental disorders	3093	9299	-0.0722707	0.0317974	0.930279	0.0230353	1	0.974545
chr20.50172836.A.G	rs6122883	G	Severity	CAV-FE	G	LINC01273	519	Other diseases of respiratory system, not elsewhere classified	respiratory	165	15632	-0.289696	0.12746	0.748491	0.0230359	1	0.974545
chr2.195994321.C.T	rs191631470	T	Severity	CAV	T	DNAH7	401	Hypertension	circulatory system	7195	8357	-0.453764	0.19965	0.635233	0.0230385	1	0.974545
chr2.127137039.A.G	rs744373	G	Severity	CAV	G	-	427.12	Paroxysmal ventricular tachycardia	circulatory system	152	12036	-0.281015	0.12365	0.755017	0.0230462	1	0.974545
chr5.131995059.C.T	rs56162149	T	Severity	CAV-FE	T	ACSL6	798	Malaise and fatigue	symptoms	1821	12204	-0.0990146	0.043571	0.905729	0.0230571	1	0.974545
chr4.166008836.A.T	rs17047200	TT genotype	Severity (TT genotype)*Conflicting; Risk factor (AA genotype)*Conflicting	CAV	T	TLL1	401.21	Hypertensive heart disease	circulatory system	157	8208	-0.401545	0.176704	0.669285	0.0230617	1	0.974545
chr17.27263807.T.C	rs60811869	C	Severity	CAV	C	-	202.2	Non-Hodgkins lymphoma	neoplasms	110	15952	0.627934	0.276335	1.87374	0.0230645	1	0.974545
chr17.45995618.A.G	rs112572874	G	Risk factor	CAV-FE	G	MAPT	401.3	Other hypertensive complications	circulatory system	205	8379	0.307201	0.135194	1.35961	0.0230686	1	0.974545
chr13.33129529.C.G	rs34425674	G	Risk factor	CAV	G	STARD13	782.3	Edema	symptoms	990	14240	0.446641	0.19656	1.56305	0.0230692	1	0.974545
chrX.15564175.T.C	rs41303171	C	Severity; Risk factor	CAV	C	ACE2	180	Cervical cancer and dysplasia	neoplasms	233	14408	1.08363	0.476951	2.95538	0.0230872	1	0.974545
chr12.47903511.T.C	rs11574018	C	Severity	CAV	C	VDR	743	Osteoporosis, osteopenia and pathological fracture	musculoskeletal	1234	14348	2.20202	0.969219	9.04324	0.0230896	1	0.974545
chr8.97128242.T.C	rs7817272	C	Severity	CAV	C	CPQ	317.11	Alcoholic liver damage	mental disorders	161	12972	-0.308058	0.135595	0.734873	0.0230929	1	0.974545
chr9.117713024.A.G	rs4986790	G	Severity	CAV	G	TLR4	726.1	Enthesopathy	musculoskeletal	621	11579	-0.337396	0.148513	0.713626	0.0230965	1	0.974545
chr15.33615902.C.T	rs12593288	C	Severity	CAV	T	RYR3	340	Migraine	neurological	955	13183	0.140905	0.0620248	1.15131	0.0231019	1	0.974545
chr17.45995618.A.G	rs112572874	G	Risk factor	CAV-FE	G	MAPT	136	Other infectious and parasitic diseases	infectious diseases	245	15457	0.275466	0.121261	1.31714	0.0231055	1	0.974545
chr22.41925447.G.A	rs61756766	A	Severity	CAV	A	TNFRSF13C	592.11	Acute cystitis	genitourinary	345	12633	0.586478	0.258187	1.79765	0.0231151	1	0.974545
chr14.102356233.A.G	rs11160678	G	Severity	CAV	G	CINP	202	Cancer of other lymphoid, histiocytic tissue	neoplasms	113	15802	0.317856	0.139932	1.37418	0.0231164	1	0.974545
chr1.12207235.C.T	rs3397	T	Severity	CAV-FE	C	TNFRSF1B	278.1	Obesity	endocrine/metabolic	3029	7862	-0.0745229	0.0328082	0.928186	0.0231186	1	0.974545
chr19.50379362.T.C	rs1405655	C	Severity	CAV-FE	C	NR1H2	465	Acute upper respiratory infections of multiple or unspecified sites	respiratory	2080	11122	-0.0816155	0.0359325	0.921626	0.0231253	1	0.974545
chr5.1211624.A.G	rs76067074	G	Severity	CAV-FE	G	SLC6A19	155	Cancer of liver and intrahepatic bile duct	neoplasms	147	15095	0.514317	0.226447	1.6725	0.0231321	1	0.974545
chr1.155197995.A.G	rs41264915	A	Severity	CAV-FE	G	THBS3	687.1	Rash and other nonspecific skin eruption	dermatologic	1536	11239	-0.140516	0.0618677	0.868909	0.0231325	1	0.974545
chr5.86011821.T.G	rs4424029	G	Severity	CAV	G	-	411	Ischemic Heart Disease	circulatory system	2209	13300	0.0847403	0.0373104	1.08843	0.0231335	1	0.974545
chr21.41509390.C.G	rs12626358	G	Possible functional consequences	FCP + IP	G	TMPRSS2	427.3	Other specified cardiac dysrhythmias	circulatory system	271	11914	-0.255135	0.112338	0.774812	0.0231383	1	0.974545
chr1.90742957.A.C	rs2166172	C	Severity	CAV-FE	C	-	800	Fracture of lower limb	injuries & poisonings	182	14307	-0.265891	0.117075	0.766523	0.0231407	1	0.974545
chr3.149000300.G.T	rs76488148	T	Severity	CAV	T	GYG1	512.1	Wheezing	respiratory	216	8721	-0.497556	0.219082	0.608015	0.0231411	1	0.974545
chr4.188627868.CTCT.C	rs1734523522	C	Severity	CAV	C	LINC01060	070.4	Chronic hepatitis	infectious diseases	154	11044	-0.607898	0.267682	0.544494	0.0231487	1	0.974545
chr3.157438240.A.G	rs1840680	AG genotype)	Protective	CAV	A	PTX3	041	Bacterial infection NOS	infectious diseases	422	14755	0.163871	0.0721597	1.17806	0.0231501	1	0.974545
chrX.15599938.A.G	rs2106809	G	Severity	CAV	G	ACE2	525	Other diseases of the teeth and supporting structures	digestive	109	15076	-0.43159	0.190075	0.649475	0.0231691	1	0.974728
chr9.87724615.A.G	rs3128509	A;G	Possible functional consequences	FCP + IP	A	CTSL	496.1	Emphysema	respiratory	275	11500	0.20638	0.0908935	1.22922	0.0231732	1	0.974728
chr11.14893332.A.G	rs10741657	G	Severity	CAV	A	CYP2R1	770	Myalgia and myositis unspecified	symptoms	448	15797	0.165978	0.073101	1.18055	0.0231757	1	0.974728
chr9.4329170.T.C	rs3895472	C	Severity	CAV	T	GLIS3	565	Anal and rectal conditions	digestive	482	14348	0.22051	0.0971188	1.24671	0.0231762	1	0.974728
chr1.205208489.G.A	rs11240388	G	Severity	CAV-FE	A	DSTYK	426.91	Cardiac pacemaker in situ	circulatory system	182	12048	0.253871	0.111824	1.28901	0.0231917	1	0.974769
chr1.90742957.A.C	rs2166172	C	Severity	CAV-FE	C	-	070.2	Viral hepatitis B	infectious diseases	140	11145	0.284077	0.125133	1.32853	0.0231956	1	0.974769
chr7.22728630.G.T	rs2066992	T	Protective	CAV-FE	T	IL6	272	Disorders of lipoid metabolism	endocrine/metabolic	6350	8830	0.0853081	0.0375813	1.08905	0.02321	1	0.974769
chr3.146517122.G.A	rs343320	A	Severity	CAV-FE	A	PLSCR1	110.12	Althete's foot	infectious diseases	512	12226	0.282352	0.12439	1.32625	0.0232139	1	0.974769
chr2.136948486.A.G	rs7605851	G	Severity	CAV-FE	G	THSD7B	389.4	Tinnitus	sense organs	223	14233	0.278985	0.122908	1.32179	0.0232158	1	0.974769
chr13.23084699.A.G	rs1984162	G	Severity	CAV	G	-	573.2	Liver replaced by transplant	digestive	128	13022	-0.411429	0.181263	0.662702	0.0232201	1	0.974769
chr19.39248147.C.T	rs12979860	C	Severity (C allele)*Conflicting; Risk factor (T allele)*Conflicting	CAV	T	IFNL4	495	Asthma	respiratory	2974	11739	-0.0700987	0.0308834	0.932302	0.0232206	1	0.974769
chr2.127137039.A.G	rs744373	G	Severity	CAV	G	-	535.1	Acute gastritis	digestive	131	14314	-0.303784	0.133838	0.73802	0.0232207	1	0.974769
chr12.47844974.A.G	rs731236	AG and AA genotype	Severity	CAV	G	VDR	627.3	Postmenopausal atrophic vaginitis	genitourinary	314	12401	-0.21817	0.096133	0.803989	0.0232403	1	0.974882
chrX.15581269.T.C	rs138390800	C	May destabilize ACE2 protein structure	FCP + IP	C	ACE2	386.2	Peripheral or central vertigo	sense organs	223	12966	1.44252	0.63563	4.23136	0.0232416	1	0.974882
chr2.191909428.G.A	rs147509469	A	Risk factor for females	CAV	A	CAVIN2-AS1	627.2	Symptomatic menopause	genitourinary	308	12396	0.648095	0.285578	1.91189	0.0232429	1	0.974882
chr5.123497022.T.C	rs62377777	T	Severity	CAV	C	-	245	Thyroiditis	endocrine/metabolic	270	13175	0.229501	0.101129	1.25797	0.0232451	1	0.974882
chr8.40324459.C.A	rs11779911	C	Severity	CAV	A	SIRLNT	702.2	Seborrheic keratosis	dermatologic	184	15042	-0.303229	0.13363	0.73843	0.0232584	1	0.975211
chr4.25613313.G.A	-	HLA-A*02:02	Protective	IP	A	HLA-A	550	Abdominal hernia	digestive	935	14985	-0.155901	0.068711	0.855644	0.0232724	1	0.975224
chrX.15602217.T.C	rs190509934	C	Protective	CAV	C	ACE2	614.52	Vaginitis and vulvovaginitis	genitourinary	355	14941	0.746987	0.329226	2.11063	0.0232733	1	0.975224
chr2.216660263.A.C	rs2270360	A	Severity	CAV	C	IGFBP2	136	Other infectious and parasitic diseases	infectious diseases	234	14412	0.237092	0.104497	1.26756	0.0232751	1	0.975224
chr9.132278286.T.C	rs11243705	C	Severity	CAV	C	SETX	300	Anxiety disorders	mental disorders	2561	9254	0.102106	0.0450116	1.1075	0.023302	1	0.975429
chr1.90742957.A.C	rs2166172	C	Severity	CAV-FE	C	-	947	Urticaria	dermatologic	262	12530	0.208257	0.0918073	1.23153	0.023304	1	0.975429
chr10.51197961.C.A	rs7897633	A	Severity in European-Americans	CAV	C	PRKG1	706.1	Acne	dermatologic	305	13390	-0.20794	0.0916699	0.812256	0.0233075	1	0.975429
chr3.101705614.T.C	rs11919389	C	Risk factor	CAV	C	PDCL3P4	480	Pneumonia	respiratory	560	14003	-0.162494	0.0716465	0.850021	0.0233291	1	0.975429
chr17.42362183.A.G	rs744166	G	Risk factor; Severity	CAV	G	STAT3	300.12	Agorophobia, social phobia, and panic disorder	mental disorders	352	9362	-0.186324	0.0821545	0.830004	0.0233307	1	0.975429
chr21.41426103.C.A	rs17000900	A	Severity	CAV-FE	A	MX1	401.21	Hypertensive heart disease	circulatory system	161	8343	0.373943	0.164884	1.45345	0.0233342	1	0.975429
chr1.46309111.A.G	rs41292543	G	Severity	CAV-FE	G	UQCRH	429.3	Symptoms involving cardiovascular system	circulatory system	333	13894	-0.476182	0.209972	0.621151	0.0233394	1	0.975429
chr1.156125675.T.C	rs581342	C	Severity	CAV	C	LMNA	770	Myalgia and myositis unspecified	symptoms	448	15717	-0.220474	0.0972211	0.802139	0.0233441	1	0.975429
chr19.39248147.C.T	rs12979860	C	Severity (C allele)*Conflicting; Risk factor (T allele)*Conflicting	CAV	T	IFNL4	949	Allergies, other	injuries & poisonings	542	12589	-0.145948	0.0643626	0.864203	0.0233541	1	0.975429
chr19.24134099.G.A	rs10407383	A	Severity	CAV-FE	A	ZNF254	371	Inflammation of the eye	sense organs	326	13587	-0.21297	0.0939196	0.80818	0.0233547	1	0.975429
chr3.148742201.A.C	rs5186	C	Severity	CAV	C	AGTR1	440.2	Atherosclerosis of the extremities	circulatory system	211	13450	-0.310747	0.137045	0.7329	0.0233608	1	0.975429
chr21.41464802.A.G	rs462574	A	Possible functional consequences	FCP + IP	A	TMPRSS2	790.6	Other abnormal blood chemistry	symptoms	1287	13557	0.118134	0.0520992	1.12539	0.0233612	1	0.975429
chr19.39248147.C.T	rs12979860	C	Severity (C allele)*Conflicting; Risk factor (T allele)*Conflicting	CAV	T	IFNL4	558	Noninfectious gastroenteritis	digestive	391	11258	-0.170199	0.0750649	0.843497	0.0233681	1	0.975429
chr21.41464802.A.G	rs462574	A	Possible functional consequences	FCP + IP	A	TMPRSS2	443	Peripheral vascular disease	circulatory system	1436	13383	0.122249	0.0539171	1.13004	0.0233684	1	0.975429
chr9.21206606.C.G	rs28368148	G	Severity	CAV-FE	G	IFNA10	705	Disorders of sweat glands	dermatologic	111	13394	1.36814	0.603415	3.92806	0.0233697	1	0.975429
chr6.32623820.T.C	rs9271609	T	Severity	CAV	C	HLA-DQA1	271	Disorders of carbohydrate transport and metabolism	endocrine/metabolic	2141	13380	-0.0831353	0.0366682	0.920227	0.023376	1	0.975429
chr6.160716758.G.A	rs4252187	A	Potential functional effect on protein	FCP + IP	A	PLG	253	Disorders of the pituitary gland and its hypothalamic control	endocrine/metabolic	139	14618	2.43372	1.07349	11.4012	0.0233831	1	0.975429
chr5.77379593.G.A	rs7715119	A	Severity	CAV-FE	A	PDE8B	395.2	Nonrheumatic aortic valve disorders	circulatory system	338	14524	0.238975	0.105412	1.26995	0.0233865	1	0.975429
chr16.89196249.G.A	rs117169628	A	Severity	CAV	A	SLC22A31	380.1	Otitis externa	sense organs	167	14756	0.379046	0.167215	1.46089	0.023401	1	0.975429
chr13.73984368.C.T	rs12871414	C	Severity	CAV	T	KLF12	550	Abdominal hernia	digestive	929	14772	-0.140421	0.0619496	0.868993	0.0234092	1	0.975429
chr11.320772.A.G	rs12252	G	Severity; Risk factor	CAV	G	IFITM3	277	Other disorders of metabolism	endocrine/metabolic	357	14704	0.234036	0.103251	1.26369	0.0234106	1	0.975429
chr4.67910532.T.C	rs9998258	T	Possible functional consequences	FCP + IP	C	TMPRSS11A	574.2	Calculus of bile duct	digestive	118	15197	0.549738	0.242532	1.7328	0.0234109	1	0.975429
chr7.54580201.A.C	rs622568	C	Severity; Risk factor	CAV-FE	C	-	362.2	Degeneration of macula and posterior pole of retina	sense organs	303	13612	-0.232773	0.102699	0.792334	0.0234172	1	0.975429
chr9.133257521.T.TC	rs8176719	TC	Severity; Risk factor	CAV-FE	TC	ABO	440	Atherosclerosis	circulatory system	328	13429	-0.213007	0.0939889	0.808151	0.0234333	1	0.975429
chr17.49863303.C.T	rs77534576	T	Severity	CAV	T	-	386	Vertiginous syndromes and other disorders of vestibular system	sense organs	268	12931	0.458795	0.202443	1.58217	0.0234333	1	0.975429
chr4.143999443.G.A	rs7683365	A	Risk factor	FCP + IP	A	GYPB	994.2	Sepsis	injuries & poisonings	114	14032	0.330255	0.145725	1.39132	0.0234341	1	0.975429
chr1.154454494.A.C	rs2228145	A	Risk factor	CAV	C	IL6R	381.11	Suppurative and unspecified otitis media	sense organs	113	14648	-0.331869	0.146443	0.717581	0.0234389	1	0.975429
chr6.45737076.T.A	rs16873740	A	Severity	CAV	A	-	251.1	Hypoglycemia	endocrine/metabolic	182	9544	0.306917	0.135433	1.35923	0.0234401	1	0.975429
chr16.16924042.C.A	rs1453512	A	Severity	CAV	C	-	550.4	Umbilical hernia	digestive	193	14854	-0.303568	0.133963	0.738179	0.0234478	1	0.975429
chr16.89196249.G.A	rs117169628	A	Severity	CAV	A	SLC22A31	586	Other disorders of the kidney and ureters	genitourinary	718	13043	0.203514	0.0898119	1.2257	0.0234511	1	0.975429
chr17.49863303.C.T	rs77534576	T	Severity	CAV	T	-	763	Thoracic or lumbosacral neuritis or radiculitis, unspecified	symptoms	968	12853	-0.335846	0.148213	0.714733	0.0234531	1	0.975429
chr3.146517122.G.A	rs343320	A	Severity	CAV-FE	A	PLSCR1	340	Migraine	neurological	968	13297	0.20999	0.0926721	1.23367	0.0234548	1	0.975429
chr13.19647239.G.A	rs191299359	A	Severity	CAV	A	MPHOSPH8	527	Diseases of the salivary glands	digestive	126	15377	2.42597	1.07091	11.3132	0.0234927	1	0.975429
chr3.101705614.T.C	rs11919389	C	Risk factor	CAV	C	PDCL3P4	256.4	Polycystic ovaries	endocrine/metabolic	206	14585	0.248348	0.109635	1.28191	0.0234985	1	0.975429
chr7.22728630.G.T	rs2066992	T	Protective	CAV-FE	T	IL6	372	Disorders of conjunctiva	sense organs	161	13561	0.322716	0.142465	1.38087	0.0234987	1	0.975429
chr3.61768231.T.A	rs672699	A	Severity	CAV	T	PTPRG	355.1	Chronic pain syndrome	neurological	303	14434	0.197707	0.087289	1.2186	0.0235147	1	0.975429
chr13.112889041.C.T	rs9577175	T	Severity	CAV	T	ATP11A	251.1	Hypoglycemia	endocrine/metabolic	180	9538	0.298435	0.131762	1.34775	0.0235155	1	0.975429
chr1.161509955.A.G	rs1801274	G	Severity	CAV	A	FCGR2A	514	Abnormal findings examination of lungs	respiratory	391	14615	0.167063	0.0737614	1.18183	0.0235179	1	0.975429
chr22.41925447.G.A	rs61756766	A	Severity	CAV	A	TNFRSF13C	600	Hyperplasia of prostate	genitourinary	840	14862	0.48202	0.212827	1.61934	0.0235225	1	0.975429
chr4.67963489.G.A	rs6552134	G	Possible functional consequences	FCP + IP	G	TMPRSS11A	702	Degenerative skin conditions and other dermatoses	dermatologic	229	14197	-0.229656	0.101401	0.794807	0.0235233	1	0.975429
chr5.142872984.C.T	rs10039856	C	Severity	CAV	T	ARHGAP26	440	Atherosclerosis	circulatory system	325	13380	0.222616	0.0982963	1.24934	0.0235283	1	0.975429
chr10.52771482.G.A	rs5030737	A	Potential functional effect on protein	FCP + IP	A	MBL2	781	Symptoms involving nervous and musculoskeletal systems	symptoms	194	15751	0.531956	0.234889	1.70226	0.0235307	1	0.975429
chr4.25613313.G.A	-	HLA-A*02:02	Protective	IP	A	HLA-A	071.1	HIV infection, symptomatic	infectious diseases	1137	11186	0.136058	0.0600802	1.14575	0.0235364	1	0.975429
chr22.43928847.C.G	rs738409	G	Protective*Conflicting; Severity*Conflicting	CAV	G	PNPLA3	726	Peripheral enthesopathies and allied syndromes	musculoskeletal	1222	11410	-0.108783	0.0480401	0.896925	0.0235489	1	0.975429
chrX.15600857.A.G	rs73635825	G	Risk factor*Conflicting; Protective*Conflicting	FCP + IP	G	ACE2	696.4	Psoriasis	dermatologic	277	13068	2.47042	1.09106	11.8274	0.0235598	1	0.975429
chr1.161544752.A.C	rs396991	C	Severity	CAV-FE	C	FCGR3A	381.11	Suppurative and unspecified otitis media	sense organs	110	14071	0.321066	0.141804	1.3786	0.023565	1	0.975429
chr7.22728630.G.T	rs2066992	T	Protective	CAV-FE	T	IL6	272.1	Hyperlipidemia	endocrine/metabolic	6306	8830	0.0852729	0.0376638	1.08901	0.0235707	1	0.975429
chr3.157438240.A.G	rs1840680	AG genotype)	Protective	CAV	A	PTX3	656	Other perinatal conditions of fetus or newborn	pregnancy complications	112	16125	0.321386	0.141962	1.37904	0.0235816	1	0.975429
chr1.20166359.C.T	rs72663004	T	Severity	CAV	T	PLA2G2C	530.9	Heartburn	digestive	256	10762	0.40473	0.178779	1.4989	0.0235832	1	0.975429
chr9.87724615.A.G	rs3128509	A;G	Possible functional consequences	FCP + IP	A	CTSL	696.41	Psoriasis vulgaris	dermatologic	262	12824	0.204007	0.0901166	1.22631	0.0235857	1	0.975429
chr4.143999443.G.A	rs7683365	A	Risk factor	FCP + IP	A	GYPB	070.3	Viral hepatitis C	infectious diseases	1095	9865	-0.128608	0.0568109	0.879318	0.0235868	1	0.975429
chr13.33129529.C.G	rs34425674	G	Risk factor	CAV	G	STARD13	425	Cardiomyopathy	circulatory system	376	15682	0.633643	0.27996	1.88446	0.023615	1	0.975429
chr1.12207235.C.T	rs3397	T	Severity	CAV-FE	C	TNFRSF1B	512.1	Wheezing	respiratory	185	6917	-0.260004	0.11488	0.771049	0.0236189	1	0.975429
chr14.55263686.C.T	rs10140801	T	Severity	CAV-FE	T	FBXO34-AS1	296	Mood disorders	mental disorders	3361	9299	-0.069672	0.0307837	0.9327	0.0236189	1	0.975429
chr3.148742201.A.C	rs5186	C	Severity	CAV	C	AGTR1	578.9	Hemorrhage of gastrointestinal tract	digestive	228	13979	0.247868	0.109521	1.28129	0.0236237	1	0.975429
chr15.60810211.C.T	rs341419	T	Severity	CAV-FE	T	RORA	380.4	Impacted cerumen	sense organs	338	14515	-0.242362	0.107092	0.784772	0.0236283	1	0.975429
chr12.52726315.TC.T	rs5798227	T	Risk factor	CAV	TC	-	250.7	Diabetic retinopathy	endocrine/metabolic	367	13661	0.289336	0.127851	1.33554	0.0236309	1	0.975429
chr5.32750877.T.C	rs1173773	C	Protective	CAV	C	NPR3	496.3	Bronchiectasis	respiratory	114	11669	-0.330532	0.146058	0.718542	0.0236343	1	0.975429
chr9.21206606.C.G	rs28368148	G	Severity	CAV-FE	G	IFNA10	411.1	Unstable angina (intermediate coronary syndrome)	circulatory system	101	13384	1.38282	0.611124	3.98612	0.0236513	1	0.975429
chr12.47902438.G.T	rs11574024	T	Severity	CAV	T	VDR	227.3	Benign neoplasm of pituitary gland and craniopharyngeal duct (pouch)	neoplasms	109	15925	0.625609	0.276489	1.86938	0.0236547	1	0.975429
chr16.89196249.G.A	rs117169628	A	Severity	CAV	A	SLC22A31	425	Cardiomyopathy	circulatory system	376	15673	0.269889	0.119282	1.30982	0.0236601	1	0.975429
chr14.80203237.T.C	rs225014	C	Severity	CAV	C	DIO2	174	Breast cancer	neoplasms	448	14530	0.159241	0.0703828	1.17262	0.0236663	1	0.975429
chr15.100233816.G.A	rs143434383	A	Risk factor	CAV	A	ADAMTS17	296.1	Bipolar	mental disorders	362	9365	0.924311	0.408551	2.52013	0.023672	1	0.975429
chrX.15602217.T.C	rs190509934	C	Protective	CAV	C	ACE2	694	Dyschromia and Vitiligo	dermatologic	287	13463	0.844045	0.3731	2.32576	0.0236822	1	0.975429
chr5.142872984.C.T	rs10039856	C	Severity	CAV	T	ARHGAP26	288.11	Neutropenia	hematopoietic	117	14115	-0.418188	0.18486	0.658238	0.0236854	1	0.975429
chr2.6013310.G.A	rs73910904	A	Risk factor	CAV	A	-	386.9	Dizziness and giddiness (Light-headedness and vertigo)	sense organs	1711	12954	0.29397	0.129949	1.34174	0.0236859	1	0.975429
chr9.21131628.G.C	rs12236000	G	Severity	CAV	C	-	371	Inflammation of the eye	sense organs	324	13539	-0.321141	0.141991	0.725321	0.0237162	1	0.975429
chr16.57636629.G.A	rs7499679	A	Severity	CAV	A	ADGRG1	250.7	Diabetic retinopathy	endocrine/metabolic	362	13521	-0.206114	0.0911467	0.813741	0.0237382	1	0.975429
chr15.60810211.C.T	rs341419	T	Severity	CAV-FE	T	RORA	573.2	Liver replaced by transplant	digestive	128	12813	0.339966	0.150339	1.4049	0.0237389	1	0.975429
chr11.126292948.C.T	rs8177374	T	Protective	CAV	T	TIRAP	562.1	Diverticulosis	digestive	282	11257	0.312136	0.138032	1.36634	0.0237389	1	0.975429
chr18.69541156.T.C	rs12958013	T	Severity	CAV	C	DOK6	740.9	Osteoarthrosis NOS	musculoskeletal	1600	12060	0.158679	0.0701722	1.17196	0.0237422	1	0.975429
chr21.41465040.G.A	rs17001042	A	Possible functional consequences	FCP + IP	A	TMPRSS2	599.2	Retention of urine	genitourinary	251	11345	0.474049	0.209645	1.60648	0.023747	1	0.975429
chr18.69541156.T.C	rs12958013	T	Severity	CAV	C	DOK6	601	Inflammatory diseases of prostate	genitourinary	150	14476	0.406018	0.179564	1.50083	0.0237509	1	0.975429
chr6.32623820.T.C	rs9271609	T	Severity	CAV	C	HLA-DQA1	721	Spondylosis and allied disorders	musculoskeletal	999	13712	0.113765	0.0503146	1.12049	0.0237546	1	0.975429
chr5.131995059.C.T	rs56162149	T	Severity	CAV-FE	T	ACSL6	706.1	Acne	dermatologic	297	13200	-0.237966	0.105254	0.788229	0.0237671	1	0.975429
chr22.49281538.G.A	rs62220604	G	Severity	CAV	A	-	697	Sarcoidosis	dermatologic	126	13005	-0.460502	0.203713	0.630967	0.0237878	1	0.975429
chr19.31533051.C.A	rs8105499	C	Severity	CAV	A	LINC02841	611.1	Abnormal mammogram	genitourinary	790	13208	-0.153854	0.0680615	0.857397	0.0237894	1	0.975429
chr4.71762286.C.T	rs113574864	T	Severity	CAV	T	GC	280.2	Iron deficiency anemia secondary to blood loss (chronic)	hematopoietic	552	11828	0.211549	0.0935868	1.23559	0.0237931	1	0.975429
chr5.86011821.T.G	rs4424029	G	Severity	CAV	G	-	495.2	Asthma with exacerbation	respiratory	813	11643	0.12205	0.0539978	1.12981	0.0238041	1	0.975429
chr11.320836.C.T	rs34481144	T	Severity	CAV	T	IFITM3	282	Hereditary hemolytic anemias	hematopoietic	109	11521	-0.441331	0.195275	0.64318	0.0238181	1	0.975429
chr6.6924962.A.C	rs6933436	C	Severity	CAV	C	-	241	Nontoxic nodular goiter	endocrine/metabolic	806	12855	-0.132263	0.0585225	0.87611	0.0238188	1	0.975429
chr6.12216733.A.G	rs10755709	A	Severity	CAV	G	-	440	Atherosclerosis	circulatory system	325	12977	-0.207312	0.091734	0.812766	0.0238256	1	0.975429
chr19.39248147.C.T	rs12979860	C	Severity (C allele)*Conflicting; Risk factor (T allele)*Conflicting	CAV	T	IFNL4	202.2	Non-Hodgkins lymphoma	neoplasms	110	15982	0.306887	0.135797	1.35919	0.0238277	1	0.975429
chrX.15600857.A.G	rs73635825	G	Risk factor*Conflicting; Protective*Conflicting	FCP + IP	G	ACE2	274.1	Gout	endocrine/metabolic	262	15952	2.52469	1.11718	12.4871	0.0238285	1	0.975429
chr12.47903511.T.C	rs11574018	C	Severity	CAV	C	VDR	809	Fracture of unspecified bones	injuries & poisonings	221	14374	2.70292	1.1961	14.9232	0.0238353	1	0.975429
chr17.45714244.T.C	rs113661667	C	Risk factor	CAV-FE	C	LINC02210-CRHR1	704	Diseases of hair and hair follicles	dermatologic	623	13980	0.177932	0.0787407	1.19474	0.0238385	1	0.975429
chr10.98166813.G.T	rs10786398	T	Severity	CAV	T	R3HCC1L	550.1	Inguinal hernia	digestive	285	14879	0.214348	0.0948571	1.23905	0.0238404	1	0.975429
chrX.15587729.C.T	rs4646140	T	Severity	CAV	T	ACE2	260	Protein-calorie malnutrition	endocrine/metabolic	216	10114	-1.32601	0.586911	0.265534	0.0238642	1	0.975429
chr6.41534945.A.C	rs1886814	C	Severity	CAV-FE	C	FOXP4-AS1	792.1	Papanicolaou smear of cervix or vagina with atypical squamous cells	genitourinary	197	14324	-0.389428	0.172382	0.677444	0.0238771	1	0.975429
chr11.14893332.A.G	rs10741657	G	Severity	CAV	A	CYP2R1	327.7	Sleep related movement disorders	neurological	133	12305	0.293227	0.129805	1.34075	0.0238846	1	0.975429
chr12.47903511.T.C	rs11574018	C	Severity	CAV	C	VDR	771.1	Swelling of limb	symptoms	550	14223	2.61275	1.15664	13.6365	0.0238884	1	0.975429
chr1.12207235.C.T	rs3397	T	Severity	CAV-FE	C	TNFRSF1B	580	Nephritis; nephrosis; renal sclerosis	genitourinary	258	10422	-0.217962	0.0964901	0.804156	0.0238894	1	0.975429
chr10.130802064.T.G	rs12253652	G	Severity	CAV	G	-	588.2	Secondary hyperparathyroidism (of renal origin)	genitourinary	187	12875	0.321261	0.142222	1.37887	0.0238916	1	0.975429
chr17.49863303.C.T	rs77534576	T	Severity	CAV	T	-	694	Dyschromia and Vitiligo	dermatologic	286	13430	-0.671837	0.297427	0.51077	0.023894	1	0.975429
chr7.54580201.A.C	rs622568	C	Severity; Risk factor	CAV-FE	C	-	327.32	Obstructive sleep apnea	neurological	1163	12249	-0.119496	0.0529026	0.887368	0.0238966	1	0.975429
chr2.6013310.G.A	rs73910904	A	Risk factor	CAV	A	-	339	Other headache syndromes	neurological	921	13327	0.359415	0.15912	1.43249	0.0238978	1	0.975429
chr5.131995059.C.T	rs56162149	T	Severity	CAV-FE	T	ACSL6	599.2	Retention of urine	genitourinary	247	11166	-0.263068	0.116468	0.76869	0.023901	1	0.975429
chr21.41473456.A.G	rs17854725	G	Severity	CAV	G	TMPRSS2	327.7	Sleep related movement disorders	neurological	133	12150	0.284398	0.125913	1.32896	0.0239024	1	0.975429
chr13.112889041.C.T	rs9577175	T	Severity	CAV	T	ATP11A	241.2	Nontoxic multinodular goiter	endocrine/metabolic	305	13167	0.233425	0.10335	1.26292	0.0239087	1	0.975429
chr15.34253720.A.G	rs2705343	G	Severity	CAV-FE	G	SLC12A6	783	Fever of unknown origin	symptoms	307	15086	0.235589	0.104309	1.26565	0.023911	1	0.975429
chr21.41426103.C.A	rs17000900	A	Severity	CAV-FE	A	MX1	433	Cerebrovascular disease	circulatory system	1007	14765	0.149204	0.0660622	1.16091	0.0239119	1	0.975429
chr2.167953627.G.A	rs7595310	A	Severity	CAV-FE	A	STK39	290.16	Vascular dementia	mental disorders	100	14082	-0.378664	0.167672	0.684776	0.0239232	1	0.975429
chr4.71762286.C.T	rs113574864	T	Severity	CAV	T	GC	510	Other diseases of lung	respiratory	137	15996	-0.554371	0.245484	0.574433	0.0239283	1	0.975429
chr9.132278286.T.C	rs11243705	C	Severity	CAV	C	SETX	300.1	Anxiety disorder	mental disorders	2235	9254	0.107028	0.0473937	1.11296	0.023929	1	0.975429
chr16.89196249.G.A	rs117169628	A	Severity	CAV	A	SLC22A31	372	Disorders of conjunctiva	sense organs	161	13588	0.390673	0.173007	1.47798	0.0239369	1	0.975429
chr7.22728408.A.G	rs2069837	G	Severity	CAV-FE	G	IL6	687.4	Disturbance of skin sensation	dermatologic	742	11263	0.197609	0.0875149	1.21849	0.0239457	1	0.975429
chr12.8608014.A.G	rs11613792	A	Severity	CAV	G	AICDA	496.1	Emphysema	respiratory	269	11032	-0.294474	0.130414	0.744923	0.0239462	1	0.975429
chrX.15564667.C.T	rs2074192	T	Severity (T allele); Severity for males > 50 y.o (T allele); Protective (C allele); Protective (CT genotype)	CAV	T	ACE2	525	Other diseases of the teeth and supporting structures	digestive	108	14945	0.341163	0.151093	1.40658	0.0239473	1	0.975429
chr6.18015216.C.T	rs140247774	T	Severity	CAV	T	-	479	Other upper respiratory disease	respiratory	668	10517	0.337151	0.149318	1.40095	0.0239494	1	0.975429
chr4.44416575.T.C	rs35540967	C	Severity	CAV	C	KCTD8	721.1	Spondylosis without myelopathy	musculoskeletal	950	13594	0.202389	0.0896533	1.22432	0.0239793	1	0.975429
chr8.73355963.T.C	rs2010843	C	Severity	CAV	C	RDH10-AS1	270.3	Disorders of plasma protein metabolism	endocrine/metabolic	126	14889	-0.317675	0.140727	0.727839	0.0239842	1	0.975429
chr10.52771475.C.T	rs1800450	T	Severity	CAV	T	MBL2	356	Hereditary and idiopathic peripheral neuropathy	neurological	175	15188	-0.387445	0.171639	0.678789	0.0239874	1	0.975429
chr3.126118894.C.T	rs1868132	T	Severity	CAV	T	ALDH1L1	366.2	Senile cataract	sense organs	860	14095	0.175888	0.0779215	1.1923	0.0239931	1	0.975429
chr3.141689849.A.G	rs6440031	G	Severity	CAV	A	LINC02618	801	Fracture of ankle and foot	injuries & poisonings	102	13118	0.537195	0.237996	1.7112	0.0239983	1	0.975429
chr13.112889041.C.T	rs9577175	T	Severity	CAV	T	ATP11A	274.1	Gout	endocrine/metabolic	260	15875	-0.285557	0.126515	0.751596	0.024002	1	0.975429
chr16.89196249.G.A	rs117169628	A	Severity	CAV	A	SLC22A31	618.1	Prolapse of vaginal walls	genitourinary	138	15929	-0.626213	0.277447	0.534613	0.0240049	1	0.975429
chrX.15581240.G.A	rs147464721	A	Severity	CAV	A	ACE2	277.7	Dysmetabolic syndrome X	endocrine/metabolic	100	15176	1.61135	0.713927	5.00957	0.0240066	1	0.975429
chr1.155133406.T.G	rs4971066	G	Risk factor	CAV	G	EFNA1	611	Abnormal findings on mammogram or breast exam	genitourinary	939	13229	-0.139932	0.0619995	0.869417	0.0240089	1	0.975429
chr6.158608455.C.T	rs117665206	T	Severity	CAV	T	TMEM181	366	Cataract	sense organs	1307	14111	0.588067	0.260571	1.80051	0.024018	1	0.975429
chr20.50172836.A.G	rs6122883	G	Severity	CAV-FE	G	LINC01273	288.11	Neutropenia	hematopoietic	118	13996	-0.351687	0.155832	0.703501	0.0240189	1	0.975429
chr2.195994321.C.T	rs191631470	T	Severity	CAV	T	DNAH7	401.1	Essential hypertension	circulatory system	7173	8357	-0.45091	0.199799	0.637048	0.0240198	1	0.975429
chr17.9267091.C.T	rs34761447	C	Severity	CAV	T	STX8	763	Thoracic or lumbosacral neuritis or radiculitis, unspecified	symptoms	965	12788	0.227818	0.100948	1.25586	0.0240209	1	0.975429
chr17.45422978.G.C	rs1230082	G	Severity	CAV	G	ARHGAP27	295.1	Schizophrenia	mental disorders	224	9259	-0.226967	0.100571	0.796947	0.0240214	1	0.975429
chr13.41746691.T.A	rs10507497	A	Severity	CAV-FE	A	VWA8	627.2	Symptomatic menopause	genitourinary	309	12380	0.216612	0.0959832	1.24186	0.0240228	1	0.975429
chr5.77379593.G.A	rs7715119	A	Severity	CAV-FE	A	PDE8B	459.9	Circulatory disease NEC	circulatory system	249	14875	0.269519	0.119429	1.30933	0.0240251	1	0.975429
chr11.320836.C.T	rs34481144	T	Severity	CAV	T	IFITM3	496.2	Chronic bronchitis	respiratory	377	11370	-0.215097	0.0953183	0.806463	0.0240321	1	0.975429
chr1.154454494.A.C	rs2228145	A	Risk factor	CAV	C	IL6R	574.3	Cholecystitis without cholelithiasis	digestive	116	15174	-0.323462	0.143346	0.723639	0.024038	1	0.975429
chr5.159315942.T.G	rs3212227	T	Severity	FCP	G	IL12B	395	Heart valve disorders	circulatory system	616	14589	0.142084	0.0629688	1.15267	0.0240441	1	0.975429
chr7.22548762.C.T	rs13227460	T	Severity	CAV	T	STEAP1B	496.1	Emphysema	respiratory	273	11459	0.24919	0.11044	1.28299	0.0240502	1	0.975429
chr2.127137039.A.G	rs744373	G	Severity	CAV	G	-	455	Hemorrhoids	circulatory system	734	12562	0.124618	0.0552307	1.13272	0.0240509	1	0.975429
chr10.104263031.C.A	rs4925	A	Protective for neurological complications of long COVID	CAV	A	GSTO1	558	Noninfectious gastroenteritis	digestive	391	11257	-0.207065	0.0917821	0.812967	0.0240674	1	0.975429
chr22.19963748.G.A	rs4680	A	Risk factor	FCP	A	COMT	301	Personality disorders	mental disorders	209	9369	-0.241097	0.10687	0.785765	0.0240713	1	0.975429
chr1.109740350.G.T	rs1332018	T	Risk factor; Severity	CAV	G	GSTM3	800	Fracture of lower limb	injuries & poisonings	182	14373	0.247963	0.109919	1.28141	0.024078	1	0.975429
chr9.21131628.G.C	rs12236000	G	Severity	CAV	C	-	743.11	Osteoporosis NOS	musculoskeletal	1119	14270	-0.181085	0.0802724	0.834365	0.0240783	1	0.975429
chr9.81442264.TCAG.T	rs1826292621	T	Severity	CAV	T	-	619	Noninflammatory female genital disorders	genitourinary	1182	13752	-0.167832	0.0744082	0.845496	0.0240979	1	0.975429
chr9.87725456.A.T	rs56952354	A;T	Possible functional consequences	FCP + IP	T	CTSL	726.1	Enthesopathy	musculoskeletal	619	11534	-0.773508	0.34294	0.461392	0.0241007	1	0.975429
chr8.73355963.T.C	rs2010843	C	Severity	CAV	C	RDH10-AS1	610	Benign mammary dysplasias	genitourinary	301	13223	0.214385	0.0950667	1.2391	0.0241268	1	0.975429
chr1.90742957.A.C	rs2166172	C	Severity	CAV-FE	C	-	286.81	Primary hypercoagulable state	hematopoietic	120	14914	-0.328238	0.145555	0.720192	0.0241282	1	0.975429
chr13.41746691.T.A	rs10507497	A	Severity	CAV-FE	A	VWA8	286	Coagulation defects	hematopoietic	244	14946	-0.270454	0.119943	0.763033	0.0241422	1	0.975429
chrX.15566297.A.G	rs4646179	G	Severity	CAV	G	ACE2	702	Degenerative skin conditions and other dermatoses	dermatologic	231	14336	0.622022	0.275873	1.86269	0.0241496	1	0.975429
chr1.169597075.C.T	rs6127	T	Severity in males	CAV	C	SELP	696	Psoriasis and related disorders	dermatologic	289	13066	-0.221704	0.0983303	0.801152	0.0241529	1	0.975429
chr10.28606315.C.T	rs12773860	T	Severity	CAV	T	WAC	362.26	Macular puckering of retina	sense organs	128	13567	0.474241	0.210345	1.60679	0.024159	1	0.975429
chr15.33615902.C.T	rs12593288	C	Severity	CAV	T	RYR3	622.1	Polyp of corpus uteri	genitourinary	127	15557	0.339092	0.150405	1.40367	0.0241626	1	0.975429
chr17.45995618.A.G	rs112572874	G	Risk factor	CAV-FE	G	MAPT	443.9	Peripheral vascular disease, unspecified	circulatory system	1096	13456	0.144051	0.0638949	1.15494	0.0241643	1	0.975429
chr5.86011821.T.G	rs4424029	G	Severity	CAV	G	-	338.2	Chronic pain	neurological	3201	10904	0.0682259	0.0302625	1.07061	0.0241667	1	0.975429
chr17.45714244.T.C	rs113661667	C	Risk factor	CAV-FE	C	LINC02210-CRHR1	290.16	Vascular dementia	mental disorders	100	14270	-0.566169	0.251148	0.567696	0.0241758	1	0.975429
chr4.106022043.T.C	rs11729561	T	Severity	CAV	C	-	477	Epistaxis or throat hemorrhage	respiratory	173	10255	-0.721647	0.320131	0.485951	0.0241819	1	0.975429
chr9.87726151.C.T	rs41312184	C;T	Possible functional consequences	FCP + IP	T	CTSL	070	Viral hepatitis	infectious diseases	1355	11198	-0.354764	0.157377	0.701339	0.0241819	1	0.975429
chr10.8988345.A.T	rs71481792	A	Severity	CAV	T	-	440.22	Atherosclerosis of native arteries of the extremities with intermittent claudication	circulatory system	149	13259	0.303065	0.134449	1.354	0.0241886	1	0.975429
chrX.15596127.G.T	rs146598386	T	Severity	CAV	T	ACE2	475	Chronic sinusitis	respiratory	826	10569	0.840727	0.37298	2.31805	0.0241913	1	0.975429
chr8.97128242.T.C	rs7817272	C	Severity	CAV	C	CPQ	214	Lipoma	neoplasms	203	15419	-0.263164	0.116771	0.768616	0.024217	1	0.975429
chrX.15581240.G.A	rs147464721	A	Severity	CAV	A	ACE2	374	Other disorders of eyelids	sense organs	207	13608	1.34622	0.597353	3.84287	0.0242185	1	0.975429
chr9.78543197.A.G	rs7027911	A	Severity	CAV	G	-	765	Cervical radiculitis	symptoms	491	12829	-0.155313	0.0689267	0.856147	0.0242402	1	0.975429
chr13.73984368.C.T	rs12871414	C	Severity	CAV	T	KLF12	656	Other perinatal conditions of fetus or newborn	pregnancy complications	110	15915	0.366916	0.162836	1.44328	0.0242413	1	0.975429
chr10.104263031.C.A	rs4925	A	Protective for neurological complications of long COVID	CAV	A	GSTO1	579	Other symptoms involving abdomen and pelvis	digestive	142	13988	-0.36252	0.160886	0.69592	0.0242421	1	0.975429
chr13.19647239.G.A	rs191299359	A	Severity	CAV	A	MPHOSPH8	579.8	Nonspecific abnormal findings in stool contents	digestive	117	13993	2.39944	1.06491	11.017	0.0242473	1	0.975429
chr6.45737076.T.A	rs16873740	A	Severity	CAV	A	-	472	Chronic pharyngitis and nasopharyngitis	respiratory	605	10528	-0.193237	0.0857652	0.824287	0.0242536	1	0.975429
chr3.157438240.A.G	rs1840680	AG genotype)	Protective	CAV	A	PTX3	289.3	Personal history of diseases of blood and blood-forming organs	hematopoietic	278	14177	-0.207918	0.0922832	0.812273	0.0242563	1	0.975429
chr8.16932640.T.C	rs118072448	T	Severity	CAV	C	-	215	Other benign neoplasm of connective and other soft tissue	neoplasms	201	15329	0.507593	0.2253	1.66129	0.0242612	1	0.975429
chr10.28606315.C.T	rs12773860	T	Severity	CAV	T	WAC	585.34	Chronic Kidney Disease, Stage IV	genitourinary	481	12966	0.27914	0.12392	1.32199	0.0242855	1	0.975429
chr8.97128242.T.C	rs7817272	C	Severity	CAV	C	CPQ	368	Visual disturbances	sense organs	567	14349	0.147493	0.0654774	1.15893	0.0242857	1	0.975429
chr10.36988942.A.G	rs2091431	G	Severity	CAV	A	-	585.4	Chronic kidney disease, Stage I or II	genitourinary	296	12924	0.200527	0.0890296	1.22205	0.0242993	1	0.975429
chr12.8058591.T.C	rs7842	C	Risk factor; Severity	CAV	C	C3AR1	612	Breast conditions, congenital or relating to hormones	genitourinary	175	13360	-0.271771	0.12066	0.762029	0.0242993	1	0.975429
chr3.146517122.G.A	rs343320	A	Severity	CAV-FE	A	PLSCR1	155.1	Malignant neoplasm of liver, primary	neoplasms	143	15268	0.464889	0.206403	1.59184	0.0243012	1	0.975429
chr2.127137039.A.G	rs744373	G	Severity	CAV	G	-	772.3	Muscle weakness	symptoms	233	15014	0.214373	0.0951831	1.23908	0.0243086	1	0.975429
chr17.42362183.A.G	rs744166	G	Risk factor; Severity	CAV	G	STAT3	772.2	Spasm of muscle	symptoms	302	15016	-0.197295	0.0876042	0.820948	0.0243148	1	0.975429
chr1.161509955.A.G	rs1801274	G	Severity	CAV	A	FCGR2A	729	Other disorders of soft tissues	musculoskeletal	550	11249	0.141584	0.062868	1.1521	0.0243172	1	0.975429
chr1.12207235.C.T	rs3397	T	Severity	CAV-FE	C	TNFRSF1B	440	Atherosclerosis	circulatory system	303	10733	-0.203783	0.0904875	0.81564	0.0243191	1	0.975429
chr9.81442264.TCAG.T	rs1826292621	T	Severity	CAV	T	-	317.1	Alcoholism	mental disorders	372	12967	-0.304858	0.135369	0.737228	0.0243192	1	0.975429
chr21.33252612.A.G	rs2236757	A	Severity	CAV-FE	A	IFNAR2	427.12	Paroxysmal ventricular tachycardia	circulatory system	151	11750	0.277893	0.123399	1.32034	0.0243232	1	0.975429
chr21.41508701.T.G	rs4283504	T	Possible functional consequences	FCP + IP	T	TMPRSS2	270	Disorders of protein plasma/amino-acid transport and metabolism	endocrine/metabolic	147	14738	0.391417	0.173811	1.47907	0.0243242	1	0.975429
chr14.35401887.C.T	rs696	CC genotype	Severity	CAV	T	NFKBIA	977	Personal history of allergy to medicinal agents	injuries & poisonings	327	15310	0.183133	0.0813215	1.20097	0.0243242	1	0.975429
chr2.191909428.G.A	rs147509469	A	Risk factor for females	CAV	A	CAVIN2-AS1	573.9	Abnormal serum enzyme levels	digestive	651	13030	-0.865363	0.384272	0.420899	0.024325	1	0.975429
chr1.155133406.T.G	rs4971066	G	Risk factor	CAV	G	EFNA1	255	Disorders of adrenal glands	endocrine/metabolic	190	14474	-0.303253	0.134669	0.738413	0.0243331	1	0.975429
chr15.90866675.C.T	rs79742014	T	Protective	IP	T	FURIN	338.2	Chronic pain	neurological	3212	10959	0.23612	0.10486	1.26633	0.0243363	1	0.975429
chr16.89196249.G.A	rs117169628	A	Severity	CAV	A	SLC22A31	284.1	Pancytopenia	hematopoietic	136	11854	0.410822	0.18245	1.50806	0.0243412	1	0.975429
chr6.32623820.T.C	rs9271609	T	Severity	CAV	C	HLA-DQA1	271.3	Intestinal disaccharidase deficiencies and disaccharide malabsorption	endocrine/metabolic	2139	13380	-0.0825987	0.0366829	0.920721	0.0243416	1	0.975429
chrX.15586459.TAAATC.T	rs755766792	T	Severity	CAV	T	ACE2	276.12	Hyposmolality and/or hyponatremia	endocrine/metabolic	153	14132	1.70855	0.758799	5.52094	0.0243445	1	0.975429
chr4.107694523.TG.T	rs70947091	T	Severity	CAV-FE	T	PAPSS1	715.1	Sacroiliitis NEC	musculoskeletal	140	14828	0.300394	0.133426	1.35039	0.0243605	1	0.975429
chr2.113129630.T.C	rs419598	C	Risk factor	CAV	C	IL1RN	274.11	Gouty arthropathy	endocrine/metabolic	101	15841	-0.428654	0.190398	0.651385	0.0243626	1	0.975429
chr10.52340585.A.T	rs1441121	T	Severity	CAV	A	-	743	Osteoporosis, osteopenia and pathological fracture	musculoskeletal	1200	13930	0.116045	0.0515464	1.12305	0.0243678	1	0.975429
chr19.35687796.G.A	rs77127536	A	Severity	CAV	A	TYMSP2	726.1	Enthesopathy	musculoskeletal	621	11524	0.184677	0.0820344	1.20283	0.0243722	1	0.975429
chr15.34253720.A.G	rs2705343	G	Severity	CAV-FE	G	SLC12A6	280	Iron deficiency anemias	hematopoietic	1379	11711	0.121813	0.0541115	1.12954	0.0243759	1	0.975429
chr10.104263031.C.A	rs4925	A	Protective for neurological complications of long COVID	CAV	A	GSTO1	512.9	Other dyspnea	respiratory	1958	8804	-0.103393	0.045932	0.901773	0.0243858	1	0.975429
chr15.34253720.A.G	rs2705343	G	Severity	CAV-FE	G	SLC12A6	649	Other conditions or status of the mother complicating pregnancy, childbirth, or the puerperium	pregnancy complications	124	15745	-0.456936	0.202998	0.633221	0.0243896	1	0.975429
chr19.39248147.C.T	rs12979860	C	Severity (C allele)*Conflicting; Risk factor (T allele)*Conflicting	CAV	T	IFNL4	279.7	Other immunological findings	endocrine/metabolic	758	15030	0.11995	0.0532933	1.12744	0.0244011	1	0.975429
chr10.130802064.T.G	rs12253652	G	Severity	CAV	G	-	252	Disorders of parathyroid gland	endocrine/metabolic	257	14395	-0.326988	0.145288	0.721093	0.0244094	1	0.975429
chr11.14893332.A.G	rs10741657	G	Severity	CAV	A	CYP2R1	447	Other disorders of arteries and arterioles	circulatory system	189	13463	-0.271501	0.120636	0.762234	0.0244116	1	0.975429
chr4.5820150.T.C	rs3774881	T	Severity	CAV	C	CRMP1	697	Sarcoidosis	dermatologic	117	11806	-0.331558	0.147327	0.717805	0.0244182	1	0.975429
chr12.112919388.G.A	rs10774671	A	Severity (A allele); Protective (G allele)	CAV-FE	G	OAS1	274	Gout and other crystal arthropathies	endocrine/metabolic	295	15754	0.196409	0.0872741	1.21702	0.0244183	1	0.975429
chr12.112919388.G.A	rs10774671	A	Severity (A allele); Protective (G allele)	CAV-FE	G	OAS1	586.2	Cyst of kidney, acquired	genitourinary	243	12909	0.217961	0.0968546	1.24354	0.024424	1	0.975429
chr4.153687301.A.G	rs1898830	G	Severity; Risk factor	CAV	G	TLR2	292.4	Altered mental status	mental disorders	133	14225	0.297968	0.132413	1.34712	0.0244299	1	0.975429
chr1.87162490.C.T	rs10873821	C	Severity	CAV	T	LINC01140	369	Infection of the eye	sense organs	415	13582	-0.172436	0.0766293	0.841612	0.0244323	1	0.975429
chr11.26675470.T.G	rs10835056	G	Severity	CAV	T	SLC5A12	287.3	Thrombocytopenia	hematopoietic	388	14867	-0.17408	0.0773604	0.840229	0.024433	1	0.975429
chr13.112889041.C.T	rs9577175	T	Severity	CAV	T	ATP11A	199	Neoplasm of uncertain behavior	neoplasms	138	14501	-0.410787	0.182552	0.663128	0.0244336	1	0.975429
chr21.41509390.C.G	rs12626358	G	Possible functional consequences	FCP + IP	G	TMPRSS2	464	Acute sinusitis	respiratory	233	10988	0.243045	0.108011	1.27513	0.0244367	1	0.975429
chr14.80203237.T.C	rs225014	C	Severity	CAV	C	DIO2	041.8	H. pylori	infectious diseases	166	14525	-0.256472	0.113978	0.773777	0.0244373	1	0.975429
chr9.21131628.G.C	rs12236000	G	Severity	CAV	C	-	296	Mood disorders	mental disorders	3371	9317	-0.106896	0.0475069	0.898619	0.0244411	1	0.975429
chr17.9267091.C.T	rs34761447	C	Severity	CAV	T	STX8	514	Abnormal findings examination of lungs	respiratory	394	14907	0.330795	0.147013	1.39207	0.0244427	1	0.975429
chr10.52771466.C.T	rs1800451	T	Potential functional effect on protein	FCP + IP	T	MBL2	626.13	Irregular menstrual cycle	genitourinary	418	12372	-0.402498	0.178881	0.668648	0.0244432	1	0.975429
chr13.41746691.T.A	rs10507497	A	Severity	CAV-FE	A	VWA8	706.2	Sebaceous cyst	dermatologic	229	13376	0.239648	0.106507	1.2708	0.0244442	1	0.975429
chr3.146517122.G.A	rs343320	A	Severity	CAV-FE	A	PLSCR1	701	Other hypertrophic and atrophic conditions of skin	dermatologic	403	14775	0.305904	0.135954	1.35785	0.0244453	1	0.975429
chr2.195499753.A.C	rs73060484	C	Severity	CAV	C	-	202	Cancer of other lymphoid, histiocytic tissue	neoplasms	113	15872	-0.527535	0.234464	0.590058	0.0244517	1	0.975429
chr3.38894643.C.T	rs33985936	T	Severity	CAV	T	SCN11A	250.24	Type 2 diabetes with neurological manifestations	endocrine/metabolic	901	10380	-0.146972	0.0653222	0.863318	0.0244519	1	0.975429
chr12.47902438.G.T	rs11574024	T	Severity	CAV	T	VDR	592	Cystitis and urethritis	genitourinary	456	12591	0.330001	0.146688	1.39097	0.0244698	1	0.975429
chr2.191909428.G.A	rs147509469	A	Risk factor for females	CAV	A	CAVIN2-AS1	626	Disorders of menstruation and other abnormal bleeding from female genital tract	genitourinary	1334	12396	0.415718	0.184793	1.51546	0.024472	1	0.975429
chr1.35908500.C.T	rs2765013	C	Severity	CAV	T	AGO1	454.1	Varicose veins of lower extremity	circulatory system	971	12282	0.117575	0.0522644	1.12477	0.0244729	1	0.975429
chr17.34252769.A.G	rs1024611	G	Risk factor	CAV	G	CCL2	626	Disorders of menstruation and other abnormal bleeding from female genital tract	genitourinary	1330	12396	0.109203	0.0485432	1.11539	0.0244736	1	0.975429
chr10.51197961.C.A	rs7897633	A	Severity in European-Americans	CAV	C	PRKG1	427.22	Atrial flutter	circulatory system	111	12041	-0.354035	0.157378	0.70185	0.0244754	1	0.975429
chr17.34252769.A.G	rs1024611	G	Risk factor	CAV	G	CCL2	535	Gastritis and duodenitis	digestive	776	14315	0.126093	0.0560528	1.13439	0.0244777	1	0.975429
chr6.30887474.G.A	rs4618569	AG genotype	Severity	CAV	A	DDR1	573	Other disorders of liver	digestive	218	13043	-0.244476	0.108679	0.783115	0.02448	1	0.975429
chr14.72467521.C.T	rs12587980	T	Severity	CAV	T	RGS6	110.12	Althete's foot	infectious diseases	513	12192	0.14967	0.0665372	1.16145	0.0244858	1	0.975429
chr9.4329170.T.C	rs3895472	C	Severity	CAV	T	GLIS3	588	Disorders resulting from impaired renal function	genitourinary	194	12588	0.321861	0.143091	1.37969	0.0244904	1	0.975429
chr7.22728408.A.G	rs2069837	G	Severity	CAV-FE	G	IL6	287.3	Thrombocytopenia	hematopoietic	391	14981	-0.327538	0.145633	0.720696	0.0245086	1	0.975429
chr2.195499753.A.C	rs73060484	C	Severity	CAV	C	-	706.8	Other specified diseases of sebaceous glands	dermatologic	723	13310	0.17365	0.0772187	1.18964	0.0245251	1	0.975429
chr19.52830722.G.A	rs10411226	G	Severity	CAV	G	ZNF28	415.11	Pulmonary embolism and infarction, acute	circulatory system	209	13721	0.227284	0.101075	1.25519	0.0245334	1	0.975429
chr5.159315942.T.G	rs3212227	T	Severity	FCP	G	IL12B	250.3	Insulin pump user	endocrine/metabolic	1153	10362	0.109604	0.0487462	1.11584	0.0245473	1	0.975429
chrX.15603134.G.A	rs7885856	G;A	Possible functional consequences	FCP + IP	A	ACE2	599.4	Urinary incontinence	genitourinary	898	11355	0.28658	0.127467	1.33186	0.0245593	1	0.975429
chr11.114726432.A.T	rs1712779	T	Severity	CAV-FE	T	-	726	Peripheral enthesopathies and allied syndromes	musculoskeletal	1234	11566	-0.106864	0.047532	0.898648	0.0245601	1	0.975429
chr12.8608014.A.G	rs11613792	A	Severity	CAV	G	AICDA	580.3	Nephritis and nephropathy without mention of glomerulonephritis	genitourinary	100	12271	0.406797	0.180942	1.502	0.0245619	1	0.975429
chr17.9267091.C.T	rs34761447	C	Severity	CAV	T	STX8	721.1	Spondylosis without myelopathy	musculoskeletal	950	13600	0.228039	0.101433	1.25613	0.0245657	1	0.975429
chr22.22210343.A.T	rs5757427	T	Severity	CAV	A	IGLV10-54	930	Allergic reaction to food	injuries & poisonings	158	8907	0.269242	0.119768	1.30897	0.0245735	1	0.975429
chr12.47844974.A.G	rs731236	AG and AA genotype	Severity	CAV	G	VDR	735.21	Hammer toe (acquired)	musculoskeletal	171	14870	0.259613	0.115485	1.29643	0.0245749	1	0.975429
chr5.32750877.T.C	rs1173773	C	Protective	CAV	C	NPR3	512.8	Cough	respiratory	2210	8752	-0.082822	0.0368441	0.920515	0.0245823	1	0.975429
chr7.22548762.C.T	rs13227460	T	Severity	CAV	T	STEAP1B	747	Cardiac and circulatory congenital anomalies	congenital anomalies	166	15772	-0.374277	0.166507	0.687786	0.024588	1	0.975429
chr1.90742957.A.C	rs2166172	C	Severity	CAV-FE	C	-	280.2	Iron deficiency anemia secondary to blood loss (chronic)	hematopoietic	557	11825	-0.149954	0.0667134	0.860748	0.0245931	1	0.975429
chr9.132278286.T.C	rs11243705	C	Severity	CAV	C	SETX	574.1	Cholelithiasis	digestive	470	15002	0.199702	0.0888468	1.22104	0.0245943	1	0.975429
chr22.22210343.A.T	rs5757427	T	Severity	CAV	A	IGLV10-54	454.1	Varicose veins of lower extremity	circulatory system	706	8843	-0.137193	0.0610375	0.871802	0.0245965	1	0.975429
chr20.50172836.A.G	rs6122883	G	Severity	CAV-FE	G	LINC01273	300.12	Agorophobia, social phobia, and panic disorder	mental disorders	352	9218	0.184517	0.0820954	1.20264	0.0246022	1	0.975429
chr1.90742957.A.C	rs2166172	C	Severity	CAV-FE	C	-	573.3	Hepatomegaly	digestive	139	12980	0.284927	0.126774	1.32966	0.0246067	1	0.975429
chr15.34253720.A.G	rs2705343	G	Severity	CAV-FE	G	SLC12A6	735.2	Acquired toe deformities	musculoskeletal	197	14663	-0.355429	0.158146	0.700873	0.0246102	1	0.975429
chr15.100233816.G.A	rs143434383	A	Risk factor	CAV	A	ADAMTS17	172	Skin cancer	neoplasms	128	15804	1.17872	0.524476	3.25021	0.0246132	1	0.975429
chr2.74462906.CA.C	rs765427546	C	Severity	CAV	C	MOGS	519.8	Other diseases of respiratory system, NEC	respiratory	100	15860	2.39637	1.06628	10.9833	0.0246137	1	0.975429
chr10.52771482.G.A	rs5030737	A	Potential functional effect on protein	FCP + IP	A	MBL2	426.91	Cardiac pacemaker in situ	circulatory system	182	12057	0.558913	0.248713	1.74877	0.0246258	1	0.975429
chr4.67910402.G.A	rs4860265	G	Possible functional consequences	FCP + IP	G	TMPRSS11A	626	Disorders of menstruation and other abnormal bleeding from female genital tract	genitourinary	1311	12212	-0.107824	0.047983	0.897785	0.0246312	1	0.975429
chr9.3320390.C.A	rs72699049	A	Severity	CAV	A	RFX3	596	Other disorders of bladder	genitourinary	241	15644	0.409099	0.182073	1.50546	0.0246465	1	0.975429
chr22.22210343.A.T	rs5757427	T	Severity	CAV	A	IGLV10-54	530.11	GERD	digestive	2990	7432	-0.0775374	0.0345098	0.925392	0.0246515	1	0.975429
chr1.12207235.C.T	rs3397	T	Severity	CAV-FE	C	TNFRSF1B	565	Anal and rectal conditions	digestive	408	12002	0.169339	0.0753692	1.18452	0.0246532	1	0.975429
chr1.154454494.A.C	rs2228145	A	Risk factor	CAV	C	IL6R	562.2	Diverticulitis	digestive	192	11232	-0.252773	0.112508	0.776644	0.0246579	1	0.975429
chr5.1211624.A.G	rs76067074	G	Severity	CAV-FE	G	SLC6A19	573.3	Hepatomegaly	digestive	137	12854	0.538188	0.239544	1.7129	0.024658	1	0.975429
chr17.27263807.T.C	rs60811869	C	Severity	CAV	C	-	443.7	Peripheral angiopathy in diseases classified elsewhere	circulatory system	545	13438	0.33402	0.148672	1.39657	0.0246598	1	0.975429
chr14.74952741.A.G	rs2268616	G	Risk factor	CAV	G	PGF	401.2	Hypertensive heart and/or renal disease	circulatory system	233	8069	-0.525596	0.233947	0.591203	0.0246627	1	0.975429
chr6.147217556.A.G	rs116898161	G	Severity	CAV	G	STXBP5	272.13	Mixed hyperlipidemia	endocrine/metabolic	1636	8855	-0.459522	0.204537	0.631586	0.0246627	1	0.975429
chr4.67964168.T.A	rs720009	A	Possible functional consequences	FCP + IP	A	TMPRSS11A	714	Rheumatoid arthritis and other inflammatory polyarthropathies	musculoskeletal	462	14881	0.302012	0.134428	1.35258	0.024663	1	0.975429
chr1.12192898.T.G	rs1061622	T	Severity	CAV-FE	G	TNFRSF1B	415.11	Pulmonary embolism and infarction, acute	circulatory system	234	15763	-0.316179	0.140744	0.728929	0.0246725	1	0.975429
chrX.15564667.C.T	rs2074192	T	Severity (T allele); Severity for males > 50 y.o (T allele); Protective (C allele); Protective (CT genotype)	CAV	T	ACE2	433.21	Cerebral artery occlusion, with cerebral infarction	circulatory system	516	14704	-0.175675	0.078201	0.83889	0.0246745	1	0.975429
chrX.15592465.T.A	rs73195521	A	Severity	CAV	A	ACE2	245	Thyroiditis	endocrine/metabolic	271	13230	1.75518	0.781385	5.78451	0.0246882	1	0.975429
chr1.214663607.G.A	rs143976001	A	Severity	CAV	A	CENPF	284.1	Pancytopenia	hematopoietic	136	11886	2.45603	1.09346	11.6584	0.024697	1	0.975429
chr1.3081749.G.A	rs12745140	A	Severity	CAV	A	PRDM16	276.13	Hyperpotassemia	endocrine/metabolic	614	13967	0.270882	0.120612	1.31112	0.0247113	1	0.975429
chr1.161509955.A.G	rs1801274	G	Severity	CAV	A	FCGR2A	155	Cancer of liver and intrahepatic bile duct	neoplasms	145	14925	-0.270207	0.120326	0.763222	0.0247277	1	0.975429
chr10.51197961.C.A	rs7897633	A	Severity in European-Americans	CAV	C	PRKG1	696.4	Psoriasis	dermatologic	277	13053	0.201076	0.0895432	1.22272	0.0247314	1	0.975429
chr9.3320390.C.A	rs72699049	A	Severity	CAV	A	RFX3	741.2	Stiffness of joint	musculoskeletal	612	14630	0.293526	0.130714	1.34115	0.0247325	1	0.975429
chr17.27263807.T.C	rs60811869	C	Severity	CAV	C	-	473	Diseases of the larynx and vocal cords	respiratory	384	10554	0.386142	0.171962	1.47129	0.024736	1	0.975429
chr6.41534945.A.C	rs1886814	C	Severity	CAV-FE	C	FOXP4-AS1	256.4	Polycystic ovaries	endocrine/metabolic	204	14547	0.324265	0.144417	1.38301	0.0247463	1	0.975429
chr4.24511798.A.G	rs73246461	G	Severity	CAV	G	-	180.3	Cervical intraepithelial neoplasia [CIN] [Cervical dysplasia]	neoplasms	202	14040	-0.320533	0.142755	0.725762	0.024747	1	0.975429
chr3.126118894.C.T	rs1868132	T	Severity	CAV	T	ALDH1L1	110.12	Althete's foot	infectious diseases	514	12257	0.212356	0.0945781	1.23659	0.0247488	1	0.975429
chr17.27263807.T.C	rs60811869	C	Severity	CAV	C	-	340	Migraine	neurological	971	13317	-0.329628	0.146829	0.719191	0.0247692	1	0.975429
chr10.52771482.G.A	rs5030737	A	Potential functional effect on protein	FCP + IP	A	MBL2	721.1	Spondylosis without myelopathy	musculoskeletal	952	13711	0.274503	0.122282	1.31588	0.0247786	1	0.975429
chr22.43928847.C.G	rs738409	G	Protective*Conflicting; Severity*Conflicting	CAV	G	PNPLA3	442	Other aneurysm	circulatory system	235	13255	0.226824	0.101042	1.25461	0.0247788	1	0.975429
chr21.41507982.C.A	rs75603675	A	Protective*Conflicting; Risk factor*Conflicting; Severity*Conflicting	CAV	A	TMPRSS2	571.8	Liver abscess and sequelae of chronic liver disease	digestive	187	12725	-0.267302	0.119081	0.765442	0.0247869	1	0.975429
chrX.15592465.T.A	rs73195521	A	Severity	CAV	A	ACE2	459.9	Circulatory disease NEC	circulatory system	250	14971	1.71162	0.762526	5.53793	0.0247891	1	0.975429
chrX.15592465.T.A	rs73195521	A	Severity	CAV	A	ACE2	702	Degenerative skin conditions and other dermatoses	dermatologic	231	14343	1.72669	0.769255	5.62202	0.024792	1	0.975429
chr21.41508701.T.G	rs4283504	T	Possible functional consequences	FCP + IP	T	TMPRSS2	611	Abnormal findings on mammogram or breast exam	genitourinary	930	13086	0.176565	0.0786616	1.19311	0.0247929	1	0.975429
chr6.30887474.G.A	rs4618569	AG genotype	Severity	CAV	A	DDR1	295.1	Schizophrenia	mental disorders	226	9371	0.226609	0.100957	1.25434	0.0247935	1	0.975429
chr9.132278286.T.C	rs11243705	C	Severity	CAV	C	SETX	574	Cholelithiasis and cholecystitis	digestive	599	15002	0.178911	0.0797083	1.19591	0.0247953	1	0.975429
chr5.159315942.T.G	rs3212227	T	Severity	FCP	G	IL12B	512.2	Painful respiration	respiratory	135	8787	0.291349	0.129802	1.33823	0.024796	1	0.975429
chr4.67963489.G.A	rs6552134	G	Possible functional consequences	FCP + IP	G	TMPRSS11A	947	Urticaria	dermatologic	264	12451	-0.209795	0.0934722	0.81075	0.0248024	1	0.975429
chr5.86011821.T.G	rs4424029	G	Severity	CAV	G	-	479	Other upper respiratory disease	respiratory	670	10495	0.130161	0.0579926	1.13901	0.0248038	1	0.975429
chr1.12207235.C.T	rs3397	T	Severity	CAV-FE	C	TNFRSF1B	317.1	Alcoholism	mental disorders	304	10362	0.199503	0.0888891	1.2208	0.0248062	1	0.975429
chr5.157106730.T.C	rs35960726	C	Severity	CAV	C	HAVCR2	562.1	Diverticulosis	digestive	282	11257	1.73588	0.773496	5.67391	0.0248196	1	0.975429
chr4.186083346.C.T	rs121434431	T	Severity	CAV-FE	T	TLR3	250.7	Diabetic retinopathy	endocrine/metabolic	367	13671	2.66345	1.18689	14.3457	0.024829	1	0.975429
chr15.34253720.A.G	rs2705343	G	Severity	CAV-FE	G	SLC12A6	110.1	Dermatophytosis	infectious diseases	1483	12077	0.117339	0.0522895	1.1245	0.0248314	1	0.975429
chr3.1052111.C.G	rs1504061	G	Severity	CAV	G	-	512.7	Shortness of breath	respiratory	3282	8772	0.13704	0.061072	1.14687	0.0248378	1	0.975429
chr12.47879112.A.G	rs2228570	AG genotype	Severity	CAV	A	VDR	202	Cancer of other lymphoid, histiocytic tissue	neoplasms	103	14057	0.32728	0.145878	1.38719	0.0248639	1	0.975429
chr10.43519603.G.T	rs10793436	G	Severity	CAV	T	-	256.4	Polycystic ovaries	endocrine/metabolic	188	13791	0.246394	0.109835	1.2794	0.0248765	1	0.975429
chr1.12192898.T.G	rs1061622	T	Severity	CAV-FE	G	TNFRSF1B	741.4	Joint effusions	musculoskeletal	161	14681	-0.403491	0.17987	0.667984	0.0248812	1	0.975429
chr2.191909428.G.A	rs147509469	A	Risk factor for females	CAV	A	CAVIN2-AS1	372	Disorders of conjunctiva	sense organs	161	13594	0.829493	0.369779	2.29216	0.0248829	1	0.975429
chr11.114726432.A.T	rs1712779	T	Severity	CAV-FE	T	-	250.7	Diabetic retinopathy	endocrine/metabolic	367	13654	-0.192151	0.0856593	0.825182	0.0248835	1	0.975429
chrX.15589409.C.T	rs148771870	T	interindividual clinical variability; may destabilize ACE2 protein structure	CAV-FE	T	ACE2	300.9	Posttraumatic stress disorder	mental disorders	316	9376	2.64542	1.17936	14.0893	0.0248911	1	0.975429
chr6.52236941.T.C	rs763780	C	Protective	FCP	C	IL17F	578.9	Hemorrhage of gastrointestinal tract	digestive	228	13992	-0.616925	0.275038	0.539601	0.0248932	1	0.975429
chr9.87726151.C.T	rs41312184	C;T	Possible functional consequences	FCP + IP	T	CTSL	695.3	Rosacea	dermatologic	142	13466	0.661457	0.294893	1.93761	0.0248943	1	0.975429
chr17.34252769.A.G	rs1024611	G	Risk factor	CAV	G	CCL2	626.11	Absent or infrequent menstruation	genitourinary	290	12396	0.209409	0.0933648	1.23295	0.0249023	1	0.975429
chr3.141689849.A.G	rs6440031	G	Severity	CAV	A	LINC02618	155.1	Malignant neoplasm of liver, primary	neoplasms	135	14026	0.488881	0.217977	1.63049	0.0249093	1	0.975429
chr5.159315942.T.G	rs3212227	T	Severity	FCP	G	IL12B	681.1	Cellulitis and abscess of fingers/toes	dermatologic	142	13636	0.280829	0.125214	1.32423	0.0249101	1	0.975429
chr5.157106730.T.C	rs35960726	C	Severity	CAV	C	HAVCR2	316	Substance addiction and disorders	mental disorders	709	13000	1.43402	0.639395	4.19554	0.0249111	1	0.975429
chr17.35880776.C.T	rs2107538	T	Risk factor; Severity	FCP	T	CCL5	350.1	Abnormal involuntary movements	neurological	397	13599	0.182341	0.0813018	1.20002	0.0249116	1	0.975429
chr1.205208489.G.A	rs11240388	G	Severity	CAV-FE	A	DSTYK	366	Cataract	sense organs	1306	14096	0.102082	0.0455181	1.10747	0.0249182	1	0.975429
chr13.23084699.A.G	rs1984162	G	Severity	CAV	G	-	458	Hypotension	circulatory system	204	14944	-0.296058	0.132021	0.743745	0.024929	1	0.975429
chr21.41473456.A.G	rs17854725	G	Severity	CAV	G	TMPRSS2	276.12	Hyposmolality and/or hyponatremia	endocrine/metabolic	151	13953	0.266852	0.118999	1.30585	0.0249304	1	0.975429
chr9.133257521.T.TC	rs8176719	TC	Severity; Risk factor	CAV-FE	TC	ABO	721.1	Spondylosis without myelopathy	musculoskeletal	948	13679	-0.122313	0.0545443	0.884871	0.0249322	1	0.975429
chr9.87724615.A.G	rs3128509	A;G	Possible functional consequences	FCP + IP	A	CTSL	512.2	Painful respiration	respiratory	134	8621	-0.310358	0.138407	0.733184	0.0249381	1	0.975429
chr22.43928847.C.G	rs738409	G	Protective*Conflicting; Severity*Conflicting	CAV	G	PNPLA3	465.2	Acute pharyngitis	respiratory	630	10948	0.142555	0.0635739	1.15322	0.0249391	1	0.975429
chr1.155197995.A.G	rs41264915	A	Severity	CAV-FE	G	THBS3	455	Hemorrhoids	circulatory system	733	12553	-0.196109	0.0874583	0.821923	0.024941	1	0.975429
chr14.102356233.A.G	rs11160678	G	Severity	CAV	G	CINP	578.9	Hemorrhage of gastrointestinal tract	digestive	227	13823	-0.25255	0.112646	0.776817	0.0249622	1	0.975429
chr1.161509955.A.G	rs1801274	G	Severity	CAV	A	FCGR2A	394	Rheumatic disease of the heart valves	circulatory system	171	14217	0.246448	0.109926	1.27947	0.0249642	1	0.975429
chr9.133257521.T.TC	rs8176719	TC	Severity; Risk factor	CAV-FE	TC	ABO	612	Breast conditions, congenital or relating to hormones	genitourinary	175	13342	0.255431	0.113935	1.29102	0.0249675	1	0.975429
chr1.155066988.C.T	rs114301457	T	Severity	CAV	T	EFNA4	426.7	Abnormal electrocardiogram [ECG] [EKG]	circulatory system	419	12055	1.22977	0.54854	3.42045	0.0249676	1	0.975429
chr2.36677870.C.A	rs6714112	C	Severity	CAV	A	-	593.1	Gross hematuria	genitourinary	190	12547	0.31169	0.139031	1.36573	0.02497	1	0.975429
chr17.15965007.C.T	rs8081547	T	Risk factor	FCP + IP	T	ADORA2B	770	Myalgia and myositis unspecified	symptoms	435	15171	-0.215234	0.0960125	0.806353	0.0249789	1	0.975429
chrX.15586459.TAAATC.T	rs755766792	T	Severity	CAV	T	ACE2	278.11	Morbid obesity	endocrine/metabolic	1580	9832	0.938452	0.418645	2.55602	0.0249846	1	0.975429
chr6.147217556.A.G	rs116898161	G	Severity	CAV	G	STXBP5	426	Cardiac conduction disorders	circulatory system	939	12053	-0.585455	0.261184	0.556853	0.0249912	1	0.975429
chrX.15596127.G.T	rs146598386	T	Severity	CAV	T	ACE2	174	Breast cancer	neoplasms	454	14779	0.961777	0.429109	2.61634	0.0250045	1	0.975429
chr4.69615987.C.T	rs7688383	T	Loss of smell and taste	CAV	T	UGT2A1	741.2	Stiffness of joint	musculoskeletal	610	14458	-0.144402	0.0644276	0.86554	0.0250065	1	0.975429
chr10.43519603.G.T	rs10793436	G	Severity	CAV	T	-	317	Alcohol-related disorders	mental disorders	434	12189	0.162142	0.0723439	1.17603	0.0250087	1	0.975429
chr10.98166813.G.T	rs10786398	T	Severity	CAV	T	R3HCC1L	727.1	Synovitis and tenosynovitis	musculoskeletal	424	11483	-0.192931	0.0860858	0.824539	0.0250165	1	0.975429
chr11.26675470.T.G	rs10835056	G	Severity	CAV	T	SLC5A12	386.2	Peripheral or central vertigo	sense organs	222	12855	-0.232187	0.103602	0.792798	0.0250168	1	0.975429
chr17.27660155.T.C	rs117217714	C	Severity	CAV	C	NOS2P1	290.1	Dementias	mental disorders	381	14280	1.07453	0.479457	2.92862	0.0250168	1	0.975429
chr21.41470664.C.T	rs61735794	T	Risk factor	CAV	T	TMPRSS2	427.12	Paroxysmal ventricular tachycardia	circulatory system	152	12055	0.796267	0.355344	2.21725	0.0250366	1	0.975429
chr1.173115604.T.G	rs17300100	G	Severity	CAV	G	-	591	Urinary tract infection	genitourinary	1204	12479	0.191203	0.0853292	1.2107	0.0250413	1	0.975429
chr12.47879112.A.G	rs2228570	AG genotype	Severity	CAV	A	VDR	262	Mineral deficiency NEC	endocrine/metabolic	244	8944	0.217753	0.0971875	1.24328	0.0250559	1	0.975429
chr16.57636629.G.A	rs7499679	A	Severity	CAV	A	ADGRG1	452	Other venous embolism and thrombosis	circulatory system	391	12441	0.18035	0.0804943	1.19764	0.0250563	1	0.975429
chr21.33252612.A.G	rs2236757	A	Severity	CAV-FE	A	IFNAR2	527	Diseases of the salivary glands	digestive	123	15011	-0.332618	0.14846	0.717044	0.0250614	1	0.975429
chr6.6924962.A.C	rs6933436	C	Severity	CAV	C	-	707	Chronic ulcer of skin	dermatologic	435	15226	0.165857	0.0740312	1.1804	0.0250669	1	0.975429
chr21.41660268.A.T	rs2252109	A	Severity	CAV	A	-	496.3	Bronchiectasis	respiratory	111	10948	-0.321131	0.143342	0.725328	0.0250709	1	0.975429
chr1.230710048.A.G	rs699	G	Severity	CAV	A	AGT	306.9	Tension headache	mental disorders	129	9375	0.297607	0.132846	1.34663	0.0250752	1	0.975429
chr12.57108399.C.T	rs324011	T	Risk factor; Severity	CAV	T	STAT6	743.13	Other specified osteoporosis	musculoskeletal	133	14234	-0.322565	0.143995	0.724289	0.0250836	1	0.975429
chr11.320772.A.G	rs12252	G	Severity; Risk factor	CAV	G	IFITM3	427.22	Atrial flutter	circulatory system	109	11678	-0.527252	0.235376	0.590224	0.0250878	1	0.975429
chr10.52771466.C.T	rs1800451	T	Potential functional effect on protein	FCP + IP	T	MBL2	726	Peripheral enthesopathies and allied syndromes	musculoskeletal	1234	11541	-0.197086	0.0879866	0.82112	0.0250941	1	0.975429
chr6.160731787.C.T	rs4252128	T	Potential functional effect on protein	FCP + IP	T	PLG	362.26	Macular puckering of retina	sense organs	130	13655	0.867208	0.387162	2.38026	0.0250968	1	0.975429
chr1.230710048.A.G	rs699	G	Severity	CAV	A	AGT	614.5	Inflammatory disease of cervix, vagina, and vulva	genitourinary	426	14945	-0.177508	0.07925	0.837354	0.0251004	1	0.975429
chr10.52771466.C.T	rs1800451	T	Potential functional effect on protein	FCP + IP	T	MBL2	257.1	Testicular hypofunction	endocrine/metabolic	184	14576	-0.596781	0.266446	0.550581	0.0251051	1	0.975429
chr5.21768177.G.A	-	HLA-A*02:02	Protective	IP	A	HLA-A	735.2	Acquired toe deformities	musculoskeletal	195	14408	-0.249413	0.111359	0.779258	0.0251096	1	0.975429
chr10.52771466.C.T	rs1800451	T	Potential functional effect on protein	FCP + IP	T	MBL2	740	Osteoarthrosis	musculoskeletal	2728	12370	-0.144887	0.0646906	0.86512	0.0251104	1	0.975429
chr4.68840276.G.A	rs115162070	G	Severity	CAV	A	-	362.9	Retinal edema	sense organs	194	13614	0.468361	0.20913	1.59737	0.0251186	1	0.975429
chr11.26675470.T.G	rs10835056	G	Severity	CAV	T	SLC5A12	272.12	Hyperglyceridemia	endocrine/metabolic	554	8771	0.145234	0.0648492	1.15631	0.0251187	1	0.975429
chr1.169597075.C.T	rs6127	T	Severity in males	CAV	C	SELP	112	Candidiasis	infectious diseases	607	12266	-0.154156	0.0688379	0.857138	0.0251293	1	0.975429
chr12.47879112.A.G	rs2228570	AG genotype	Severity	CAV	A	VDR	550.2	Diaphragmatic hernia	digestive	166	13180	-0.281678	0.125788	0.754517	0.0251365	1	0.975429
chr1.156125675.T.C	rs581342	C	Severity	CAV	C	LMNA	695.7	Prurigo and Lichen	dermatologic	133	13399	-0.392616	0.175336	0.675288	0.0251412	1	0.975429
chr4.5820150.T.C	rs3774881	T	Severity	CAV	C	CRMP1	726.1	Enthesopathy	musculoskeletal	565	10099	0.150035	0.0670049	1.16187	0.0251455	1	0.975429
chr10.52771482.G.A	rs5030737	A	Potential functional effect on protein	FCP + IP	A	MBL2	949	Allergies, other	injuries & poisonings	542	12588	0.353742	0.157995	1.42439	0.0251594	1	0.975429
chr10.98166813.G.T	rs10786398	T	Severity	CAV	T	R3HCC1L	579.8	Nonspecific abnormal findings in stool contents	digestive	117	13881	-0.370125	0.165314	0.690648	0.0251609	1	0.975429
chr1.27373964.C.T	rs141300199	T	Severity	CAV	T	FCN3	427.12	Paroxysmal ventricular tachycardia	circulatory system	152	12056	1.61355	0.720694	5.02062	0.0251631	1	0.975429
chr5.132485305.G.A	rs17622656	A	Risk factor	FCP + IP	A	IRF1	593.1	Gross hematuria	genitourinary	190	12602	0.262625	0.117307	1.30034	0.0251696	1	0.975429
chr22.22210343.A.T	rs5757427	T	Severity	CAV	A	IGLV10-54	038	Septicemia	infectious diseases	143	10509	0.277838	0.12411	1.32027	0.025179	1	0.975429
chr1.156125675.T.C	rs581342	C	Severity	CAV	C	LMNA	429	Ill-defined descriptions and complications of heart disease	circulatory system	507	13819	0.187473	0.0837482	1.2062	0.0251865	1	0.975429
chr14.72467521.C.T	rs12587980	T	Severity	CAV	T	RGS6	286.8	Hypercoagulable state	hematopoietic	122	14899	-0.321007	0.143416	0.725418	0.025202	1	0.975429
chr2.74462906.CA.C	rs765427546	C	Severity	CAV	C	MOGS	496.21	Obstructive chronic bronchitis	respiratory	238	11740	2.50121	1.11748	12.1973	0.0252038	1	0.975429
chr17.27660155.T.C	rs117217714	C	Severity	CAV	C	NOS2P1	579.8	Nonspecific abnormal findings in stool contents	digestive	117	13976	1.36927	0.611797	3.93248	0.0252138	1	0.975429
chr17.9267091.C.T	rs34761447	C	Severity	CAV	T	STX8	362.4	Retinal vascular changes and abnomalities	sense organs	155	13558	0.493247	0.220386	1.63762	0.0252142	1	0.975429
chr5.124614711.G.T	rs4240376	G	Severity	CAV	T	-	250	Diabetes mellitus	endocrine/metabolic	4399	10377	-0.0748098	0.033426	0.92792	0.0252165	1	0.975429
chr16.89196249.G.A	rs117169628	A	Severity	CAV	A	SLC22A31	430	Intracranial hemorrhage	circulatory system	108	14799	0.4487	0.200489	1.56628	0.0252192	1	0.975429
chr14.102356233.A.G	rs11160678	G	Severity	CAV	G	CINP	090.2	Gonococcal infections	infectious diseases	101	15532	-0.406546	0.181659	0.665947	0.0252239	1	0.975429
chr6.31575254.G.A	rs1800629	A	Risk factor*Conflicting; Severity*Conflicting; Protective*Conflicting	CAV-FE	A	TNF	709	Diffuse diseases of connective tissue	dermatologic	230	13284	0.328718	0.146884	1.38919	0.0252246	1	0.975429
chr12.106231175.T.A	rs12823094	A	Severity	CAV	A	-	274.1	Gout	endocrine/metabolic	254	15345	0.26288	0.117467	1.30067	0.0252266	1	0.975429
chr5.159315942.T.G	rs3212227	T	Severity	FCP	G	IL12B	560	Intestinal obstruction without mention of hernia	digestive	167	11237	0.260282	0.116312	1.2973	0.0252346	1	0.975429
chrX.15603134.G.A	rs7885856	G;A	Possible functional consequences	FCP + IP	A	ACE2	070.4	Chronic hepatitis	infectious diseases	157	11200	0.609361	0.272306	1.83926	0.0252354	1	0.975429
chr1.230710048.A.G	rs699	G	Severity	CAV	A	AGT	614	Inflammatory diseases of female pelvic organs	genitourinary	468	14945	-0.16957	0.0757765	0.844027	0.025236	1	0.975429
chr4.24511798.A.G	rs73246461	G	Severity	CAV	G	-	153.3	Malignant neoplasm of rectum, rectosigmoid junction, and anus	neoplasms	286	13937	0.226373	0.10116	1.25404	0.0252364	1	0.975429
chr13.22495675.AG.A	rs10714879	A	Severity	CAV	AG	-	618.1	Prolapse of vaginal walls	genitourinary	134	15754	0.295551	0.132084	1.34387	0.0252477	1	0.975429
chr14.102356233.A.G	rs11160678	G	Severity	CAV	G	CINP	783	Fever of unknown origin	symptoms	306	15130	0.197366	0.0882078	1.21819	0.025253	1	0.975429
chr3.157438240.A.G	rs1840680	AG genotype)	Protective	CAV	A	PTX3	199	Neoplasm of uncertain behavior	neoplasms	138	14552	0.276836	0.123725	1.31895	0.0252532	1	0.975429
chr15.90876959.G.A	rs201551785	A	Potential functional effect on protein	FCP + IP	A	FURIN	292.4	Altered mental status	mental disorders	135	14297	2.49583	1.11546	12.1318	0.025254	1	0.975429
chr19.52830722.G.A	rs10411226	G	Severity	CAV	G	ZNF28	202	Cancer of other lymphoid, histiocytic tissue	neoplasms	101	13902	-0.354072	0.158245	0.701825	0.0252546	1	0.975429
chr11.14893332.A.G	rs10741657	G	Severity	CAV	A	CYP2R1	475	Chronic sinusitis	respiratory	826	10575	0.124304	0.0555553	1.13236	0.0252551	1	0.975429
chr8.40324459.C.A	rs11779911	C	Severity	CAV	A	SIRLNT	560.2	Impaction of intestine	digestive	125	10811	0.314744	0.140671	1.36991	0.025257	1	0.975429
chr15.34253720.A.G	rs2705343	G	Severity	CAV-FE	G	SLC12A6	781	Symptoms involving nervous and musculoskeletal systems	symptoms	191	15531	0.294471	0.131613	1.34242	0.0252607	1	0.975429
chr21.41465921.C.T	rs62217525	C	Possible functional consequences	FCP + IP	T	TMPRSS2	572	Ascites (non malignant)	digestive	198	12958	0.476492	0.212988	1.61042	0.0252748	1	0.975429
chr4.186083346.C.T	rs121434431	T	Severity	CAV-FE	T	TLR3	790.6	Other abnormal blood chemistry	symptoms	1298	13636	2.25847	1.00955	9.56846	0.0252797	1	0.975429
chr1.155197995.A.G	rs41264915	A	Severity	CAV-FE	G	THBS3	564.1	Irritable Bowel Syndrome	digestive	188	11229	-0.420149	0.187814	0.656949	0.0252827	1	0.975429
chr5.131995059.C.T	rs56162149	T	Severity	CAV-FE	T	ACSL6	761	Cervicalgia	symptoms	1175	13878	-0.117245	0.0524106	0.889367	0.0252828	1	0.975429
chrX.15564142.G.A	rs147311723	A	Severity	CAV	A	ACE2	271.3	Intestinal disaccharidase deficiencies and disaccharide malabsorption	endocrine/metabolic	2138	13380	-0.886541	0.396323	0.412079	0.0252919	1	0.975429
chr15.33615902.C.T	rs12593288	C	Severity	CAV	T	RYR3	274	Gout and other crystal arthropathies	endocrine/metabolic	299	15761	0.238237	0.106506	1.26901	0.0252965	1	0.975429
chr21.41470664.C.T	rs61735794	T	Risk factor	CAV	T	TMPRSS2	426.92	Cardiac defibrillator in situ	circulatory system	197	12055	0.725509	0.324359	2.06578	0.0253029	1	0.975429
chr2.112913801.G.T	rs3811046	T	Risk factor	CAV	G	IL37	743.1	Osteoporosis	musculoskeletal	1163	14346	0.118199	0.0528446	1.12547	0.025304	1	0.975429
chr6.160731787.C.T	rs4252128	T	Potential functional effect on protein	FCP + IP	T	PLG	703	Diseases of nail, NOS	dermatologic	124	13996	0.807266	0.360919	2.24177	0.0253061	1	0.975429
chr9.81442264.TCAG.T	rs1826292621	T	Severity	CAV	T	-	788	Syncope and collapse	symptoms	552	15141	-0.228691	0.102246	0.795574	0.0253078	1	0.975429
chr6.52236941.T.C	rs763780	C	Protective	FCP	C	IL17F	977	Personal history of allergy to medicinal agents	injuries & poisonings	329	15358	0.331299	0.148127	1.39278	0.0253133	1	0.975429
chr6.105878879.T.A	rs9386484	T	Severity	CAV	A	-	722.1	Displacement of intervertebral disc	musculoskeletal	333	11676	-0.1885	0.0842804	0.8282	0.0253134	1	0.975429
chr8.38996464.C.A	rs7840270	C	Severity	CAV-FE	A	ADAM9	300.4	Dysthymic disorder	mental disorders	335	9198	0.18415	0.0823387	1.2022	0.0253195	1	0.975429
chr12.47844974.A.G	rs731236	AG and AA genotype	Severity	CAV	G	VDR	614	Inflammatory diseases of female pelvic organs	genitourinary	466	14937	-0.174946	0.0782271	0.839502	0.0253262	1	0.975429
chrX.15564667.C.T	rs2074192	T	Severity (T allele); Severity for males > 50 y.o (T allele); Protective (C allele); Protective (CT genotype)	CAV	T	ACE2	733	Other disorders of bone and cartilage	musculoskeletal	1062	12916	-0.117624	0.0526002	0.88903	0.0253392	1	0.975429
chr2.162044379.C.T	rs3788979	T	Risk factor	CAV	T	DPP4	282	Hereditary hemolytic anemias	hematopoietic	111	11700	0.411101	0.183846	1.50848	0.0253443	1	0.975429
chr8.97128242.T.C	rs7817272	C	Severity	CAV	C	CPQ	726.3	Bursitis	musculoskeletal	117	11555	0.311156	0.139159	1.365	0.0253534	1	0.975429
chr12.57108399.C.T	rs324011	T	Risk factor; Severity	CAV	T	STAT6	681.5	Cellulitis and abscess of leg, except foot	dermatologic	310	13552	-0.205694	0.0919969	0.814083	0.0253599	1	0.975429
chr1.155133406.T.G	rs4971066	G	Risk factor	CAV	G	EFNA1	628	Ovarian cyst	genitourinary	201	12276	0.267372	0.119588	1.30653	0.0253662	1	0.975429
chr3.141689849.A.G	rs6440031	G	Severity	CAV	A	LINC02618	386.2	Peripheral or central vertigo	sense organs	211	11826	0.412386	0.184457	1.51042	0.0253732	1	0.975429
chr2.181488719.A.C	rs2034831	C	Severity	CAV	C	ITGA4	288.2	Elevated white blood cell count	hematopoietic	240	14099	-0.578115	0.258587	0.560955	0.0253733	1	0.975429
chr7.22728408.A.G	rs2069837	G	Severity	CAV-FE	G	IL6	772.2	Spasm of muscle	symptoms	302	15033	0.286492	0.128148	1.33175	0.0253757	1	0.975429
chr9.33426577.A.G	rs10813976	G	Severity	CAV	G	-	070.3	Viral hepatitis C	infectious diseases	1229	11133	-0.137709	0.0616009	0.871352	0.0253846	1	0.975429
chr14.74952741.A.G	rs2268616	G	Risk factor	CAV	G	PGF	292.4	Altered mental status	mental disorders	134	13871	-0.823005	0.368154	0.43911	0.025385	1	0.975429
chr1.205208489.G.A	rs11240388	G	Severity	CAV-FE	A	DSTYK	695.42	Systemic lupus erythematosus	dermatologic	255	13392	-0.211197	0.0944773	0.809615	0.0253897	1	0.975429
chr9.3320390.C.A	rs72699049	A	Severity	CAV	A	RFX3	599.2	Retention of urine	genitourinary	248	11303	0.433452	0.193904	1.54257	0.0253916	1	0.975429
chr14.94566450.G.A	rs2093266	A	Risk factor for acute kidney injury	CAV	A	SERPINA4	316	Substance addiction and disorders	mental disorders	705	12945	0.158687	0.0709923	1.17197	0.0253996	1	0.975429
chr6.32623820.T.C	rs9271609	T	Severity	CAV	C	HLA-DQA1	512.9	Other dyspnea	respiratory	1957	8804	-0.0907628	0.0406062	0.913234	0.0254044	1	0.975429
chr16.85959043.C.T	rs12444486	C	Severity in African-Americans	CAV	C	-	788	Syncope and collapse	symptoms	540	14684	-0.146832	0.0656974	0.863439	0.0254192	1	0.975429
chrX.15564142.G.A	rs147311723	A	Severity	CAV	A	ACE2	271	Disorders of carbohydrate transport and metabolism	endocrine/metabolic	2140	13380	-0.885672	0.3963	0.412437	0.0254269	1	0.975429
chr17.16948873.A.G	rs34557412	G	Severity	CAV	G	TNFRSF13B	288.1	Decreased white blood cell count	hematopoietic	209	14195	1.04773	0.468822	2.85118	0.025429	1	0.975429
chr12.47903511.T.C	rs11574018	C	Severity	CAV	C	VDR	196	Radiotherapy	neoplasms	217	14576	2.68041	1.19939	14.5911	0.02543	1	0.975429
chr1.155175305.G.A	rs7528026	A	Severity	CAV	A	TRIM46	840	Sprains and strains	injuries & poisonings	197	15004	-1.5898	0.711461	0.203966	0.0254463	1	0.975429
chr4.186083346.C.T	rs121434431	T	Severity	CAV-FE	T	TLR3	425.1	Primary/intrinsic cardiomyopathies	circulatory system	354	15706	2.60813	1.16719	13.5736	0.0254473	1	0.975429
chr21.41464802.A.G	rs462574	A	Possible functional consequences	FCP + IP	A	TMPRSS2	586.4	Stricture/obstruction of ureter	genitourinary	242	12991	0.263487	0.117918	1.30146	0.0254505	1	0.975429
chr8.97128242.T.C	rs7817272	C	Severity	CAV	C	CPQ	721.2	Spondylosis with myelopathy	musculoskeletal	101	13688	0.331096	0.148181	1.39249	0.025456	1	0.975429
chr11.126292948.C.T	rs8177374	T	Protective	CAV	T	TIRAP	654	Other and unspecified complications of birth; puerperium affecting management of mother	pregnancy complications	179	16016	-0.524908	0.234927	0.59161	0.0254608	1	0.975429
chr21.41465921.C.T	rs62217525	C	Possible functional consequences	FCP + IP	T	TMPRSS2	339	Other headache syndromes	neurological	921	13241	-0.327714	0.146676	0.720569	0.0254651	1	0.975429
chr12.6845711.C.T	rs5443	T	protective	CAV	T	CDCA3	041	Bacterial infection NOS	infectious diseases	426	14775	-0.160923	0.0720264	0.851357	0.0254679	1	0.975429
chr17.45714244.T.C	rs113661667	C	Risk factor	CAV-FE	C	LINC02210-CRHR1	458.9	Hypotension NOS	circulatory system	139	14940	0.339735	0.152064	1.40457	0.025473	1	0.975429
chr6.32623820.T.C	rs9271609	T	Severity	CAV	C	HLA-DQA1	512.7	Shortness of breath	respiratory	3296	8804	-0.0751785	0.0336505	0.927578	0.0254766	1	0.975429
chr15.60810211.C.T	rs341419	T	Severity	CAV-FE	T	RORA	197	Chemotherapy	neoplasms	594	14311	-0.176945	0.079207	0.837826	0.0254863	1	0.975429
chrX.15566297.A.G	rs4646179	G	Severity	CAV	G	ACE2	550.2	Diaphragmatic hernia	digestive	196	14989	0.637948	0.28557	1.89259	0.0254869	1	0.975429
chr13.112889041.C.T	rs9577175	T	Severity	CAV	T	ATP11A	475	Chronic sinusitis	respiratory	823	10520	0.14629	0.0654876	1.15753	0.0254928	1	0.975429
chr21.41509390.C.G	rs12626358	G	Possible functional consequences	FCP + IP	G	TMPRSS2	649	Other conditions or status of the mother complicating pregnancy, childbirth, or the puerperium	pregnancy complications	123	15792	-0.402068	0.179994	0.668936	0.0254976	1	0.975429
chr1.244873270.T.C	rs12130553	C	Severity	CAV	T	-	272.12	Hyperglyceridemia	endocrine/metabolic	472	7415	-0.158824	0.0711019	0.853146	0.025499	1	0.975429
chr7.54580201.A.C	rs622568	C	Severity; Risk factor	CAV-FE	C	-	785	Abdominal pain	symptoms	3631	9688	-0.0750302	0.0335916	0.927715	0.0255095	1	0.975429
chr17.35880776.C.T	rs2107538	T	Risk factor; Severity	FCP	T	CCL5	300.11	Generalized anxiety disorder	mental disorders	639	9334	-0.158131	0.070798	0.853738	0.0255125	1	0.975429
chr9.117713024.A.G	rs4986790	G	Severity	CAV	G	TLR4	428	Congestive heart failure; nonhypertensive	circulatory system	1075	13893	0.214995	0.0962597	1.23986	0.0255166	1	0.975429
chr10.52771482.G.A	rs5030737	A	Potential functional effect on protein	FCP + IP	A	MBL2	041	Bacterial infection NOS	infectious diseases	426	14774	0.380159	0.170211	1.46252	0.0255188	1	0.975429
chr9.133257521.T.TC	rs8176719	TC	Severity; Risk factor	CAV-FE	TC	ABO	256	Ovarian dysfunction	endocrine/metabolic	215	14588	0.238903	0.106974	1.26986	0.02553	1	0.975429
chr21.41465921.C.T	rs62217525	C	Possible functional consequences	FCP + IP	T	TMPRSS2	735.2	Acquired toe deformities	musculoskeletal	196	14770	-0.92144	0.412597	0.397946	0.0255312	1	0.975429
chr6.30887474.G.A	rs4618569	AG genotype	Severity	CAV	A	DDR1	244.1	Secondary hypothyroidism	endocrine/metabolic	372	13227	-0.187793	0.084091	0.828786	0.0255351	1	0.975429
chr6.6924962.A.C	rs6933436	C	Severity	CAV	C	-	381	Otitis media and Eustachian tube disorders	sense organs	192	14269	0.241888	0.108317	1.27365	0.0255394	1	0.975429
chr5.124614711.G.T	rs4240376	G	Severity	CAV	T	-	379	Other disorders of eye	sense organs	462	13623	-0.188184	0.0842702	0.828462	0.0255421	1	0.975429
chr2.127137039.A.G	rs744373	G	Severity	CAV	G	-	070.4	Chronic hepatitis	infectious diseases	157	11181	0.258767	0.115878	1.29533	0.0255428	1	0.975429
chr6.45737076.T.A	rs16873740	A	Severity	CAV	A	-	362	Other retinal disorders	sense organs	652	13616	-0.187643	0.0840284	0.828911	0.025543	1	0.975429
chr6.12216733.A.G	rs10755709	A	Severity	CAV	G	-	381.11	Suppurative and unspecified otitis media	sense organs	109	14187	0.31731	0.142104	1.37343	0.0255526	1	0.975429
chr13.19647239.G.A	rs191299359	A	Severity	CAV	A	MPHOSPH8	709.2	Sicca syndrome	dermatologic	110	13285	2.41225	1.08034	11.1591	0.0255576	1	0.975429
chr7.54580201.A.C	rs622568	C	Severity; Risk factor	CAV-FE	C	-	366.2	Senile cataract	sense organs	855	14050	-0.139979	0.0626947	0.869376	0.0255681	1	0.975429
chr5.131995059.C.T	rs56162149	T	Severity	CAV-FE	T	ACSL6	694.2	Other dyschromia	dermatologic	239	13254	-0.252642	0.113164	0.776746	0.0255804	1	0.975429
chr9.30504351.C.T	rs17775810	TT genotype	Protective	CAV	T	LINC01242	624.9	stress incontinence, female	genitourinary	346	15240	-0.250845	0.112367	0.778143	0.0255898	1	0.975429
chr1.12207235.C.T	rs3397	T	Severity	CAV-FE	C	TNFRSF1B	530.11	GERD	digestive	3321	8546	-0.0716331	0.0320889	0.930872	0.0255931	1	0.975429
chr6.160731787.C.T	rs4252128	T	Potential functional effect on protein	FCP + IP	T	PLG	681.7	Cellulitis and abscess of trunk	dermatologic	104	13643	0.864872	0.387528	2.3747	0.0256303	1	0.975429
chr4.166008836.A.T	rs17047200	TT genotype	Severity (TT genotype)*Conflicting; Risk factor (AA genotype)*Conflicting	CAV	T	TLL1	356	Hereditary and idiopathic peripheral neuropathy	neurological	175	14914	0.292359	0.131002	1.33958	0.0256333	1	0.975429
chr4.71762286.C.T	rs113574864	T	Severity	CAV	T	GC	292.2	Mild cognitive impairment	mental disorders	112	14219	-0.675362	0.302623	0.508972	0.0256353	1	0.975429
chr16.78590128.A.G	rs72803978	A	Severity	CAV	G	WWOX	479	Other upper respiratory disease	respiratory	669	10549	-0.388143	0.173924	0.678315	0.0256358	1	0.975429
chr21.41473456.A.G	rs17854725	G	Severity	CAV	G	TMPRSS2	380.4	Impacted cerumen	sense organs	338	14608	0.178528	0.0799975	1.19546	0.0256371	1	0.975429
chrX.12885540.A.T	rs179008	T	Severity; Risk factor	CAV	T	TLR7	527	Diseases of the salivary glands	digestive	125	14978	-0.450596	0.201914	0.637248	0.0256399	1	0.975429
chr11.2872637.A.G	rs10766439	A	Severity	CAV	A	-	411.3	Angina pectoris	circulatory system	623	13076	-0.164738	0.0738242	0.848116	0.0256485	1	0.975429
chr11.784340.C.G	rs7104929	G	Severity	CAV-FE	G	-	340	Migraine	neurological	963	13246	0.11256	0.050446	1.11914	0.025661	1	0.975429
chr16.3500977.C.G	rs2301762	G	Severity	CAV	G	CLUAP1	738	Other acquired musculoskeletal deformity	musculoskeletal	118	14763	0.541594	0.24273	1.71875	0.025664	1	0.975429
chrX.12888602.G.A	rs147244662	A	Severity; Severity for males	CAV-FE	A	TLR7	947	Urticaria	dermatologic	264	12587	2.48104	1.11207	11.9537	0.025681	1	0.975429
chr1.35908500.C.T	rs2765013	C	Severity	CAV	T	AGO1	562	Diverticulosis and diverticulitis	digestive	408	11001	0.176306	0.0790326	1.1928	0.0256943	1	0.975429
chr9.4329170.T.C	rs3895472	C	Severity	CAV	T	GLIS3	480	Pneumonia	respiratory	555	13536	0.200288	0.0897833	1.22175	0.0256948	1	0.975429
chr5.96909661.C.T	rs150892504	T	Severity	CAV	T	ERAP2	395	Heart valve disorders	circulatory system	616	14613	1.09747	0.491972	2.99658	0.025697	1	0.975429
chr20.1135233.C.T	rs141024057	T	Severity	CAV	T	PSMF1	198	Secondary malignant neoplasm	neoplasms	159	14575	1.67793	0.75229	5.35448	0.0257186	1	0.975429
chr4.71742666.T.G	rs2282679	G	Severity	CAV	G	GC	694	Dyschromia and Vitiligo	dermatologic	287	13469	0.226843	0.101704	1.25463	0.0257194	1	0.975429
chr15.90879313.T.C	rs8039305	C	Risk factor	CAV-FE	C	FURIN	764	Sciatica	symptoms	1043	12502	-0.10833	0.0485703	0.897332	0.0257231	1	0.975429
chr17.34252769.A.G	rs1024611	G	Risk factor	CAV	G	CCL2	418	Nonspecific chest pain	circulatory system	2731	11090	0.0745952	0.0334458	1.07745	0.0257256	1	0.975429
chr17.31410594.G.A	rs178840	G	Severity	CAV	G	RAB11FIP4	155.1	Malignant neoplasm of liver, primary	neoplasms	134	13678	-0.287635	0.128968	0.750036	0.0257288	1	0.975429
chr22.24011037.T.C	rs11090305	C	Severity	CAV	C	-	227	Benign neoplasm of other endocrine glands and related structures	neoplasms	166	15281	-0.326438	0.146368	0.721489	0.0257309	1	0.975429
chr10.52771482.G.A	rs5030737	A	Potential functional effect on protein	FCP + IP	A	MBL2	250.41	Impaired fasting glucose	endocrine/metabolic	273	10378	0.458881	0.205762	1.5823	0.0257371	1	0.975429
chr9.78543197.A.G	rs7027911	A	Severity	CAV	G	-	195	Cancer, suspected or other	neoplasms	182	14503	0.244588	0.109673	1.27709	0.0257373	1	0.975429
chr2.181488719.A.C	rs2034831	C	Severity	CAV	C	ITGA4	272.11	Hypercholesterolemia	endocrine/metabolic	1968	8787	0.187391	0.0840274	1.2061	0.0257392	1	0.975429
chr20.1135233.C.T	rs141024057	T	Severity	CAV	T	PSMF1	560	Intestinal obstruction without mention of hernia	digestive	167	11257	1.70391	0.764126	5.49539	0.0257553	1	0.975429
chr5.157106730.T.C	rs35960726	C	Severity	CAV	C	HAVCR2	279.7	Other immunological findings	endocrine/metabolic	758	15030	1.21608	0.545361	3.37395	0.0257562	1	0.975429
chr2.45584979.T.C	-	HLA-A*02:02	Protective	IP	C	HLA-A	153	Colorectal cancer	neoplasms	367	14237	-0.183499	0.0822915	0.832353	0.0257566	1	0.975429
chrX.12888602.G.A	rs147244662	A	Severity; Severity for males	CAV-FE	A	TLR7	772.2	Spasm of muscle	symptoms	302	15038	2.46473	1.10542	11.7603	0.0257688	1	0.975429
chr16.89196249.G.A	rs117169628	A	Severity	CAV	A	SLC22A31	726.1	Enthesopathy	musculoskeletal	620	11552	0.215724	0.0967572	1.24076	0.025778	1	0.975429
chr10.98166813.G.T	rs10786398	T	Severity	CAV	T	R3HCC1L	760	Back pain	symptoms	3581	10568	-0.0733435	0.0328969	0.929282	0.0257808	1	0.975429
chr6.30887474.G.A	rs4618569	AG genotype	Severity	CAV	A	DDR1	596	Other disorders of bladder	genitourinary	245	15708	0.21443	0.0961822	1.23916	0.0257862	1	0.975429
chr15.90866675.C.T	rs79742014	T	Protective	IP	T	FURIN	593	Hematuria	genitourinary	565	12601	0.429782	0.192778	1.53692	0.0257864	1	0.975429
chr1.156125675.T.C	rs581342	C	Severity	CAV	C	LMNA	495	Asthma	respiratory	2964	11677	-0.0925671	0.0415235	0.911588	0.0257958	1	0.975429
chr2.6013310.G.A	rs73910904	A	Risk factor	CAV	A	-	292	Neurological disorders	mental disorders	865	14282	0.365669	0.164037	1.44148	0.0258017	1	0.975429
chr5.132485305.G.A	rs17622656	A	Risk factor	FCP + IP	A	IRF1	253	Disorders of the pituitary gland and its hypothalamic control	endocrine/metabolic	139	14590	-0.347945	0.156095	0.706137	0.0258097	1	0.975429
chr3.61768231.T.A	rs672699	A	Severity	CAV	T	PTPRG	415.1	Acute pulmonary heart disease	circulatory system	233	15718	-0.236806	0.106239	0.789144	0.0258143	1	0.975429
chr10.52771475.C.T	rs1800450	T	Severity	CAV	T	MBL2	627.3	Postmenopausal atrophic vaginitis	genitourinary	313	12396	0.244734	0.109799	1.27728	0.0258186	1	0.975429
chr22.41925447.G.A	rs61756766	A	Severity	CAV	A	TNFRSF13C	270.3	Disorders of plasma protein metabolism	endocrine/metabolic	128	15054	0.809578	0.363218	2.24696	0.0258204	1	0.975429
chr21.41494374.C.T	rs114363287	T	Risk factor	CAV	T	TMPRSS2	401	Hypertension	circulatory system	7206	8385	-1.09001	0.48906	0.336213	0.0258278	1	0.975429
chr1.12207235.C.T	rs3397	T	Severity	CAV-FE	C	TNFRSF1B	427.22	Atrial flutter	circulatory system	102	9603	-0.342397	0.153632	0.710066	0.0258347	1	0.975429
chr11.114726432.A.T	rs1712779	T	Severity	CAV-FE	T	-	772.3	Muscle weakness	symptoms	233	15020	0.22041	0.0988983	1.24659	0.025837	1	0.975429
chr3.157438240.A.G	rs1840680	AG genotype)	Protective	CAV	A	PTX3	071	Human immunodeficiency virus [HIV] disease	infectious diseases	1235	11180	-0.103611	0.0464906	0.901576	0.0258382	1	0.975429
chr10.89010241.T.C	rs982764	T	Severity	CAV-FE	C	FAS	561	Symptoms involving digestive system	digestive	1700	11192	0.0874957	0.0392605	1.09144	0.0258408	1	0.975429
chr5.174562335.T.A	rs2220543	T	Severity	CAV	A	SUMO2P6	610	Benign mammary dysplasias	genitourinary	304	13265	-0.200582	0.0900037	0.818254	0.0258408	1	0.975429
chr6.18015216.C.T	rs140247774	T	Severity	CAV	T	-	562.1	Diverticulosis	digestive	279	11197	0.489762	0.21978	1.63193	0.0258523	1	0.975429
chr2.196087686.G.A	rs2176724	A	Severity	CAV	A	-	593.1	Gross hematuria	genitourinary	190	12618	0.296858	0.133224	1.34562	0.0258624	1	0.975429
chr7.22728408.A.G	rs2069837	G	Severity	CAV-FE	G	IL6	737	Curvature of spine	musculoskeletal	136	14877	0.401187	0.18005	1.4936	0.0258671	1	0.975429
chr2.191909428.G.A	rs147509469	A	Risk factor for females	CAV	A	CAVIN2-AS1	070.3	Viral hepatitis C	infectious diseases	1234	11186	-0.542702	0.243567	0.581176	0.0258713	1	0.975429
chr17.34252769.A.G	rs1024611	G	Risk factor	CAV	G	CCL2	649	Other conditions or status of the mother complicating pregnancy, childbirth, or the puerperium	pregnancy complications	125	15948	0.304384	0.13661	1.35579	0.0258717	1	0.975429
chr3.157438240.A.G	rs1840680	AG genotype)	Protective	CAV	A	PTX3	071.1	HIV infection, symptomatic	infectious diseases	1134	11180	-0.107324	0.0481683	0.898235	0.0258736	1	0.975429
chr7.117611595.T.G	rs150212784	G	Severity	CAV	G	CFTR	722	Intervertebral disc disorders	musculoskeletal	687	13712	0.98919	0.444005	2.68906	0.0258886	1	0.975429
chr22.43928847.C.G	rs738409	G	Protective*Conflicting; Severity*Conflicting	CAV	G	PNPLA3	560	Intestinal obstruction without mention of hernia	digestive	164	11093	0.263561	0.118302	1.30156	0.0258898	1	0.975429
chr21.41465040.G.A	rs17001042	A	Possible functional consequences	FCP + IP	A	TMPRSS2	613	Other nonmalignant breast conditions	genitourinary	402	15228	0.394082	0.176889	1.48302	0.025891	1	0.975429
chr12.52726315.TC.T	rs5798227	T	Risk factor	CAV	TC	-	573.3	Hepatomegaly	digestive	140	13039	0.437074	0.196198	1.54817	0.0258997	1	0.975429
chr12.8608014.A.G	rs11613792	A	Severity	CAV	G	AICDA	245	Thyroiditis	endocrine/metabolic	258	12482	-0.314954	0.141387	0.729822	0.0259066	1	0.975429
chr9.131672331.T.G	rs12551879	G	Severity	CAV	G	RAPGEF1	496	Chronic airway obstruction	respiratory	963	11706	-0.214917	0.0964844	0.806608	0.0259153	1	0.975429
chr13.22495675.AG.A	rs10714879	A	Severity	CAV	AG	-	564	Functional digestive disorders	digestive	473	11095	0.159238	0.0714917	1.17262	0.0259231	1	0.975429
chr6.12216733.A.G	rs10755709	A	Severity	CAV	G	-	741	Symptoms and disorders of the joints	musculoskeletal	834	14194	0.120693	0.0541878	1.12828	0.0259263	1	0.975429
chr1.173115604.T.G	rs17300100	G	Severity	CAV	G	-	701	Other hypertrophic and atrophic conditions of skin	dermatologic	404	14653	-0.398228	0.178796	0.671509	0.0259289	1	0.975429
chrX.15561454.T.C	rs142017934	C	Severity	CAV	C	ACE2	735	Acquired foot deformities	musculoskeletal	387	14881	0.965135	0.433326	2.62514	0.0259291	1	0.975429
chr6.18015216.C.T	rs140247774	T	Severity	CAV	T	-	110.1	Dermatophytosis	infectious diseases	1492	12196	0.248117	0.111409	1.28161	0.0259413	1	0.975429
chr2.216660263.A.C	rs2270360	A	Severity	CAV	C	IGFBP2	110.13	Dermatophytosis of the body	infectious diseases	189	11385	0.265009	0.119	1.30344	0.0259494	1	0.975429
chr2.6013310.G.A	rs73910904	A	Risk factor	CAV	A	-	530.11	GERD	digestive	3899	10749	0.218155	0.0979663	1.24378	0.0259579	1	0.975429
chr12.52726315.TC.T	rs5798227	T	Risk factor	CAV	TC	-	507	Pleurisy; pleural effusion	respiratory	137	15212	0.43454	0.195138	1.54425	0.0259582	1	0.975429
chr9.87724615.A.G	rs3128509	A;G	Possible functional consequences	FCP + IP	A	CTSL	572	Ascites (non malignant)	digestive	193	12814	-0.247336	0.111072	0.780878	0.0259602	1	0.975429
chr18.69541156.T.C	rs12958013	T	Severity	CAV	C	DOK6	381	Otitis media and Eustachian tube disorders	sense organs	192	14296	-0.488448	0.219369	0.613578	0.0259734	1	0.975429
chr10.51197961.C.A	rs7897633	A	Severity in European-Americans	CAV	C	PRKG1	626	Disorders of menstruation and other abnormal bleeding from female genital tract	genitourinary	1336	12396	0.10674	0.0479388	1.11265	0.0259743	1	0.975429
chr2.36677870.C.A	rs6714112	C	Severity	CAV	A	-	284	Aplastic anemia	hematopoietic	142	11813	0.356201	0.159977	1.42789	0.0259752	1	0.975429
chr2.74462906.CA.C	rs765427546	C	Severity	CAV	C	MOGS	496	Chronic airway obstruction	respiratory	963	11740	1.79858	0.807778	6.04108	0.0259753	1	0.975429
chr6.52236941.T.C	rs763780	C	Protective	FCP	C	IL17F	250.42	Other abnormal glucose	endocrine/metabolic	851	10380	-0.282346	0.126809	0.754013	0.0259784	1	0.975429
chr10.52771482.G.A	rs5030737	A	Potential functional effect on protein	FCP + IP	A	MBL2	531	Peptic ulcer (excl. esophageal)	digestive	277	15890	0.455118	0.204423	1.57636	0.0259901	1	0.975429
chr1.206773552.T.C	rs1800896	C	Severity	FCP	C	IL10	741	Symptoms and disorders of the joints	musculoskeletal	852	14696	-0.123902	0.0556536	0.883466	0.025993	1	0.975429
chr13.73984368.C.T	rs12871414	C	Severity	CAV	T	KLF12	333	Extrapyramidal disease and abnormal movement disorders	neurological	139	14398	0.30555	0.137248	1.35737	0.0259969	1	0.975429
chr4.143996657.T.C	rs6840234	C	Protective	FCP + IP	T	GYPB	136	Other infectious and parasitic diseases	infectious diseases	213	12236	-0.235843	0.105941	0.789905	0.0260028	1	0.975429
chr11.88824823.A.G	rs10831496	G	Severity	CAV-FE	A	GRM5	369	Infection of the eye	sense organs	416	13595	-0.171745	0.0771491	0.842194	0.026005	1	0.975429
chr7.22728408.A.G	rs2069837	G	Severity	CAV-FE	G	IL6	290	Delirium dementia and amnestic and other cognitive disorders	mental disorders	405	14293	0.278123	0.124949	1.32065	0.0260212	1	0.975429
chr10.22439346.T.C	-	HLA-A*02:02	Protective	IP	C	HLA-A	433	Cerebrovascular disease	circulatory system	1005	14705	-0.242583	0.108991	0.784598	0.0260333	1	0.975429
chr10.130802064.T.G	rs12253652	G	Severity	CAV	G	-	586	Other disorders of the kidney and ureters	genitourinary	708	12875	0.179182	0.0805056	1.19624	0.0260339	1	0.975429
chr19.24134099.G.A	rs10407383	A	Severity	CAV-FE	A	ZNF254	618.2	Uterine/Uterovaginal prolapse	genitourinary	117	15938	-0.359668	0.161609	0.697908	0.0260449	1	0.975429
chr4.111691870.C.T	rs112641600	C	Severity	CAV	T	-	261.2	Vitamin B-complex deficiencies	endocrine/metabolic	820	9939	0.212373	0.0954252	1.23661	0.026045	1	0.975429
chr2.195499753.A.C	rs73060484	C	Severity	CAV	C	-	428	Congestive heart failure; nonhypertensive	circulatory system	1070	13791	0.153939	0.0691694	1.16642	0.0260451	1	0.975429
chr11.71456403.G.T	rs12785878	G	Severity	CAV	T	NADSYN1	703.1	Ingrowing nail	dermatologic	137	14010	-0.286222	0.128611	0.751096	0.0260481	1	0.975429
chr14.35401887.C.T	rs696	CC genotype	Severity	CAV	T	NFKBIA	600	Hyperplasia of prostate	genitourinary	837	14814	0.135535	0.0609022	1.14515	0.0260515	1	0.975429
chr17.31410594.G.A	rs178840	G	Severity	CAV	G	RAB11FIP4	411.2	Myocardial infarction	circulatory system	252	11830	-0.207797	0.0933808	0.812372	0.0260631	1	0.975429
chrX.15603134.G.A	rs7885856	G;A	Possible functional consequences	FCP + IP	A	ACE2	790.6	Other abnormal blood chemistry	symptoms	1298	13636	0.258572	0.116199	1.29508	0.0260645	1	0.975429
chrX.12885540.A.T	rs179008	T	Severity; Risk factor	CAV	T	TLR7	193	Thyroid cancer	neoplasms	154	15568	0.310055	0.139336	1.3635	0.0260662	1	0.975429
chr4.25613313.G.A	-	HLA-A*02:02	Protective	IP	A	HLA-A	840	Sprains and strains	injuries & poisonings	197	15018	-0.348028	0.156411	0.706079	0.026075	1	0.975429
chr12.6845711.C.T	rs5443	T	protective	CAV	T	CDCA3	112.3	Candidiasis of skin and nails	infectious diseases	126	12269	-0.294741	0.132465	0.744725	0.0260778	1	0.975429
chr22.19963748.G.A	rs4680	A	Risk factor	FCP	A	COMT	588	Disorders resulting from impaired renal function	genitourinary	196	13064	-0.24288	0.109158	0.784366	0.0260791	1	0.975429
chr1.12207235.C.T	rs3397	T	Severity	CAV-FE	C	TNFRSF1B	447	Other disorders of arteries and arterioles	circulatory system	158	10733	-0.273418	0.122885	0.760775	0.0260819	1	0.975429
chr19.50379362.T.C	rs1405655	C	Severity	CAV-FE	C	NR1H2	555.2	Ulcerative colitis	digestive	100	11256	0.321828	0.144648	1.37965	0.0260875	1	0.975429
chr15.60810211.C.T	rs341419	T	Severity	CAV-FE	T	RORA	496.3	Bronchiectasis	respiratory	115	11514	0.346892	0.155916	1.41466	0.0260904	1	0.975429
chr6.45737076.T.A	rs16873740	A	Severity	CAV	A	-	702.2	Seborrheic keratosis	dermatologic	190	15572	-0.360225	0.161909	0.697519	0.0260911	1	0.975429
chr2.195499753.A.C	rs73060484	C	Severity	CAV	C	-	372	Disorders of conjunctiva	sense organs	161	13522	0.322841	0.145107	1.38105	0.0260916	1	0.975429
chr10.43519603.G.T	rs10793436	G	Severity	CAV	T	-	250.24	Type 2 diabetes with neurological manifestations	endocrine/metabolic	875	9703	-0.118524	0.0532729	0.888231	0.0260918	1	0.975429
chr3.141689849.A.G	rs6440031	G	Severity	CAV	A	LINC02618	276.14	Hypopotassemia	endocrine/metabolic	345	12879	0.324417	0.145831	1.38322	0.0261077	1	0.975429
chr18.69541156.T.C	rs12958013	T	Severity	CAV	C	DOK6	395.2	Nonrheumatic aortic valve disorders	circulatory system	335	14221	0.282006	0.126767	1.32579	0.0261084	1	0.975429
chr12.47844974.A.G	rs731236	AG and AA genotype	Severity	CAV	G	VDR	694.2	Other dyschromia	dermatologic	246	13460	0.217261	0.0976633	1.24267	0.0261086	1	0.975429
chr11.71456403.G.T	rs12785878	G	Severity	CAV	T	NADSYN1	763	Thoracic or lumbosacral neuritis or radiculitis, unspecified	symptoms	968	12892	0.109093	0.04904	1.11527	0.0261101	1	0.975429
chr6.31153649.G.A	rs143334143	A	Severity; Risk factor	CAV-FE	A	CCHCR1	348	Other conditions of brain	neurological	111	14615	0.433601	0.19492	1.5428	0.0261139	1	0.975429
chr2.74462906.CA.C	rs765427546	C	Severity	CAV	C	MOGS	429.2	Abnormal function study of cardiovascular system	circulatory system	183	13894	2.37184	1.06624	10.7171	0.0261157	1	0.975429
chr1.12207235.C.T	rs3397	T	Severity	CAV-FE	C	TNFRSF1B	590	Pyelonephritis	genitourinary	101	10153	-0.345231	0.155202	0.708057	0.0261214	1	0.975429
chr8.73355963.T.C	rs2010843	C	Severity	CAV	C	RDH10-AS1	598	Abnormal findings on examination of urine	genitourinary	253	15546	0.231992	0.104301	1.26111	0.0261309	1	0.975429
chr11.114726432.A.T	rs1712779	T	Severity	CAV-FE	T	-	626	Disorders of menstruation and other abnormal bleeding from female genital tract	genitourinary	1334	12398	-0.109548	0.049252	0.896239	0.0261324	1	0.975429
chr20.50172836.A.G	rs6122883	G	Severity	CAV-FE	G	LINC01273	525	Other diseases of the teeth and supporting structures	digestive	107	14858	0.320791	0.144228	1.37822	0.0261358	1	0.975429
chr15.90866675.C.T	rs79742014	T	Protective	IP	T	FURIN	386.9	Dizziness and giddiness (Light-headedness and vertigo)	sense organs	1712	12938	0.288245	0.129596	1.33408	0.0261362	1	0.975429
chr5.21768177.G.A	-	HLA-A*02:02	Protective	IP	A	HLA-A	496	Chronic airway obstruction	respiratory	946	11329	0.116035	0.0521699	1.12304	0.0261368	1	0.975429
chr10.52771466.C.T	rs1800451	T	Potential functional effect on protein	FCP + IP	T	MBL2	465.2	Acute pharyngitis	respiratory	644	11084	-0.280828	0.126264	0.755158	0.0261389	1	0.975429
chr6.18015216.C.T	rs140247774	T	Severity	CAV	T	-	735.21	Hammer toe (acquired)	musculoskeletal	169	14801	0.569738	0.256173	1.7678	0.026146	1	0.975429
chr22.43928847.C.G	rs738409	G	Protective*Conflicting; Severity*Conflicting	CAV	G	PNPLA3	578.8	Hemorrhage of rectum and anus	digestive	499	13776	0.153398	0.0689735	1.16579	0.0261478	1	0.975429
chr4.67963489.G.A	rs6552134	G	Possible functional consequences	FCP + IP	G	TMPRSS11A	781	Symptoms involving nervous and musculoskeletal systems	symptoms	192	15580	0.243664	0.109567	1.27592	0.0261566	1	0.975555
chr11.34482745.G.A	rs61882275	G	Severity	CAV	A	ELF5	272.1	Hyperlipidemia	endocrine/metabolic	6306	8813	0.0612911	0.0275633	1.06321	0.0261721	1	0.975762
chr9.30504351.C.T	rs17775810	TT genotype	Protective	CAV	T	LINC01242	272.12	Hyperglyceridemia	endocrine/metabolic	553	8743	-0.199797	0.0898536	0.818897	0.0261762	1	0.975762
chr16.16924042.C.A	rs1453512	A	Severity	CAV	C	-	618	Genital prolapse	genitourinary	205	15813	0.255816	0.115054	1.29152	0.026186	1	0.975762
chr14.80203237.T.C	rs225014	C	Severity	CAV	C	DIO2	770	Myalgia and myositis unspecified	symptoms	444	15525	0.154098	0.0693078	1.16661	0.0261895	1	0.975762
chr17.27263807.T.C	rs60811869	C	Severity	CAV	C	-	250.25	Diabetes type 2 with peripheral circulatory disorders	endocrine/metabolic	657	10358	0.329695	0.148296	1.39054	0.0262005	1	0.975762
chr1.230710048.A.G	rs699	G	Severity	CAV	A	AGT	433.1	Occlusion and stenosis of precerebral arteries	circulatory system	305	14832	-0.201978	0.0908496	0.817113	0.0262017	1	0.975762
chr1.169597075.C.T	rs6127	T	Severity in males	CAV	C	SELP	702	Degenerative skin conditions and other dermatoses	dermatologic	231	14343	0.227526	0.102346	1.25549	0.0262087	1	0.975762
chr3.1052111.C.G	rs1504061	G	Severity	CAV	G	-	792	Abnormal Papanicolaou smear of cervix and cervical HPV	genitourinary	248	14352	0.362517	0.163074	1.43694	0.0262149	1	0.975762
chr2.216660263.A.C	rs2270360	A	Severity	CAV	C	IGFBP2	558	Noninfectious gastroenteritis	digestive	372	10428	0.18866	0.0848698	1.20763	0.0262198	1	0.975762
chr2.6013310.G.A	rs73910904	A	Risk factor	CAV	A	-	292.4	Altered mental status	mental disorders	135	14282	0.731739	0.329182	2.07869	0.0262224	1	0.975762
chr9.21206606.C.G	rs28368148	G	Severity	CAV-FE	G	IFNA10	427.7	Tachycardia NOS	circulatory system	304	12045	0.954995	0.429646	2.59866	0.0262328	1	0.975762
chr2.216660263.A.C	rs2270360	A	Severity	CAV	C	IGFBP2	465.2	Acute pharyngitis	respiratory	603	10303	-0.164425	0.0739745	0.848381	0.026234	1	0.975762
chr1.214663607.G.A	rs143976001	A	Severity	CAV	A	CENPF	480	Pneumonia	respiratory	561	14042	1.47043	0.661569	4.35111	0.02624	1	0.975762
chr4.153687301.A.G	rs1898830	G	Severity; Risk factor	CAV	G	TLR2	401.3	Other hypertensive complications	circulatory system	205	8335	0.24769	0.111446	1.28106	0.0262488	1	0.975762
chr6.6924962.A.C	rs6933436	C	Severity	CAV	C	-	306	Other mental disorder	mental disorders	378	9085	-0.188714	0.0849122	0.828024	0.0262526	1	0.975762
chrX.15602217.T.C	rs190509934	C	Protective	CAV	C	ACE2	443	Peripheral vascular disease	circulatory system	1442	13460	0.453506	0.204059	1.57382	0.0262541	1	0.975762
chr7.22728630.G.T	rs2066992	T	Protective	CAV-FE	T	IL6	079.9	Viremia, NOS	infectious diseases	235	11157	0.276054	0.124217	1.31792	0.0262591	1	0.975762
chr13.73984368.C.T	rs12871414	C	Severity	CAV	T	KLF12	550.4	Umbilical hernia	digestive	195	14772	-0.314074	0.141347	0.730465	0.0262828	1	0.975762
chr8.73355963.T.C	rs2010843	C	Severity	CAV	C	RDH10-AS1	626.11	Absent or infrequent menstruation	genitourinary	289	12274	-0.226327	0.101861	0.797457	0.0262878	1	0.975762
chr17.31410594.G.A	rs178840	G	Severity	CAV	G	RAB11FIP4	053	Herpes zoster	infectious diseases	285	9936	-0.19411	0.0873611	0.823567	0.026288	1	0.975762
chr2.196087686.G.A	rs2176724	A	Severity	CAV	A	-	694	Dyschromia and Vitiligo	dermatologic	287	13453	-0.273499	0.123092	0.760713	0.0262899	1	0.975762
chr5.77379593.G.A	rs7715119	A	Severity	CAV-FE	A	PDE8B	282	Hereditary hemolytic anemias	hematopoietic	111	11803	0.374681	0.168632	1.45453	0.0262912	1	0.975762
chr3.101705614.T.C	rs11919389	C	Risk factor	CAV	C	PDCL3P4	800	Fracture of lower limb	injuries & poisonings	181	14335	0.251951	0.113399	1.28653	0.0262961	1	0.975762
chr5.123497022.T.C	rs62377777	T	Severity	CAV	C	-	278	Overweight, obesity and other hyperalimentation	endocrine/metabolic	4498	9786	0.0698307	0.0314302	1.07233	0.0262991	1	0.975762
chr12.8058591.T.C	rs7842	C	Risk factor; Severity	CAV	C	C3AR1	695.42	Systemic lupus erythematosus	dermatologic	255	13390	0.206897	0.0931238	1.22986	0.0263007	1	0.975762
chr8.73355963.T.C	rs2010843	C	Severity	CAV	C	RDH10-AS1	261	Vitamin deficiency	endocrine/metabolic	4349	10013	-0.0644109	0.0289933	0.93762	0.0263119	1	0.975762
chr21.41509390.C.G	rs12626358	G	Possible functional consequences	FCP + IP	G	TMPRSS2	761	Cervicalgia	symptoms	1181	13926	-0.118409	0.0532998	0.888332	0.026312	1	0.975762
chr4.67910532.T.C	rs9998258	T	Possible functional consequences	FCP + IP	C	TMPRSS11A	456	Chronic venous insufficiency [CVI]	circulatory system	665	12578	-0.328377	0.14782	0.720092	0.0263193	1	0.975762
chr10.89010241.T.C	rs982764	T	Severity	CAV-FE	C	FAS	290.16	Vascular dementia	mental disorders	100	14207	-0.380652	0.171352	0.683416	0.02632	1	0.975762
chr1.155133406.T.G	rs4971066	G	Risk factor	CAV	G	EFNA1	586.4	Stricture/obstruction of ureter	genitourinary	243	12935	-0.268077	0.120688	0.764849	0.0263339	1	0.975814
chr22.43928847.C.G	rs738409	G	Protective*Conflicting; Severity*Conflicting	CAV	G	PNPLA3	155.1	Malignant neoplasm of liver, primary	neoplasms	143	15086	0.28348	0.127624	1.32774	0.0263372	1	0.975814
chr4.153687301.A.G	rs1898830	G	Severity; Risk factor	CAV	G	TLR2	090	Sexually transmitted infections (not HIV or hepatitis)	infectious diseases	379	15629	0.177953	0.0801211	1.19477	0.0263476	1	0.975814
chr13.73984368.C.T	rs12871414	C	Severity	CAV	T	KLF12	564	Functional digestive disorders	digestive	479	11091	-0.191943	0.0864201	0.825354	0.0263477	1	0.975814
chr1.161544752.A.C	rs396991	C	Severity	CAV-FE	C	FCGR3A	733	Other disorders of bone and cartilage	musculoskeletal	1035	12490	0.119293	0.0537108	1.1267	0.0263495	1	0.975814
chr16.85959043.C.T	rs12444486	C	Severity in African-Americans	CAV	C	-	721.1	Spondylosis without myelopathy	musculoskeletal	928	13267	0.111192	0.0500652	1.11761	0.0263541	1	0.975814
chr16.3500977.C.G	rs2301762	G	Severity	CAV	G	CLUAP1	687.1	Rash and other nonspecific skin eruption	dermatologic	1533	11174	0.193748	0.0872431	1.21379	0.0263658	1	0.975955
chr14.94566450.G.A	rs2093266	A	Risk factor for acute kidney injury	CAV	A	SERPINA4	427.12	Paroxysmal ventricular tachycardia	circulatory system	152	12012	-0.388246	0.174833	0.678245	0.0263735	1	0.975955
chr22.24011037.T.C	rs11090305	C	Severity	CAV	C	-	255	Disorders of adrenal glands	endocrine/metabolic	188	13988	-0.301003	0.135547	0.740075	0.0263742	1	0.975955
chr2.195499753.A.C	rs73060484	C	Severity	CAV	C	-	426.2	Atrioventricular [AV] block	circulatory system	110	11969	0.397736	0.179128	1.48845	0.0263914	1	0.976207
chrX.15564667.C.T	rs2074192	T	Severity (T allele); Severity for males > 50 y.o (T allele); Protective (C allele); Protective (CT genotype)	CAV	T	ACE2	418	Nonspecific chest pain	circulatory system	2716	11012	-0.0792116	0.0356752	0.923844	0.0263948	1	0.976207
chr21.41494374.C.T	rs114363287	T	Risk factor	CAV	T	TMPRSS2	401.1	Essential hypertension	circulatory system	7184	8385	-1.08664	0.489409	0.337347	0.0263974	1	0.976207
chr4.143996657.T.C	rs6840234	C	Protective	FCP + IP	T	GYPB	252	Disorders of parathyroid gland	endocrine/metabolic	199	11606	-0.243178	0.109532	0.784132	0.026408	1	0.9764
chrX.15581269.T.C	rs138390800	C	May destabilize ACE2 protein structure	FCP + IP	C	ACE2	772.3	Muscle weakness	symptoms	233	15038	1.37914	0.621239	3.97147	0.0264205	1	0.976443
chr10.52771482.G.A	rs5030737	A	Potential functional effect on protein	FCP + IP	A	MBL2	078	Viral warts & HPV	infectious diseases	515	11200	0.353634	0.159303	1.42423	0.0264268	1	0.976443
chr4.106022043.T.C	rs11729561	T	Severity	CAV	C	-	110	Dermatophytosis / Dermatomycosis	infectious diseases	1566	11901	-0.193705	0.0872619	0.823901	0.0264315	1	0.976443
chr8.38996464.C.A	rs7840270	C	Severity	CAV-FE	A	ADAM9	614.5	Inflammatory disease of cervix, vagina, and vulva	genitourinary	415	14687	0.168694	0.0759966	1.18376	0.0264356	1	0.976443
chr9.81442264.TCAG.T	rs1826292621	T	Severity	CAV	T	-	619.4	Noninflammatory disorders of vagina	genitourinary	609	13752	-0.23211	0.10457	0.792859	0.0264413	1	0.976443
chr9.81442264.TCAG.T	rs1826292621	T	Severity	CAV	T	-	656	Other perinatal conditions of fetus or newborn	pregnancy complications	111	16117	-0.575543	0.259293	0.562399	0.0264419	1	0.976443
chr14.72467521.C.T	rs12587980	T	Severity	CAV	T	RGS6	340.1	Migrain with aura	neurological	176	13265	-0.263332	0.118645	0.768486	0.0264523	1	0.976482
chr13.102695866.A.G	rs599976	G	Severity	CAV-FE	G	METTL21C	598	Abnormal findings on examination of urine	genitourinary	256	15704	0.298247	0.134379	1.34749	0.0264557	1	0.976482
chr1.230710048.A.G	rs699	G	Severity	CAV	A	AGT	244.2	Acquired hypothyroidism	endocrine/metabolic	421	13232	-0.171921	0.0774627	0.842046	0.0264593	1	0.976482
chr6.18015216.C.T	rs140247774	T	Severity	CAV	T	-	362.4	Retinal vascular changes and abnomalities	sense organs	155	13586	0.608942	0.274431	1.83848	0.0264918	1	0.977482
chr12.6845711.C.T	rs5443	T	protective	CAV	T	CDCA3	475.9	Postnasal drip	respiratory	304	10574	-0.190579	0.0858911	0.826481	0.0264974	1	0.977488
chr10.76490426.T.C	rs114026383	C	Risk factor for European population	CAV	C	LRMDA	195	Cancer, suspected or other	neoplasms	183	14570	0.775925	0.349714	2.1726	0.026504	1	0.977529
chr4.44416575.T.C	rs35540967	C	Severity	CAV	C	KCTD8	110.12	Althete's foot	infectious diseases	511	12156	-0.31817	0.143416	0.727479	0.0265201	1	0.977911
chr11.784340.C.G	rs7104929	G	Severity	CAV-FE	G	-	426.9	Cardiac pacemaker/device in situ	circulatory system	428	11964	-0.171369	0.0772483	0.842511	0.0265265	1	0.977911
chr12.112919388.G.A	rs10774671	A	Severity (A allele); Protective (G allele)	CAV-FE	G	OAS1	681.1	Cellulitis and abscess of fingers/toes	dermatologic	140	13489	0.279221	0.125874	1.3221	0.026537	1	0.977911
chr3.1052111.C.G	rs1504061	G	Severity	CAV	G	-	415	Pulmonary heart disease	circulatory system	292	15717	0.319807	0.144174	1.37686	0.0265408	1	0.977911
chr5.142872984.C.T	rs10039856	C	Severity	CAV	T	ARHGAP26	447	Other disorders of arteries and arterioles	circulatory system	188	13380	0.281657	0.126976	1.32532	0.0265416	1	0.977911
chr1.46309111.A.G	rs41292543	G	Severity	CAV-FE	G	UQCRH	362	Other retinal disorders	sense organs	655	13671	-0.308768	0.139209	0.734351	0.0265533	1	0.977967
chrX.15600857.A.G	rs73635825	G	Risk factor*Conflicting; Protective*Conflicting	FCP + IP	G	ACE2	420	Carditis	circulatory system	129	15704	2.44866	1.10399	11.5728	0.0265541	1	0.977967
chrX.15596127.G.T	rs146598386	T	Severity	CAV	T	ACE2	041.8	H. pylori	infectious diseases	166	14770	1.33523	0.602028	3.80087	0.0265625	1	0.978076
chr9.21206606.C.G	rs28368148	G	Severity	CAV-FE	G	IFNA10	696	Psoriasis and related disorders	dermatologic	289	13058	0.948407	0.427661	2.58159	0.0265781	1	0.978152
chr6.158608455.C.T	rs117665206	T	Severity	CAV	T	TMEM181	350	Abnormal movement	neurological	1496	13660	0.529734	0.238897	1.69848	0.0265949	1	0.978152
chr15.34253720.A.G	rs2705343	G	Severity	CAV-FE	G	SLC12A6	735.21	Hammer toe (acquired)	musculoskeletal	170	14663	-0.379697	0.171278	0.684069	0.0266334	1	0.978152
chr4.186083346.C.T	rs121434431	T	Severity	CAV-FE	T	TLR3	379.2	Disorders of vitreous body	sense organs	400	13626	2.66956	1.20425	14.4336	0.0266386	1	0.978152
chr12.52726315.TC.T	rs5798227	T	Risk factor	CAV	TC	-	282	Hereditary hemolytic anemias	hematopoietic	112	11876	-0.6913	0.311854	0.500925	0.0266407	1	0.978152
chr5.124614711.G.T	rs4240376	G	Severity	CAV	T	-	362.2	Degeneration of macula and posterior pole of retina	sense organs	303	13668	-0.234866	0.105954	0.790677	0.0266447	1	0.978152
chr16.16924042.C.A	rs1453512	A	Severity	CAV	C	-	735	Acquired foot deformities	musculoskeletal	383	14743	0.185129	0.0835171	1.20337	0.0266464	1	0.978152
chr13.22495675.AG.A	rs10714879	A	Severity	CAV	AG	-	260.6	Anorexia	endocrine/metabolic	199	9981	-0.251908	0.113653	0.777316	0.0266598	1	0.978152
chr4.153687301.A.G	rs1898830	G	Severity; Risk factor	CAV	G	TLR2	560.2	Impaction of intestine	digestive	128	11193	-0.322493	0.1455	0.724341	0.0266611	1	0.978152
chr19.50259161.A.G	rs1651553	G	Severity	CAV	A	MYH14	427.12	Paroxysmal ventricular tachycardia	circulatory system	151	11897	-0.317304	0.143161	0.728109	0.0266635	1	0.978152
chrX.12889539.C.G	rs3853839	G	Severity; Risk factor	CAV-FE	G	TLR7	562	Diverticulosis and diverticulitis	digestive	401	10532	0.19075	0.0860635	1.21016	0.0266653	1	0.978152
chr21.41473715.C.A	rs2298661	A	Protective	CAV-FE	A	TMPRSS2	427.8	Sinoatrial node dysfunction (Bradycardia)	circulatory system	108	11949	0.355448	0.160375	1.42682	0.0266669	1	0.978152
chr10.52340585.A.T	rs1441121	T	Severity	CAV	A	-	512.9	Other dyspnea	respiratory	1932	8509	-0.0936634	0.0422665	0.910589	0.02669	1	0.978152
chr9.132278286.T.C	rs11243705	C	Severity	CAV	C	SETX	244.1	Secondary hypothyroidism	endocrine/metabolic	369	13056	0.221754	0.100069	1.24826	0.0266909	1	0.978152
chr9.133251249.A.G	rs7849280	G	Protective	CAV	G	ABO	796	Elevated prostate specific antigen [PSA]	genitourinary	210	14839	0.329676	0.148777	1.39052	0.0266981	1	0.978152
chr1.156125675.T.C	rs581342	C	Severity	CAV	C	LMNA	792.1	Papanicolaou smear of cervix or vagina with atypical squamous cells	genitourinary	195	14335	-0.334551	0.150979	0.71566	0.0267003	1	0.978152
chr16.89196249.G.A	rs117169628	A	Severity	CAV	A	SLC22A31	763	Thoracic or lumbosacral neuritis or radiculitis, unspecified	symptoms	966	12865	0.172006	0.0776285	1.18768	0.0267082	1	0.978152
chr2.74462906.CA.C	rs765427546	C	Severity	CAV	C	MOGS	698	Pruritus and related conditions	dermatologic	624	14874	1.76358	0.795978	5.8333	0.0267178	1	0.978152
chr7.107967457.C.T	rs2237698	T	Severity	CAV	T	LAMB1	585.32	End stage renal disease	genitourinary	500	13025	-0.235863	0.106462	0.789889	0.0267286	1	0.978152
chr2.127137039.A.G	rs744373	G	Severity	CAV	G	-	590	Pyelonephritis	genitourinary	131	12610	0.280874	0.126783	1.32429	0.0267328	1	0.978152
chrX.15581240.G.A	rs147464721	A	Severity	CAV	A	ACE2	278.1	Obesity	endocrine/metabolic	3642	9830	-0.815205	0.367981	0.442549	0.0267366	1	0.978152
chr7.22728408.A.G	rs2069837	G	Severity	CAV-FE	G	IL6	571.51	Cirrhosis of liver without mention of alcohol	digestive	711	13045	0.198272	0.0895047	1.21929	0.0267452	1	0.978152
chr2.36677870.C.A	rs6714112	C	Severity	CAV	A	-	454	Varicose veins	circulatory system	1022	12492	0.151651	0.0684616	1.16375	0.0267514	1	0.978152
chr19.50379362.T.C	rs1405655	C	Severity	CAV-FE	C	NR1H2	626.1	Irregular menstrual cycle/bleeding	genitourinary	1084	12412	0.112806	0.0509291	1.11941	0.0267624	1	0.978152
chr6.52236941.T.C	rs763780	C	Protective	FCP	C	IL17F	496	Chronic airway obstruction	respiratory	963	11739	0.220946	0.0997519	1.24726	0.0267632	1	0.978152
chr4.69615987.C.T	rs7688383	T	Loss of smell and taste	CAV	T	UGT2A1	772	Symptoms of the muscles	symptoms	104	14788	0.324392	0.146463	1.38319	0.0267713	1	0.978152
chr18.6461231.C.G	rs11659676	G	Severity	CAV-FE	G	RPL6P27	317.1	Alcoholism	mental disorders	366	12528	0.17	0.0767571	1.1853	0.0267755	1	0.978152
chr17.34252769.A.G	rs1024611	G	Risk factor	CAV	G	CCL2	428.4	Heart failure with preserved EF [Diastolic heart failure]	circulatory system	375	13865	0.181121	0.0817804	1.19856	0.0267792	1	0.978152
chrX.15602217.T.C	rs190509934	C	Protective	CAV	C	ACE2	698	Pruritus and related conditions	dermatologic	624	14868	0.583147	0.263333	1.79167	0.0267956	1	0.978152
chr16.16924042.C.A	rs1453512	A	Severity	CAV	C	-	411	Ischemic Heart Disease	circulatory system	2209	13262	0.092298	0.0416806	1.09669	0.0268005	1	0.978152
chr2.195499753.A.C	rs73060484	C	Severity	CAV	C	-	352	Disorders of other cranial nerves	neurological	143	14397	0.329523	0.148813	1.39031	0.0268053	1	0.978152
chr19.24134099.G.A	rs10407383	A	Severity	CAV-FE	A	ZNF254	395.2	Nonrheumatic aortic valve disorders	circulatory system	339	14590	0.189564	0.0856097	1.20872	0.0268095	1	0.978152
chr10.36988942.A.G	rs2091431	G	Severity	CAV	A	-	585.34	Chronic Kidney Disease, Stage IV	genitourinary	477	12924	-0.169254	0.0764402	0.844294	0.0268146	1	0.978152
chr21.41509390.C.G	rs12626358	G	Possible functional consequences	FCP + IP	G	TMPRSS2	695	Erythematous conditions	dermatologic	696	13314	0.14433	0.0651878	1.15527	0.0268245	1	0.978152
chr1.90742957.A.C	rs2166172	C	Severity	CAV-FE	C	-	395.1	Nonrheumatic mitral valve disorders	circulatory system	267	14549	-0.213553	0.0964532	0.807709	0.0268247	1	0.978152
chr6.105878879.T.A	rs9386484	T	Severity	CAV	A	-	737.3	Kyphoscoliosis and scoliosis	musculoskeletal	117	12700	0.295748	0.133579	1.34413	0.0268261	1	0.978152
chr3.157438240.A.G	rs1840680	AG genotype)	Protective	CAV	A	PTX3	611	Abnormal findings on mammogram or breast exam	genitourinary	938	13353	-0.116013	0.0524056	0.890464	0.0268463	1	0.978152
chr1.90742957.A.C	rs2166172	C	Severity	CAV-FE	C	-	425	Cardiomyopathy	circulatory system	376	15632	0.174784	0.0789552	1.19099	0.0268488	1	0.978152
chr21.41507982.C.A	rs75603675	A	Protective*Conflicting; Risk factor*Conflicting; Severity*Conflicting	CAV	A	TMPRSS2	433.31	Transient cerebral ischemia	circulatory system	292	14477	-0.204016	0.0921614	0.815449	0.0268503	1	0.978152
chr13.102695866.A.G	rs599976	G	Severity	CAV-FE	G	METTL21C	740.11	Osteoarthrosis, localized, primary	musculoskeletal	1627	12399	-0.144084	0.0650904	0.865815	0.0268568	1	0.978152
chr10.89010241.T.C	rs982764	T	Severity	CAV-FE	C	FAS	287	Purpura and other hemorrhagic conditions	hematopoietic	425	14893	-0.169003	0.0763483	0.844506	0.0268574	1	0.978152
chr3.1052111.C.G	rs1504061	G	Severity	CAV	G	-	495	Asthma	respiratory	2960	11691	0.129071	0.0583116	1.13777	0.0268656	1	0.978152
chr17.8109899.C.T	rs151256885	T	Severity	CAV	T	ALOXE3	473	Diseases of the larynx and vocal cords	respiratory	383	10515	-0.796746	0.359969	0.450794	0.0268718	1	0.978152
chr6.105878879.T.A	rs9386484	T	Severity	CAV	A	-	586	Other disorders of the kidney and ureters	genitourinary	637	11090	0.133962	0.0605251	1.14335	0.0268747	1	0.978152
chr9.133449836.G.A	rs139951127	A	Severity	CAV-FE	A	ADAMTS13	562.1	Diverticulosis	digestive	282	11257	1.73309	0.78303	5.65812	0.026876	1	0.978152
chr2.136948486.A.G	rs7605851	G	Severity	CAV-FE	G	THSD7B	110.12	Althete's foot	infectious diseases	511	12211	-0.214585	0.0969534	0.806876	0.0268781	1	0.978152
chr1.214663607.G.A	rs143976001	A	Severity	CAV	A	CENPF	302	Sexual and gender identity disorders	mental disorders	125	9376	2.40504	1.08669	11.0788	0.0268848	1	0.978152
chr3.126118894.C.T	rs1868132	T	Severity	CAV	T	ALDH1L1	300.4	Dysthymic disorder	mental disorders	334	9367	0.258283	0.116706	1.2947	0.0268904	1	0.978152
chr19.35687796.G.A	rs77127536	A	Severity	CAV	A	TYMSP2	300.1	Anxiety disorder	mental disorders	2249	9331	0.10873	0.0491303	1.11486	0.0268909	1	0.978152
chr2.195519781.A.G	rs74417002	G	Severity	CAV	G	-	269	Proteinuria	endocrine/metabolic	790	15035	0.292786	0.132301	1.34016	0.0268953	1	0.978152
chr10.51197961.C.A	rs7897633	A	Severity in European-Americans	CAV	C	PRKG1	440.22	Atherosclerosis of native arteries of the extremities with intermittent claudication	circulatory system	151	13447	-0.30335	0.137086	0.73834	0.0269081	1	0.978152
chr14.35401887.C.T	rs696	CC genotype	Severity	CAV	T	NFKBIA	389.4	Tinnitus	sense organs	224	14247	-0.227035	0.102599	0.796893	0.0269092	1	0.978152
chr3.38894643.C.T	rs33985936	T	Severity	CAV	T	SCN11A	565	Anal and rectal conditions	digestive	500	14843	-0.180824	0.0817179	0.834582	0.0269125	1	0.978152
chr5.157106730.T.C	rs35960726	C	Severity	CAV	C	HAVCR2	459.9	Circulatory disease NEC	circulatory system	250	14973	1.67333	0.756222	5.32988	0.0269149	1	0.978152
chr1.109740350.G.T	rs1332018	T	Risk factor; Severity	CAV	G	GSTM3	272.13	Mixed hyperlipidemia	endocrine/metabolic	1636	8860	-0.0985122	0.0445209	0.906185	0.026917	1	0.978152
chr13.112889041.C.T	rs9577175	T	Severity	CAV	T	ATP11A	574.2	Calculus of bile duct	digestive	117	15132	-0.444371	0.20083	0.641228	0.0269207	1	0.978152
chr9.81442264.TCAG.T	rs1826292621	T	Severity	CAV	T	-	579	Other symptoms involving abdomen and pelvis	digestive	142	13958	0.368681	0.166629	1.44583	0.0269265	1	0.978152
chr12.47902438.G.T	rs11574024	T	Severity	CAV	T	VDR	703.1	Ingrowing nail	dermatologic	137	13970	-1.12109	0.506701	0.325926	0.0269307	1	0.978152
chr7.107967457.C.T	rs2237698	T	Severity	CAV	T	LAMB1	079.9	Viremia, NOS	infectious diseases	234	11155	0.282032	0.127473	1.32582	0.0269329	1	0.978152
chr11.126292948.C.T	rs8177374	T	Protective	CAV	T	TIRAP	626.1	Irregular menstrual cycle/bleeding	genitourinary	1083	12413	-0.204125	0.0922625	0.815361	0.0269367	1	0.978152
chr16.89196249.G.A	rs117169628	A	Severity	CAV	A	SLC22A31	282	Hereditary hemolytic anemias	hematopoietic	112	11854	0.486679	0.219977	1.6269	0.0269383	1	0.978152
chr9.78543197.A.G	rs7027911	A	Severity	CAV	G	-	722.6	Degeneration of intervertebral disc	musculoskeletal	188	13643	-0.244924	0.110705	0.782764	0.0269386	1	0.978152
chr4.67910532.T.C	rs9998258	T	Possible functional consequences	FCP + IP	C	TMPRSS11A	782.3	Edema	symptoms	990	14256	-0.260635	0.117807	0.770562	0.0269394	1	0.978152
chr4.107694523.TG.T	rs70947091	T	Severity	CAV-FE	T	PAPSS1	250.1	Type 1 diabetes	endocrine/metabolic	240	10283	0.231222	0.104513	1.26014	0.0269401	1	0.978152
chr22.24011037.T.C	rs11090305	C	Severity	CAV	C	-	272	Disorders of lipoid metabolism	endocrine/metabolic	6160	8424	-0.0718521	0.0324794	0.930669	0.0269507	1	0.978152
chr21.41473715.C.A	rs2298661	A	Protective	CAV-FE	A	TMPRSS2	272	Disorders of lipoid metabolism	endocrine/metabolic	6337	8760	-0.0745399	0.0336964	0.92817	0.0269595	1	0.978152
chr1.31151182.G.C	rs12083278	C	Severity	CAV	G	-	530.9	Heartburn	digestive	243	10124	-0.224686	0.101579	0.798767	0.0269709	1	0.978152
chrX.15581240.G.A	rs147464721	A	Severity	CAV	A	ACE2	278.11	Morbid obesity	endocrine/metabolic	1579	9830	-2.24235	1.01378	0.106208	0.026975	1	0.978152
chr9.87724615.A.G	rs3128509	A;G	Possible functional consequences	FCP + IP	A	CTSL	532	Dysphagia	digestive	583	10550	-0.14617	0.0660866	0.864011	0.0269806	1	0.978152
chr17.45995618.A.G	rs112572874	G	Risk factor	CAV-FE	G	MAPT	433.3	Cerebral ischemia	circulatory system	311	14823	0.23861	0.107884	1.26948	0.0269857	1	0.978152
chr9.87726151.C.T	rs41312184	C;T	Possible functional consequences	FCP + IP	T	CTSL	300.11	Generalized anxiety disorder	mental disorders	640	9373	0.381506	0.172525	1.46449	0.0270142	1	0.978152
chr9.87724615.A.G	rs3128509	A;G	Possible functional consequences	FCP + IP	A	CTSL	573.7	Abnormal results of function study of liver	digestive	446	12814	-0.160378	0.0725267	0.851822	0.0270154	1	0.978152
chr1.155197995.A.G	rs41264915	A	Severity	CAV-FE	G	THBS3	350	Abnormal movement	neurological	1494	13622	-0.138847	0.0627955	0.870361	0.0270287	1	0.978152
chr22.41925447.G.A	rs61756766	A	Severity	CAV	A	TNFRSF13C	622	Polyp of female genital organs	genitourinary	163	15738	0.764608	0.345806	2.14815	0.0270298	1	0.978152
chr13.73984368.C.T	rs12871414	C	Severity	CAV	T	KLF12	495.2	Asthma with exacerbation	respiratory	811	11547	-0.147862	0.0668764	0.86255	0.0270377	1	0.978152
chr15.34253720.A.G	rs2705343	G	Severity	CAV-FE	G	SLC12A6	280.1	Iron deficiency anemias, unspecified or not due to blood loss	hematopoietic	1142	11711	0.13013	0.0588571	1.13898	0.0270393	1	0.978152
chr1.109740350.G.T	rs1332018	T	Risk factor; Severity	CAV	G	GSTM3	536	Disorders of function of stomach	digestive	241	14338	0.211068	0.0954668	1.235	0.0270424	1	0.978152
chr11.88824823.A.G	rs10831496	G	Severity	CAV-FE	A	GRM5	601	Inflammatory diseases of prostate	genitourinary	152	14838	-0.280417	0.126847	0.755468	0.0270585	1	0.978152
chr1.12207235.C.T	rs3397	T	Severity	CAV-FE	C	TNFRSF1B	185	Cancer of prostate	neoplasms	157	11986	-0.290453	0.131388	0.747925	0.0270596	1	0.978152
chr10.98166813.G.T	rs10786398	T	Severity	CAV	T	R3HCC1L	292.2	Mild cognitive impairment	mental disorders	110	14187	-0.389112	0.176017	0.677658	0.02706	1	0.978152
chr1.161544752.A.C	rs396991	C	Severity	CAV-FE	C	FCGR3A	380.1	Otitis externa	sense organs	161	14181	0.25951	0.117398	1.29629	0.0270698	1	0.978152
chr11.320772.A.G	rs12252	G	Severity; Risk factor	CAV	G	IFITM3	614	Inflammatory diseases of female pelvic organs	genitourinary	454	14478	-0.229389	0.103772	0.795019	0.0270703	1	0.978152
chr22.19963748.G.A	rs4680	A	Risk factor	FCP	A	COMT	327	Sleep disorders	neurological	1878	12298	0.080657	0.0364891	1.084	0.0270747	1	0.978152
chr5.132485305.G.A	rs17622656	A	Risk factor	FCP + IP	A	IRF1	345.3	Convulsions	neurological	305	14582	0.207554	0.0938995	1.23066	0.0270786	1	0.978152
chr4.67964168.T.A	rs720009	A	Possible functional consequences	FCP + IP	A	TMPRSS11A	550	Abdominal hernia	digestive	932	14926	0.228417	0.103339	1.25661	0.0270793	1	0.978152
chr6.32623820.T.C	rs9271609	T	Severity	CAV	C	HLA-DQA1	257.1	Testicular hypofunction	endocrine/metabolic	184	14624	-0.270445	0.122353	0.76304	0.0270796	1	0.978152
chr2.195499753.A.C	rs73060484	C	Severity	CAV	C	-	578.8	Hemorrhage of rectum and anus	digestive	501	13893	0.195693	0.0885348	1.21615	0.0270809	1	0.978152
chr16.57636629.G.A	rs7499679	A	Severity	CAV	A	ADGRG1	735.21	Hammer toe (acquired)	musculoskeletal	170	14715	0.261146	0.118148	1.29842	0.027083	1	0.978152
chr5.124614711.G.T	rs4240376	G	Severity	CAV	T	-	365	Glaucoma	sense organs	1071	13901	-0.124768	0.0564534	0.882702	0.0270983	1	0.978152
chr16.57636629.G.A	rs7499679	A	Severity	CAV	A	ADGRG1	735.2	Acquired toe deformities	musculoskeletal	196	14715	0.244472	0.110623	1.27695	0.0271087	1	0.978152
chr12.6845711.C.T	rs5443	T	protective	CAV	T	CDCA3	772.3	Muscle weakness	symptoms	233	15037	-0.213945	0.0968105	0.807393	0.0271097	1	0.978152
chr6.52200448.A.G	rs13192246	G	Severity	CAV	A	-	244.2	Acquired hypothyroidism	endocrine/metabolic	417	13107	-0.183067	0.0828464	0.832713	0.0271252	1	0.978152
chr21.41465040.G.A	rs17001042	A	Possible functional consequences	FCP + IP	A	TMPRSS2	519	Other diseases of respiratory system, not elsewhere classified	respiratory	168	15849	-1.28619	0.582067	0.276321	0.027126	1	0.978152
chr1.109740350.G.T	rs1332018	T	Risk factor; Severity	CAV	G	GSTM3	287	Purpura and other hemorrhagic conditions	hematopoietic	428	14985	-0.16998	0.0769321	0.843682	0.0271414	1	0.978152
chr11.34482745.G.A	rs61882275	G	Severity	CAV	A	ELF5	272	Disorders of lipoid metabolism	endocrine/metabolic	6350	8813	0.0607479	0.0274949	1.06263	0.0271453	1	0.978152
chr14.72467521.C.T	rs12587980	T	Severity	CAV	T	RGS6	726.3	Bursitis	musculoskeletal	117	11513	0.296272	0.134097	1.34484	0.0271481	1	0.978152
chr8.40324459.C.A	rs11779911	C	Severity	CAV	A	SIRLNT	433.31	Transient cerebral ischemia	circulatory system	290	14265	-0.228228	0.103307	0.795943	0.0271596	1	0.978152
chr17.45995618.A.G	rs112572874	G	Risk factor	CAV-FE	G	MAPT	727.1	Synovitis and tenosynovitis	musculoskeletal	427	11570	0.20842	0.0943443	1.23173	0.0271644	1	0.978152
chr7.22728630.G.T	rs2066992	T	Protective	CAV-FE	T	IL6	530	Diseases of esophagus	digestive	4060	10725	0.0851099	0.0385273	1.08884	0.027169	1	0.978152
chr2.195499753.A.C	rs73060484	C	Severity	CAV	C	-	532	Dysphagia	digestive	583	10679	0.189998	0.086012	1.20925	0.0271769	1	0.978152
chr11.1219991.G.T	rs35705950	T	Protective	CAV	T	MUC5B	578.2	Blood in stool	digestive	214	13918	0.394578	0.178625	1.48376	0.0271769	1	0.978152
chr4.25613313.G.A	-	HLA-A*02:02	Protective	IP	A	HLA-A	287.3	Thrombocytopenia	hematopoietic	390	14971	0.206417	0.0934449	1.22927	0.0271769	1	0.978152
chr11.320772.A.G	rs12252	G	Severity; Risk factor	CAV	G	IFITM3	585.31	Renal dialysis	genitourinary	327	12644	-0.27398	0.124033	0.760347	0.0271789	1	0.978152
chr9.81442264.TCAG.T	rs1826292621	T	Severity	CAV	T	-	216	Benign neoplasm of skin	neoplasms	273	14635	0.273813	0.123957	1.31497	0.0271793	1	0.978152
chr3.38894643.C.T	rs33985936	T	Severity	CAV	T	SCN11A	689	Disorder of skin and subcutaneous tissue NOS	dermatologic	326	15183	-0.226139	0.102377	0.797607	0.0271818	1	0.978152
chr10.51197961.C.A	rs7897633	A	Severity in European-Americans	CAV	C	PRKG1	696	Psoriasis and related disorders	dermatologic	289	13053	0.193956	0.0878105	1.21404	0.0271881	1	0.978152
chr10.8988345.A.T	rs71481792	A	Severity	CAV	T	-	721	Spondylosis and allied disorders	musculoskeletal	992	13510	0.11968	0.0541855	1.12714	0.0271949	1	0.978152
chr2.6013310.G.A	rs73910904	A	Risk factor	CAV	A	-	250.22	Type 2 diabetes with renal manifestations	endocrine/metabolic	870	10365	0.371754	0.168315	1.45028	0.0271967	1	0.978152
chr1.214663607.G.A	rs143976001	A	Severity	CAV	A	CENPF	070	Viral hepatitis	infectious diseases	1355	11200	1.37952	0.624641	3.97299	0.0272095	1	0.978152
chr10.8988345.A.T	rs71481792	A	Severity	CAV	T	-	618	Genital prolapse	genitourinary	204	15731	-0.282837	0.128068	0.753642	0.0272096	1	0.978152
chr1.230710048.A.G	rs699	G	Severity	CAV	A	AGT	340.1	Migrain with aura	neurological	179	13342	-0.266132	0.120523	0.766338	0.0272342	1	0.978152
chr6.12216733.A.G	rs10755709	A	Severity	CAV	G	-	496.1	Emphysema	respiratory	267	11317	-0.219896	0.0995963	0.802602	0.0272531	1	0.978152
chr10.52771466.C.T	rs1800451	T	Potential functional effect on protein	FCP + IP	T	MBL2	389.4	Tinnitus	sense organs	223	14246	-0.51685	0.2341	0.596396	0.0272573	1	0.978152
chr6.18015216.C.T	rs140247774	T	Severity	CAV	T	-	008.5	Bacterial enteritis	infectious diseases	443	15171	0.400114	0.181232	1.49199	0.027262	1	0.978152
chr1.155133406.T.G	rs4971066	G	Risk factor	CAV	G	EFNA1	172	Skin cancer	neoplasms	126	15660	-0.364021	0.164885	0.694877	0.0272631	1	0.978152
chr9.87724615.A.G	rs3128509	A;G	Possible functional consequences	FCP + IP	A	CTSL	587	Kidney replaced by transpant	genitourinary	183	12811	-0.257016	0.116417	0.773355	0.0272636	1	0.978152
chr10.76490426.T.C	rs114026383	C	Risk factor for European population	CAV	C	LRMDA	300.12	Agorophobia, social phobia, and panic disorder	mental disorders	352	9370	0.613298	0.277837	1.84651	0.0272859	1	0.978152
chr7.22728630.G.T	rs2066992	T	Protective	CAV-FE	T	IL6	596	Other disorders of bladder	genitourinary	244	15658	0.26215	0.118763	1.29972	0.0272899	1	0.978152
chrX.15589409.C.T	rs148771870	T	interindividual clinical variability; may destabilize ACE2 protein structure	CAV-FE	T	ACE2	250.42	Other abnormal glucose	endocrine/metabolic	850	10381	2.15515	0.976385	8.62916	0.0272951	1	0.978152
chr8.40324459.C.A	rs11779911	C	Severity	CAV	A	SIRLNT	443	Peripheral vascular disease	circulatory system	1412	12920	0.106259	0.0481409	1.11211	0.0272962	1	0.978152
chr3.101705614.T.C	rs11919389	C	Risk factor	CAV	C	PDCL3P4	426.3	Bundle branch block	circulatory system	110	12031	0.318918	0.144492	1.37564	0.0273029	1	0.978152
chr1.161544752.A.C	rs396991	C	Severity	CAV-FE	C	FCGR3A	696.4	Psoriasis	dermatologic	265	12524	0.206304	0.0934718	1.22913	0.0273054	1	0.978152
chr4.106022043.T.C	rs11729561	T	Severity	CAV	C	-	260.6	Anorexia	endocrine/metabolic	197	9820	-0.622003	0.28182	0.536868	0.0273076	1	0.978152
chrX.12886851.C.T	rs5743781	T	Severity; Severity for males	CAV-FE	T	TLR7	599.9	Other abnormality of urination	genitourinary	248	11354	1.37725	0.624091	3.96398	0.0273276	1	0.978152
chr1.244873270.T.C	rs12130553	C	Severity	CAV	T	-	367.1	Myopia	sense organs	133	11925	-0.297084	0.13464	0.742981	0.0273487	1	0.978152
chr2.216660263.A.C	rs2270360	A	Severity	CAV	C	IGFBP2	687.4	Disturbance of skin sensation	dermatologic	706	10460	-0.149458	0.0677386	0.861175	0.0273563	1	0.978152
chr11.1219991.G.T	rs35705950	T	Protective	CAV	T	MUC5B	296.1	Bipolar	mental disorders	361	9323	0.312176	0.141488	1.3664	0.0273577	1	0.978152
chr1.161544752.A.C	rs396991	C	Severity	CAV-FE	C	FCGR3A	381	Otitis media and Eustachian tube disorders	sense organs	189	14071	0.241596	0.109501	1.27328	0.0273611	1	0.978152
chr5.124614711.G.T	rs4240376	G	Severity	CAV	T	-	250.2	Type 2 diabetes	endocrine/metabolic	4345	10377	-0.0743181	0.0336854	0.928376	0.0273673	1	0.978152
chr9.4329170.T.C	rs3895472	C	Severity	CAV	T	GLIS3	250.25	Diabetes type 2 with peripheral circulatory disorders	endocrine/metabolic	637	9972	-0.22438	0.101707	0.799012	0.0273742	1	0.978152
chr12.8058591.T.C	rs7842	C	Risk factor; Severity	CAV	C	C3AR1	257	Testicular dysfunction	endocrine/metabolic	186	14613	-0.26429	0.119803	0.767751	0.0273819	1	0.978152
chr13.73984368.C.T	rs12871414	C	Severity	CAV	T	KLF12	306.9	Tension headache	mental disorders	128	9230	-0.394947	0.179033	0.673716	0.0273844	1	0.978152
chr9.81442264.TCAG.T	rs1826292621	T	Severity	CAV	T	-	261.4	Vitamin D deficiency	endocrine/metabolic	3997	10100	0.0925555	0.0419574	1.09697	0.0273881	1	0.978152
chr9.33426577.A.G	rs10813976	G	Severity	CAV	G	-	362	Other retinal disorders	sense organs	654	13583	-0.179349	0.0813043	0.835814	0.0273908	1	0.978152
chr4.24511798.A.G	rs73246461	G	Severity	CAV	G	-	180	Cervical cancer and dysplasia	neoplasms	227	14040	-0.29488	0.133687	0.744621	0.0274019	1	0.978152
chrX.15587729.C.T	rs4646140	T	Severity	CAV	T	ACE2	306.9	Tension headache	mental disorders	129	9366	0.619399	0.280813	1.85781	0.0274028	1	0.978152
chr6.31575324.G.A	rs361525	G	Severity	CAV-FE	A	TNF	295	Schizophrenia and other psychotic disorders	mental disorders	319	9376	0.375988	0.17046	1.45643	0.0274037	1	0.978152
chr21.41508701.T.G	rs4283504	T	Possible functional consequences	FCP + IP	T	TMPRSS2	741	Symptoms and disorders of the joints	musculoskeletal	844	14381	0.181243	0.0821744	1.19871	0.0274128	1	0.978152
chr4.186083346.C.T	rs121434431	T	Severity	CAV-FE	T	TLR3	425	Cardiomyopathy	circulatory system	376	15706	2.56886	1.16475	13.051	0.0274181	1	0.978152
chr7.54580201.A.C	rs622568	C	Severity; Risk factor	CAV-FE	C	-	626.13	Irregular menstrual cycle	genitourinary	417	12359	0.193018	0.0875174	1.2129	0.0274207	1	0.978152
chr19.35687796.G.A	rs77127536	A	Severity	CAV	A	TYMSP2	575	Other biliary tract disease	digestive	185	15144	-0.393169	0.178273	0.674915	0.0274237	1	0.978152
chr11.14893332.A.G	rs10741657	G	Severity	CAV	A	CYP2R1	714	Rheumatoid arthritis and other inflammatory polyarthropathies	musculoskeletal	463	14957	0.159736	0.0724299	1.1732	0.0274272	1	0.978152
chr3.146517122.G.A	rs343320	A	Severity	CAV-FE	A	PLSCR1	401.21	Hypertensive heart disease	circulatory system	160	8344	-0.871157	0.395015	0.418467	0.0274277	1	0.978152
chrX.15602217.T.C	rs190509934	C	Protective	CAV	C	ACE2	380.4	Impacted cerumen	sense organs	340	14785	0.714951	0.324191	2.04409	0.0274302	1	0.978152
chr15.90879313.T.C	rs8039305	C	Risk factor	CAV-FE	C	FURIN	738	Other acquired musculoskeletal deformity	musculoskeletal	116	14439	0.304647	0.138145	1.35615	0.0274353	1	0.978152
chr4.25613313.G.A	-	HLA-A*02:02	Protective	IP	A	HLA-A	395	Heart valve disorders	circulatory system	616	14599	0.171301	0.0776786	1.18685	0.0274368	1	0.978152
chr6.160716758.G.A	rs4252187	A	Potential functional effect on protein	FCP + IP	A	PLG	537	Other disorders of stomach and duodenum	digestive	164	14332	2.4002	1.08845	11.0254	0.0274432	1	0.978152
chr4.71762286.C.T	rs113574864	T	Severity	CAV	T	GC	285.21	Anemia in chronic kidney disease	hematopoietic	182	11828	0.337046	0.152851	1.4008	0.0274495	1	0.978152
chr21.41470664.C.T	rs61735794	T	Risk factor	CAV	T	TMPRSS2	580	Nephritis; nephrosis; renal sclerosis	genitourinary	304	13068	-2.21258	1.00341	0.109418	0.0274498	1	0.978152
chr14.94566450.G.A	rs2093266	A	Risk factor for acute kidney injury	CAV	A	SERPINA4	530.13	Barrett's esophagus	digestive	105	10716	-0.488349	0.22147	0.613639	0.0274516	1	0.978152
chr1.154454494.A.C	rs2228145	A	Risk factor	CAV	C	IL6R	428	Congestive heart failure; nonhypertensive	circulatory system	1075	13857	-0.11285	0.0511784	0.893285	0.0274516	1	0.978152
chr12.52726315.TC.T	rs5798227	T	Risk factor	CAV	TC	-	426.92	Cardiac defibrillator in situ	circulatory system	197	12050	-0.541478	0.245574	0.581887	0.0274576	1	0.978152
chr6.31575254.G.A	rs1800629	A	Risk factor*Conflicting; Severity*Conflicting; Protective*Conflicting	CAV-FE	A	TNF	697	Sarcoidosis	dermatologic	128	13468	-0.593037	0.268974	0.552646	0.0274675	1	0.978152
chr7.107967457.C.T	rs2237698	T	Severity	CAV	T	LAMB1	569.2	Gastrointestinal complications	digestive	169	14786	-0.427118	0.193726	0.652386	0.0274716	1	0.978152
chr9.33426577.A.G	rs10813976	G	Severity	CAV	G	-	555.2	Ulcerative colitis	digestive	100	11187	0.368986	0.167361	1.44627	0.0274727	1	0.978152
chr14.94566450.G.A	rs2093266	A	Risk factor for acute kidney injury	CAV	A	SERPINA4	367	Disorders of refraction and accommodation; blindness and low vision	sense organs	745	13954	0.150669	0.0683423	1.16261	0.0274808	1	0.978152
chr21.41473715.C.A	rs2298661	A	Protective	CAV-FE	A	TMPRSS2	241	Nontoxic nodular goiter	endocrine/metabolic	809	13108	-0.151611	0.0687699	0.859323	0.0274818	1	0.978152
chr13.73984368.C.T	rs12871414	C	Severity	CAV	T	KLF12	389.1	Sensorineural hearing loss	sense organs	587	14075	-0.174741	0.0792675	0.839674	0.0274926	1	0.978152
chr7.117611595.T.G	rs150212784	G	Severity	CAV	G	CFTR	300	Anxiety disorders	mental disorders	2584	9375	0.751735	0.341016	2.12068	0.0274961	1	0.978152
chr4.5820150.T.C	rs3774881	T	Severity	CAV	C	CRMP1	284	Aplastic anemia	hematopoietic	126	10382	-0.319254	0.144828	0.726691	0.0274986	1	0.978152
chrX.12889539.C.G	rs3853839	G	Severity; Risk factor	CAV-FE	G	TLR7	070.3	Viral hepatitis C	infectious diseases	1207	10437	-0.132351	0.0600411	0.876034	0.0275007	1	0.978152
chr19.39248147.C.T	rs12979860	C	Severity (C allele)*Conflicting; Risk factor (T allele)*Conflicting	CAV	T	IFNL4	427.2	Atrial fibrillation and flutter	circulatory system	605	12059	-0.139128	0.063118	0.870117	0.0275066	1	0.978152
chr14.74952741.A.G	rs2268616	G	Risk factor	CAV	G	PGF	977	Personal history of allergy to medicinal agents	injuries & poisonings	322	14922	-0.452954	0.205494	0.635748	0.0275089	1	0.978152
chr10.76490426.T.C	rs114026383	C	Risk factor for European population	CAV	C	LRMDA	272.13	Mixed hyperlipidemia	endocrine/metabolic	1636	8855	-0.508048	0.230493	0.601669	0.0275119	1	0.978152
chr11.126292948.C.T	rs8177374	T	Protective	CAV	T	TIRAP	038	Septicemia	infectious diseases	170	14776	0.371069	0.168355	1.44928	0.0275185	1	0.978152
chr11.71456403.G.T	rs12785878	G	Severity	CAV	T	NADSYN1	290.11	Alzheimer's disease	mental disorders	111	14298	0.326342	0.148072	1.38589	0.0275279	1	0.978152
chrX.15566297.A.G	rs4646179	G	Severity	CAV	G	ACE2	573.9	Abnormal serum enzyme levels	digestive	651	13040	0.439763	0.199535	1.55234	0.0275283	1	0.978152
chr15.90879313.T.C	rs8039305	C	Risk factor	CAV-FE	C	FURIN	227	Benign neoplasm of other endocrine glands and related structures	neoplasms	163	15515	-0.272355	0.123585	0.761584	0.027539	1	0.978152
chr13.23084699.A.G	rs1984162	G	Severity	CAV	G	-	575	Other biliary tract disease	digestive	185	15176	0.269837	0.122444	1.30975	0.0275407	1	0.978152
chr3.101705614.T.C	rs11919389	C	Risk factor	CAV	C	PDCL3P4	743.13	Other specified osteoporosis	musculoskeletal	133	14308	0.289731	0.131474	1.33607	0.0275448	1	0.978152
chr1.155133406.T.G	rs4971066	G	Risk factor	CAV	G	EFNA1	612.2	Hypertrophy of breast (Gynecomastia)	genitourinary	137	13229	0.317446	0.144057	1.37362	0.0275508	1	0.978152
chr11.88436431.C.T	rs72953026	T	Severity	CAV-FE	T	-	375.1	Dry eyes	sense organs	855	13492	-0.167097	0.0758297	0.846118	0.0275539	1	0.978152
chr2.162044379.C.T	rs3788979	T	Risk factor	CAV	T	DPP4	327.32	Obstructive sleep apnea	neurological	1157	12112	0.137747	0.0625132	1.14769	0.0275606	1	0.978152
chrX.15564175.T.C	rs41303171	C	Severity; Risk factor	CAV	C	ACE2	261.4	Vitamin D deficiency	endocrine/metabolic	4006	10121	-0.638951	0.289981	0.527846	0.0275651	1	0.978152
chr10.43519603.G.T	rs10793436	G	Severity	CAV	T	-	327.3	Sleep apnea	neurological	1222	11554	0.0956792	0.0434265	1.10041	0.0275775	1	0.978152
chr10.36988942.A.G	rs2091431	G	Severity	CAV	A	-	783	Fever of unknown origin	symptoms	308	15138	-0.202942	0.0921175	0.816326	0.0275895	1	0.978152
chr2.60480453.A.G	rs1123573	A	Severity	CAV-FE	G	BCL11A	079	Viral infection	infectious diseases	430	11198	0.164133	0.074502	1.17837	0.0275904	1	0.978152
chr21.41660268.A.T	rs2252109	A	Severity	CAV	A	-	571.5	Other chronic nonalcoholic liver disease	digestive	1426	12248	-0.0903008	0.0409893	0.913656	0.0275923	1	0.978152
chr4.186082920.C.T	rs3775291	T	Risk factor; Severity	CAV-FE	T	TLR3	300.4	Dysthymic disorder	mental disorders	336	9375	0.197876	0.0898204	1.21881	0.0275932	1	0.978152
chr10.52771482.G.A	rs5030737	A	Potential functional effect on protein	FCP + IP	A	MBL2	690	Erythematosquamous dermatosis	dermatologic	306	13467	0.434761	0.197351	1.54459	0.027596	1	0.978152
chr10.52771482.G.A	rs5030737	A	Potential functional effect on protein	FCP + IP	A	MBL2	690.1	Seborrheic dermatitis	dermatologic	306	13467	0.434761	0.197351	1.54459	0.027596	1	0.978152
chr8.38996464.C.A	rs7840270	C	Severity	CAV-FE	A	ADAM9	741.4	Joint effusions	musculoskeletal	159	14437	0.258059	0.117143	1.29442	0.0275983	1	0.978152
chr10.22439346.T.C	-	HLA-A*02:02	Protective	IP	C	HLA-A	338.2	Chronic pain	neurological	3187	10896	-0.14498	0.0658141	0.865039	0.0276036	1	0.978152
chr1.35908500.C.T	rs2765013	C	Severity	CAV	T	AGO1	327.41	Organic or persistent insomnia	neurological	278	11996	0.207629	0.0942553	1.23076	0.0276063	1	0.978152
chrX.15581269.T.C	rs138390800	C	May destabilize ACE2 protein structure	FCP + IP	C	ACE2	252	Disorders of parathyroid gland	endocrine/metabolic	260	14624	1.36685	0.620515	3.92298	0.027611	1	0.978152
chr16.3500977.C.G	rs2301762	G	Severity	CAV	G	CLUAP1	136	Other infectious and parasitic diseases	infectious diseases	244	15347	0.398779	0.18104	1.49	0.0276148	1	0.978152
chr5.157106730.T.C	rs35960726	C	Severity	CAV	C	HAVCR2	681	Superficial cellulitis and abscess	dermatologic	853	13656	1.23113	0.558929	3.42509	0.0276191	1	0.978152
chr6.12216733.A.G	rs10755709	A	Severity	CAV	G	-	041.8	H. pylori	infectious diseases	160	14267	0.261197	0.118584	1.29848	0.0276207	1	0.978152
chr7.54580201.A.C	rs622568	C	Severity; Risk factor	CAV-FE	C	-	473.4	Voice disturbance	respiratory	303	10522	-0.224856	0.102089	0.798631	0.0276265	1	0.978152
chr4.106022043.T.C	rs11729561	T	Severity	CAV	C	-	277	Other disorders of metabolism	endocrine/metabolic	355	14712	0.306252	0.139047	1.35832	0.0276301	1	0.978152
chr17.27263807.T.C	rs60811869	C	Severity	CAV	C	-	250.23	Type 2 diabetes with ophthalmic manifestations	endocrine/metabolic	406	10358	-0.552347	0.250786	0.575597	0.0276327	1	0.978152
chr7.22548762.C.T	rs13227460	T	Severity	CAV	T	STEAP1B	327.7	Sleep related movement disorders	neurological	133	12017	0.329852	0.149765	1.39076	0.027633	1	0.978152
chr22.22210343.A.T	rs5757427	T	Severity	CAV	A	IGLV10-54	560	Intestinal obstruction without mention of hernia	digestive	113	7933	-0.332615	0.151022	0.717046	0.0276351	1	0.978152
chr13.102695866.A.G	rs599976	G	Severity	CAV-FE	G	METTL21C	276.14	Hypopotassemia	endocrine/metabolic	370	14120	-0.28928	0.131348	0.748802	0.0276372	1	0.978152
chr8.16932640.T.C	rs118072448	T	Severity	CAV	C	-	763	Thoracic or lumbosacral neuritis or radiculitis, unspecified	symptoms	965	12786	0.255742	0.116126	1.29142	0.027645	1	0.978152
chr16.78590128.A.G	rs72803978	A	Severity	CAV	G	WWOX	278.11	Morbid obesity	endocrine/metabolic	1575	9806	0.215901	0.0980421	1.24098	0.0276566	1	0.978152
chr14.35401887.C.T	rs696	CC genotype	Severity	CAV	T	NFKBIA	530.9	Heartburn	digestive	256	10728	-0.210688	0.0956772	0.810027	0.0276601	1	0.978152
chr2.195499753.A.C	rs73060484	C	Severity	CAV	C	-	172	Skin cancer	neoplasms	126	15714	0.372858	0.169322	1.45188	0.0276607	1	0.978152
chr7.107967457.C.T	rs2237698	T	Severity	CAV	T	LAMB1	270	Disorders of protein plasma/amino-acid transport and metabolism	endocrine/metabolic	149	14998	-0.463949	0.210689	0.628796	0.0276614	1	0.978152
chr14.94566450.G.A	rs2093266	A	Risk factor for acute kidney injury	CAV	A	SERPINA4	110.13	Dermatophytosis of the body	infectious diseases	203	12224	-0.320852	0.145709	0.725531	0.0276649	1	0.978152
chr4.67963489.G.A	rs6552134	G	Possible functional consequences	FCP + IP	G	TMPRSS11A	290.11	Alzheimer's disease	mental disorders	109	14141	-0.344749	0.156579	0.708398	0.0276829	1	0.978152
chr2.191909428.G.A	rs147509469	A	Risk factor for females	CAV	A	CAVIN2-AS1	110.1	Dermatophytosis	infectious diseases	1499	12249	-0.472243	0.214491	0.623602	0.0276874	1	0.978152
chr3.149000300.G.T	rs76488148	T	Severity	CAV	T	GYG1	618	Genital prolapse	genitourinary	205	15836	-0.523672	0.237866	0.592342	0.0276975	1	0.978152
chr4.68840276.G.A	rs115162070	G	Severity	CAV	A	-	304	Adjustment reaction	mental disorders	531	9336	0.308677	0.140211	1.36162	0.027699	1	0.978152
chr1.12192898.T.G	rs1061622	T	Severity	CAV-FE	G	TNFRSF1B	696.41	Psoriasis vulgaris	dermatologic	262	13056	-0.302937	0.137622	0.738646	0.0277204	1	0.978152
chr3.141689849.A.G	rs6440031	G	Severity	CAV	A	LINC02618	250.1	Type 1 diabetes	endocrine/metabolic	229	9356	0.39024	0.177292	1.47733	0.0277284	1	0.978152
chr14.94566450.G.A	rs2093266	A	Risk factor for acute kidney injury	CAV	A	SERPINA4	738	Other acquired musculoskeletal deformity	musculoskeletal	119	14824	-0.453987	0.206266	0.635091	0.0277375	1	0.978152
chr15.34253720.A.G	rs2705343	G	Severity	CAV-FE	G	SLC12A6	580	Nephritis; nephrosis; renal sclerosis	genitourinary	301	12871	0.231703	0.105282	1.26075	0.027751	1	0.978152
chr1.214663607.G.A	rs143976001	A	Severity	CAV	A	CENPF	771	Musculoskeletal symptoms referable to limbs	symptoms	610	14223	1.46324	0.664888	4.31994	0.0277548	1	0.978152
chr4.143996657.T.C	rs6840234	C	Protective	FCP + IP	T	GYPB	216	Benign neoplasm of skin	neoplasms	207	11613	-0.235037	0.1068	0.790542	0.0277553	1	0.978152
chr6.31575324.G.A	rs361525	G	Severity	CAV-FE	A	TNF	401.3	Other hypertensive complications	circulatory system	205	8385	0.439402	0.199663	1.55178	0.0277558	1	0.978152
chr22.41925447.G.A	rs61756766	A	Severity	CAV	A	TNFRSF13C	292	Neurological disorders	mental disorders	866	14300	0.391547	0.177922	1.47927	0.0277594	1	0.978152
chr1.109740350.G.T	rs1332018	T	Risk factor; Severity	CAV	G	GSTM3	472	Chronic pharyngitis and nasopharyngitis	respiratory	606	10575	0.136555	0.0620523	1.14632	0.0277614	1	0.978152
chr9.87726151.C.T	rs41312184	C;T	Possible functional consequences	FCP + IP	T	CTSL	110.13	Dermatophytosis of the body	infectious diseases	204	12267	0.582017	0.264477	1.78964	0.0277621	1	0.978152
chr7.54580201.A.C	rs622568	C	Severity; Risk factor	CAV-FE	C	-	327.3	Sleep apnea	neurological	1269	12249	-0.111767	0.0507906	0.894252	0.027768	1	0.978152
chr3.61768231.T.A	rs672699	A	Severity	CAV	T	PTPRG	296	Mood disorders	mental disorders	3368	9330	0.0707844	0.0321672	1.07335	0.0277701	1	0.978152
chr19.52830722.G.A	rs10411226	G	Severity	CAV	G	ZNF28	429.3	Symptoms involving cardiovascular system	circulatory system	298	11988	0.19048	0.0865632	1.20983	0.0277738	1	0.978152
chrX.15602217.T.C	rs190509934	C	Protective	CAV	C	ACE2	367.9	Blindness and low vision	sense organs	173	14000	0.952848	0.433032	2.59309	0.0277778	1	0.978152
chr17.45422978.G.C	rs1230082	G	Severity	CAV	G	ARHGAP27	369	Infection of the eye	sense organs	411	13449	-0.162212	0.0737196	0.850261	0.0277787	1	0.978152
chr18.69541156.T.C	rs12958013	T	Severity	CAV	C	DOK6	766	Neuralgia, neuritis, and radiculitis NOS	symptoms	359	12538	0.2666	0.12116	1.30552	0.0277789	1	0.978152
chr4.67964168.T.A	rs720009	A	Possible functional consequences	FCP + IP	A	TMPRSS11A	290	Delirium dementia and amnestic and other cognitive disorders	mental disorders	405	14228	-0.393952	0.179038	0.674386	0.0277793	1	0.978152
chr6.12216733.A.G	rs10755709	A	Severity	CAV	G	-	764	Sciatica	symptoms	1035	12442	0.108545	0.0493308	1.11466	0.0277819	1	0.978152
chr1.12207235.C.T	rs3397	T	Severity	CAV-FE	C	TNFRSF1B	433.21	Cerebral artery occlusion, with cerebral infarction	circulatory system	480	11888	-0.158609	0.0720845	0.85333	0.0277842	1	0.978152
chr7.22728630.G.T	rs2066992	T	Protective	CAV-FE	T	IL6	714	Rheumatoid arthritis and other inflammatory polyarthropathies	musculoskeletal	462	14902	-0.226735	0.103048	0.797132	0.0277869	1	0.978152
chr6.147217556.A.G	rs116898161	G	Severity	CAV	G	STXBP5	798	Malaise and fatigue	symptoms	1846	12394	-0.382219	0.173721	0.682345	0.0277932	1	0.978179
chr10.28606315.C.T	rs12773860	T	Severity	CAV	T	WAC	790.6	Other abnormal blood chemistry	symptoms	1288	13527	0.174177	0.0791757	1.19027	0.0278159	1	0.9782
chr10.51197961.C.A	rs7897633	A	Severity in European-Americans	CAV	C	PRKG1	272.13	Mixed hyperlipidemia	endocrine/metabolic	1635	8846	-0.0976041	0.0443691	0.907008	0.0278198	1	0.9782
chr9.33426577.A.G	rs10813976	G	Severity	CAV	G	-	427.6	Premature beats	circulatory system	117	11983	-0.437694	0.198969	0.645523	0.0278201	1	0.9782
chrX.12886851.C.T	rs5743781	T	Severity; Severity for males	CAV-FE	T	TLR7	455	Hemorrhoids	circulatory system	735	12584	0.977814	0.444505	2.65864	0.0278223	1	0.9782
chr10.22439346.T.C	-	HLA-A*02:02	Protective	IP	C	HLA-A	053	Herpes zoster	infectious diseases	312	11114	-0.449533	0.204364	0.637926	0.0278303	1	0.9782
chr21.41660268.A.T	rs2252109	A	Severity	CAV	A	-	269	Proteinuria	endocrine/metabolic	749	14113	-0.121082	0.0550505	0.885961	0.0278443	1	0.9782
chr6.18015216.C.T	rs140247774	T	Severity	CAV	T	-	362.2	Degeneration of macula and posterior pole of retina	sense organs	302	13586	0.462127	0.210112	1.58745	0.0278468	1	0.9782
chrX.15564142.G.A	rs147311723	A	Severity	CAV	A	ACE2	250.6	Polyneuropathy in diabetes	endocrine/metabolic	439	10380	1.00452	0.456722	2.7306	0.0278486	1	0.9782
chr2.6013310.G.A	rs73910904	A	Risk factor	CAV	A	-	578.2	Blood in stool	digestive	212	13978	0.603099	0.274219	1.82777	0.0278542	1	0.9782
chr2.195519781.A.G	rs74417002	G	Severity	CAV	G	-	599	Other symptoms/disorders or the urinary system	genitourinary	2590	11343	-0.210248	0.0955975	0.810383	0.0278562	1	0.9782
chr6.45737076.T.A	rs16873740	A	Severity	CAV	A	-	803	Fracture of upper limb	injuries & poisonings	189	14320	-0.365581	0.166228	0.693794	0.027859	1	0.9782
chr13.23084699.A.G	rs1984162	G	Severity	CAV	G	-	242	Thyrotoxicosis with or without goiter	endocrine/metabolic	353	13203	-0.218376	0.099303	0.803823	0.0278717	1	0.9782
chr9.133251249.A.G	rs7849280	G	Protective	CAV	G	ABO	599.5	Frequency of urination and polyuria	genitourinary	1005	11339	0.157091	0.0714378	1.1701	0.0278785	1	0.9782
chr1.154454494.A.C	rs2228145	A	Risk factor	CAV	C	IL6R	428.3	Heart failure with reduced EF [Systolic or combined heart failure]	circulatory system	612	13857	-0.145511	0.0661715	0.864581	0.0278785	1	0.9782
chr21.41465921.C.T	rs62217525	C	Possible functional consequences	FCP + IP	T	TMPRSS2	558	Noninfectious gastroenteritis	digestive	389	11166	0.357957	0.162786	1.4304	0.0278821	1	0.9782
chr17.35880776.C.T	rs2107538	T	Risk factor; Severity	FCP	T	CCL5	300.1	Anxiety disorder	mental disorders	2248	9334	-0.0891124	0.0405266	0.914743	0.0278877	1	0.9782
chr9.78543197.A.G	rs7027911	A	Severity	CAV	G	-	365.1	Open-angle glaucoma	sense organs	130	13834	-0.300668	0.136739	0.740323	0.0278884	1	0.9782
chr17.45995618.A.G	rs112572874	G	Risk factor	CAV-FE	G	MAPT	704	Diseases of hair and hair follicles	dermatologic	622	14002	0.174629	0.0794202	1.1908	0.027892	1	0.9782
chr7.128938247.T.G	rs10488631	TCTA haplotype	Severity in European-Americans	CAV	T	IRF5	244	Hypothyroidism	endocrine/metabolic	1622	13161	0.0860199	0.0391257	1.08983	0.0279098	1	0.978331
chr3.126118894.C.T	rs1868132	T	Severity	CAV	T	ALDH1L1	459.9	Circulatory disease NEC	circulatory system	250	14956	-0.358747	0.163179	0.698551	0.0279149	1	0.978331
chr21.33287378.C.T	rs8178521	T	Severity	CAV-FE	T	IL10RB	496.2	Chronic bronchitis	respiratory	378	11560	-0.234769	0.106796	0.790754	0.0279276	1	0.978331
chr9.21131628.G.C	rs12236000	G	Severity	CAV	C	-	695.7	Prurigo and Lichen	dermatologic	132	13398	-0.515497	0.234506	0.597204	0.0279334	1	0.978331
chr4.67910402.G.A	rs4860265	G	Possible functional consequences	FCP + IP	G	TMPRSS11A	465.2	Acute pharyngitis	respiratory	635	10947	-0.135265	0.061536	0.873484	0.0279385	1	0.978331
chr13.112889041.C.T	rs9577175	T	Severity	CAV	T	ATP11A	389.1	Sensorineural hearing loss	sense organs	590	14221	0.167561	0.0762281	1.18242	0.0279385	1	0.978331
chr1.20166359.C.T	rs72663004	T	Severity	CAV	T	PLA2G2C	355.1	Chronic pain syndrome	neurological	303	14497	0.353043	0.16061	1.42339	0.0279386	1	0.978331
chr2.127137039.A.G	rs744373	G	Severity	CAV	G	-	411.4	Coronary atherosclerosis	circulatory system	2003	13377	-0.0855867	0.0389377	0.917974	0.0279463	1	0.978331
chr16.16924042.C.A	rs1453512	A	Severity	CAV	C	-	261.2	Vitamin B-complex deficiencies	endocrine/metabolic	816	10027	-0.140465	0.0639079	0.868954	0.0279541	1	0.978331
chr1.12207235.C.T	rs3397	T	Severity	CAV-FE	C	TNFRSF1B	433	Cerebrovascular disease	circulatory system	916	11888	-0.116851	0.0531665	0.889718	0.027961	1	0.978331
chr12.47902438.G.T	rs11574024	T	Severity	CAV	T	VDR	362.26	Macular puckering of retina	sense organs	128	13630	0.544303	0.247659	1.72341	0.0279637	1	0.978331
chrX.12885540.A.T	rs179008	T	Severity; Risk factor	CAV	T	TLR7	772.3	Muscle weakness	symptoms	229	14649	0.271342	0.123463	1.31172	0.0279656	1	0.978331
chr3.38894643.C.T	rs33985936	T	Severity	CAV	T	SCN11A	053	Herpes zoster	infectious diseases	313	11201	0.206778	0.0940861	1.22971	0.0279667	1	0.978331
chr5.77379593.G.A	rs7715119	A	Severity	CAV-FE	A	PDE8B	707.2	Chronic ulcer of leg or foot	dermatologic	349	15554	-0.264051	0.120155	0.767935	0.0279793	1	0.978582
chr3.146517122.G.A	rs343320	A	Severity	CAV-FE	A	PLSCR1	532	Dysphagia	digestive	584	10715	-0.302336	0.137582	0.73909	0.0279849	1	0.978585
chr10.104263031.C.A	rs4925	A	Protective for neurological complications of long COVID	CAV	A	GSTO1	741.2	Stiffness of joint	musculoskeletal	615	14699	-0.161544	0.0735239	0.850829	0.0280089	1	0.979079
chr15.60845514.G.A	rs17303202	A	Risk factor; Severity	CAV-FE	A	RORA	724.8	Other symptoms referable to back	musculoskeletal	107	13673	0.320843	0.146043	1.37829	0.028027	1	0.979079
chr21.41509390.C.G	rs12626358	G	Possible functional consequences	FCP + IP	G	TMPRSS2	550.6	Incisional hernia	digestive	112	14824	-0.401495	0.182762	0.669318	0.0280332	1	0.979079
chr12.47902438.G.T	rs11574024	T	Severity	CAV	T	VDR	348	Other conditions of brain	neurological	110	14572	0.584987	0.266309	1.79497	0.0280454	1	0.979079
chr6.18015216.C.T	rs140247774	T	Severity	CAV	T	-	555.2	Ulcerative colitis	digestive	100	11197	0.698413	0.317971	2.01056	0.0280583	1	0.979079
chr17.34252769.A.G	rs1024611	G	Risk factor	CAV	G	CCL2	512.1	Wheezing	respiratory	217	8787	0.228156	0.103877	1.25628	0.028063	1	0.979079
chr5.21768177.G.A	-	HLA-A*02:02	Protective	IP	A	HLA-A	695.7	Prurigo and Lichen	dermatologic	130	13041	0.291933	0.132921	1.33901	0.0280709	1	0.979079
chr9.133251249.A.G	rs7849280	G	Protective	CAV	G	ABO	285.2	Anemia of chronic disease	hematopoietic	286	11870	0.268852	0.122417	1.30846	0.0280785	1	0.979079
chr3.149000300.G.T	rs76488148	T	Severity	CAV	T	GYG1	285.2	Anemia of chronic disease	hematopoietic	285	11791	-0.402446	0.183253	0.668682	0.0280832	1	0.979079
chrX.15581269.T.C	rs138390800	C	May destabilize ACE2 protein structure	FCP + IP	C	ACE2	592.11	Acute cystitis	genitourinary	345	12631	1.38274	0.62966	3.98582	0.0280909	1	0.979079
chr15.34253720.A.G	rs2705343	G	Severity	CAV-FE	G	SLC12A6	573	Other disorders of liver	digestive	214	12863	0.262615	0.119589	1.30033	0.028093	1	0.979079
chr10.104263031.C.A	rs4925	A	Protective for neurological complications of long COVID	CAV	A	GSTO1	246	Other disorders of thyroid	endocrine/metabolic	456	13229	-0.186124	0.0847567	0.83017	0.0280931	1	0.979079
chr7.128938247.T.G	rs10488631	TCTA haplotype	Severity in European-Americans	CAV	T	IRF5	454	Varicose veins	circulatory system	1022	12513	0.105544	0.0480634	1.11132	0.028096	1	0.979079
chr17.27263807.T.C	rs60811869	C	Severity	CAV	C	-	411.3	Angina pectoris	circulatory system	629	13375	0.314647	0.14329	1.36978	0.0281003	1	0.979079
chr2.195519781.A.G	rs74417002	G	Severity	CAV	G	-	535.2	Atrophic gastritis	digestive	165	14322	0.564472	0.257064	1.75852	0.0281031	1	0.979079
chr6.160716758.G.A	rs4252187	A	Potential functional effect on protein	FCP + IP	A	PLG	577	Diseases of pancreas	digestive	163	16112	2.40757	1.09644	11.1069	0.0281056	1	0.979079
chr3.27146807.G.A	rs17317135	G	Severity	CAV	A	NEK10	627.3	Postmenopausal atrophic vaginitis	genitourinary	309	12206	-0.635541	0.289435	0.529649	0.0281062	1	0.979079
chr16.57636629.G.A	rs7499679	A	Severity	CAV	A	ADGRG1	512.9	Other dyspnea	respiratory	1947	8697	0.0920044	0.0419003	1.09637	0.0281068	1	0.979079
chr13.102695866.A.G	rs599976	G	Severity	CAV-FE	G	METTL21C	740.1	Osteoarthritis; localized	musculoskeletal	1684	12399	-0.140651	0.0640564	0.868793	0.0281112	1	0.979079
chr12.47844974.A.G	rs731236	AG and AA genotype	Severity	CAV	G	VDR	737.3	Kyphoscoliosis and scoliosis	musculoskeletal	125	14870	-0.325901	0.148426	0.721877	0.0281122	1	0.979079
chr21.41660268.A.T	rs2252109	A	Severity	CAV	A	-	599.8	Other symptoms involving urinary system	genitourinary	131	10606	-0.287735	0.131046	0.74996	0.0281146	1	0.979079
chr17.45714244.T.C	rs113661667	C	Risk factor	CAV-FE	C	LINC02210-CRHR1	275.5	Disorders of calcium/phosphorus metabolism	endocrine/metabolic	134	15521	0.353627	0.161067	1.42422	0.0281255	1	0.979079
chr4.71762286.C.T	rs113574864	T	Severity	CAV	T	GC	610.1	Cystic mastopathy	genitourinary	208	13306	0.330891	0.150714	1.39221	0.0281278	1	0.979079
chr3.27146807.G.A	rs17317135	G	Severity	CAV	A	NEK10	249	Secondary diabetes mellitus	endocrine/metabolic	679	10191	-0.413975	0.188559	0.661017	0.0281301	1	0.979079
chr2.195994321.C.T	rs191631470	T	Severity	CAV	T	DNAH7	740.9	Osteoarthrosis NOS	musculoskeletal	1617	12377	-0.827774	0.377082	0.437021	0.0281487	1	0.979537
chr10.36988942.A.G	rs2091431	G	Severity	CAV	A	-	362.4	Retinal vascular changes and abnomalities	sense organs	153	13519	-0.29659	0.135117	0.743349	0.0281589	1	0.979704
chr7.54580201.A.C	rs622568	C	Severity; Risk factor	CAV-FE	C	-	355.1	Chronic pain syndrome	neurological	302	14432	0.204797	0.0933046	1.22728	0.028169	1	0.979862
chr10.130802064.T.G	rs12253652	G	Severity	CAV	G	-	272.1	Hyperlipidemia	endocrine/metabolic	6259	8696	0.0876117	0.0399183	1.09156	0.0281797	1	0.98003
chr4.67910402.G.A	rs4860265	G	Possible functional consequences	FCP + IP	G	TMPRSS11A	285.1	Acute posthemorrhagic anemia	hematopoietic	139	11694	0.267782	0.122019	1.30706	0.0281923	1	0.98003
chr3.149000300.G.T	rs76488148	T	Severity	CAV	T	GYG1	704.1	Alopecia	dermatologic	446	13899	-0.321214	0.146367	0.725268	0.0281941	1	0.98003
chr19.35687796.G.A	rs77127536	A	Severity	CAV	A	TYMSP2	296.22	Major depressive disorder	mental disorders	3108	9331	0.0970891	0.0442409	1.10196	0.0281957	1	0.98003
chr6.160716758.G.A	rs4252187	A	Potential functional effect on protein	FCP + IP	A	PLG	300.1	Anxiety disorder	mental disorders	2255	9369	1.50609	0.686453	4.50908	0.0282338	1	0.98072
chr5.159315942.T.G	rs3212227	T	Severity	FCP	G	IL12B	599.8	Other symptoms involving urinary system	genitourinary	141	11336	0.27732	0.126399	1.31959	0.0282349	1	0.98072
chr6.147217556.A.G	rs116898161	G	Severity	CAV	G	STXBP5	292.3	Memory loss	mental disorders	552	14292	0.488058	0.222454	1.62915	0.0282376	1	0.98072
chr12.132489230.GC.G	rs56106917	G	Severity	CAV	G	FBRSL1	395	Heart valve disorders	circulatory system	615	14593	0.13836	0.0630667	1.14839	0.0282448	1	0.98072
chr11.14893332.A.G	rs10741657	G	Severity	CAV	A	CYP2R1	783	Fever of unknown origin	symptoms	309	15305	0.189323	0.0862989	1.20843	0.0282491	1	0.98072
chr22.43928847.C.G	rs738409	G	Protective*Conflicting; Severity*Conflicting	CAV	G	PNPLA3	038	Septicemia	infectious diseases	168	14543	0.256577	0.116963	1.2925	0.02826	1	0.98072
chr1.155133406.T.G	rs4971066	G	Risk factor	CAV	G	EFNA1	250.42	Other abnormal glucose	endocrine/metabolic	845	10258	-0.141669	0.0645811	0.867909	0.0282603	1	0.98072
chr16.16924042.C.A	rs1453512	A	Severity	CAV	C	-	227	Benign neoplasm of other endocrine glands and related structures	neoplasms	168	15820	-0.326535	0.148856	0.721419	0.0282616	1	0.98072
chr11.2872637.A.G	rs10766439	A	Severity	CAV	A	-	302	Sexual and gender identity disorders	mental disorders	125	9148	0.319823	0.1458	1.37688	0.0282666	1	0.98072
chr5.77379593.G.A	rs7715119	A	Severity	CAV-FE	A	PDE8B	442.1	Aortic aneurysm	circulatory system	168	13373	-0.408998	0.186464	0.664316	0.0282756	1	0.98072
chr3.141689849.A.G	rs6440031	G	Severity	CAV	A	LINC02618	530.9	Heartburn	digestive	237	9766	-0.562843	0.256604	0.569587	0.0282764	1	0.98072
chr6.158608455.C.T	rs117665206	T	Severity	CAV	T	TMEM181	585.33	Chronic Kidney Disease, Stage III	genitourinary	160	13072	1.06563	0.485856	2.90266	0.0282859	1	0.98072
chr16.89196249.G.A	rs117169628	A	Severity	CAV	A	SLC22A31	558	Noninfectious gastroenteritis	digestive	390	11234	0.252645	0.11519	1.28743	0.0282866	1	0.98072
chr9.133257521.T.TC	rs8176719	TC	Severity; Risk factor	CAV-FE	TC	ABO	785	Abdominal pain	symptoms	3645	9705	0.0691636	0.0315367	1.07161	0.028299	1	0.980858
chr3.157438240.A.G	rs1840680	AG genotype)	Protective	CAV	A	PTX3	727.1	Synovitis and tenosynovitis	musculoskeletal	425	11559	-0.164985	0.0752299	0.847906	0.0283016	1	0.980858
chr4.67910402.G.A	rs4860265	G	Possible functional consequences	FCP + IP	G	TMPRSS11A	300.11	Generalized anxiety disorder	mental disorders	631	9220	0.131627	0.060022	1.14068	0.0283086	1	0.980912
chr22.24011037.T.C	rs11090305	C	Severity	CAV	C	-	464	Acute sinusitis	respiratory	226	10610	-0.272886	0.12444	0.761179	0.0283141	1	0.980912
chr3.38894643.C.T	rs33985936	T	Severity	CAV	T	SCN11A	110.12	Althete's foot	infectious diseases	514	12269	-0.178757	0.0815226	0.836309	0.0283271	1	0.981011
chr21.41473715.C.A	rs2298661	A	Protective	CAV-FE	A	TMPRSS2	681.7	Cellulitis and abscess of trunk	dermatologic	102	13534	0.356896	0.162768	1.42889	0.0283315	1	0.981011
chrX.15600835.T.C	rs4646116	C	Risk factor	FCP + IP	C	ACE2	528	Diseases of the oral soft tissues, excluding lesions specific for gingiva and tongue	digestive	191	15376	1.62117	0.739368	5.05899	0.0283333	1	0.981011
chr9.132278286.T.C	rs11243705	C	Severity	CAV	C	SETX	153	Colorectal cancer	neoplasms	365	14118	0.216662	0.0988233	1.24192	0.0283493	1	0.98122
chr6.41534945.A.C	rs1886814	C	Severity	CAV-FE	C	FOXP4-AS1	611.1	Abnormal mammogram	genitourinary	797	13297	0.169327	0.0772353	1.18451	0.0283536	1	0.98122
chr4.107694523.TG.T	rs70947091	T	Severity	CAV-FE	T	PAPSS1	536	Disorders of function of stomach	digestive	239	14215	0.22742	0.103734	1.25536	0.0283558	1	0.98122
chr1.12207235.C.T	rs3397	T	Severity	CAV-FE	C	TNFRSF1B	479	Other upper respiratory disease	respiratory	581	8481	-0.142107	0.0648267	0.867529	0.028372	1	0.981518
chr9.21206606.C.G	rs28368148	G	Severity	CAV-FE	G	IFNA10	078	Viral warts & HPV	infectious diseases	514	11188	0.778862	0.355332	2.17899	0.0283849	1	0.981518
chrX.15600835.T.C	rs4646116	C	Risk factor	FCP + IP	C	ACE2	585.4	Chronic kidney disease, Stage I or II	genitourinary	299	13071	1.64296	0.749567	5.17047	0.0283879	1	0.981518
chr9.21206606.C.G	rs28368148	G	Severity	CAV-FE	G	IFNA10	512.8	Cough	respiratory	2222	8793	0.541096	0.24687	1.71789	0.0283919	1	0.981518
chr6.6924962.A.C	rs6933436	C	Severity	CAV	C	-	477	Epistaxis or throat hemorrhage	respiratory	177	10271	0.249211	0.113702	1.28301	0.0283945	1	0.981518
chr21.41507982.C.A	rs75603675	A	Protective*Conflicting; Risk factor*Conflicting; Severity*Conflicting	CAV	A	TMPRSS2	724.2	Disorders of coccyx	musculoskeletal	164	13368	0.251481	0.114747	1.28593	0.0284083	1	0.981518
chr15.60845514.G.A	rs17303202	A	Risk factor; Severity	CAV-FE	A	RORA	735.3	Hallux valgus (Bunion)	musculoskeletal	111	14841	0.318778	0.145456	1.37545	0.0284099	1	0.981518
chr17.15965007.C.T	rs8081547	T	Risk factor	FCP + IP	T	ADORA2B	338	Pain	neurological	3317	10539	-0.0830485	0.0378955	0.920307	0.0284146	1	0.981518
chr16.78590128.A.G	rs72803978	A	Severity	CAV	G	WWOX	560.2	Impaction of intestine	digestive	130	11230	-1.27651	0.58251	0.27901	0.0284235	1	0.981518
chr2.162267541.C.T	rs1990760	T	Risk factor; Severity	CAV	T	IFIH1	425.1	Primary/intrinsic cardiomyopathies	circulatory system	353	15637	-0.186617	0.0851662	0.829762	0.0284369	1	0.981518
chr1.169597075.C.T	rs6127	T	Severity in males	CAV	C	SELP	427	Cardiac dysrhythmias	circulatory system	2259	12057	0.0812552	0.0370843	1.08465	0.0284448	1	0.981518
chr17.45714244.T.C	rs113661667	C	Risk factor	CAV-FE	C	LINC02210-CRHR1	433.3	Cerebral ischemia	circulatory system	311	14801	0.235841	0.107636	1.26597	0.028445	1	0.981518
chr2.181488719.A.C	rs2034831	C	Severity	CAV	C	ITGA4	288	Diseases of white blood cells	hematopoietic	251	14099	-0.549997	0.25102	0.576952	0.0284484	1	0.981518
chr21.41473456.A.G	rs17854725	G	Severity	CAV	G	TMPRSS2	395.1	Nonrheumatic mitral valve disorders	circulatory system	268	14436	0.195127	0.089057	1.21547	0.0284491	1	0.981518
chr2.45584979.T.C	-	HLA-A*02:02	Protective	IP	C	HLA-A	512.7	Shortness of breath	respiratory	3284	8757	0.0717234	0.0327373	1.07436	0.0284606	1	0.981518
chr8.16932640.T.C	rs118072448	T	Severity	CAV	C	-	250.1	Type 1 diabetes	endocrine/metabolic	239	10296	0.441418	0.201499	1.55491	0.0284758	1	0.981518
chr11.114726432.A.T	rs1712779	T	Severity	CAV-FE	T	-	389.4	Tinnitus	sense organs	224	14278	-0.232648	0.106215	0.792432	0.0284992	1	0.981518
chr7.117642566.G.A	rs77010898	A	Severity	CAV	A	CFTR	594.1	Calculus of kidney	genitourinary	652	15237	3.12507	1.42688	22.7614	0.0285142	1	0.981518
chr6.31153649.G.A	rs143334143	A	Severity; Risk factor	CAV-FE	A	CCHCR1	070.3	Viral hepatitis C	infectious diseases	1236	11201	0.159922	0.0730202	1.17342	0.0285169	1	0.981518
chr12.47879112.A.G	rs2228570	AG genotype	Severity	CAV	A	VDR	726.1	Enthesopathy	musculoskeletal	581	10067	0.143554	0.0655501	1.15437	0.028525	1	0.981518
chr2.60480453.A.G	rs1123573	A	Severity	CAV-FE	G	BCL11A	282	Hereditary hemolytic anemias	hematopoietic	112	11881	-0.335137	0.153039	0.71524	0.0285332	1	0.981518
chr17.31410594.G.A	rs178840	G	Severity	CAV	G	RAB11FIP4	550	Abdominal hernia	digestive	859	13379	0.111736	0.0510241	1.11822	0.0285333	1	0.981518
chr21.41473456.A.G	rs17854725	G	Severity	CAV	G	TMPRSS2	426.9	Cardiac pacemaker/device in situ	circulatory system	425	11912	-0.163237	0.0745417	0.84939	0.0285333	1	0.981518
chr4.67910402.G.A	rs4860265	G	Possible functional consequences	FCP + IP	G	TMPRSS11A	722	Intervertebral disc disorders	musculoskeletal	676	13483	0.124453	0.0568312	1.13253	0.0285334	1	0.981518
chr17.9267091.C.T	rs34761447	C	Severity	CAV	T	STX8	418	Nonspecific chest pain	circulatory system	2716	11016	0.154281	0.0704522	1.16682	0.0285335	1	0.981518
chr10.130802064.T.G	rs12253652	G	Severity	CAV	G	-	714	Rheumatoid arthritis and other inflammatory polyarthropathies	musculoskeletal	453	14732	0.210485	0.0961213	1.23428	0.0285395	1	0.981518
chr6.31153649.G.A	rs143334143	A	Severity; Risk factor	CAV-FE	A	CCHCR1	418	Nonspecific chest pain	circulatory system	2733	11113	0.111982	0.0511396	1.11849	0.0285432	1	0.981518
chr17.45422978.G.C	rs1230082	G	Severity	CAV	G	ARHGAP27	535.9	Gastritis and duodenitis, NOS	digestive	567	14175	-0.139524	0.0637234	0.869772	0.0285583	1	0.981518
chr4.71762286.C.T	rs113574864	T	Severity	CAV	T	GC	382	Otalgia	sense organs	190	14605	-0.440612	0.201245	0.643642	0.0285658	1	0.981518
chr2.195519781.A.G	rs74417002	G	Severity	CAV	G	-	585.34	Chronic Kidney Disease, Stage IV	genitourinary	484	13056	0.352115	0.160839	1.42207	0.0285795	1	0.981518
chr1.155133406.T.G	rs4971066	G	Risk factor	CAV	G	EFNA1	110.1	Dermatophytosis	infectious diseases	1485	12145	-0.107846	0.0492623	0.897766	0.0285808	1	0.981518
chr7.117559590.ATCT.A	rs113993960	A	Severity	CAV	A	CFTR	250.24	Type 2 diabetes with neurological manifestations	endocrine/metabolic	900	10342	0.878017	0.401066	2.40612	0.0285818	1	0.981518
chr14.55263686.C.T	rs10140801	T	Severity	CAV-FE	T	FBXO34-AS1	690	Erythematosquamous dermatosis	dermatologic	306	13373	-0.187505	0.0856514	0.829025	0.0285853	1	0.981518
chr14.55263686.C.T	rs10140801	T	Severity	CAV-FE	T	FBXO34-AS1	690.1	Seborrheic dermatitis	dermatologic	306	13373	-0.187505	0.0856514	0.829025	0.0285853	1	0.981518
chr9.78543197.A.G	rs7027911	A	Severity	CAV	G	-	272.9	Unspecified disorder of lipoid metabolism	endocrine/metabolic	133	8814	0.289555	0.13227	1.33583	0.0285878	1	0.981518
chrX.15599938.A.G	rs2106809	G	Severity	CAV	G	ACE2	155	Cancer of liver and intrahepatic bile duct	neoplasms	151	15326	-0.392443	0.179273	0.675405	0.0285909	1	0.981518
chr11.2872637.A.G	rs10766439	A	Severity	CAV	A	-	585.1	Acute renal failure	genitourinary	625	12782	-0.159246	0.0727468	0.852787	0.028594	1	0.981518
chr15.60810211.C.T	rs341419	T	Severity	CAV-FE	T	RORA	350	Abnormal movement	neurological	1473	13411	0.109456	0.0500031	1.11567	0.0285981	1	0.981518
chr9.21206606.C.G	rs28368148	G	Severity	CAV-FE	G	IFNA10	612	Breast conditions, congenital or relating to hormones	genitourinary	175	13360	1.14186	0.521671	3.13258	0.0286081	1	0.981518
chrX.15599938.A.G	rs2106809	G	Severity	CAV	G	ACE2	090	Sexually transmitted infections (not HIV or hepatitis)	infectious diseases	380	15709	0.227037	0.103729	1.25488	0.0286149	1	0.981518
chr9.21206606.C.G	rs28368148	G	Severity	CAV-FE	G	IFNA10	601	Inflammatory diseases of prostate	genitourinary	152	14844	1.21018	0.552925	3.3541	0.0286191	1	0.981518
chr2.195519781.A.G	rs74417002	G	Severity	CAV	G	-	227	Benign neoplasm of other endocrine glands and related structures	neoplasms	168	15951	-1.27457	0.582402	0.279551	0.0286354	1	0.981518
chr3.38894643.C.T	rs33985936	T	Severity	CAV	T	SCN11A	761	Cervicalgia	symptoms	1195	14092	0.112042	0.0511974	1.11856	0.0286377	1	0.981518
chrX.15587729.C.T	rs4646140	T	Severity	CAV	T	ACE2	272.12	Hyperglyceridemia	endocrine/metabolic	557	8850	0.426371	0.194833	1.53169	0.028641	1	0.981518
chr6.32623820.T.C	rs9271609	T	Severity	CAV	C	HLA-DQA1	280.2	Iron deficiency anemia secondary to blood loss (chronic)	hematopoietic	559	11883	-0.1498	0.0684527	0.86088	0.028642	1	0.981518
chr13.23084699.A.G	rs1984162	G	Severity	CAV	G	-	250.24	Type 2 diabetes with neurological manifestations	endocrine/metabolic	901	10360	-0.141241	0.064544	0.86828	0.028648	1	0.981518
chr4.44416575.T.C	rs35540967	C	Severity	CAV	C	KCTD8	110.11	Dermatophytosis of nail	infectious diseases	1025	12156	-0.207273	0.0947206	0.812798	0.0286507	1	0.981518
chr15.90866675.C.T	rs79742014	T	Protective	IP	T	FURIN	418	Nonspecific chest pain	circulatory system	2729	11082	-0.287761	0.13152	0.749941	0.0286721	1	0.981518
chr5.157106730.T.C	rs35960726	C	Severity	CAV	C	HAVCR2	252	Disorders of parathyroid gland	endocrine/metabolic	260	14625	1.64062	0.749867	5.15837	0.0286781	1	0.981518
chr10.8988345.A.T	rs71481792	A	Severity	CAV	T	-	571.8	Liver abscess and sequelae of chronic liver disease	digestive	189	12864	0.260332	0.118992	1.29736	0.0286826	1	0.981518
chr7.117642566.G.A	rs77010898	A	Severity	CAV	A	CFTR	389	Hearing loss	sense organs	984	14290	3.23802	1.48004	25.4833	0.0286846	1	0.981518
chr10.52340585.A.T	rs1441121	T	Severity	CAV	A	-	414	Other forms of chronic heart disease	circulatory system	215	12969	-0.253153	0.115717	0.776349	0.0286914	1	0.981518
chrX.15600857.A.G	rs73635825	G	Risk factor*Conflicting; Protective*Conflicting	FCP + IP	G	ACE2	578.9	Hemorrhage of gastrointestinal tract	digestive	228	13990	2.55744	1.16902	12.9028	0.0286921	1	0.981518
chr5.131995059.C.T	rs56162149	T	Severity	CAV-FE	T	ACSL6	743.11	Osteoporosis NOS	musculoskeletal	1113	14117	-0.127965	0.058504	0.879884	0.0287211	1	0.981518
chr2.196087686.G.A	rs2176724	A	Severity	CAV	A	-	292.3	Memory loss	mental disorders	551	14283	0.183119	0.0837307	1.20096	0.0287428	1	0.981518
chr2.181488719.A.C	rs2034831	C	Severity	CAV	C	ITGA4	569.2	Gastrointestinal complications	digestive	169	14735	-0.712725	0.3259	0.490307	0.0287469	1	0.981518
chr2.45584979.T.C	-	HLA-A*02:02	Protective	IP	C	HLA-A	296.2	Depression	mental disorders	3173	9321	-0.0705406	0.032256	0.93189	0.0287501	1	0.981518
chr12.112919388.G.A	rs10774671	A	Severity (A allele); Protective (G allele)	CAV-FE	G	OAS1	785	Abdominal pain	symptoms	3611	9604	0.0667837	0.0305398	1.06906	0.0287589	1	0.981518
chr1.169597075.C.T	rs6127	T	Severity in males	CAV	C	SELP	535.2	Atrophic gastritis	digestive	165	14336	0.266651	0.12194	1.30558	0.028762	1	0.981518
chr22.22210343.A.T	rs5757427	T	Severity	CAV	A	IGLV10-54	281	Other deficiency anemia	hematopoietic	159	8260	0.260033	0.118915	1.29697	0.0287631	1	0.981518
chr11.126292948.C.T	rs8177374	T	Protective	CAV	T	TIRAP	366.2	Senile cataract	sense organs	861	14110	0.186949	0.085494	1.20557	0.0287648	1	0.981518
chr6.18015216.C.T	rs140247774	T	Severity	CAV	T	-	721.1	Spondylosis without myelopathy	musculoskeletal	949	13632	0.282112	0.129019	1.32593	0.0287717	1	0.981518
chrX.15587729.C.T	rs4646140	T	Severity	CAV	T	ACE2	614.5	Inflammatory disease of cervix, vagina, and vulva	genitourinary	426	14932	0.373981	0.171034	1.45351	0.0287727	1	0.981518
chr2.195499753.A.C	rs73060484	C	Severity	CAV	C	-	394.2	Mitral valve disease	circulatory system	115	14511	0.385055	0.176107	1.4697	0.0287803	1	0.981518
chr15.60810211.C.T	rs341419	T	Severity	CAV-FE	T	RORA	290.1	Dementias	mental disorders	377	14037	0.214024	0.0978903	1.23865	0.0287888	1	0.981518
chr22.19963748.G.A	rs4680	A	Risk factor	FCP	A	COMT	473	Diseases of the larynx and vocal cords	respiratory	385	10568	0.164927	0.075444	1.17931	0.0288091	1	0.981518
chr2.136948486.A.G	rs7605851	G	Severity	CAV-FE	G	THSD7B	425	Cardiomyopathy	circulatory system	375	15638	-0.258959	0.118461	0.771855	0.0288131	1	0.981518
chr1.155066988.C.T	rs114301457	T	Severity	CAV	T	EFNA4	250.24	Type 2 diabetes with neurological manifestations	endocrine/metabolic	901	10376	1.1271	0.515601	3.08668	0.0288168	1	0.981518
chr4.107694523.TG.T	rs70947091	T	Severity	CAV-FE	T	PAPSS1	706	Diseases of sebaceous glands	dermatologic	1201	13289	0.107346	0.0491094	1.11332	0.0288256	1	0.981518
chr22.41925447.G.A	rs61756766	A	Severity	CAV	A	TNFRSF13C	241	Nontoxic nodular goiter	endocrine/metabolic	821	13233	-0.623012	0.285036	0.536326	0.0288353	1	0.981518
chr4.186083346.C.T	rs121434431	T	Severity	CAV-FE	T	TLR3	585.32	End stage renal disease	genitourinary	501	13071	2.60452	1.19169	13.5248	0.0288471	1	0.981518
chr19.31533051.C.A	rs8105499	C	Severity	CAV	A	LINC02841	726	Peripheral enthesopathies and allied syndromes	musculoskeletal	1224	11417	-0.119914	0.0548669	0.886996	0.0288487	1	0.981518
chr2.216660263.A.C	rs2270360	A	Severity	CAV	C	IGFBP2	428.1	Congestive heart failure (CHF) NOS	circulatory system	559	12890	0.16816	0.0769424	1.18313	0.0288497	1	0.981518
chr9.78543197.A.G	rs7027911	A	Severity	CAV	G	-	241	Nontoxic nodular goiter	endocrine/metabolic	817	13168	0.117914	0.0539535	1.12515	0.0288538	1	0.981518
chr9.133257521.T.TC	rs8176719	TC	Severity; Risk factor	CAV-FE	TC	ABO	442.1	Aortic aneurysm	circulatory system	171	13429	0.254237	0.116331	1.28948	0.0288552	1	0.981518
chr3.101705614.T.C	rs11919389	C	Risk factor	CAV	C	PDCL3P4	256	Ovarian dysfunction	endocrine/metabolic	215	14585	0.235061	0.107557	1.26499	0.0288559	1	0.981518
chr1.214663607.G.A	rs143976001	A	Severity	CAV	A	CENPF	721	Spondylosis and allied disorders	musculoskeletal	999	13713	1.29685	0.593435	3.65777	0.0288642	1	0.981518
chr10.104263031.C.A	rs4925	A	Protective for neurological complications of long COVID	CAV	A	GSTO1	761	Cervicalgia	symptoms	1195	14088	-0.117004	0.0535439	0.889581	0.0288741	1	0.981518
chr16.57636629.G.A	rs7499679	A	Severity	CAV	A	ADGRG1	380.4	Impacted cerumen	sense organs	339	14618	0.189856	0.0868832	1.20908	0.0288751	1	0.981518
chr3.61768231.T.A	rs672699	A	Severity	CAV	T	PTPRG	483	Acute bronchitis and bronchiolitis	respiratory	170	13985	-0.279835	0.128064	0.755908	0.0288805	1	0.981518
chr1.154454494.A.C	rs2228145	A	Risk factor	CAV	C	IL6R	721.2	Spondylosis with myelopathy	musculoskeletal	101	13683	0.32317	0.147899	1.3815	0.0288831	1	0.981518
chr12.47902438.G.T	rs11574024	T	Severity	CAV	T	VDR	687	Symptoms affecting skin	dermatologic	272	11234	0.400441	0.183263	1.49248	0.028884	1	0.981518
chr9.78543197.A.G	rs7027911	A	Severity	CAV	G	-	724.8	Other symptoms referable to back	musculoskeletal	106	13643	-0.325371	0.14893	0.72226	0.0289091	1	0.981518
chr5.132485305.G.A	rs17622656	A	Risk factor	FCP + IP	A	IRF1	348	Other conditions of brain	neurological	111	14582	-0.37845	0.173236	0.684922	0.0289184	1	0.981518
chr4.166008836.A.T	rs17047200	TT genotype	Severity (TT genotype)*Conflicting; Risk factor (AA genotype)*Conflicting	CAV	T	TLL1	174.1	Breast cancer [female]	neoplasms	430	14503	0.192925	0.0883169	1.21279	0.0289281	1	0.981518
chrX.12885540.A.T	rs179008	T	Severity; Risk factor	CAV	T	TLR7	278	Overweight, obesity and other hyperalimentation	endocrine/metabolic	4401	9568	0.0798624	0.0365595	1.08314	0.0289291	1	0.981518
chr16.89196249.G.A	rs117169628	A	Severity	CAV	A	SLC22A31	386	Vertiginous syndromes and other disorders of vestibular system	sense organs	268	12943	0.307089	0.140591	1.35946	0.0289423	1	0.981518
chr1.35908500.C.T	rs2765013	C	Severity	CAV	T	AGO1	401.21	Hypertensive heart disease	circulatory system	159	8161	0.280437	0.128391	1.32371	0.0289451	1	0.981518
chr12.112919388.G.A	rs10774671	A	Severity (A allele); Protective (G allele)	CAV-FE	G	OAS1	618	Genital prolapse	genitourinary	204	15761	0.233597	0.106949	1.26314	0.0289474	1	0.981518
chr11.126292948.C.T	rs8177374	T	Protective	CAV	T	TIRAP	585.31	Renal dialysis	genitourinary	334	13071	-0.350938	0.160677	0.704028	0.0289537	1	0.981518
chr5.159315942.T.G	rs3212227	T	Severity	FCP	G	IL12B	707	Chronic ulcer of skin	dermatologic	443	15632	0.160137	0.0733205	1.17367	0.0289576	1	0.981518
chr3.101705614.T.C	rs11919389	C	Risk factor	CAV	C	PDCL3P4	362.3	Other nondiabetic retinopathy	sense organs	106	13630	0.321832	0.147355	1.37965	0.0289579	1	0.981518
chr2.167953627.G.A	rs7595310	A	Severity	CAV-FE	A	STK39	180.3	Cervical intraepithelial neoplasia [CIN] [Cervical dysplasia]	neoplasms	207	14199	-0.247253	0.113208	0.780943	0.0289584	1	0.981518
chrX.15581269.T.C	rs138390800	C	May destabilize ACE2 protein structure	FCP + IP	C	ACE2	681.1	Cellulitis and abscess of fingers/toes	dermatologic	143	13655	1.6303	0.746466	5.1054	0.0289606	1	0.981518
chr21.41509390.C.G	rs12626358	G	Possible functional consequences	FCP + IP	G	TMPRSS2	514	Abnormal findings examination of lungs	respiratory	393	14847	-0.203934	0.0933758	0.815517	0.0289616	1	0.981518
chrX.15596127.G.T	rs146598386	T	Severity	CAV	T	ACE2	735.21	Hammer toe (acquired)	musculoskeletal	171	14878	1.32533	0.60684	3.76344	0.0289629	1	0.981518
chr2.181488719.A.C	rs2034831	C	Severity	CAV	C	ITGA4	284	Aplastic anemia	hematopoietic	142	11792	0.483825	0.221536	1.62227	0.0289658	1	0.981518
chr6.30887474.G.A	rs4618569	AG genotype	Severity	CAV	A	DDR1	174	Breast cancer	neoplasms	454	14778	0.162494	0.0744038	1.17644	0.028966	1	0.981518
chr3.61768231.T.A	rs672699	A	Severity	CAV	T	PTPRG	726.3	Bursitis	musculoskeletal	117	11523	-0.336452	0.154062	0.7143	0.0289714	1	0.981518
chr21.41473715.C.A	rs2298661	A	Protective	CAV-FE	A	TMPRSS2	381.11	Suppurative and unspecified otitis media	sense organs	108	14548	-0.433508	0.198512	0.648231	0.0289775	1	0.981518
chr4.69615987.C.T	rs7688383	T	Loss of smell and taste	CAV	T	UGT2A1	386.2	Peripheral or central vertigo	sense organs	222	12750	0.221992	0.101655	1.24856	0.028978	1	0.981518
chr22.41925447.G.A	rs61756766	A	Severity	CAV	A	TNFRSF13C	362	Other retinal disorders	sense organs	655	13671	0.423949	0.194137	1.52798	0.0289801	1	0.981518
chr4.44416575.T.C	rs35540967	C	Severity	CAV	C	KCTD8	572	Ascites (non malignant)	digestive	197	12955	0.362707	0.166098	1.43721	0.0289845	1	0.981518
chr6.18015216.C.T	rs140247774	T	Severity	CAV	T	-	721	Spondylosis and allied disorders	musculoskeletal	995	13632	0.276501	0.126622	1.31851	0.0289858	1	0.981518
chr1.161544752.A.C	rs396991	C	Severity	CAV-FE	C	FCGR3A	761	Cervicalgia	symptoms	1159	13510	0.103371	0.0473387	1.1089	0.0289887	1	0.981518
chr4.106022043.T.C	rs11729561	T	Severity	CAV	C	-	202.2	Non-Hodgkins lymphoma	neoplasms	105	15497	0.506897	0.232136	1.66013	0.0289905	1	0.981518
chr9.132278286.T.C	rs11243705	C	Severity	CAV	C	SETX	276.1	Electrolyte imbalance	endocrine/metabolic	1087	13946	0.137373	0.0629137	1.14726	0.028998	1	0.981518
chr4.67910402.G.A	rs4860265	G	Possible functional consequences	FCP + IP	G	TMPRSS11A	573.2	Liver replaced by transplant	digestive	129	12837	0.276373	0.126575	1.31834	0.029001	1	0.981518
chrX.15600835.T.C	rs4646116	C	Risk factor	FCP + IP	C	ACE2	586.4	Stricture/obstruction of ureter	genitourinary	243	13071	2.38331	1.09159	10.8407	0.0290113	1	0.981518
chr5.1211624.A.G	rs76067074	G	Severity	CAV-FE	G	SLC6A19	300.1	Anxiety disorder	mental disorders	2229	9220	0.167511	0.076723	1.18236	0.0290119	1	0.981518
chr9.87726001.C.A	rs41307457	C;A	Possible functional consequences	FCP + IP	A	CTSL	295.1	Schizophrenia	mental disorders	222	9293	-0.477698	0.218799	0.620209	0.0290156	1	0.981518
chr9.21131628.G.C	rs12236000	G	Severity	CAV	C	-	110.12	Althete's foot	infectious diseases	513	12197	-0.242422	0.11104	0.784725	0.029022	1	0.981518
chr12.132489230.GC.G	rs56106917	G	Severity	CAV	G	FBRSL1	654	Other and unspecified complications of birth; puerperium affecting management of mother	pregnancy complications	179	15994	0.254665	0.116654	1.29003	0.0290299	1	0.981518
chr18.69541156.T.C	rs12958013	T	Severity	CAV	C	DOK6	285.1	Acute posthemorrhagic anemia	hematopoietic	139	11572	0.404971	0.185508	1.49926	0.0290331	1	0.981518
chr3.27146807.G.A	rs17317135	G	Severity	CAV	A	NEK10	079.9	Viremia, NOS	infectious diseases	233	11006	-0.906052	0.415045	0.404117	0.0290342	1	0.981518
chr8.40324459.C.A	rs11779911	C	Severity	CAV	A	SIRLNT	458	Hypotension	circulatory system	202	14383	-0.275393	0.126153	0.759274	0.0290358	1	0.981518
chr16.78590128.A.G	rs72803978	A	Severity	CAV	G	WWOX	286.8	Hypercoagulable state	hematopoietic	122	14949	-2.18916	1.00287	0.112011	0.0290432	1	0.981518
chrX.15602217.T.C	rs190509934	C	Protective	CAV	C	ACE2	614.5	Inflammatory disease of cervix, vagina, and vulva	genitourinary	425	14941	0.685838	0.31419	1.98543	0.0290448	1	0.981518
chr6.105878879.T.A	rs9386484	T	Severity	CAV	A	-	250.1	Type 1 diabetes	endocrine/metabolic	216	8686	0.217536	0.099663	1.24301	0.0290564	1	0.981518
chr4.153687301.A.G	rs1898830	G	Severity; Risk factor	CAV	G	TLR2	317	Alcohol-related disorders	mental disorders	442	12928	0.163619	0.0749632	1.17777	0.0290607	1	0.981518
chr5.123497022.T.C	rs62377777	T	Severity	CAV	C	-	272.12	Hyperglyceridemia	endocrine/metabolic	555	8823	0.163231	0.0747864	1.17731	0.029063	1	0.981518
chrX.15581269.T.C	rs138390800	C	May destabilize ACE2 protein structure	FCP + IP	C	ACE2	710	Osteomyelitis, periostitis, and other infections involving bone	musculoskeletal	118	15103	1.66425	0.7625	5.28171	0.0290636	1	0.981518
chrX.15581269.T.C	rs138390800	C	May destabilize ACE2 protein structure	FCP + IP	C	ACE2	710.1	Osteomyelitis	musculoskeletal	118	15103	1.66425	0.7625	5.28171	0.0290636	1	0.981518
chr3.38894643.C.T	rs33985936	T	Severity	CAV	T	SCN11A	275.6	Hypercalcemia	endocrine/metabolic	295	15554	-0.241459	0.110628	0.785481	0.0290644	1	0.981518
chr1.3081749.G.A	rs12745140	A	Severity	CAV	A	PRDM16	619	Noninflammatory female genital disorders	genitourinary	1177	13615	-0.246913	0.113143	0.781208	0.0290866	1	0.981518
chr7.117611595.T.G	rs150212784	G	Severity	CAV	G	CFTR	216.1	Screening for malignant neoplasms of the skin	neoplasms	238	14663	1.34709	0.617278	3.84622	0.029087	1	0.981518
chr7.117652877.C.G	rs80034486	G	Severity	CAV	G	CFTR	295	Schizophrenia and other psychotic disorders	mental disorders	319	9376	3.11633	1.42807	22.5634	0.0290945	1	0.981518
chr22.19963748.G.A	rs4680	A	Risk factor	FCP	A	COMT	364	Corneal opacity and other disorders of cornea	sense organs	143	13896	0.263724	0.120854	1.30177	0.029097	1	0.981518
chr2.127137039.A.G	rs744373	G	Severity	CAV	G	-	741.2	Stiffness of joint	musculoskeletal	615	14678	0.130902	0.0599873	1.13986	0.0290981	1	0.981518
chr21.41508701.T.G	rs4283504	T	Possible functional consequences	FCP + IP	T	TMPRSS2	514	Abnormal findings examination of lungs	respiratory	392	14698	0.252939	0.115913	1.2878	0.0290988	1	0.981518
chr14.94566450.G.A	rs2093266	A	Risk factor for acute kidney injury	CAV	A	SERPINA4	340.1	Migrain with aura	neurological	179	13292	-0.350065	0.160426	0.704642	0.0291022	1	0.981518
chr1.12192898.T.G	rs1061622	T	Severity	CAV-FE	G	TNFRSF1B	703	Diseases of nail, NOS	dermatologic	124	13992	0.341724	0.156611	1.40737	0.0291103	1	0.981518
chr11.34482745.G.A	rs61882275	G	Severity	CAV	A	ELF5	197	Chemotherapy	neoplasms	601	14504	0.133147	0.0610217	1.14242	0.0291128	1	0.981518
chr12.47902438.G.T	rs11574024	T	Severity	CAV	T	VDR	415	Pulmonary heart disease	circulatory system	292	15738	0.377336	0.172948	1.45839	0.0291253	1	0.981518
chr4.186082920.C.T	rs3775291	T	Risk factor; Severity	CAV-FE	T	TLR3	257	Testicular dysfunction	endocrine/metabolic	186	14623	-0.28073	0.128673	0.755232	0.029129	1	0.981518
chr1.173115604.T.G	rs17300100	G	Severity	CAV	G	-	689	Disorder of skin and subcutaneous tissue NOS	dermatologic	323	15004	0.322194	0.147687	1.38015	0.0291398	1	0.981518
chr19.50259161.A.G	rs1651553	G	Severity	CAV	A	MYH14	789	Nausea and vomiting	symptoms	710	14183	-0.140978	0.0646221	0.868509	0.0291411	1	0.981518
chr15.90876959.G.A	rs201551785	A	Potential functional effect on protein	FCP + IP	A	FURIN	572	Ascites (non malignant)	digestive	199	13045	2.38894	1.09506	10.902	0.0291416	1	0.981518
chr4.68840276.G.A	rs115162070	G	Severity	CAV	A	-	250.3	Insulin pump user	endocrine/metabolic	1154	10331	-0.272151	0.124752	0.76174	0.029144	1	0.981518
chr10.130802064.T.G	rs12253652	G	Severity	CAV	G	-	327.4	Insomnia	neurological	1614	12099	0.118786	0.0544515	1.12613	0.029146	1	0.981518
chr4.107694523.TG.T	rs70947091	T	Severity	CAV-FE	T	PAPSS1	443	Peripheral vascular disease	circulatory system	1434	13344	0.104332	0.0478257	1.10997	0.0291465	1	0.981518
chr2.181488719.A.C	rs2034831	C	Severity	CAV	C	ITGA4	622.1	Polyp of corpus uteri	genitourinary	129	15625	0.509799	0.233703	1.66496	0.0291541	1	0.981518
chr5.1211624.A.G	rs76067074	G	Severity	CAV-FE	G	SLC6A19	465	Acute upper respiratory infections of multiple or unspecified sites	respiratory	2057	10951	0.174404	0.0799521	1.19054	0.0291568	1	0.981518
chr15.33615902.C.T	rs12593288	C	Severity	CAV	T	RYR3	782.3	Edema	symptoms	982	14092	0.138438	0.0634652	1.14848	0.0291599	1	0.981518
chr9.133257521.T.TC	rs8176719	TC	Severity; Risk factor	CAV-FE	TC	ABO	626.11	Absent or infrequent menstruation	genitourinary	293	12379	0.207631	0.0951932	1.23076	0.0291721	1	0.981518
chr1.35908500.C.T	rs2765013	C	Severity	CAV	T	AGO1	454.11	Varicose veins of lower extremity, symptomtic	circulatory system	761	12282	0.127112	0.0582777	1.13554	0.0291723	1	0.981518
chr10.89010241.T.C	rs982764	T	Severity	CAV-FE	C	FAS	573.7	Abnormal results of function study of liver	digestive	449	12974	0.154518	0.0708457	1.1671	0.0291795	1	0.981518
chr21.41465040.G.A	rs17001042	A	Possible functional consequences	FCP + IP	A	TMPRSS2	275	Disorders of mineral metabolism	endocrine/metabolic	479	15544	0.335876	0.154001	1.39917	0.0291837	1	0.981518
chrX.15596127.G.T	rs146598386	T	Severity	CAV	T	ACE2	700	Corns and callosities	dermatologic	191	14824	1.31683	0.603776	3.73157	0.0291843	1	0.981518
chr16.85959043.C.T	rs12444486	C	Severity in African-Americans	CAV	C	-	433	Cerebrovascular disease	circulatory system	982	14348	0.107923	0.049484	1.11396	0.0291861	1	0.981518
chr4.67963489.G.A	rs6552134	G	Possible functional consequences	FCP + IP	G	TMPRSS11A	110.13	Dermatophytosis of the body	infectious diseases	201	12131	0.234216	0.107394	1.26392	0.0291912	1	0.981518
chr1.205208489.G.A	rs11240388	G	Severity	CAV-FE	A	DSTYK	539	Bariatric surgery	digestive	391	15869	-0.166666	0.0764283	0.846482	0.0292068	1	0.981857
chr19.24134099.G.A	rs10407383	A	Severity	CAV-FE	A	ZNF254	465	Acute upper respiratory infections of multiple or unspecified sites	respiratory	2078	11106	-0.085351	0.0391412	0.91819	0.0292137	1	0.981873
chr19.50259161.A.G	rs1651553	G	Severity	CAV	A	MYH14	426.7	Abnormal electrocardiogram [ECG] [EKG]	circulatory system	413	11897	0.174133	0.0798603	1.19021	0.0292226	1	0.981873
chr17.31410594.G.A	rs178840	G	Severity	CAV	G	RAB11FIP4	550.1	Inguinal hernia	digestive	267	13379	0.198466	0.0910224	1.21953	0.0292267	1	0.981873
chr7.54580201.A.C	rs622568	C	Severity; Risk factor	CAV-FE	C	-	428.3	Heart failure with reduced EF [Systolic or combined heart failure]	circulatory system	609	13829	-0.157638	0.0723033	0.854159	0.0292403	1	0.981873
chr3.148742201.A.C	rs5186	C	Severity	CAV	C	AGTR1	269	Proteinuria	endocrine/metabolic	791	15039	0.134087	0.0615034	1.14349	0.0292456	1	0.981873
chr9.132278286.T.C	rs11243705	C	Severity	CAV	C	SETX	789	Nausea and vomiting	symptoms	710	14187	0.160138	0.0734545	1.17367	0.02925	1	0.981873
chr17.27263807.T.C	rs60811869	C	Severity	CAV	C	-	628	Ovarian cyst	genitourinary	204	12390	0.516095	0.236738	1.67547	0.0292558	1	0.981873
chr9.87725456.A.T	rs56952354	A;T	Possible functional consequences	FCP + IP	T	CTSL	626.11	Absent or infrequent menstruation	genitourinary	292	12374	0.64787	0.297195	1.91147	0.0292614	1	0.981873
chr4.143996657.T.C	rs6840234	C	Protective	FCP + IP	T	GYPB	622	Polyp of female genital organs	genitourinary	127	12453	0.275846	0.126541	1.31764	0.0292659	1	0.981873
chrX.15596127.G.T	rs146598386	T	Severity	CAV	T	ACE2	008	Intestinal infection	infectious diseases	511	15248	0.942762	0.432485	2.56706	0.0292668	1	0.981873
chr17.45422978.G.C	rs1230082	G	Severity	CAV	G	ARHGAP27	281.1	Megaloblastic anemia	hematopoietic	144	11751	0.26032	0.11942	1.29734	0.0292675	1	0.981873
chr3.101705614.T.C	rs11919389	C	Risk factor	CAV	C	PDCL3P4	801	Fracture of ankle and foot	injuries & poisonings	106	14335	0.320007	0.146808	1.37714	0.0292748	1	0.981932
chr9.3320390.C.A	rs72699049	A	Severity	CAV	A	RFX3	242	Thyrotoxicosis with or without goiter	endocrine/metabolic	352	13177	-0.529563	0.242973	0.588862	0.0292937	1	0.982161
chr8.38996464.C.A	rs7840270	C	Severity	CAV-FE	A	ADAM9	596.5	Functional disorders of bladder	genitourinary	196	15444	-0.234884	0.10777	0.790663	0.0292945	1	0.982161
chrX.12889539.C.G	rs3853839	G	Severity; Risk factor	CAV-FE	G	TLR7	626.1	Irregular menstrual cycle/bleeding	genitourinary	985	11684	0.124898	0.0573082	1.13303	0.0293011	1	0.982161
chr17.63488670.G.A	rs4343	G	Severity; Risk factor	CAV	G	ACE	578.8	Hemorrhage of rectum and anus	digestive	505	13992	0.144029	0.0660915	1.15492	0.0293137	1	0.982161
chr1.196673103.G.A	rs800292	A	Severity	CAV	A	CFH	575	Other biliary tract disease	digestive	185	15164	-0.240337	0.110289	0.786363	0.0293206	1	0.982161
chr1.156125675.T.C	rs581342	C	Severity	CAV	C	LMNA	008	Intestinal infection	infectious diseases	512	15176	-0.207342	0.095148	0.812742	0.0293207	1	0.982161
chr4.69615987.C.T	rs7688383	T	Loss of smell and taste	CAV	T	UGT2A1	380.1	Otitis externa	sense organs	163	14546	-0.271772	0.124727	0.762028	0.0293374	1	0.982161
chrX.15589409.C.T	rs148771870	T	interindividual clinical variability; may destabilize ACE2 protein structure	CAV-FE	T	ACE2	327	Sleep disorders	neurological	1878	12305	2.02641	0.930103	7.5868	0.0293545	1	0.982161
chr17.45422978.G.C	rs1230082	G	Severity	CAV	G	ARHGAP27	704	Diseases of hair and hair follicles	dermatologic	612	13850	-0.13185	0.0605239	0.876472	0.0293701	1	0.982161
chr17.27263807.T.C	rs60811869	C	Severity	CAV	C	-	654	Other and unspecified complications of birth; puerperium affecting management of mother	pregnancy complications	178	15987	-1.10805	0.508641	0.330202	0.0293722	1	0.982161
chr12.57108399.C.T	rs324011	T	Risk factor; Severity	CAV	T	STAT6	415	Pulmonary heart disease	circulatory system	292	15663	0.195168	0.0895927	1.21552	0.029377	1	0.982161
chr12.106231175.T.A	rs12823094	A	Severity	CAV	A	-	604	Disorders of penis	genitourinary	134	13623	-0.431979	0.198304	0.649223	0.0293789	1	0.982161
chr22.22210343.A.T	rs5757427	T	Severity	CAV	A	IGLV10-54	270	Disorders of protein plasma/amino-acid transport and metabolism	endocrine/metabolic	113	10685	0.305215	0.140116	1.35692	0.0293832	1	0.982161
chr11.14893332.A.G	rs10741657	G	Severity	CAV	A	CYP2R1	278.4	Abnormal weight gain	endocrine/metabolic	262	9833	0.208555	0.0957455	1.2319	0.0293891	1	0.982161
chr11.611919.C.G	rs702966	C	Severity in African-Americans	CAV	G	PHRF1	364	Corneal opacity and other disorders of cornea	sense organs	143	13897	-0.29083	0.133518	0.747642	0.0293902	1	0.982161
chr11.114726432.A.T	rs1712779	T	Severity	CAV-FE	T	-	512	Other symptoms of respiratory system	respiratory	4738	8794	-0.0632348	0.0290307	0.938723	0.0293908	1	0.982161
chr7.107967457.C.T	rs2237698	T	Severity	CAV	T	LAMB1	079	Viral infection	infectious diseases	428	11155	0.212714	0.0976564	1.23703	0.029392	1	0.982161
chr16.3500977.C.G	rs2301762	G	Severity	CAV	G	CLUAP1	994	Sepsis and SIRS	injuries & poisonings	141	15787	0.493652	0.226635	1.63829	0.0293926	1	0.982161
chr12.47902438.G.T	rs11574024	T	Severity	CAV	T	VDR	418.1	Precordial pain	circulatory system	281	11081	0.408919	0.187738	1.50519	0.0293957	1	0.982161
chr12.6845711.C.T	rs5443	T	protective	CAV	T	CDCA3	761	Cervicalgia	symptoms	1194	14091	0.0962014	0.0441671	1.10098	0.0293967	1	0.982161
chrX.15564667.C.T	rs2074192	T	Severity (T allele); Severity for males > 50 y.o (T allele); Protective (C allele); Protective (CT genotype)	CAV	T	ACE2	293.1	Swelling, mass, or lump in head and neck [Space-occupying lesion, intracranial NOS]	mental disorders	224	15510	0.227409	0.104408	1.25534	0.0294002	1	0.982161
chr8.97128242.T.C	rs7817272	C	Severity	CAV	C	CPQ	229	Benign neoplasm of unspecified sites	neoplasms	149	16016	0.265667	0.121975	1.3043	0.0294028	1	0.982161
chr13.33129529.C.G	rs34425674	G	Risk factor	CAV	G	STARD13	761	Cervicalgia	symptoms	1194	14069	0.389972	0.179055	1.47694	0.0294101	1	0.982161
chr4.44416575.T.C	rs35540967	C	Severity	CAV	C	KCTD8	687.1	Rash and other nonspecific skin eruption	dermatologic	1528	11165	-0.177165	0.0813554	0.837642	0.029431	1	0.982161
chr5.77379593.G.A	rs7715119	A	Severity	CAV-FE	A	PDE8B	733	Other disorders of bone and cartilage	musculoskeletal	1063	12944	-0.158865	0.0729542	0.853111	0.0294353	1	0.982161
chr9.133257521.T.TC	rs8176719	TC	Severity; Risk factor	CAV-FE	TC	ABO	433	Cerebrovascular disease	circulatory system	1005	14797	0.113047	0.0519148	1.11968	0.0294397	1	0.982161
chr9.4329170.T.C	rs3895472	C	Severity	CAV	T	GLIS3	496.21	Obstructive chronic bronchitis	respiratory	235	11297	0.284061	0.130451	1.32851	0.0294414	1	0.982161
chr1.196673103.G.A	rs800292	A	Severity	CAV	A	CFH	763	Thoracic or lumbosacral neuritis or radiculitis, unspecified	symptoms	967	12856	-0.108628	0.0498862	0.897064	0.0294416	1	0.982161
chr17.31410594.G.A	rs178840	G	Severity	CAV	G	RAB11FIP4	272.1	Hyperlipidemia	endocrine/metabolic	5758	7811	-0.0618116	0.0283862	0.94006	0.0294417	1	0.982161
chr8.40324459.C.A	rs11779911	C	Severity	CAV	A	SIRLNT	564	Functional digestive disorders	digestive	464	10811	0.166233	0.0763449	1.18085	0.0294514	1	0.982161
chr1.90742957.A.C	rs2166172	C	Severity	CAV-FE	C	-	193	Thyroid cancer	neoplasms	161	15897	-0.262047	0.120349	0.769475	0.0294515	1	0.982161
chr15.100233816.G.A	rs143434383	A	Risk factor	CAV	A	ADAMTS17	214	Lipoma	neoplasms	203	15429	0.999766	0.45924	2.71765	0.0294804	1	0.982433
chr1.196673103.G.A	rs800292	A	Severity	CAV	A	CFH	430	Intracranial hemorrhage	circulatory system	107	14793	0.311592	0.143132	1.3656	0.0294832	1	0.982433
chr6.18015216.C.T	rs140247774	T	Severity	CAV	T	-	274.1	Gout	endocrine/metabolic	262	15865	-0.84	0.385881	0.43171	0.0294926	1	0.982433
chr3.61768231.T.A	rs672699	A	Severity	CAV	T	PTPRG	415.11	Pulmonary embolism and infarction, acute	circulatory system	232	15718	-0.231449	0.106331	0.793383	0.0295037	1	0.982433
chr19.52830722.G.A	rs10411226	G	Severity	CAV	G	ZNF28	415.1	Acute pulmonary heart disease	circulatory system	210	13721	0.219673	0.100921	1.24567	0.0295042	1	0.982433
chr19.35687796.G.A	rs77127536	A	Severity	CAV	A	TYMSP2	480	Pneumonia	respiratory	559	13984	0.187578	0.0861792	1.20632	0.02951	1	0.982433
chr5.86011821.T.G	rs4424029	G	Severity	CAV	G	-	272.1	Hyperlipidemia	endocrine/metabolic	6299	8795	0.0599429	0.0275401	1.06178	0.0295125	1	0.982433
chr9.30504351.C.T	rs17775810	TT genotype	Protective	CAV	T	LINC01242	304	Adjustment reaction	mental disorders	524	9267	0.182906	0.0840393	1.2007	0.0295232	1	0.982433
chr2.60480453.A.G	rs1123573	A	Severity	CAV-FE	G	BCL11A	687	Symptoms affecting skin	dermatologic	274	11266	0.20098	0.0923464	1.2226	0.0295275	1	0.982433
chr5.174562335.T.A	rs2220543	T	Severity	CAV	A	SUMO2P6	735.21	Hammer toe (acquired)	musculoskeletal	170	14763	-0.260035	0.119488	0.771024	0.0295372	1	0.982433
chr4.188627868.CTCT.C	rs1734523522	C	Severity	CAV	C	LINC01060	994	Sepsis and SIRS	injuries & poisonings	138	15707	0.410201	0.188492	1.50712	0.0295382	1	0.982433
chr14.72467521.C.T	rs12587980	T	Severity	CAV	T	RGS6	395.2	Nonrheumatic aortic valve disorders	circulatory system	337	14528	-0.185767	0.0853634	0.830467	0.0295407	1	0.982433
chr5.131995059.C.T	rs56162149	T	Severity	CAV-FE	T	ACSL6	456	Chronic venous insufficiency [CVI]	circulatory system	658	12382	-0.152251	0.0699625	0.858772	0.0295412	1	0.982433
chr5.32750877.T.C	rs1173773	C	Protective	CAV	C	NPR3	317.11	Alcoholic liver damage	mental disorders	160	12917	0.253698	0.116592	1.28878	0.0295586	1	0.982433
chr14.35401887.C.T	rs696	CC genotype	Severity	CAV	T	NFKBIA	241.2	Nontoxic multinodular goiter	endocrine/metabolic	308	13188	0.186332	0.0856336	1.20482	0.0295611	1	0.982433
chr4.24511798.A.G	rs73246461	G	Severity	CAV	G	-	256	Ovarian dysfunction	endocrine/metabolic	213	14247	0.269575	0.123894	1.30941	0.0295657	1	0.982433
chr17.35880776.C.T	rs2107538	T	Risk factor; Severity	FCP	T	CCL5	512.9	Other dyspnea	respiratory	1953	8765	-0.0938111	0.0431146	0.910455	0.0295661	1	0.982433
chr11.611919.C.G	rs702966	C	Severity in African-Americans	CAV	G	PHRF1	296.1	Bipolar	mental disorders	362	9371	-0.177657	0.0816519	0.83723	0.0295717	1	0.982433
chr7.22548762.C.T	rs13227460	T	Severity	CAV	T	STEAP1B	747.1	Cardiac congenital anomalies	congenital anomalies	130	15772	-0.413754	0.19017	0.661164	0.0295776	1	0.982433
chr15.34253720.A.G	rs2705343	G	Severity	CAV-FE	G	SLC12A6	427.2	Atrial fibrillation and flutter	circulatory system	600	11873	0.181316	0.0833382	1.19879	0.0295803	1	0.982433
chr6.6924962.A.C	rs6933436	C	Severity	CAV	C	-	386	Vertiginous syndromes and other disorders of vestibular system	sense organs	260	12576	0.206118	0.0947562	1.2289	0.029612	1	0.982433
chr1.169597075.C.T	rs6127	T	Severity in males	CAV	C	SELP	389.1	Sensorineural hearing loss	sense organs	592	14291	0.147584	0.0678488	1.15903	0.0296155	1	0.982433
chr16.85959043.C.T	rs12444486	C	Severity in African-Americans	CAV	C	-	433.3	Cerebral ischemia	circulatory system	304	14348	0.18429	0.0847266	1.20236	0.0296216	1	0.982433
chr14.55263686.C.T	rs10140801	T	Severity	CAV-FE	T	FBXO34-AS1	296.1	Bipolar	mental disorders	360	9299	-0.173074	0.0795723	0.841075	0.0296262	1	0.982433
chr9.87725456.A.T	rs56952354	A;T	Possible functional consequences	FCP + IP	T	CTSL	596	Other disorders of bladder	genitourinary	244	15662	0.622082	0.286013	1.8628	0.0296291	1	0.982433
chr22.19963748.G.A	rs4680	A	Risk factor	FCP	A	COMT	586.2	Cyst of kidney, acquired	genitourinary	244	13064	-0.21055	0.0968089	0.810139	0.0296375	1	0.982433
chr12.52726315.TC.T	rs5798227	T	Risk factor	CAV	TC	-	792.1	Papanicolaou smear of cervix or vagina with atypical squamous cells	genitourinary	197	14401	-0.521522	0.239793	0.593616	0.0296384	1	0.982433
chr16.78590128.A.G	rs72803978	A	Severity	CAV	G	WWOX	286.81	Primary hypercoagulable state	hematopoietic	121	14949	-2.18112	1.00289	0.112915	0.0296421	1	0.982433
chr3.149000300.G.T	rs76488148	T	Severity	CAV	T	GYG1	379	Other disorders of eye	sense organs	460	13511	-0.303749	0.139672	0.738046	0.0296502	1	0.982433
chr6.6924962.A.C	rs6933436	C	Severity	CAV	C	-	735.21	Hammer toe (acquired)	musculoskeletal	165	14473	0.253126	0.116402	1.28805	0.029661	1	0.982433
chr15.60902209.A.G	rs4774377	G	Risk factor	CAV-FE	G	RORA	227	Benign neoplasm of other endocrine glands and related structures	neoplasms	168	15721	-0.272646	0.125383	0.761363	0.029667	1	0.982433
chr17.8109899.C.T	rs151256885	T	Severity	CAV	T	ALOXE3	571.5	Other chronic nonalcoholic liver disease	digestive	1501	12978	-0.361712	0.166344	0.696483	0.0296691	1	0.982433
chr9.133257521.T.TC	rs8176719	TC	Severity; Risk factor	CAV-FE	TC	ABO	218	Benign neoplasm of uterus	neoplasms	373	15011	-0.188873	0.0868591	0.827892	0.0296693	1	0.982433
chr9.133257521.T.TC	rs8176719	TC	Severity; Risk factor	CAV-FE	TC	ABO	218.1	Uterine leiomyoma	neoplasms	373	15011	-0.188873	0.0868591	0.827892	0.0296693	1	0.982433
chr5.157106730.T.C	rs35960726	C	Severity	CAV	C	HAVCR2	550.1	Inguinal hernia	digestive	289	15001	1.7019	0.782727	5.48438	0.0296805	1	0.982433
chrX.15581240.G.A	rs147464721	A	Severity	CAV	A	ACE2	218	Benign neoplasm of uterus	neoplasms	375	15044	0.941852	0.433176	2.56473	0.0296832	1	0.982433
chrX.15581240.G.A	rs147464721	A	Severity	CAV	A	ACE2	218.1	Uterine leiomyoma	neoplasms	375	15044	0.941852	0.433176	2.56473	0.0296832	1	0.982433
chr6.52200448.A.G	rs13192246	G	Severity	CAV	A	-	687	Symptoms affecting skin	dermatologic	273	11160	-0.22033	0.101337	0.802254	0.0296873	1	0.982433
chr1.27373964.C.T	rs141300199	T	Severity	CAV	T	FCN3	702	Degenerative skin conditions and other dermatoses	dermatologic	231	14341	1.2783	0.587974	3.59053	0.0296993	1	0.982433
chr10.36988942.A.G	rs2091431	G	Severity	CAV	A	-	578.9	Hemorrhage of gastrointestinal tract	digestive	227	13836	-0.235349	0.108254	0.790295	0.0297008	1	0.982433
chr4.67910532.T.C	rs9998258	T	Possible functional consequences	FCP + IP	C	TMPRSS11A	686	Other local infections of skin and subcutaneous tissue	dermatologic	142	13649	0.4711	0.216693	1.60176	0.0297016	1	0.982433
chr5.1211624.A.G	rs76067074	G	Severity	CAV-FE	G	SLC6A19	276.14	Hypopotassemia	endocrine/metabolic	367	13902	0.340625	0.15668	1.40583	0.0297039	1	0.982433
chr3.141689849.A.G	rs6440031	G	Severity	CAV	A	LINC02618	766	Neuralgia, neuritis, and radiculitis NOS	symptoms	341	11756	0.323289	0.148706	1.38167	0.0297042	1	0.982433
chr4.188627868.CTCT.C	rs1734523522	C	Severity	CAV	C	LINC01060	199	Neoplasm of uncertain behavior	neoplasms	135	14387	-0.619987	0.285182	0.537951	0.0297045	1	0.982433
chr9.21206606.C.G	rs28368148	G	Severity	CAV-FE	G	IFNA10	355.1	Chronic pain syndrome	neurological	302	14485	0.930946	0.428221	2.53691	0.0297062	1	0.982433
chr3.157438240.A.G	rs1840680	AG genotype)	Protective	CAV	A	PTX3	362.2	Degeneration of macula and posterior pole of retina	sense organs	303	13646	-0.193988	0.0892411	0.823668	0.029724	1	0.982838
chr3.157438240.A.G	rs1840680	AG genotype)	Protective	CAV	A	PTX3	277.5	Other disorders of lipoid metabolism	endocrine/metabolic	102	15157	-0.334376	0.153835	0.715785	0.0297355	1	0.983039
chr19.35687796.G.A	rs77127536	A	Severity	CAV	A	TYMSP2	296.2	Depression	mental disorders	3180	9331	0.0952863	0.0438489	1.09997	0.0297759	1	0.983768
chrX.12889539.C.G	rs3853839	G	Severity; Risk factor	CAV-FE	G	TLR7	278.11	Morbid obesity	endocrine/metabolic	1494	9171	0.103485	0.0476235	1.10903	0.0297826	1	0.983768
chr14.35401887.C.T	rs696	CC genotype	Severity	CAV	T	NFKBIA	416	Cardiomegaly	circulatory system	112	15736	0.300702	0.138405	1.35081	0.0298083	1	0.983768
chr4.67963489.G.A	rs6552134	G	Possible functional consequences	FCP + IP	G	TMPRSS11A	613	Other nonmalignant breast conditions	genitourinary	400	15072	0.163412	0.0752152	1.17752	0.0298112	1	0.983768
chr5.174562335.T.A	rs2220543	T	Severity	CAV	A	SUMO2P6	599	Other symptoms/disorders or the urinary system	genitourinary	2580	11255	-0.0721361	0.0332099	0.930404	0.0298459	1	0.983768
chr5.174562335.T.A	rs2220543	T	Severity	CAV	A	SUMO2P6	687	Symptoms affecting skin	dermatologic	272	11170	-0.204778	0.0942779	0.814829	0.0298509	1	0.983768
chr4.71742666.T.G	rs2282679	G	Severity	CAV	G	GC	389.1	Sensorineural hearing loss	sense organs	592	14295	0.16175	0.0744684	1.17557	0.0298509	1	0.983768
chr2.162044379.C.T	rs3788979	T	Risk factor	CAV	T	DPP4	724	Other and unspecified disorders of back	musculoskeletal	290	13503	0.248921	0.114613	1.28264	0.029868	1	0.983768
chr1.161509955.A.G	rs1801274	G	Severity	CAV	A	FCGR2A	528	Diseases of the oral soft tissues, excluding lesions specific for gingiva and tongue	digestive	187	14960	0.227663	0.104828	1.25566	0.0298726	1	0.983768
chr1.155066988.C.T	rs114301457	T	Severity	CAV	T	EFNA4	475.9	Postnasal drip	respiratory	304	10570	1.37711	0.634111	3.96344	0.0298769	1	0.983768
chr4.67963489.G.A	rs6552134	G	Possible functional consequences	FCP + IP	G	TMPRSS11A	702.2	Seborrheic keratosis	dermatologic	189	15465	-0.241644	0.111272	0.785336	0.0298822	1	0.983768
chr3.126118894.C.T	rs1868132	T	Severity	CAV	T	ALDH1L1	727	Other disorders of synovium, tendon, and bursa	musculoskeletal	716	11566	0.18047	0.0831064	1.19778	0.0298895	1	0.983768
chr12.8608014.A.G	rs11613792	A	Severity	CAV	G	AICDA	509.1	Respiratory failure	respiratory	102	14336	0.372127	0.171366	1.45082	0.029891	1	0.983768
chr2.45584979.T.C	-	HLA-A*02:02	Protective	IP	C	HLA-A	295	Schizophrenia and other psychotic disorders	mental disorders	318	9321	-0.187729	0.0864503	0.828839	0.0298915	1	0.983768
chr6.31153649.G.A	rs143334143	A	Severity; Risk factor	CAV-FE	A	CCHCR1	512.7	Shortness of breath	respiratory	3297	8805	0.110428	0.0508531	1.11676	0.0298927	1	0.983768
chr10.36988942.A.G	rs2091431	G	Severity	CAV	A	-	701	Other hypertrophic and atrophic conditions of skin	dermatologic	403	14664	-0.175651	0.0808929	0.838911	0.029901	1	0.983768
chr3.157438240.A.G	rs1840680	AG genotype)	Protective	CAV	A	PTX3	356	Hereditary and idiopathic peripheral neuropathy	neurological	174	15182	-0.25163	0.115885	0.777532	0.0299024	1	0.983768
chr3.1052111.C.G	rs1504061	G	Severity	CAV	G	-	512.9	Other dyspnea	respiratory	1948	8772	0.159955	0.0736667	1.17346	0.029906	1	0.983768
chr6.105878879.T.A	rs9386484	T	Severity	CAV	A	-	479	Other upper respiratory disease	respiratory	592	8982	0.133443	0.0614571	1.14276	0.0299068	1	0.983768
chr2.195499753.A.C	rs73060484	C	Severity	CAV	C	-	578.9	Hemorrhage of gastrointestinal tract	digestive	227	13893	-0.34286	0.157905	0.709738	0.029908	1	0.983768
chr6.31153649.G.A	rs143334143	A	Severity; Risk factor	CAV-FE	A	CCHCR1	411.3	Angina pectoris	circulatory system	629	13402	0.207595	0.0956083	1.23071	0.029908	1	0.983768
chr5.77379593.G.A	rs7715119	A	Severity	CAV-FE	A	PDE8B	622	Polyp of female genital organs	genitourinary	163	15635	-0.428407	0.197314	0.651546	0.0299165	1	0.983768
chr16.78590128.A.G	rs72803978	A	Severity	CAV	G	WWOX	706.2	Sebaceous cyst	dermatologic	229	13372	-0.779842	0.359181	0.458479	0.0299184	1	0.983768
chrX.15603134.G.A	rs7885856	G;A	Possible functional consequences	FCP + IP	A	ACE2	789	Nausea and vomiting	symptoms	717	14371	0.297515	0.137047	1.34651	0.0299388	1	0.983768
chr13.73984368.C.T	rs12871414	C	Severity	CAV	T	KLF12	599.3	Dysuria	genitourinary	1090	11171	-0.127551	0.0587555	0.880248	0.0299401	1	0.983768
chr10.22439346.T.C	-	HLA-A*02:02	Protective	IP	C	HLA-A	280	Iron deficiency anemias	hematopoietic	1388	11774	-0.208014	0.0958208	0.812196	0.0299415	1	0.983768
chr1.169597075.C.T	rs6127	T	Severity in males	CAV	C	SELP	704.1	Alopecia	dermatologic	448	14008	0.162951	0.0750637	1.17698	0.0299432	1	0.983768
chr10.52771482.G.A	rs5030737	A	Potential functional effect on protein	FCP + IP	A	MBL2	745	Pain in joint	musculoskeletal	4490	9124	0.165668	0.0763197	1.18018	0.0299535	1	0.983768
chr12.112919388.G.A	rs10774671	A	Severity (A allele); Protective (G allele)	CAV-FE	G	OAS1	840	Sprains and strains	injuries & poisonings	196	14838	0.22924	0.105608	1.25764	0.0299556	1	0.983768
chr19.39248147.C.T	rs12979860	C	Severity (C allele)*Conflicting; Risk factor (T allele)*Conflicting	CAV	T	IFNL4	733	Other disorders of bone and cartilage	musculoskeletal	1069	13033	-0.107187	0.0493829	0.898358	0.0299673	1	0.983768
chr4.186083346.C.T	rs121434431	T	Severity	CAV-FE	T	TLR3	585.34	Chronic Kidney Disease, Stage IV	genitourinary	484	13071	2.66424	1.22759	14.3571	0.0299837	1	0.983768
chrX.15600835.T.C	rs4646116	C	Risk factor	FCP + IP	C	ACE2	287.3	Thrombocytopenia	hematopoietic	391	14987	1.32981	0.612737	3.78034	0.0299854	1	0.983768
chr13.22495675.AG.A	rs10714879	A	Severity	CAV	AG	-	426.91	Cardiac pacemaker in situ	circulatory system	180	11880	0.252735	0.116457	1.28754	0.0299914	1	0.983768
chr9.21206606.C.G	rs28368148	G	Severity	CAV-FE	G	IFNA10	470	Septal Deviations/Turbinate Hypertrophy	respiratory	235	10565	1.02253	0.471188	2.78021	0.0299989	1	0.983768
chr10.104263031.C.A	rs4925	A	Protective for neurological complications of long COVID	CAV	A	GSTO1	555	Inflammatory bowel disease and other gastroenteritis and colitis	digestive	198	11257	-0.286823	0.132172	0.750645	0.030002	1	0.983768
chr11.88824823.A.G	rs10831496	G	Severity	CAV-FE	A	GRM5	285.1	Acute posthemorrhagic anemia	hematopoietic	140	11865	0.280506	0.129262	1.3238	0.0300028	1	0.983768
chr7.117642566.G.A	rs77010898	A	Severity	CAV	A	CFTR	375.1	Dry eyes	sense organs	859	13623	3.1086	1.43251	22.3897	0.0300044	1	0.983768
chr19.35687796.G.A	rs77127536	A	Severity	CAV	A	TYMSP2	695.8	Other specified erythematous conditions	dermatologic	172	13413	0.311088	0.143363	1.36491	0.0300116	1	0.983768
chr10.52771475.C.T	rs1800450	T	Severity	CAV	T	MBL2	760	Back pain	symptoms	3602	10637	0.0856591	0.0394775	1.08943	0.0300205	1	0.983768
chr2.6013310.G.A	rs73910904	A	Risk factor	CAV	A	-	569.2	Gastrointestinal complications	digestive	169	14826	0.647238	0.298326	1.91026	0.0300399	1	0.983768
chr21.41473715.C.A	rs2298661	A	Protective	CAV-FE	A	TMPRSS2	564	Functional digestive disorders	digestive	476	11157	-0.19228	0.0886284	0.825076	0.0300441	1	0.983768
chr4.71742666.T.G	rs2282679	G	Severity	CAV	G	GC	193	Thyroid cancer	neoplasms	162	15971	0.28442	0.1311	1.32899	0.0300456	1	0.983768
chr6.41534945.A.C	rs1886814	C	Severity	CAV-FE	C	FOXP4-AS1	327.41	Organic or persistent insomnia	neurological	285	12230	-0.314725	0.145073	0.729989	0.03005	1	0.983768
chr6.52236941.T.C	rs763780	C	Protective	FCP	C	IL17F	745	Pain in joint	musculoskeletal	4491	9124	-0.130115	0.0599776	0.877995	0.0300533	1	0.983768
chr10.51197961.C.A	rs7897633	A	Severity in European-Americans	CAV	C	PRKG1	426.91	Cardiac pacemaker in situ	circulatory system	182	12041	-0.264478	0.121922	0.767607	0.0300644	1	0.983768
chr7.54580201.A.C	rs622568	C	Severity; Risk factor	CAV-FE	C	-	427	Cardiac dysrhythmias	circulatory system	2253	11999	-0.0862081	0.0397434	0.917403	0.0300738	1	0.983768
chr17.42362183.A.G	rs744166	G	Risk factor; Severity	CAV	G	STAT3	792.1	Papanicolaou smear of cervix or vagina with atypical squamous cells	genitourinary	196	14387	-0.242352	0.111729	0.78478	0.0300741	1	0.983768
chr10.36988942.A.G	rs2091431	G	Severity	CAV	A	-	594.1	Calculus of kidney	genitourinary	647	15072	0.130705	0.0602587	1.13963	0.0300779	1	0.983768
chr6.12216733.A.G	rs10755709	A	Severity	CAV	G	-	070	Viral hepatitis	infectious diseases	1323	10787	0.0982319	0.0452889	1.10322	0.0300823	1	0.983768
chr9.87724615.A.G	rs3128509	A;G	Possible functional consequences	FCP + IP	A	CTSL	327	Sleep disorders	neurological	1859	12062	-0.0830211	0.0382766	0.920332	0.0300842	1	0.983768
chr14.72467521.C.T	rs12587980	T	Severity	CAV	T	RGS6	427.6	Premature beats	circulatory system	117	11984	0.291504	0.134399	1.33844	0.0300871	1	0.983768
chr2.74462906.CA.C	rs765427546	C	Severity	CAV	C	MOGS	496.1	Emphysema	respiratory	277	11740	2.36215	1.08916	10.6137	0.0300997	1	0.983768
chrX.15581269.T.C	rs138390800	C	May destabilize ACE2 protein structure	FCP + IP	C	ACE2	053	Herpes zoster	infectious diseases	313	11199	1.35066	0.622846	3.85999	0.030118	1	0.983768
chr4.186083346.C.T	rs121434431	T	Severity	CAV-FE	T	TLR3	338.1	Acute pain	neurological	488	10990	2.69525	1.24295	14.8092	0.0301257	1	0.983768
chr5.159315942.T.G	rs3212227	T	Severity	FCP	G	IL12B	333	Extrapyramidal disease and abnormal movement disorders	neurological	139	14591	0.275884	0.127229	1.3177	0.0301274	1	0.983768
chr3.149000300.G.T	rs76488148	T	Severity	CAV	T	GYG1	798	Malaise and fatigue	symptoms	1837	12293	-0.153284	0.0706911	0.857886	0.0301313	1	0.983768
chr10.22439346.T.C	-	HLA-A*02:02	Protective	IP	C	HLA-A	512.1	Wheezing	respiratory	214	8721	-0.56949	0.262647	0.565814	0.030138	1	0.983768
chr9.87726001.C.A	rs41307457	C;A	Possible functional consequences	FCP + IP	A	CTSL	277.5	Other disorders of lipoid metabolism	endocrine/metabolic	102	15059	0.518443	0.239106	1.67941	0.0301395	1	0.983768
chr19.50259161.A.G	rs1651553	G	Severity	CAV	A	MYH14	702	Degenerative skin conditions and other dermatoses	dermatologic	229	14155	0.227395	0.104876	1.25533	0.030141	1	0.983768
chr2.181488719.A.C	rs2034831	C	Severity	CAV	C	ITGA4	454.1	Varicose veins of lower extremity	circulatory system	991	12495	0.214256	0.0988177	1.23894	0.0301442	1	0.983768
chr13.73984368.C.T	rs12871414	C	Severity	CAV	T	KLF12	465	Acute upper respiratory infections of multiple or unspecified sites	respiratory	2058	10952	-0.0958841	0.0442242	0.908569	0.0301481	1	0.983768
chr11.611919.C.G	rs702966	C	Severity in African-Americans	CAV	G	PHRF1	512.9	Other dyspnea	respiratory	1958	8798	0.0839822	0.0387383	1.08761	0.0301634	1	0.983768
chr10.22439346.T.C	-	HLA-A*02:02	Protective	IP	C	HLA-A	260	Protein-calorie malnutrition	endocrine/metabolic	216	10041	0.393826	0.18166	1.48264	0.0301638	1	0.983768
chrX.15602217.T.C	rs190509934	C	Protective	CAV	C	ACE2	371	Inflammation of the eye	sense organs	326	13609	0.73095	0.337169	2.07705	0.030166	1	0.983768
chr9.21206606.C.G	rs28368148	G	Severity	CAV-FE	G	IFNA10	627	Menopausal and postmenopausal disorders	genitourinary	858	12400	-1.5617	0.720373	0.209779	0.030166	1	0.983768
chr22.41925447.G.A	rs61756766	A	Severity	CAV	A	TNFRSF13C	241.1	Nontoxic uninodular goiter	endocrine/metabolic	577	13233	-0.780704	0.360132	0.458083	0.030172	1	0.983768
chr15.33615902.C.T	rs12593288	C	Severity	CAV	T	RYR3	496.3	Bronchiectasis	respiratory	115	11584	0.348856	0.160929	1.41744	0.0301771	1	0.983768
chr14.72467521.C.T	rs12587980	T	Severity	CAV	T	RGS6	722.1	Displacement of intervertebral disc	musculoskeletal	390	13634	0.161596	0.0745453	1.17539	0.0301776	1	0.983768
chr1.27373964.C.T	rs141300199	T	Severity	CAV	T	FCN3	694	Dyschromia and Vitiligo	dermatologic	287	13464	1.25135	0.577262	3.49506	0.0301788	1	0.983768
chr22.41925447.G.A	rs61756766	A	Severity	CAV	A	TNFRSF13C	560	Intestinal obstruction without mention of hernia	digestive	167	11258	0.708147	0.32669	2.03023	0.0301858	1	0.983768
chr2.181488719.A.C	rs2034831	C	Severity	CAV	C	ITGA4	395.6	Heart valve replaced	circulatory system	145	14507	0.459548	0.212012	1.58336	0.0301923	1	0.983768
chrX.15589409.C.T	rs148771870	T	interindividual clinical variability; may destabilize ACE2 protein structure	CAV-FE	T	ACE2	429.3	Symptoms involving cardiovascular system	circulatory system	333	13893	2.48697	1.14737	12.0248	0.0301938	1	0.983768
chr11.26675470.T.G	rs10835056	G	Severity	CAV	T	SLC5A12	287	Purpura and other hemorrhagic conditions	hematopoietic	425	14867	-0.16014	0.0738824	0.852024	0.0301963	1	0.983768
chr15.34253720.A.G	rs2705343	G	Severity	CAV-FE	G	SLC12A6	241	Nontoxic nodular goiter	endocrine/metabolic	811	13041	0.145917	0.0673205	1.1571	0.0301964	1	0.983768
chr5.174562335.T.A	rs2220543	T	Severity	CAV	A	SUMO2P6	598	Abnormal findings on examination of urine	genitourinary	255	15592	-0.212884	0.0982163	0.80825	0.0301965	1	0.983768
chr6.52200448.A.G	rs13192246	G	Severity	CAV	A	-	740.9	Osteoarthrosis NOS	musculoskeletal	1608	12291	-0.102867	0.0474598	0.902247	0.0301998	1	0.983768
chr14.74952741.A.G	rs2268616	G	Risk factor	CAV	G	PGF	357	Inflammatory and toxic neuropathy	neurological	472	14756	0.288583	0.133147	1.33454	0.0302047	1	0.983768
chr17.27660155.T.C	rs117217714	C	Severity	CAV	C	NOS2P1	591	Urinary tract infection	genitourinary	1215	12616	-1.56111	0.720295	0.209903	0.0302104	1	0.983768
chr16.89196249.G.A	rs117169628	A	Severity	CAV	A	SLC22A31	249	Secondary diabetes mellitus	endocrine/metabolic	687	10352	0.205511	0.0948231	1.22815	0.0302115	1	0.983768
chrX.15600857.A.G	rs73635825	G	Risk factor*Conflicting; Protective*Conflicting	FCP + IP	G	ACE2	696	Psoriasis and related disorders	dermatologic	289	13068	2.36276	1.0902	10.6202	0.0302143	1	0.983768
chr6.52200448.A.G	rs13192246	G	Severity	CAV	A	-	245	Thyroiditis	endocrine/metabolic	267	13107	-0.222964	0.102878	0.800144	0.0302151	1	0.983768
chr21.41507982.C.A	rs75603675	A	Protective*Conflicting; Risk factor*Conflicting; Severity*Conflicting	CAV	A	TMPRSS2	295.1	Schizophrenia	mental disorders	217	9119	0.216556	0.0999231	1.24179	0.0302172	1	0.983768
chr19.50379362.T.C	rs1405655	C	Severity	CAV-FE	C	NR1H2	578.2	Blood in stool	digestive	214	13990	0.216501	0.0999139	1.24172	0.0302445	1	0.983768
chr13.41746691.T.A	rs10507497	A	Severity	CAV-FE	A	VWA8	627	Menopausal and postmenopausal disorders	genitourinary	857	12380	0.132876	0.0613216	1.14211	0.0302448	1	0.983768
chr15.60810211.C.T	rs341419	T	Severity	CAV-FE	T	RORA	745	Pain in joint	musculoskeletal	4427	8947	0.0745389	0.0344012	1.07739	0.0302534	1	0.983768
chr6.31575324.G.A	rs361525	G	Severity	CAV-FE	A	TNF	585.32	End stage renal disease	genitourinary	501	13072	0.300143	0.138525	1.35005	0.0302567	1	0.983768
chr9.33426577.A.G	rs10813976	G	Severity	CAV	G	-	155.1	Malignant neoplasm of liver, primary	neoplasms	143	15232	-0.390846	0.180388	0.676484	0.0302582	1	0.983768
chr22.22210343.A.T	rs5757427	T	Severity	CAV	A	IGLV10-54	740.11	Osteoarthrosis, localized, primary	musculoskeletal	1312	8573	-0.104129	0.048059	0.901109	0.030259	1	0.983768
chr16.3500977.C.G	rs2301762	G	Severity	CAV	G	CLUAP1	208	Benign neoplasm of colon	neoplasms	667	14466	0.257159	0.118688	1.29325	0.0302596	1	0.983768
chr17.27263807.T.C	rs60811869	C	Severity	CAV	C	-	801	Fracture of ankle and foot	injuries & poisonings	106	14348	0.600527	0.277166	1.82308	0.0302604	1	0.983768
chr3.101705614.T.C	rs11919389	C	Risk factor	CAV	C	PDCL3P4	726	Peripheral enthesopathies and allied syndromes	musculoskeletal	1235	11549	0.103584	0.0478095	1.10914	0.0302658	1	0.983768
chr11.34482745.G.A	rs61882275	G	Severity	CAV	A	ELF5	721.1	Spondylosis without myelopathy	musculoskeletal	950	13638	-0.109819	0.0506875	0.895997	0.0302668	1	0.983768
chr12.6845711.C.T	rs5443	T	protective	CAV	T	CDCA3	256	Ovarian dysfunction	endocrine/metabolic	215	14625	0.22374	0.103269	1.25075	0.030268	1	0.983768
chr2.191909428.G.A	rs147509469	A	Risk factor for females	CAV	A	CAVIN2-AS1	622	Polyp of female genital organs	genitourinary	162	15717	0.756012	0.348967	2.12977	0.0302784	1	0.983819
chr21.41473456.A.G	rs17854725	G	Severity	CAV	G	TMPRSS2	242.1	Graves' disease	endocrine/metabolic	173	13066	0.237897	0.109816	1.26858	0.0302863	1	0.983819
chr8.38996464.C.A	rs7840270	C	Severity	CAV-FE	A	ADAM9	426.91	Cardiac pacemaker in situ	circulatory system	182	11836	-0.253061	0.116819	0.77642	0.030291	1	0.983819
chr22.22210343.A.T	rs5757427	T	Severity	CAV	A	IGLV10-54	696.4	Psoriasis	dermatologic	204	9228	-0.235355	0.108646	0.79029	0.0302915	1	0.983819
chr7.22728630.G.T	rs2066992	T	Protective	CAV-FE	T	IL6	763	Thoracic or lumbosacral neuritis or radiculitis, unspecified	symptoms	966	12847	0.144202	0.0665774	1.15512	0.0303168	1	0.984155
chrX.15600857.A.G	rs73635825	G	Risk factor*Conflicting; Protective*Conflicting	FCP + IP	G	ACE2	477	Epistaxis or throat hemorrhage	respiratory	179	10574	2.60029	1.20056	13.4676	0.0303194	1	0.984155
chr7.117652877.C.G	rs80034486	G	Severity	CAV	G	CFTR	427.3	Other specified cardiac dysrhythmias	circulatory system	276	12060	3.11513	1.43829	22.5363	0.030322	1	0.984155
chr9.3320390.C.A	rs72699049	A	Severity	CAV	A	RFX3	301	Personality disorders	mental disorders	209	9325	0.461306	0.213001	1.58614	0.030331	1	0.984155
chr13.102695866.A.G	rs599976	G	Severity	CAV-FE	G	METTL21C	695.8	Other specified erythematous conditions	dermatologic	172	13455	-0.438484	0.202469	0.645014	0.0303353	1	0.984155
chr9.133257521.T.TC	rs8176719	TC	Severity; Risk factor	CAV-FE	TC	ABO	612.2	Hypertrophy of breast (Gynecomastia)	genitourinary	138	13342	0.275303	0.127121	1.31693	0.0303361	1	0.984155
chr4.111691870.C.T	rs112641600	C	Severity	CAV	T	-	380.4	Impacted cerumen	sense organs	337	14513	0.294517	0.136005	1.34248	0.0303501	1	0.984155
chr2.181488719.A.C	rs2034831	C	Severity	CAV	C	ITGA4	626.1	Irregular menstrual cycle/bleeding	genitourinary	1076	12327	0.237428	0.109648	1.26798	0.0303604	1	0.984155
chr10.28606315.C.T	rs12773860	T	Severity	CAV	T	WAC	276.1	Electrolyte imbalance	endocrine/metabolic	1097	14013	0.189366	0.0874531	1.20848	0.0303615	1	0.984155
chr9.133257521.T.TC	rs8176719	TC	Severity; Risk factor	CAV-FE	TC	ABO	561	Symptoms involving digestive system	digestive	1711	11232	0.0889743	0.0410935	1.09305	0.0303748	1	0.984155
chr1.161509955.A.G	rs1801274	G	Severity	CAV	A	FCGR2A	614.52	Vaginitis and vulvovaginitis	genitourinary	344	14538	0.169943	0.078494	1.18524	0.0303842	1	0.984155
chr7.117587778.G.T	rs113993959	T	Severity	CAV	T	CFTR	300.12	Agorophobia, social phobia, and panic disorder	mental disorders	352	9376	2.42175	1.11861	11.2655	0.0303914	1	0.984155
chr10.8988345.A.T	rs71481792	A	Severity	CAV	T	-	495	Asthma	respiratory	2943	11559	-0.0786478	0.036328	0.924365	0.0303926	1	0.984155
chrX.15589409.C.T	rs148771870	T	interindividual clinical variability; may destabilize ACE2 protein structure	CAV-FE	T	ACE2	318	Tobacco use disorder	mental disorders	1743	13000	2.01488	0.930696	7.49982	0.0303941	1	0.984155
chr14.55263686.C.T	rs10140801	T	Severity	CAV-FE	T	FBXO34-AS1	411.2	Myocardial infarction	circulatory system	260	13299	0.20164	0.0931406	1.22341	0.0303953	1	0.984155
chr12.6845711.C.T	rs5443	T	protective	CAV	T	CDCA3	290	Delirium dementia and amnestic and other cognitive disorders	mental disorders	405	14298	-0.176154	0.0813707	0.838489	0.0304003	1	0.984155
chr17.49863303.C.T	rs77534576	T	Severity	CAV	T	-	250.4	Abnormal glucose	endocrine/metabolic	1083	10349	0.244652	0.113021	1.27718	0.0304146	1	0.984155
chr1.20166359.C.T	rs72663004	T	Severity	CAV	T	PLA2G2C	282	Hereditary hemolytic anemias	hematopoietic	112	11884	-1.2622	0.583097	0.283031	0.0304147	1	0.984155
chr10.130802064.T.G	rs12253652	G	Severity	CAV	G	-	367	Disorders of refraction and accommodation; blindness and low vision	sense organs	739	13775	-0.18264	0.08438	0.833068	0.030426	1	0.984155
chr13.41746691.T.A	rs10507497	A	Severity	CAV-FE	A	VWA8	585.4	Chronic kidney disease, Stage I or II	genitourinary	297	13034	0.209136	0.0966233	1.23261	0.0304299	1	0.984155
chr18.6461231.C.G	rs11659676	G	Severity	CAV-FE	G	RPL6P27	722.1	Displacement of intervertebral disc	musculoskeletal	383	13240	-0.161727	0.0747207	0.850673	0.0304321	1	0.984155
chr5.1211624.A.G	rs76067074	G	Severity	CAV-FE	G	SLC6A19	262	Mineral deficiency NEC	endocrine/metabolic	278	9966	0.379069	0.175138	1.46092	0.0304336	1	0.984155
chr5.96909661.C.T	rs150892504	T	Severity	CAV	T	ERAP2	395.1	Nonrheumatic mitral valve disorders	circulatory system	270	14613	1.3329	0.615828	3.79202	0.0304337	1	0.984155
chrX.12885540.A.T	rs179008	T	Severity; Risk factor	CAV	T	TLR7	292.3	Memory loss	mental disorders	541	13917	-0.203449	0.0939988	0.815912	0.0304355	1	0.984155
chr9.133251249.A.G	rs7849280	G	Protective	CAV	G	ABO	327.4	Insomnia	neurological	1630	12289	0.123645	0.0571285	1.13161	0.0304391	1	0.984155
chrX.15600857.A.G	rs73635825	G	Risk factor*Conflicting; Protective*Conflicting	FCP + IP	G	ACE2	454.1	Varicose veins of lower extremity	circulatory system	1001	12584	2.11516	0.977337	8.29091	0.0304485	1	0.984279
chr14.35401887.C.T	rs696	CC genotype	Severity	CAV	T	NFKBIA	262	Mineral deficiency NEC	endocrine/metabolic	280	10086	-0.200901	0.0928433	0.817994	0.0304743	1	0.984675
chr1.27373964.C.T	rs141300199	T	Severity	CAV	T	FCN3	287.3	Thrombocytopenia	hematopoietic	391	14983	1.11448	0.515057	3.04799	0.0304793	1	0.984675
chr7.117642566.G.A	rs77010898	A	Severity	CAV	A	CFTR	433	Cerebrovascular disease	circulatory system	1010	14830	3.38	1.56213	29.3707	0.0304862	1	0.984675
chr8.124324323.T.C	rs72711165	C	Severity	CAV-FE	C	TMEM65	380.4	Impacted cerumen	sense organs	340	14784	0.544694	0.251751	1.72408	0.030493	1	0.984675
chr3.149000300.G.T	rs76488148	T	Severity	CAV	T	GYG1	796	Elevated prostate specific antigen [PSA]	genitourinary	210	14743	0.381147	0.176166	1.46396	0.030498	1	0.984675
chr15.60902209.A.G	rs4774377	G	Risk factor	CAV-FE	G	RORA	764	Sciatica	symptoms	1048	12687	0.1045	0.0483007	1.11016	0.0304997	1	0.984675
chr11.88824823.A.G	rs10831496	G	Severity	CAV-FE	A	GRM5	470	Septal Deviations/Turbinate Hypertrophy	respiratory	235	10554	-0.219511	0.101464	0.802911	0.0305075	1	0.984675
chr16.89196249.G.A	rs117169628	A	Severity	CAV	A	SLC22A31	599.8	Other symptoms involving urinary system	genitourinary	140	11330	0.390918	0.180707	1.47834	0.0305203	1	0.984675
chrX.15581269.T.C	rs138390800	C	May destabilize ACE2 protein structure	FCP + IP	C	ACE2	386.9	Dizziness and giddiness (Light-headedness and vertigo)	sense organs	1716	12966	0.792639	0.366415	2.20922	0.0305234	1	0.984675
chr19.31533051.C.A	rs8105499	C	Severity	CAV	A	LINC02841	939	Atopic/contact dermatitis due to other or unspecified	dermatologic	1067	12417	-0.125926	0.0582141	0.88168	0.03053	1	0.984675
chr11.126292948.C.T	rs8177374	T	Protective	CAV	T	TIRAP	649	Other conditions or status of the mother complicating pregnancy, childbirth, or the puerperium	pregnancy complications	125	15975	-0.615594	0.284584	0.54032	0.0305308	1	0.984675
chr1.154454494.A.C	rs2228145	A	Risk factor	CAV	C	IL6R	110.12	Althete's foot	infectious diseases	514	12239	-0.152654	0.0705726	0.858427	0.0305353	1	0.984675
chr4.188627868.CTCT.C	rs1734523522	C	Severity	CAV	C	LINC01060	428.4	Heart failure with preserved EF [Diastolic heart failure]	circulatory system	374	13704	0.272702	0.126074	1.31351	0.0305382	1	0.984675
chr18.6461231.C.G	rs11659676	G	Severity	CAV-FE	G	RPL6P27	282	Hereditary hemolytic anemias	hematopoietic	107	11481	0.301365	0.139327	1.3517	0.0305413	1	0.984675
chr1.161509955.A.G	rs1801274	G	Severity	CAV	A	FCGR2A	415	Pulmonary heart disease	circulatory system	288	15357	-0.185104	0.0855817	0.831018	0.0305492	1	0.984675
chr15.60902209.A.G	rs4774377	G	Risk factor	CAV-FE	G	RORA	514	Abnormal findings examination of lungs	respiratory	395	14781	0.164735	0.0761663	1.17908	0.0305539	1	0.984675
chr2.181488719.A.C	rs2034831	C	Severity	CAV	C	ITGA4	452.2	Deep vein thrombosis [DVT]	circulatory system	291	12495	0.351228	0.162394	1.42081	0.0305558	1	0.984675
chr10.52771482.G.A	rs5030737	A	Potential functional effect on protein	FCP + IP	A	MBL2	726	Peripheral enthesopathies and allied syndromes	musculoskeletal	1237	11578	0.246925	0.114171	1.28008	0.0305596	1	0.984675
chr2.195519781.A.G	rs74417002	G	Severity	CAV	G	-	614.5	Inflammatory disease of cervix, vagina, and vulva	genitourinary	424	14929	-0.54502	0.252011	0.57983	0.0305653	1	0.984682
chr21.41473715.C.A	rs2298661	A	Protective	CAV-FE	A	TMPRSS2	272.1	Hyperlipidemia	endocrine/metabolic	6293	8760	-0.0730256	0.0337694	0.929577	0.0305814	1	0.984848
chr11.2872637.A.G	rs10766439	A	Severity	CAV	A	-	519.8	Other diseases of respiratory system, NEC	respiratory	100	15522	-0.41764	0.193142	0.658599	0.030591	1	0.984848
chrX.15561454.T.C	rs142017934	C	Severity	CAV	C	ACE2	300.11	Generalized anxiety disorder	mental disorders	640	9375	0.914668	0.422998	2.49595	0.0305915	1	0.984848
chr9.131672331.T.G	rs12551879	G	Severity	CAV	G	RAPGEF1	569.2	Gastrointestinal complications	digestive	169	14806	0.371934	0.172012	1.45054	0.0305989	1	0.984848
chr4.44416575.T.C	rs35540967	C	Severity	CAV	C	KCTD8	276.1	Electrolyte imbalance	endocrine/metabolic	1093	14010	0.184602	0.0853773	1.20274	0.0306034	1	0.984848
chr6.6924962.A.C	rs6933436	C	Severity	CAV	C	-	560	Intestinal obstruction without mention of hernia	digestive	161	10921	0.255386	0.118117	1.29096	0.0306076	1	0.984848
chr5.86011821.T.G	rs4424029	G	Severity	CAV	G	-	293.1	Swelling, mass, or lump in head and neck [Space-occupying lesion, intracranial NOS]	mental disorders	223	15528	0.211243	0.097702	1.23521	0.0306089	1	0.984848
chr6.158608455.C.T	rs117665206	T	Severity	CAV	T	TMEM181	594	Urinary calculus	genitourinary	698	15242	0.610284	0.282288	1.84095	0.0306247	1	0.985093
chr19.35687796.G.A	rs77127536	A	Severity	CAV	A	TYMSP2	427.1	Paroxysmal tachycardia, unspecified	circulatory system	266	12006	0.254933	0.117927	1.29038	0.0306343	1	0.985093
chr13.22495675.AG.A	rs10714879	A	Severity	CAV	AG	-	250.6	Polyneuropathy in diabetes	endocrine/metabolic	433	10222	-0.170927	0.0790677	0.842883	0.0306351	1	0.985093
chr9.4329170.T.C	rs3895472	C	Severity	CAV	T	GLIS3	443.7	Peripheral angiopathy in diseases classified elsewhere	circulatory system	529	12985	-0.232445	0.107527	0.792593	0.0306385	1	0.985093
chr2.216660263.A.C	rs2270360	A	Severity	CAV	C	IGFBP2	428.3	Heart failure with reduced EF [Systolic or combined heart failure]	circulatory system	594	12890	0.157802	0.0730007	1.17093	0.0306447	1	0.985115
chr11.320772.A.G	rs12252	G	Severity; Risk factor	CAV	G	IFITM3	740.1	Osteoarthritis; localized	musculoskeletal	1641	11997	-0.12593	0.0582637	0.881677	0.0306663	1	0.985599
chr14.94566450.G.A	rs2093266	A	Risk factor for acute kidney injury	CAV	A	SERPINA4	694.2	Other dyschromia	dermatologic	247	13417	-0.285791	0.13223	0.75142	0.0306707	1	0.985599
chr21.41509390.C.G	rs12626358	G	Possible functional consequences	FCP + IP	G	TMPRSS2	550.1	Inguinal hernia	digestive	287	14824	-0.236374	0.109372	0.789485	0.0306799	1	0.985645
chr2.136948486.A.G	rs7605851	G	Severity	CAV-FE	G	THSD7B	261.2	Vitamin B-complex deficiencies	endocrine/metabolic	825	10077	-0.167184	0.077359	0.846044	0.0306836	1	0.985645
chr4.67910532.T.C	rs9998258	T	Possible functional consequences	FCP + IP	C	TMPRSS11A	613.5	Mastodynia	genitourinary	282	15230	-0.553504	0.256123	0.574932	0.0306887	1	0.985645
chr4.166008836.A.T	rs17047200	TT genotype	Severity (TT genotype)*Conflicting; Risk factor (AA genotype)*Conflicting	CAV	T	TLL1	495.2	Asthma with exacerbation	respiratory	803	11501	-0.154501	0.0714973	0.856842	0.0307	1	0.985831
chr17.15965007.C.T	rs8081547	T	Risk factor	FCP + IP	T	ADORA2B	560	Intestinal obstruction without mention of hernia	digestive	156	10793	0.293953	0.136036	1.34172	0.0307067	1	0.985857
chr3.148742201.A.C	rs5186	C	Severity	CAV	C	AGTR1	253	Disorders of the pituitary gland and its hypothalamic control	endocrine/metabolic	139	14611	-0.349384	0.161698	0.705122	0.0307166	1	0.985857
chr5.159315942.T.G	rs3212227	T	Severity	FCP	G	IL12B	704	Diseases of hair and hair follicles	dermatologic	623	13988	0.133083	0.0615938	1.14234	0.0307224	1	0.985857
chr12.6845711.C.T	rs5443	T	protective	CAV	T	CDCA3	681.7	Cellulitis and abscess of trunk	dermatologic	104	13654	0.308448	0.142757	1.36131	0.0307228	1	0.985857
chr1.214663607.G.A	rs143976001	A	Severity	CAV	A	CENPF	428.4	Heart failure with preserved EF [Diastolic heart failure]	circulatory system	375	13893	1.85334	0.857965	6.38111	0.0307602	1	0.986227
chr4.24511798.A.G	rs73246461	G	Severity	CAV	G	-	345.3	Convulsions	neurological	300	14236	0.216768	0.100348	1.24206	0.0307604	1	0.986227
chr6.31575324.G.A	rs361525	G	Severity	CAV-FE	A	TNF	008	Intestinal infection	infectious diseases	512	15254	0.279739	0.12951	1.32278	0.0307742	1	0.986227
chr6.105878879.T.A	rs9386484	T	Severity	CAV	A	-	740.1	Osteoarthritis; localized	musculoskeletal	1513	10507	-0.0932978	0.0431941	0.910922	0.030775	1	0.986227
chr1.214663607.G.A	rs143976001	A	Severity	CAV	A	CENPF	737.3	Kyphoscoliosis and scoliosis	musculoskeletal	125	14882	2.32008	1.07414	10.1765	0.0307763	1	0.986227
chrX.15587729.C.T	rs4646140	T	Severity	CAV	T	ACE2	327	Sleep disorders	neurological	1876	12295	-0.263261	0.121888	0.768541	0.0307832	1	0.986227
chrX.12885540.A.T	rs179008	T	Severity; Risk factor	CAV	T	TLR7	333	Extrapyramidal disease and abnormal movement disorders	neurological	138	14227	0.338485	0.156723	1.40282	0.0307913	1	0.986227
chr9.133257521.T.TC	rs8176719	TC	Severity; Risk factor	CAV-FE	TC	ABO	727	Other disorders of synovium, tendon, and bursa	musculoskeletal	716	11551	-0.136147	0.06304	0.872714	0.0307965	1	0.986227
chr1.161509955.A.G	rs1801274	G	Severity	CAV	A	FCGR2A	389.1	Sensorineural hearing loss	sense organs	574	13908	0.134771	0.0624059	1.14427	0.0308046	1	0.986227
chr22.24011037.T.C	rs11090305	C	Severity	CAV	C	-	272.1	Hyperlipidemia	endocrine/metabolic	6118	8424	-0.0702535	0.0325354	0.932157	0.0308272	1	0.986227
chr14.72467521.C.T	rs12587980	T	Severity	CAV	T	RGS6	440.22	Atherosclerosis of native arteries of the extremities with intermittent claudication	circulatory system	150	13385	-0.278353	0.128911	0.757029	0.0308291	1	0.986227
chr5.124614711.G.T	rs4240376	G	Severity	CAV	T	-	426.2	Atrioventricular [AV] block	circulatory system	110	12058	0.329607	0.152653	1.39042	0.0308357	1	0.986227
chr1.205208489.G.A	rs11240388	G	Severity	CAV-FE	A	DSTYK	703.1	Ingrowing nail	dermatologic	137	13995	0.270723	0.125383	1.31091	0.0308369	1	0.986227
chr4.143999443.G.A	rs7683365	A	Risk factor	FCP + IP	A	GYPB	277	Other disorders of metabolism	endocrine/metabolic	314	13402	-0.219515	0.101673	0.802908	0.0308477	1	0.986227
chr1.206773552.T.C	rs1800896	C	Severity	FCP	C	IL10	090.2	Gonococcal infections	infectious diseases	100	15703	0.327567	0.151722	1.38759	0.0308502	1	0.986227
chr1.12207235.C.T	rs3397	T	Severity	CAV-FE	C	TNFRSF1B	745	Pain in joint	musculoskeletal	3793	7188	-0.0681219	0.0315533	0.934147	0.0308545	1	0.986227
chr2.136948486.A.G	rs7605851	G	Severity	CAV-FE	G	THSD7B	292.3	Memory loss	mental disorders	549	14237	0.18522	0.0857952	1.20348	0.0308608	1	0.986227
chr6.31575254.G.A	rs1800629	A	Risk factor*Conflicting; Severity*Conflicting; Protective*Conflicting	CAV-FE	A	TNF	703	Diseases of nail, NOS	dermatologic	124	14011	-0.621153	0.287727	0.537325	0.0308635	1	0.986227
chr19.50379362.T.C	rs1405655	C	Severity	CAV-FE	C	NR1H2	695.3	Rosacea	dermatologic	142	13467	-0.277303	0.128455	0.757825	0.0308689	1	0.986227
chr14.74952741.A.G	rs2268616	G	Risk factor	CAV	G	PGF	626	Disorders of menstruation and other abnormal bleeding from female genital tract	genitourinary	1284	12075	0.188901	0.0875116	1.20792	0.0308827	1	0.986227
chr5.131995059.C.T	rs56162149	T	Severity	CAV-FE	T	ACSL6	509.1	Respiratory failure	respiratory	104	14986	0.341476	0.1582	1.40702	0.0308884	1	0.986227
chr21.41660268.A.T	rs2252109	A	Severity	CAV	A	-	788	Syncope and collapse	symptoms	519	14217	-0.142501	0.066027	0.867187	0.030911	1	0.986227
chr13.41746691.T.A	rs10507497	A	Severity	CAV-FE	A	VWA8	327.3	Sleep apnea	neurological	1268	12271	-0.113091	0.0524004	0.89307	0.0309119	1	0.986227
chr2.113129630.T.C	rs419598	C	Risk factor	CAV	C	IL1RN	628	Ovarian cyst	genitourinary	202	12322	-0.274524	0.127203	0.759934	0.0309156	1	0.986227
chr4.186083346.C.T	rs121434431	T	Severity	CAV-FE	T	TLR3	443	Peripheral vascular disease	circulatory system	1443	13465	2.07166	0.960005	7.93801	0.0309301	1	0.986227
chr4.186083346.C.T	rs121434431	T	Severity	CAV-FE	T	TLR3	250.23	Type 2 diabetes with ophthalmic manifestations	endocrine/metabolic	406	10381	2.88494	1.33691	17.9024	0.0309351	1	0.986227
chr7.22548762.C.T	rs13227460	T	Severity	CAV	T	STEAP1B	594.1	Calculus of kidney	genitourinary	639	14924	0.15777	0.073113	1.1709	0.0309367	1	0.986227
chr12.106231175.T.A	rs12823094	A	Severity	CAV	A	-	504	Other alveolar and parietoalveolar pneumonopathy	respiratory	180	14632	0.288162	0.133545	1.33397	0.0309438	1	0.986227
chr1.161544752.A.C	rs396991	C	Severity	CAV-FE	C	FCGR3A	285.2	Anemia of chronic disease	hematopoietic	275	11381	0.198786	0.0921281	1.21992	0.0309499	1	0.986227
chr14.74952741.A.G	rs2268616	G	Risk factor	CAV	G	PGF	270	Disorders of protein plasma/amino-acid transport and metabolism	endocrine/metabolic	147	14628	-0.711072	0.329557	0.491117	0.0309545	1	0.986227
chr13.41746691.T.A	rs10507497	A	Severity	CAV-FE	A	VWA8	327.32	Obstructive sleep apnea	neurological	1162	12271	-0.117819	0.0546067	0.888857	0.030959	1	0.986227
chr1.12192898.T.G	rs1061622	T	Severity	CAV-FE	G	TNFRSF1B	565	Anal and rectal conditions	digestive	500	14822	0.1836	0.0851033	1.20154	0.0309758	1	0.986227
chr5.21768177.G.A	-	HLA-A*02:02	Protective	IP	A	HLA-A	596.5	Functional disorders of bladder	genitourinary	197	15228	-0.23367	0.108316	0.791623	0.0309829	1	0.986227
chr9.81442264.TCAG.T	rs1826292621	T	Severity	CAV	T	-	362	Other retinal disorders	sense organs	653	13640	0.180545	0.0836905	1.19787	0.0309829	1	0.986227
chr2.196087686.G.A	rs2176724	A	Severity	CAV	A	-	724.2	Disorders of coccyx	musculoskeletal	164	13699	0.304842	0.141311	1.35641	0.0309874	1	0.986227
chr10.98166813.G.T	rs10786398	T	Severity	CAV	T	R3HCC1L	381.1	Otitis media	sense organs	146	14569	-0.311232	0.144277	0.732544	0.0309915	1	0.986227
chr9.87726001.C.A	rs41307457	C;A	Possible functional consequences	FCP + IP	A	CTSL	596.5	Functional disorders of bladder	genitourinary	201	15587	0.392497	0.18195	1.48067	0.0309924	1	0.986227
chr5.32750877.T.C	rs1173773	C	Protective	CAV	C	NPR3	700	Corns and callosities	dermatologic	191	14740	-0.235135	0.109002	0.790464	0.0309935	1	0.986227
chr5.96909661.C.T	rs150892504	T	Severity	CAV	T	ERAP2	338.2	Chronic pain	neurological	3215	10988	-1.14115	0.52901	0.319452	0.0309949	1	0.986227
chr19.39248147.C.T	rs12979860	C	Severity (C allele)*Conflicting; Risk factor (T allele)*Conflicting	CAV	T	IFNL4	362.3	Other nondiabetic retinopathy	sense organs	106	13670	-0.30844	0.142987	0.734592	0.0309966	1	0.986227
chr19.50259161.A.G	rs1651553	G	Severity	CAV	A	MYH14	763	Thoracic or lumbosacral neuritis or radiculitis, unspecified	symptoms	956	12725	0.115835	0.0537021	1.12281	0.0310068	1	0.986227
chr16.89196249.G.A	rs117169628	A	Severity	CAV	A	SLC22A31	375.1	Dry eyes	sense organs	856	13597	0.184695	0.0856328	1.20285	0.0310192	1	0.986227
chr4.166008836.A.T	rs17047200	TT genotype	Severity (TT genotype)*Conflicting; Risk factor (AA genotype)*Conflicting	CAV	T	TLL1	272.11	Hypercholesterolemia	endocrine/metabolic	1949	8664	0.108552	0.0503298	1.11466	0.0310201	1	0.986227
chr12.57108399.C.T	rs324011	T	Risk factor; Severity	CAV	T	STAT6	350	Abnormal movement	neurological	1492	13548	-0.096214	0.0446095	0.90827	0.031021	1	0.986227
chr4.25613313.G.A	-	HLA-A*02:02	Protective	IP	A	HLA-A	401.3	Other hypertensive complications	circulatory system	205	8376	0.277767	0.128797	1.32018	0.0310352	1	0.986227
chr3.61768231.T.A	rs672699	A	Severity	CAV	T	PTPRG	698	Pruritus and related conditions	dermatologic	622	14809	0.134103	0.0621835	1.14351	0.031039	1	0.986227
chr6.6924962.A.C	rs6933436	C	Severity	CAV	C	-	386.2	Peripheral or central vertigo	sense organs	216	12576	0.22321	0.103504	1.25008	0.0310425	1	0.986227
chr13.112889041.C.T	rs9577175	T	Severity	CAV	T	ATP11A	389	Hearing loss	sense organs	981	14221	0.130264	0.0604046	1.13913	0.0310432	1	0.986227
chr21.33287378.C.T	rs8178521	T	Severity	CAV-FE	T	IL10RB	261	Vitamin deficiency	endocrine/metabolic	4333	9973	0.0751513	0.0348497	1.07805	0.0310491	1	0.986227
chr6.160731787.C.T	rs4252128	T	Potential functional effect on protein	FCP + IP	T	PLG	279.7	Other immunological findings	endocrine/metabolic	758	15014	0.396873	0.184053	1.48717	0.0310608	1	0.986227
chr12.8608014.A.G	rs11613792	A	Severity	CAV	G	AICDA	701	Other hypertrophic and atrophic conditions of skin	dermatologic	390	13982	0.203417	0.0943363	1.22558	0.0310609	1	0.986227
chr21.41465040.G.A	rs17001042	A	Possible functional consequences	FCP + IP	A	TMPRSS2	614.52	Vaginitis and vulvovaginitis	genitourinary	355	14935	0.388456	0.18015	1.4747	0.0310613	1	0.986227
chr6.31153649.G.A	rs143334143	A	Severity; Risk factor	CAV-FE	A	CCHCR1	800	Fracture of lower limb	injuries & poisonings	182	14375	-0.473148	0.219428	0.623038	0.0310614	1	0.986227
chr5.159315942.T.G	rs3212227	T	Severity	FCP	G	IL12B	740.2	Osteoarthrosis, generalized	musculoskeletal	101	12387	0.319555	0.148202	1.37652	0.031067	1	0.986227
chr4.71742666.T.G	rs2282679	G	Severity	CAV	G	GC	261.4	Vitamin D deficiency	endocrine/metabolic	4006	10121	0.0733254	0.0340113	1.07608	0.0310904	1	0.986227
chr15.90866675.C.T	rs79742014	T	Protective	IP	T	FURIN	586.2	Cyst of kidney, acquired	genitourinary	243	13041	0.569659	0.264231	1.76766	0.0310908	1	0.986227
chrX.15564667.C.T	rs2074192	T	Severity (T allele); Severity for males > 50 y.o (T allele); Protective (C allele); Protective (CT genotype)	CAV	T	ACE2	289.3	Personal history of diseases of blood and blood-forming organs	hematopoietic	276	14081	0.218724	0.101463	1.24449	0.0311064	1	0.986227
chr6.32623820.T.C	rs9271609	T	Severity	CAV	C	HLA-DQA1	275	Disorders of mineral metabolism	endocrine/metabolic	479	15552	0.151259	0.0701669	1.1633	0.0311067	1	0.986227
chr5.77379593.G.A	rs7715119	A	Severity	CAV-FE	A	PDE8B	426.3	Bundle branch block	circulatory system	108	11983	0.378409	0.17554	1.45996	0.0311082	1	0.986227
chr15.34253720.A.G	rs2705343	G	Severity	CAV-FE	G	SLC12A6	110.11	Dermatophytosis of nail	infectious diseases	1024	12077	0.131504	0.061005	1.14054	0.0311131	1	0.986227
chr15.90866675.C.T	rs79742014	T	Protective	IP	T	FURIN	327.4	Insomnia	neurological	1632	12274	0.276826	0.128429	1.31894	0.0311246	1	0.986227
chr11.88824823.A.G	rs10831496	G	Severity	CAV-FE	A	GRM5	495.2	Asthma with exacerbation	respiratory	816	11722	-0.12115	0.0562072	0.885901	0.031129	1	0.986227
chr4.69615987.C.T	rs7688383	T	Loss of smell and taste	CAV	T	UGT2A1	153.3	Malignant neoplasm of rectum, rectosigmoid junction, and anus	neoplasms	279	14077	0.195011	0.0904778	1.21532	0.0311346	1	0.986227
chr10.52340585.A.T	rs1441121	T	Severity	CAV	A	-	743.1	Osteoporosis	musculoskeletal	1131	13930	0.11473	0.0532315	1.12157	0.0311374	1	0.986227
chrX.15600857.A.G	rs73635825	G	Risk factor*Conflicting; Protective*Conflicting	FCP + IP	G	ACE2	454	Varicose veins	circulatory system	1024	12584	2.09429	0.971736	8.11964	0.0311461	1	0.986227
chr17.49863303.C.T	rs77534576	T	Severity	CAV	T	-	300.4	Dysthymic disorder	mental disorders	335	9344	-0.639923	0.296925	0.527333	0.0311487	1	0.986227
chr4.67910532.T.C	rs9998258	T	Possible functional consequences	FCP + IP	C	TMPRSS11A	459.9	Circulatory disease NEC	circulatory system	249	14967	-0.554563	0.257339	0.574323	0.0311626	1	0.986227
chr15.60810211.C.T	rs341419	T	Severity	CAV-FE	T	RORA	706.1	Acne	dermatologic	299	13163	-0.248726	0.115426	0.779794	0.0311736	1	0.986227
chr9.78543197.A.G	rs7027911	A	Severity	CAV	G	-	340	Migraine	neurological	968	13276	-0.108415	0.0503133	0.897255	0.0311777	1	0.986227
chr17.8109899.C.T	rs151256885	T	Severity	CAV	T	ALOXE3	949	Allergies, other	injuries & poisonings	540	12516	-0.593632	0.275511	0.552318	0.0311886	1	0.986227
chr3.27146807.G.A	rs17317135	G	Severity	CAV	A	NEK10	531	Peptic ulcer (excl. esophageal)	digestive	276	15633	-0.732783	0.340111	0.48057	0.0311976	1	0.986227
chr10.89010241.T.C	rs982764	T	Severity	CAV-FE	C	FAS	253	Disorders of the pituitary gland and its hypothalamic control	endocrine/metabolic	139	14531	-0.289065	0.134167	0.748963	0.0311997	1	0.986227
chr17.42362183.A.G	rs744166	G	Risk factor; Severity	CAV	G	STAT3	368	Visual disturbances	sense organs	565	14357	0.137682	0.0639039	1.14761	0.0312001	1	0.986227
chr11.611919.C.G	rs702966	C	Severity in African-Americans	CAV	G	PHRF1	372	Disorders of conjunctiva	sense organs	161	13607	-0.26784	0.124321	0.76503	0.0312075	1	0.986227
chr5.159315942.T.G	rs3212227	T	Severity	FCP	G	IL12B	292.3	Memory loss	mental disorders	550	14276	0.146088	0.0678124	1.1573	0.0312167	1	0.986227
chr17.45995618.A.G	rs112572874	G	Risk factor	CAV-FE	G	MAPT	280.2	Iron deficiency anemia secondary to blood loss (chronic)	hematopoietic	559	11877	0.18211	0.0845335	1.19975	0.0312174	1	0.986227
chr1.173115604.T.G	rs17300100	G	Severity	CAV	G	-	789	Nausea and vomiting	symptoms	704	14209	-0.27323	0.126831	0.760918	0.0312174	1	0.986227
chr6.30887474.G.A	rs4618569	AG genotype	Severity	CAV	A	DDR1	707.2	Chronic ulcer of leg or foot	dermatologic	350	15647	-0.188259	0.0873901	0.8284	0.0312211	1	0.986227
chr16.78590128.A.G	rs72803978	A	Severity	CAV	G	WWOX	250.2	Type 2 diabetes	endocrine/metabolic	4336	10352	0.158262	0.0734662	1.17147	0.0312229	1	0.986227
chr2.162267541.C.T	rs1990760	T	Risk factor; Severity	CAV	T	IFIH1	275.5	Disorders of calcium/phosphorus metabolism	endocrine/metabolic	133	15488	-0.299644	0.139104	0.741082	0.0312317	1	0.986227
chr17.35880776.C.T	rs2107538	T	Risk factor; Severity	FCP	T	CCL5	374	Other disorders of eyelids	sense organs	207	13556	0.237626	0.110314	1.26823	0.0312338	1	0.986227
chr9.132278286.T.C	rs11243705	C	Severity	CAV	C	SETX	994.2	Sepsis	injuries & poisonings	133	15708	0.336399	0.156172	1.3999	0.0312383	1	0.986227
chr2.191909428.G.A	rs147509469	A	Risk factor for females	CAV	A	CAVIN2-AS1	300	Anxiety disorders	mental disorders	2582	9361	-0.320067	0.148592	0.726101	0.0312402	1	0.986227
chr1.155133406.T.G	rs4971066	G	Risk factor	CAV	G	EFNA1	276.1	Electrolyte imbalance	endocrine/metabolic	1087	13988	-0.124828	0.0579516	0.882649	0.0312403	1	0.986227
chr4.68840276.G.A	rs115162070	G	Severity	CAV	A	-	250.41	Impaired fasting glucose	endocrine/metabolic	272	10331	0.389687	0.180931	1.47652	0.0312569	1	0.986227
chr10.52771482.G.A	rs5030737	A	Potential functional effect on protein	FCP + IP	A	MBL2	440.2	Atherosclerosis of the extremities	circulatory system	211	13462	0.514316	0.238803	1.67249	0.0312614	1	0.986227
chr17.15965007.C.T	rs8081547	T	Risk factor	FCP + IP	T	ADORA2B	382	Otalgia	sense organs	180	14100	0.276021	0.128164	1.31787	0.0312671	1	0.986227
chr17.34252769.A.G	rs1024611	G	Risk factor	CAV	G	CCL2	367	Disorders of refraction and accommodation; blindness and low vision	sense organs	746	13979	0.122761	0.0570013	1.13061	0.0312672	1	0.986227
chrX.15602217.T.C	rs190509934	C	Protective	CAV	C	ACE2	272.1	Hyperlipidemia	endocrine/metabolic	6331	8856	0.353496	0.164139	1.42404	0.0312685	1	0.986227
chr3.148742201.A.C	rs5186	C	Severity	CAV	C	AGTR1	509	Respiratory failure, insufficiency, arrest	respiratory	131	15208	-0.35776	0.166119	0.699241	0.0312691	1	0.986227
chrX.15561454.T.C	rs142017934	C	Severity	CAV	C	ACE2	627	Menopausal and postmenopausal disorders	genitourinary	859	12412	0.778728	0.361589	2.1787	0.0312694	1	0.986227
chr10.52340585.A.T	rs1441121	T	Severity	CAV	A	-	428.3	Heart failure with reduced EF [Systolic or combined heart failure]	circulatory system	609	13464	-0.151975	0.0705701	0.85901	0.0312773	1	0.986227
chr8.97128242.T.C	rs7817272	C	Severity	CAV	C	CPQ	687.1	Rash and other nonspecific skin eruption	dermatologic	1538	11249	-0.0944752	0.0438717	0.90985	0.0312839	1	0.986227
chr4.67910532.T.C	rs9998258	T	Possible functional consequences	FCP + IP	C	TMPRSS11A	433.1	Occlusion and stenosis of precerebral arteries	circulatory system	305	14826	-0.486379	0.225868	0.614849	0.0312892	1	0.986227
chr21.41508701.T.G	rs4283504	T	Possible functional consequences	FCP + IP	T	TMPRSS2	698	Pruritus and related conditions	dermatologic	609	14564	-0.236233	0.109708	0.789597	0.031296	1	0.986227
chr17.27263807.T.C	rs60811869	C	Severity	CAV	C	-	278	Overweight, obesity and other hyperalimentation	endocrine/metabolic	4498	9816	0.149809	0.0695847	1.16161	0.0313267	1	0.986227
chr4.166008836.A.T	rs17047200	TT genotype	Severity (TT genotype)*Conflicting; Risk factor (AA genotype)*Conflicting	CAV	T	TLL1	174	Breast cancer	neoplasms	446	14503	0.186921	0.0868251	1.20553	0.0313306	1	0.986227
chr3.157438240.A.G	rs1840680	AG genotype)	Protective	CAV	A	PTX3	427.7	Tachycardia NOS	circulatory system	303	12040	-0.189868	0.0881982	0.827068	0.031339	1	0.986227
chr21.41508701.T.G	rs4283504	T	Possible functional consequences	FCP + IP	T	TMPRSS2	433.21	Cerebral artery occlusion, with cerebral infarction	circulatory system	514	14517	0.230921	0.107281	1.25976	0.0313592	1	0.986227
chr19.52830722.G.A	rs10411226	G	Severity	CAV	G	ZNF28	701	Other hypertrophic and atrophic conditions of skin	dermatologic	355	12867	0.168782	0.0784137	1.18386	0.0313617	1	0.986227
chr7.22728630.G.T	rs2066992	T	Protective	CAV-FE	T	IL6	562.1	Diverticulosis	digestive	279	11220	0.247371	0.114926	1.28065	0.0313635	1	0.986227
chr17.45714244.T.C	rs113661667	C	Risk factor	CAV-FE	C	LINC02210-CRHR1	280.2	Iron deficiency anemia secondary to blood loss (chronic)	hematopoietic	558	11863	0.181106	0.0841421	1.19854	0.0313671	1	0.986227
chr17.9267091.C.T	rs34761447	C	Severity	CAV	T	STX8	395.1	Nonrheumatic mitral valve disorders	circulatory system	268	14496	0.366713	0.170379	1.44298	0.0313707	1	0.986227
chr4.106022043.T.C	rs11729561	T	Severity	CAV	C	-	585.4	Chronic kidney disease, Stage I or II	genitourinary	289	12662	-0.491321	0.228282	0.611818	0.0313773	1	0.986227
chr5.159315942.T.G	rs3212227	T	Severity	FCP	G	IL12B	110.11	Dermatophytosis of nail	infectious diseases	1034	12246	0.106292	0.04939	1.11215	0.0313891	1	0.986227
chr19.52830722.G.A	rs10411226	G	Severity	CAV	G	ZNF28	571.5	Other chronic nonalcoholic liver disease	digestive	1317	11358	0.0937526	0.0435682	1.09829	0.0314086	1	0.986227
chr11.784340.C.G	rs7104929	G	Severity	CAV-FE	G	-	574.1	Cholelithiasis	digestive	467	15095	-0.15378	0.0714649	0.85746	0.0314108	1	0.986227
chrX.15566297.A.G	rs4646179	G	Severity	CAV	G	ACE2	681	Superficial cellulitis and abscess	dermatologic	853	13645	-0.479484	0.22285	0.619103	0.0314288	1	0.986227
chr6.52200448.A.G	rs13192246	G	Severity	CAV	A	-	550.6	Incisional hernia	digestive	113	14863	0.316532	0.147118	1.37236	0.0314326	1	0.986227
chr10.52771482.G.A	rs5030737	A	Potential functional effect on protein	FCP + IP	A	MBL2	136	Other infectious and parasitic diseases	infectious diseases	245	15465	0.465018	0.216133	1.59204	0.0314336	1	0.986227
chr2.6013310.G.A	rs73910904	A	Risk factor	CAV	A	-	705	Disorders of sweat glands	dermatologic	111	13392	0.747923	0.347641	2.11261	0.0314426	1	0.986227
chr9.87726001.C.A	rs41307457	C;A	Possible functional consequences	FCP + IP	A	CTSL	362.4	Retinal vascular changes and abnomalities	sense organs	155	13548	-0.608886	0.283018	0.543956	0.0314443	1	0.986227
chr9.21131628.G.C	rs12236000	G	Severity	CAV	C	-	626.12	Excessive or frequent menstruation	genitourinary	406	12345	-0.286601	0.133217	0.750811	0.0314456	1	0.986227
chr5.32750877.T.C	rs1173773	C	Protective	CAV	C	NPR3	770	Myalgia and myositis unspecified	symptoms	447	15707	0.15142	0.0703875	1.16349	0.0314572	1	0.986227
chr1.196673103.G.A	rs800292	A	Severity	CAV	A	CFH	350.1	Abnormal involuntary movements	neurological	396	13622	-0.164225	0.076345	0.848551	0.031469	1	0.986227
chr1.109740350.G.T	rs1332018	T	Risk factor; Severity	CAV	G	GSTM3	289.3	Personal history of diseases of blood and blood-forming organs	hematopoietic	277	14199	0.19406	0.0902219	1.21417	0.0314826	1	0.986227
chr5.131995059.C.T	rs56162149	T	Severity	CAV-FE	T	ACSL6	690	Erythematosquamous dermatosis	dermatologic	302	13254	-0.219528	0.102065	0.802897	0.0314861	1	0.986227
chr5.131995059.C.T	rs56162149	T	Severity	CAV-FE	T	ACSL6	690.1	Seborrheic dermatitis	dermatologic	302	13254	-0.219528	0.102065	0.802897	0.0314861	1	0.986227
chr1.155133406.T.G	rs4971066	G	Risk factor	CAV	G	EFNA1	695.8	Other specified erythematous conditions	dermatologic	172	13330	0.276173	0.128401	1.31808	0.0314868	1	0.986227
chr7.117587778.G.T	rs113993959	T	Severity	CAV	T	CFTR	389.4	Tinnitus	sense organs	224	14295	2.34495	1.09026	10.4327	0.0314901	1	0.986227
chr3.1052111.C.G	rs1504061	G	Severity	CAV	G	-	394.2	Mitral valve disease	circulatory system	114	14559	0.48026	0.2233	1.61649	0.0314968	1	0.986227
chr6.41534945.A.C	rs1886814	C	Severity	CAV-FE	C	FOXP4-AS1	262	Mineral deficiency NEC	endocrine/metabolic	280	10057	-0.305063	0.141845	0.737077	0.0315023	1	0.986227
chr3.149000300.G.T	rs76488148	T	Severity	CAV	T	GYG1	512.7	Shortness of breath	respiratory	3278	8721	-0.127464	0.0592671	0.880325	0.0315025	1	0.986227
chr1.35908500.C.T	rs2765013	C	Severity	CAV	T	AGO1	530.11	GERD	digestive	3828	10483	-0.0665734	0.0309572	0.935594	0.031516	1	0.986227
chr11.320836.C.T	rs34481144	T	Severity	CAV	T	IFITM3	525	Other diseases of the teeth and supporting structures	digestive	105	14645	-0.405762	0.188689	0.666469	0.0315215	1	0.986227
chr1.90742957.A.C	rs2166172	C	Severity	CAV-FE	C	-	280.1	Iron deficiency anemias, unspecified or not due to blood loss	hematopoietic	1154	11825	-0.102616	0.0477222	0.902473	0.0315326	1	0.986227
chr6.18015216.C.T	rs140247774	T	Severity	CAV	T	-	530	Diseases of esophagus	digestive	4059	10705	0.170348	0.0792257	1.18572	0.0315431	1	0.986227
chr16.57636629.G.A	rs7499679	A	Severity	CAV	A	ADGRG1	627.3	Postmenopausal atrophic vaginitis	genitourinary	313	12270	-0.21495	0.0999787	0.806582	0.0315587	1	0.986227
chr16.78590128.A.G	rs72803978	A	Severity	CAV	G	WWOX	785	Abdominal pain	symptoms	3643	9706	-0.168977	0.0785965	0.844528	0.0315607	1	0.986227
chr1.156125675.T.C	rs581342	C	Severity	CAV	C	LMNA	278.4	Abnormal weight gain	endocrine/metabolic	260	9780	0.256732	0.119419	1.2927	0.0315675	1	0.986227
chr21.41508701.T.G	rs4283504	T	Possible functional consequences	FCP + IP	T	TMPRSS2	628	Ovarian cyst	genitourinary	201	12157	0.330207	0.153601	1.39126	0.0315734	1	0.986227
chr21.41494374.C.T	rs114363287	T	Risk factor	CAV	T	TMPRSS2	008	Intestinal infection	infectious diseases	512	15253	1.32219	0.615097	3.75161	0.0315903	1	0.986227
chrX.15564175.T.C	rs41303171	C	Severity; Risk factor	CAV	C	ACE2	272.13	Mixed hyperlipidemia	endocrine/metabolic	1635	8860	-1.31837	0.613324	0.267572	0.0315915	1	0.986227
chr22.22210343.A.T	rs5757427	T	Severity	CAV	A	IGLV10-54	512.9	Other dyspnea	respiratory	1484	5967	-0.099752	0.0464072	0.905062	0.0315951	1	0.986227
chr4.44416575.T.C	rs35540967	C	Severity	CAV	C	KCTD8	110	Dermatophytosis / Dermatomycosis	infectious diseases	1603	12156	-0.165876	0.0771726	0.847151	0.0316015	1	0.986227
chr8.73355963.T.C	rs2010843	C	Severity	CAV	C	RDH10-AS1	317.11	Alcoholic liver damage	mental disorders	158	12848	0.280551	0.130526	1.32386	0.0316043	1	0.986227
chr13.41746691.T.A	rs10507497	A	Severity	CAV-FE	A	VWA8	728.7	Fasciitis	musculoskeletal	478	11549	-0.183612	0.0854331	0.832259	0.0316193	1	0.986227
chr19.50259161.A.G	rs1651553	G	Severity	CAV	A	MYH14	327.4	Insomnia	neurological	1619	12137	-0.0948631	0.04414	0.909497	0.0316232	1	0.986227
chr19.31533051.C.A	rs8105499	C	Severity	CAV	A	LINC02841	340	Migraine	neurological	955	13164	0.123389	0.0574141	1.13132	0.0316256	1	0.986227
chr18.6461231.C.G	rs11659676	G	Severity	CAV-FE	G	RPL6P27	244	Hypothyroidism	endocrine/metabolic	1589	12779	-0.0835429	0.0388739	0.919852	0.0316287	1	0.986227
chr13.102695866.A.G	rs599976	G	Severity	CAV-FE	G	METTL21C	599.3	Dysuria	genitourinary	1094	11343	-0.164657	0.0766245	0.848185	0.031644	1	0.986227
chr17.16948873.A.G	rs34557412	G	Severity	CAV	G	TNFRSF13B	365	Glaucoma	sense organs	1071	13898	0.604657	0.281384	1.83062	0.0316448	1	0.986227
chr19.50259161.A.G	rs1651553	G	Severity	CAV	A	MYH14	327	Sleep disorders	neurological	1860	12137	-0.0893105	0.0415629	0.914562	0.0316501	1	0.986227
chr10.52340585.A.T	rs1441121	T	Severity	CAV	A	-	519	Other diseases of respiratory system, not elsewhere classified	respiratory	166	15400	0.255558	0.118931	1.29118	0.0316504	1	0.986227
chr5.77379593.G.A	rs7715119	A	Severity	CAV-FE	A	PDE8B	395.6	Heart valve replaced	circulatory system	146	14524	0.329421	0.153306	1.39016	0.0316521	1	0.986227
chr4.71742666.T.G	rs2282679	G	Severity	CAV	G	GC	261	Vitamin deficiency	endocrine/metabolic	4395	10121	0.0707757	0.0329381	1.07334	0.0316542	1	0.986227
chr3.146517122.G.A	rs343320	A	Severity	CAV-FE	A	PLSCR1	288	Diseases of white blood cells	hematopoietic	252	14146	-0.506938	0.235926	0.602337	0.0316568	1	0.986227
chr1.20166359.C.T	rs72663004	T	Severity	CAV	T	PLA2G2C	250.3	Insulin pump user	endocrine/metabolic	1157	10378	0.215143	0.100129	1.24004	0.0316614	1	0.986227
chr7.117652877.C.G	rs80034486	G	Severity	CAV	G	CFTR	276.12	Hyposmolality and/or hyponatremia	endocrine/metabolic	153	14134	3.1919	1.48561	24.3347	0.0316708	1	0.986227
chr15.90866675.C.T	rs79742014	T	Protective	IP	T	FURIN	071	Human immunodeficiency virus [HIV] disease	infectious diseases	1237	11173	0.302018	0.14058	1.35259	0.0316844	1	0.986227
chr10.36988942.A.G	rs2091431	G	Severity	CAV	A	-	601	Inflammatory diseases of prostate	genitourinary	151	14701	-0.287704	0.133918	0.749984	0.0316857	1	0.986227
chr2.60480453.A.G	rs1123573	A	Severity	CAV-FE	G	BCL11A	695.8	Other specified erythematous conditions	dermatologic	172	13466	0.24378	0.113487	1.27606	0.0317072	1	0.986227
chr6.31575324.G.A	rs361525	G	Severity	CAV-FE	A	TNF	585.31	Renal dialysis	genitourinary	334	13072	0.350914	0.163365	1.42037	0.0317107	1	0.986227
chr19.31533051.C.A	rs8105499	C	Severity	CAV	A	LINC02841	626.14	Irregular menstrual bleeding	genitourinary	169	12260	-0.330699	0.153959	0.718421	0.031716	1	0.986227
chr17.63488670.G.A	rs4343	G	Severity; Risk factor	CAV	G	ACE	427.7	Tachycardia NOS	circulatory system	304	12059	-0.186721	0.0869319	0.829675	0.031722	1	0.986227
chr10.52771482.G.A	rs5030737	A	Potential functional effect on protein	FCP + IP	A	MBL2	560.2	Impaction of intestine	digestive	130	11257	0.600135	0.279406	1.82236	0.0317221	1	0.986227
chr13.112889041.C.T	rs9577175	T	Severity	CAV	T	ATP11A	296	Mood disorders	mental disorders	3370	9323	0.0828136	0.038556	1.08634	0.0317236	1	0.986227
chr20.50172836.A.G	rs6122883	G	Severity	CAV-FE	G	LINC01273	579.8	Nonspecific abnormal findings in stool contents	digestive	116	13790	0.295766	0.137705	1.34416	0.0317278	1	0.986227
chr7.22728408.A.G	rs2069837	G	Severity	CAV-FE	G	IL6	287	Purpura and other hemorrhagic conditions	hematopoietic	428	14981	-0.294653	0.13719	0.74479	0.0317318	1	0.986227
chr2.196087686.G.A	rs2176724	A	Severity	CAV	A	-	041	Bacterial infection NOS	infectious diseases	425	14762	-0.21711	0.101087	0.804841	0.0317331	1	0.986227
chr2.162267541.C.T	rs1990760	T	Risk factor; Severity	CAV	T	IFIH1	701	Other hypertrophic and atrophic conditions of skin	dermatologic	404	14764	0.164247	0.0764772	1.17851	0.0317404	1	0.986227
chr1.31151182.G.C	rs12083278	C	Severity	CAV	G	-	504	Other alveolar and parietoalveolar pneumonopathy	respiratory	175	14390	-0.258885	0.120546	0.771912	0.0317454	1	0.986227
chr5.124614711.G.T	rs4240376	G	Severity	CAV	T	-	427.21	Atrial fibrillation	circulatory system	562	12058	-0.171697	0.079949	0.842234	0.0317465	1	0.986227
chr10.52771475.C.T	rs1800450	T	Severity	CAV	T	MBL2	285.1	Acute posthemorrhagic anemia	hematopoietic	141	11870	0.332134	0.154657	1.39394	0.0317498	1	0.986227
chr14.94566450.G.A	rs2093266	A	Risk factor for acute kidney injury	CAV	A	SERPINA4	634	Miscarriage; stillbirth	pregnancy complications	131	15857	-0.405719	0.188932	0.666498	0.0317586	1	0.986227
chr3.141689849.A.G	rs6440031	G	Severity	CAV	A	LINC02618	785	Abdominal pain	symptoms	3364	8846	0.133306	0.0620771	1.1426	0.0317597	1	0.986227
chr8.73355963.T.C	rs2010843	C	Severity	CAV	C	RDH10-AS1	270	Disorders of protein plasma/amino-acid transport and metabolism	endocrine/metabolic	147	14889	-0.278156	0.129533	0.757178	0.0317634	1	0.986227
chr8.38996464.C.A	rs7840270	C	Severity	CAV-FE	A	ADAM9	300.1	Anxiety disorder	mental disorders	2234	9198	0.0769845	0.0358507	1.08003	0.0317644	1	0.986227
chr2.36677870.C.A	rs6714112	C	Severity	CAV	A	-	550.4	Umbilical hernia	digestive	194	14900	-0.386675	0.180078	0.679312	0.0317723	1	0.986227
chr3.157438240.A.G	rs1840680	AG genotype)	Protective	CAV	A	PTX3	440	Atherosclerosis	circulatory system	328	13442	-0.185088	0.0861991	0.831031	0.0317758	1	0.986227
chr5.159315942.T.G	rs3212227	T	Severity	FCP	G	IL12B	292	Neurological disorders	mental disorders	864	14276	0.11766	0.0547971	1.12486	0.0317776	1	0.986227
chr22.49281538.G.A	rs62220604	G	Severity	CAV	A	-	782.3	Edema	symptoms	969	13782	-0.141346	0.0658315	0.868189	0.0317857	1	0.986227
chr2.195994321.C.T	rs191631470	T	Severity	CAV	T	DNAH7	560.2	Impaction of intestine	digestive	130	11226	1.13814	0.530104	3.12096	0.0317921	1	0.986227
chr1.161509955.A.G	rs1801274	G	Severity	CAV	A	FCGR2A	374	Other disorders of eyelids	sense organs	203	13254	0.218626	0.10183	1.24437	0.0317958	1	0.986227
chrX.15581269.T.C	rs138390800	C	May destabilize ACE2 protein structure	FCP + IP	C	ACE2	362	Other retinal disorders	sense organs	655	13669	1.07021	0.498499	2.916	0.0318036	1	0.986227
chr11.784340.C.G	rs7104929	G	Severity	CAV-FE	G	-	714.1	Rheumatoid arthritis	musculoskeletal	397	14851	0.163803	0.0762986	1.17798	0.031804	1	0.986227
chr5.132485305.G.A	rs17622656	A	Risk factor	FCP + IP	A	IRF1	300.9	Posttraumatic stress disorder	mental disorders	314	9349	-0.216646	0.100914	0.805215	0.0318052	1	0.986227
chr10.52771475.C.T	rs1800450	T	Severity	CAV	T	MBL2	735	Acquired foot deformities	musculoskeletal	387	14864	-0.244879	0.114068	0.782799	0.0318102	1	0.986227
chr10.43519603.G.T	rs10793436	G	Severity	CAV	T	-	286.2	Encounter for long-term (current) use of anticoagulants	hematopoietic	213	14114	-0.215041	0.10017	0.806509	0.0318131	1	0.986227
chr6.32623820.T.C	rs9271609	T	Severity	CAV	C	HLA-DQA1	585.32	End stage renal disease	genitourinary	501	13070	-0.156331	0.0728235	0.855276	0.0318159	1	0.986227
chr5.174562335.T.A	rs2220543	T	Severity	CAV	A	SUMO2P6	729	Other disorders of soft tissues	musculoskeletal	558	11469	-0.143012	0.0666207	0.866743	0.0318201	1	0.986227
chr3.61768231.T.A	rs672699	A	Severity	CAV	T	PTPRG	300.11	Generalized anxiety disorder	mental disorders	637	9330	0.1352	0.0629826	1.14477	0.0318231	1	0.986227
chr7.128938247.T.G	rs10488631	TCTA haplotype	Severity in European-Americans	CAV	T	IRF5	276.12	Hyposmolality and/or hyponatremia	endocrine/metabolic	151	14054	-0.262147	0.122122	0.769398	0.0318256	1	0.986227
chr17.63488670.G.A	rs4343	G	Severity; Risk factor	CAV	G	ACE	735	Acquired foot deformities	musculoskeletal	387	14882	-0.166036	0.0773511	0.847016	0.0318314	1	0.986227
chrX.15600835.T.C	rs4646116	C	Risk factor	FCP + IP	C	ACE2	261.2	Vitamin B-complex deficiencies	endocrine/metabolic	828	10120	1.24714	0.581006	3.48037	0.0318319	1	0.986227
chr2.36677870.C.A	rs6714112	C	Severity	CAV	A	-	681.7	Cellulitis and abscess of trunk	dermatologic	103	13563	-0.559095	0.260472	0.571726	0.0318359	1	0.986227
chr8.38996464.C.A	rs7840270	C	Severity	CAV-FE	A	ADAM9	627.3	Postmenopausal atrophic vaginitis	genitourinary	308	12201	0.185364	0.0863581	1.20366	0.0318363	1	0.986227
chr7.128938247.T.G	rs10488631	TCTA haplotype	Severity in European-Americans	CAV	T	IRF5	740.2	Osteoarthrosis, generalized	musculoskeletal	100	12335	-0.321636	0.149845	0.724962	0.0318369	1	0.986227
chr6.45737076.T.A	rs16873740	A	Severity	CAV	A	-	070	Viral hepatitis	infectious diseases	1352	11158	-0.130645	0.0608678	0.877529	0.0318435	1	0.986227
chr20.50172836.A.G	rs6122883	G	Severity	CAV-FE	G	LINC01273	290.1	Dementias	mental disorders	379	14088	0.184537	0.0859796	1.20266	0.0318504	1	0.986227
chr14.55263686.C.T	rs10140801	T	Severity	CAV-FE	T	FBXO34-AS1	300.4	Dysthymic disorder	mental disorders	335	9299	-0.17677	0.0823619	0.837973	0.0318523	1	0.986227
chr10.98166813.G.T	rs10786398	T	Severity	CAV	T	R3HCC1L	279.7	Other immunological findings	endocrine/metabolic	756	14903	0.128892	0.0600557	1.13757	0.0318569	1	0.986227
chr17.31410594.G.A	rs178840	G	Severity	CAV	G	RAB11FIP4	355.1	Chronic pain syndrome	neurological	286	12896	-0.185006	0.0862043	0.8311	0.0318626	1	0.986227
chr17.35880776.C.T	rs2107538	T	Risk factor; Severity	FCP	T	CCL5	473.4	Voice disturbance	respiratory	303	10529	0.198799	0.0926319	1.21994	0.0318636	1	0.986227
chr1.155133406.T.G	rs4971066	G	Risk factor	CAV	G	EFNA1	454	Varicose veins	circulatory system	1012	12449	0.121454	0.0565931	1.12914	0.0318651	1	0.986227
chr19.50259161.A.G	rs1651553	G	Severity	CAV	A	MYH14	426.9	Cardiac pacemaker/device in situ	circulatory system	424	11897	-0.182773	0.0851655	0.832957	0.0318654	1	0.986227
chr11.114726432.A.T	rs1712779	T	Severity	CAV-FE	T	-	697	Sarcoidosis	dermatologic	128	13457	-0.318315	0.148327	0.727374	0.0318697	1	0.986227
chr3.149000300.G.T	rs76488148	T	Severity	CAV	T	GYG1	790.6	Other abnormal blood chemistry	symptoms	1291	13521	-0.181792	0.0847107	0.833775	0.0318704	1	0.986227
chrX.15566297.A.G	rs4646179	G	Severity	CAV	G	ACE2	382	Otalgia	sense organs	190	14670	-1.53071	0.71329	0.216382	0.0318743	1	0.986227
chr17.27263807.T.C	rs60811869	C	Severity	CAV	C	-	253	Disorders of the pituitary gland and its hypothalamic control	endocrine/metabolic	138	14598	-1.52865	0.712336	0.216828	0.0318758	1	0.986227
chr10.28606315.C.T	rs12773860	T	Severity	CAV	T	WAC	276	Disorders of fluid, electrolyte, and acid-base balance	endocrine/metabolic	1172	14013	0.18216	0.0848916	1.19981	0.0318891	1	0.986227
chr11.34482745.G.A	rs61882275	G	Severity	CAV	A	ELF5	514	Abnormal findings examination of lungs	respiratory	397	14947	-0.16513	0.076957	0.847783	0.0318932	1	0.986227
chr4.71742666.T.G	rs2282679	G	Severity	CAV	G	GC	327.41	Organic or persistent insomnia	neurological	287	12306	-0.245152	0.114263	0.782585	0.0319126	1	0.986227
chr1.87162490.C.T	rs10873821	C	Severity	CAV	T	LINC01140	610	Benign mammary dysplasias	genitourinary	309	13348	0.183381	0.0854773	1.20127	0.0319226	1	0.986227
chr2.167953627.G.A	rs7595310	A	Severity	CAV-FE	A	STK39	241.1	Nontoxic uninodular goiter	endocrine/metabolic	563	13043	0.143718	0.0669921	1.15456	0.0319288	1	0.986227
chr1.46309111.A.G	rs41292543	G	Severity	CAV-FE	G	UQCRH	512.8	Cough	respiratory	2225	8805	-0.165159	0.0769883	0.847759	0.0319328	1	0.986227
chr17.45422978.G.C	rs1230082	G	Severity	CAV	G	ARHGAP27	285.21	Anemia in chronic kidney disease	hematopoietic	180	11751	0.229003	0.10675	1.25735	0.0319353	1	0.986227
chr1.155197995.A.G	rs41264915	A	Severity	CAV-FE	G	THBS3	709.2	Sicca syndrome	dermatologic	110	13251	-0.538796	0.251168	0.58345	0.03194	1	0.986227
chr2.113129630.T.C	rs419598	C	Risk factor	CAV	C	IL1RN	714.1	Rheumatoid arthritis	musculoskeletal	398	14848	-0.190275	0.0887013	0.826731	0.0319429	1	0.986227
chr14.80203237.T.C	rs225014	C	Severity	CAV	C	DIO2	702	Degenerative skin conditions and other dermatoses	dermatologic	228	14107	-0.212164	0.0989062	0.808832	0.0319447	1	0.986227
chr10.52771475.C.T	rs1800450	T	Severity	CAV	T	MBL2	272.1	Hyperlipidemia	endocrine/metabolic	6320	8854	0.0799948	0.0372924	1.08328	0.0319471	1	0.986227
chr14.55263686.C.T	rs10140801	T	Severity	CAV-FE	T	FBXO34-AS1	368	Visual disturbances	sense organs	562	14274	-0.136675	0.0637191	0.872254	0.0319564	1	0.986227
chrX.15603134.G.A	rs7885856	G;A	Possible functional consequences	FCP + IP	A	ACE2	798	Malaise and fatigue	symptoms	1848	12399	0.209955	0.0978838	1.23362	0.0319578	1	0.986227
chr21.41660268.A.T	rs2252109	A	Severity	CAV	A	-	724.2	Disorders of coccyx	musculoskeletal	159	12859	0.24629	0.114836	1.27927	0.0319768	1	0.986227
chr10.130802064.T.G	rs12253652	G	Severity	CAV	G	-	588	Disorders resulting from impaired renal function	genitourinary	194	12875	0.300277	0.140009	1.35023	0.0319773	1	0.986227
chr5.21768177.G.A	-	HLA-A*02:02	Protective	IP	A	HLA-A	281.1	Megaloblastic anemia	hematopoietic	143	11516	-0.279775	0.130455	0.755954	0.0319845	1	0.986227
chr14.74952741.A.G	rs2268616	G	Risk factor	CAV	G	PGF	605	Erectile dysfunction [ED]	genitourinary	630	13770	-0.292625	0.13645	0.746302	0.0319884	1	0.986227
chr1.161509955.A.G	rs1801274	G	Severity	CAV	A	FCGR2A	428.4	Heart failure with preserved EF [Diastolic heart failure]	circulatory system	370	13509	0.166472	0.0776283	1.18113	0.031995	1	0.986227
chr6.31153649.G.A	rs143334143	A	Severity; Risk factor	CAV-FE	A	CCHCR1	041	Bacterial infection NOS	infectious diseases	426	14777	0.230377	0.10743	1.25907	0.0319981	1	0.986227
chr6.41534945.A.C	rs1886814	C	Severity	CAV-FE	C	FOXP4-AS1	600	Hyperplasia of prostate	genitourinary	837	14773	-0.191239	0.0891974	0.825935	0.032033	1	0.986227
chr4.186083346.C.T	rs121434431	T	Severity	CAV-FE	T	TLR3	174.11	Malignant neoplasm of female breast	neoplasms	395	14784	2.68881	1.25412	14.7142	0.0320338	1	0.986227
chr13.33129529.C.G	rs34425674	G	Risk factor	CAV	G	STARD13	316	Substance addiction and disorders	mental disorders	709	12978	0.477611	0.222768	1.61222	0.0320344	1	0.986227
chr4.68840276.G.A	rs115162070	G	Severity	CAV	A	-	415.1	Acute pulmonary heart disease	circulatory system	234	15715	-0.634791	0.29609	0.530046	0.03204	1	0.986227
chr6.12216733.A.G	rs10755709	A	Severity	CAV	G	-	726	Peripheral enthesopathies and allied syndromes	musculoskeletal	1214	11158	0.100805	0.0470219	1.10606	0.0320494	1	0.986227
chr17.34252769.A.G	rs1024611	G	Risk factor	CAV	G	CCL2	726.1	Enthesopathy	musculoskeletal	619	11559	0.135272	0.0631018	1.14485	0.0320564	1	0.986227
chr1.214663607.G.A	rs143976001	A	Severity	CAV	A	CENPF	285.1	Acute posthemorrhagic anemia	hematopoietic	141	11886	2.36169	1.1018	10.6089	0.0320733	1	0.986227
chr8.97128242.T.C	rs7817272	C	Severity	CAV	C	CPQ	527	Diseases of the salivary glands	digestive	126	15349	0.284005	0.132499	1.32844	0.0320777	1	0.986227
chr19.31533051.C.A	rs8105499	C	Severity	CAV	A	LINC02841	528	Diseases of the oral soft tissues, excluding lesions specific for gingiva and tongue	digestive	187	15181	-0.300859	0.140363	0.740182	0.0320778	1	0.986227
chr3.149000300.G.T	rs76488148	T	Severity	CAV	T	GYG1	261	Vitamin deficiency	endocrine/metabolic	4364	10041	-0.108538	0.0506381	0.897145	0.0320807	1	0.986227
chr9.78543197.A.G	rs7027911	A	Severity	CAV	G	-	275.6	Hypercalcemia	endocrine/metabolic	294	15481	-0.192699	0.0899045	0.82473	0.0320833	1	0.986227
chr4.71762286.C.T	rs113574864	T	Severity	CAV	T	GC	288	Diseases of white blood cells	hematopoietic	252	14132	0.28479	0.132873	1.32948	0.0320866	1	0.986227
chr18.6461231.C.G	rs11659676	G	Severity	CAV-FE	G	RPL6P27	599.2	Retention of urine	genitourinary	246	10945	-0.203953	0.0951625	0.815501	0.0320965	1	0.986227
chr21.41494374.C.T	rs114363287	T	Risk factor	CAV	T	TMPRSS2	714.1	Rheumatoid arthritis	musculoskeletal	401	14956	1.35574	0.632581	3.87964	0.0320975	1	0.986227
chr7.128938247.T.G	rs10488631	TCTA haplotype	Severity in European-Americans	CAV	T	IRF5	339	Other headache syndromes	neurological	919	13273	0.107347	0.0500889	1.11332	0.0321035	1	0.986227
chr12.47903511.T.C	rs11574018	C	Severity	CAV	C	VDR	136	Other infectious and parasitic diseases	infectious diseases	245	15467	2.50065	1.16687	12.1904	0.0321098	1	0.986227
chrX.12889539.C.G	rs3853839	G	Severity; Risk factor	CAV-FE	G	TLR7	300.12	Agorophobia, social phobia, and panic disorder	mental disorders	340	8692	-0.214318	0.100007	0.807091	0.0321108	1	0.986227
chr6.160716758.G.A	rs4252187	A	Potential functional effect on protein	FCP + IP	A	PLG	564.1	Irritable Bowel Syndrome	digestive	188	11251	2.39829	1.11913	11.0044	0.0321127	1	0.986227
chr6.12216733.A.G	rs10755709	A	Severity	CAV	G	-	585.32	End stage renal disease	genitourinary	489	12605	-0.158	0.0737287	0.85385	0.0321134	1	0.986227
chr19.24134099.G.A	rs10407383	A	Severity	CAV-FE	A	ZNF254	788	Syncope and collapse	symptoms	552	15149	0.143631	0.0670306	1.15446	0.0321322	1	0.986227
chr5.132485305.G.A	rs17622656	A	Risk factor	FCP + IP	A	IRF1	071	Human immunodeficiency virus [HIV] disease	infectious diseases	1233	11176	-0.113582	0.0530101	0.892631	0.0321418	1	0.986227
chr4.153687301.A.G	rs1898830	G	Severity; Risk factor	CAV	G	TLR2	574.3	Cholecystitis without cholelithiasis	digestive	117	15132	0.299986	0.140013	1.34984	0.0321486	1	0.986227
chrX.15592465.T.A	rs73195521	A	Severity	CAV	A	ACE2	260	Protein-calorie malnutrition	endocrine/metabolic	217	10120	1.68062	0.784422	5.3689	0.0321534	1	0.986227
chr5.142872984.C.T	rs10039856	C	Severity	CAV	T	ARHGAP26	772.2	Spasm of muscle	symptoms	301	14948	-0.240671	0.112335	0.7861	0.0321582	1	0.986227
chr9.81442264.TCAG.T	rs1826292621	T	Severity	CAV	T	-	594	Urinary calculus	genitourinary	696	15207	0.17483	0.0816061	1.19104	0.0321645	1	0.986227
chr6.31153649.G.A	rs143334143	A	Severity; Risk factor	CAV-FE	A	CCHCR1	300	Anxiety disorders	mental disorders	2584	9376	0.114996	0.0536781	1.12187	0.0321666	1	0.986227
chr14.55263686.C.T	rs10140801	T	Severity	CAV-FE	T	FBXO34-AS1	593.1	Gross hematuria	genitourinary	191	12538	-0.232715	0.108627	0.792379	0.0321667	1	0.986227
chr11.126292948.C.T	rs8177374	T	Protective	CAV	T	TIRAP	241	Nontoxic nodular goiter	endocrine/metabolic	821	13232	0.183386	0.0856018	1.20128	0.0321682	1	0.986227
chr3.61768231.T.A	rs672699	A	Severity	CAV	T	PTPRG	415	Pulmonary heart disease	circulatory system	290	15718	-0.203243	0.0948752	0.81608	0.0321764	1	0.986227
chr22.49281538.G.A	rs62220604	G	Severity	CAV	A	-	345.3	Convulsions	neurological	297	14137	0.218743	0.102116	1.24451	0.0321855	1	0.986227
chr18.69541156.T.C	rs12958013	T	Severity	CAV	C	DOK6	760	Back pain	symptoms	3542	10341	0.10402	0.0485599	1.10962	0.0321858	1	0.986227
chr9.87725456.A.T	rs56952354	A;T	Possible functional consequences	FCP + IP	T	CTSL	558	Noninfectious gastroenteritis	digestive	389	11219	0.518268	0.241954	1.67912	0.0321929	1	0.986227
chrX.15589409.C.T	rs148771870	T	interindividual clinical variability; may destabilize ACE2 protein structure	CAV-FE	T	ACE2	426.9	Cardiac pacemaker/device in situ	circulatory system	428	12059	2.54068	1.18614	12.6883	0.0321951	1	0.986227
chr2.6013310.G.A	rs73910904	A	Risk factor	CAV	A	-	654	Other and unspecified complications of birth; puerperium affecting management of mother	pregnancy complications	179	15996	0.656505	0.306495	1.92804	0.0321955	1	0.986227
chr2.74462906.CA.C	rs765427546	C	Severity	CAV	C	MOGS	618.2	Uterine/Uterovaginal prolapse	genitourinary	117	15965	2.41065	1.12546	11.1412	0.0321999	1	0.986227
chr5.132485305.G.A	rs17622656	A	Risk factor	FCP + IP	A	IRF1	071.1	HIV infection, symptomatic	infectious diseases	1134	11176	-0.117637	0.0549218	0.889018	0.0322008	1	0.986227
chr12.106231175.T.A	rs12823094	A	Severity	CAV	A	-	275.5	Disorders of calcium/phosphorus metabolism	endocrine/metabolic	132	14955	-0.443051	0.206851	0.642075	0.0322031	1	0.986227
chr12.112919388.G.A	rs10774671	A	Severity (A allele); Protective (G allele)	CAV-FE	G	OAS1	250.4	Abnormal glucose	endocrine/metabolic	1074	10245	0.106288	0.0496239	1.11214	0.0322037	1	0.986227
chr13.33129529.C.G	rs34425674	G	Risk factor	CAV	G	STARD13	681.5	Cellulitis and abscess of leg, except foot	dermatologic	310	13634	0.645709	0.301473	1.90734	0.0322058	1	0.986227
chr4.188627868.CTCT.C	rs1734523522	C	Severity	CAV	C	LINC01060	428	Congestive heart failure; nonhypertensive	circulatory system	1070	13704	0.173945	0.0812142	1.18999	0.0322088	1	0.986227
chrX.15564142.G.A	rs147311723	A	Severity	CAV	A	ACE2	764	Sciatica	symptoms	1063	12892	0.660693	0.308524	1.93613	0.0322366	1	0.986227
chr16.3500977.C.G	rs2301762	G	Severity	CAV	G	CLUAP1	585	Renal failure	genitourinary	1530	12962	0.19216	0.0897331	1.21186	0.0322368	1	0.986227
chr6.105878879.T.A	rs9386484	T	Severity	CAV	A	-	626	Disorders of menstruation and other abnormal bleeding from female genital tract	genitourinary	1126	10659	0.110014	0.0513735	1.11629	0.0322379	1	0.986227
chr2.36677870.C.A	rs6714112	C	Severity	CAV	A	-	260	Protein-calorie malnutrition	endocrine/metabolic	216	10049	0.28646	0.133771	1.3317	0.0322398	1	0.986227
chr5.32750877.T.C	rs1173773	C	Protective	CAV	C	NPR3	627.1	Postmenopausal bleeding	genitourinary	281	12341	0.190497	0.0889641	1.20985	0.0322516	1	0.986227
chr1.214663607.G.A	rs143976001	A	Severity	CAV	A	CENPF	459.9	Circulatory disease NEC	circulatory system	250	14973	1.74077	0.813011	5.70175	0.0322624	1	0.986227
chr3.141689849.A.G	rs6440031	G	Severity	CAV	A	LINC02618	296.22	Major depressive disorder	mental disorders	2940	8479	0.140373	0.0655618	1.1507	0.0322678	1	0.986227
chr2.36677870.C.A	rs6714112	C	Severity	CAV	A	-	536	Disorders of function of stomach	digestive	241	14242	0.269715	0.125979	1.30959	0.0322773	1	0.986227
chr1.155175305.G.A	rs7528026	A	Severity	CAV	A	TRIM46	292.2	Mild cognitive impairment	mental disorders	112	14273	0.730966	0.341422	2.07709	0.0322784	1	0.986227
chr9.4329170.T.C	rs3895472	C	Severity	CAV	T	GLIS3	380.4	Impacted cerumen	sense organs	334	14297	0.240827	0.112493	1.2723	0.0322883	1	0.986227
chr11.784340.C.G	rs7104929	G	Severity	CAV-FE	G	-	281.1	Megaloblastic anemia	hematopoietic	145	11787	-0.278935	0.130298	0.756589	0.0322942	1	0.986227
chrX.15587729.C.T	rs4646140	T	Severity	CAV	T	ACE2	078	Viral warts & HPV	infectious diseases	516	11190	0.387326	0.180939	1.47304	0.0323026	1	0.986227
chr2.127137039.A.G	rs744373	G	Severity	CAV	G	-	591	Urinary tract infection	genitourinary	1215	12610	0.09538	0.0445587	1.10008	0.0323104	1	0.986227
chr4.71762286.C.T	rs113574864	T	Severity	CAV	T	GC	250	Diabetes mellitus	endocrine/metabolic	4386	10320	0.0968053	0.0452258	1.10165	0.0323155	1	0.986227
chr3.157438240.A.G	rs1840680	AG genotype)	Protective	CAV	A	PTX3	418	Nonspecific chest pain	circulatory system	2731	11093	-0.0697948	0.0326074	0.932585	0.0323176	1	0.986227
chr1.156125675.T.C	rs581342	C	Severity	CAV	C	LMNA	555	Inflammatory bowel disease and other gastroenteritis and colitis	digestive	197	11192	-0.311688	0.145618	0.73221	0.032318	1	0.986227
chr1.206773552.T.C	rs1800896	C	Severity	FCP	C	IL10	245.2	Chronic thyroiditis	endocrine/metabolic	246	13225	0.204507	0.0955447	1.22692	0.0323194	1	0.986227
chr1.206773552.T.C	rs1800896	C	Severity	FCP	C	IL10	245.21	Chronic lymphocytic thyroiditis	endocrine/metabolic	246	13225	0.204507	0.0955447	1.22692	0.0323194	1	0.986227
chr11.114726432.A.T	rs1712779	T	Severity	CAV-FE	T	-	599	Other symptoms/disorders or the urinary system	genitourinary	2592	11341	-0.0730289	0.0341227	0.929574	0.0323401	1	0.986227
chr21.41465040.G.A	rs17001042	A	Possible functional consequences	FCP + IP	A	TMPRSS2	241	Nontoxic nodular goiter	endocrine/metabolic	821	13222	0.269781	0.126059	1.30968	0.0323452	1	0.986227
chr1.161509955.A.G	rs1801274	G	Severity	CAV	A	FCGR2A	256.4	Polycystic ovaries	endocrine/metabolic	199	14227	-0.226847	0.106017	0.797043	0.0323765	1	0.986227
chr10.43519603.G.T	rs10793436	G	Severity	CAV	T	-	740.11	Osteoarthrosis, localized, primary	musculoskeletal	1574	11636	-0.0879448	0.0411015	0.915811	0.0323791	1	0.986227
chr5.142872984.C.T	rs10039856	C	Severity	CAV	T	ARHGAP26	495.2	Asthma with exacerbation	respiratory	812	11661	0.14077	0.0657904	1.15116	0.0323814	1	0.986227
chr12.132489230.GC.G	rs56106917	G	Severity	CAV	G	FBRSL1	250.23	Type 2 diabetes with ophthalmic manifestations	endocrine/metabolic	406	10366	0.169329	0.07914	1.18451	0.0323862	1	0.986227
chr15.60810211.C.T	rs341419	T	Severity	CAV-FE	T	RORA	249	Secondary diabetes mellitus	endocrine/metabolic	680	10176	-0.163198	0.0762775	0.849423	0.0323925	1	0.986227
chr5.123497022.T.C	rs62377777	T	Severity	CAV	C	-	579	Other symptoms involving abdomen and pelvis	digestive	142	13933	0.293103	0.136994	1.34058	0.0323928	1	0.986227
chr11.126292948.C.T	rs8177374	T	Protective	CAV	T	TIRAP	136	Other infectious and parasitic diseases	infectious diseases	245	15467	-0.407428	0.190431	0.665359	0.0323947	1	0.986227
chrX.15603134.G.A	rs7885856	G;A	Possible functional consequences	FCP + IP	A	ACE2	743.11	Osteoporosis NOS	musculoskeletal	1124	14348	0.270645	0.126505	1.31081	0.0324036	1	0.986227
chr12.106231175.T.A	rs12823094	A	Severity	CAV	A	-	288	Diseases of white blood cells	hematopoietic	246	13643	0.253195	0.11835	1.28813	0.0324053	1	0.986227
chr1.196673103.G.A	rs800292	A	Severity	CAV	A	CFH	555	Inflammatory bowel disease and other gastroenteritis and colitis	digestive	198	11225	0.227419	0.106307	1.25536	0.0324138	1	0.986227
chrX.15587729.C.T	rs4646140	T	Severity	CAV	T	ACE2	416	Cardiomegaly	circulatory system	113	15771	0.666745	0.311672	1.94789	0.0324152	1	0.986227
chr6.18015216.C.T	rs140247774	T	Severity	CAV	T	-	365	Glaucoma	sense organs	1071	13817	0.278555	0.130218	1.32122	0.0324235	1	0.986227
chrX.15564667.C.T	rs2074192	T	Severity (T allele); Severity for males > 50 y.o (T allele); Protective (C allele); Protective (CT genotype)	CAV	T	ACE2	573	Other disorders of liver	digestive	218	12942	0.231629	0.108282	1.26065	0.0324248	1	0.986227
chr17.42362183.A.G	rs744166	G	Risk factor; Severity	CAV	G	STAT3	764	Sciatica	symptoms	1059	12878	-0.103479	0.0483748	0.901695	0.0324265	1	0.986227
chr22.24011037.T.C	rs11090305	C	Severity	CAV	C	-	573.9	Abnormal serum enzyme levels	digestive	634	12462	-0.161755	0.0756196	0.85065	0.0324305	1	0.986227
chr2.6013310.G.A	rs73910904	A	Risk factor	CAV	A	-	440.22	Atherosclerosis of native arteries of the extremities with intermittent claudication	circulatory system	151	13447	0.672485	0.314391	1.9591	0.032435	1	0.986227
chr3.157438240.A.G	rs1840680	AG genotype)	Protective	CAV	A	PTX3	395	Heart valve disorders	circulatory system	615	14593	-0.133871	0.0625875	0.874702	0.0324397	1	0.986227
chr12.112919388.G.A	rs10774671	A	Severity (A allele); Protective (G allele)	CAV-FE	G	OAS1	618.1	Prolapse of vaginal walls	genitourinary	136	15761	0.278747	0.13032	1.32147	0.0324409	1	0.986227
chr1.169597075.C.T	rs6127	T	Severity in males	CAV	C	SELP	495.2	Asthma with exacerbation	respiratory	816	11737	-0.127121	0.0594322	0.880627	0.032442	1	0.986227
chr6.41534945.A.C	rs1886814	C	Severity	CAV-FE	C	FOXP4-AS1	809	Fracture of unspecified bones	injuries & poisonings	220	14290	0.287083	0.134236	1.33254	0.0324645	1	0.986227
chr18.6461231.C.G	rs11659676	G	Severity	CAV-FE	G	RPL6P27	798.1	Chronic fatigue syndrome	symptoms	127	11982	-0.278388	0.130175	0.757003	0.0324708	1	0.986227
chr22.24011037.T.C	rs11090305	C	Severity	CAV	C	-	573	Other disorders of liver	digestive	210	12462	0.244144	0.11417	1.27653	0.0324832	1	0.986227
chr4.25613313.G.A	-	HLA-A*02:02	Protective	IP	A	HLA-A	380.1	Otitis externa	sense organs	167	14772	-0.366252	0.171274	0.693328	0.0324849	1	0.986227
chr1.169597075.C.T	rs6127	T	Severity in males	CAV	C	SELP	193	Thyroid cancer	neoplasms	162	15967	0.2589	0.121073	1.2955	0.0324869	1	0.986227
chr16.89196249.G.A	rs117169628	A	Severity	CAV	A	SLC22A31	389.1	Sensorineural hearing loss	sense organs	592	14264	0.209846	0.0981345	1.23349	0.0324883	1	0.986227
chr5.132485305.G.A	rs17622656	A	Risk factor	FCP + IP	A	IRF1	593	Hematuria	genitourinary	564	12602	0.15294	0.071526	1.16525	0.0324975	1	0.986227
chr7.107967457.C.T	rs2237698	T	Severity	CAV	T	LAMB1	785	Abdominal pain	symptoms	3637	9696	-0.0922441	0.0431404	0.911882	0.0324978	1	0.986227
chr13.41746691.T.A	rs10507497	A	Severity	CAV-FE	A	VWA8	208	Benign neoplasm of colon	neoplasms	668	14544	0.142576	0.0666795	1.15324	0.0324985	1	0.986227
chr5.174562335.T.A	rs2220543	T	Severity	CAV	A	SUMO2P6	250.24	Type 2 diabetes with neurological manifestations	endocrine/metabolic	895	10298	-0.117046	0.0547418	0.889544	0.0325047	1	0.986227
chr21.41473715.C.A	rs2298661	A	Protective	CAV-FE	A	TMPRSS2	242	Thyrotoxicosis with or without goiter	endocrine/metabolic	349	13108	0.198458	0.0928263	1.21952	0.0325207	1	0.986227
chr19.31533051.C.A	rs8105499	C	Severity	CAV	A	LINC02841	594	Urinary calculus	genitourinary	688	15048	0.140768	0.0658429	1.15116	0.0325212	1	0.986227
chr4.25613313.G.A	-	HLA-A*02:02	Protective	IP	A	HLA-A	735.2	Acquired toe deformities	musculoskeletal	198	14866	0.271777	0.127121	1.31229	0.0325216	1	0.986227
chrX.12889539.C.G	rs3853839	G	Severity; Risk factor	CAV-FE	G	TLR7	459	Other disorders of circulatory system	circulatory system	383	13995	-0.203837	0.095347	0.815595	0.0325293	1	0.986227
chr17.31410594.G.A	rs178840	G	Severity	CAV	G	RAB11FIP4	428.3	Heart failure with reduced EF [Systolic or combined heart failure]	circulatory system	586	12299	-0.135954	0.0635968	0.872883	0.0325373	1	0.986227
chr10.52771475.C.T	rs1800450	T	Severity	CAV	T	MBL2	709.2	Sicca syndrome	dermatologic	110	13270	0.369398	0.172799	1.44686	0.0325386	1	0.986227
chr7.54580201.A.C	rs622568	C	Severity; Risk factor	CAV-FE	C	-	496.1	Emphysema	respiratory	277	11683	-0.230444	0.107801	0.794181	0.0325424	1	0.986227
chr5.132485305.G.A	rs17622656	A	Risk factor	FCP + IP	A	IRF1	345.1	Epilepsy	neurological	110	14582	0.326188	0.152593	1.38568	0.0325462	1	0.986227
chrX.15561454.T.C	rs142017934	C	Severity	CAV	C	ACE2	257.1	Testicular hypofunction	endocrine/metabolic	184	14624	1.66387	0.778435	5.27971	0.0325609	1	0.986227
chr14.55263686.C.T	rs10140801	T	Severity	CAV-FE	T	FBXO34-AS1	536	Disorders of function of stomach	digestive	239	14234	-0.205789	0.0962775	0.814005	0.0325611	1	0.986227
chr3.38894643.C.T	rs33985936	T	Severity	CAV	T	SCN11A	771	Musculoskeletal symptoms referable to limbs	symptoms	610	14223	0.147468	0.0689973	1.1589	0.0325737	1	0.986227
chr1.196673103.G.A	rs800292	A	Severity	CAV	A	CFH	740.9	Osteoarthrosis NOS	musculoskeletal	1617	12375	-0.0919681	0.043031	0.912134	0.0325777	1	0.986227
chr9.21131628.G.C	rs12236000	G	Severity	CAV	C	-	743	Osteoporosis, osteopenia and pathological fracture	musculoskeletal	1228	14270	-0.162246	0.0759146	0.850232	0.0325807	1	0.986227
chrX.15592465.T.A	rs73195521	A	Severity	CAV	A	ACE2	244.4	Hypothyroidism NOS	endocrine/metabolic	1405	13230	1.07588	0.503411	2.93258	0.0325829	1	0.986227
chr4.67910532.T.C	rs9998258	T	Possible functional consequences	FCP + IP	C	TMPRSS11A	596.5	Functional disorders of bladder	genitourinary	202	15707	0.418915	0.196021	1.52031	0.0325903	1	0.986227
chr9.81442264.TCAG.T	rs1826292621	T	Severity	CAV	T	-	514.2	Solitary pulmonary nodule	respiratory	581	14990	-0.216137	0.101139	0.805625	0.0325966	1	0.986227
chr17.45995618.A.G	rs112572874	G	Risk factor	CAV-FE	G	MAPT	426.92	Cardiac defibrillator in situ	circulatory system	197	12053	0.290674	0.136023	1.33733	0.0326028	1	0.986227
chr6.160731787.C.T	rs4252128	T	Potential functional effect on protein	FCP + IP	T	PLG	743.1	Osteoporosis	musculoskeletal	1163	14332	0.359044	0.168024	1.43196	0.032609	1	0.986227
chr14.74952741.A.G	rs2268616	G	Risk factor	CAV	G	PGF	729	Other disorders of soft tissues	musculoskeletal	552	11218	-0.327948	0.153472	0.7204	0.0326091	1	0.986227
chr4.71762286.C.T	rs113574864	T	Severity	CAV	T	GC	535.1	Acute gastritis	digestive	129	14265	0.38667	0.180959	1.47207	0.0326156	1	0.986227
chr22.43928847.C.G	rs738409	G	Protective*Conflicting; Severity*Conflicting	CAV	G	PNPLA3	715.1	Sacroiliitis NEC	musculoskeletal	140	14730	-0.293876	0.137533	0.745369	0.0326174	1	0.986227
chr17.27263807.T.C	rs60811869	C	Severity	CAV	C	-	599.2	Retention of urine	genitourinary	251	11328	-0.700587	0.327886	0.496294	0.032624	1	0.986227
chr2.195499753.A.C	rs73060484	C	Severity	CAV	C	-	301	Personality disorders	mental disorders	209	9306	0.297066	0.139037	1.3459	0.0326305	1	0.986227
chr15.34253720.A.G	rs2705343	G	Severity	CAV-FE	G	SLC12A6	369.5	Conjunctivitis, infectious	sense organs	370	13420	0.203153	0.0950841	1.22526	0.0326336	1	0.986227
chr13.22495675.AG.A	rs10714879	A	Severity	CAV	AG	-	290	Delirium dementia and amnestic and other cognitive disorders	mental disorders	401	14098	-0.184794	0.0864913	0.831276	0.0326339	1	0.986227
chr9.21206606.C.G	rs28368148	G	Severity	CAV-FE	G	IFNA10	427.2	Atrial fibrillation and flutter	circulatory system	605	12045	0.779025	0.364622	2.17935	0.0326362	1	0.986227
chr6.147217556.A.G	rs116898161	G	Severity	CAV	G	STXBP5	302	Sexual and gender identity disorders	mental disorders	125	9371	0.794855	0.372033	2.21412	0.0326372	1	0.986227
chr1.161509955.A.G	rs1801274	G	Severity	CAV	A	FCGR2A	414	Other forms of chronic heart disease	circulatory system	214	13021	0.212441	0.0994347	1.23669	0.0326395	1	0.986227
chr11.14893332.A.G	rs10741657	G	Severity	CAV	A	CYP2R1	686	Other local infections of skin and subcutaneous tissue	dermatologic	142	13657	-0.296434	0.138749	0.743464	0.0326404	1	0.986227
chr9.131672331.T.G	rs12551879	G	Severity	CAV	G	RAPGEF1	290	Delirium dementia and amnestic and other cognitive disorders	mental disorders	405	14261	-0.333833	0.156275	0.716173	0.0326637	1	0.986227
chr11.114726432.A.T	rs1712779	T	Severity	CAV-FE	T	-	338	Pain	neurological	3431	10978	-0.0657382	0.0307736	0.936376	0.032664	1	0.986227
chr6.52236941.T.C	rs763780	C	Protective	FCP	C	IL17F	465	Acute upper respiratory infections of multiple or unspecified sites	respiratory	2081	11124	-0.171973	0.0805066	0.842002	0.0326688	1	0.986227
chr9.33426577.A.G	rs10813976	G	Severity	CAV	G	-	290.1	Dementias	mental disorders	379	14212	0.220837	0.103385	1.24712	0.0326746	1	0.986227
chr19.35687796.G.A	rs77127536	A	Severity	CAV	A	TYMSP2	411.8	Other chronic ischemic heart disease, unspecified	circulatory system	140	13346	-0.456144	0.213545	0.633722	0.032675	1	0.986227
chr19.35687796.G.A	rs77127536	A	Severity	CAV	A	TYMSP2	571.51	Cirrhosis of liver without mention of alcohol	digestive	710	12994	0.166118	0.077769	1.18071	0.0326756	1	0.986227
chrX.15564142.G.A	rs147311723	A	Severity	CAV	A	ACE2	562	Diverticulosis and diverticulitis	digestive	422	11256	0.953174	0.446308	2.59393	0.0327049	1	0.986227
chr1.169597075.C.T	rs6127	T	Severity in males	CAV	C	SELP	578.8	Hemorrhage of rectum and anus	digestive	505	13989	0.150795	0.0706083	1.16276	0.0327074	1	0.986227
chr15.60810211.C.T	rs341419	T	Severity	CAV-FE	T	RORA	574.3	Cholecystitis without cholelithiasis	digestive	115	14936	0.334796	0.15678	1.39765	0.0327249	1	0.986227
chr8.97128242.T.C	rs7817272	C	Severity	CAV	C	CPQ	317.1	Alcoholism	mental disorders	372	12972	-0.185065	0.0866645	0.83105	0.0327265	1	0.986227
chr9.21131628.G.C	rs12236000	G	Severity	CAV	C	-	371.3	Inflammation of eyelids	sense organs	203	13539	-0.391536	0.183355	0.676017	0.0327282	1	0.986227
chr14.74952741.A.G	rs2268616	G	Risk factor	CAV	G	PGF	338.2	Chronic pain	neurological	3153	10638	0.125549	0.0587956	1.13377	0.0327327	1	0.986227
chr16.89196249.G.A	rs117169628	A	Severity	CAV	A	SLC22A31	352	Disorders of other cranial nerves	neurological	143	14472	0.383594	0.179645	1.46755	0.0327372	1	0.986227
chr6.30887474.G.A	rs4618569	AG genotype	Severity	CAV	A	DDR1	276.13	Hyperpotassemia	endocrine/metabolic	621	14125	-0.14258	0.0667743	0.867118	0.0327406	1	0.986227
chr1.155066988.C.T	rs114301457	T	Severity	CAV	T	EFNA4	743	Osteoporosis, osteopenia and pathological fracture	musculoskeletal	1234	14344	0.966479	0.452656	2.62867	0.0327505	1	0.986227
chr21.33252612.A.G	rs2236757	A	Severity	CAV-FE	A	IFNAR2	426.7	Abnormal electrocardiogram [ECG] [EKG]	circulatory system	409	11750	-0.17087	0.0800327	0.842931	0.0327611	1	0.986227
chr13.112889041.C.T	rs9577175	T	Severity	CAV	T	ATP11A	300.1	Anxiety disorder	mental disorders	2244	9323	0.094596	0.044308	1.09921	0.0327641	1	0.986227
chr1.35908500.C.T	rs2765013	C	Severity	CAV	T	AGO1	528	Diseases of the oral soft tissues, excluding lesions specific for gingiva and tongue	digestive	190	15005	-0.255476	0.119676	0.774548	0.0327826	1	0.986227
chr21.41473456.A.G	rs17854725	G	Severity	CAV	G	TMPRSS2	949	Allergies, other	injuries & poisonings	540	12429	0.136276	0.063842	1.146	0.0327952	1	0.986227
chr2.162044379.C.T	rs3788979	T	Risk factor	CAV	T	DPP4	278.11	Morbid obesity	endocrine/metabolic	1567	9679	0.122272	0.0572822	1.13006	0.0327976	1	0.986227
chr14.94566450.G.A	rs2093266	A	Risk factor for acute kidney injury	CAV	A	SERPINA4	428.4	Heart failure with preserved EF [Diastolic heart failure]	circulatory system	374	13837	-0.232443	0.108896	0.792595	0.032798	1	0.986227
chr5.159315942.T.G	rs3212227	T	Severity	FCP	G	IL12B	585.4	Chronic kidney disease, Stage I or II	genitourinary	297	13052	0.188365	0.0882469	1.20727	0.0327997	1	0.986227
chr9.4329170.T.C	rs3895472	C	Severity	CAV	T	GLIS3	702	Degenerative skin conditions and other dermatoses	dermatologic	223	13856	0.295507	0.138447	1.34381	0.0328062	1	0.986227
chr4.107694523.TG.T	rs70947091	T	Severity	CAV-FE	T	PAPSS1	318	Tobacco use disorder	mental disorders	1735	12882	0.0918028	0.0430105	1.09615	0.0328078	1	0.986227
chr7.117642566.G.A	rs77010898	A	Severity	CAV	A	CFTR	395	Heart valve disorders	circulatory system	616	14610	3.3021	1.54713	27.1695	0.0328158	1	0.986227
chr10.52771482.G.A	rs5030737	A	Potential functional effect on protein	FCP + IP	A	MBL2	560	Intestinal obstruction without mention of hernia	digestive	167	11257	0.537408	0.251798	1.71156	0.0328197	1	0.986227
chr1.90742957.A.C	rs2166172	C	Severity	CAV-FE	C	-	428.3	Heart failure with reduced EF [Systolic or combined heart failure]	circulatory system	612	13819	0.137268	0.0643159	1.14714	0.0328205	1	0.986227
chr8.97128242.T.C	rs7817272	C	Severity	CAV	C	CPQ	681.7	Cellulitis and abscess of trunk	dermatologic	104	13629	0.312008	0.14619	1.36617	0.032821	1	0.986227
chr9.21206606.C.G	rs28368148	G	Severity	CAV-FE	G	IFNA10	772.2	Spasm of muscle	symptoms	302	15022	0.908634	0.425737	2.48093	0.0328213	1	0.986227
chr21.33287378.C.T	rs8178521	T	Severity	CAV-FE	T	IL10RB	245	Thyroiditis	endocrine/metabolic	268	13048	0.228346	0.106993	1.25652	0.0328245	1	0.986227
chr3.101705614.T.C	rs11919389	C	Risk factor	CAV	C	PDCL3P4	428.4	Heart failure with preserved EF [Diastolic heart failure]	circulatory system	375	13856	-0.190751	0.0893809	0.826339	0.032832	1	0.986227
chr16.16924042.C.A	rs1453512	A	Severity	CAV	C	-	443.9	Peripheral vascular disease, unspecified	circulatory system	1087	13335	0.116094	0.0544	1.1231	0.0328357	1	0.986227
chr12.106231175.T.A	rs12823094	A	Severity	CAV	A	-	654	Other and unspecified complications of birth; puerperium affecting management of mother	pregnancy complications	170	15407	0.31234	0.146361	1.36662	0.0328398	1	0.986227
chr1.90742957.A.C	rs2166172	C	Severity	CAV-FE	C	-	427.8	Sinoatrial node dysfunction (Bradycardia)	circulatory system	110	12000	0.31386	0.147074	1.3687	0.0328409	1	0.986227
chr1.31151182.G.C	rs12083278	C	Severity	CAV	G	-	594	Urinary calculus	genitourinary	674	14410	0.124255	0.0582273	1.1323	0.0328459	1	0.986227
chr11.784340.C.G	rs7104929	G	Severity	CAV-FE	G	-	079.9	Viremia, NOS	infectious diseases	234	11122	0.207931	0.097441	1.23113	0.0328496	1	0.986227
chr2.113129630.T.C	rs419598	C	Risk factor	CAV	C	IL1RN	585.1	Acute renal failure	genitourinary	630	12973	-0.15656	0.0733681	0.85508	0.0328509	1	0.986227
chr19.39248147.C.T	rs12979860	C	Severity (C allele)*Conflicting; Risk factor (T allele)*Conflicting	CAV	T	IFNL4	229	Benign neoplasm of unspecified sites	neoplasms	149	16044	-0.258056	0.120932	0.772552	0.0328512	1	0.986227
chr4.71762286.C.T	rs113574864	T	Severity	CAV	T	GC	250.2	Type 2 diabetes	endocrine/metabolic	4332	10320	0.0972517	0.0455753	1.10214	0.0328537	1	0.986227
chr12.52726315.TC.T	rs5798227	T	Risk factor	CAV	TC	-	250.41	Impaired fasting glucose	endocrine/metabolic	273	10372	-0.412247	0.193199	0.66216	0.0328597	1	0.986227
chr13.19647239.G.A	rs191299359	A	Severity	CAV	A	MPHOSPH8	426.91	Cardiac pacemaker in situ	circulatory system	182	12060	2.58248	1.21029	13.2299	0.0328615	1	0.986227
chr4.68840276.G.A	rs115162070	G	Severity	CAV	A	-	415.11	Pulmonary embolism and infarction, acute	circulatory system	233	15715	-0.631821	0.296112	0.531623	0.0328656	1	0.986227
chr6.12216733.A.G	rs10755709	A	Severity	CAV	G	-	293.1	Swelling, mass, or lump in head and neck [Space-occupying lesion, intracranial NOS]	mental disorders	221	15118	-0.233074	0.109241	0.792095	0.0328775	1	0.986227
chr5.77379593.G.A	rs7715119	A	Severity	CAV-FE	A	PDE8B	277.5	Other disorders of lipoid metabolism	endocrine/metabolic	102	15088	0.392128	0.183791	1.48013	0.0328794	1	0.986227
chr6.31575324.G.A	rs361525	G	Severity	CAV-FE	A	TNF	290.1	Dementias	mental disorders	381	14300	0.390438	0.182999	1.47763	0.0328794	1	0.986227
chr14.74952741.A.G	rs2268616	G	Risk factor	CAV	G	PGF	585.34	Chronic Kidney Disease, Stage IV	genitourinary	472	12677	-0.344483	0.161462	0.708586	0.0328821	1	0.986227
chr9.117713024.A.G	rs4986790	G	Severity	CAV	G	TLR4	569.2	Gastrointestinal complications	digestive	169	14843	0.421028	0.197355	1.52353	0.0328954	1	0.986227
chr9.3320390.C.A	rs72699049	A	Severity	CAV	A	RFX3	249	Secondary diabetes mellitus	endocrine/metabolic	686	10329	0.278169	0.130393	1.32071	0.0328985	1	0.986227
chr6.31153649.G.A	rs143334143	A	Severity; Risk factor	CAV-FE	A	CCHCR1	292.3	Memory loss	mental disorders	552	14300	0.21144	0.0991131	1.23546	0.0328986	1	0.986227
chrX.15596127.G.T	rs146598386	T	Severity	CAV	T	ACE2	327.3	Sleep apnea	neurological	1271	12302	0.693209	0.324944	2.00012	0.0328987	1	0.986227
chr2.6013310.G.A	rs73910904	A	Risk factor	CAV	A	-	281	Other deficiency anemia	hematopoietic	191	11869	0.611464	0.28663	1.84313	0.0329012	1	0.986227
chr22.41925447.G.A	rs61756766	A	Severity	CAV	A	TNFRSF13C	276	Disorders of fluid, electrolyte, and acid-base balance	endocrine/metabolic	1176	14134	0.332922	0.156066	1.39504	0.032907	1	0.986227
chr12.57108399.C.T	rs324011	T	Risk factor; Severity	CAV	T	STAT6	578.9	Hemorrhage of gastrointestinal tract	digestive	228	13877	-0.226759	0.1063	0.797113	0.0329087	1	0.986227
chr4.71762286.C.T	rs113574864	T	Severity	CAV	T	GC	288.1	Decreased white blood cell count	hematopoietic	207	14132	0.308596	0.144666	1.36151	0.0329106	1	0.986227
chr5.32750877.T.C	rs1173773	C	Protective	CAV	C	NPR3	110.2	Dermatomycoses	infectious diseases	157	12196	0.248691	0.116584	1.28235	0.032912	1	0.986227
chr4.106022043.T.C	rs11729561	T	Severity	CAV	C	-	327.4	Insomnia	neurological	1571	11942	-0.181816	0.0852374	0.833755	0.0329202	1	0.986227
chr2.127137039.A.G	rs744373	G	Severity	CAV	G	-	290.11	Alzheimer's disease	mental disorders	111	14276	-0.330935	0.155149	0.718252	0.0329233	1	0.986227
chr1.35908500.C.T	rs2765013	C	Severity	CAV	T	AGO1	071.1	HIV infection, symptomatic	infectious diseases	1114	10920	0.108487	0.050862	1.11459	0.0329276	1	0.986227
chr10.22439346.T.C	-	HLA-A*02:02	Protective	IP	C	HLA-A	366.2	Senile cataract	sense organs	858	13986	-0.251125	0.117737	0.777925	0.03293	1	0.986227
chr6.31153649.G.A	rs143334143	A	Severity; Risk factor	CAV-FE	A	CCHCR1	440	Atherosclerosis	circulatory system	329	13465	-0.334406	0.156783	0.715763	0.0329308	1	0.986227
chr14.74952741.A.G	rs2268616	G	Risk factor	CAV	G	PGF	350.1	Abnormal involuntary movements	neurological	391	13246	0.30207	0.141624	1.35266	0.0329328	1	0.986227
chrX.15587729.C.T	rs4646140	T	Severity	CAV	T	ACE2	300.9	Posttraumatic stress disorder	mental disorders	315	9366	0.439331	0.205981	1.55167	0.0329351	1	0.986227
chr17.49863303.C.T	rs77534576	T	Severity	CAV	T	-	286	Coagulation defects	hematopoietic	244	14943	0.446294	0.209246	1.56251	0.0329357	1	0.986227
chr10.52771482.G.A	rs5030737	A	Potential functional effect on protein	FCP + IP	A	MBL2	327.41	Organic or persistent insomnia	neurological	287	12304	0.432248	0.202672	1.54072	0.0329453	1	0.986227
chr1.156125675.T.C	rs581342	C	Severity	CAV	C	LMNA	428	Congestive heart failure; nonhypertensive	circulatory system	1073	13819	0.131292	0.0615653	1.1403	0.0329605	1	0.986227
chr11.114726432.A.T	rs1712779	T	Severity	CAV-FE	T	-	740.1	Osteoarthritis; localized	musculoskeletal	1683	12398	-0.0908306	0.0425924	0.913172	0.0329612	1	0.986227
chr3.141689849.A.G	rs6440031	G	Severity	CAV	A	LINC02618	477	Epistaxis or throat hemorrhage	respiratory	171	9629	0.41807	0.196051	1.51903	0.0329698	1	0.986227
chr18.69541156.T.C	rs12958013	T	Severity	CAV	C	DOK6	155	Cancer of liver and intrahepatic bile duct	neoplasms	148	14931	0.380873	0.178614	1.46356	0.0329753	1	0.986227
chr22.41925447.G.A	rs61756766	A	Severity	CAV	A	TNFRSF13C	251.1	Hypoglycemia	endocrine/metabolic	182	9582	0.694118	0.325535	2.00194	0.0329872	1	0.986227
chr9.133257521.T.TC	rs8176719	TC	Severity; Risk factor	CAV-FE	TC	ABO	577	Diseases of pancreas	digestive	163	16078	0.254417	0.119321	1.28971	0.0329892	1	0.986227
chr14.94566450.G.A	rs2093266	A	Risk factor for acute kidney injury	CAV	A	SERPINA4	709	Diffuse diseases of connective tissue	dermatologic	230	13233	0.247228	0.115954	1.28047	0.0329968	1	0.986227
chr14.80203237.T.C	rs225014	C	Severity	CAV	C	DIO2	510	Other diseases of lung	respiratory	133	15805	0.263325	0.123504	1.30125	0.0329975	1	0.986227
chr1.196673103.G.A	rs800292	A	Severity	CAV	A	CFH	687.1	Rash and other nonspecific skin eruption	dermatologic	1535	11244	-0.0870836	0.0408465	0.9166	0.0330093	1	0.986227
chr5.96909661.C.T	rs150892504	T	Severity	CAV	T	ERAP2	287.3	Thrombocytopenia	hematopoietic	391	14985	1.13138	0.530682	3.09994	0.0330118	1	0.986227
chr10.104263031.C.A	rs4925	A	Protective for neurological complications of long COVID	CAV	A	GSTO1	728.7	Fasciitis	musculoskeletal	480	11577	-0.179716	0.0843034	0.835507	0.033025	1	0.986227
chr17.34252769.A.G	rs1024611	G	Risk factor	CAV	G	CCL2	338	Pain	neurological	3429	10974	0.0650601	0.0305198	1.06722	0.0330284	1	0.986227
chr12.8058591.T.C	rs7842	C	Risk factor; Severity	CAV	C	C3AR1	720	Spinal stenosis	musculoskeletal	232	13702	-0.225874	0.105961	0.797819	0.0330333	1	0.986227
chr2.196087686.G.A	rs2176724	A	Severity	CAV	A	-	733	Other disorders of bone and cartilage	musculoskeletal	1068	13020	-0.146967	0.0689467	0.863322	0.0330392	1	0.986227
chr14.102356233.A.G	rs11160678	G	Severity	CAV	G	CINP	571.51	Cirrhosis of liver without mention of alcohol	digestive	703	12893	-0.136873	0.064212	0.872081	0.0330416	1	0.986227
chr18.69541156.T.C	rs12958013	T	Severity	CAV	C	DOK6	296.22	Major depressive disorder	mental disorders	3035	9105	0.112573	0.0528119	1.11915	0.0330416	1	0.986227
chr7.117587778.G.T	rs113993959	T	Severity	CAV	T	CFTR	277	Other disorders of metabolism	endocrine/metabolic	365	15182	2.30661	1.08212	10.0403	0.0330429	1	0.986227
chr1.205208489.G.A	rs11240388	G	Severity	CAV-FE	A	DSTYK	427.21	Atrial fibrillation	circulatory system	561	12048	0.141729	0.0664909	1.15226	0.0330431	1	0.986227
chr11.71456403.G.T	rs12785878	G	Severity	CAV	T	NADSYN1	218	Benign neoplasm of uterus	neoplasms	375	15049	0.164263	0.0770719	1.17852	0.0330647	1	0.986227
chr11.71456403.G.T	rs12785878	G	Severity	CAV	T	NADSYN1	218.1	Uterine leiomyoma	neoplasms	375	15049	0.164263	0.0770719	1.17852	0.0330647	1	0.986227
chr15.100233816.G.A	rs143434383	A	Risk factor	CAV	A	ADAMTS17	612.2	Hypertrophy of breast (Gynecomastia)	genitourinary	138	13363	1.08709	0.51006	2.96562	0.0330652	1	0.986227
chr7.22548762.C.T	rs13227460	T	Severity	CAV	T	STEAP1B	738	Other acquired musculoskeletal deformity	musculoskeletal	117	14566	-0.433153	0.203244	0.648461	0.033073	1	0.986227
chr9.87726001.C.A	rs41307457	C;A	Possible functional consequences	FCP + IP	A	CTSL	433.1	Occlusion and stenosis of precerebral arteries	circulatory system	304	14707	-0.427236	0.200482	0.65231	0.0330851	1	0.986227
chr4.107694523.TG.T	rs70947091	T	Severity	CAV-FE	T	PAPSS1	735.21	Hammer toe (acquired)	musculoskeletal	171	14756	0.261509	0.122725	1.29889	0.0331008	1	0.986227
chr19.52830722.G.A	rs10411226	G	Severity	CAV	G	ZNF28	292.3	Memory loss	mental disorders	492	12372	0.14837	0.0696299	1.15994	0.0331031	1	0.986227
chr12.57108399.C.T	rs324011	T	Risk factor; Severity	CAV	T	STAT6	276	Disorders of fluid, electrolyte, and acid-base balance	endocrine/metabolic	1171	14019	-0.104252	0.0489288	0.900998	0.0331153	1	0.986227
chr6.160716758.G.A	rs4252187	A	Potential functional effect on protein	FCP + IP	A	PLG	215	Other benign neoplasm of connective and other soft tissue	neoplasms	201	15439	2.42373	1.13761	11.2879	0.033126	1	0.986227
chr15.60810211.C.T	rs341419	T	Severity	CAV-FE	T	RORA	070.4	Chronic hepatitis	infectious diseases	153	10995	0.288126	0.13524	1.33393	0.0331315	1	0.986227
chr21.41473715.C.A	rs2298661	A	Protective	CAV-FE	A	TMPRSS2	386.2	Peripheral or central vertigo	sense organs	223	12842	0.241661	0.113431	1.27336	0.0331329	1	0.986227
chr17.9267091.C.T	rs34761447	C	Severity	CAV	T	STX8	577	Diseases of pancreas	digestive	163	15992	0.456853	0.214443	1.5791	0.0331371	1	0.986227
chr22.43928847.C.G	rs738409	G	Protective*Conflicting; Severity*Conflicting	CAV	G	PNPLA3	613	Other nonmalignant breast conditions	genitourinary	399	14995	0.164409	0.0771808	1.1787	0.0331562	1	0.986227
chr17.8109899.C.T	rs151256885	T	Severity	CAV	T	ALOXE3	574	Cholelithiasis and cholecystitis	digestive	600	15121	-0.60386	0.283486	0.546697	0.0331615	1	0.986227
chrX.15586459.TAAATC.T	rs755766792	T	Severity	CAV	T	ACE2	452.2	Deep vein thrombosis [DVT]	circulatory system	293	12584	1.33089	0.624801	3.78441	0.0331635	1	0.986227
chr17.8109899.C.T	rs151256885	T	Severity	CAV	T	ALOXE3	256	Ovarian dysfunction	endocrine/metabolic	213	14543	0.604884	0.28397	1.83104	0.0331637	1	0.986227
chr12.132489230.GC.G	rs56106917	G	Severity	CAV	G	FBRSL1	428.1	Congestive heart failure (CHF) NOS	circulatory system	572	13873	0.142558	0.0669278	1.15322	0.0331699	1	0.986227
chr21.41426103.C.A	rs17000900	A	Severity	CAV-FE	A	MX1	433.21	Cerebral artery occlusion, with cerebral infarction	circulatory system	517	14765	0.188402	0.088452	1.20732	0.0331721	1	0.986227
chr16.16924042.C.A	rs1453512	A	Severity	CAV	C	-	707	Chronic ulcer of skin	dermatologic	440	15506	0.165661	0.0777767	1.18017	0.0331755	1	0.986227
chr6.52200448.A.G	rs13192246	G	Severity	CAV	A	-	465	Acute upper respiratory infections of multiple or unspecified sites	respiratory	2061	11015	-0.0843336	0.0395948	0.919125	0.0331785	1	0.986227
chr7.117559590.ATCT.A	rs113993960	A	Severity	CAV	A	CFTR	473.4	Voice disturbance	respiratory	302	10548	1.12676	0.529064	3.08565	0.033194	1	0.986227
chr1.169597075.C.T	rs6127	T	Severity in males	CAV	C	SELP	741.2	Stiffness of joint	musculoskeletal	616	14699	-0.1447	0.0679436	0.865281	0.0331952	1	0.986227
chr12.132489230.GC.G	rs56106917	G	Severity	CAV	G	FBRSL1	290.1	Dementias	mental disorders	381	14277	0.179381	0.0842281	1.19648	0.0331963	1	0.986227
chr15.60902209.A.G	rs4774377	G	Risk factor	CAV-FE	G	RORA	475.9	Postnasal drip	respiratory	302	10400	0.186493	0.0875697	1.20502	0.0331999	1	0.986227
chr22.49281538.G.A	rs62220604	G	Severity	CAV	A	-	735	Acquired foot deformities	musculoskeletal	376	14398	0.195981	0.0920274	1.2165	0.0332054	1	0.986227
chr17.31410594.G.A	rs178840	G	Severity	CAV	G	RAB11FIP4	700	Corns and callosities	dermatologic	172	13234	-0.239816	0.112617	0.786772	0.0332147	1	0.986227
chr10.130802064.T.G	rs12253652	G	Severity	CAV	G	-	622.1	Polyp of corpus uteri	genitourinary	128	15490	0.366943	0.172317	1.44332	0.0332161	1	0.986227
chr21.41507982.C.A	rs75603675	A	Protective*Conflicting; Risk factor*Conflicting; Severity*Conflicting	CAV	A	TMPRSS2	260	Protein-calorie malnutrition	endocrine/metabolic	213	9858	0.216747	0.101785	1.24203	0.0332161	1	0.986227
chr8.97128242.T.C	rs7817272	C	Severity	CAV	C	CPQ	276.12	Hyposmolality and/or hyponatremia	endocrine/metabolic	153	14107	0.261446	0.122782	1.29881	0.0332245	1	0.986227
chr8.38996464.C.A	rs7840270	C	Severity	CAV-FE	A	ADAM9	727	Other disorders of synovium, tendon, and bursa	musculoskeletal	709	11370	0.123711	0.0580983	1.13169	0.0332259	1	0.986227
chr21.41473715.C.A	rs2298661	A	Protective	CAV-FE	A	TMPRSS2	561	Symptoms involving digestive system	digestive	1696	11157	-0.102862	0.048307	0.902252	0.0332263	1	0.986227
chr9.3320390.C.A	rs72699049	A	Severity	CAV	A	RFX3	459	Other disorders of circulatory system	circulatory system	400	14898	0.337071	0.158304	1.40084	0.0332321	1	0.986227
