## Supplementary Table 14 for "A comprehensive knowledgebase of known and predicted human genetic variants associated with COVID-19 susceptibility and severity" (part 2 of 3)

### Sheet: Supplementary Table 14 (continued)
Supplementary Table 14. PheWAS in HA ancestry
chr13.23084699.A.G	rs1984162	G	Severity	CAV	G	-	537	Other disorders of stomach and duodenum	digestive	164	14310	0.28201	0.132448	1.32579	0.0332371	1	0.986227
chr6.6924962.A.C	rs6933436	C	Severity	CAV	C	-	197	Chemotherapy	neoplasms	586	14183	-0.143267	0.0672889	0.866522	0.0332427	1	0.986227
chr19.31533051.C.A	rs8105499	C	Severity	CAV	A	LINC02841	278	Overweight, obesity and other hyperalimentation	endocrine/metabolic	4458	9692	-0.0693613	0.0325787	0.932989	0.033251	1	0.986227
chr16.3500977.C.G	rs2301762	G	Severity	CAV	G	CLUAP1	550.6	Incisional hernia	digestive	113	14880	-1.07756	0.506128	0.340427	0.0332529	1	0.986227
chr5.159315942.T.G	rs3212227	T	Severity	FCP	G	IL12B	367.9	Blindness and low vision	sense organs	173	13984	0.243627	0.114433	1.27587	0.0332544	1	0.986227
chr21.41465921.C.T	rs62217525	C	Possible functional consequences	FCP + IP	T	TMPRSS2	389.1	Sensorineural hearing loss	sense organs	590	14188	-0.399737	0.187768	0.670497	0.0332637	1	0.986227
chr10.76490426.T.C	rs114026383	C	Risk factor for European population	CAV	C	LRMDA	789	Nausea and vomiting	symptoms	717	14365	0.445342	0.209193	1.56102	0.0332658	1	0.986227
chr18.6461231.C.G	rs11659676	G	Severity	CAV-FE	G	RPL6P27	250.23	Type 2 diabetes with ophthalmic manifestations	endocrine/metabolic	395	10007	-0.160904	0.0755882	0.851374	0.03328	1	0.986227
chr1.161509955.A.G	rs1801274	G	Severity	CAV	A	FCGR2A	454.11	Varicose veins of lower extremity, symptomtic	circulatory system	769	12236	0.115188	0.0541132	1.12208	0.0332839	1	0.986227
chr9.133449836.G.A	rs139951127	A	Severity	CAV-FE	A	ADAMTS13	496.3	Bronchiectasis	respiratory	116	11739	2.21214	1.03924	9.13524	0.0332866	1	0.986227
chr13.33129529.C.G	rs34425674	G	Risk factor	CAV	G	STARD13	949	Allergies, other	injuries & poisonings	542	12566	0.515223	0.242051	1.67401	0.03329	1	0.986227
chr21.41660268.A.T	rs2252109	A	Severity	CAV	A	-	427.8	Sinoatrial node dysfunction (Bradycardia)	circulatory system	108	11272	-0.317702	0.149258	0.72782	0.0332929	1	0.986227
chr12.6845711.C.T	rs5443	T	protective	CAV	T	CDCA3	585.4	Chronic kidney disease, Stage I or II	genitourinary	299	13070	-0.184286	0.0865789	0.831698	0.0332933	1	0.986227
chr6.31153649.G.A	rs143334143	A	Severity; Risk factor	CAV-FE	A	CCHCR1	579	Other symptoms involving abdomen and pelvis	digestive	142	13993	-0.512978	0.241007	0.59871	0.0332974	1	0.986227
chr21.41507982.C.A	rs75603675	A	Protective*Conflicting; Risk factor*Conflicting; Severity*Conflicting	CAV	A	TMPRSS2	626.11	Absent or infrequent menstruation	genitourinary	285	12116	0.199173	0.0935766	1.22039	0.0333001	1	0.986227
chr11.611919.C.G	rs702966	C	Severity in African-Americans	CAV	G	PHRF1	622	Polyp of female genital organs	genitourinary	163	15730	0.244333	0.114796	1.27677	0.0333038	1	0.986227
chr5.180810828.C.T	rs113791144	T	Severity	CAV	T	-	317	Alcohol-related disorders	mental disorders	445	12994	0.217389	0.102149	1.24283	0.0333234	1	0.986557
chr17.9267091.C.T	rs34761447	C	Severity	CAV	T	STX8	180	Cervical cancer and dysplasia	neoplasms	231	14298	-0.606598	0.285049	0.545203	0.0333332	1	0.986557
chr17.34252769.A.G	rs1024611	G	Risk factor	CAV	G	CCL2	613	Other nonmalignant breast conditions	genitourinary	399	15213	0.162587	0.0764046	1.17655	0.0333387	1	0.986557
chr3.149000300.G.T	rs76488148	T	Severity	CAV	T	GYG1	241.2	Nontoxic multinodular goiter	endocrine/metabolic	307	13121	-0.369378	0.173582	0.691164	0.0333391	1	0.986557
chr1.155133406.T.G	rs4971066	G	Risk factor	CAV	G	EFNA1	574.3	Cholecystitis without cholelithiasis	digestive	116	15044	-0.357816	0.168157	0.699201	0.0333474	1	0.986557
chr15.34253720.A.G	rs2705343	G	Severity	CAV-FE	G	SLC12A6	286	Coagulation defects	hematopoietic	242	14769	0.247575	0.11635	1.28091	0.0333503	1	0.986557
chr6.31575254.G.A	rs1800629	A	Risk factor*Conflicting; Severity*Conflicting; Protective*Conflicting	CAV-FE	A	TNF	327.7	Sleep related movement disorders	neurological	133	12305	0.396872	0.186517	1.48717	0.0333534	1	0.986557
chr17.42362183.A.G	rs744166	G	Risk factor; Severity	CAV	G	STAT3	155.1	Malignant neoplasm of liver, primary	neoplasms	144	15302	-0.272532	0.128086	0.761449	0.0333595	1	0.986573
chr6.52236941.T.C	rs763780	C	Protective	FCP	C	IL17F	743.13	Other specified osteoporosis	musculoskeletal	133	14348	0.473093	0.222361	1.60495	0.0333708	1	0.986746
chr18.6461231.C.G	rs11659676	G	Severity	CAV-FE	G	RPL6P27	288.11	Neutropenia	hematopoietic	115	13722	0.282369	0.132729	1.32627	0.0333858	1	0.986804
chr17.45714244.T.C	rs113661667	C	Risk factor	CAV-FE	C	LINC02210-CRHR1	564.1	Irritable Bowel Syndrome	digestive	188	11230	0.2888	0.135757	1.33482	0.0333931	1	0.986804
chr10.52771482.G.A	rs5030737	A	Potential functional effect on protein	FCP + IP	A	MBL2	429.3	Symptoms involving cardiovascular system	circulatory system	333	13891	0.405579	0.190663	1.50017	0.0334028	1	0.986804
chrX.15561454.T.C	rs142017934	C	Severity	CAV	C	ACE2	532	Dysphagia	digestive	585	10763	0.947889	0.445607	2.58026	0.0334045	1	0.986804
chr19.50259161.A.G	rs1651553	G	Severity	CAV	A	MYH14	565	Anal and rectal conditions	digestive	495	14652	-0.165683	0.0778887	0.847314	0.0334049	1	0.986804
chr17.42362183.A.G	rs744166	G	Risk factor; Severity	CAV	G	STAT3	368.9	Subjective visual disturbances	sense organs	137	14357	0.269691	0.126785	1.30956	0.0334076	1	0.986804
chr7.22728630.G.T	rs2066992	T	Protective	CAV-FE	T	IL6	803	Fracture of upper limb	injuries & poisonings	188	14320	0.294734	0.138567	1.34277	0.0334192	1	0.986804
chr4.107694523.TG.T	rs70947091	T	Severity	CAV-FE	T	PAPSS1	496.1	Emphysema	respiratory	275	11628	0.211597	0.0994832	1.23565	0.0334235	1	0.986804
chr9.133449836.G.A	rs139951127	A	Severity	CAV-FE	A	ADAMTS13	250.1	Type 1 diabetes	endocrine/metabolic	240	10380	1.59682	0.750796	4.93732	0.0334334	1	0.986804
chr10.89010241.T.C	rs982764	T	Severity	CAV-FE	C	FAS	214	Lipoma	neoplasms	203	15351	-0.238228	0.112012	0.788023	0.0334354	1	0.986804
chr2.127137039.A.G	rs744373	G	Severity	CAV	G	-	427.1	Paroxysmal tachycardia, unspecified	circulatory system	266	12036	-0.197907	0.0930546	0.820446	0.0334378	1	0.986804
chr5.21768177.G.A	-	HLA-A*02:02	Protective	IP	A	HLA-A	227.3	Benign neoplasm of pituitary gland and craniopharyngeal duct (pouch)	neoplasms	109	15476	-0.31316	0.147247	0.731133	0.0334389	1	0.986804
chr4.67910402.G.A	rs4860265	G	Possible functional consequences	FCP + IP	G	TMPRSS11A	550.5	Ventral hernia	digestive	299	14750	0.178063	0.08373	1.1949	0.0334509	1	0.98688
chr11.88824823.A.G	rs10831496	G	Severity	CAV-FE	A	GRM5	241	Nontoxic nodular goiter	endocrine/metabolic	821	13213	-0.119354	0.0561243	0.887493	0.0334524	1	0.98688
chr15.60810211.C.T	rs341419	T	Severity	CAV-FE	T	RORA	789	Nausea and vomiting	symptoms	696	14119	0.143682	0.0675693	1.15452	0.033467	1	0.987073
chr11.114726432.A.T	rs1712779	T	Severity	CAV-FE	T	-	788	Syncope and collapse	symptoms	551	15156	-0.145072	0.0682261	0.86496	0.0334744	1	0.987073
chr5.1211624.A.G	rs76067074	G	Severity	CAV-FE	G	SLC6A19	284.1	Pancytopenia	hematopoietic	135	11690	0.510102	0.2399	1.66546	0.0334771	1	0.987073
chr4.143999443.G.A	rs7683365	A	Risk factor	FCP + IP	A	GYPB	714.1	Rheumatoid arthritis	musculoskeletal	354	13190	0.185431	0.0872116	1.20374	0.033485	1	0.987073
chr22.49281538.G.A	rs62220604	G	Severity	CAV	A	-	443.7	Peripheral angiopathy in diseases classified elsewhere	circulatory system	537	13002	0.166995	0.0785414	1.18175	0.0334865	1	0.987073
chr2.136948486.A.G	rs7605851	G	Severity	CAV-FE	G	THSD7B	440.22	Atherosclerosis of native arteries of the extremities with intermittent claudication	circulatory system	150	13407	0.349997	0.164625	1.41906	0.0335009	1	0.987178
chr14.35401887.C.T	rs696	CC genotype	Severity	CAV	T	NFKBIA	565	Anal and rectal conditions	digestive	500	14795	-0.145014	0.0682106	0.86501	0.0335049	1	0.987178
chr4.188627868.CTCT.C	rs1734523522	C	Severity	CAV	C	LINC01060	350	Abnormal movement	neurological	1487	13476	0.150664	0.0708699	1.16261	0.0335101	1	0.987178
chr4.68840276.G.A	rs115162070	G	Severity	CAV	A	-	362.4	Retinal vascular changes and abnomalities	sense organs	155	13614	0.488211	0.229661	1.6294	0.0335208	1	0.987178
chrX.15581269.T.C	rs138390800	C	May destabilize ACE2 protein structure	FCP + IP	C	ACE2	250.4	Abnormal glucose	endocrine/metabolic	1084	10379	0.927335	0.436233	2.52776	0.0335217	1	0.987178
chr8.124324323.T.C	rs72711165	C	Severity	CAV-FE	C	TMEM65	285.2	Anemia of chronic disease	hematopoietic	287	11884	-1.24739	0.586795	0.287255	0.0335231	1	0.987178
chr10.52771475.C.T	rs1800450	T	Severity	CAV	T	MBL2	340	Migraine	neurological	970	13325	0.139329	0.0655476	1.1495	0.0335352	1	0.987361
chr5.132485305.G.A	rs17622656	A	Risk factor	FCP + IP	A	IRF1	579.8	Nonspecific abnormal findings in stool contents	digestive	117	13956	0.31313	0.147317	1.3677	0.0335404	1	0.987361
chr2.191909428.G.A	rs147509469	A	Risk factor for females	CAV	A	CAVIN2-AS1	585.1	Acute renal failure	genitourinary	633	13051	-0.775978	0.365095	0.460253	0.033552	1	0.987422
chr12.8058591.T.C	rs7842	C	Risk factor; Severity	CAV	C	C3AR1	345	Epilepsy, recurrent seizures, convulsions	neurological	430	14599	-0.162942	0.0766677	0.849641	0.0335618	1	0.987422
chr11.784340.C.G	rs7104929	G	Severity	CAV-FE	G	-	612	Breast conditions, congenital or relating to hormones	genitourinary	174	13278	0.241461	0.113622	1.27311	0.0335752	1	0.987422
chr1.35908500.C.T	rs2765013	C	Severity	CAV	T	AGO1	509.1	Respiratory failure	respiratory	105	14852	0.319287	0.150245	1.37615	0.0335769	1	0.987422
chrX.15587729.C.T	rs4646140	T	Severity	CAV	T	ACE2	367.9	Blindness and low vision	sense organs	173	13994	-2.13362	1.00402	0.118408	0.0335799	1	0.987422
chr1.230710048.A.G	rs699	G	Severity	CAV	A	AGT	300.9	Posttraumatic stress disorder	mental disorders	316	9375	0.182761	0.086004	1.20053	0.0335838	1	0.987422
chr1.3081749.G.A	rs12745140	A	Severity	CAV	A	PRDM16	741.2	Stiffness of joint	musculoskeletal	605	14532	-0.322045	0.151549	0.724665	0.0335848	1	0.987422
chr1.3081749.G.A	rs12745140	A	Severity	CAV	A	PRDM16	695.4	Lupus (localized and systemic)	dermatologic	265	13253	-0.517324	0.243446	0.596114	0.0335865	1	0.987422
chr10.52771482.G.A	rs5030737	A	Potential functional effect on protein	FCP + IP	A	MBL2	327	Sleep disorders	neurological	1877	12304	0.20265	0.0953749	1.22464	0.0336056	1	0.987682
chrX.15603134.G.A	rs7885856	G;A	Possible functional consequences	FCP + IP	A	ACE2	764	Sciatica	symptoms	1064	12893	0.258917	0.121859	1.29553	0.0336087	1	0.987682
chr15.90866675.C.T	rs79742014	T	Protective	IP	T	FURIN	939	Atopic/contact dermatitis due to other or unspecified	dermatologic	1079	12557	0.321057	0.151107	1.37858	0.0336119	1	0.987682
chr6.52236941.T.C	rs763780	C	Protective	FCP	C	IL17F	249	Secondary diabetes mellitus	endocrine/metabolic	687	10380	-0.296999	0.13979	0.743045	0.0336199	1	0.987757
chr5.1211624.A.G	rs76067074	G	Severity	CAV-FE	G	SLC6A19	071	Human immunodeficiency virus [HIV] disease	infectious diseases	1215	11039	-0.239812	0.112878	0.786776	0.0336258	1	0.987767
chr9.87724615.A.G	rs3128509	A;G	Possible functional consequences	FCP + IP	A	CTSL	368	Visual disturbances	sense organs	560	14117	-0.140489	0.0661389	0.868933	0.0336571	1	0.988526
chr4.106022043.T.C	rs11729561	T	Severity	CAV	C	-	202	Cancer of other lymphoid, histiocytic tissue	neoplasms	107	15497	0.492842	0.232038	1.63696	0.0336722	1	0.988654
chr17.31410594.G.A	rs178840	G	Severity	CAV	G	RAB11FIP4	788	Syncope and collapse	symptoms	503	13510	-0.140146	0.0659829	0.869231	0.0336725	1	0.988654
chr11.126292948.C.T	rs8177374	T	Protective	CAV	T	TIRAP	367.1	Myopia	sense organs	156	14005	-0.5198	0.244751	0.594639	0.0336878	1	0.988941
chr9.3320390.C.A	rs72699049	A	Severity	CAV	A	RFX3	569.2	Gastrointestinal complications	digestive	167	14772	-0.882161	0.415425	0.413888	0.0337109	1	0.98905
chr6.30887474.G.A	rs4618569	AG genotype	Severity	CAV	A	DDR1	649.1	Diabetes or abnormal glucose tolerance complicating pregnancy	pregnancy complications	103	15967	0.31678	0.149187	1.3727	0.0337218	1	0.98905
chr22.41925447.G.A	rs61756766	A	Severity	CAV	A	TNFRSF13C	411.3	Angina pectoris	circulatory system	629	13402	0.418957	0.197308	1.52037	0.0337235	1	0.98905
chr11.320772.A.G	rs12252	G	Severity; Risk factor	CAV	G	IFITM3	785	Abdominal pain	symptoms	3538	9430	-0.0880018	0.0414454	0.915759	0.033727	1	0.98905
chr1.161509955.A.G	rs1801274	G	Severity	CAV	A	FCGR2A	443.9	Peripheral vascular disease, unspecified	circulatory system	1072	13092	0.101308	0.0477127	1.10662	0.0337286	1	0.98905
chr7.117587778.G.T	rs113993959	T	Severity	CAV	T	CFTR	618	Genital prolapse	genitourinary	206	15965	2.4168	1.13832	11.21	0.0337434	1	0.98905
chr15.90876959.G.A	rs201551785	A	Potential functional effect on protein	FCP + IP	A	FURIN	530.2	Esophageal bleeding (varices/hemorrhage)	digestive	151	10760	2.33266	1.09873	10.3053	0.03375	1	0.98905
chr13.102695866.A.G	rs599976	G	Severity	CAV-FE	G	METTL21C	426.91	Cardiac pacemaker in situ	circulatory system	182	12046	0.328386	0.154678	1.38873	0.0337507	1	0.98905
chr22.24011037.T.C	rs11090305	C	Severity	CAV	C	-	687.1	Rash and other nonspecific skin eruption	dermatologic	1477	10766	0.0995831	0.046909	1.10471	0.0337624	1	0.98905
chr4.71762286.C.T	rs113574864	T	Severity	CAV	T	GC	706.1	Acne	dermatologic	305	13340	-0.322822	0.152068	0.724102	0.033764	1	0.98905
chr3.126118894.C.T	rs1868132	T	Severity	CAV	T	ALDH1L1	379.2	Disorders of vitreous body	sense organs	399	13612	0.224441	0.105727	1.25162	0.0337679	1	0.98905
chr9.78543197.A.G	rs7027911	A	Severity	CAV	G	-	386.2	Peripheral or central vertigo	sense organs	223	12899	-0.220273	0.103768	0.8023	0.0337757	1	0.98905
chr13.112889041.C.T	rs9577175	T	Severity	CAV	T	ATP11A	300	Anxiety disorders	mental disorders	2572	9323	0.08896	0.0419093	1.09304	0.0337809	1	0.98905
chrX.15603134.G.A	rs7885856	G;A	Possible functional consequences	FCP + IP	A	ACE2	574	Cholelithiasis and cholecystitis	digestive	603	15205	0.328772	0.154886	1.38926	0.0337811	1	0.98905
chr19.35687796.G.A	rs77127536	A	Severity	CAV	A	TYMSP2	507	Pleurisy; pleural effusion	respiratory	136	15164	0.339133	0.15977	1.40373	0.0337845	1	0.98905
chr3.1052111.C.G	rs1504061	G	Severity	CAV	G	-	442.1	Aortic aneurysm	circulatory system	171	13408	0.419839	0.197792	1.52172	0.0337847	1	0.98905
chr14.74952741.A.G	rs2268616	G	Risk factor	CAV	G	PGF	285.21	Anemia in chronic kidney disease	hematopoietic	177	11524	-0.596217	0.280887	0.550892	0.0337853	1	0.98905
chr6.32623820.T.C	rs9271609	T	Severity	CAV	C	HLA-DQA1	596.5	Functional disorders of bladder	genitourinary	202	15713	-0.240813	0.113458	0.785989	0.0337965	1	0.989121
chr9.33426577.A.G	rs10813976	G	Severity	CAV	G	-	599.3	Dysuria	genitourinary	1089	11289	-0.131816	0.0621049	0.876503	0.0337988	1	0.989121
chr21.33287378.C.T	rs8178521	T	Severity	CAV-FE	T	IL10RB	495	Asthma	respiratory	2941	11560	-0.0877613	0.0413544	0.91598	0.0338229	1	0.989547
chr1.206773552.T.C	rs1800896	C	Severity	FCP	C	IL10	475.9	Postnasal drip	respiratory	303	10568	-0.197943	0.0932745	0.820416	0.0338244	1	0.989547
chr3.146517122.G.A	rs343320	A	Severity	CAV-FE	A	PLSCR1	249	Secondary diabetes mellitus	endocrine/metabolic	684	10339	0.231766	0.109222	1.26082	0.0338397	1	0.989663
chr11.114726432.A.T	rs1712779	T	Severity	CAV-FE	T	-	512.8	Cough	respiratory	2223	8794	-0.0808034	0.0380802	0.922375	0.0338441	1	0.989663
chr12.57108399.C.T	rs324011	T	Risk factor; Severity	CAV	T	STAT6	604	Disorders of penis	genitourinary	134	14070	-0.297902	0.140397	0.742374	0.0338506	1	0.989663
chr17.45995618.A.G	rs112572874	G	Risk factor	CAV-FE	G	MAPT	276.12	Hyposmolality and/or hyponatremia	endocrine/metabolic	153	14124	-0.400194	0.188608	0.67019	0.0338525	1	0.989663
chr6.32623820.T.C	rs9271609	T	Severity	CAV	C	HLA-DQA1	706	Diseases of sebaceous glands	dermatologic	1210	13407	-0.10077	0.0474931	0.904141	0.0338561	1	0.989663
chrX.15586459.TAAATC.T	rs755766792	T	Severity	CAV	T	ACE2	306.9	Tension headache	mental disorders	129	9375	1.62786	0.767255	5.09297	0.0338656	1	0.989663
chr2.36677870.C.A	rs6714112	C	Severity	CAV	A	-	939	Atopic/contact dermatitis due to other or unspecified	dermatologic	1070	12501	-0.150654	0.071008	0.860145	0.033867	1	0.989663
chr8.37849759.C.T	rs138763430	T	Severity	CAV	T	BRF2	447	Other disorders of arteries and arterioles	circulatory system	189	13461	1.12201	0.528882	3.07102	0.033882	1	0.98978
chr1.12207235.C.T	rs3397	T	Severity	CAV-FE	C	TNFRSF1B	433.2	Occlusion of cerebral arteries	circulatory system	492	11888	-0.150969	0.0711622	0.859875	0.0338821	1	0.98978
chr12.106231175.T.A	rs12823094	A	Severity	CAV	A	-	241	Nontoxic nodular goiter	endocrine/metabolic	790	12731	0.152094	0.0716977	1.16427	0.0338951	1	0.989973
chr6.30887474.G.A	rs4618569	AG genotype	Severity	CAV	A	DDR1	706	Diseases of sebaceous glands	dermatologic	1210	13402	-0.0999228	0.0471058	0.904907	0.0339014	1	0.989973
chr3.148742201.A.C	rs5186	C	Severity	CAV	C	AGTR1	401.21	Hypertensive heart disease	circulatory system	161	8374	-0.346227	0.163223	0.707352	0.0339055	1	0.989973
chr15.90879313.T.C	rs8039305	C	Risk factor	CAV-FE	C	FURIN	428.1	Congestive heart failure (CHF) NOS	circulatory system	566	13473	-0.141785	0.0668463	0.867807	0.0339163	1	0.989973
chr19.24134099.G.A	rs10407383	A	Severity	CAV-FE	A	ZNF254	216.1	Screening for malignant neoplasms of the skin	neoplasms	238	14637	-0.231192	0.108999	0.793587	0.0339186	1	0.989973
chr3.149000300.G.T	rs76488148	T	Severity	CAV	T	GYG1	394.2	Mitral valve disease	circulatory system	115	14497	0.443713	0.2092	1.55848	0.0339218	1	0.989973
chr2.167953627.G.A	rs7595310	A	Severity	CAV-FE	A	STK39	425.1	Primary/intrinsic cardiomyopathies	circulatory system	351	15478	-0.181618	0.0856408	0.83392	0.0339472	1	0.990308
chr5.180810828.C.T	rs113791144	T	Severity	CAV	T	-	202	Cancer of other lymphoid, histiocytic tissue	neoplasms	113	15974	-0.609902	0.287616	0.543404	0.0339607	1	0.990308
chr12.112919388.G.A	rs10774671	A	Severity (A allele); Protective (G allele)	CAV-FE	G	OAS1	367.1	Myopia	sense organs	153	13835	0.255067	0.120284	1.29055	0.0339607	1	0.990308
chr12.8608014.A.G	rs11613792	A	Severity	CAV	G	AICDA	276.13	Hyperpotassemia	endocrine/metabolic	598	13298	0.168731	0.0795756	1.1838	0.0339732	1	0.990308
chr6.45737076.T.A	rs16873740	A	Severity	CAV	A	-	350	Abnormal movement	neurological	1494	13605	-0.120986	0.0570625	0.886046	0.0339856	1	0.990308
chr4.67910532.T.C	rs9998258	T	Possible functional consequences	FCP + IP	C	TMPRSS11A	698	Pruritus and related conditions	dermatologic	624	14865	-0.317287	0.14965	0.728122	0.0339899	1	0.990308
chr1.173115604.T.G	rs17300100	G	Severity	CAV	G	-	357	Inflammatory and toxic neuropathy	neurological	474	15028	-0.332533	0.156841	0.717105	0.0339904	1	0.990308
chr7.22728630.G.T	rs2066992	T	Protective	CAV-FE	T	IL6	512.7	Shortness of breath	respiratory	3283	8772	0.0926527	0.0437008	1.09708	0.0339926	1	0.990308
chr21.33252612.A.G	rs2236757	A	Severity	CAV-FE	A	IFNAR2	789	Nausea and vomiting	symptoms	706	14019	0.124307	0.0586352	1.13236	0.0340047	1	0.990308
chr1.155066988.C.T	rs114301457	T	Severity	CAV	T	EFNA4	242.1	Graves' disease	endocrine/metabolic	178	13227	1.58874	0.749403	4.89756	0.0340059	1	0.990308
chr11.320772.A.G	rs12252	G	Severity; Risk factor	CAV	G	IFITM3	577	Diseases of pancreas	digestive	154	15616	-0.405277	0.19118	0.666792	0.034017	1	0.990308
chr12.112919388.G.A	rs10774671	A	Severity (A allele); Protective (G allele)	CAV-FE	G	OAS1	706	Diseases of sebaceous glands	dermatologic	1195	13235	0.0960378	0.0453046	1.1008	0.0340208	1	0.990308
chr16.78590128.A.G	rs72803978	A	Severity	CAV	G	WWOX	626.12	Excessive or frequent menstruation	genitourinary	409	12386	-0.537715	0.253675	0.584082	0.0340311	1	0.990308
chr13.112889041.C.T	rs9577175	T	Severity	CAV	T	ATP11A	300.12	Agorophobia, social phobia, and panic disorder	mental disorders	351	9323	0.209056	0.0986268	1.23251	0.0340343	1	0.990308
chr17.45422978.G.C	rs1230082	G	Severity	CAV	G	ARHGAP27	351	Other peripheral nerve disorders	neurological	577	14322	-0.133008	0.0627528	0.875458	0.0340441	1	0.990308
chr2.167953627.G.A	rs7595310	A	Severity	CAV-FE	A	STK39	770	Myalgia and myositis unspecified	symptoms	444	15567	0.157507	0.074314	1.17059	0.0340501	1	0.990308
chr10.89010241.T.C	rs982764	T	Severity	CAV-FE	C	FAS	537	Other disorders of stomach and duodenum	digestive	163	14257	0.243727	0.114998	1.276	0.0340557	1	0.990308
chr9.78543197.A.G	rs7027911	A	Severity	CAV	G	-	726	Peripheral enthesopathies and allied syndromes	musculoskeletal	1236	11516	-0.0969239	0.0457318	0.907625	0.0340569	1	0.990308
chr2.167953627.G.A	rs7595310	A	Severity	CAV-FE	A	STK39	433.31	Transient cerebral ischemia	circulatory system	293	14611	-0.19978	0.0942637	0.818911	0.0340587	1	0.990308
chrX.15602217.T.C	rs190509934	C	Protective	CAV	C	ACE2	614	Inflammatory diseases of female pelvic organs	genitourinary	467	14941	0.642263	0.303045	1.90078	0.0340597	1	0.990308
chr7.22728630.G.T	rs2066992	T	Protective	CAV-FE	T	IL6	528	Diseases of the oral soft tissues, excluding lesions specific for gingiva and tongue	digestive	191	15322	0.287113	0.135477	1.33257	0.0340667	1	0.990308
chr9.78543197.A.G	rs7027911	A	Severity	CAV	G	-	634	Miscarriage; stillbirth	pregnancy complications	132	15842	-0.288999	0.136373	0.749013	0.0340758	1	0.990308
chr17.15965007.C.T	rs8081547	T	Risk factor	FCP + IP	T	ADORA2B	429.3	Symptoms involving cardiovascular system	circulatory system	326	13301	0.208238	0.0982739	1.23151	0.0340943	1	0.990308
chr17.35880776.C.T	rs2107538	T	Risk factor; Severity	FCP	T	CCL5	389	Hearing loss	sense organs	982	14235	0.11536	0.054443	1.12228	0.0340975	1	0.990308
chr10.130802064.T.G	rs12253652	G	Severity	CAV	G	-	782.3	Edema	symptoms	980	14041	0.143398	0.0676758	1.15419	0.0340997	1	0.990308
chr13.41746691.T.A	rs10507497	A	Severity	CAV-FE	A	VWA8	580.2	Nephrotic syndrome without mention of glomerulonephritis	genitourinary	164	13034	0.271722	0.128238	1.31222	0.0341006	1	0.990308
chr5.86011821.T.G	rs4424029	G	Severity	CAV	G	-	727	Other disorders of synovium, tendon, and bursa	musculoskeletal	714	11495	0.121362	0.0572788	1.12903	0.0341079	1	0.990308
chr1.12192898.T.G	rs1061622	T	Severity	CAV-FE	G	TNFRSF1B	535.1	Acute gastritis	digestive	131	14321	0.348843	0.164644	1.41743	0.0341099	1	0.990308
chr4.25613313.G.A	-	HLA-A*02:02	Protective	IP	A	HLA-A	155	Cancer of liver and intrahepatic bile duct	neoplasms	151	15309	0.305362	0.144127	1.35712	0.0341151	1	0.990308
chr12.112919388.G.A	rs10774671	A	Severity (A allele); Protective (G allele)	CAV-FE	G	OAS1	627.1	Postmenopausal bleeding	genitourinary	282	12243	0.190744	0.0900391	1.21015	0.0341364	1	0.990308
chr21.41426103.C.A	rs17000900	A	Severity	CAV-FE	A	MX1	792	Abnormal Papanicolaou smear of cervix and cervical HPV	genitourinary	248	14344	-0.315757	0.149053	0.729237	0.0341395	1	0.990308
chr16.3500977.C.G	rs2301762	G	Severity	CAV	G	CLUAP1	721	Spondylosis and allied disorders	musculoskeletal	991	13600	0.215865	0.101902	1.24093	0.0341442	1	0.990308
chr6.160731787.C.T	rs4252128	T	Potential functional effect on protein	FCP + IP	T	PLG	229	Benign neoplasm of unspecified sites	neoplasms	149	16028	0.722645	0.341154	2.05988	0.0341547	1	0.990308
chr5.21768177.G.A	-	HLA-A*02:02	Protective	IP	A	HLA-A	272.13	Mixed hyperlipidemia	endocrine/metabolic	1600	8549	-0.094502	0.0446136	0.909826	0.0341552	1	0.990308
chr5.123497022.T.C	rs62377777	T	Severity	CAV	C	-	618.2	Uterine/Uterovaginal prolapse	genitourinary	117	15900	-0.380742	0.179747	0.683355	0.0341579	1	0.990308
chr4.188627868.CTCT.C	rs1734523522	C	Severity	CAV	C	LINC01060	428.3	Heart failure with reduced EF [Systolic or combined heart failure]	circulatory system	608	13704	0.216387	0.102157	1.24158	0.034159	1	0.990308
chr17.45995618.A.G	rs112572874	G	Risk factor	CAV-FE	G	MAPT	497	Bronchitis	respiratory	336	11732	0.219228	0.103499	1.24512	0.0341606	1	0.990308
chr22.41925447.G.A	rs61756766	A	Severity	CAV	A	TNFRSF13C	507	Pleurisy; pleural effusion	respiratory	137	15223	0.726914	0.343194	2.06869	0.034168	1	0.990308
chr4.67964168.T.A	rs720009	A	Possible functional consequences	FCP + IP	A	TMPRSS11A	626.14	Irregular menstrual bleeding	genitourinary	171	12353	0.455121	0.214877	1.57636	0.0341704	1	0.990308
chr4.166008836.A.T	rs17047200	TT genotype	Severity (TT genotype)*Conflicting; Risk factor (AA genotype)*Conflicting	CAV	T	TLL1	442	Other aneurysm	circulatory system	236	13195	-0.284164	0.134165	0.752643	0.034174	1	0.990308
chr1.155175305.G.A	rs7528026	A	Severity	CAV	A	TRIM46	428.1	Congestive heart failure (CHF) NOS	circulatory system	572	13866	0.401266	0.189464	1.49372	0.0341834	1	0.990308
chr21.41465921.C.T	rs62217525	C	Possible functional consequences	FCP + IP	T	TMPRSS2	735.21	Hammer toe (acquired)	musculoskeletal	170	14770	-0.956733	0.451776	0.384146	0.0341991	1	0.990308
chr12.132489230.GC.G	rs56106917	G	Severity	CAV	G	FBRSL1	428	Congestive heart failure; nonhypertensive	circulatory system	1075	13873	0.106764	0.0504165	1.11267	0.0342055	1	0.990308
chr4.5820150.T.C	rs3774881	T	Severity	CAV	C	CRMP1	250.4	Abnormal glucose	endocrine/metabolic	946	8998	0.113655	0.0536707	1.12037	0.0342057	1	0.990308
chr1.27373964.C.T	rs141300199	T	Severity	CAV	T	FCN3	512.2	Painful respiration	respiratory	135	8802	1.47746	0.697718	4.3818	0.0342124	1	0.990308
chr6.12216733.A.G	rs10755709	A	Severity	CAV	G	-	745	Pain in joint	musculoskeletal	4379	8773	0.062732	0.0296248	1.06474	0.034213	1	0.990308
chr10.76490426.T.C	rs114026383	C	Risk factor for European population	CAV	C	LRMDA	724.1	Disorders of sacrum	musculoskeletal	179	13707	0.784397	0.370443	2.19109	0.0342209	1	0.990308
chr9.78543197.A.G	rs7027911	A	Severity	CAV	G	-	709.2	Sicca syndrome	dermatologic	110	13222	0.29647	0.140015	1.3451	0.0342243	1	0.990308
chr22.22210343.A.T	rs5757427	T	Severity	CAV	A	IGLV10-54	288.1	Decreased white blood cell count	hematopoietic	152	10058	-0.279301	0.131907	0.756312	0.0342245	1	0.990308
chr8.40324459.C.A	rs11779911	C	Severity	CAV	A	SIRLNT	053	Herpes zoster	infectious diseases	304	10754	-0.217764	0.102845	0.804315	0.0342257	1	0.990308
chr10.52771482.G.A	rs5030737	A	Potential functional effect on protein	FCP + IP	A	MBL2	433.21	Cerebral artery occlusion, with cerebral infarction	circulatory system	520	14831	0.351925	0.16621	1.4218	0.0342303	1	0.990308
chr9.117713024.A.G	rs4986790	G	Severity	CAV	G	TLR4	585.1	Acute renal failure	genitourinary	633	13071	-0.313342	0.147996	0.731	0.03424	1	0.990308
chrX.15566297.A.G	rs4646179	G	Severity	CAV	G	ACE2	539	Bariatric surgery	digestive	391	15873	0.43601	0.205945	1.54653	0.0342496	1	0.990308
chr12.57108399.C.T	rs324011	T	Risk factor; Severity	CAV	T	STAT6	464	Acute sinusitis	respiratory	232	11034	-0.222408	0.105056	0.800589	0.0342554	1	0.990308
chr12.106231175.T.A	rs12823094	A	Severity	CAV	A	-	681.1	Cellulitis and abscess of fingers/toes	dermatologic	137	13107	-0.411479	0.194365	0.662669	0.0342562	1	0.990308
chr10.43519603.G.T	rs10793436	G	Severity	CAV	T	-	433.3	Cerebral ischemia	circulatory system	301	13952	-0.180311	0.0851735	0.83501	0.0342611	1	0.990308
chr15.60810211.C.T	rs341419	T	Severity	CAV-FE	T	RORA	070	Viral hepatitis	infectious diseases	1333	10995	0.109989	0.0519565	1.11627	0.0342641	1	0.990308
chr14.55263686.C.T	rs10140801	T	Severity	CAV-FE	T	FBXO34-AS1	271.3	Intestinal disaccharidase deficiencies and disaccharide malabsorption	endocrine/metabolic	2127	13277	-0.0741589	0.0350337	0.928524	0.0342778	1	0.990308
chr10.22439346.T.C	-	HLA-A*02:02	Protective	IP	C	HLA-A	507	Pleurisy; pleural effusion	respiratory	137	15086	-0.762174	0.360074	0.466651	0.0342842	1	0.990308
chr6.12216733.A.G	rs10755709	A	Severity	CAV	G	-	809	Fracture of unspecified bones	injuries & poisonings	213	13883	-0.23592	0.111458	0.789844	0.0342879	1	0.990308
chr6.12216733.A.G	rs10755709	A	Severity	CAV	G	-	686	Other local infections of skin and subcutaneous tissue	dermatologic	139	13193	-0.29277	0.138319	0.746194	0.0342915	1	0.990308
chr17.27263807.T.C	rs60811869	C	Severity	CAV	C	-	362.3	Other nondiabetic retinopathy	sense organs	106	13644	-1.51286	0.714756	0.220278	0.0342926	1	0.990308
chr6.158608455.C.T	rs117665206	T	Severity	CAV	T	TMEM181	396	Abnormal heart sounds	circulatory system	471	14615	0.722519	0.341378	2.05961	0.0343044	1	0.990308
chrX.15587729.C.T	rs4646140	T	Severity	CAV	T	ACE2	619	Noninflammatory female genital disorders	genitourinary	1186	13766	0.251079	0.118632	1.28541	0.0343061	1	0.990308
chr11.114726432.A.T	rs1712779	T	Severity	CAV-FE	T	-	296.1	Bipolar	mental disorders	361	9363	-0.179676	0.0848972	0.835541	0.0343112	1	0.990308
chr3.1052111.C.G	rs1504061	G	Severity	CAV	G	-	724.2	Disorders of coccyx	musculoskeletal	163	13660	0.403177	0.190509	1.49657	0.0343179	1	0.990308
chr4.25613313.G.A	-	HLA-A*02:02	Protective	IP	A	HLA-A	785	Abdominal pain	symptoms	3650	9716	-0.08259	0.039026	0.920729	0.0343211	1	0.990308
chr5.86011821.T.G	rs4424029	G	Severity	CAV	G	-	272	Disorders of lipoid metabolism	endocrine/metabolic	6343	8795	0.0581792	0.0274919	1.0599	0.0343254	1	0.990308
chr1.31151182.G.C	rs12083278	C	Severity	CAV	G	-	365	Glaucoma	sense organs	1030	13126	-0.108931	0.0514747	0.896792	0.0343274	1	0.990308
chr5.157106730.T.C	rs35960726	C	Severity	CAV	C	HAVCR2	274.11	Gouty arthropathy	endocrine/metabolic	102	15954	2.23513	1.05623	9.34767	0.0343329	1	0.990308
chrX.15561454.T.C	rs142017934	C	Severity	CAV	C	ACE2	550.2	Diaphragmatic hernia	digestive	196	15000	1.28532	0.607391	3.61584	0.0343331	1	0.990308
chr10.98166813.G.T	rs10786398	T	Severity	CAV	T	R3HCC1L	550	Abdominal hernia	digestive	931	14879	0.115041	0.0543663	1.12192	0.0343414	1	0.990308
chr10.36988942.A.G	rs2091431	G	Severity	CAV	A	-	427.3	Other specified cardiac dysrhythmias	circulatory system	274	11925	0.196743	0.092977	1.21743	0.0343417	1	0.990308
chr5.132485305.G.A	rs17622656	A	Risk factor	FCP + IP	A	IRF1	514	Abnormal findings examination of lungs	respiratory	396	14990	-0.18891	0.0892777	0.827861	0.0343462	1	0.990308
chr10.8988345.A.T	rs71481792	A	Severity	CAV	T	-	375.1	Dry eyes	sense organs	847	13424	0.126744	0.059899	1.13513	0.0343476	1	0.990308
chr9.133257521.T.TC	rs8176719	TC	Severity; Risk factor	CAV-FE	TC	ABO	415.1	Acute pulmonary heart disease	circulatory system	234	15745	0.210513	0.0994952	1.23431	0.0343606	1	0.990348
chr2.45584979.T.C	-	HLA-A*02:02	Protective	IP	C	HLA-A	339	Other headache syndromes	neurological	919	13276	-0.111563	0.0527287	0.894435	0.0343622	1	0.990348
chr5.123497022.T.C	rs62377777	T	Severity	CAV	C	-	495	Asthma	respiratory	2964	11690	0.0767938	0.0362962	1.07982	0.0343656	1	0.990348
chr14.94566450.G.A	rs2093266	A	Risk factor for acute kidney injury	CAV	A	SERPINA4	418.1	Precordial pain	circulatory system	279	11073	-0.269734	0.127499	0.763582	0.0343806	1	0.990621
chr17.34252769.A.G	rs1024611	G	Risk factor	CAV	G	CCL2	727.1	Synovitis and tenosynovitis	musculoskeletal	427	11559	0.158472	0.0749133	1.17172	0.0343955	1	0.990724
chr3.148742201.A.C	rs5186	C	Severity	CAV	C	AGTR1	440	Atherosclerosis	circulatory system	329	13450	-0.227071	0.107344	0.796864	0.0344003	1	0.990724
chr17.45714244.T.C	rs113661667	C	Risk factor	CAV-FE	C	LINC02210-CRHR1	443	Peripheral vascular disease	circulatory system	1440	13437	0.119494	0.0564892	1.12693	0.0344011	1	0.990724
chr12.6845711.C.T	rs5443	T	protective	CAV	T	CDCA3	735.21	Hammer toe (acquired)	musculoskeletal	171	14880	-0.239602	0.113272	0.786941	0.0344063	1	0.990724
chr10.51197961.C.A	rs7897633	A	Severity in European-Americans	CAV	C	PRKG1	350.1	Abnormal involuntary movements	neurological	397	13641	0.162747	0.076944	1.17674	0.0344187	1	0.990844
chr6.41534945.A.C	rs1886814	C	Severity	CAV-FE	C	FOXP4-AS1	440.2	Atherosclerosis of the extremities	circulatory system	211	13383	0.306195	0.144766	1.35825	0.0344215	1	0.990844
chr2.162267541.C.T	rs1990760	T	Risk factor; Severity	CAV	T	IFIH1	724	Other and unspecified disorders of back	musculoskeletal	295	13654	-0.193073	0.0912862	0.824421	0.034427	1	0.990844
chr11.2872637.A.G	rs10766439	A	Severity	CAV	A	-	550.2	Diaphragmatic hernia	digestive	194	14672	0.248162	0.117346	1.28167	0.0344485	1	0.99122
chr19.50259161.A.G	rs1651553	G	Severity	CAV	A	MYH14	994.2	Sepsis	injuries & poisonings	133	15714	0.281953	0.133328	1.32572	0.034453	1	0.99122
chr21.41508701.T.G	rs4283504	T	Possible functional consequences	FCP + IP	T	TMPRSS2	440	Atherosclerosis	circulatory system	323	13168	0.275321	0.130203	1.31695	0.0344679	1	0.99122
chr17.34252769.A.G	rs1024611	G	Risk factor	CAV	G	CCL2	153	Colorectal cancer	neoplasms	368	14281	-0.175555	0.0830226	0.838991	0.0344686	1	0.99122
chr10.52340585.A.T	rs1441121	T	Severity	CAV	A	-	569.2	Gastrointestinal complications	digestive	164	14408	-0.284583	0.134588	0.752328	0.0344749	1	0.99122
chr10.52771466.C.T	rs1800451	T	Potential functional effect on protein	FCP + IP	T	MBL2	626	Disorders of menstruation and other abnormal bleeding from female genital tract	genitourinary	1334	12372	-0.197327	0.0933232	0.820922	0.0344767	1	0.99122
chr1.156125675.T.C	rs581342	C	Severity	CAV	C	LMNA	590	Pyelonephritis	genitourinary	129	12561	-0.408109	0.193012	0.664906	0.0344788	1	0.99122
chr9.87726151.C.T	rs41312184	C;T	Possible functional consequences	FCP + IP	T	CTSL	627	Menopausal and postmenopausal disorders	genitourinary	859	12411	-0.468239	0.221472	0.626104	0.0344968	1	0.991577
chr22.22210343.A.T	rs5757427	T	Severity	CAV	A	IGLV10-54	528	Diseases of the oral soft tissues, excluding lesions specific for gingiva and tongue	digestive	150	10944	0.255684	0.120947	1.29134	0.0345147	1	0.991577
chr6.6924962.A.C	rs6933436	C	Severity	CAV	C	-	202	Cancer of other lymphoid, histiocytic tissue	neoplasms	110	15546	-0.335652	0.158778	0.714872	0.0345178	1	0.991577
chr17.27263807.T.C	rs60811869	C	Severity	CAV	C	-	574.1	Cholelithiasis	digestive	473	15175	0.340657	0.161149	1.40587	0.0345215	1	0.991577
chr7.117642566.G.A	rs77010898	A	Severity	CAV	A	CFTR	594	Urinary calculus	genitourinary	698	15237	3.01989	1.42861	20.489	0.0345272	1	0.991577
chr13.23084699.A.G	rs1984162	G	Severity	CAV	G	-	709.2	Sicca syndrome	dermatologic	110	13261	-0.399522	0.189005	0.67064	0.0345308	1	0.991577
chr19.35687796.G.A	rs77127536	A	Severity	CAV	A	TYMSP2	300	Anxiety disorders	mental disorders	2577	9331	0.098537	0.046616	1.10356	0.0345323	1	0.991577
chr11.320772.A.G	rs12252	G	Severity; Risk factor	CAV	G	IFITM3	740	Osteoarthrosis	musculoskeletal	2667	11997	-0.10242	0.0484537	0.902651	0.0345355	1	0.991577
chr9.78543197.A.G	rs7027911	A	Severity	CAV	G	-	296.1	Bipolar	mental disorders	361	9324	0.169018	0.0799712	1.18414	0.0345587	1	0.991799
chr10.52771475.C.T	rs1800450	T	Severity	CAV	T	MBL2	443.9	Peripheral vascular disease, unspecified	circulatory system	1095	13450	0.138012	0.0653018	1.14799	0.0345618	1	0.991799
chr2.113129630.T.C	rs419598	C	Risk factor	CAV	C	IL1RN	738	Other acquired musculoskeletal deformity	musculoskeletal	119	14774	-0.349301	0.165278	0.70518	0.0345651	1	0.991799
chr1.35908500.C.T	rs2765013	C	Severity	CAV	T	AGO1	610	Benign mammary dysplasias	genitourinary	297	13046	-0.197516	0.0934583	0.820767	0.0345657	1	0.991799
chr12.57108399.C.T	rs324011	T	Risk factor; Severity	CAV	T	STAT6	687.4	Disturbance of skin sensation	dermatologic	737	11175	-0.126918	0.0600553	0.880806	0.0345709	1	0.991799
chr2.113129630.T.C	rs419598	C	Risk factor	CAV	C	IL1RN	355.1	Chronic pain syndrome	neurological	301	14394	0.199262	0.0942915	1.2205	0.0345793	1	0.991882
chr9.117713024.A.G	rs4986790	G	Severity	CAV	G	TLR4	295.1	Schizophrenia	mental disorders	226	9375	0.366307	0.173351	1.4424	0.0345928	1	0.992109
chr10.52771466.C.T	rs1800451	T	Potential functional effect on protein	FCP + IP	T	MBL2	433.3	Cerebral ischemia	circulatory system	310	14785	-0.363658	0.172109	0.695129	0.0346051	1	0.992305
chr3.141689849.A.G	rs6440031	G	Severity	CAV	A	LINC02618	427.1	Paroxysmal tachycardia, unspecified	circulatory system	245	10967	0.365266	0.172878	1.4409	0.0346138	1	0.992338
chr11.71456403.G.T	rs12785878	G	Severity	CAV	T	NADSYN1	514.2	Solitary pulmonary nodule	respiratory	581	15024	0.132027	0.0624903	1.14114	0.0346213	1	0.992338
chr21.41660268.A.T	rs2252109	A	Severity	CAV	A	-	136	Other infectious and parasitic diseases	infectious diseases	237	14502	-0.204299	0.096699	0.815218	0.0346236	1	0.992338
chr7.54580201.A.C	rs622568	C	Severity; Risk factor	CAV-FE	C	-	366	Cataract	sense organs	1300	14050	-0.110284	0.0522014	0.89558	0.0346297	1	0.992338
chr14.94566450.G.A	rs2093266	A	Risk factor for acute kidney injury	CAV	A	SERPINA4	783	Fever of unknown origin	symptoms	309	15247	-0.247947	0.117366	0.780401	0.0346346	1	0.992338
chr17.49863303.C.T	rs77534576	T	Severity	CAV	T	-	550.4	Umbilical hernia	digestive	195	14959	0.454715	0.215245	1.57572	0.0346395	1	0.992338
chr17.42362183.A.G	rs744166	G	Risk factor; Severity	CAV	G	STAT3	274.1	Gout	endocrine/metabolic	262	15929	-0.198248	0.0938472	0.820166	0.0346475	1	0.992351
chr17.42362183.A.G	rs744166	G	Risk factor; Severity	CAV	G	STAT3	270	Disorders of protein plasma/amino-acid transport and metabolism	endocrine/metabolic	148	15029	0.256763	0.121558	1.29274	0.0346632	1	0.992351
chr17.27263807.T.C	rs60811869	C	Severity	CAV	C	-	706	Diseases of sebaceous glands	dermatologic	1209	13381	0.225927	0.106963	1.25348	0.0346688	1	0.992351
chr22.22210343.A.T	rs5757427	T	Severity	CAV	A	IGLV10-54	573	Other disorders of liver	digestive	152	9352	0.255547	0.120989	1.29117	0.0346736	1	0.992351
chr6.18015216.C.T	rs140247774	T	Severity	CAV	T	-	276	Disorders of fluid, electrolyte, and acid-base balance	endocrine/metabolic	1167	14057	0.257447	0.121891	1.29362	0.0346776	1	0.992351
chr5.131995059.C.T	rs56162149	T	Severity	CAV-FE	T	ACSL6	475.9	Postnasal drip	respiratory	298	10403	0.204591	0.0968675	1.22702	0.0346804	1	0.992351
chr14.80203237.T.C	rs225014	C	Severity	CAV	C	DIO2	008.5	Bacterial enteritis	infectious diseases	440	14996	-0.147853	0.0700039	0.862558	0.0346805	1	0.992351
chr4.71742666.T.G	rs2282679	G	Severity	CAV	G	GC	709.2	Sicca syndrome	dermatologic	110	13285	0.340151	0.161058	1.40516	0.0346882	1	0.992351
chr5.180810828.C.T	rs113791144	T	Severity	CAV	T	-	302	Sexual and gender identity disorders	mental disorders	125	9370	0.386841	0.183173	1.47232	0.0346958	1	0.992351
chr4.143999443.G.A	rs7683365	A	Risk factor	FCP + IP	A	GYPB	702	Degenerative skin conditions and other dermatoses	dermatologic	195	12669	-0.274605	0.130033	0.759872	0.0347031	1	0.992351
chr11.114726432.A.T	rs1712779	T	Severity	CAV-FE	T	-	362.9	Retinal edema	sense organs	195	13654	-0.247245	0.117085	0.78095	0.0347149	1	0.992351
chr17.16948873.A.G	rs34557412	G	Severity	CAV	G	TNFRSF13B	362.3	Other nondiabetic retinopathy	sense organs	106	13665	1.27409	0.60338	3.57546	0.0347212	1	0.992351
chr4.166008836.A.T	rs17047200	TT genotype	Severity (TT genotype)*Conflicting; Risk factor (AA genotype)*Conflicting	CAV	T	TLL1	578.8	Hemorrhage of rectum and anus	digestive	498	13721	0.171173	0.0810636	1.1867	0.0347218	1	0.992351
chr4.24511798.A.G	rs73246461	G	Severity	CAV	G	-	339	Other headache syndromes	neurological	906	12994	0.131499	0.0622775	1.14054	0.0347292	1	0.992351
chr19.52830722.G.A	rs10411226	G	Severity	CAV	G	ZNF28	571	Chronic liver disease and cirrhosis	digestive	1374	11358	0.0903134	0.0427724	1.09452	0.0347304	1	0.992351
chr10.28606315.C.T	rs12773860	T	Severity	CAV	T	WAC	261.2	Vitamin B-complex deficiencies	endocrine/metabolic	823	10033	0.207592	0.0983203	1.23071	0.0347393	1	0.992351
chr1.205208489.G.A	rs11240388	G	Severity	CAV-FE	A	DSTYK	041.8	H. pylori	infectious diseases	165	14761	0.242696	0.114947	1.27468	0.0347401	1	0.992351
chr11.2872637.A.G	rs10766439	A	Severity	CAV	A	-	592.11	Acute cystitis	genitourinary	340	12347	-0.213885	0.101304	0.807441	0.0347448	1	0.992351
chr22.49281538.G.A	rs62220604	G	Severity	CAV	A	-	244.2	Acquired hypothyroidism	endocrine/metabolic	409	12807	0.182549	0.0864621	1.20027	0.0347451	1	0.992351
chr1.35908500.C.T	rs2765013	C	Severity	CAV	T	AGO1	008.5	Bacterial enteritis	infectious diseases	434	14897	-0.163725	0.0775515	0.848976	0.0347575	1	0.992546
chr1.155175305.G.A	rs7528026	A	Severity	CAV	A	TRIM46	275.5	Disorders of calcium/phosphorus metabolism	endocrine/metabolic	133	15527	0.618187	0.292845	1.85556	0.0347747	1	0.99288
chr7.117611595.T.G	rs150212784	G	Severity	CAV	G	CFTR	241.1	Nontoxic uninodular goiter	endocrine/metabolic	577	13231	1.03287	0.489337	2.80911	0.0347938	1	0.993031
chr17.63488670.G.A	rs4343	G	Severity; Risk factor	CAV	G	ACE	250.22	Type 2 diabetes with renal manifestations	endocrine/metabolic	872	10380	0.114843	0.0544089	1.1217	0.0347953	1	0.993031
chrX.15602217.T.C	rs190509934	C	Protective	CAV	C	ACE2	977	Personal history of allergy to medicinal agents	injuries & poisonings	329	15353	0.70415	0.333632	2.02213	0.0348103	1	0.993031
chr18.69541156.T.C	rs12958013	T	Severity	CAV	C	DOK6	227.3	Benign neoplasm of pituitary gland and craniopharyngeal duct (pouch)	neoplasms	108	15551	0.423935	0.200864	1.52796	0.0348109	1	0.993031
chr1.244873270.T.C	rs12130553	C	Severity	CAV	T	-	614.5	Inflammatory disease of cervix, vagina, and vulva	genitourinary	367	12800	-0.175449	0.0831308	0.83908	0.0348135	1	0.993031
chr15.90876959.G.A	rs201551785	A	Potential functional effect on protein	FCP + IP	A	FURIN	605	Erectile dysfunction [ED]	genitourinary	644	14183	1.79736	0.851652	6.03371	0.0348202	1	0.993031
chr12.8608014.A.G	rs11613792	A	Severity	CAV	G	AICDA	473.4	Voice disturbance	respiratory	287	9969	0.232787	0.110305	1.26211	0.0348245	1	0.993031
chr10.76490426.T.C	rs114026383	C	Risk factor for European population	CAV	C	LRMDA	280.2	Iron deficiency anemia secondary to blood loss (chronic)	hematopoietic	559	11882	0.483953	0.229323	1.62248	0.034828	1	0.993031
chr6.52200448.A.G	rs13192246	G	Severity	CAV	A	-	277.7	Dysmetabolic syndrome X	endocrine/metabolic	100	15036	0.325594	0.154286	1.38485	0.0348299	1	0.993031
chr5.77379593.G.A	rs7715119	A	Severity	CAV-FE	A	PDE8B	592	Cystitis and urethritis	genitourinary	456	12538	0.205255	0.0972673	1.22784	0.0348401	1	0.99312
chrX.15564175.T.C	rs41303171	C	Severity; Risk factor	CAV	C	ACE2	514	Abnormal findings examination of lungs	respiratory	397	15023	1.00562	0.476561	2.73361	0.0348441	1	0.99312
chr13.112889041.C.T	rs9577175	T	Severity	CAV	T	ATP11A	306	Other mental disorder	mental disorders	382	9323	0.199495	0.0945445	1.22079	0.034853	1	0.993148
chr18.6461231.C.G	rs11659676	G	Severity	CAV-FE	G	RPL6P27	771	Musculoskeletal symptoms referable to limbs	symptoms	593	13741	0.126128	0.0597775	1.13443	0.0348625	1	0.993148
chr3.146517122.G.A	rs343320	A	Severity	CAV-FE	A	PLSCR1	250.24	Type 2 diabetes with neurological manifestations	endocrine/metabolic	899	10339	0.208837	0.0989784	1.23224	0.0348645	1	0.993148
chr22.19963748.G.A	rs4680	A	Risk factor	FCP	A	COMT	327.32	Obstructive sleep apnea	neurological	1166	12298	0.0942581	0.0446742	1.09884	0.0348672	1	0.993148
chr18.6461231.C.G	rs11659676	G	Severity	CAV-FE	G	RPL6P27	250.4	Abnormal glucose	endocrine/metabolic	1063	10007	0.098772	0.0468161	1.10381	0.0348766	1	0.993176
chr1.3081749.G.A	rs12745140	A	Severity	CAV	A	PRDM16	703	Diseases of nail, NOS	dermatologic	121	13844	0.503708	0.238752	1.65485	0.0348793	1	0.993176
chr17.45714244.T.C	rs113661667	C	Risk factor	CAV-FE	C	LINC02210-CRHR1	401.3	Other hypertensive complications	circulatory system	204	8366	0.284904	0.135046	1.32963	0.0348852	1	0.993186
chr9.3320390.C.A	rs72699049	A	Severity	CAV	A	RFX3	459.9	Circulatory disease NEC	circulatory system	249	14898	0.412463	0.195519	1.51053	0.0348949	1	0.993306
chr4.143996657.T.C	rs6840234	C	Protective	FCP + IP	T	GYPB	456	Chronic venous insufficiency [CVI]	circulatory system	524	9939	0.138799	0.0658005	1.14889	0.0349102	1	0.993582
chr4.68840276.G.A	rs115162070	G	Severity	CAV	A	-	327.4	Insomnia	neurological	1626	12249	0.17958	0.0851398	1.19671	0.034924	1	0.993817
chr4.71742666.T.G	rs2282679	G	Severity	CAV	G	GC	070.2	Viral hepatitis B	infectious diseases	140	11201	0.295291	0.140003	1.34352	0.0349302	1	0.993838
chrX.15602217.T.C	rs190509934	C	Protective	CAV	C	ACE2	272	Disorders of lipoid metabolism	endocrine/metabolic	6375	8856	0.346036	0.164073	1.41345	0.0349414	1	0.99386
chr17.34252769.A.G	rs1024611	G	Risk factor	CAV	G	CCL2	707.2	Chronic ulcer of leg or foot	dermatologic	350	15627	0.173473	0.0822557	1.18943	0.0349487	1	0.99386
chr11.320772.A.G	rs12252	G	Severity; Risk factor	CAV	G	IFITM3	427.9	Palpitations	circulatory system	1175	11678	-0.137695	0.0652962	0.871364	0.0349637	1	0.99386
chr18.6461231.C.G	rs11659676	G	Severity	CAV-FE	G	RPL6P27	276	Disorders of fluid, electrolyte, and acid-base balance	endocrine/metabolic	1131	13659	0.0951852	0.0451377	1.09986	0.0349641	1	0.99386
chr10.52771482.G.A	rs5030737	A	Potential functional effect on protein	FCP + IP	A	MBL2	433.3	Cerebral ischemia	circulatory system	311	14831	0.422422	0.200327	1.52565	0.0349737	1	0.99386
chr10.52771482.G.A	rs5030737	A	Potential functional effect on protein	FCP + IP	A	MBL2	740.11	Osteoarthrosis, localized, primary	musculoskeletal	1627	12411	0.222804	0.105663	1.24958	0.0349767	1	0.99386
chr4.107694523.TG.T	rs70947091	T	Severity	CAV-FE	T	PAPSS1	350	Abnormal movement	neurological	1490	13529	0.098838	0.0468737	1.10389	0.0349791	1	0.99386
chr4.143999443.G.A	rs7683365	A	Risk factor	FCP + IP	A	GYPB	174.11	Malignant neoplasm of female breast	neoplasms	348	13016	0.193471	0.0917543	1.21345	0.0349812	1	0.99386
chr6.31153649.G.A	rs143334143	A	Severity; Risk factor	CAV-FE	A	CCHCR1	706.2	Sebaceous cyst	dermatologic	229	13409	-0.405007	0.192078	0.666972	0.0349833	1	0.99386
chr17.9267091.C.T	rs34761447	C	Severity	CAV	T	STX8	535.2	Atrophic gastritis	digestive	165	14227	0.462445	0.219327	1.58795	0.0349899	1	0.99386
chr21.41465921.C.T	rs62217525	C	Possible functional consequences	FCP + IP	T	TMPRSS2	686	Other local infections of skin and subcutaneous tissue	dermatologic	141	13550	-1.06595	0.505562	0.3444	0.034992	1	0.99386
chrX.15564667.C.T	rs2074192	T	Severity (T allele); Severity for males > 50 y.o (T allele); Protective (C allele); Protective (CT genotype)	CAV	T	ACE2	241.2	Nontoxic multinodular goiter	endocrine/metabolic	305	13129	-0.190803	0.0905032	0.826295	0.0350096	1	0.994146
chr8.40324459.C.A	rs11779911	C	Severity	CAV	A	SIRLNT	702	Degenerative skin conditions and other dermatoses	dermatologic	225	13790	-0.249662	0.118426	0.779064	0.0350171	1	0.994146
chr18.69541156.T.C	rs12958013	T	Severity	CAV	C	DOK6	550	Abdominal hernia	digestive	906	14613	-0.190806	0.0905192	0.826293	0.0350388	1	0.994146
chr4.5820150.T.C	rs3774881	T	Severity	CAV	C	CRMP1	994	Sepsis and SIRS	injuries & poisonings	136	13977	-0.289878	0.137524	0.748355	0.035045	1	0.994146
chr11.71456403.G.T	rs12785878	G	Severity	CAV	T	NADSYN1	695.4	Lupus (localized and systemic)	dermatologic	269	13404	-0.195501	0.0927497	0.822422	0.0350451	1	0.994146
chr5.1211624.A.G	rs76067074	G	Severity	CAV-FE	G	SLC6A19	368.9	Subjective visual disturbances	sense organs	137	14146	0.494438	0.234572	1.63958	0.035046	1	0.994146
chr9.117713024.A.G	rs4986790	G	Severity	CAV	G	TLR4	809	Fracture of unspecified bones	injuries & poisonings	221	14374	-0.574857	0.272744	0.562785	0.0350587	1	0.994146
chr4.143996657.T.C	rs6840234	C	Protective	FCP + IP	T	GYPB	070.3	Viral hepatitis C	infectious diseases	955	8865	-0.111115	0.052721	0.894835	0.0350644	1	0.994146
chr10.76490426.T.C	rs114026383	C	Risk factor for European population	CAV	C	LRMDA	724	Other and unspecified disorders of back	musculoskeletal	295	13707	0.638287	0.302851	1.89323	0.0350661	1	0.994146
chr3.61768231.T.A	rs672699	A	Severity	CAV	T	PTPRG	272.9	Unspecified disorder of lipoid metabolism	endocrine/metabolic	133	8820	0.278199	0.132001	1.32075	0.0350696	1	0.994146
chr9.78543197.A.G	rs7027911	A	Severity	CAV	G	-	327.7	Sleep related movement disorders	neurological	133	12242	-0.274969	0.130471	0.759596	0.0350732	1	0.994146
chr10.43519603.G.T	rs10793436	G	Severity	CAV	T	-	327.32	Obstructive sleep apnea	neurological	1122	11554	0.0950573	0.0451052	1.09972	0.0350779	1	0.994146
chr11.88436431.C.T	rs72953026	T	Severity	CAV-FE	T	-	041	Bacterial infection NOS	infectious diseases	421	14643	0.201196	0.0954713	1.22286	0.0350831	1	0.994146
chr14.72467521.C.T	rs12587980	T	Severity	CAV	T	RGS6	512.1	Wheezing	respiratory	216	8745	0.213306	0.101226	1.23776	0.0350982	1	0.994146
chr6.160716758.G.A	rs4252187	A	Potential functional effect on protein	FCP + IP	A	PLG	930	Allergic reaction to food	injuries & poisonings	242	12582	2.31531	1.0988	10.128	0.0351067	1	0.994146
chr19.50259161.A.G	rs1651553	G	Severity	CAV	A	MYH14	994	Sepsis and SIRS	injuries & poisonings	140	15714	0.27422	0.13014	1.3155	0.0351074	1	0.994146
chr22.22210343.A.T	rs5757427	T	Severity	CAV	A	IGLV10-54	454	Varicose veins	circulatory system	719	8843	-0.127176	0.0603583	0.880579	0.035116	1	0.994146
chr10.8988345.A.T	rs71481792	A	Severity	CAV	T	-	766	Neuralgia, neuritis, and radiculitis NOS	symptoms	361	12699	0.182374	0.0865591	1.20006	0.0351236	1	0.994146
chr2.195499753.A.C	rs73060484	C	Severity	CAV	C	-	426.9	Cardiac pacemaker/device in situ	circulatory system	428	11969	0.213361	0.101267	1.23783	0.0351241	1	0.994146
chr1.206773552.T.C	rs1800896	C	Severity	FCP	C	IL10	327	Sleep disorders	neurological	1876	12299	-0.0820313	0.0389352	0.921243	0.035129	1	0.994146
chr11.71456403.G.T	rs12785878	G	Severity	CAV	T	NADSYN1	531.4	Peptic ulcer, site unspecified	digestive	175	15891	0.23421	0.111171	1.26391	0.0351394	1	0.994146
chr11.14893332.A.G	rs10741657	G	Severity	CAV	A	CYP2R1	244	Hypothyroidism	endocrine/metabolic	1635	13231	-0.0887922	0.0421488	0.915036	0.035149	1	0.994146
chr11.1219991.G.T	rs35705950	T	Protective	CAV	T	MUC5B	364	Corneal opacity and other disorders of cornea	sense organs	143	13830	0.43814	0.207981	1.54982	0.0351496	1	0.994146
chr5.21768177.G.A	-	HLA-A*02:02	Protective	IP	A	HLA-A	705	Disorders of sweat glands	dermatologic	109	12969	0.303488	0.144067	1.35458	0.0351538	1	0.994146
chrX.15564667.C.T	rs2074192	T	Severity (T allele); Severity for males > 50 y.o (T allele); Protective (C allele); Protective (CT genotype)	CAV	T	ACE2	272.11	Hypercholesterolemia	endocrine/metabolic	1968	8782	-0.0939486	0.0446049	0.91033	0.0351835	1	0.994146
chr7.117642566.G.A	rs77010898	A	Severity	CAV	A	CFTR	763	Thoracic or lumbosacral neuritis or radiculitis, unspecified	symptoms	968	12889	2.99334	1.4212	19.9523	0.0351862	1	0.994146
chr1.161544752.A.C	rs396991	C	Severity	CAV-FE	C	FCGR3A	272.13	Mixed hyperlipidemia	endocrine/metabolic	1566	8465	0.0985448	0.0467916	1.10356	0.035201	1	0.994146
chr9.87724615.A.G	rs3128509	A;G	Possible functional consequences	FCP + IP	A	CTSL	707.2	Chronic ulcer of leg or foot	dermatologic	347	15376	-0.177552	0.0843071	0.837317	0.0352029	1	0.994146
chr9.133251249.A.G	rs7849280	G	Protective	CAV	G	ABO	277	Other disorders of metabolism	endocrine/metabolic	365	15158	0.230508	0.109456	1.25924	0.035209	1	0.994146
chr11.114726432.A.T	rs1712779	T	Severity	CAV-FE	T	-	362.4	Retinal vascular changes and abnomalities	sense organs	155	13654	-0.27742	0.131744	0.757736	0.0352257	1	0.994146
chr19.39248147.C.T	rs12979860	C	Severity (C allele)*Conflicting; Risk factor (T allele)*Conflicting	CAV	T	IFNL4	365	Glaucoma	sense organs	1072	13903	-0.0992833	0.0471493	0.905486	0.0352285	1	0.994146
chr10.76490426.T.C	rs114026383	C	Risk factor for European population	CAV	C	LRMDA	761	Cervicalgia	symptoms	1194	14086	0.367184	0.174376	1.44366	0.03523	1	0.994146
chr4.188627868.CTCT.C	rs1734523522	C	Severity	CAV	C	LINC01060	350.2	Abnormality of gait	neurological	1181	13476	0.16561	0.078654	1.18011	0.0352429	1	0.994146
chr19.52830722.G.A	rs10411226	G	Severity	CAV	G	ZNF28	573	Other disorders of liver	digestive	189	11358	0.226615	0.107629	1.25435	0.0352468	1	0.994146
chr1.161509955.A.G	rs1801274	G	Severity	CAV	A	FCGR2A	706.1	Acne	dermatologic	294	13058	0.179749	0.0853741	1.19692	0.0352537	1	0.994146
chr12.47903511.T.C	rs11574018	C	Severity	CAV	C	VDR	729	Other disorders of soft tissues	musculoskeletal	560	11579	2.45132	1.16432	11.6036	0.0352597	1	0.994146
chr17.15965007.C.T	rs8081547	T	Risk factor	FCP + IP	T	ADORA2B	626.14	Irregular menstrual bleeding	genitourinary	165	11921	-0.350203	0.166344	0.704545	0.0352658	1	0.994146
chr17.45714244.T.C	rs113661667	C	Risk factor	CAV-FE	C	LINC02210-CRHR1	180.3	Cervical intraepithelial neoplasia [CIN] [Cervical dysplasia]	neoplasms	208	14375	0.274632	0.130451	1.31605	0.0352689	1	0.994146
chr6.31153649.G.A	rs143334143	A	Severity; Risk factor	CAV-FE	A	CCHCR1	525	Other diseases of the teeth and supporting structures	digestive	109	15076	0.432925	0.205652	1.54176	0.0352791	1	0.994146
chr2.74462906.CA.C	rs765427546	C	Severity	CAV	C	MOGS	241	Nontoxic nodular goiter	endocrine/metabolic	821	13233	1.43624	0.682256	4.20485	0.0352798	1	0.994146
chrX.12886851.C.T	rs5743781	T	Severity; Severity for males	CAV-FE	T	TLR7	600	Hyperplasia of prostate	genitourinary	840	14860	1.24733	0.592522	3.48102	0.0352815	1	0.994146
chr14.94566450.G.A	rs2093266	A	Risk factor for acute kidney injury	CAV	A	SERPINA4	599.4	Urinary incontinence	genitourinary	897	11310	0.137729	0.0654264	1.14766	0.0352828	1	0.994146
chr17.16948873.A.G	rs34557412	G	Severity	CAV	G	TNFRSF13B	427.11	Paroxysmal supraventricular tachycardia	circulatory system	116	12056	1.26943	0.60303	3.55883	0.0352835	1	0.994146
chr7.117587778.G.T	rs113993959	T	Severity	CAV	T	CFTR	564.9	Personal history of diseases of digestive system	digestive	150	11258	2.28896	1.08735	9.86468	0.0352841	1	0.994146
chr5.77379593.G.A	rs7715119	A	Severity	CAV-FE	A	PDE8B	707	Chronic ulcer of skin	dermatologic	444	15554	-0.221186	0.105073	0.801567	0.0352856	1	0.994146
chr2.162267541.C.T	rs1990760	T	Risk factor; Severity	CAV	T	IFIH1	509	Respiratory failure, insufficiency, arrest	respiratory	130	15157	0.276947	0.131564	1.3191	0.0352884	1	0.994146
chr6.105878879.T.A	rs9386484	T	Severity	CAV	A	-	371.3	Inflammation of eyelids	sense organs	178	11610	-0.24326	0.11557	0.784067	0.0353024	1	0.994146
chr18.6461231.C.G	rs11659676	G	Severity	CAV-FE	G	RPL6P27	281	Other deficiency anemia	hematopoietic	186	11481	0.221483	0.105226	1.24793	0.0353066	1	0.994146
chr1.169597075.C.T	rs6127	T	Severity in males	CAV	C	SELP	411.8	Other chronic ischemic heart disease, unspecified	circulatory system	140	13398	0.281892	0.133941	1.32563	0.0353263	1	0.994146
chr2.136948486.A.G	rs7605851	G	Severity	CAV-FE	G	THSD7B	262	Mineral deficiency NEC	endocrine/metabolic	280	10077	-0.266894	0.126821	0.765754	0.0353355	1	0.994146
chr6.30887474.G.A	rs4618569	AG genotype	Severity	CAV	A	DDR1	598	Abnormal findings on examination of urine	genitourinary	255	15714	0.201522	0.0957596	1.22326	0.0353384	1	0.994146
chr1.155133406.T.G	rs4971066	G	Risk factor	CAV	G	EFNA1	454.1	Varicose veins of lower extremity	circulatory system	989	12449	0.120568	0.0572933	1.12814	0.0353441	1	0.994146
chr11.126292948.C.T	rs8177374	T	Protective	CAV	T	TIRAP	198	Secondary malignant neoplasm	neoplasms	159	14576	0.36672	0.174265	1.44299	0.0353451	1	0.994146
chr4.186083346.C.T	rs121434431	T	Severity	CAV-FE	T	TLR3	411.3	Angina pectoris	circulatory system	629	13402	2.81555	1.33798	16.7023	0.0353505	1	0.994146
chr21.33287378.C.T	rs8178521	T	Severity	CAV-FE	T	IL10RB	706.8	Other specified diseases of sebaceous glands	dermatologic	721	13211	-0.165791	0.0787887	0.847223	0.0353568	1	0.994146
chr4.106022043.T.C	rs11729561	T	Severity	CAV	C	-	278.11	Morbid obesity	endocrine/metabolic	1535	9545	-0.191372	0.0909523	0.825826	0.0353706	1	0.994146
chr1.244873270.T.C	rs12130553	C	Severity	CAV	T	-	512.8	Cough	respiratory	2017	7387	-0.0817561	0.0388559	0.921497	0.0353711	1	0.994146
chr6.160716758.G.A	rs4252187	A	Potential functional effect on protein	FCP + IP	A	PLG	560	Intestinal obstruction without mention of hernia	digestive	167	11251	2.31215	1.09891	10.0961	0.035375	1	0.994146
chr4.67910402.G.A	rs4860265	G	Possible functional consequences	FCP + IP	G	TMPRSS11A	564.9	Personal history of diseases of digestive system	digestive	149	11075	-0.261487	0.124279	0.769906	0.0353753	1	0.994146
chr4.143999443.G.A	rs7683365	A	Risk factor	FCP + IP	A	GYPB	465	Acute upper respiratory infections of multiple or unspecified sites	respiratory	1809	9829	0.0908702	0.043191	1.09513	0.0353859	1	0.994146
chr12.47844974.A.G	rs731236	AG and AA genotype	Severity	CAV	G	VDR	374	Other disorders of eyelids	sense organs	207	13603	-0.240055	0.1141	0.786585	0.0353882	1	0.994146
chr13.41746691.T.A	rs10507497	A	Severity	CAV-FE	A	VWA8	840	Sprains and strains	injuries & poisonings	196	14990	-0.283457	0.13473	0.753175	0.0353883	1	0.994146
chr5.32750877.T.C	rs1173773	C	Protective	CAV	C	NPR3	550.4	Umbilical hernia	digestive	195	14915	0.219594	0.104375	1.24557	0.0353886	1	0.994146
chr11.320772.A.G	rs12252	G	Severity; Risk factor	CAV	G	IFITM3	530.2	Esophageal bleeding (varices/hemorrhage)	digestive	147	10383	0.325701	0.15481	1.385	0.0353892	1	0.994146
chr11.320836.C.T	rs34481144	T	Severity	CAV	T	IFITM3	496.3	Bronchiectasis	respiratory	115	11370	-0.369814	0.175783	0.690863	0.035395	1	0.994146
chr19.52830722.G.A	rs10411226	G	Severity	CAV	G	ZNF28	726.3	Bursitis	musculoskeletal	109	9943	0.292902	0.139227	1.34031	0.0353977	1	0.994146
chr1.3081749.G.A	rs12745140	A	Severity	CAV	A	PRDM16	689	Disorder of skin and subcutaneous tissue NOS	dermatologic	323	14999	0.320063	0.152139	1.37721	0.0354002	1	0.994146
chr17.42362183.A.G	rs744166	G	Risk factor; Severity	CAV	G	STAT3	301	Personality disorders	mental disorders	209	9362	-0.221765	0.105416	0.801104	0.0354031	1	0.994146
chr8.97128242.T.C	rs7817272	C	Severity	CAV	C	CPQ	565	Anal and rectal conditions	digestive	500	14815	0.147415	0.0700765	1.15883	0.0354111	1	0.994146
chr11.26675470.T.G	rs10835056	G	Severity	CAV	T	SLC5A12	525	Other diseases of the teeth and supporting structures	digestive	109	14952	-0.316119	0.150275	0.728973	0.0354131	1	0.994146
chr4.186083346.C.T	rs121434431	T	Severity	CAV-FE	T	TLR3	418	Nonspecific chest pain	circulatory system	2733	11113	1.9505	0.92728	7.03218	0.0354256	1	0.994146
chr11.114726432.A.T	rs1712779	T	Severity	CAV-FE	T	-	338.2	Chronic pain	neurological	3209	10978	-0.0663988	0.0315666	0.935758	0.0354264	1	0.994146
chrX.15564175.T.C	rs41303171	C	Severity; Risk factor	CAV	C	ACE2	470	Septal Deviations/Turbinate Hypertrophy	respiratory	235	10573	1.10529	0.525476	3.02009	0.0354306	1	0.994146
chr12.52726315.TC.T	rs5798227	T	Risk factor	CAV	TC	-	250.23	Type 2 diabetes with ophthalmic manifestations	endocrine/metabolic	406	10372	0.265802	0.126368	1.30448	0.0354312	1	0.994146
chr4.71762286.C.T	rs113574864	T	Severity	CAV	T	GC	459.9	Circulatory disease NEC	circulatory system	248	14893	0.28011	0.133175	1.32327	0.0354372	1	0.994146
chr8.97128242.T.C	rs7817272	C	Severity	CAV	C	CPQ	287	Purpura and other hemorrhagic conditions	hematopoietic	428	14960	-0.166622	0.0792189	0.846519	0.0354382	1	0.994146
chr11.126292948.C.T	rs8177374	T	Protective	CAV	T	TIRAP	246	Other disorders of thyroid	endocrine/metabolic	456	13232	0.22978	0.109248	1.25832	0.0354403	1	0.994146
chrX.15603134.G.A	rs7885856	G;A	Possible functional consequences	FCP + IP	A	ACE2	586.4	Stricture/obstruction of ureter	genitourinary	243	13071	0.575588	0.273665	1.77818	0.0354435	1	0.994146
chr10.130802064.T.G	rs12253652	G	Severity	CAV	G	-	459.9	Circulatory disease NEC	circulatory system	249	14736	-0.31327	0.14895	0.731052	0.0354495	1	0.994146
chr13.33129529.C.G	rs34425674	G	Risk factor	CAV	G	STARD13	588.2	Secondary hyperparathyroidism (of renal origin)	genitourinary	189	13052	0.771502	0.366831	2.16301	0.0354525	1	0.994146
chr10.51197961.C.A	rs7897633	A	Severity in European-Americans	CAV	C	PRKG1	338.2	Chronic pain	neurological	3211	10976	0.065688	0.0312335	1.06789	0.0354547	1	0.994146
chr10.43519603.G.T	rs10793436	G	Severity	CAV	T	-	250.22	Type 2 diabetes with renal manifestations	endocrine/metabolic	848	9703	-0.114489	0.0544381	0.891822	0.0354569	1	0.994146
chr5.86011821.T.G	rs4424029	G	Severity	CAV	G	-	427	Cardiac dysrhythmias	circulatory system	2249	11966	0.0723743	0.0344163	1.07506	0.0354735	1	0.994337
chrX.15564175.T.C	rs41303171	C	Severity; Risk factor	CAV	C	ACE2	535	Gastritis and duodenitis	digestive	777	14337	0.757348	0.360152	2.13261	0.0354782	1	0.994337
chr9.133257521.T.TC	rs8176719	TC	Severity; Risk factor	CAV-FE	TC	ABO	721	Spondylosis and allied disorders	musculoskeletal	995	13679	-0.111891	0.0532104	0.894141	0.0354825	1	0.994337
chrX.15603134.G.A	rs7885856	G;A	Possible functional consequences	FCP + IP	A	ACE2	426.92	Cardiac defibrillator in situ	circulatory system	197	12059	0.534117	0.254008	1.70594	0.0354872	1	0.994337
chr17.27263807.T.C	rs60811869	C	Severity	CAV	C	-	352	Disorders of other cranial nerves	neurological	143	14472	-1.22897	0.584481	0.292595	0.0354951	1	0.994337
chr10.52771482.G.A	rs5030737	A	Potential functional effect on protein	FCP + IP	A	MBL2	727.1	Synovitis and tenosynovitis	musculoskeletal	427	11578	0.36722	0.174647	1.44372	0.035497	1	0.994337
chr9.87724615.A.G	rs3128509	A;G	Possible functional consequences	FCP + IP	A	CTSL	275	Disorders of mineral metabolism	endocrine/metabolic	474	15272	0.145919	0.0694078	1.1571	0.0355227	1	0.994901
chr10.52771475.C.T	rs1800450	T	Severity	CAV	T	MBL2	930	Allergic reaction to food	injuries & poisonings	242	12573	0.25726	0.122373	1.29338	0.0355297	1	0.994944
chr9.87726001.C.A	rs41307457	C;A	Possible functional consequences	FCP + IP	A	CTSL	427.3	Other specified cardiac dysrhythmias	circulatory system	273	11952	0.332031	0.157948	1.3938	0.03554	1	0.995075
chr10.52771466.C.T	rs1800451	T	Potential functional effect on protein	FCP + IP	T	MBL2	257	Testicular dysfunction	endocrine/metabolic	186	14576	-0.545115	0.259351	0.579775	0.035567	1	0.995232
chr21.41508701.T.G	rs4283504	T	Possible functional consequences	FCP + IP	T	TMPRSS2	433.2	Occlusion of cerebral arteries	circulatory system	527	14517	0.223462	0.10632	1.2504	0.0355714	1	0.995232
chr14.74952741.A.G	rs2268616	G	Risk factor	CAV	G	PGF	202.2	Non-Hodgkins lymphoma	neoplasms	105	15527	-0.888059	0.422528	0.411454	0.0355729	1	0.995232
chr1.205208489.G.A	rs11240388	G	Severity	CAV-FE	A	DSTYK	535.2	Atrophic gastritis	digestive	164	14325	0.241422	0.114866	1.27306	0.0355732	1	0.995232
chr15.60845514.G.A	rs17303202	A	Risk factor; Severity	CAV-FE	A	RORA	339	Other headache syndromes	neurological	919	13310	0.114452	0.0544566	1.12126	0.0355782	1	0.995232
chr6.32623820.T.C	rs9271609	T	Severity	CAV	C	HLA-DQA1	275.6	Hypercalcemia	endocrine/metabolic	295	15552	0.186232	0.08861	1.2047	0.0355789	1	0.995232
chr11.2872637.A.G	rs10766439	A	Severity	CAV	A	-	350.1	Abnormal involuntary movements	neurological	388	13353	0.177129	0.0842916	1.19379	0.0356072	1	0.995553
chr14.72467521.C.T	rs12587980	T	Severity	CAV	T	RGS6	401	Hypertension	circulatory system	7178	8327	-0.0608322	0.0289493	0.940981	0.0356118	1	0.995553
chr16.3500977.C.G	rs2301762	G	Severity	CAV	G	CLUAP1	764	Sciatica	symptoms	1056	12789	0.209101	0.0995088	1.23257	0.0356121	1	0.995553
chr19.39248147.C.T	rs12979860	C	Severity (C allele)*Conflicting; Risk factor (T allele)*Conflicting	CAV	T	IFNL4	555.1	Regional enteritis	digestive	116	11258	-0.294241	0.140029	0.745097	0.035616	1	0.995553
chr17.63488670.G.A	rs4343	G	Severity; Risk factor	CAV	G	ACE	285.21	Anemia in chronic kidney disease	hematopoietic	182	11885	-0.238256	0.113387	0.788001	0.0356182	1	0.995553
chr1.3081749.G.A	rs12745140	A	Severity	CAV	A	PRDM16	275.5	Disorders of calcium/phosphorus metabolism	endocrine/metabolic	133	15372	0.485682	0.231151	1.62528	0.0356286	1	0.995691
chr13.112889041.C.T	rs9577175	T	Severity	CAV	T	ATP11A	561	Symptoms involving digestive system	digestive	1702	11204	0.0998615	0.0475308	1.10502	0.0356423	1	0.995705
chrX.15581269.T.C	rs138390800	C	May destabilize ACE2 protein structure	FCP + IP	C	ACE2	706.1	Acne	dermatologic	305	13408	1.34699	0.641124	3.84582	0.035643	1	0.995705
chr21.33252612.A.G	rs2236757	A	Severity	CAV-FE	A	IFNAR2	599.5	Frequency of urination and polyuria	genitourinary	988	11078	0.107503	0.0511705	1.11349	0.035652	1	0.995705
chr14.74952741.A.G	rs2268616	G	Risk factor	CAV	G	PGF	771.1	Swelling of limb	symptoms	542	13805	-0.320609	0.152608	0.725707	0.0356528	1	0.995705
chr5.142872984.C.T	rs10039856	C	Severity	CAV	T	ARHGAP26	038	Septicemia	infectious diseases	169	14688	0.277978	0.132319	1.32046	0.0356569	1	0.995705
chr5.123497022.T.C	rs62377777	T	Severity	CAV	C	-	701	Other hypertrophic and atrophic conditions of skin	dermatologic	401	14770	0.176029	0.0837971	1.19247	0.0356708	1	0.995939
chr1.12192898.T.G	rs1061622	T	Severity	CAV-FE	G	TNFRSF1B	290.11	Alzheimer's disease	mental disorders	111	14279	0.376453	0.179215	1.45711	0.0356788	1	0.996006
chr5.174562335.T.A	rs2220543	T	Severity	CAV	A	SUMO2P6	364	Corneal opacity and other disorders of cornea	sense organs	142	13785	-0.278793	0.132743	0.756696	0.0357067	1	0.996462
chr10.89010241.T.C	rs982764	T	Severity	CAV-FE	C	FAS	427.3	Other specified cardiac dysrhythmias	circulatory system	276	11980	-0.202611	0.0964823	0.816596	0.0357308	1	0.996462
chr8.97128242.T.C	rs7817272	C	Severity	CAV	C	CPQ	687.4	Disturbance of skin sensation	dermatologic	741	11249	-0.128343	0.0611184	0.879551	0.0357364	1	0.996462
chrX.15561454.T.C	rs142017934	C	Severity	CAV	C	ACE2	257	Testicular dysfunction	endocrine/metabolic	186	14624	1.63456	0.778441	5.12718	0.0357479	1	0.996462
chr13.41746691.T.A	rs10507497	A	Severity	CAV-FE	A	VWA8	532	Dysphagia	digestive	584	10739	0.152177	0.0724749	1.16437	0.0357532	1	0.996462
chrX.15603134.G.A	rs7885856	G;A	Possible functional consequences	FCP + IP	A	ACE2	733	Other disorders of bone and cartilage	musculoskeletal	1069	13033	0.263732	0.125605	1.30178	0.035756	1	0.996462
chr17.31410594.G.A	rs178840	G	Severity	CAV	G	RAB11FIP4	783	Fever of unknown origin	symptoms	275	13664	-0.185152	0.0881915	0.830978	0.0357789	1	0.996462
chr3.38894643.C.T	rs33985936	T	Severity	CAV	T	SCN11A	514	Abnormal findings examination of lungs	respiratory	397	15025	-0.195164	0.0929613	0.8227	0.0357807	1	0.996462
chr14.74952741.A.G	rs2268616	G	Risk factor	CAV	G	PGF	622.1	Polyp of corpus uteri	genitourinary	129	15284	0.445661	0.212284	1.56152	0.0357849	1	0.996462
chr3.126118894.C.T	rs1868132	T	Severity	CAV	T	ALDH1L1	596.5	Functional disorders of bladder	genitourinary	202	15698	0.298093	0.142003	1.34729	0.0357985	1	0.996462
chr1.27373964.C.T	rs141300199	T	Severity	CAV	T	FCN3	772	Symptoms of the muscles	symptoms	104	15035	1.45596	0.693575	4.28859	0.0357986	1	0.996462
chrX.15564175.T.C	rs41303171	C	Severity; Risk factor	CAV	C	ACE2	250.41	Impaired fasting glucose	endocrine/metabolic	273	10379	1.02058	0.4862	2.77482	0.0358079	1	0.996462
chr3.101705614.T.C	rs11919389	C	Risk factor	CAV	C	PDCL3P4	939	Atopic/contact dermatitis due to other or unspecified	dermatologic	1075	12557	-0.108401	0.0516422	0.897268	0.0358108	1	0.996462
chr12.112919388.G.A	rs10774671	A	Severity (A allele); Protective (G allele)	CAV-FE	G	OAS1	495.2	Asthma with exacerbation	respiratory	811	11583	0.115712	0.0551292	1.12267	0.0358228	1	0.996462
chr9.87726001.C.A	rs41307457	C;A	Possible functional consequences	FCP + IP	A	CTSL	295	Schizophrenia and other psychotic disorders	mental disorders	314	9293	-0.371103	0.176806	0.689973	0.0358236	1	0.996462
chr22.19963748.G.A	rs4680	A	Risk factor	FCP	A	COMT	244.4	Hypothyroidism NOS	endocrine/metabolic	1405	13226	-0.0885418	0.0421871	0.915265	0.0358356	1	0.996462
chrX.15564667.C.T	rs2074192	T	Severity (T allele); Severity for males > 50 y.o (T allele); Protective (C allele); Protective (CT genotype)	CAV	T	ACE2	427.21	Atrial fibrillation	circulatory system	554	11960	-0.163911	0.0780982	0.848817	0.0358361	1	0.996462
chr22.19963748.G.A	rs4680	A	Risk factor	FCP	A	COMT	564.1	Irritable Bowel Syndrome	digestive	188	11251	-0.232096	0.110586	0.79287	0.0358363	1	0.996462
chr4.153687301.A.G	rs1898830	G	Severity; Risk factor	CAV	G	TLR2	302	Sexual and gender identity disorders	mental disorders	125	9320	0.283802	0.135226	1.32817	0.0358409	1	0.996462
chr6.18015216.C.T	rs140247774	T	Severity	CAV	T	-	401.21	Hypertensive heart disease	circulatory system	161	8331	0.628103	0.299286	1.87405	0.035846	1	0.996462
chr7.22548762.C.T	rs13227460	T	Severity	CAV	T	STEAP1B	459	Other disorders of circulatory system	circulatory system	395	14648	0.194675	0.0927619	1.21492	0.0358477	1	0.996462
chr9.33426577.A.G	rs10813976	G	Severity	CAV	G	-	277.5	Other disorders of lipoid metabolism	endocrine/metabolic	100	15092	0.357742	0.170467	1.4301	0.0358521	1	0.996462
chr9.133251249.A.G	rs7849280	G	Protective	CAV	G	ABO	372	Disorders of conjunctiva	sense organs	161	13594	0.343685	0.163774	1.41013	0.0358582	1	0.996462
chr9.33426577.A.G	rs10813976	G	Severity	CAV	G	-	427.7	Tachycardia NOS	circulatory system	301	11983	-0.250863	0.119546	0.778129	0.035864	1	0.996462
chr3.141689849.A.G	rs6440031	G	Severity	CAV	A	LINC02618	415.11	Pulmonary embolism and infarction, acute	circulatory system	228	14425	0.367576	0.17517	1.44423	0.0358695	1	0.996462
chr11.34482745.G.A	rs61882275	G	Severity	CAV	A	ELF5	601	Inflammatory diseases of prostate	genitourinary	152	14787	-0.260311	0.124065	0.770812	0.0358889	1	0.996462
chr9.3320390.C.A	rs72699049	A	Severity	CAV	A	RFX3	624.9	stress incontinence, female	genitourinary	345	15335	0.332315	0.158383	1.39419	0.0358899	1	0.996462
chr1.155197995.A.G	rs41264915	A	Severity	CAV-FE	G	THBS3	740	Osteoarthrosis	musculoskeletal	2731	12380	-0.106158	0.0505979	0.899283	0.0358988	1	0.996462
chrX.12889539.C.G	rs3853839	G	Severity; Risk factor	CAV-FE	G	TLR7	327.32	Obstructive sleep apnea	neurological	1114	11442	0.114059	0.0543649	1.12082	0.0359034	1	0.996462
chr2.196087686.G.A	rs2176724	A	Severity	CAV	A	-	472	Chronic pharyngitis and nasopharyngitis	respiratory	606	10565	0.163947	0.0781447	1.17815	0.0359062	1	0.996462
chr2.36677870.C.A	rs6714112	C	Severity	CAV	A	-	760	Back pain	symptoms	3589	10570	-0.0891254	0.0424817	0.914731	0.0359078	1	0.996462
chr8.37849759.C.T	rs138763430	T	Severity	CAV	T	BRF2	278.11	Morbid obesity	endocrine/metabolic	1579	9831	0.565427	0.269513	1.7602	0.0359092	1	0.996462
chr11.320836.C.T	rs34481144	T	Severity	CAV	T	IFITM3	350	Abnormal movement	neurological	1474	13253	-0.105501	0.0502874	0.899874	0.0359093	1	0.996462
chr2.196087686.G.A	rs2176724	A	Severity	CAV	A	-	698	Pruritus and related conditions	dermatologic	624	14858	0.159398	0.0759821	1.1728	0.0359197	1	0.996462
chr17.15965007.C.T	rs8081547	T	Risk factor	FCP + IP	T	ADORA2B	427	Cardiac dysrhythmias	circulatory system	2195	11543	0.0902358	0.0430171	1.09443	0.035934	1	0.996462
chr10.52771466.C.T	rs1800451	T	Potential functional effect on protein	FCP + IP	T	MBL2	574	Cholelithiasis and cholecystitis	digestive	600	15159	-0.280719	0.133827	0.75524	0.0359373	1	0.996462
chr6.12216733.A.G	rs10755709	A	Severity	CAV	G	-	367.9	Blindness and low vision	sense organs	170	13526	-0.26477	0.126224	0.767382	0.0359381	1	0.996462
chr5.131995059.C.T	rs56162149	T	Severity	CAV-FE	T	ACSL6	698	Pruritus and related conditions	dermatologic	611	14646	-0.149597	0.0713174	0.861055	0.0359383	1	0.996462
chr6.18015216.C.T	rs140247774	T	Severity	CAV	T	-	530.1	Esophagitis, GERD and related diseases	digestive	3928	10705	0.168345	0.0802569	1.18334	0.035943	1	0.996462
chr8.37849759.C.T	rs138763430	T	Severity	CAV	T	BRF2	738	Other acquired musculoskeletal deformity	musculoskeletal	120	14878	1.25907	0.600277	3.52213	0.0359514	1	0.996462
chr1.35908500.C.T	rs2765013	C	Severity	CAV	T	AGO1	306	Other mental disorder	mental disorders	378	9120	-0.178459	0.0850841	0.836558	0.0359542	1	0.996462
chr5.77379593.G.A	rs7715119	A	Severity	CAV-FE	A	PDE8B	250.2	Type 2 diabetes	endocrine/metabolic	4324	10305	-0.0878312	0.0418757	0.915915	0.0359557	1	0.996462
chr14.55263686.C.T	rs10140801	T	Severity	CAV-FE	T	FBXO34-AS1	271	Disorders of carbohydrate transport and metabolism	endocrine/metabolic	2129	13277	-0.0734428	0.0350158	0.929189	0.0359564	1	0.996462
chr14.74952741.A.G	rs2268616	G	Risk factor	CAV	G	PGF	614.5	Inflammatory disease of cervix, vagina, and vulva	genitourinary	416	14525	0.286031	0.136379	1.33113	0.0359645	1	0.996462
chr9.87726001.C.A	rs41307457	C;A	Possible functional consequences	FCP + IP	A	CTSL	514.2	Solitary pulmonary nodule	respiratory	578	14899	-0.293067	0.139739	0.745972	0.0359713	1	0.996462
chr9.87726001.C.A	rs41307457	C;A	Possible functional consequences	FCP + IP	A	CTSL	389.4	Tinnitus	sense organs	222	14174	0.367637	0.175302	1.44432	0.0359789	1	0.996462
chr11.88824823.A.G	rs10831496	G	Severity	CAV-FE	A	GRM5	369.5	Conjunctivitis, infectious	sense organs	377	13595	-0.169825	0.0809785	0.843812	0.0359791	1	0.996462
chr6.45737076.T.A	rs16873740	A	Severity	CAV	A	-	596.5	Functional disorders of bladder	genitourinary	202	15656	-0.314804	0.150114	0.729932	0.0359845	1	0.996462
chr6.158608455.C.T	rs117665206	T	Severity	CAV	T	TMEM181	288.2	Elevated white blood cell count	hematopoietic	241	14201	0.863569	0.411799	2.37161	0.035988	1	0.996462
chr5.132485305.G.A	rs17622656	A	Risk factor	FCP + IP	A	IRF1	496.21	Obstructive chronic bronchitis	respiratory	238	11710	-0.238149	0.113564	0.788085	0.0359896	1	0.996462
chr14.76832814.C.CT	rs34279101	CT	Severity	CAV	CT	LRRC74A	745	Pain in joint	musculoskeletal	4461	9052	-0.0830772	0.0396175	0.92028	0.0359952	1	0.996462
chrX.15566297.A.G	rs4646179	G	Severity	CAV	G	ACE2	180.3	Cervical intraepithelial neoplasia [CIN] [Cervical dysplasia]	neoplasms	208	14400	-1.2256	0.584468	0.293581	0.0359979	1	0.996462
chr5.157106730.T.C	rs35960726	C	Severity	CAV	C	HAVCR2	185	Cancer of prostate	neoplasms	181	14861	2.88999	1.37823	17.9932	0.0360029	1	0.996462
chr12.47902438.G.T	rs11574024	T	Severity	CAV	T	VDR	627.3	Postmenopausal atrophic vaginitis	genitourinary	314	12377	0.377616	0.180088	1.4588	0.0360073	1	0.996462
chr10.104263031.C.A	rs4925	A	Protective for neurological complications of long COVID	CAV	A	GSTO1	782.3	Edema	symptoms	990	14260	-0.124329	0.0592936	0.883089	0.0360082	1	0.996462
chr12.8608014.A.G	rs11613792	A	Severity	CAV	G	AICDA	197	Chemotherapy	neoplasms	579	13722	0.167159	0.0797233	1.18194	0.0360162	1	0.996462
chr4.24511798.A.G	rs73246461	G	Severity	CAV	G	-	380.1	Otitis externa	sense organs	164	14406	-0.330422	0.157599	0.71862	0.0360287	1	0.996462
chr10.28606315.C.T	rs12773860	T	Severity	CAV	T	WAC	507	Pleurisy; pleural effusion	respiratory	136	15101	-0.682393	0.325482	0.505406	0.0360323	1	0.996462
chr8.124324323.T.C	rs72711165	C	Severity	CAV-FE	C	TMEM65	735.21	Hammer toe (acquired)	musculoskeletal	171	14878	0.666102	0.317725	1.94664	0.0360399	1	0.996462
chr10.52771466.C.T	rs1800451	T	Potential functional effect on protein	FCP + IP	T	MBL2	327.3	Sleep apnea	neurological	1269	12264	-0.17894	0.0853721	0.836156	0.0360817	1	0.996462
chr2.162267541.C.T	rs1990760	T	Risk factor; Severity	CAV	T	IFIH1	427.22	Atrial flutter	circulatory system	111	12002	-0.327095	0.156064	0.721015	0.0360909	1	0.996462
chr1.169597075.C.T	rs6127	T	Severity in males	CAV	C	SELP	340	Migraine	neurological	971	13340	-0.114288	0.0545298	0.892001	0.036092	1	0.996462
chrX.12885540.A.T	rs179008	T	Severity; Risk factor	CAV	T	TLR7	202.2	Non-Hodgkins lymphoma	neoplasms	108	15576	0.373585	0.178249	1.45293	0.0360944	1	0.996462
chr15.90866675.C.T	rs79742014	T	Protective	IP	T	FURIN	296	Mood disorders	mental disorders	3373	9354	0.222673	0.106249	1.24941	0.0361039	1	0.996462
chrX.15599938.A.G	rs2106809	G	Severity	CAV	G	ACE2	703	Diseases of nail, NOS	dermatologic	124	14011	-0.361223	0.172373	0.696824	0.0361188	1	0.996462
chr6.147217556.A.G	rs116898161	G	Severity	CAV	G	STXBP5	289.4	Lymphadenitis	hematopoietic	254	14193	0.602367	0.287447	1.82644	0.0361195	1	0.996462
chr10.98166813.G.T	rs10786398	T	Severity	CAV	T	R3HCC1L	704	Diseases of hair and hair follicles	dermatologic	618	13898	-0.145342	0.069357	0.864726	0.0361205	1	0.996462
chr1.205208489.G.A	rs11240388	G	Severity	CAV-FE	A	DSTYK	367.9	Blindness and low vision	sense organs	173	13991	0.234977	0.112132	1.26488	0.0361233	1	0.996462
chr7.117559590.ATCT.A	rs113993960	A	Severity	CAV	A	CFTR	348	Other conditions of brain	neurological	111	14572	1.52919	0.729791	4.61442	0.0361376	1	0.996462
chr7.22728630.G.T	rs2066992	T	Protective	CAV-FE	T	IL6	530.11	GERD	digestive	3888	10725	0.0821333	0.0391977	1.0856	0.0361389	1	0.996462
chr3.157438240.A.G	rs1840680	AG genotype)	Protective	CAV	A	PTX3	350.1	Abnormal involuntary movements	neurological	397	13634	-0.162618	0.0776094	0.849916	0.0361408	1	0.996462
chr1.12207235.C.T	rs3397	T	Severity	CAV-FE	C	TNFRSF1B	573.7	Abnormal results of function study of liver	digestive	326	10615	-0.182595	0.087144	0.833106	0.0361425	1	0.996462
chrX.15602217.T.C	rs190509934	C	Protective	CAV	C	ACE2	590	Pyelonephritis	genitourinary	131	12629	0.992661	0.473751	2.69841	0.0361425	1	0.996462
chr2.195499753.A.C	rs73060484	C	Severity	CAV	C	-	362.4	Retinal vascular changes and abnomalities	sense organs	155	13573	-0.430465	0.205448	0.650207	0.0361489	1	0.996462
chr11.71456403.G.T	rs12785878	G	Severity	CAV	T	NADSYN1	395.6	Heart valve replaced	circulatory system	146	14613	-0.262977	0.125515	0.76876	0.0361552	1	0.996462
chr10.104263031.C.A	rs4925	A	Protective for neurological complications of long COVID	CAV	A	GSTO1	580.2	Nephrotic syndrome without mention of glomerulonephritis	genitourinary	164	13068	-0.314734	0.150223	0.729983	0.0361603	1	0.996462
chr13.33129529.C.G	rs34425674	G	Risk factor	CAV	G	STARD13	079	Viral infection	infectious diseases	428	11182	0.54866	0.261875	1.73093	0.0361603	1	0.996462
chr11.71456403.G.T	rs12785878	G	Severity	CAV	T	NADSYN1	578.9	Hemorrhage of gastrointestinal tract	digestive	228	13992	-0.211545	0.100971	0.809333	0.0361625	1	0.996462
chr22.41925447.G.A	rs61756766	A	Severity	CAV	A	TNFRSF13C	562.1	Diverticulosis	digestive	282	11258	0.586313	0.279852	1.79735	0.036164	1	0.996462
chr10.36988942.A.G	rs2091431	G	Severity	CAV	A	-	588	Disorders resulting from impaired renal function	genitourinary	192	12924	-0.253059	0.120804	0.776422	0.03619	1	0.996462
chr1.161544752.A.C	rs396991	C	Severity	CAV-FE	C	FCGR3A	781	Symptoms involving nervous and musculoskeletal systems	symptoms	184	15117	0.232709	0.111092	1.26201	0.0361936	1	0.996462
chr7.22728630.G.T	rs2066992	T	Protective	CAV-FE	T	IL6	476	Allergic rhinitis	respiratory	2184	10535	0.100663	0.0480554	1.1059	0.0361947	1	0.996462
chr4.67910402.G.A	rs4860265	G	Possible functional consequences	FCP + IP	G	TMPRSS11A	509	Respiratory failure, insufficiency, arrest	respiratory	130	14974	0.261659	0.124914	1.29908	0.0361964	1	0.996462
chr9.133257521.T.TC	rs8176719	TC	Severity; Risk factor	CAV-FE	TC	ABO	242.1	Graves' disease	endocrine/metabolic	177	13196	-0.268702	0.128292	0.764371	0.0362193	1	0.996462
chr1.161544752.A.C	rs396991	C	Severity	CAV-FE	C	FCGR3A	696.41	Psoriasis vulgaris	dermatologic	251	12524	0.201267	0.096096	1.22295	0.0362212	1	0.996462
chr13.22495675.AG.A	rs10714879	A	Severity	CAV	AG	-	618	Genital prolapse	genitourinary	201	15754	0.227231	0.108495	1.25512	0.0362244	1	0.996462
chr15.34253720.A.G	rs2705343	G	Severity	CAV-FE	G	SLC12A6	285	Other anemias	hematopoietic	2263	11711	0.0945537	0.0451469	1.09917	0.0362283	1	0.996462
chr11.34482745.G.A	rs61882275	G	Severity	CAV	A	ELF5	592.11	Acute cystitis	genitourinary	344	12576	0.167972	0.0802027	1.1829	0.0362292	1	0.996462
chr14.80203237.T.C	rs225014	C	Severity	CAV	C	DIO2	090	Sexually transmitted infections (not HIV or hepatitis)	infectious diseases	374	15439	0.158499	0.0756814	1.17175	0.0362343	1	0.996462
chr2.162267541.C.T	rs1990760	T	Risk factor; Severity	CAV	T	IFIH1	292	Neurological disorders	mental disorders	863	14237	0.115175	0.0549972	1.12207	0.0362418	1	0.996462
chr3.146517122.G.A	rs343320	A	Severity	CAV-FE	A	PLSCR1	155	Cancer of liver and intrahepatic bile duct	neoplasms	150	15268	0.430775	0.205702	1.53845	0.0362446	1	0.996462
chr22.43928847.C.G	rs738409	G	Protective*Conflicting; Severity*Conflicting	CAV	G	PNPLA3	740.9	Osteoarthrosis NOS	musculoskeletal	1606	12214	-0.0953939	0.0455539	0.909015	0.0362521	1	0.996462
chr17.31410594.G.A	rs178840	G	Severity	CAV	G	RAB11FIP4	272	Disorders of lipoid metabolism	endocrine/metabolic	5799	7811	-0.0593017	0.0283194	0.942422	0.0362575	1	0.996462
chr4.143999443.G.A	rs7683365	A	Risk factor	FCP + IP	A	GYPB	416	Cardiomegaly	circulatory system	101	13937	0.322566	0.154044	1.38067	0.0362617	1	0.996462
chr9.117713024.A.G	rs4986790	G	Severity	CAV	G	TLR4	721	Spondylosis and allied disorders	musculoskeletal	999	13713	-0.232609	0.111085	0.792464	0.0362633	1	0.996462
chr22.19963748.G.A	rs4680	A	Risk factor	FCP	A	COMT	760	Back pain	symptoms	3609	10642	0.0601696	0.0287355	1.06202	0.0362678	1	0.996462
chr1.109740350.G.T	rs1332018	T	Risk factor; Severity	CAV	G	GSTM3	724.2	Disorders of coccyx	musculoskeletal	164	13711	0.239706	0.114479	1.27088	0.0362704	1	0.996462
chr17.9267091.C.T	rs34761447	C	Severity	CAV	T	STX8	475.9	Postnasal drip	respiratory	301	10490	0.354179	0.169161	1.42501	0.0362833	1	0.996462
chr13.33129529.C.G	rs34425674	G	Risk factor	CAV	G	STARD13	496.1	Emphysema	respiratory	276	11720	0.697246	0.333016	2.00822	0.0362838	1	0.996462
chr3.148742201.A.C	rs5186	C	Severity	CAV	C	AGTR1	301	Personality disorders	mental disorders	209	9364	-0.276039	0.131841	0.758783	0.0362841	1	0.996462
chr12.132489230.GC.G	rs56106917	G	Severity	CAV	G	FBRSL1	290	Delirium dementia and amnestic and other cognitive disorders	mental disorders	405	14277	0.171456	0.0818921	1.18703	0.0362886	1	0.996462
chr17.49863303.C.T	rs77534576	T	Severity	CAV	T	-	214	Lipoma	neoplasms	203	15401	0.486558	0.232396	1.62671	0.0362903	1	0.996462
chr1.156125675.T.C	rs581342	C	Severity	CAV	C	LMNA	327.41	Organic or persistent insomnia	neurological	287	12240	-0.256385	0.122458	0.773844	0.0362911	1	0.996462
chr6.6924962.A.C	rs6933436	C	Severity	CAV	C	-	760	Back pain	symptoms	3537	10326	0.0643839	0.030754	1.0665	0.0363036	1	0.996462
chr9.132278286.T.C	rs11243705	C	Severity	CAV	C	SETX	697	Sarcoidosis	dermatologic	124	13302	-0.455669	0.217658	0.634024	0.0363037	1	0.996462
chr2.195994321.C.T	rs191631470	T	Severity	CAV	T	DNAH7	569	Other disorders of intestine	digestive	280	14803	0.891195	0.425715	2.43804	0.0363129	1	0.996462
chr21.41426103.C.A	rs17000900	A	Severity	CAV-FE	A	MX1	269	Proteinuria	endocrine/metabolic	790	14983	-0.167555	0.08004	0.84573	0.0363144	1	0.996462
chr7.128938247.T.G	rs10488631	TCTA haplotype	Severity in European-Americans	CAV	T	IRF5	619	Noninflammatory female genital disorders	genitourinary	1181	13695	-0.0971212	0.0463957	0.907446	0.0363201	1	0.996462
chr6.31153649.G.A	rs143334143	A	Severity; Risk factor	CAV-FE	A	CCHCR1	512.9	Other dyspnea	respiratory	1958	8805	0.126984	0.0606638	1.1354	0.0363277	1	0.996462
chr10.28606315.C.T	rs12773860	T	Severity	CAV	T	WAC	277	Other disorders of metabolism	endocrine/metabolic	362	15066	0.284004	0.135677	1.32844	0.0363282	1	0.996462
chr17.63488670.G.A	rs4343	G	Severity; Risk factor	CAV	G	ACE	476	Allergic rhinitis	respiratory	2188	10575	0.0733202	0.0350279	1.07608	0.0363319	1	0.996462
chr1.87162490.C.T	rs10873821	C	Severity	CAV	T	LINC01140	695.8	Other specified erythematous conditions	dermatologic	171	13437	-0.251444	0.120127	0.777677	0.0363353	1	0.996462
chr1.155175305.G.A	rs7528026	A	Severity	CAV	A	TRIM46	531	Peptic ulcer (excl. esophageal)	digestive	276	15864	0.492999	0.23553	1.63722	0.036336	1	0.996462
chr8.38996464.C.A	rs7840270	C	Severity	CAV-FE	A	ADAM9	586	Other disorders of the kidney and ureters	genitourinary	713	12837	0.121389	0.0579947	1.12906	0.0363402	1	0.996462
chr17.8109899.C.T	rs151256885	T	Severity	CAV	T	ALOXE3	562.2	Diverticulitis	digestive	191	11188	-1.49367	0.713639	0.224548	0.0363466	1	0.996462
chr3.157438240.A.G	rs1840680	AG genotype)	Protective	CAV	A	PTX3	433.1	Occlusion and stenosis of precerebral arteries	circulatory system	305	14807	-0.183899	0.0878668	0.83202	0.0363552	1	0.996462
chr11.71456403.G.T	rs12785878	G	Severity	CAV	T	NADSYN1	709.2	Sicca syndrome	dermatologic	110	13285	0.291046	0.139064	1.33783	0.0363579	1	0.996462
chrX.15587729.C.T	rs4646140	T	Severity	CAV	T	ACE2	724.1	Disorders of sacrum	musculoskeletal	179	13702	0.561772	0.268419	1.75378	0.036359	1	0.996462
chr18.6461231.C.G	rs11659676	G	Severity	CAV-FE	G	RPL6P27	250.41	Impaired fasting glucose	endocrine/metabolic	271	10007	0.185119	0.0884576	1.20336	0.0363718	1	0.996462
chr6.31575324.G.A	rs361525	G	Severity	CAV-FE	A	TNF	496.2	Chronic bronchitis	respiratory	379	11740	-0.466969	0.223141	0.6269	0.0363756	1	0.996462
chr5.159315942.T.G	rs3212227	T	Severity	FCP	G	IL12B	514.2	Solitary pulmonary nodule	respiratory	581	14999	0.135031	0.0645251	1.14457	0.0363774	1	0.996462
chr1.31151182.G.C	rs12083278	C	Severity	CAV	G	-	613.5	Mastodynia	genitourinary	264	14423	0.191045	0.0912984	1.21051	0.0363912	1	0.996462
chr4.44416575.T.C	rs35540967	C	Severity	CAV	C	KCTD8	571.8	Liver abscess and sequelae of chronic liver disease	digestive	190	12955	0.352583	0.1685	1.42274	0.0363954	1	0.996462
chr9.33426577.A.G	rs10813976	G	Severity	CAV	G	-	271.3	Intestinal disaccharidase deficiencies and disaccharide malabsorption	endocrine/metabolic	2128	13295	-0.0944045	0.0451166	0.909915	0.0363976	1	0.996462
chr6.52236941.T.C	rs763780	C	Protective	FCP	C	IL17F	411	Ischemic Heart Disease	circulatory system	2221	13401	-0.16954	0.0810248	0.844053	0.0363991	1	0.996462
chr1.12192898.T.G	rs1061622	T	Severity	CAV-FE	G	TNFRSF1B	367.1	Myopia	sense organs	156	13986	0.303893	0.145234	1.35512	0.0364	1	0.996462
chr12.47879112.A.G	rs2228570	AG genotype	Severity	CAV	A	VDR	280	Iron deficiency anemias	hematopoietic	1244	10313	-0.099853	0.0477214	0.90497	0.0364012	1	0.996462
chr1.206773552.T.C	rs1800896	C	Severity	FCP	C	IL10	427.12	Paroxysmal ventricular tachycardia	circulatory system	152	12053	-0.279126	0.133406	0.756444	0.0364111	1	0.996543
chr13.73984368.C.T	rs12871414	C	Severity	CAV	T	KLF12	278.11	Morbid obesity	endocrine/metabolic	1563	9686	-0.104022	0.0497179	0.901205	0.036416	1	0.996543
chrX.15603134.G.A	rs7885856	G;A	Possible functional consequences	FCP + IP	A	ACE2	743	Osteoporosis, osteopenia and pathological fracture	musculoskeletal	1234	14348	0.252338	0.120609	1.28703	0.0364208	1	0.996543
chrX.15564667.C.T	rs2074192	T	Severity (T allele); Severity for males > 50 y.o (T allele); Protective (C allele); Protective (CT genotype)	CAV	T	ACE2	411.8	Other chronic ischemic heart disease, unspecified	circulatory system	140	13278	0.308459	0.147446	1.36133	0.036437	1	0.996654
chr3.148742201.A.C	rs5186	C	Severity	CAV	C	AGTR1	380.1	Otitis externa	sense organs	167	14774	-0.30408	0.145354	0.737802	0.0364396	1	0.996654
chr21.41473715.C.A	rs2298661	A	Protective	CAV-FE	A	TMPRSS2	695.3	Rosacea	dermatologic	142	13343	-0.356312	0.170324	0.700254	0.0364415	1	0.996654
chr5.131995059.C.T	rs56162149	T	Severity	CAV-FE	T	ACSL6	458	Hypotension	circulatory system	196	14739	-0.263669	0.126047	0.768227	0.0364541	1	0.996725
chr9.4329170.T.C	rs3895472	C	Severity	CAV	T	GLIS3	588.2	Secondary hyperparathyroidism (of renal origin)	genitourinary	187	12588	0.306429	0.146507	1.35856	0.036478	1	0.996725
chr4.107694523.TG.T	rs70947091	T	Severity	CAV-FE	T	PAPSS1	728.7	Fasciitis	musculoskeletal	478	11467	0.158471	0.0757689	1.17172	0.0364827	1	0.996725
chr15.90879313.T.C	rs8039305	C	Risk factor	CAV-FE	C	FURIN	803	Fracture of upper limb	injuries & poisonings	187	13945	0.225768	0.107949	1.25328	0.036489	1	0.996725
chr21.41465921.C.T	rs62217525	C	Possible functional consequences	FCP + IP	T	TMPRSS2	427.6	Premature beats	circulatory system	116	11967	0.559539	0.267538	1.74987	0.0364891	1	0.996725
chr4.67910402.G.A	rs4860265	G	Possible functional consequences	FCP + IP	G	TMPRSS11A	510	Other diseases of lung	respiratory	136	15819	0.255022	0.121949	1.29049	0.0365079	1	0.996725
chr6.41534945.A.C	rs1886814	C	Severity	CAV-FE	C	FOXP4-AS1	371	Inflammation of the eye	sense organs	325	13534	-0.276918	0.132421	0.758117	0.0365106	1	0.996725
chr15.33615902.C.T	rs12593288	C	Severity	CAV	T	RYR3	257.1	Testicular hypofunction	endocrine/metabolic	184	14450	0.270745	0.129473	1.31094	0.0365161	1	0.996725
chr4.186082920.C.T	rs3775291	T	Risk factor; Severity	CAV-FE	T	TLR3	721.2	Spondylosis with myelopathy	musculoskeletal	101	13711	0.328088	0.1569	1.38831	0.0365221	1	0.996725
chrX.12885540.A.T	rs179008	T	Severity; Risk factor	CAV	T	TLR7	306	Other mental disorder	mental disorders	377	9111	0.204033	0.0975749	1.22634	0.0365247	1	0.996725
chr3.149000300.G.T	rs76488148	T	Severity	CAV	T	GYG1	285.21	Anemia in chronic kidney disease	hematopoietic	181	11791	-0.500766	0.239487	0.606066	0.0365284	1	0.996725
chr14.72467521.C.T	rs12587980	T	Severity	CAV	T	RGS6	401.1	Essential hypertension	circulatory system	7156	8327	-0.0606174	0.028991	0.941183	0.0365365	1	0.996725
chr14.74952741.A.G	rs2268616	G	Risk factor	CAV	G	PGF	745	Pain in joint	musculoskeletal	4405	8815	0.114187	0.0546117	1.12096	0.0365384	1	0.996725
chr9.78543197.A.G	rs7027911	A	Severity	CAV	G	-	366.2	Senile cataract	sense organs	858	14042	-0.114324	0.0546775	0.891969	0.0365398	1	0.996725
chr2.195499753.A.C	rs73060484	C	Severity	CAV	C	-	389	Hearing loss	sense organs	978	14192	0.138749	0.0663607	1.14884	0.0365432	1	0.996725
chr12.132489230.GC.G	rs56106917	G	Severity	CAV	G	FBRSL1	429.3	Symptoms involving cardiovascular system	circulatory system	333	13873	-0.186098	0.0890069	0.830193	0.0365441	1	0.996725
chr1.87162490.C.T	rs10873821	C	Severity	CAV	T	LINC01140	447	Other disorders of arteries and arterioles	circulatory system	189	13429	-0.242015	0.115754	0.785044	0.0365485	1	0.996725
chr4.186083346.C.T	rs121434431	T	Severity	CAV-FE	T	TLR3	443.7	Peripheral angiopathy in diseases classified elsewhere	circulatory system	545	13465	2.53033	1.21026	12.5576	0.0365529	1	0.996725
chr5.96909661.C.T	rs150892504	T	Severity	CAV	T	ERAP2	338	Pain	neurological	3437	10988	-1.00073	0.478677	0.36761	0.0365618	1	0.996725
chr20.50172836.A.G	rs6122883	G	Severity	CAV-FE	G	LINC01273	355.1	Chronic pain syndrome	neurological	300	14280	0.184869	0.0884291	1.20306	0.0365653	1	0.996725
chr7.107967457.C.T	rs2237698	T	Severity	CAV	T	LAMB1	726.1	Enthesopathy	musculoskeletal	621	11532	-0.201049	0.0961688	0.817873	0.0365656	1	0.996725
chr5.174562335.T.A	rs2220543	T	Severity	CAV	A	SUMO2P6	041.8	H. pylori	infectious diseases	164	14658	-0.252701	0.120876	0.7767	0.0365664	1	0.996725
chr5.174562335.T.A	rs2220543	T	Severity	CAV	A	SUMO2P6	250.42	Other abnormal glucose	endocrine/metabolic	844	10298	-0.113918	0.0545015	0.892331	0.0366009	1	0.997399
chr17.15965007.C.T	rs8081547	T	Risk factor	FCP + IP	T	ADORA2B	611	Abnormal findings on mammogram or breast exam	genitourinary	918	12821	0.130157	0.062272	1.13901	0.036605	1	0.997399
chr16.16924042.C.A	rs1453512	A	Severity	CAV	C	-	250	Diabetes mellitus	endocrine/metabolic	4356	10280	0.0693524	0.0331831	1.07181	0.0366184	1	0.997399
chr5.174562335.T.A	rs2220543	T	Severity	CAV	A	SUMO2P6	250.22	Type 2 diabetes with renal manifestations	endocrine/metabolic	868	10298	-0.116105	0.0555532	0.890382	0.0366204	1	0.997399
chr10.22439346.T.C	-	HLA-A*02:02	Protective	IP	C	HLA-A	740	Osteoarthrosis	musculoskeletal	2720	12298	-0.151235	0.0723623	0.859646	0.0366212	1	0.997399
chr11.71456403.G.T	rs12785878	G	Severity	CAV	T	NADSYN1	229	Benign neoplasm of unspecified sites	neoplasms	149	16043	-0.260431	0.124613	0.770719	0.0366246	1	0.997399
chr9.117713024.A.G	rs4986790	G	Severity	CAV	G	TLR4	626	Disorders of menstruation and other abnormal bleeding from female genital tract	genitourinary	1336	12412	0.200116	0.0957629	1.22154	0.0366442	1	0.997515
chr14.80203237.T.C	rs225014	C	Severity	CAV	C	DIO2	300.4	Dysthymic disorder	mental disorders	335	9203	-0.169428	0.0810777	0.844147	0.0366447	1	0.997515
chr17.63488670.G.A	rs4343	G	Severity; Risk factor	CAV	G	ACE	301	Personality disorders	mental disorders	209	9375	0.214497	0.102646	1.23924	0.0366467	1	0.997515
chr17.42362183.A.G	rs744166	G	Risk factor; Severity	CAV	G	STAT3	379	Other disorders of eye	sense organs	462	13602	0.147591	0.0706361	1.15904	0.0366667	1	0.997515
chr9.132278286.T.C	rs11243705	C	Severity	CAV	C	SETX	715.1	Sacroiliitis NEC	musculoskeletal	138	14767	0.322291	0.154256	1.38029	0.0366783	1	0.997515
chr9.133257521.T.TC	rs8176719	TC	Severity; Risk factor	CAV-FE	TC	ABO	433.21	Cerebral artery occlusion, with cerebral infarction	circulatory system	518	14797	0.14649	0.070124	1.15776	0.0367066	1	0.997515
chr6.32623820.T.C	rs9271609	T	Severity	CAV	C	HLA-DQA1	514	Abnormal findings examination of lungs	respiratory	396	15024	-0.169499	0.081139	0.844088	0.0367084	1	0.997515
chr4.186083346.C.T	rs121434431	T	Severity	CAV-FE	T	TLR3	371	Inflammation of the eye	sense organs	325	13615	2.46753	1.18123	11.7933	0.0367129	1	0.997515
chr15.90876959.G.A	rs201551785	A	Potential functional effect on protein	FCP + IP	A	FURIN	198	Secondary malignant neoplasm	neoplasms	159	14574	2.29568	1.09899	9.9312	0.0367167	1	0.997515
chr1.155197995.A.G	rs41264915	A	Severity	CAV-FE	G	THBS3	496	Chronic airway obstruction	respiratory	963	11710	-0.159138	0.0761897	0.852879	0.0367345	1	0.997515
chr1.27373964.C.T	rs141300199	T	Severity	CAV	T	FCN3	803	Fracture of upper limb	injuries & poisonings	189	14371	1.21111	0.579837	3.35719	0.0367347	1	0.997515
chr8.38996464.C.A	rs7840270	C	Severity	CAV-FE	A	ADAM9	411.8	Other chronic ischemic heart disease, unspecified	circulatory system	139	13153	-0.27253	0.13048	0.76145	0.0367368	1	0.997515
chrX.15561454.T.C	rs142017934	C	Severity	CAV	C	ACE2	550.1	Inguinal hernia	digestive	289	15000	1.29499	0.62001	3.65095	0.0367386	1	0.997515
chr1.161509955.A.G	rs1801274	G	Severity	CAV	A	FCGR2A	362.26	Macular puckering of retina	sense organs	127	13310	0.268926	0.128758	1.30856	0.0367427	1	0.997515
chr11.26675470.T.G	rs10835056	G	Severity	CAV	T	SLC5A12	386	Vertiginous syndromes and other disorders of vestibular system	sense organs	267	12855	-0.19683	0.0942428	0.82133	0.0367487	1	0.997515
chr12.47902438.G.T	rs11574024	T	Severity	CAV	T	VDR	250	Diabetes mellitus	endocrine/metabolic	4389	10347	-0.145676	0.0697508	0.864438	0.0367514	1	0.997515
chr21.41465040.G.A	rs17001042	A	Possible functional consequences	FCP + IP	A	TMPRSS2	800	Fracture of lower limb	injuries & poisonings	182	14364	0.483798	0.231651	1.62222	0.0367546	1	0.997515
chr7.117642566.G.A	rs77010898	A	Severity	CAV	A	CFTR	339	Other headache syndromes	neurological	924	13338	3.07177	1.47089	21.5801	0.0367633	1	0.997515
chr9.87726151.C.T	rs41312184	C;T	Possible functional consequences	FCP + IP	T	CTSL	530	Diseases of esophagus	digestive	4078	10761	0.194974	0.0933619	1.21528	0.0367646	1	0.997515
chr7.22728408.A.G	rs2069837	G	Severity	CAV-FE	G	IL6	579.8	Nonspecific abnormal findings in stool contents	digestive	117	13986	-0.600084	0.287356	0.548766	0.0367714	1	0.997515
chr9.133257521.T.TC	rs8176719	TC	Severity; Risk factor	CAV-FE	TC	ABO	415.11	Pulmonary embolism and infarction, acute	circulatory system	233	15745	0.208323	0.0997585	1.23161	0.036773	1	0.997515
chr6.12216733.A.G	rs10755709	A	Severity	CAV	G	-	731	Osteitis deformans and osteopathies associated with other disorders classified elsewhere	musculoskeletal	342	12566	-0.188654	0.0903403	0.828073	0.0367744	1	0.997515
chr21.41473715.C.A	rs2298661	A	Protective	CAV-FE	A	TMPRSS2	789	Nausea and vomiting	symptoms	714	14238	-0.152155	0.0728643	0.858855	0.0367805	1	0.997515
chr13.22495675.AG.A	rs10714879	A	Severity	CAV	AG	-	599	Other symptoms/disorders or the urinary system	genitourinary	2562	11196	0.0720561	0.034507	1.07472	0.0367834	1	0.997515
chr4.143996657.T.C	rs6840234	C	Protective	FCP + IP	T	GYPB	427.12	Paroxysmal ventricular tachycardia	circulatory system	121	9521	0.27332	0.130892	1.31432	0.0367861	1	0.997515
chr17.34252769.A.G	rs1024611	G	Risk factor	CAV	G	CCL2	079.9	Viremia, NOS	infectious diseases	235	11181	0.206224	0.0987614	1.22903	0.0367889	1	0.997515
chr1.155197995.A.G	rs41264915	A	Severity	CAV-FE	G	THBS3	514.2	Solitary pulmonary nodule	respiratory	579	14987	-0.205875	0.0985966	0.813935	0.0367929	1	0.997515
chr21.41473715.C.A	rs2298661	A	Protective	CAV-FE	A	TMPRSS2	420	Carditis	circulatory system	128	15562	-0.374022	0.179125	0.687962	0.0367931	1	0.997515
chr4.111691870.C.T	rs112641600	C	Severity	CAV	T	-	278	Overweight, obesity and other hyperalimentation	endocrine/metabolic	4426	9651	0.10506	0.0503168	1.11078	0.0368011	1	0.997515
chr9.33426577.A.G	rs10813976	G	Severity	CAV	G	-	070	Viral hepatitis	infectious diseases	1348	11133	-0.122525	0.0586838	0.884684	0.0368082	1	0.997515
chr7.128938247.T.G	rs10488631	TCTA haplotype	Severity in European-Americans	CAV	T	IRF5	696.41	Psoriasis vulgaris	dermatologic	262	12993	0.187676	0.0898923	1.20644	0.0368167	1	0.997515
chr19.39248147.C.T	rs12979860	C	Severity (C allele)*Conflicting; Risk factor (T allele)*Conflicting	CAV	T	IFNL4	476	Allergic rhinitis	respiratory	2188	10576	-0.0717241	0.034357	0.930788	0.0368328	1	0.997515
chr21.41464802.A.G	rs462574	A	Possible functional consequences	FCP + IP	A	TMPRSS2	250.2	Type 2 diabetes	endocrine/metabolic	4324	10317	0.0778384	0.0372886	1.08095	0.0368467	1	0.997515
chr17.8109899.C.T	rs151256885	T	Severity	CAV	T	ALOXE3	272.1	Hyperlipidemia	endocrine/metabolic	6297	8811	0.18726	0.0897125	1.20594	0.0368579	1	0.997515
chr2.113129630.T.C	rs419598	C	Risk factor	CAV	C	IL1RN	454.1	Varicose veins of lower extremity	circulatory system	995	12494	0.113377	0.0543181	1.12005	0.0368624	1	0.997515
chr17.27660155.T.C	rs117217714	C	Severity	CAV	C	NOS2P1	290	Delirium dementia and amnestic and other cognitive disorders	mental disorders	405	14280	0.994892	0.476675	2.70443	0.0368748	1	0.997515
chr14.35401887.C.T	rs696	CC genotype	Severity	CAV	T	NFKBIA	244.2	Acquired hypothyroidism	endocrine/metabolic	418	13188	-0.158062	0.0757317	0.853797	0.0368757	1	0.997515
chr2.196087686.G.A	rs2176724	A	Severity	CAV	A	-	277	Other disorders of metabolism	endocrine/metabolic	365	15165	0.20073	0.0961748	1.22229	0.0368758	1	0.997515
chr21.41509390.C.G	rs12626358	G	Possible functional consequences	FCP + IP	G	TMPRSS2	269	Proteinuria	endocrine/metabolic	782	14880	-0.135577	0.0649625	0.873212	0.0368874	1	0.997515
chr9.87724615.A.G	rs3128509	A;G	Possible functional consequences	FCP + IP	A	CTSL	681.5	Cellulitis and abscess of leg, except foot	dermatologic	306	13405	-0.185646	0.0889565	0.830567	0.0368941	1	0.997515
chr17.27263807.T.C	rs60811869	C	Severity	CAV	C	-	193	Thyroid cancer	neoplasms	162	15940	0.53688	0.257276	1.71066	0.0369077	1	0.997515
chr9.33426577.A.G	rs10813976	G	Severity	CAV	G	-	585.3	Chronic renal failure [CKD]	genitourinary	1082	12995	-0.134242	0.06433	0.874378	0.0369082	1	0.997515
chr10.51197961.C.A	rs7897633	A	Severity in European-Americans	CAV	C	PRKG1	338	Pain	neurological	3433	10976	0.0634058	0.0303849	1.06546	0.0369101	1	0.997515
chr14.76832814.C.CT	rs34279101	CT	Severity	CAV	CT	LRRC74A	709.2	Sicca syndrome	dermatologic	110	13177	-0.494551	0.236999	0.609845	0.0369132	1	0.997515
chrX.15564667.C.T	rs2074192	T	Severity (T allele); Severity for males > 50 y.o (T allele); Protective (C allele); Protective (CT genotype)	CAV	T	ACE2	433.2	Occlusion of cerebral arteries	circulatory system	529	14704	-0.160868	0.077094	0.851405	0.0369207	1	0.997515
chr4.67964168.T.A	rs720009	A	Possible functional consequences	FCP + IP	A	TMPRSS11A	427.12	Paroxysmal ventricular tachycardia	circulatory system	149	12005	0.449959	0.21564	1.56825	0.0369226	1	0.997515
chr2.36677870.C.A	rs6714112	C	Severity	CAV	A	-	429.2	Abnormal function study of cardiovascular system	circulatory system	182	13792	0.304794	0.146077	1.35635	0.036931	1	0.997515
chr1.196673103.G.A	rs800292	A	Severity	CAV	A	CFH	136	Other infectious and parasitic diseases	infectious diseases	244	15429	-0.200357	0.096027	0.818439	0.0369368	1	0.997515
chr6.41534945.A.C	rs1886814	C	Severity	CAV-FE	C	FOXP4-AS1	333	Extrapyramidal disease and abnormal movement disorders	neurological	139	14526	-0.457601	0.219338	0.6328	0.0369528	1	0.997515
chr12.6845711.C.T	rs5443	T	protective	CAV	T	CDCA3	764	Sciatica	symptoms	1063	12892	0.0981707	0.0470578	1.10315	0.0369631	1	0.997515
chr21.33287378.C.T	rs8178521	T	Severity	CAV-FE	T	IL10RB	112.3	Candidiasis of skin and nails	infectious diseases	124	12081	-0.398717	0.191129	0.67118	0.0369681	1	0.997515
chrX.15587729.C.T	rs4646140	T	Severity	CAV	T	ACE2	195	Cancer, suspected or other	neoplasms	182	14565	-1.22062	0.585117	0.295047	0.0369684	1	0.997515
chr17.27263807.T.C	rs60811869	C	Severity	CAV	C	-	281	Other deficiency anemia	hematopoietic	190	11868	0.492908	0.236281	1.63707	0.0369691	1	0.997515
chr9.133449836.G.A	rs139951127	A	Severity	CAV-FE	A	ADAMTS13	514.2	Solitary pulmonary nodule	respiratory	581	15025	1.33618	0.640565	3.80449	0.0369837	1	0.997515
chr1.109740350.G.T	rs1332018	T	Risk factor; Severity	CAV	G	GSTM3	721.2	Spondylosis with myelopathy	musculoskeletal	101	13711	-0.338726	0.162387	0.712678	0.0369865	1	0.997515
chr21.41426103.C.A	rs17000900	A	Severity	CAV-FE	A	MX1	452	Other venous embolism and thrombosis	circulatory system	394	12525	0.204929	0.0982449	1.22744	0.0369876	1	0.997515
chr1.155197995.A.G	rs41264915	A	Severity	CAV-FE	G	THBS3	626.14	Irregular menstrual bleeding	genitourinary	171	12380	-0.40459	0.193964	0.66725	0.0369879	1	0.997515
chr16.16924042.C.A	rs1453512	A	Severity	CAV	C	-	250.2	Type 2 diabetes	endocrine/metabolic	4303	10280	0.0697553	0.0334418	1.07225	0.03699	1	0.997515
chr12.47879112.A.G	rs2228570	AG genotype	Severity	CAV	A	VDR	245.2	Chronic thyroiditis	endocrine/metabolic	219	11618	0.212998	0.102122	1.23738	0.0370033	1	0.997515
chr12.47879112.A.G	rs2228570	AG genotype	Severity	CAV	A	VDR	245.21	Chronic lymphocytic thyroiditis	endocrine/metabolic	219	11618	0.212998	0.102122	1.23738	0.0370033	1	0.997515
chr9.133257521.T.TC	rs8176719	TC	Severity; Risk factor	CAV-FE	TC	ABO	792.1	Papanicolaou smear of cervix or vagina with atypical squamous cells	genitourinary	197	14370	0.229777	0.110167	1.25832	0.0370054	1	0.997515
chr10.98166813.G.T	rs10786398	T	Severity	CAV	T	R3HCC1L	573	Other disorders of liver	digestive	216	12957	-0.24154	0.115812	0.785417	0.0370133	1	0.997515
chr7.54580201.A.C	rs622568	C	Severity; Risk factor	CAV-FE	C	-	574	Cholelithiasis and cholecystitis	digestive	599	15139	-0.15121	0.0725017	0.859667	0.0370141	1	0.997515
chr12.57108399.C.T	rs324011	T	Risk factor; Severity	CAV	T	STAT6	276.1	Electrolyte imbalance	endocrine/metabolic	1096	14019	-0.105303	0.0504925	0.900051	0.0370214	1	0.997515
chr5.159315942.T.G	rs3212227	T	Severity	FCP	G	IL12B	512	Other symptoms of respiratory system	respiratory	4737	8787	0.0605104	0.0290147	1.06238	0.0370228	1	0.997515
chr15.90866675.C.T	rs79742014	T	Protective	IP	T	FURIN	296.2	Depression	mental disorders	3175	9354	0.226645	0.108683	1.25438	0.037034	1	0.997515
chr6.31575254.G.A	rs1800629	A	Risk factor*Conflicting; Severity*Conflicting; Protective*Conflicting	CAV-FE	A	TNF	427.6	Premature beats	circulatory system	118	12059	0.408481	0.195884	1.50453	0.0370397	1	0.997515
chrX.15596127.G.T	rs146598386	T	Severity	CAV	T	ACE2	250.42	Other abnormal glucose	endocrine/metabolic	850	10376	0.793903	0.380717	2.21201	0.0370436	1	0.997515
chr9.33426577.A.G	rs10813976	G	Severity	CAV	G	-	350.1	Abnormal involuntary movements	neurological	394	13574	-0.216213	0.103685	0.805564	0.0370439	1	0.997515
chr22.22210343.A.T	rs5757427	T	Severity	CAV	A	IGLV10-54	740	Osteoarthrosis	musculoskeletal	2198	8573	-0.083157	0.0398794	0.920207	0.0370501	1	0.997515
chr14.102356233.A.G	rs11160678	G	Severity	CAV	G	CINP	702	Degenerative skin conditions and other dermatoses	dermatologic	227	14182	-0.232092	0.111305	0.792873	0.0370527	1	0.997515
chr15.33615902.C.T	rs12593288	C	Severity	CAV	T	RYR3	792	Abnormal Papanicolaou smear of cervix and cervical HPV	genitourinary	248	14239	0.237457	0.11388	1.26802	0.0370564	1	0.997515
chr2.45584979.T.C	-	HLA-A*02:02	Protective	IP	C	HLA-A	561	Symptoms involving digestive system	digestive	1706	11204	-0.0837319	0.0401571	0.919678	0.0370593	1	0.997515
chr12.106231175.T.A	rs12823094	A	Severity	CAV	A	-	710	Osteomyelitis, periostitis, and other infections involving bone	musculoskeletal	114	14536	-0.45063	0.216119	0.637226	0.0370598	1	0.997515
chr12.106231175.T.A	rs12823094	A	Severity	CAV	A	-	710.1	Osteomyelitis	musculoskeletal	114	14536	-0.45063	0.216119	0.637226	0.0370598	1	0.997515
chr4.5820150.T.C	rs3774881	T	Severity	CAV	C	CRMP1	440.22	Atherosclerosis of native arteries of the extremities with intermittent claudication	circulatory system	147	11762	-0.279351	0.133976	0.756275	0.037062	1	0.997515
chr9.87724615.A.G	rs3128509	A;G	Possible functional consequences	FCP + IP	A	CTSL	260.6	Anorexia	endocrine/metabolic	199	9939	0.223192	0.107042	1.25006	0.0370623	1	0.997515
chr1.109740350.G.T	rs1332018	T	Risk factor; Severity	CAV	G	GSTM3	599	Other symptoms/disorders or the urinary system	genitourinary	2595	11354	0.0698137	0.0334846	1.07231	0.0370742	1	0.997515
chr22.43928847.C.G	rs738409	G	Protective*Conflicting; Severity*Conflicting	CAV	G	PNPLA3	272.11	Hypercholesterolemia	endocrine/metabolic	1941	8728	-0.0886019	0.0424963	0.91521	0.0370753	1	0.997515
chr17.27263807.T.C	rs60811869	C	Severity	CAV	C	-	585.4	Chronic kidney disease, Stage I or II	genitourinary	298	13043	0.39336	0.188681	1.48195	0.0370887	1	0.997515
chr11.88824823.A.G	rs10831496	G	Severity	CAV-FE	A	GRM5	389.1	Sensorineural hearing loss	sense organs	591	14271	-0.136972	0.0657019	0.871994	0.0370916	1	0.997515
chr11.320772.A.G	rs12252	G	Severity; Risk factor	CAV	G	IFITM3	227	Benign neoplasm of other endocrine glands and related structures	neoplasms	159	15473	-0.37009	0.177526	0.690672	0.0370956	1	0.997515
chr3.1052111.C.G	rs1504061	G	Severity	CAV	G	-	195	Cancer, suspected or other	neoplasms	182	14514	0.381609	0.183058	1.46464	0.0371021	1	0.997515
chr5.131995059.C.T	rs56162149	T	Severity	CAV-FE	T	ACSL6	278	Overweight, obesity and other hyperalimentation	endocrine/metabolic	4452	9669	0.0648588	0.031114	1.06701	0.0371102	1	0.997515
chr21.41509390.C.G	rs12626358	G	Possible functional consequences	FCP + IP	G	TMPRSS2	790.6	Other abnormal blood chemistry	symptoms	1286	13471	0.101329	0.0486137	1.10664	0.037126	1	0.997515
chrX.15586459.TAAATC.T	rs755766792	T	Severity	CAV	T	ACE2	588.2	Secondary hyperparathyroidism (of renal origin)	genitourinary	189	13071	1.59239	0.763971	4.91551	0.037127	1	0.997515
chr22.41925447.G.A	rs61756766	A	Severity	CAV	A	TNFRSF13C	250.25	Diabetes type 2 with peripheral circulatory disorders	endocrine/metabolic	657	10381	0.426957	0.204855	1.53259	0.0371425	1	0.997515
chr4.71762286.C.T	rs113574864	T	Severity	CAV	T	GC	288.2	Elevated white blood cell count	hematopoietic	241	14132	0.283132	0.135848	1.32728	0.0371432	1	0.997515
chr10.36988942.A.G	rs2091431	G	Severity	CAV	A	-	379.2	Disorders of vitreous body	sense organs	396	13477	-0.171195	0.0821434	0.842657	0.0371507	1	0.997515
chr13.23084699.A.G	rs1984162	G	Severity	CAV	G	-	386.2	Peripheral or central vertigo	sense organs	222	12939	-0.263593	0.126479	0.768286	0.0371529	1	0.997515
chr19.31533051.C.A	rs8105499	C	Severity	CAV	A	LINC02841	272.13	Mixed hyperlipidemia	endocrine/metabolic	1622	8723	-0.109648	0.0526156	0.89615	0.0371661	1	0.997515
chr7.22548762.C.T	rs13227460	T	Severity	CAV	T	STEAP1B	277	Other disorders of metabolism	endocrine/metabolic	361	14864	0.200931	0.0964212	1.22254	0.0371707	1	0.997515
chr7.128938247.T.G	rs10488631	TCTA haplotype	Severity in European-Americans	CAV	T	IRF5	395.6	Heart valve replaced	circulatory system	146	14526	0.24916	0.119565	1.28295	0.0371711	1	0.997515
chr1.173115604.T.G	rs17300100	G	Severity	CAV	G	-	348	Other conditions of brain	neurological	109	14437	-0.871497	0.418211	0.418325	0.0371719	1	0.997515
chrX.15564142.G.A	rs147311723	A	Severity	CAV	A	ACE2	270	Disorders of protein plasma/amino-acid transport and metabolism	endocrine/metabolic	149	15052	1.26059	0.604956	3.52751	0.0371807	1	0.997515
chr22.41925447.G.A	rs61756766	A	Severity	CAV	A	TNFRSF13C	197	Chemotherapy	neoplasms	604	14577	0.418366	0.200775	1.51948	0.0371822	1	0.997515
chr5.142872984.C.T	rs10039856	C	Severity	CAV	T	ARHGAP26	571.8	Liver abscess and sequelae of chronic liver disease	digestive	190	12969	-0.312263	0.149856	0.731789	0.037183	1	0.997515
chr4.67910402.G.A	rs4860265	G	Possible functional consequences	FCP + IP	G	TMPRSS11A	706.2	Sebaceous cyst	dermatologic	225	13190	-0.209509	0.100545	0.810982	0.0371843	1	0.997515
chrX.15561454.T.C	rs142017934	C	Severity	CAV	C	ACE2	369	Infection of the eye	sense organs	416	13613	0.909875	0.436737	2.48401	0.0372193	1	0.997515
chr3.101705614.T.C	rs11919389	C	Risk factor	CAV	C	PDCL3P4	447	Other disorders of arteries and arterioles	circulatory system	189	13428	-0.254671	0.122244	0.775171	0.0372227	1	0.997515
chr15.90866675.C.T	rs79742014	T	Protective	IP	T	FURIN	430	Intracranial hemorrhage	circulatory system	108	14798	0.755759	0.362769	2.12923	0.0372232	1	0.997515
chr3.141689849.A.G	rs6440031	G	Severity	CAV	A	LINC02618	729	Other disorders of soft tissues	musculoskeletal	528	10502	0.258639	0.124149	1.29517	0.0372243	1	0.997515
chr15.60810211.C.T	rs341419	T	Severity	CAV-FE	T	RORA	427.21	Atrial fibrillation	circulatory system	559	11834	-0.173323	0.0831981	0.840866	0.0372278	1	0.997515
chr5.159315942.T.G	rs3212227	T	Severity	FCP	G	IL12B	300.12	Agorophobia, social phobia, and panic disorder	mental disorders	352	9364	-0.180773	0.0867754	0.834625	0.0372302	1	0.997515
chr11.88436431.C.T	rs72953026	T	Severity	CAV-FE	T	-	340.1	Migrain with aura	neurological	178	13215	0.297537	0.142831	1.34654	0.0372384	1	0.997515
chr2.196087686.G.A	rs2176724	A	Severity	CAV	A	-	512.9	Other dyspnea	respiratory	1957	8793	0.103992	0.0499212	1.10959	0.0372405	1	0.997515
chr5.142872984.C.T	rs10039856	C	Severity	CAV	T	ARHGAP26	270.3	Disorders of plasma protein metabolism	endocrine/metabolic	127	14970	0.313822	0.15065	1.36865	0.0372408	1	0.997515
chr11.611919.C.G	rs702966	C	Severity in African-Americans	CAV	G	PHRF1	250.3	Insulin pump user	endocrine/metabolic	1156	10379	-0.100737	0.0483593	0.90417	0.0372418	1	0.997515
chr1.154454494.A.C	rs2228145	A	Risk factor	CAV	C	IL6R	250	Diabetes mellitus	endocrine/metabolic	4394	10352	-0.0623019	0.0299108	0.939599	0.0372586	1	0.997515
chr10.52771482.G.A	rs5030737	A	Potential functional effect on protein	FCP + IP	A	MBL2	740.1	Osteoarthritis; localized	musculoskeletal	1684	12411	0.217897	0.104618	1.24346	0.037271	1	0.997515
chr21.41473715.C.A	rs2298661	A	Protective	CAV-FE	A	TMPRSS2	340.1	Migrain with aura	neurological	176	13219	0.267205	0.128295	1.30631	0.0372746	1	0.997515
chr2.196087686.G.A	rs2176724	A	Severity	CAV	A	-	174.1	Breast cancer [female]	neoplasms	436	14769	-0.209216	0.100453	0.81122	0.0372764	1	0.997515
chr5.132485305.G.A	rs17622656	A	Risk factor	FCP + IP	A	IRF1	698	Pruritus and related conditions	dermatologic	621	14837	0.142208	0.0682843	1.15282	0.0372885	1	0.997515
chr21.41426103.C.A	rs17000900	A	Severity	CAV-FE	A	MX1	504	Other alveolar and parietoalveolar pneumonopathy	respiratory	184	15154	-0.368503	0.17695	0.691769	0.0372937	1	0.997515
chr5.123497022.T.C	rs62377777	T	Severity	CAV	C	-	277	Other disorders of metabolism	endocrine/metabolic	365	15119	0.182572	0.0876689	1.2003	0.0372954	1	0.997515
chr15.34253720.A.G	rs2705343	G	Severity	CAV-FE	G	SLC12A6	261.2	Vitamin B-complex deficiencies	endocrine/metabolic	813	9972	0.14348	0.0688992	1.15428	0.0372996	1	0.997515
chr4.143999443.G.A	rs7683365	A	Risk factor	FCP + IP	A	GYPB	628	Ovarian cyst	genitourinary	177	10950	0.254739	0.122328	1.29012	0.037304	1	0.997515
chr12.52726315.TC.T	rs5798227	T	Risk factor	CAV	TC	-	300.1	Anxiety disorder	mental disorders	2255	9366	-0.139266	0.066877	0.869997	0.0373047	1	0.997515
chr7.128938247.T.G	rs10488631	TCTA haplotype	Severity in European-Americans	CAV	T	IRF5	519	Other diseases of respiratory system, not elsewhere classified	respiratory	167	15770	0.235152	0.112924	1.2651	0.0373074	1	0.997515
chr1.169597075.C.T	rs6127	T	Severity in males	CAV	C	SELP	741	Symptoms and disorders of the joints	musculoskeletal	852	14699	-0.120739	0.0579826	0.886265	0.0373115	1	0.997515
chr2.216660263.A.C	rs2270360	A	Severity	CAV	C	IGFBP2	280.2	Iron deficiency anemia secondary to blood loss (chronic)	hematopoietic	534	11029	0.152076	0.0730348	1.16425	0.0373206	1	0.997515
chr4.186082920.C.T	rs3775291	T	Risk factor; Severity	CAV-FE	T	TLR3	495.2	Asthma with exacerbation	respiratory	816	11737	0.124306	0.0597011	1.13236	0.0373297	1	0.997515
chr4.67910532.T.C	rs9998258	T	Possible functional consequences	FCP + IP	C	TMPRSS11A	070.2	Viral hepatitis B	infectious diseases	140	11193	0.459032	0.220466	1.58254	0.037333	1	0.997515
chr11.88436431.C.T	rs72953026	T	Severity	CAV-FE	T	-	509.1	Respiratory failure	respiratory	107	15082	-0.447097	0.214742	0.639482	0.0373405	1	0.997515
chr17.16948873.A.G	rs34557412	G	Severity	CAV	G	TNFRSF13B	287.3	Thrombocytopenia	hematopoietic	391	14983	0.823223	0.395417	2.27783	0.0373504	1	0.997515
chr15.90879313.T.C	rs8039305	C	Risk factor	CAV-FE	C	FURIN	193	Thyroid cancer	neoplasms	154	15515	-0.261201	0.125468	0.770126	0.0373597	1	0.997515
chr10.52771475.C.T	rs1800450	T	Severity	CAV	T	MBL2	272	Disorders of lipoid metabolism	endocrine/metabolic	6364	8854	0.077519	0.0372411	1.0806	0.0373838	1	0.997515
chr8.124324323.T.C	rs72711165	C	Severity	CAV-FE	C	TMEM65	740.2	Osteoarthrosis, generalized	musculoskeletal	101	12408	0.84365	0.4053	2.32484	0.0373843	1	0.997515
chr9.21206606.C.G	rs28368148	G	Severity	CAV-FE	G	IFNA10	550.5	Ventral hernia	digestive	302	14986	0.89491	0.429939	2.44712	0.0373901	1	0.997515
chr1.161544752.A.C	rs396991	C	Severity	CAV-FE	C	FCGR3A	429.3	Symptoms involving cardiovascular system	circulatory system	318	13308	0.179788	0.0863795	1.19696	0.0373992	1	0.997515
chr22.49281538.G.A	rs62220604	G	Severity	CAV	A	-	687.4	Disturbance of skin sensation	dermatologic	723	10863	-0.151742	0.0729046	0.85921	0.0373993	1	0.997515
chr11.320836.C.T	rs34481144	T	Severity	CAV	T	IFITM3	626.14	Irregular menstrual bleeding	genitourinary	167	12061	-0.308421	0.148188	0.734606	0.037408	1	0.997515
chr14.55263686.C.T	rs10140801	T	Severity	CAV-FE	T	FBXO34-AS1	585.31	Renal dialysis	genitourinary	331	12975	0.171919	0.0826027	1.18758	0.0374087	1	0.997515
chr17.45422978.G.C	rs1230082	G	Severity	CAV	G	ARHGAP27	472	Chronic pharyngitis and nasopharyngitis	respiratory	599	10446	0.125945	0.0605165	1.13422	0.0374184	1	0.997515
chr9.87726001.C.A	rs41307457	C;A	Possible functional consequences	FCP + IP	A	CTSL	155.1	Malignant neoplasm of liver, primary	neoplasms	144	15202	0.427571	0.205454	1.53353	0.0374248	1	0.997515
chr10.52771482.G.A	rs5030737	A	Potential functional effect on protein	FCP + IP	A	MBL2	250.4	Abnormal glucose	endocrine/metabolic	1084	10378	0.252712	0.121441	1.28751	0.0374385	1	0.997515
chr21.41509390.C.G	rs12626358	G	Possible functional consequences	FCP + IP	G	TMPRSS2	374	Other disorders of eyelids	sense organs	204	13458	-0.274233	0.131783	0.760155	0.0374394	1	0.997515
chr9.78543197.A.G	rs7027911	A	Severity	CAV	G	-	386	Vertiginous syndromes and other disorders of vestibular system	sense organs	268	12899	-0.19637	0.0943705	0.821708	0.0374487	1	0.997515
chr13.102695866.A.G	rs599976	G	Severity	CAV-FE	G	METTL21C	279.7	Other immunological findings	endocrine/metabolic	758	15013	-0.186247	0.0895081	0.830069	0.0374537	1	0.997515
chrX.15564667.C.T	rs2074192	T	Severity (T allele); Severity for males > 50 y.o (T allele); Protective (C allele); Protective (CT genotype)	CAV	T	ACE2	427.8	Sinoatrial node dysfunction (Bradycardia)	circulatory system	109	11960	-0.360544	0.173274	0.697297	0.0374544	1	0.997515
chr22.24011037.T.C	rs11090305	C	Severity	CAV	C	-	724.2	Disorders of coccyx	musculoskeletal	161	13103	-0.30669	0.147392	0.735879	0.0374548	1	0.997515
chr10.36988942.A.G	rs2091431	G	Severity	CAV	A	-	727.1	Synovitis and tenosynovitis	musculoskeletal	425	11437	0.157359	0.0756267	1.17042	0.037458	1	0.997515
chr13.33129529.C.G	rs34425674	G	Risk factor	CAV	G	STARD13	496	Chronic airway obstruction	respiratory	960	11720	0.424844	0.204202	1.52935	0.0374794	1	0.997515
chr14.80203237.T.C	rs225014	C	Severity	CAV	C	DIO2	578.8	Hemorrhage of rectum and anus	digestive	498	13741	-0.137127	0.0659108	0.87186	0.0374807	1	0.997515
chr18.6461231.C.G	rs11659676	G	Severity	CAV-FE	G	RPL6P27	172	Skin cancer	neoplasms	125	15301	0.266731	0.128206	1.30569	0.0374813	1	0.997515
chr13.102695866.A.G	rs599976	G	Severity	CAV-FE	G	METTL21C	369	Infection of the eye	sense organs	416	13599	-0.257233	0.123646	0.773188	0.0374884	1	0.997515
chr13.33129529.C.G	rs34425674	G	Risk factor	CAV	G	STARD13	180	Cervical cancer and dysplasia	neoplasms	233	14385	0.684596	0.329074	1.98297	0.0374915	1	0.997515
chr21.41470664.C.T	rs61735794	T	Risk factor	CAV	T	TMPRSS2	740.1	Osteoarthritis; localized	musculoskeletal	1683	12407	0.304612	0.146431	1.3561	0.0375031	1	0.997515
chr6.31153649.G.A	rs143334143	A	Severity; Risk factor	CAV-FE	A	CCHCR1	428.3	Heart failure with reduced EF [Systolic or combined heart failure]	circulatory system	612	13894	0.20261	0.0974003	1.2246	0.037509	1	0.997515
chr4.186082920.C.T	rs3775291	T	Risk factor; Severity	CAV-FE	T	TLR3	257.1	Testicular hypofunction	endocrine/metabolic	184	14623	-0.268019	0.128844	0.764893	0.0375096	1	0.997515
chr17.27263807.T.C	rs60811869	C	Severity	CAV	C	-	250.22	Type 2 diabetes with renal manifestations	endocrine/metabolic	872	10358	0.270279	0.129945	1.31033	0.0375306	1	0.997515
chr4.106022043.T.C	rs11729561	T	Severity	CAV	C	-	327	Sleep disorders	neurological	1806	11942	-0.165616	0.0796312	0.847372	0.0375455	1	0.997515
chr19.35687796.G.A	rs77127536	A	Severity	CAV	A	TYMSP2	709	Diffuse diseases of connective tissue	dermatologic	229	13230	0.262287	0.126114	1.2999	0.0375481	1	0.997515
chr11.1219991.G.T	rs35705950	T	Protective	CAV	T	MUC5B	426	Cardiac conduction disorders	circulatory system	935	11994	-0.231957	0.111533	0.792981	0.0375519	1	0.997515
chr11.114726432.A.T	rs1712779	T	Severity	CAV-FE	T	-	256	Ovarian dysfunction	endocrine/metabolic	213	14611	-0.2341	0.112568	0.791283	0.0375587	1	0.997515
chr13.33129529.C.G	rs34425674	G	Risk factor	CAV	G	STARD13	733	Other disorders of bone and cartilage	musculoskeletal	1069	13010	0.421165	0.202519	1.52374	0.0375595	1	0.997515
chr1.206773552.T.C	rs1800896	C	Severity	FCP	C	IL10	382	Otalgia	sense organs	190	14673	-0.243019	0.116862	0.784256	0.0375674	1	0.997515
chr5.21768177.G.A	-	HLA-A*02:02	Protective	IP	A	HLA-A	512.2	Painful respiration	respiratory	133	8495	-0.279155	0.134243	0.756423	0.0375744	1	0.997515
chr18.69541156.T.C	rs12958013	T	Severity	CAV	C	DOK6	411.4	Coronary atherosclerosis	circulatory system	1963	13030	0.13326	0.0640837	1.14255	0.0375746	1	0.997515
chr9.133257521.T.TC	rs8176719	TC	Severity; Risk factor	CAV-FE	TC	ABO	792	Abnormal Papanicolaou smear of cervix and cervical HPV	genitourinary	249	14370	0.204832	0.0985044	1.22732	0.0375792	1	0.997515
chr11.114726432.A.T	rs1712779	T	Severity	CAV-FE	T	-	395.2	Nonrheumatic aortic valve disorders	circulatory system	339	14596	-0.18323	0.0881167	0.832576	0.03758	1	0.997515
chr2.216660263.A.C	rs2270360	A	Severity	CAV	C	IGFBP2	272.13	Mixed hyperlipidemia	endocrine/metabolic	1575	8132	0.102909	0.0494908	1.10839	0.0375848	1	0.997515
chr17.45995618.A.G	rs112572874	G	Risk factor	CAV-FE	G	MAPT	078	Viral warts & HPV	infectious diseases	516	11191	-0.205928	0.0990389	0.813891	0.0375927	1	0.997515
chr15.90879313.T.C	rs8039305	C	Risk factor	CAV-FE	C	FURIN	427.11	Paroxysmal supraventricular tachycardia	circulatory system	112	11702	-0.296723	0.142707	0.74325	0.0375945	1	0.997515
chr10.52771475.C.T	rs1800450	T	Severity	CAV	T	MBL2	110.1	Dermatophytosis	infectious diseases	1497	12254	0.113747	0.0547074	1.12047	0.0375995	1	0.997515
chr1.244873270.T.C	rs12130553	C	Severity	CAV	T	-	698	Pruritus and related conditions	dermatologic	565	12690	0.132524	0.0637443	1.14171	0.0376178	1	0.997515
chr4.186083346.C.T	rs121434431	T	Severity	CAV-FE	T	TLR3	728.7	Fasciitis	musculoskeletal	480	11579	3.11931	1.50052	22.6308	0.0376337	1	0.997515
chr16.85959043.C.T	rs12444486	C	Severity in African-Americans	CAV	C	-	256.4	Polycystic ovaries	endocrine/metabolic	199	14155	-0.234682	0.112892	0.790822	0.0376342	1	0.997515
chr19.24134099.G.A	rs10407383	A	Severity	CAV-FE	A	ZNF254	351	Other peripheral nerve disorders	neurological	581	14475	-0.144474	0.0695039	0.865478	0.0376504	1	0.997515
chr2.167953627.G.A	rs7595310	A	Severity	CAV-FE	A	STK39	008.5	Bacterial enteritis	infectious diseases	440	15034	-0.1602	0.07707	0.851973	0.0376514	1	0.997515
chr12.47902438.G.T	rs11574024	T	Severity	CAV	T	VDR	292.2	Mild cognitive impairment	mental disorders	112	14258	0.569757	0.274104	1.76784	0.0376526	1	0.997515
chrX.15587729.C.T	rs4646140	T	Severity	CAV	T	ACE2	260.6	Anorexia	endocrine/metabolic	199	10114	-1.06153	0.510695	0.345926	0.037654	1	0.997515
chr12.47902438.G.T	rs11574024	T	Severity	CAV	T	VDR	426.7	Abnormal electrocardiogram [ECG] [EKG]	circulatory system	419	12022	0.322693	0.155249	1.38084	0.0376594	1	0.997515
chr5.77379593.G.A	rs7715119	A	Severity	CAV-FE	A	PDE8B	443.7	Peripheral angiopathy in diseases classified elsewhere	circulatory system	543	13373	-0.203111	0.0977205	0.816188	0.0376647	1	0.997515
chrX.15600857.A.G	rs73635825	G	Risk factor*Conflicting; Protective*Conflicting	FCP + IP	G	ACE2	681	Superficial cellulitis and abscess	dermatologic	853	13654	1.71004	0.822862	5.52918	0.0376947	1	0.997515
chr21.41464802.A.G	rs462574	A	Possible functional consequences	FCP + IP	A	TMPRSS2	250	Diabetes mellitus	endocrine/metabolic	4378	10317	0.0769132	0.0370111	1.07995	0.0376994	1	0.997515
chr13.23084699.A.G	rs1984162	G	Severity	CAV	G	-	649	Other conditions or status of the mother complicating pregnancy, childbirth, or the puerperium	pregnancy complications	125	15944	-0.362396	0.174388	0.696007	0.0376999	1	0.997515
chr22.19963748.G.A	rs4680	A	Risk factor	FCP	A	COMT	278.11	Morbid obesity	endocrine/metabolic	1580	9828	0.0836984	0.0402785	1.0873	0.0377102	1	0.997515
chr22.19963748.G.A	rs4680	A	Risk factor	FCP	A	COMT	371.3	Inflammation of eyelids	sense organs	205	13608	0.210682	0.101392	1.23452	0.0377192	1	0.997515
chr14.35401887.C.T	rs696	CC genotype	Severity	CAV	T	NFKBIA	285.1	Acute posthemorrhagic anemia	hematopoietic	140	11848	0.257657	0.124007	1.29389	0.0377323	1	0.997515
chr21.41660268.A.T	rs2252109	A	Severity	CAV	A	-	809	Fracture of unspecified bones	injuries & poisonings	206	13465	-0.214084	0.103037	0.807281	0.0377333	1	0.997515
chr6.18015216.C.T	rs140247774	T	Severity	CAV	T	-	276.1	Electrolyte imbalance	endocrine/metabolic	1095	14057	0.260719	0.125493	1.29786	0.0377498	1	0.997515
chr17.34252769.A.G	rs1024611	G	Risk factor	CAV	G	CCL2	599	Other symptoms/disorders or the urinary system	genitourinary	2591	11333	0.0704379	0.0339049	1.07298	0.0377544	1	0.997515
chr21.41507982.C.A	rs75603675	A	Protective*Conflicting; Risk factor*Conflicting; Severity*Conflicting	CAV	A	TMPRSS2	252	Disorders of parathyroid gland	endocrine/metabolic	253	14272	0.195208	0.0939646	1.21556	0.037759	1	0.997515
chr5.1211624.A.G	rs76067074	G	Severity	CAV-FE	G	SLC6A19	428	Congestive heart failure; nonhypertensive	circulatory system	1071	13668	-0.24819	0.119469	0.780212	0.0377601	1	0.997515
chr10.43519603.G.T	rs10793436	G	Severity	CAV	T	-	550.2	Diaphragmatic hernia	digestive	186	14137	0.219715	0.105764	1.24572	0.0377643	1	0.997515
chr7.128938247.T.G	rs10488631	TCTA haplotype	Severity in European-Americans	CAV	T	IRF5	454.1	Varicose veins of lower extremity	circulatory system	999	12513	0.100999	0.0486202	1.10628	0.0377727	1	0.997515
chr1.206773552.T.C	rs1800896	C	Severity	FCP	C	IL10	272.9	Unspecified disorder of lipoid metabolism	endocrine/metabolic	133	8860	-0.306816	0.147699	0.735786	0.0377735	1	0.997515
chrX.15564142.G.A	rs147311723	A	Severity	CAV	A	ACE2	599.4	Urinary incontinence	genitourinary	898	11355	0.730135	0.351484	2.07536	0.0377745	1	0.997515
chr10.104263031.C.A	rs4925	A	Protective for neurological complications of long COVID	CAV	A	GSTO1	256.4	Polycystic ovaries	endocrine/metabolic	206	14621	0.24886	0.119803	1.28256	0.0377783	1	0.997515
chr15.100233816.G.A	rs143434383	A	Risk factor	CAV	A	ADAMTS17	619	Noninflammatory female genital disorders	genitourinary	1187	13765	0.598348	0.288067	1.81911	0.0377906	1	0.997515
chr4.143996657.T.C	rs6840234	C	Protective	FCP + IP	T	GYPB	277	Other disorders of metabolism	endocrine/metabolic	263	12059	-0.195075	0.093922	0.822773	0.0378021	1	0.997515
chr14.102356233.A.G	rs11160678	G	Severity	CAV	G	CINP	280.2	Iron deficiency anemia secondary to blood loss (chronic)	hematopoietic	556	11748	-0.148222	0.0713649	0.862239	0.037805	1	0.997515
chr10.51197961.C.A	rs7897633	A	Severity in European-Americans	CAV	C	PRKG1	727.1	Synovitis and tenosynovitis	musculoskeletal	427	11564	0.156488	0.0753469	1.1694	0.0378109	1	0.997515
chr12.47902438.G.T	rs11574024	T	Severity	CAV	T	VDR	483	Acute bronchitis and bronchiolitis	respiratory	170	14000	0.455531	0.219333	1.57701	0.0378115	1	0.997515
chr21.41473715.C.A	rs2298661	A	Protective	CAV-FE	A	TMPRSS2	598	Abnormal findings on examination of urine	genitourinary	250	15582	0.219193	0.105543	1.24507	0.0378194	1	0.997515
chr1.155197995.A.G	rs41264915	A	Severity	CAV-FE	G	THBS3	427.7	Tachycardia NOS	circulatory system	304	12026	-0.28093	0.135271	0.755081	0.0378201	1	0.997515
chr2.6013310.G.A	rs73910904	A	Risk factor	CAV	A	-	760	Back pain	symptoms	3603	10638	0.205679	0.0990368	1.22836	0.0378209	1	0.997515
chr14.76832814.C.CT	rs34279101	CT	Severity	CAV	CT	LRRC74A	698	Pruritus and related conditions	dermatologic	622	14752	0.166739	0.080287	1.18145	0.0378211	1	0.997515
chr4.111691870.C.T	rs112641600	C	Severity	CAV	T	-	278.4	Abnormal weight gain	endocrine/metabolic	257	9651	0.322791	0.155433	1.38098	0.0378277	1	0.997515
chr18.69541156.T.C	rs12958013	T	Severity	CAV	C	DOK6	428	Congestive heart failure; nonhypertensive	circulatory system	1060	13506	0.167225	0.0805322	1.18202	0.0378474	1	0.997515
chr2.45584979.T.C	-	HLA-A*02:02	Protective	IP	C	HLA-A	415.1	Acute pulmonary heart disease	circulatory system	235	15708	-0.209841	0.101055	0.810713	0.0378474	1	0.997515
chr6.30887474.G.A	rs4618569	AG genotype	Severity	CAV	A	DDR1	613	Other nonmalignant breast conditions	genitourinary	402	15230	0.159774	0.0769477	1.17325	0.0378572	1	0.997515
chr10.89010241.T.C	rs982764	T	Severity	CAV-FE	C	FAS	573.9	Abnormal serum enzyme levels	digestive	646	12974	0.124234	0.0598352	1.13228	0.0378692	1	0.997515
chr22.49281538.G.A	rs62220604	G	Severity	CAV	A	-	427.21	Atrial fibrillation	circulatory system	554	11631	-0.183506	0.088385	0.832347	0.0378741	1	0.997515
chr15.100233816.G.A	rs143434383	A	Risk factor	CAV	A	ADAMTS17	367.9	Blindness and low vision	sense organs	172	13990	1.07156	0.516114	2.91993	0.0378749	1	0.997515
chr2.216660263.A.C	rs2270360	A	Severity	CAV	C	IGFBP2	153	Colorectal cancer	neoplasms	352	13305	-0.194894	0.0938701	0.822922	0.037875	1	0.997515
chr17.8109899.C.T	rs151256885	T	Severity	CAV	T	ALOXE3	571	Chronic liver disease and cirrhosis	digestive	1566	12978	-0.334023	0.160884	0.716038	0.0378777	1	0.997515
chr20.50172836.A.G	rs6122883	G	Severity	CAV-FE	G	LINC01273	765	Cervical radiculitis	symptoms	488	12697	0.145882	0.0702647	1.15706	0.0378779	1	0.997515
chr6.41534945.A.C	rs1886814	C	Severity	CAV-FE	C	FOXP4-AS1	277.7	Dysmetabolic syndrome X	endocrine/metabolic	100	15099	0.391214	0.18843	1.47878	0.0378779	1	0.997515
chr9.33426577.A.G	rs10813976	G	Severity	CAV	G	-	628	Ovarian cyst	genitourinary	203	12334	0.259592	0.125036	1.2964	0.0378815	1	0.997515
chr10.52771482.G.A	rs5030737	A	Potential functional effect on protein	FCP + IP	A	MBL2	427.9	Palpitations	circulatory system	1216	12057	0.230277	0.11092	1.25895	0.0378882	1	0.997515
chr9.87725456.A.T	rs56952354	A;T	Possible functional consequences	FCP + IP	T	CTSL	504	Other alveolar and parietoalveolar pneumonopathy	respiratory	183	15171	0.679871	0.327483	1.97362	0.0378895	1	0.997515
chr4.5820150.T.C	rs3774881	T	Severity	CAV	C	CRMP1	426.7	Abnormal electrocardiogram [ECG] [EKG]	circulatory system	361	10515	-0.175229	0.0844111	0.839265	0.0379037	1	0.997515
chr17.49863303.C.T	rs77534576	T	Severity	CAV	T	-	250.22	Type 2 diabetes with renal manifestations	endocrine/metabolic	869	10349	0.284446	0.137024	1.32903	0.0379042	1	0.997515
chr14.76832814.C.CT	rs34279101	CT	Severity	CAV	CT	LRRC74A	425	Cardiomyopathy	circulatory system	372	15584	-0.238756	0.115023	0.787607	0.0379191	1	0.997515
chr9.4329170.T.C	rs3895472	C	Severity	CAV	T	GLIS3	614.5	Inflammatory disease of cervix, vagina, and vulva	genitourinary	412	14456	0.221661	0.106788	1.24815	0.0379201	1	0.997515
chr21.41509390.C.G	rs12626358	G	Possible functional consequences	FCP + IP	G	TMPRSS2	367	Disorders of refraction and accommodation; blindness and low vision	sense organs	739	13840	0.131019	0.0631198	1.13999	0.0379205	1	0.997515
chr2.45584979.T.C	-	HLA-A*02:02	Protective	IP	C	HLA-A	415.11	Pulmonary embolism and infarction, acute	circulatory system	234	15708	-0.210246	0.101296	0.810385	0.0379353	1	0.997515
chrX.15589409.C.T	rs148771870	T	interindividual clinical variability; may destabilize ACE2 protein structure	CAV-FE	T	ACE2	395.2	Nonrheumatic aortic valve disorders	circulatory system	339	14615	2.6471	1.27544	14.1131	0.037945	1	0.997515
chr17.35880776.C.T	rs2107538	T	Risk factor; Severity	FCP	T	CCL5	427.22	Atrial flutter	circulatory system	111	12010	-0.349501	0.1684	0.70504	0.0379476	1	0.997515
chr22.24011037.T.C	rs11090305	C	Severity	CAV	C	-	695.8	Other specified erythematous conditions	dermatologic	167	12885	0.257369	0.124009	1.29352	0.0379493	1	0.997515
chr12.112919388.G.A	rs10774671	A	Severity (A allele); Protective (G allele)	CAV-FE	G	OAS1	401.21	Hypertensive heart disease	circulatory system	160	8292	-0.271154	0.130655	0.762499	0.0379539	1	0.997515
chr17.34252769.A.G	rs1024611	G	Risk factor	CAV	G	CCL2	530.11	GERD	digestive	3902	10739	0.0618072	0.0297821	1.06376	0.0379575	1	0.997515
chr12.47902438.G.T	rs11574024	T	Severity	CAV	T	VDR	365	Glaucoma	sense organs	1070	13862	0.221816	0.10689	1.24834	0.0379702	1	0.997515
chr1.90742957.A.C	rs2166172	C	Severity	CAV-FE	C	-	270.3	Disorders of plasma protein metabolism	endocrine/metabolic	128	14980	-0.294476	0.141911	0.744922	0.0379793	1	0.997515
chr7.54580201.A.C	rs622568	C	Severity; Risk factor	CAV-FE	C	-	274.1	Gout	endocrine/metabolic	262	15884	-0.226257	0.10904	0.797513	0.0379874	1	0.997515
chr9.132278286.T.C	rs11243705	C	Severity	CAV	C	SETX	394	Rheumatic disease of the heart valves	circulatory system	171	14428	0.297195	0.143229	1.34608	0.0379905	1	0.997515
chr7.128938247.T.G	rs10488631	TCTA haplotype	Severity in European-Americans	CAV	T	IRF5	707	Chronic ulcer of skin	dermatologic	443	15566	-0.145995	0.0703623	0.864162	0.0379956	1	0.997515
chr10.52771482.G.A	rs5030737	A	Potential functional effect on protein	FCP + IP	A	MBL2	433.31	Transient cerebral ischemia	circulatory system	298	14831	0.423323	0.204028	1.52703	0.0380022	1	0.997515
chr15.60902209.A.G	rs4774377	G	Risk factor	CAV-FE	G	RORA	281.1	Megaloblastic anemia	hematopoietic	144	11687	0.258821	0.124746	1.2954	0.0380064	1	0.997515
chr22.41925447.G.A	rs61756766	A	Severity	CAV	A	TNFRSF13C	496.2	Chronic bronchitis	respiratory	379	11740	0.506951	0.244348	1.66022	0.0380136	1	0.997515
chr8.16932640.T.C	rs118072448	T	Severity	CAV	C	-	772	Symptoms of the muscles	symptoms	104	14927	-2.08134	1.00321	0.124763	0.0380168	1	0.997515
chr8.40324459.C.A	rs11779911	C	Severity	CAV	A	SIRLNT	426.2	Atrioventricular [AV] block	circulatory system	108	11589	0.313681	0.151198	1.36845	0.03802	1	0.997515
chr6.12216733.A.G	rs10755709	A	Severity	CAV	G	-	727	Other disorders of synovium, tendon, and bursa	musculoskeletal	708	11158	0.123995	0.0597682	1.13201	0.0380242	1	0.997515
chrX.15600857.A.G	rs73635825	G	Risk factor*Conflicting; Protective*Conflicting	FCP + IP	G	ACE2	274	Gout and other crystal arthropathies	endocrine/metabolic	299	15952	2.32162	1.11914	10.1922	0.0380367	1	0.997515
chr14.94566450.G.A	rs2093266	A	Risk factor for acute kidney injury	CAV	A	SERPINA4	386.9	Dizziness and giddiness (Light-headedness and vertigo)	sense organs	1709	12916	-0.105653	0.0509306	0.899737	0.0380374	1	0.997515
chr3.141689849.A.G	rs6440031	G	Severity	CAV	A	LINC02618	415.1	Acute pulmonary heart disease	circulatory system	229	14425	0.363231	0.175099	1.43797	0.0380393	1	0.997515
chr15.90879313.T.C	rs8039305	C	Risk factor	CAV-FE	C	FURIN	687.4	Disturbance of skin sensation	dermatologic	720	10920	-0.120665	0.0581695	0.886331	0.0380445	1	0.997515
chr8.40324459.C.A	rs11779911	C	Severity	CAV	A	SIRLNT	715.1	Sacroiliitis NEC	musculoskeletal	137	14389	-0.321084	0.154788	0.725362	0.0380464	1	0.997515
chr5.123497022.T.C	rs62377777	T	Severity	CAV	C	-	475.9	Postnasal drip	respiratory	303	10531	0.203141	0.0979332	1.22524	0.0380535	1	0.997515
chr14.94566450.G.A	rs2093266	A	Risk factor for acute kidney injury	CAV	A	SERPINA4	426.9	Cardiac pacemaker/device in situ	circulatory system	427	12012	-0.208262	0.100405	0.811995	0.0380595	1	0.997515
chrX.15600857.A.G	rs73635825	G	Risk factor*Conflicting; Protective*Conflicting	FCP + IP	G	ACE2	798	Malaise and fatigue	symptoms	1848	12397	1.56019	0.752186	4.7597	0.0380607	1	0.997515
chr2.196087686.G.A	rs2176724	A	Severity	CAV	A	-	289	Other diseases of blood and blood-forming organs	hematopoietic	371	14185	0.196554	0.0947704	1.2172	0.038079	1	0.997515
chr2.196087686.G.A	rs2176724	A	Severity	CAV	A	-	415.11	Pulmonary embolism and infarction, acute	circulatory system	234	15768	0.239225	0.115349	1.27026	0.0380863	1	0.997515
chr4.186083346.C.T	rs121434431	T	Severity	CAV-FE	T	TLR3	379	Other disorders of eye	sense organs	462	13626	2.49723	1.20432	12.1488	0.0381197	1	0.997515
chr7.107967457.C.T	rs2237698	T	Severity	CAV	T	LAMB1	278.11	Morbid obesity	endocrine/metabolic	1575	9799	-0.126323	0.0609228	0.88133	0.038126	1	0.997515
chr15.34253720.A.G	rs2705343	G	Severity	CAV-FE	G	SLC12A6	193	Thyroid cancer	neoplasms	158	15742	0.285043	0.137472	1.32982	0.0381288	1	0.997515
chr15.60902209.A.G	rs4774377	G	Risk factor	CAV-FE	G	RORA	578.2	Blood in stool	digestive	212	13761	0.212067	0.102279	1.23623	0.0381337	1	0.997515
chr2.167953627.G.A	rs7595310	A	Severity	CAV-FE	A	STK39	561	Symptoms involving digestive system	digestive	1686	11101	-0.0859594	0.041459	0.917632	0.0381392	1	0.997515
chr17.15965007.C.T	rs8081547	T	Risk factor	FCP + IP	T	ADORA2B	531	Peptic ulcer (excl. esophageal)	digestive	273	15253	-0.252274	0.121678	0.777032	0.0381447	1	0.997515
chr19.31533051.C.A	rs8105499	C	Severity	CAV	A	LINC02841	705	Disorders of sweat glands	dermatologic	110	13224	-0.387293	0.186803	0.678892	0.0381475	1	0.997515
chr3.38894643.C.T	rs33985936	T	Severity	CAV	T	SCN11A	255	Disorders of adrenal glands	endocrine/metabolic	190	14625	0.244054	0.117716	1.27641	0.0381498	1	0.997515
chr15.60845514.G.A	rs17303202	A	Risk factor; Severity	CAV-FE	A	RORA	571.8	Liver abscess and sequelae of chronic liver disease	digestive	192	13006	0.231316	0.11158	1.26026	0.038163	1	0.997515
chr14.72467521.C.T	rs12587980	T	Severity	CAV	T	RGS6	763	Thoracic or lumbosacral neuritis or radiculitis, unspecified	symptoms	964	12821	-0.105539	0.0509103	0.899839	0.0381679	1	0.997515
chr17.27660155.T.C	rs117217714	C	Severity	CAV	C	NOS2P1	414	Other forms of chronic heart disease	circulatory system	217	13386	1.10345	0.532287	3.01456	0.0381683	1	0.997515
chr1.154454494.A.C	rs2228145	A	Risk factor	CAV	C	IL6R	440.22	Atherosclerosis of native arteries of the extremities with intermittent claudication	circulatory system	151	13429	-0.2759	0.133093	0.758889	0.0381731	1	0.997515
chr3.148742201.A.C	rs5186	C	Severity	CAV	C	AGTR1	790.6	Other abnormal blood chemistry	symptoms	1298	13623	-0.105916	0.0510935	0.8995	0.0381737	1	0.997515
chr2.136948486.A.G	rs7605851	G	Severity	CAV-FE	G	THSD7B	350.1	Abnormal involuntary movements	neurological	393	13599	-0.23125	0.111562	0.793541	0.0381869	1	0.997515
chr21.41465921.C.T	rs62217525	C	Possible functional consequences	FCP + IP	T	TMPRSS2	304	Adjustment reaction	mental disorders	528	9296	0.30485	0.147069	1.35642	0.0381872	1	0.997515
chr17.8109899.C.T	rs151256885	T	Severity	CAV	T	ALOXE3	381	Otitis media and Eustachian tube disorders	sense organs	193	14596	0.580454	0.280038	1.78685	0.0381937	1	0.997515
chr21.41465040.G.A	rs17001042	A	Possible functional consequences	FCP + IP	A	TMPRSS2	198	Secondary malignant neoplasm	neoplasms	159	14566	-0.945037	0.455954	0.388665	0.0382041	1	0.997515
chr1.12192898.T.G	rs1061622	T	Severity	CAV-FE	G	TNFRSF1B	599.5	Frequency of urination and polyuria	genitourinary	1007	11343	-0.140131	0.0676125	0.869244	0.0382133	1	0.997515
chr14.80203237.T.C	rs225014	C	Severity	CAV	C	DIO2	244.4	Hypothyroidism NOS	endocrine/metabolic	1381	13012	0.086095	0.0415416	1.08991	0.0382186	1	0.997515
chr12.106231175.T.A	rs12823094	A	Severity	CAV	A	-	731	Osteitis deformans and osteopathies associated with other disorders classified elsewhere	musculoskeletal	341	12508	0.221516	0.106884	1.24797	0.0382201	1	0.997515
chr11.114726432.A.T	rs1712779	T	Severity	CAV-FE	T	-	256.4	Polycystic ovaries	endocrine/metabolic	204	14611	-0.238283	0.114983	0.78798	0.0382344	1	0.997515
chr7.107967457.C.T	rs2237698	T	Severity	CAV	T	LAMB1	681.5	Cellulitis and abscess of leg, except foot	dermatologic	310	13606	-0.278694	0.134489	0.756771	0.0382433	1	0.997515
chr12.6845711.C.T	rs5443	T	protective	CAV	T	CDCA3	527	Diseases of the salivary glands	digestive	126	15374	-0.273118	0.131801	0.761003	0.0382459	1	0.997515
chr4.25613313.G.A	-	HLA-A*02:02	Protective	IP	A	HLA-A	550.6	Incisional hernia	digestive	114	14985	-0.440018	0.212345	0.644025	0.038248	1	0.997515
chr11.320772.A.G	rs12252	G	Severity; Risk factor	CAV	G	IFITM3	395.6	Heart valve replaced	circulatory system	144	14148	0.326673	0.157648	1.38635	0.0382495	1	0.997515
chr12.8058591.T.C	rs7842	C	Risk factor; Severity	CAV	C	C3AR1	709.2	Sicca syndrome	dermatologic	110	13270	0.290646	0.140262	1.33729	0.03825	1	0.997515
chr15.34253720.A.G	rs2705343	G	Severity	CAV-FE	G	SLC12A6	300.12	Agorophobia, social phobia, and panic disorder	mental disorders	350	9233	0.209221	0.100971	1.23272	0.038257	1	0.997515
chr10.52771475.C.T	rs1800450	T	Severity	CAV	T	MBL2	697	Sarcoidosis	dermatologic	127	13454	0.35619	0.1719	1.42788	0.0382581	1	0.997515
chr6.160731787.C.T	rs4252128	T	Potential functional effect on protein	FCP + IP	T	PLG	681.5	Cellulitis and abscess of leg, except foot	dermatologic	311	13643	-1.47227	0.710547	0.229405	0.0382637	1	0.997515
chr1.12192898.T.G	rs1061622	T	Severity	CAV-FE	G	TNFRSF1B	519	Other diseases of respiratory system, not elsewhere classified	respiratory	168	15838	-0.359312	0.173413	0.698157	0.038265	1	0.997515
chrX.15564175.T.C	rs41303171	C	Severity; Risk factor	CAV	C	ACE2	281	Other deficiency anemia	hematopoietic	191	11885	1.26272	0.609457	3.53503	0.0382768	1	0.997515
chr5.174562335.T.A	rs2220543	T	Severity	CAV	A	SUMO2P6	281.1	Megaloblastic anemia	hematopoietic	143	11780	-0.270913	0.130763	0.762683	0.0382848	1	0.997515
chr4.186082920.C.T	rs3775291	T	Risk factor; Severity	CAV-FE	T	TLR3	626	Disorders of menstruation and other abnormal bleeding from female genital tract	genitourinary	1336	12411	0.107795	0.0520304	1.11382	0.0382876	1	0.997515
chr5.96909661.C.T	rs150892504	T	Severity	CAV	T	ERAP2	272.13	Mixed hyperlipidemia	endocrine/metabolic	1636	8858	-2.13962	1.03276	0.117699	0.0382887	1	0.997515
chr10.98166813.G.T	rs10786398	T	Severity	CAV	T	R3HCC1L	180	Cervical cancer and dysplasia	neoplasms	230	14295	-0.238808	0.115269	0.787566	0.0382891	1	0.997515
chr2.36677870.C.A	rs6714112	C	Severity	CAV	A	-	110	Dermatophytosis / Dermatomycosis	infectious diseases	1595	12195	-0.123004	0.0593743	0.88426	0.0382964	1	0.997515
chr16.57636629.G.A	rs7499679	A	Severity	CAV	A	ADGRG1	614.5	Inflammatory disease of cervix, vagina, and vulva	genitourinary	424	14779	0.163046	0.0787031	1.17709	0.0382974	1	0.997515
chr12.132489230.GC.G	rs56106917	G	Severity	CAV	G	FBRSL1	740.1	Osteoarthritis; localized	musculoskeletal	1683	12395	-0.0891123	0.0430176	0.914743	0.0383092	1	0.997515
chr21.41507982.C.A	rs75603675	A	Protective*Conflicting; Risk factor*Conflicting; Severity*Conflicting	CAV	A	TMPRSS2	433.3	Cerebral ischemia	circulatory system	305	14477	-0.186209	0.0898918	0.8301	0.0383143	1	0.997515
chr9.87726001.C.A	rs41307457	C;A	Possible functional consequences	FCP + IP	A	CTSL	356	Hereditary and idiopathic peripheral neuropathy	neurological	174	15085	-0.59893	0.289132	0.549399	0.0383146	1	0.997515
chr17.49863303.C.T	rs77534576	T	Severity	CAV	T	-	396	Abnormal heart sounds	circulatory system	471	14570	0.323253	0.156058	1.38162	0.0383252	1	0.997515
chr9.78543197.A.G	rs7027911	A	Severity	CAV	G	-	586	Other disorders of the kidney and ureters	genitourinary	716	13005	0.118685	0.0573021	1.12602	0.038338	1	0.997515
chr1.155066988.C.T	rs114301457	T	Severity	CAV	T	EFNA4	741.4	Joint effusions	musculoskeletal	161	14697	1.53831	0.742746	4.65671	0.0383483	1	0.997515
chr6.147217556.A.G	rs116898161	G	Severity	CAV	G	STXBP5	250.22	Type 2 diabetes with renal manifestations	endocrine/metabolic	872	10374	-0.605831	0.292517	0.545621	0.0383495	1	0.997515
chr5.142872984.C.T	rs10039856	C	Severity	CAV	T	ARHGAP26	634	Miscarriage; stillbirth	pregnancy complications	131	15825	0.317109	0.153123	1.37315	0.0383644	1	0.997515
chr5.32750877.T.C	rs1173773	C	Protective	CAV	C	NPR3	327.41	Organic or persistent insomnia	neurological	286	12231	-0.186092	0.0898592	0.830197	0.0383654	1	0.997515
chr22.41925447.G.A	rs61756766	A	Severity	CAV	A	TNFRSF13C	362.9	Retinal edema	sense organs	195	13671	0.651919	0.314808	1.91922	0.0383732	1	0.997515
chr2.181488719.A.C	rs2034831	C	Severity	CAV	C	ITGA4	278.1	Obesity	endocrine/metabolic	3626	9759	0.127255	0.0614542	1.13571	0.0383841	1	0.997515
chr15.90866675.C.T	rs79742014	T	Protective	IP	T	FURIN	782.3	Edema	symptoms	988	14229	0.32578	0.157329	1.38511	0.0383874	1	0.997515
chr4.186082920.C.T	rs3775291	T	Risk factor; Severity	CAV-FE	T	TLR3	252.1	Hyperparathyroidism	endocrine/metabolic	231	14623	-0.248144	0.119837	0.780248	0.0383883	1	0.997515
chr1.154454494.A.C	rs2228145	A	Risk factor	CAV	C	IL6R	427.6	Premature beats	circulatory system	118	12030	-0.297001	0.143444	0.743044	0.0384062	1	0.997515
chr9.133251249.A.G	rs7849280	G	Protective	CAV	G	ABO	289.3	Personal history of diseases of blood and blood-forming organs	hematopoietic	278	14181	0.257045	0.124151	1.2931	0.0384127	1	0.997515
chr4.67963489.G.A	rs6552134	G	Possible functional consequences	FCP + IP	G	TMPRSS11A	290.1	Dementias	mental disorders	375	14141	-0.177714	0.0858371	0.837182	0.0384184	1	0.997515
chr10.43519603.G.T	rs10793436	G	Severity	CAV	T	-	427.1	Paroxysmal tachycardia, unspecified	circulatory system	253	11326	0.191857	0.0926704	1.2115	0.0384227	1	0.997515
chr21.41465040.G.A	rs17001042	A	Possible functional consequences	FCP + IP	A	TMPRSS2	614.5	Inflammatory disease of cervix, vagina, and vulva	genitourinary	426	14935	0.350437	0.169268	1.41969	0.038423	1	0.997515
chr1.12207235.C.T	rs3397	T	Severity	CAV-FE	C	TNFRSF1B	527	Diseases of the salivary glands	digestive	108	12438	-0.307558	0.148559	0.73524	0.0384267	1	0.997515
chr8.38996464.C.A	rs7840270	C	Severity	CAV-FE	A	ADAM9	586.2	Cyst of kidney, acquired	genitourinary	244	12837	0.198309	0.0957915	1.21934	0.0384317	1	0.997515
chr1.27373964.C.T	rs141300199	T	Severity	CAV	T	FCN3	722.1	Displacement of intervertebral disc	musculoskeletal	391	13709	1.05678	0.510481	2.87708	0.0384378	1	0.997515
chrX.12889539.C.G	rs3853839	G	Severity; Risk factor	CAV-FE	G	TLR7	418	Nonspecific chest pain	circulatory system	2623	10325	0.0797422	0.0385205	1.08301	0.0384409	1	0.997515
chr4.5820150.T.C	rs3774881	T	Severity	CAV	C	CRMP1	284.1	Pancytopenia	hematopoietic	118	10382	-0.308622	0.149091	0.734459	0.0384501	1	0.997515
chr21.33252612.A.G	rs2236757	A	Severity	CAV-FE	A	IFNAR2	726.3	Bursitis	musculoskeletal	115	11292	0.288515	0.139388	1.33444	0.0384641	1	0.997515
chr4.186083346.C.T	rs121434431	T	Severity	CAV-FE	T	TLR3	174.1	Breast cancer [female]	neoplasms	438	14784	2.59746	1.255	13.4296	0.0384804	1	0.997515
chr6.160731787.C.T	rs4252128	T	Potential functional effect on protein	FCP + IP	T	PLG	418	Nonspecific chest pain	circulatory system	2728	11103	0.234561	0.113335	1.26435	0.0384878	1	0.997515
chr12.132489230.GC.G	rs56106917	G	Severity	CAV	G	FBRSL1	733	Other disorders of bone and cartilage	musculoskeletal	1068	13014	-0.111396	0.0538247	0.894585	0.0384896	1	0.997515
chr10.28606315.C.T	rs12773860	T	Severity	CAV	T	WAC	442.1	Aortic aneurysm	circulatory system	171	13357	-0.548918	0.265233	0.577575	0.0384931	1	0.997515
chr5.174562335.T.A	rs2220543	T	Severity	CAV	A	SUMO2P6	483	Acute bronchitis and bronchiolitis	respiratory	169	13917	0.232383	0.112287	1.2616	0.0384945	1	0.997515
chr11.88824823.A.G	rs10831496	G	Severity	CAV-FE	A	GRM5	300.12	Agorophobia, social phobia, and panic disorder	mental disorders	352	9357	0.171253	0.0827496	1.18679	0.0384964	1	0.997515
chr17.45714244.T.C	rs113661667	C	Risk factor	CAV-FE	C	LINC02210-CRHR1	395.2	Nonrheumatic aortic valve disorders	circulatory system	338	14585	0.218949	0.105797	1.24477	0.038497	1	0.997515
chr21.41464802.A.G	rs462574	A	Possible functional consequences	FCP + IP	A	TMPRSS2	612	Breast conditions, congenital or relating to hormones	genitourinary	173	13296	0.280477	0.135528	1.32376	0.0384971	1	0.997515
chr11.88436431.C.T	rs72953026	T	Severity	CAV-FE	T	-	539	Bariatric surgery	digestive	385	15744	0.205602	0.0993481	1.22826	0.0384978	1	0.997515
chr5.32750877.T.C	rs1173773	C	Protective	CAV	C	NPR3	229	Benign neoplasm of unspecified sites	neoplasms	149	15950	-0.257023	0.124198	0.773351	0.0385031	1	0.997515
chr6.31575254.G.A	rs1800629	A	Risk factor*Conflicting; Severity*Conflicting; Protective*Conflicting	CAV-FE	A	TNF	564.9	Personal history of diseases of digestive system	digestive	150	11257	0.372932	0.180209	1.45198	0.0385052	1	0.997515
chr5.174562335.T.A	rs2220543	T	Severity	CAV	A	SUMO2P6	735.2	Acquired toe deformities	musculoskeletal	197	14763	-0.228501	0.110423	0.795726	0.0385151	1	0.997515
chrX.15603134.G.A	rs7885856	G;A	Possible functional consequences	FCP + IP	A	ACE2	771	Musculoskeletal symptoms referable to limbs	symptoms	610	14223	0.30875	0.149204	1.36172	0.0385163	1	0.997515
chr21.41473456.A.G	rs17854725	G	Severity	CAV	G	TMPRSS2	277.7	Dysmetabolic syndrome X	endocrine/metabolic	100	15006	-0.311571	0.150572	0.732296	0.0385235	1	0.997515
chr4.186082920.C.T	rs3775291	T	Risk factor; Severity	CAV-FE	T	TLR3	070	Viral hepatitis	infectious diseases	1355	11198	0.100358	0.0485007	1.10557	0.0385259	1	0.997515
chr1.155197995.A.G	rs41264915	A	Severity	CAV-FE	G	THBS3	599.2	Retention of urine	genitourinary	251	11329	0.263501	0.127348	1.30148	0.0385324	1	0.997515
chr10.36988942.A.G	rs2091431	G	Severity	CAV	A	-	379	Other disorders of eye	sense organs	457	13477	-0.15847	0.0765882	0.853449	0.0385354	1	0.997515
chr21.41473456.A.G	rs17854725	G	Severity	CAV	G	TMPRSS2	781	Symptoms involving nervous and musculoskeletal systems	symptoms	194	15559	0.216867	0.104815	1.24218	0.0385422	1	0.997515
chr7.117611595.T.G	rs150212784	G	Severity	CAV	G	CFTR	153.3	Malignant neoplasm of rectum, rectosigmoid junction, and anus	neoplasms	290	14305	1.26262	0.610245	3.53468	0.0385423	1	0.997515
chr21.41660268.A.T	rs2252109	A	Severity	CAV	A	-	707	Chronic ulcer of skin	dermatologic	434	14664	0.147279	0.071183	1.15868	0.038545	1	0.997515
chr2.136948486.A.G	rs7605851	G	Severity	CAV-FE	G	THSD7B	255	Disorders of adrenal glands	endocrine/metabolic	190	14560	0.273017	0.131957	1.31392	0.0385468	1	0.997515
chrX.15564142.G.A	rs147311723	A	Severity	CAV	A	ACE2	550.5	Ventral hernia	digestive	302	14999	0.976316	0.471896	2.65466	0.0385533	1	0.997515
chr1.46309111.A.G	rs41292543	G	Severity	CAV-FE	G	UQCRH	611.1	Abnormal mammogram	genitourinary	800	13376	0.217852	0.105299	1.2434	0.0385561	1	0.997515
chr14.72467521.C.T	rs12587980	T	Severity	CAV	T	RGS6	588.2	Secondary hyperparathyroidism (of renal origin)	genitourinary	188	12993	-0.235392	0.113777	0.790261	0.0385567	1	0.997515
chr4.111691870.C.T	rs112641600	C	Severity	CAV	T	-	455	Hemorrhoids	circulatory system	723	12347	0.203406	0.0983223	1.22557	0.0385684	1	0.997515
chr2.196087686.G.A	rs2176724	A	Severity	CAV	A	-	174.11	Malignant neoplasm of female breast	neoplasms	394	14769	-0.219103	0.105911	0.803239	0.0385699	1	0.997515
chr7.107967457.C.T	rs2237698	T	Severity	CAV	T	LAMB1	112.3	Candidiasis of skin and nails	infectious diseases	126	12221	-0.470501	0.227458	0.624689	0.0385913	1	0.997515
chr22.49281538.G.A	rs62220604	G	Severity	CAV	A	-	218	Benign neoplasm of uterus	neoplasms	364	14556	-0.222324	0.107481	0.800656	0.0385927	1	0.997515
chr22.49281538.G.A	rs62220604	G	Severity	CAV	A	-	218.1	Uterine leiomyoma	neoplasms	364	14556	-0.222324	0.107481	0.800656	0.0385927	1	0.997515
chr15.100233816.G.A	rs143434383	A	Risk factor	CAV	A	ADAMTS17	622	Polyp of female genital organs	genitourinary	163	15720	1.07991	0.522087	2.94442	0.0385974	1	0.997515
chr17.31410594.G.A	rs178840	G	Severity	CAV	G	RAB11FIP4	352	Disorders of other cranial nerves	neurological	125	12896	0.268332	0.129729	1.30778	0.0386021	1	0.997515
chrX.12885540.A.T	rs179008	T	Severity; Risk factor	CAV	T	TLR7	532	Dysphagia	digestive	578	10459	0.170569	0.0824712	1.18598	0.0386186	1	0.997515
chr19.31533051.C.A	rs8105499	C	Severity	CAV	A	LINC02841	594.1	Calculus of kidney	genitourinary	644	15048	0.140541	0.0679531	1.1509	0.0386204	1	0.997515
chr8.73355963.T.C	rs2010843	C	Severity	CAV	C	RDH10-AS1	415	Pulmonary heart disease	circulatory system	289	15607	0.19113	0.092417	1.21062	0.0386287	1	0.997515
chr6.12216733.A.G	rs10755709	A	Severity	CAV	G	-	722.1	Displacement of intervertebral disc	musculoskeletal	377	13248	0.162118	0.0783896	1.176	0.03863	1	0.997515
chr14.76832814.C.CT	rs34279101	CT	Severity	CAV	CT	LRRC74A	356	Hereditary and idiopathic peripheral neuropathy	neurological	175	15085	0.294114	0.142215	1.34194	0.0386309	1	0.997515
chr16.78590128.A.G	rs72803978	A	Severity	CAV	G	WWOX	256.4	Polycystic ovaries	endocrine/metabolic	205	14588	0.492863	0.238318	1.637	0.0386312	1	0.997515
chr1.173115604.T.G	rs17300100	G	Severity	CAV	G	-	628	Ovarian cyst	genitourinary	201	12265	0.387702	0.187473	1.47359	0.0386357	1	0.997515
chr2.162267541.C.T	rs1990760	T	Risk factor; Severity	CAV	T	IFIH1	695.7	Prurigo and Lichen	dermatologic	133	13408	0.272645	0.13184	1.31343	0.0386402	1	0.997515
chr8.38996464.C.A	rs7840270	C	Severity	CAV-FE	A	ADAM9	415.1	Acute pulmonary heart disease	circulatory system	232	15509	0.202346	0.0978481	1.22427	0.0386433	1	0.997515
chr15.33615902.C.T	rs12593288	C	Severity	CAV	T	RYR3	379	Other disorders of eye	sense organs	456	13465	0.181069	0.0875593	1.1985	0.0386439	1	0.997515
chr4.186083346.C.T	rs121434431	T	Severity	CAV-FE	T	TLR3	585	Renal failure	genitourinary	1536	13071	2.04354	0.988265	7.7179	0.0386579	1	0.997515
chr13.102695866.A.G	rs599976	G	Severity	CAV-FE	G	METTL21C	338.2	Chronic pain	neurological	3213	10978	0.0951246	0.0460037	1.0998	0.0386623	1	0.997515
chr4.188627868.CTCT.C	rs1734523522	C	Severity	CAV	C	LINC01060	459	Other disorders of circulatory system	circulatory system	400	14774	-0.30722	0.148579	0.735489	0.0386664	1	0.997515
chr17.27263807.T.C	rs60811869	C	Severity	CAV	C	-	599.5	Frequency of urination and polyuria	genitourinary	1007	11328	0.241651	0.116869	1.27335	0.0386679	1	0.997515
chr1.155066988.C.T	rs114301457	T	Severity	CAV	T	EFNA4	216	Benign neoplasm of skin	neoplasms	275	14659	1.26203	0.610396	3.5326	0.0386809	1	0.997515
chr1.155133406.T.G	rs4971066	G	Risk factor	CAV	G	EFNA1	327	Sleep disorders	neurological	1863	12173	-0.0920023	0.0444993	0.912103	0.0386872	1	0.997515
chr9.117713024.A.G	rs4986790	G	Severity	CAV	G	TLR4	197	Chemotherapy	neoplasms	604	14576	-0.306457	0.148228	0.73605	0.0386902	1	0.997515
chr15.90876959.G.A	rs201551785	A	Potential functional effect on protein	FCP + IP	A	FURIN	302	Sexual and gender identity disorders	mental disorders	125	9373	2.31221	1.1184	10.0967	0.0386946	1	0.997515
chr5.159315942.T.G	rs3212227	T	Severity	FCP	G	IL12B	585.1	Acute renal failure	genitourinary	633	13052	0.129978	0.0628774	1.1388	0.0387179	1	0.997515
chr16.89196249.G.A	rs117169628	A	Severity	CAV	A	SLC22A31	740	Osteoarthrosis	musculoskeletal	2734	12379	0.115465	0.0558569	1.1224	0.0387191	1	0.997515
chr4.186082920.C.T	rs3775291	T	Risk factor; Severity	CAV-FE	T	TLR3	284.1	Pancytopenia	hematopoietic	136	11883	-0.315446	0.152599	0.729464	0.0387197	1	0.997515
chr3.149000300.G.T	rs76488148	T	Severity	CAV	T	GYG1	465.2	Acute pharyngitis	respiratory	642	11027	-0.244422	0.118241	0.783157	0.0387198	1	0.997515
chr14.76832814.C.CT	rs34279101	CT	Severity	CAV	CT	LRRC74A	394.2	Mitral valve disease	circulatory system	113	14502	0.351854	0.170213	1.4217	0.0387213	1	0.997515
chr22.43928847.C.G	rs738409	G	Protective*Conflicting; Severity*Conflicting	CAV	G	PNPLA3	593	Hematuria	genitourinary	554	12438	0.137187	0.0663661	1.14704	0.0387218	1	0.997515
chr13.23084699.A.G	rs1984162	G	Severity	CAV	G	-	411.1	Unstable angina (intermediate coronary syndrome)	circulatory system	101	13372	0.330008	0.159647	1.39098	0.0387233	1	0.997515
chr12.52726315.TC.T	rs5798227	T	Risk factor	CAV	TC	-	681	Superficial cellulitis and abscess	dermatologic	853	13647	0.181308	0.0877106	1.19878	0.0387235	1	0.997515
chr16.85959043.C.T	rs12444486	C	Severity in African-Americans	CAV	C	-	745	Pain in joint	musculoskeletal	4358	8808	0.0596382	0.0288514	1.06145	0.0387265	1	0.997515
chr2.216660263.A.C	rs2270360	A	Severity	CAV	C	IGFBP2	760	Back pain	symptoms	3434	9830	-0.0719962	0.0348308	0.930534	0.0387315	1	0.997515
chr11.784340.C.G	rs7104929	G	Severity	CAV-FE	G	-	766	Neuralgia, neuritis, and radiculitis NOS	symptoms	363	12800	0.164901	0.0797807	1.17928	0.0387404	1	0.997515
chr17.49863303.C.T	rs77534576	T	Severity	CAV	T	-	573.2	Liver replaced by transplant	digestive	130	13016	0.50789	0.245733	1.66178	0.0387492	1	0.997515
chr4.5820150.T.C	rs3774881	T	Severity	CAV	C	CRMP1	250.3	Insulin pump user	endocrine/metabolic	1056	8998	0.106686	0.0516184	1.11258	0.038751	1	0.997515
chr2.112913801.G.T	rs3811046	T	Risk factor	CAV	G	IL37	565	Anal and rectal conditions	digestive	500	14841	0.148993	0.0720915	1.16067	0.0387599	1	0.997515
chr17.9267091.C.T	rs34761447	C	Severity	CAV	T	STX8	785	Abdominal pain	symptoms	3629	9649	0.134468	0.0650661	1.14393	0.0387691	1	0.997515
chr21.41473456.A.G	rs17854725	G	Severity	CAV	G	TMPRSS2	690	Erythematosquamous dermatosis	dermatologic	305	13300	0.171059	0.0827729	1.18656	0.0387718	1	0.997515
chr21.41473456.A.G	rs17854725	G	Severity	CAV	G	TMPRSS2	690.1	Seborrheic dermatitis	dermatologic	305	13300	0.171059	0.0827729	1.18656	0.0387718	1	0.997515
chr10.52771466.C.T	rs1800451	T	Potential functional effect on protein	FCP + IP	T	MBL2	433.31	Transient cerebral ischemia	circulatory system	297	14785	-0.364647	0.176451	0.694442	0.0387757	1	0.997515
chr9.4329170.T.C	rs3895472	C	Severity	CAV	T	GLIS3	614.52	Vaginitis and vulvovaginitis	genitourinary	346	14456	0.237283	0.114828	1.2678	0.0387893	1	0.997515
chr15.34253720.A.G	rs2705343	G	Severity	CAV-FE	G	SLC12A6	564.9	Personal history of diseases of digestive system	digestive	147	11096	-0.371704	0.179891	0.689559	0.0388023	1	0.997515
chr16.57636629.G.A	rs7499679	A	Severity	CAV	A	ADGRG1	585.4	Chronic kidney disease, Stage I or II	genitourinary	295	12929	-0.208192	0.100758	0.812051	0.0388038	1	0.997515
chr2.113129630.T.C	rs419598	C	Risk factor	CAV	C	IL1RN	728.7	Fasciitis	musculoskeletal	477	11490	-0.169743	0.0821509	0.843882	0.0388061	1	0.997515
chr17.31410594.G.A	rs178840	G	Severity	CAV	G	RAB11FIP4	697	Sarcoidosis	dermatologic	115	12020	0.280569	0.135799	1.32388	0.0388221	1	0.997515
chr6.45737076.T.A	rs16873740	A	Severity	CAV	A	-	504	Other alveolar and parietoalveolar pneumonopathy	respiratory	183	15166	-0.341498	0.165291	0.710705	0.0388249	1	0.997515
chr18.69541156.T.C	rs12958013	T	Severity	CAV	C	DOK6	339	Other headache syndromes	neurological	909	12990	0.168929	0.0817656	1.18404	0.0388265	1	0.997515
chr1.161544752.A.C	rs396991	C	Severity	CAV-FE	C	FCGR3A	442	Other aneurysm	circulatory system	231	12893	0.209079	0.101201	1.23254	0.0388302	1	0.997515
chr22.19963748.G.A	rs4680	A	Risk factor	FCP	A	COMT	271	Disorders of carbohydrate transport and metabolism	endocrine/metabolic	2141	13374	0.0708755	0.0343063	1.07345	0.0388321	1	0.997515
chr14.76832814.C.CT	rs34279101	CT	Severity	CAV	CT	LRRC74A	288	Diseases of white blood cells	hematopoietic	250	14084	-0.29669	0.143612	0.743274	0.0388364	1	0.997515
chr21.41473456.A.G	rs17854725	G	Severity	CAV	G	TMPRSS2	592.11	Acute cystitis	genitourinary	344	12470	0.163843	0.079309	1.17803	0.038839	1	0.997515
chr21.33252612.A.G	rs2236757	A	Severity	CAV-FE	A	IFNAR2	579.8	Nonspecific abnormal findings in stool contents	digestive	115	13644	0.288046	0.139431	1.33382	0.0388403	1	0.997515
chr17.45422978.G.C	rs1230082	G	Severity	CAV	G	ARHGAP27	079	Viral infection	infectious diseases	423	11064	-0.150411	0.0728083	0.860354	0.0388428	1	0.997515
chrX.12885540.A.T	rs179008	T	Severity; Risk factor	CAV	T	TLR7	357	Inflammatory and toxic neuropathy	neurological	469	14808	0.189245	0.0916072	1.20834	0.0388439	1	0.997515
chr15.60810211.C.T	rs341419	T	Severity	CAV-FE	T	RORA	290	Delirium dementia and amnestic and other cognitive disorders	mental disorders	401	14037	0.196938	0.0953318	1.21767	0.0388454	1	0.997515
chr17.15965007.C.T	rs8081547	T	Risk factor	FCP + IP	T	ADORA2B	338.2	Chronic pain	neurological	3105	10539	-0.0802205	0.0388351	0.922913	0.0388593	1	0.997515
chr15.60810211.C.T	rs341419	T	Severity	CAV-FE	T	RORA	507	Pleurisy; pleural effusion	respiratory	137	14949	0.298183	0.144352	1.34741	0.0388599	1	0.997515
chr3.1052111.C.G	rs1504061	G	Severity	CAV	G	-	724.1	Disorders of sacrum	musculoskeletal	178	13660	0.381584	0.184727	1.4646	0.0388602	1	0.997515
chr17.35880776.C.T	rs2107538	T	Risk factor; Severity	FCP	T	CCL5	772	Symptoms of the muscles	symptoms	103	14980	0.31512	0.152565	1.37042	0.038877	1	0.997515
chr1.161544752.A.C	rs396991	C	Severity	CAV-FE	C	FCGR3A	599.3	Dysuria	genitourinary	1061	10874	0.103961	0.0503356	1.10956	0.0388891	1	0.997515
chr3.141689849.A.G	rs6440031	G	Severity	CAV	A	LINC02618	155	Cancer of liver and intrahepatic bile duct	neoplasms	140	14026	0.449076	0.217434	1.56686	0.0388906	1	0.997515
chr14.55263686.C.T	rs10140801	T	Severity	CAV-FE	T	FBXO34-AS1	555.2	Ulcerative colitis	digestive	100	11179	-0.31137	0.150762	0.732443	0.0388946	1	0.997515
chr18.69541156.T.C	rs12958013	T	Severity	CAV	C	DOK6	155.1	Malignant neoplasm of liver, primary	neoplasms	141	14931	0.378973	0.183499	1.46078	0.0388989	1	0.997515
chr11.784340.C.G	rs7104929	G	Severity	CAV-FE	G	-	800	Fracture of lower limb	injuries & poisonings	182	14266	-0.237912	0.115201	0.788272	0.0389042	1	0.997515
chr8.40324459.C.A	rs11779911	C	Severity	CAV	A	SIRLNT	411	Ischemic Heart Disease	circulatory system	2181	12854	0.0862605	0.0417698	1.09009	0.0389096	1	0.997515
chr2.112913801.G.T	rs3811046	T	Risk factor	CAV	G	IL37	401.2	Hypertensive heart and/or renal disease	circulatory system	234	8383	-0.244439	0.11837	0.783144	0.0389193	1	0.997515
chr17.8109899.C.T	rs151256885	T	Severity	CAV	T	ALOXE3	720	Spinal stenosis	musculoskeletal	231	13633	-1.20632	0.584183	0.299296	0.0389253	1	0.997515
chr4.153687301.A.G	rs1898830	G	Severity; Risk factor	CAV	G	TLR2	706.1	Acne	dermatologic	304	13337	0.187418	0.0907628	1.20613	0.038931	1	0.997515
chr5.124614711.G.T	rs4240376	G	Severity	CAV	T	-	379.2	Disorders of vitreous body	sense organs	400	13623	-0.1867	0.0904165	0.829692	0.0389332	1	0.997515
chr8.73355963.T.C	rs2010843	C	Severity	CAV	C	RDH10-AS1	368.9	Subjective visual disturbances	sense organs	136	14217	-0.278882	0.135064	0.756629	0.0389399	1	0.997515
chr9.21131628.G.C	rs12236000	G	Severity	CAV	C	-	654	Other and unspecified complications of birth; puerperium affecting management of mother	pregnancy complications	175	15933	-0.445659	0.215835	0.640402	0.0389404	1	0.997515
chr12.52726315.TC.T	rs5798227	T	Risk factor	CAV	TC	-	079.9	Viremia, NOS	infectious diseases	235	11192	0.323047	0.156453	1.38133	0.0389406	1	0.997515
chr17.34252769.A.G	rs1024611	G	Risk factor	CAV	G	CCL2	317.11	Alcoholic liver damage	mental disorders	161	12977	0.249753	0.120959	1.28371	0.0389448	1	0.997515
chr9.133449836.G.A	rs139951127	A	Severity	CAV-FE	A	ADAMTS13	270.3	Disorders of plasma protein metabolism	endocrine/metabolic	128	15053	2.23766	1.08374	9.37136	0.0389467	1	0.997515
chr5.77379593.G.A	rs7715119	A	Severity	CAV-FE	A	PDE8B	695.7	Prurigo and Lichen	dermatologic	133	13386	-0.41595	0.20146	0.659713	0.0389533	1	0.997515
chr13.112889041.C.T	rs9577175	T	Severity	CAV	T	ATP11A	274	Gout and other crystal arthropathies	endocrine/metabolic	297	15875	-0.241723	0.117078	0.785274	0.0389571	1	0.997515
chr11.71456403.G.T	rs12785878	G	Severity	CAV	T	NADSYN1	280.2	Iron deficiency anemia secondary to blood loss (chronic)	hematopoietic	559	11884	0.130841	0.0633735	1.13979	0.0389606	1	0.997515
chr13.112889041.C.T	rs9577175	T	Severity	CAV	T	ATP11A	473	Diseases of the larynx and vocal cords	respiratory	383	10520	0.191082	0.092554	1.21056	0.0389659	1	0.997515
chr10.52771482.G.A	rs5030737	A	Potential functional effect on protein	FCP + IP	A	MBL2	530.9	Heartburn	digestive	256	10763	0.43698	0.211665	1.54802	0.0389711	1	0.997515
chr1.205208489.G.A	rs11240388	G	Severity	CAV-FE	A	DSTYK	696.4	Psoriasis	dermatologic	276	13058	-0.182992	0.0886376	0.832775	0.0389712	1	0.997515
chr3.61768231.T.A	rs672699	A	Severity	CAV	T	PTPRG	443	Peripheral vascular disease	circulatory system	1440	13404	0.091526	0.0443346	1.09585	0.0389763	1	0.997515
chr1.230710048.A.G	rs699	G	Severity	CAV	A	AGT	394.2	Mitral valve disease	circulatory system	115	14613	0.287958	0.13949	1.3337	0.0389829	1	0.997515
chr3.61768231.T.A	rs672699	A	Severity	CAV	T	PTPRG	628	Ovarian cyst	genitourinary	204	12357	0.221833	0.107459	1.24836	0.0389848	1	0.997515
chr5.124614711.G.T	rs4240376	G	Severity	CAV	T	-	241	Nontoxic nodular goiter	endocrine/metabolic	820	13229	0.123699	0.0599229	1.13168	0.0389887	1	0.997515
chr9.87725456.A.T	rs56952354	A;T	Possible functional consequences	FCP + IP	T	CTSL	709	Diffuse diseases of connective tissue	dermatologic	229	13237	0.623276	0.301933	1.86503	0.0389909	1	0.997515
chr6.18015216.C.T	rs140247774	T	Severity	CAV	T	-	530.11	GERD	digestive	3886	10705	0.166313	0.0805719	1.18094	0.0390029	1	0.997515
chr1.173115604.T.G	rs17300100	G	Severity	CAV	G	-	585.4	Chronic kidney disease, Stage I or II	genitourinary	294	12917	-0.430766	0.208694	0.650011	0.0390076	1	0.997515
chr9.117713024.A.G	rs4986790	G	Severity	CAV	G	TLR4	242.1	Graves' disease	endocrine/metabolic	178	13233	-0.638428	0.309301	0.528122	0.0390085	1	0.997515
chr17.9267091.C.T	rs34761447	C	Severity	CAV	T	STX8	427.9	Palpitations	circulatory system	1207	11962	0.193772	0.0938801	1.21382	0.0390137	1	0.997515
chr1.154454494.A.C	rs2228145	A	Risk factor	CAV	C	IL6R	707.2	Chronic ulcer of leg or foot	dermatologic	350	15618	-0.17555	0.085052	0.838995	0.0390146	1	0.997515
chr1.154454494.A.C	rs2228145	A	Risk factor	CAV	C	IL6R	628	Ovarian cyst	genitourinary	202	12387	0.216836	0.105058	1.24214	0.0390206	1	0.997515
chr4.188627868.CTCT.C	rs1734523522	C	Severity	CAV	C	LINC01060	585.3	Chronic renal failure [CKD]	genitourinary	1077	12904	0.165579	0.0802252	1.18008	0.0390244	1	0.997515
chr1.154454494.A.C	rs2228145	A	Risk factor	CAV	C	IL6R	227.3	Benign neoplasm of pituitary gland and craniopharyngeal duct (pouch)	neoplasms	108	15936	0.297174	0.14399	1.34605	0.0390309	1	0.997515
chr1.244873270.T.C	rs12130553	C	Severity	CAV	T	-	714.1	Rheumatoid arthritis	musculoskeletal	348	12783	0.164121	0.0795219	1.17836	0.0390319	1	0.997515
chr2.216660263.A.C	rs2270360	A	Severity	CAV	C	IGFBP2	763	Thoracic or lumbosacral neuritis or radiculitis, unspecified	symptoms	915	11966	-0.123856	0.0600164	0.883507	0.0390464	1	0.997515
chrX.15564142.G.A	rs147311723	A	Severity	CAV	A	ACE2	565	Anal and rectal conditions	digestive	500	14841	0.890248	0.431386	2.43573	0.0390468	1	0.997515
chr2.195519781.A.G	rs74417002	G	Severity	CAV	G	-	764	Sciatica	symptoms	1063	12880	-0.299792	0.145282	0.740972	0.0390639	1	0.997515
chr6.160716758.G.A	rs4252187	A	Potential functional effect on protein	FCP + IP	A	PLG	293.1	Swelling, mass, or lump in head and neck [Space-occupying lesion, intracranial NOS]	mental disorders	226	15633	2.19979	1.06605	9.02312	0.039066	1	0.997515
chr6.18015216.C.T	rs140247774	T	Severity	CAV	T	-	246	Other disorders of thyroid	endocrine/metabolic	454	13164	-0.535474	0.259522	0.585392	0.0390835	1	0.997515
chr1.244873270.T.C	rs12130553	C	Severity	CAV	T	-	241.1	Nontoxic uninodular goiter	endocrine/metabolic	496	11317	0.139801	0.0677569	1.15004	0.0390872	1	0.997515
chr4.71742666.T.G	rs2282679	G	Severity	CAV	G	GC	573	Other disorders of liver	digestive	218	13049	0.236981	0.114868	1.26742	0.0391058	1	0.997515
chr3.149000300.G.T	rs76488148	T	Severity	CAV	T	GYG1	592	Cystitis and urethritis	genitourinary	453	12521	-0.305184	0.147933	0.736987	0.0391129	1	0.997515
chr18.6461231.C.G	rs11659676	G	Severity	CAV-FE	G	RPL6P27	292.3	Memory loss	mental disorders	532	13825	0.133424	0.0646748	1.14273	0.0391131	1	0.997515
chr2.195499753.A.C	rs73060484	C	Severity	CAV	C	-	250.23	Type 2 diabetes with ophthalmic manifestations	endocrine/metabolic	404	10303	0.211497	0.102521	1.23553	0.0391161	1	0.997515
chr9.33426577.A.G	rs10813976	G	Severity	CAV	G	-	580.3	Nephritis and nephropathy without mention of glomerulonephritis	genitourinary	103	12995	-0.432358	0.20959	0.648977	0.0391248	1	0.997515
chr5.77379593.G.A	rs7715119	A	Severity	CAV-FE	A	PDE8B	555.1	Regional enteritis	digestive	115	11178	0.348874	0.169121	1.41747	0.0391254	1	0.997515
chr4.153687301.A.G	rs1898830	G	Severity; Risk factor	CAV	G	TLR2	241.1	Nontoxic uninodular goiter	endocrine/metabolic	574	13171	-0.140532	0.0681259	0.868896	0.0391285	1	0.997515
chr10.98166813.G.T	rs10786398	T	Severity	CAV	T	R3HCC1L	550.5	Ventral hernia	digestive	302	14879	0.190794	0.0924929	1.21021	0.0391319	1	0.997515
chr4.188627868.CTCT.C	rs1734523522	C	Severity	CAV	C	LINC01060	613.5	Mastodynia	genitourinary	280	15039	-0.37439	0.181496	0.687709	0.0391322	1	0.997515
chr17.15965007.C.T	rs8081547	T	Risk factor	FCP + IP	T	ADORA2B	618.1	Prolapse of vaginal walls	genitourinary	134	15327	0.303728	0.147246	1.3549	0.039139	1	0.997515
chr10.76490426.T.C	rs114026383	C	Risk factor for European population	CAV	C	LRMDA	495	Asthma	respiratory	2971	11735	0.265537	0.128732	1.30413	0.0391401	1	0.997515
chr3.27146807.G.A	rs17317135	G	Severity	CAV	A	NEK10	497	Bronchitis	respiratory	330	11525	0.393301	0.19068	1.48186	0.0391484	1	0.997515
chr19.31533051.C.A	rs8105499	C	Severity	CAV	A	LINC02841	277	Other disorders of metabolism	endocrine/metabolic	363	14975	0.182575	0.0885162	1.2003	0.0391487	1	0.997515
chr17.16948873.A.G	rs34557412	G	Severity	CAV	G	TNFRSF13B	939	Atopic/contact dermatitis due to other or unspecified	dermatologic	1079	12585	-1.20984	0.58659	0.298246	0.0391613	1	0.997515
chr14.55263686.C.T	rs10140801	T	Severity	CAV-FE	T	FBXO34-AS1	300	Anxiety disorders	mental disorders	2566	9299	-0.0691751	0.0335403	0.933163	0.039165	1	0.997515
chr12.8058591.T.C	rs7842	C	Risk factor; Severity	CAV	C	C3AR1	580.3	Nephritis and nephropathy without mention of glomerulonephritis	genitourinary	104	13058	0.293972	0.142536	1.34175	0.0391659	1	0.997515
chr14.55263686.C.T	rs10140801	T	Severity	CAV-FE	T	FBXO34-AS1	282	Hereditary hemolytic anemias	hematopoietic	111	11801	0.306066	0.148405	1.35807	0.0391722	1	0.997515
chr10.52340585.A.T	rs1441121	T	Severity	CAV	A	-	394	Rheumatic disease of the heart valves	circulatory system	172	14188	-0.269695	0.13077	0.763612	0.0391739	1	0.997515
chr13.33129529.C.G	rs34425674	G	Risk factor	CAV	G	STARD13	275	Disorders of mineral metabolism	endocrine/metabolic	479	15531	0.52074	0.252505	1.68327	0.0391796	1	0.997515
chrX.15600835.T.C	rs4646116	C	Risk factor	FCP + IP	C	ACE2	585.31	Renal dialysis	genitourinary	334	13071	1.53615	0.744891	4.64666	0.0391844	1	0.997515
chr11.784340.C.G	rs7104929	G	Severity	CAV-FE	G	-	452	Other venous embolism and thrombosis	circulatory system	395	12490	0.156903	0.076084	1.16988	0.0391859	1	0.997515
chr21.41473715.C.A	rs2298661	A	Protective	CAV-FE	A	TMPRSS2	380.1	Otitis externa	sense organs	165	14659	-0.323338	0.156791	0.723729	0.0391868	1	0.997515
chr22.24011037.T.C	rs11090305	C	Severity	CAV	C	-	573.7	Abnormal results of function study of liver	digestive	430	12462	-0.188918	0.0916123	0.827854	0.0391935	1	0.997515
chr1.3081749.G.A	rs12745140	A	Severity	CAV	A	PRDM16	427.2	Atrial fibrillation and flutter	circulatory system	604	11912	0.25818	0.1252	1.29457	0.0391946	1	0.997515
chr11.26675470.T.G	rs10835056	G	Severity	CAV	T	SLC5A12	706.1	Acne	dermatologic	304	13298	0.177445	0.0860619	1.19416	0.039224	1	0.997515
chr14.74952741.A.G	rs2268616	G	Risk factor	CAV	G	PGF	338	Pain	neurological	3368	10638	0.118723	0.0575817	1.12606	0.0392256	1	0.997515
chr6.52236941.T.C	rs763780	C	Protective	FCP	C	IL17F	626.12	Excessive or frequent menstruation	genitourinary	409	12412	-0.378972	0.183824	0.684565	0.0392454	1	0.997515
chr10.51197961.C.A	rs7897633	A	Severity in European-Americans	CAV	C	PRKG1	781	Symptoms involving nervous and musculoskeletal systems	symptoms	193	15734	0.227792	0.1105	1.25582	0.0392587	1	0.997515
chr12.6845711.C.T	rs5443	T	protective	CAV	T	CDCA3	626.13	Irregular menstrual cycle	genitourinary	420	12412	0.159569	0.0774057	1.17301	0.0392588	1	0.997515
chr12.6845711.C.T	rs5443	T	protective	CAV	T	CDCA3	622	Polyp of female genital organs	genitourinary	163	15735	-0.239983	0.116419	0.786641	0.0392669	1	0.997515
chr10.52771475.C.T	rs1800450	T	Severity	CAV	T	MBL2	250.3	Insulin pump user	endocrine/metabolic	1157	10366	0.130649	0.0633796	1.13957	0.0392682	1	0.997515
chr7.22728408.A.G	rs2069837	G	Severity	CAV-FE	G	IL6	766	Neuralgia, neuritis, and radiculitis NOS	symptoms	364	12890	0.247068	0.119867	1.28027	0.0392855	1	0.997515
chr19.52830722.G.A	rs10411226	G	Severity	CAV	G	ZNF28	281.1	Megaloblastic anemia	hematopoietic	133	10223	-0.279877	0.135785	0.755877	0.0392867	1	0.997515
chr10.52771482.G.A	rs5030737	A	Potential functional effect on protein	FCP + IP	A	MBL2	527	Diseases of the salivary glands	digestive	126	15374	0.553331	0.268457	1.73904	0.0392884	1	0.997515
chr16.85959043.C.T	rs12444486	C	Severity in African-Americans	CAV	C	-	477	Epistaxis or throat hemorrhage	respiratory	174	10224	-0.242551	0.117684	0.784624	0.0393002	1	0.997515
chr11.88824823.A.G	rs10831496	G	Severity	CAV-FE	A	GRM5	729	Other disorders of soft tissues	musculoskeletal	560	11557	-0.138964	0.0674281	0.87026	0.0393113	1	0.997515
chr3.101705614.T.C	rs11919389	C	Risk factor	CAV	C	PDCL3P4	649	Other conditions or status of the mother complicating pregnancy, childbirth, or the puerperium	pregnancy complications	125	15934	0.283775	0.137699	1.32813	0.0393192	1	0.997515
chr15.34253720.A.G	rs2705343	G	Severity	CAV-FE	G	SLC12A6	580.2	Nephrotic syndrome without mention of glomerulonephritis	genitourinary	163	12871	0.288711	0.140096	1.33471	0.0393222	1	0.997515
chr21.33287378.C.T	rs8178521	T	Severity	CAV-FE	T	IL10RB	702	Degenerative skin conditions and other dermatoses	dermatologic	231	14135	-0.273296	0.132618	0.760868	0.0393244	1	0.997515
chr17.35880776.C.T	rs2107538	T	Risk factor; Severity	FCP	T	CCL5	427.7	Tachycardia NOS	circulatory system	304	12010	-0.205607	0.0997733	0.814153	0.0393277	1	0.997515
chr9.33426577.A.G	rs10813976	G	Severity	CAV	G	-	244.2	Acquired hypothyroidism	endocrine/metabolic	421	13147	-0.202114	0.0980824	0.817002	0.0393361	1	0.997515
chr8.40324459.C.A	rs11779911	C	Severity	CAV	A	SIRLNT	745	Pain in joint	musculoskeletal	4358	8748	0.0665813	0.0323108	1.06885	0.0393366	1	0.997515
chr4.67964168.T.A	rs720009	A	Possible functional consequences	FCP + IP	A	TMPRSS11A	292.2	Mild cognitive impairment	mental disorders	111	14228	-0.836893	0.406142	0.433054	0.0393421	1	0.997515
chr8.38996464.C.A	rs7840270	C	Severity	CAV-FE	A	ADAM9	483	Acute bronchitis and bronchiolitis	respiratory	167	13791	0.234149	0.113634	1.26383	0.0393449	1	0.997515
chr21.33287378.C.T	rs8178521	T	Severity	CAV-FE	T	IL10RB	695.3	Rosacea	dermatologic	141	13286	0.288065	0.1398	1.33384	0.0393465	1	0.997515
chr10.28606315.C.T	rs12773860	T	Severity	CAV	T	WAC	277.5	Other disorders of lipoid metabolism	endocrine/metabolic	100	15066	0.476195	0.231123	1.60994	0.0393652	1	0.997515
chr11.88824823.A.G	rs10831496	G	Severity	CAV-FE	A	GRM5	771.1	Swelling of limb	symptoms	550	14199	-0.138221	0.0670871	0.870907	0.0393686	1	0.997515
chrX.12885540.A.T	rs179008	T	Severity; Risk factor	CAV	T	TLR7	202	Cancer of other lymphoid, histiocytic tissue	neoplasms	111	15576	0.362681	0.176035	1.43718	0.0393718	1	0.997515
chr9.132278286.T.C	rs11243705	C	Severity	CAV	C	SETX	193	Thyroid cancer	neoplasms	160	15767	0.300364	0.145788	1.35035	0.0393722	1	0.997515
chr1.27373964.C.T	rs141300199	T	Severity	CAV	T	FCN3	180.3	Cervical intraepithelial neoplasia [CIN] [Cervical dysplasia]	neoplasms	208	14405	1.28366	0.623074	3.60982	0.0393794	1	0.997515
chr22.19963748.G.A	rs4680	A	Risk factor	FCP	A	COMT	327.3	Sleep apnea	neurological	1272	12298	0.0884802	0.0429493	1.09251	0.0393882	1	0.997515
chr1.35908500.C.T	rs2765013	C	Severity	CAV	T	AGO1	569	Other disorders of intestine	digestive	275	14485	-0.205041	0.0995316	0.814614	0.0393929	1	0.997515
chr5.132485305.G.A	rs17622656	A	Risk factor	FCP + IP	A	IRF1	427.21	Atrial fibrillation	circulatory system	560	12027	0.152996	0.0742697	1.16532	0.0393977	1	0.997515
chr4.71742666.T.G	rs2282679	G	Severity	CAV	G	GC	269	Proteinuria	endocrine/metabolic	791	15054	-0.140267	0.0680944	0.869126	0.039409	1	0.997515
chr6.45737076.T.A	rs16873740	A	Severity	CAV	A	-	740	Osteoarthrosis	musculoskeletal	2728	12362	-0.094082	0.0456738	0.910208	0.0394113	1	0.997515
chr3.126118894.C.T	rs1868132	T	Severity	CAV	T	ALDH1L1	765	Cervical radiculitis	symptoms	491	12879	0.199612	0.0969079	1.22093	0.0394161	1	0.997515
chr10.43519603.G.T	rs10793436	G	Severity	CAV	T	-	530.2	Esophageal bleeding (varices/hemorrhage)	digestive	149	10075	-0.249223	0.120996	0.779406	0.0394209	1	0.997515
chr9.21131628.G.C	rs12236000	G	Severity	CAV	C	-	416	Cardiomegaly	circulatory system	109	15703	0.416268	0.202096	1.51629	0.0394221	1	0.997515
chr15.100233816.G.A	rs143434383	A	Risk factor	CAV	A	ADAMTS17	614	Inflammatory diseases of female pelvic organs	genitourinary	467	14931	0.791427	0.384244	2.20654	0.0394273	1	0.997515
chr16.16924042.C.A	rs1453512	A	Severity	CAV	C	-	274	Gout and other crystal arthropathies	endocrine/metabolic	299	15800	-0.211662	0.102765	0.809238	0.0394296	1	0.997515
chr12.8608014.A.G	rs11613792	A	Severity	CAV	G	AICDA	726.3	Bursitis	musculoskeletal	109	10879	-0.438054	0.212684	0.645291	0.0394325	1	0.997515
chr8.16932640.T.C	rs118072448	T	Severity	CAV	C	-	300	Anxiety disorders	mental disorders	2572	9287	0.166394	0.0807932	1.18104	0.0394455	1	0.997515
chr5.123497022.T.C	rs62377777	T	Severity	CAV	C	-	279.7	Other immunological findings	endocrine/metabolic	757	14969	0.128784	0.0625351	1.13744	0.0394573	1	0.997515
chr7.22548762.C.T	rs13227460	T	Severity	CAV	T	STEAP1B	352	Disorders of other cranial nerves	neurological	142	14182	0.30076	0.146046	1.35088	0.0394612	1	0.997515
chr1.205208489.G.A	rs11240388	G	Severity	CAV-FE	A	DSTYK	930	Allergic reaction to food	injuries & poisonings	241	12576	-0.199328	0.0968091	0.819281	0.039496	1	0.997515
chr1.27373964.C.T	rs141300199	T	Severity	CAV	T	FCN3	252.1	Hyperparathyroidism	endocrine/metabolic	231	14621	1.21349	0.589384	3.3652	0.0395034	1	0.997515
chr18.6461231.C.G	rs11659676	G	Severity	CAV-FE	G	RPL6P27	289.4	Lymphadenitis	hematopoietic	243	13722	0.188462	0.0915384	1.20739	0.0395107	1	0.997515
chr1.87162490.C.T	rs10873821	C	Severity	CAV	T	LINC01140	771	Musculoskeletal symptoms referable to limbs	symptoms	610	14191	-0.130959	0.0636116	0.877254	0.0395198	1	0.997515
chr3.38894643.C.T	rs33985936	T	Severity	CAV	T	SCN11A	585.4	Chronic kidney disease, Stage I or II	genitourinary	299	13071	-0.222628	0.108139	0.800413	0.0395215	1	0.997515
chr10.8988345.A.T	rs71481792	A	Severity	CAV	T	-	577	Diseases of pancreas	digestive	159	15887	-0.30107	0.146246	0.740026	0.0395272	1	0.997515
chr1.155133406.T.G	rs4971066	G	Risk factor	CAV	G	EFNA1	558	Noninfectious gastroenteritis	digestive	385	11154	-0.189403	0.0920064	0.827453	0.0395345	1	0.997515
chr1.155175305.G.A	rs7528026	A	Severity	CAV	A	TRIM46	447	Other disorders of arteries and arterioles	circulatory system	189	13437	-1.46657	0.712469	0.230716	0.0395487	1	0.997515
chr11.784340.C.G	rs7104929	G	Severity	CAV-FE	G	-	426.92	Cardiac defibrillator in situ	circulatory system	197	11964	-0.232557	0.112979	0.792504	0.0395503	1	0.997515
chr21.41660268.A.T	rs2252109	A	Severity	CAV	A	-	293.1	Swelling, mass, or lump in head and neck [Space-occupying lesion, intracranial NOS]	mental disorders	219	14670	-0.206859	0.100498	0.813135	0.039557	1	0.997515
chr12.47879112.A.G	rs2228570	AG genotype	Severity	CAV	A	VDR	367	Disorders of refraction and accommodation; blindness and low vision	sense organs	694	12200	0.122005	0.0592761	1.12976	0.039567	1	0.997515
chr2.195519781.A.G	rs74417002	G	Severity	CAV	G	-	614	Inflammatory diseases of female pelvic organs	genitourinary	466	14929	-0.480728	0.233569	0.618333	0.0395726	1	0.997515
chr22.19963748.G.A	rs4680	A	Risk factor	FCP	A	COMT	271.3	Intestinal disaccharidase deficiencies and disaccharide malabsorption	endocrine/metabolic	2139	13374	0.0706504	0.0343269	1.07321	0.0395744	1	0.997515
chr10.76490426.T.C	rs114026383	C	Risk factor for European population	CAV	C	LRMDA	379.2	Disorders of vitreous body	sense organs	400	13620	0.544614	0.26462	1.72394	0.0395811	1	0.997515
chr12.47879112.A.G	rs2228570	AG genotype	Severity	CAV	A	VDR	202.2	Non-Hodgkins lymphoma	neoplasms	102	14057	0.302413	0.146941	1.35312	0.0395844	1	0.997515
chrX.15586459.TAAATC.T	rs755766792	T	Severity	CAV	T	ACE2	588	Disorders resulting from impaired renal function	genitourinary	196	13071	1.56873	0.762281	4.80055	0.0395957	1	0.997515
chr6.32623820.T.C	rs9271609	T	Severity	CAV	C	HLA-DQA1	721.1	Spondylosis without myelopathy	musculoskeletal	952	13712	0.106003	0.051511	1.11182	0.0396029	1	0.997515
chr6.12216733.A.G	rs10755709	A	Severity	CAV	G	-	271	Disorders of carbohydrate transport and metabolism	endocrine/metabolic	2086	12917	0.0749628	0.0364279	1.07784	0.0396052	1	0.997515
chr9.78543197.A.G	rs7027911	A	Severity	CAV	G	-	695.4	Lupus (localized and systemic)	dermatologic	269	13340	0.186101	0.0904352	1.20454	0.0396059	1	0.997515
chrX.15589409.C.T	rs148771870	T	interindividual clinical variability; may destabilize ACE2 protein structure	CAV-FE	T	ACE2	722.1	Displacement of intervertebral disc	musculoskeletal	391	13714	2.34872	1.14136	10.4721	0.0396064	1	0.997515
chr4.186083346.C.T	rs121434431	T	Severity	CAV-FE	T	TLR3	766	Neuralgia, neuritis, and radiculitis NOS	symptoms	364	12893	2.47523	1.20289	11.8845	0.0396149	1	0.997515
chr4.71762286.C.T	rs113574864	T	Severity	CAV	T	GC	155	Cancer of liver and intrahepatic bile duct	neoplasms	151	15249	0.336311	0.163444	1.39977	0.039624	1	0.997515
chr12.132489230.GC.G	rs56106917	G	Severity	CAV	G	FBRSL1	537	Other disorders of stomach and duodenum	digestive	164	14321	0.24756	0.120314	1.2809	0.0396265	1	0.997515
chr12.112919388.G.A	rs10774671	A	Severity (A allele); Protective (G allele)	CAV-FE	G	OAS1	949	Allergies, other	injuries & poisonings	535	12430	0.136014	0.0661072	1.1457	0.03964	1	0.997515
chr13.23084699.A.G	rs1984162	G	Severity	CAV	G	-	840	Sprains and strains	injuries & poisonings	197	15004	-0.272882	0.132629	0.761183	0.0396402	1	0.997515
chr3.146517122.G.A	rs343320	A	Severity	CAV-FE	A	PLSCR1	694.2	Other dyschromia	dermatologic	246	13418	-0.526359	0.255834	0.590752	0.0396454	1	0.997515
chr2.195519781.A.G	rs74417002	G	Severity	CAV	G	-	530.1	Esophagitis, GERD and related diseases	digestive	3941	10750	-0.167378	0.0813551	0.84588	0.0396501	1	0.997515
chr1.161544752.A.C	rs396991	C	Severity	CAV-FE	C	FCGR3A	592	Cystitis and urethritis	genitourinary	444	12089	0.154643	0.0751671	1.16724	0.0396553	1	0.997515
chr3.101705614.T.C	rs11919389	C	Risk factor	CAV	C	PDCL3P4	110.13	Dermatophytosis of the body	infectious diseases	204	12240	-0.244617	0.118907	0.783004	0.0396649	1	0.997515
chr11.784340.C.G	rs7104929	G	Severity	CAV-FE	G	-	599.2	Retention of urine	genitourinary	250	11258	-0.203889	0.0991127	0.815553	0.0396722	1	0.997515
chr1.12192898.T.G	rs1061622	T	Severity	CAV-FE	G	TNFRSF1B	696	Psoriasis and related disorders	dermatologic	289	13056	-0.265228	0.128937	0.767031	0.0396826	1	0.997515
chr6.45737076.T.A	rs16873740	A	Severity	CAV	A	-	571.8	Liver abscess and sequelae of chronic liver disease	digestive	192	13000	-0.32127	0.156189	0.725227	0.0396932	1	0.997515
chr10.130802064.T.G	rs12253652	G	Severity	CAV	G	-	327	Sleep disorders	neurological	1855	12099	0.105923	0.0514959	1.11174	0.0396944	1	0.997515
chr22.49281538.G.A	rs62220604	G	Severity	CAV	A	-	345	Epilepsy, recurrent seizures, convulsions	neurological	420	14137	0.17879	0.086922	1.19577	0.0396952	1	0.997515
chr6.52200448.A.G	rs13192246	G	Severity	CAV	A	-	627	Menopausal and postmenopausal disorders	genitourinary	856	12288	-0.122163	0.0593946	0.885004	0.0397049	1	0.997515
chr11.14893332.A.G	rs10741657	G	Severity	CAV	A	CYP2R1	338.1	Acute pain	neurological	488	10990	0.145813	0.0708955	1.15698	0.0397117	1	0.997515
chr4.44416575.T.C	rs35540967	C	Severity	CAV	C	KCTD8	394.2	Mitral valve disease	circulatory system	115	14495	0.450001	0.218796	1.56831	0.0397135	1	0.997515
chr16.78590128.A.G	rs72803978	A	Severity	CAV	G	WWOX	401.21	Hypertensive heart disease	circulatory system	161	8358	0.551411	0.268106	1.7357	0.0397164	1	0.997515
chr8.124324323.T.C	rs72711165	C	Severity	CAV-FE	C	TMEM65	695.3	Rosacea	dermatologic	142	13464	0.763571	0.371269	2.14593	0.0397199	1	0.997515
chr1.109740350.G.T	rs1332018	T	Risk factor; Severity	CAV	G	GSTM3	715.1	Sacroiliitis NEC	musculoskeletal	140	14956	-0.274927	0.133677	0.759628	0.0397201	1	0.997515
chrX.15600835.T.C	rs4646116	C	Risk factor	FCP + IP	C	ACE2	287	Purpura and other hemorrhagic conditions	hematopoietic	428	14987	1.25685	0.611136	3.51435	0.039726	1	0.997515
chr4.67910402.G.A	rs4860265	G	Possible functional consequences	FCP + IP	G	TMPRSS11A	947	Urticaria	dermatologic	261	12388	-0.19216	0.0934384	0.825175	0.0397306	1	0.997515
chr12.6845711.C.T	rs5443	T	protective	CAV	T	CDCA3	246	Other disorders of thyroid	endocrine/metabolic	456	13231	-0.144626	0.0703253	0.865346	0.0397315	1	0.997515
chr6.105878879.T.A	rs9386484	T	Severity	CAV	A	-	703.1	Ingrowing nail	dermatologic	127	11977	0.263206	0.12799	1.30109	0.0397393	1	0.997515
chr17.45714244.T.C	rs113661667	C	Risk factor	CAV-FE	C	LINC02210-CRHR1	430	Intracranial hemorrhage	circulatory system	108	14801	-0.481921	0.23435	0.617596	0.0397425	1	0.997515
chr6.32623820.T.C	rs9271609	T	Severity	CAV	C	HLA-DQA1	454.11	Varicose veins of lower extremity, symptomtic	circulatory system	786	12584	-0.120879	0.0587834	0.886141	0.0397493	1	0.997515
chr7.117587778.G.T	rs113993959	T	Severity	CAV	T	CFTR	285.2	Anemia of chronic disease	hematopoietic	287	11886	2.23854	1.08866	9.37959	0.0397611	1	0.997515
chrX.15600835.T.C	rs4646116	C	Risk factor	FCP + IP	C	ACE2	605	Erectile dysfunction [ED]	genitourinary	644	14186	2.54793	1.23916	12.7806	0.0397663	1	0.997515
chr1.12192898.T.G	rs1061622	T	Severity	CAV-FE	G	TNFRSF1B	090.2	Gonococcal infections	infectious diseases	101	15688	-0.468644	0.227923	0.62585	0.0397678	1	0.997515
chr11.88824823.A.G	rs10831496	G	Severity	CAV-FE	A	GRM5	362.26	Macular puckering of retina	sense organs	130	13648	-0.286024	0.139111	0.751245	0.0397742	1	0.997515
chr11.2872637.A.G	rs10766439	A	Severity	CAV	A	-	731	Osteitis deformans and osteopathies associated with other disorders classified elsewhere	musculoskeletal	342	12745	0.189798	0.0923117	1.20901	0.0397769	1	0.997515
chr22.22210343.A.T	rs5757427	T	Severity	CAV	A	IGLV10-54	512	Other symptoms of respiratory system	respiratory	3640	5967	-0.0689464	0.0335348	0.933377	0.039786	1	0.997515
chr4.106022043.T.C	rs11729561	T	Severity	CAV	C	-	245	Thyroiditis	endocrine/metabolic	265	12822	-0.484162	0.2355	0.616214	0.0397931	1	0.997515
chr17.45422978.G.C	rs1230082	G	Severity	CAV	G	ARHGAP27	275	Disorders of mineral metabolism	endocrine/metabolic	476	15372	-0.140874	0.0685224	0.868599	0.0397936	1	0.997515
chr2.167953627.G.A	rs7595310	A	Severity	CAV-FE	A	STK39	724.1	Disorders of sacrum	musculoskeletal	177	13508	-0.251672	0.122416	0.7775	0.0397938	1	0.997515
chr15.90866675.C.T	rs79742014	T	Protective	IP	T	FURIN	415.11	Pulmonary embolism and infarction, acute	circulatory system	233	15750	0.563196	0.27396	1.75628	0.0398055	1	0.997515
chr17.35880776.C.T	rs2107538	T	Risk factor; Severity	FCP	T	CCL5	340.1	Migrain with aura	neurological	178	13287	-0.273389	0.132992	0.760796	0.0398123	1	0.997515
chr14.102356233.A.G	rs11160678	G	Severity	CAV	G	CINP	564	Functional digestive disorders	digestive	474	11117	-0.157128	0.0764359	0.854594	0.0398128	1	0.997515
chr6.6924962.A.C	rs6933436	C	Severity	CAV	C	-	735.2	Acquired toe deformities	musculoskeletal	191	14473	0.223413	0.108683	1.25034	0.0398174	1	0.997515
chr2.195499753.A.C	rs73060484	C	Severity	CAV	C	-	300.12	Agorophobia, social phobia, and panic disorder	mental disorders	351	9306	0.22521	0.109562	1.25259	0.0398265	1	0.997515
chr4.143999443.G.A	rs7683365	A	Risk factor	FCP + IP	A	GYPB	496	Chronic airway obstruction	respiratory	844	10352	0.125123	0.060872	1.13329	0.0398299	1	0.997515
chr19.39248147.C.T	rs12979860	C	Severity (C allele)*Conflicting; Risk factor (T allele)*Conflicting	CAV	T	IFNL4	496.21	Obstructive chronic bronchitis	respiratory	238	11739	-0.199283	0.0969526	0.819318	0.0398335	1	0.997515
chr17.49863303.C.T	rs77534576	T	Severity	CAV	T	-	296.1	Bipolar	mental disorders	362	9344	-0.587813	0.285986	0.555541	0.0398416	1	0.997515
chr21.41473715.C.A	rs2298661	A	Protective	CAV-FE	A	TMPRSS2	558	Noninfectious gastroenteritis	digestive	387	11157	-0.202784	0.0986615	0.816455	0.0398456	1	0.997515
chr10.22439346.T.C	-	HLA-A*02:02	Protective	IP	C	HLA-A	473	Diseases of the larynx and vocal cords	respiratory	384	10483	-0.379572	0.184678	0.684154	0.0398483	1	0.997515
chr6.31575324.G.A	rs361525	G	Severity	CAV-FE	A	TNF	600	Hyperplasia of prostate	genitourinary	840	14862	0.281677	0.137051	1.32535	0.0398535	1	0.997515
chr20.50172836.A.G	rs6122883	G	Severity	CAV-FE	G	LINC01273	290	Delirium dementia and amnestic and other cognitive disorders	mental disorders	403	14088	0.171455	0.083428	1.18703	0.0398663	1	0.997515
chr4.166008836.A.T	rs17047200	TT genotype	Severity (TT genotype)*Conflicting; Risk factor (AA genotype)*Conflicting	CAV	T	TLL1	174.11	Malignant neoplasm of female breast	neoplasms	387	14503	0.190717	0.0928007	1.21012	0.0398667	1	0.997515
chr13.23084699.A.G	rs1984162	G	Severity	CAV	G	-	771	Musculoskeletal symptoms referable to limbs	symptoms	608	14195	-0.154049	0.0749634	0.85723	0.0398799	1	0.997515
chrX.15581269.T.C	rs138390800	C	May destabilize ACE2 protein structure	FCP + IP	C	ACE2	686	Other local infections of skin and subcutaneous tissue	dermatologic	142	13655	1.53894	0.748877	4.65963	0.0398799	1	0.997515
chr21.41426103.C.A	rs17000900	A	Severity	CAV-FE	A	MX1	596.5	Functional disorders of bladder	genitourinary	200	15647	-0.348339	0.169516	0.705859	0.0398883	1	0.997515
chr2.36677870.C.A	rs6714112	C	Severity	CAV	A	-	585.4	Chronic kidney disease, Stage I or II	genitourinary	297	12981	-0.282423	0.137442	0.753955	0.0398941	1	0.997515
chr11.784340.C.G	rs7104929	G	Severity	CAV-FE	G	-	772	Symptoms of the muscles	symptoms	104	14930	-0.313168	0.152411	0.731127	0.0399029	1	0.997515
chr15.90866675.C.T	rs79742014	T	Protective	IP	T	FURIN	338	Pain	neurological	3434	10959	0.211857	0.103107	1.23597	0.0399057	1	0.997515
chr2.45584979.T.C	-	HLA-A*02:02	Protective	IP	C	HLA-A	614.5	Inflammatory disease of cervix, vagina, and vulva	genitourinary	423	14878	-0.1608	0.0782614	0.851463	0.039913	1	0.997515
chr2.162267541.C.T	rs1990760	T	Risk factor; Severity	CAV	T	IFIH1	772.3	Muscle weakness	symptoms	233	14974	-0.212568	0.103457	0.808505	0.0399133	1	0.997515
chr4.106022043.T.C	rs11729561	T	Severity	CAV	C	-	709	Diffuse diseases of connective tissue	dermatologic	217	12883	-0.557562	0.271369	0.572603	0.0399151	1	0.997515
chr9.132278286.T.C	rs11243705	C	Severity	CAV	C	SETX	395.2	Nonrheumatic aortic valve disorders	circulatory system	336	14428	-0.252516	0.122903	0.776843	0.0399176	1	0.997515
chr3.101705614.T.C	rs11919389	C	Risk factor	CAV	C	PDCL3P4	401.2	Hypertensive heart and/or renal disease	circulatory system	234	8362	0.218632	0.106419	1.24437	0.0399328	1	0.997515
chr15.34253720.A.G	rs2705343	G	Severity	CAV-FE	G	SLC12A6	285.21	Anemia in chronic kidney disease	hematopoietic	181	11711	0.276087	0.134389	1.31796	0.0399378	1	0.997515
chr22.19963748.G.A	rs4680	A	Risk factor	FCP	A	COMT	572	Ascites (non malignant)	digestive	199	13042	0.211027	0.102724	1.23495	0.0399455	1	0.997515
chr4.153687301.A.G	rs1898830	G	Severity; Risk factor	CAV	G	TLR2	241	Nontoxic nodular goiter	endocrine/metabolic	815	13171	-0.118986	0.0579207	0.88782	0.039947	1	0.997515
chr8.40324459.C.A	rs11779911	C	Severity	CAV	A	SIRLNT	433.3	Cerebral ischemia	circulatory system	303	14265	-0.206835	0.100684	0.813154	0.0399474	1	0.997515
chr9.133251249.A.G	rs7849280	G	Protective	CAV	G	ABO	704.1	Alopecia	dermatologic	447	13990	-0.241882	0.117747	0.785149	0.0399511	1	0.997515
chr9.21131628.G.C	rs12236000	G	Severity	CAV	C	-	696.41	Psoriasis vulgaris	dermatologic	260	12999	-0.323627	0.157553	0.72352	0.0399681	1	0.997515
chr1.155133406.T.G	rs4971066	G	Risk factor	CAV	G	EFNA1	327.7	Sleep related movement disorders	neurological	133	12173	-0.332172	0.161715	0.717364	0.0399695	1	0.997515
chr1.12207235.C.T	rs3397	T	Severity	CAV-FE	C	TNFRSF1B	740.11	Osteoarthrosis, localized, primary	musculoskeletal	1426	9851	-0.0930814	0.0453175	0.911119	0.0399773	1	0.997515
chr14.94566450.G.A	rs2093266	A	Risk factor for acute kidney injury	CAV	A	SERPINA4	763	Thoracic or lumbosacral neuritis or radiculitis, unspecified	symptoms	965	12844	-0.13574	0.0660894	0.87307	0.0399875	1	0.997515
chr1.20166359.C.T	rs72663004	T	Severity	CAV	T	PLA2G2C	427.7	Tachycardia NOS	circulatory system	304	12058	0.339646	0.165383	1.40445	0.0400051	1	0.997515
chr9.87726001.C.A	rs41307457	C;A	Possible functional consequences	FCP + IP	A	CTSL	155	Cancer of liver and intrahepatic bile duct	neoplasms	151	15202	0.414106	0.201643	1.51302	0.0400089	1	0.997515
chrX.15587729.C.T	rs4646140	T	Severity	CAV	T	ACE2	706.8	Other specified diseases of sebaceous glands	dermatologic	724	13396	0.310309	0.151101	1.36385	0.0400097	1	0.997515
chr9.133257521.T.TC	rs8176719	TC	Severity; Risk factor	CAV-FE	TC	ABO	112	Candidiasis	infectious diseases	605	12237	0.132968	0.064749	1.14221	0.0400155	1	0.997515
chr14.74952741.A.G	rs2268616	G	Risk factor	CAV	G	PGF	270.3	Disorders of plasma protein metabolism	endocrine/metabolic	126	14628	-0.714968	0.34817	0.489208	0.0400238	1	0.997515
chr1.206773552.T.C	rs1800896	C	Severity	FCP	C	IL10	327.4	Insomnia	neurological	1633	12299	-0.0850676	0.0414258	0.91845	0.0400246	1	0.997515
chr5.21768177.G.A	-	HLA-A*02:02	Protective	IP	A	HLA-A	433.31	Transient cerebral ischemia	circulatory system	295	14358	0.182186	0.088721	1.19984	0.0400271	1	0.997515
chr21.41473715.C.A	rs2298661	A	Protective	CAV-FE	A	TMPRSS2	386	Vertiginous syndromes and other disorders of vestibular system	sense organs	267	12842	0.215243	0.10482	1.24016	0.0400279	1	0.997515
chr7.107967457.C.T	rs2237698	T	Severity	CAV	T	LAMB1	695.3	Rosacea	dermatologic	142	13416	-0.420249	0.204655	0.656883	0.0400285	1	0.997515
chr1.155133406.T.G	rs4971066	G	Risk factor	CAV	G	EFNA1	079.9	Viremia, NOS	infectious diseases	233	11080	-0.247262	0.120414	0.780936	0.0400309	1	0.997515
chr4.71762286.C.T	rs113574864	T	Severity	CAV	T	GC	362.2	Degeneration of macula and posterior pole of retina	sense organs	303	13591	-0.311362	0.151632	0.732449	0.040033	1	0.997515
chr6.30887474.G.A	rs4618569	AG genotype	Severity	CAV	A	DDR1	380.1	Otitis externa	sense organs	167	14780	-0.260658	0.126942	0.770545	0.040037	1	0.997515
chr8.97128242.T.C	rs7817272	C	Severity	CAV	C	CPQ	333	Extrapyramidal disease and abnormal movement disorders	neurological	139	14586	-0.289201	0.140846	0.748861	0.0400418	1	0.997515
chr17.34252769.A.G	rs1024611	G	Risk factor	CAV	G	CCL2	599.2	Retention of urine	genitourinary	251	11333	0.201092	0.0979369	1.22274	0.0400451	1	0.997515
chr1.35908500.C.T	rs2765013	C	Severity	CAV	T	AGO1	530	Diseases of esophagus	digestive	3998	10483	-0.0624556	0.0304175	0.939455	0.0400456	1	0.997515
chr5.86011821.T.G	rs4424029	G	Severity	CAV	G	-	626.12	Excessive or frequent menstruation	genitourinary	405	12325	0.15833	0.0771139	1.17155	0.0400537	1	0.997515
chr6.12216733.A.G	rs10755709	A	Severity	CAV	G	-	611.1	Abnormal mammogram	genitourinary	779	12914	0.118789	0.0578574	1.12613	0.0400602	1	0.997515
chr13.73984368.C.T	rs12871414	C	Severity	CAV	T	KLF12	530	Diseases of esophagus	digestive	4023	10591	-0.0708089	0.0344885	0.93164	0.0400613	1	0.997515
chr2.36677870.C.A	rs6714112	C	Severity	CAV	A	-	296.1	Bipolar	mental disorders	360	9309	-0.250234	0.121882	0.778619	0.0400639	1	0.997515
chr2.136948486.A.G	rs7605851	G	Severity	CAV-FE	G	THSD7B	789	Nausea and vomiting	symptoms	716	14307	-0.166984	0.0813331	0.846213	0.040064	1	0.997515
chr1.205208489.G.A	rs11240388	G	Severity	CAV-FE	A	DSTYK	367	Disorders of refraction and accommodation; blindness and low vision	sense organs	746	13991	0.113641	0.0553517	1.12035	0.0400658	1	0.997515
chr6.52200448.A.G	rs13192246	G	Severity	CAV	A	-	008	Intestinal infection	infectious diseases	507	15112	-0.152578	0.0743187	0.858492	0.0400701	1	0.997515
chr1.12207235.C.T	rs3397	T	Severity	CAV-FE	C	TNFRSF1B	564	Functional digestive disorders	digestive	392	9081	-0.161893	0.0788579	0.850532	0.0400752	1	0.997515
chr1.20166359.C.T	rs72663004	T	Severity	CAV	T	PLA2G2C	507	Pleurisy; pleural effusion	respiratory	137	15220	-0.855203	0.416577	0.425197	0.0400794	1	0.997515
chr4.166008836.A.T	rs17047200	TT genotype	Severity (TT genotype)*Conflicting; Risk factor (AA genotype)*Conflicting	CAV	T	TLL1	071.1	HIV infection, symptomatic	infectious diseases	1121	10978	0.12144	0.0591561	1.12912	0.0400853	1	0.997515
chr21.41473715.C.A	rs2298661	A	Protective	CAV-FE	A	TMPRSS2	295.1	Schizophrenia	mental disorders	224	9276	-0.276223	0.134558	0.758644	0.0400902	1	0.997515
chr11.320772.A.G	rs12252	G	Severity; Risk factor	CAV	G	IFITM3	250.6	Polyneuropathy in diabetes	endocrine/metabolic	428	10033	-0.22759	0.110869	0.79645	0.0400926	1	0.997515
chr1.156125675.T.C	rs581342	C	Severity	CAV	C	LMNA	429.2	Abnormal function study of cardiovascular system	circulatory system	183	13819	0.275967	0.13444	1.3178	0.040101	1	0.997515
chr1.154454494.A.C	rs2228145	A	Risk factor	CAV	C	IL6R	452.2	Deep vein thrombosis [DVT]	circulatory system	293	12555	-0.189498	0.0923163	0.827375	0.0401015	1	0.997515
chr10.98166813.G.T	rs10786398	T	Severity	CAV	T	R3HCC1L	386.2	Peripheral or central vertigo	sense organs	223	12869	-0.245454	0.119577	0.78235	0.0401026	1	0.997515
chr14.74952741.A.G	rs2268616	G	Risk factor	CAV	G	PGF	722.1	Displacement of intervertebral disc	musculoskeletal	382	13302	0.26943	0.131258	1.30922	0.0401048	1	0.997515
chr14.80203237.T.C	rs225014	C	Severity	CAV	C	DIO2	242	Thyrotoxicosis with or without goiter	endocrine/metabolic	349	13012	0.158577	0.0772574	1.17184	0.0401131	1	0.997515
chr12.57108399.C.T	rs324011	T	Risk factor; Severity	CAV	T	STAT6	257.1	Testicular hypofunction	endocrine/metabolic	184	14513	0.227895	0.111031	1.25595	0.0401178	1	0.997515
chr5.124614711.G.T	rs4240376	G	Severity	CAV	T	-	281.1	Megaloblastic anemia	hematopoietic	145	11882	-0.314239	0.1531	0.730344	0.0401204	1	0.997515
chr6.18015216.C.T	rs140247774	T	Severity	CAV	T	-	536.3	Gastroparesis	digestive	161	14266	0.541525	0.263838	1.71863	0.0401219	1	0.997515
chr4.111691870.C.T	rs112641600	C	Severity	CAV	T	-	180	Cervical cancer and dysplasia	neoplasms	230	14140	0.328721	0.160158	1.38919	0.0401236	1	0.997515
chr2.6013310.G.A	rs73910904	A	Risk factor	CAV	A	-	440.2	Atherosclerosis of the extremities	circulatory system	211	13447	0.569601	0.277523	1.76756	0.0401259	1	0.997515
chr2.216660263.A.C	rs2270360	A	Severity	CAV	C	IGFBP2	364	Corneal opacity and other disorders of cornea	sense organs	132	12959	-0.334238	0.162862	0.715883	0.0401423	1	0.997515
chr2.195994321.C.T	rs191631470	T	Severity	CAV	T	DNAH7	495.2	Asthma with exacerbation	respiratory	816	11706	-1.21632	0.592681	0.296319	0.0401472	1	0.997515
chr13.73984368.C.T	rs12871414	C	Severity	CAV	T	KLF12	569.2	Gastrointestinal complications	digestive	168	14618	-0.306242	0.149232	0.736209	0.0401577	1	0.997515
chr14.35401887.C.T	rs696	CC genotype	Severity	CAV	T	NFKBIA	715	Other inflammatory spondylopathies	musculoskeletal	158	14914	0.2378	0.115886	1.26846	0.0401674	1	0.997515
chr22.19963748.G.A	rs4680	A	Risk factor	FCP	A	COMT	300.4	Dysthymic disorder	mental disorders	336	9369	-0.171878	0.0837629	0.842082	0.0401741	1	0.997515
chr1.31151182.G.C	rs12083278	C	Severity	CAV	G	-	727	Other disorders of synovium, tendon, and bursa	musculoskeletal	694	10903	0.121749	0.0593338	1.12947	0.0401768	1	0.997515
chr16.57636629.G.A	rs7499679	A	Severity	CAV	A	ADGRG1	242	Thyrotoxicosis with or without goiter	endocrine/metabolic	351	13084	0.174002	0.0848013	1.19006	0.0401813	1	0.997515
chr9.81442264.TCAG.T	rs1826292621	T	Severity	CAV	T	-	295	Schizophrenia and other psychotic disorders	mental disorders	318	9355	0.231497	0.112823	1.26049	0.0401833	1	0.997515
chr8.40324459.C.A	rs11779911	C	Severity	CAV	A	SIRLNT	293.1	Swelling, mass, or lump in head and neck [Space-occupying lesion, intracranial NOS]	mental disorders	214	15052	0.221687	0.108042	1.24818	0.0401835	1	0.997515
chrX.15596127.G.T	rs146598386	T	Severity	CAV	T	ACE2	565	Anal and rectal conditions	digestive	500	14837	0.888981	0.433257	2.43265	0.0401835	1	0.997515
chr11.320836.C.T	rs34481144	T	Severity	CAV	T	IFITM3	550.1	Inguinal hernia	digestive	285	14575	-0.22317	0.108768	0.799979	0.0401902	1	0.997515
chr19.24134099.G.A	rs10407383	A	Severity	CAV-FE	A	ZNF254	573.3	Hepatomegaly	digestive	140	13025	-0.291607	0.142129	0.747062	0.0401979	1	0.997515
chr9.133257521.T.TC	rs8176719	TC	Severity; Risk factor	CAV-FE	TC	ABO	707.2	Chronic ulcer of leg or foot	dermatologic	349	15616	0.170718	0.0832112	1.18616	0.0402059	1	0.997515
chr9.133251249.A.G	rs7849280	G	Protective	CAV	G	ABO	382	Otalgia	sense organs	190	14658	-0.379547	0.185001	0.684171	0.0402087	1	0.997515
chr1.155197995.A.G	rs41264915	A	Severity	CAV-FE	G	THBS3	735.21	Hammer toe (acquired)	musculoskeletal	171	14845	-0.380248	0.185345	0.683692	0.040212	1	0.997515
chr13.23084699.A.G	rs1984162	G	Severity	CAV	G	-	292.2	Mild cognitive impairment	mental disorders	112	14270	-0.379398	0.184933	0.684273	0.0402137	1	0.997515
chr10.104263031.C.A	rs4925	A	Protective for neurological complications of long COVID	CAV	A	GSTO1	256	Ovarian dysfunction	endocrine/metabolic	215	14621	0.240546	0.117258	1.27194	0.0402252	1	0.997515
chr14.35401887.C.T	rs696	CC genotype	Severity	CAV	T	NFKBIA	735.3	Hallux valgus (Bunion)	musculoskeletal	112	14835	0.282792	0.137856	1.32683	0.0402325	1	0.997515
chr1.156125675.T.C	rs581342	C	Severity	CAV	C	LMNA	507	Pleurisy; pleural effusion	respiratory	137	15145	-0.371628	0.181172	0.689611	0.0402431	1	0.997515
chr4.69615987.C.T	rs7688383	T	Loss of smell and taste	CAV	T	UGT2A1	112	Candidiasis	infectious diseases	596	12054	-0.134564	0.0656021	0.874097	0.0402455	1	0.997515
chrX.15600835.T.C	rs4646116	C	Risk factor	FCP + IP	C	ACE2	276.1	Electrolyte imbalance	endocrine/metabolic	1101	14133	1.03148	0.502867	2.80521	0.0402481	1	0.997515
chr13.33129529.C.G	rs34425674	G	Risk factor	CAV	G	STARD13	695.3	Rosacea	dermatologic	141	13446	0.808056	0.393948	2.24354	0.0402501	1	0.997515
chr6.41534945.A.C	rs1886814	C	Severity	CAV-FE	C	FOXP4-AS1	596	Other disorders of bladder	genitourinary	242	15628	-0.302403	0.14743	0.73904	0.0402519	1	0.997515
chrX.15581269.T.C	rs138390800	C	May destabilize ACE2 protein structure	FCP + IP	C	ACE2	290.1	Dementias	mental disorders	381	14298	1.27113	0.619739	3.56486	0.0402604	1	0.997515
chr2.191909428.G.A	rs147509469	A	Risk factor for females	CAV	A	CAVIN2-AS1	256.4	Polycystic ovaries	endocrine/metabolic	206	14604	0.705475	0.343961	2.02481	0.040264	1	0.997515
chr1.87162490.C.T	rs10873821	C	Severity	CAV	T	LINC01140	722.1	Displacement of intervertebral disc	musculoskeletal	391	13680	0.155731	0.0759325	1.16851	0.0402748	1	0.997515
chr20.50172836.A.G	rs6122883	G	Severity	CAV-FE	G	LINC01273	272.11	Hypercholesterolemia	endocrine/metabolic	1959	8720	0.0866332	0.0422433	1.0905	0.040285	1	0.997515
chr22.41925447.G.A	rs61756766	A	Severity	CAV	A	TNFRSF13C	627.3	Postmenopausal atrophic vaginitis	genitourinary	314	12413	0.57431	0.280056	1.7759	0.0402964	1	0.997515
chr1.12207235.C.T	rs3397	T	Severity	CAV-FE	C	TNFRSF1B	530.1	Esophagitis, GERD and related diseases	digestive	3355	8546	-0.0655	0.0319408	0.936599	0.0402991	1	0.997515
chr12.106231175.T.A	rs12823094	A	Severity	CAV	A	-	714	Rheumatoid arthritis and other inflammatory polyarthropathies	musculoskeletal	441	14393	0.18914	0.0922338	1.20821	0.0403008	1	0.997515
chr17.31410594.G.A	rs178840	G	Severity	CAV	G	RAB11FIP4	278.11	Morbid obesity	endocrine/metabolic	1419	8747	0.0857588	0.0418207	1.08954	0.0403032	1	0.997515
chr1.169597075.C.T	rs6127	T	Severity in males	CAV	C	SELP	587	Kidney replaced by transpant	genitourinary	185	13069	0.238853	0.116487	1.26979	0.0403186	1	0.997515
chr8.38996464.C.A	rs7840270	C	Severity	CAV-FE	A	ADAM9	415.11	Pulmonary embolism and infarction, acute	circulatory system	231	15509	0.201074	0.0980636	1.22271	0.0403214	1	0.997515
chr4.111691870.C.T	rs112641600	C	Severity	CAV	T	-	619	Noninflammatory female genital disorders	genitourinary	1167	13532	0.17324	0.0844909	1.18915	0.0403256	1	0.997515
chr3.157438240.A.G	rs1840680	AG genotype)	Protective	CAV	A	PTX3	394	Rheumatic disease of the heart valves	circulatory system	173	14593	-0.241011	0.117549	0.785833	0.0403357	1	0.997515
chr9.133257521.T.TC	rs8176719	TC	Severity; Risk factor	CAV-FE	TC	ABO	599	Other symptoms/disorders or the urinary system	genitourinary	2593	11321	0.0718878	0.0350656	1.07453	0.040355	1	0.997515
chr9.4329170.T.C	rs3895472	C	Severity	CAV	T	GLIS3	271.3	Intestinal disaccharidase deficiencies and disaccharide malabsorption	endocrine/metabolic	2053	12946	0.107342	0.0523599	1.11331	0.0403571	1	0.997515
chrX.15581269.T.C	rs138390800	C	May destabilize ACE2 protein structure	FCP + IP	C	ACE2	386	Vertiginous syndromes and other disorders of vestibular system	sense organs	268	12966	1.2951	0.631734	3.65136	0.0403575	1	0.997515
chr6.160716758.G.A	rs4252187	A	Potential functional effect on protein	FCP + IP	A	PLG	627.1	Postmenopausal bleeding	genitourinary	284	12408	2.99722	1.46203	20.0297	0.0403605	1	0.997515
chr9.81442264.TCAG.T	rs1826292621	T	Severity	CAV	T	-	286.2	Encounter for long-term (current) use of anticoagulants	hematopoietic	223	14952	0.271544	0.132459	1.31199	0.0403624	1	0.997515
chr12.132489230.GC.G	rs56106917	G	Severity	CAV	G	FBRSL1	136	Other infectious and parasitic diseases	infectious diseases	245	15445	0.199011	0.0970783	1.2202	0.0403641	1	0.997515
chr4.186083346.C.T	rs121434431	T	Severity	CAV-FE	T	TLR3	289	Other diseases of blood and blood-forming organs	hematopoietic	371	14200	2.44204	1.19125	11.4965	0.0403656	1	0.997515
chr17.49863303.C.T	rs77534576	T	Severity	CAV	T	-	626.11	Absent or infrequent menstruation	genitourinary	292	12379	0.402706	0.196446	1.49587	0.0403683	1	0.997515
chr4.67910402.G.A	rs4860265	G	Possible functional consequences	FCP + IP	G	TMPRSS11A	578.8	Hemorrhage of rectum and anus	digestive	499	13760	0.133701	0.0652215	1.14305	0.0403684	1	0.997515
chr13.112889041.C.T	rs9577175	T	Severity	CAV	T	ATP11A	475.9	Postnasal drip	respiratory	302	10520	0.213088	0.103948	1.23749	0.0403693	1	0.997515
chr14.72467521.C.T	rs12587980	T	Severity	CAV	T	RGS6	599.4	Urinary incontinence	genitourinary	894	11285	0.10889	0.0531221	1.11504	0.0403824	1	0.997515
chr19.39248147.C.T	rs12979860	C	Severity (C allele)*Conflicting; Risk factor (T allele)*Conflicting	CAV	T	IFNL4	427.21	Atrial fibrillation	circulatory system	562	12059	-0.133908	0.065328	0.874671	0.0403865	1	0.997515
chrX.15564175.T.C	rs41303171	C	Severity; Risk factor	CAV	C	ACE2	564.9	Personal history of diseases of digestive system	digestive	150	11257	1.23426	0.602162	3.43582	0.040393	1	0.997515
chr11.114726432.A.T	rs1712779	T	Severity	CAV-FE	T	-	426.7	Abnormal electrocardiogram [ECG] [EKG]	circulatory system	419	12045	0.153245	0.0747648	1.16561	0.0403942	1	0.997515
chr6.31153649.G.A	rs143334143	A	Severity; Risk factor	CAV-FE	A	CCHCR1	070	Viral hepatitis	infectious diseases	1355	11201	0.144108	0.0703078	1.15501	0.0403971	1	0.997515
chr21.41508701.T.G	rs4283504	T	Possible functional consequences	FCP + IP	T	TMPRSS2	008	Intestinal infection	infectious diseases	505	14934	0.199518	0.097343	1.22081	0.0404001	1	0.997515
chr2.195519781.A.G	rs74417002	G	Severity	CAV	G	-	720	Spinal stenosis	musculoskeletal	233	13696	-0.788899	0.384909	0.454345	0.0404065	1	0.997515
chr17.49863303.C.T	rs77534576	T	Severity	CAV	T	-	250.42	Other abnormal glucose	endocrine/metabolic	850	10349	0.25465	0.124247	1.29001	0.0404089	1	0.997515
chrX.15587729.C.T	rs4646140	T	Severity	CAV	T	ACE2	614	Inflammatory diseases of female pelvic organs	genitourinary	468	14932	0.339344	0.165573	1.40403	0.0404114	1	0.997515
chrX.15596127.G.T	rs146598386	T	Severity	CAV	T	ACE2	572	Ascites (non malignant)	digestive	199	13044	1.24993	0.609865	3.49009	0.040412	1	0.997515
chr11.784340.C.G	rs7104929	G	Severity	CAV-FE	G	-	727.1	Synovitis and tenosynovitis	musculoskeletal	427	11491	-0.155625	0.075933	0.85588	0.0404124	1	0.997515
chr3.101705614.T.C	rs11919389	C	Risk factor	CAV	C	PDCL3P4	600	Hyperplasia of prostate	genitourinary	839	14821	-0.137001	0.0668557	0.871969	0.0404421	1	0.997515
chr11.34482745.G.A	rs61882275	G	Severity	CAV	A	ELF5	721	Spondylosis and allied disorders	musculoskeletal	997	13638	-0.101446	0.0495079	0.90353	0.0404537	1	0.997515
chr13.19647239.G.A	rs191299359	A	Severity	CAV	A	MPHOSPH8	395.6	Heart valve replaced	circulatory system	146	14615	2.20614	1.07672	9.0806	0.0404672	1	0.997515
chr12.57108399.C.T	rs324011	T	Risk factor; Severity	CAV	T	STAT6	414	Other forms of chronic heart disease	circulatory system	217	13287	-0.226272	0.110439	0.797502	0.0404787	1	0.997515
chr9.133257521.T.TC	rs8176719	TC	Severity; Risk factor	CAV-FE	TC	ABO	619.4	Noninflammatory disorders of vagina	genitourinary	610	13745	0.137484	0.0671048	1.14738	0.0404823	1	0.997515
chr6.52200448.A.G	rs13192246	G	Severity	CAV	A	-	573.7	Abnormal results of function study of liver	digestive	450	12924	-0.163685	0.0798941	0.849009	0.0404841	1	0.997515
chr4.67910532.T.C	rs9998258	T	Possible functional consequences	FCP + IP	C	TMPRSS11A	250.1	Type 1 diabetes	endocrine/metabolic	240	10377	0.375726	0.183392	1.45605	0.0404859	1	0.997515
chr6.32623820.T.C	rs9271609	T	Severity	CAV	C	HLA-DQA1	292	Neurological disorders	mental disorders	866	14297	-0.116115	0.0566759	0.890373	0.0404868	1	0.997515
chr21.41465040.G.A	rs17001042	A	Possible functional consequences	FCP + IP	A	TMPRSS2	496.1	Emphysema	respiratory	277	11730	0.408499	0.199404	1.50456	0.0405015	1	0.997515
chrX.12886851.C.T	rs5743781	T	Severity; Severity for males	CAV-FE	T	TLR7	079.9	Viremia, NOS	infectious diseases	235	11200	1.26104	0.615565	3.5291	0.0405019	1	0.997515
chr2.195499753.A.C	rs73060484	C	Severity	CAV	C	-	782.3	Edema	symptoms	985	14163	0.142512	0.0695667	1.15317	0.0405048	1	0.997515
chr4.107694523.TG.T	rs70947091	T	Severity	CAV-FE	T	PAPSS1	738	Other acquired musculoskeletal deformity	musculoskeletal	119	14756	0.294303	0.143678	1.34219	0.0405255	1	0.997515
chr12.47844974.A.G	rs731236	AG and AA genotype	Severity	CAV	G	VDR	244.1	Secondary hypothyroidism	endocrine/metabolic	372	13222	0.166402	0.0812405	1.18105	0.0405344	1	0.997515
chr17.45995618.A.G	rs112572874	G	Risk factor	CAV-FE	G	MAPT	495.2	Asthma with exacerbation	respiratory	816	11732	0.145327	0.0709519	1.15642	0.0405354	1	0.997515
chr14.76832814.C.CT	rs34279101	CT	Severity	CAV	CT	LRRC74A	766	Neuralgia, neuritis, and radiculitis NOS	symptoms	361	12784	-0.242737	0.118514	0.784478	0.0405428	1	0.997515
chr15.33615902.C.T	rs12593288	C	Severity	CAV	T	RYR3	112.3	Candidiasis of skin and nails	infectious diseases	125	12121	0.321211	0.156831	1.3788	0.0405475	1	0.997515
chr14.72467521.C.T	rs12587980	T	Severity	CAV	T	RGS6	070.2	Viral hepatitis B	infectious diseases	140	11136	0.251996	0.123038	1.28659	0.0405482	1	0.997515
chr9.87726001.C.A	rs41307457	C;A	Possible functional consequences	FCP + IP	A	CTSL	706.2	Sebaceous cyst	dermatologic	227	13295	0.338797	0.165425	1.40326	0.0405557	1	0.997515
chr17.8109899.C.T	rs151256885	T	Severity	CAV	T	ALOXE3	689	Disorder of skin and subcutaneous tissue NOS	dermatologic	324	15100	0.46883	0.228916	1.59812	0.040556	1	0.997515
chr1.154454494.A.C	rs2228145	A	Risk factor	CAV	C	IL6R	364.4	Corneal degenerations	sense organs	100	13869	0.303973	0.148429	1.35523	0.0405665	1	0.997515
chr4.107694523.TG.T	rs70947091	T	Severity	CAV-FE	T	PAPSS1	796	Elevated prostate specific antigen [PSA]	genitourinary	208	14739	0.236016	0.115248	1.26619	0.0405696	1	0.997515
chr14.55263686.C.T	rs10140801	T	Severity	CAV-FE	T	FBXO34-AS1	476	Allergic rhinitis	respiratory	2169	10503	-0.0724786	0.0353924	0.930086	0.0405738	1	0.997515
chr19.52830722.G.A	rs10411226	G	Severity	CAV	G	ZNF28	536	Disorders of function of stomach	digestive	220	12490	0.201963	0.0986218	1.2238	0.0405746	1	0.997515
chr6.41534945.A.C	rs1886814	C	Severity	CAV-FE	C	FOXP4-AS1	286	Coagulation defects	hematopoietic	244	14899	-0.317799	0.155188	0.727749	0.0405766	1	0.997515
chr17.31410594.G.A	rs178840	G	Severity	CAV	G	RAB11FIP4	706.2	Sebaceous cyst	dermatologic	209	11933	-0.207992	0.101575	0.812214	0.040592	1	0.997515
chr15.60810211.C.T	rs341419	T	Severity	CAV-FE	T	RORA	626.14	Irregular menstrual bleeding	genitourinary	166	12199	0.278154	0.135849	1.32069	0.0406072	1	0.997515
chr8.73355963.T.C	rs2010843	C	Severity	CAV	C	RDH10-AS1	362.9	Retinal edema	sense organs	195	13509	-0.232598	0.113601	0.792472	0.0406094	1	0.997515
chr6.41534945.A.C	rs1886814	C	Severity	CAV-FE	C	FOXP4-AS1	420	Carditis	circulatory system	129	15614	-0.446794	0.218223	0.639675	0.0406166	1	0.997515
chr16.89196249.G.A	rs117169628	A	Severity	CAV	A	SLC22A31	285.2	Anemia of chronic disease	hematopoietic	287	11854	0.276529	0.135074	1.31855	0.0406339	1	0.997515
chr9.87726151.C.T	rs41312184	C;T	Possible functional consequences	FCP + IP	T	CTSL	738	Other acquired musculoskeletal deformity	musculoskeletal	120	14881	0.682424	0.333348	1.97867	0.0406401	1	0.997515
chr1.205208489.G.A	rs11240388	G	Severity	CAV-FE	A	DSTYK	415	Pulmonary heart disease	circulatory system	291	15769	-0.180545	0.0881924	0.834815	0.0406407	1	0.997515
chr21.41509390.C.G	rs12626358	G	Possible functional consequences	FCP + IP	G	TMPRSS2	356	Hereditary and idiopathic peripheral neuropathy	neurological	174	15025	-0.296012	0.144599	0.743778	0.0406464	1	0.997515
chr4.186083346.C.T	rs121434431	T	Severity	CAV-FE	T	TLR3	277	Other disorders of metabolism	endocrine/metabolic	365	15181	2.33241	1.13938	10.3027	0.0406489	1	0.997515
chr12.132489230.GC.G	rs56106917	G	Severity	CAV	G	FBRSL1	766	Neuralgia, neuritis, and radiculitis NOS	symptoms	364	12873	-0.173373	0.0846935	0.840824	0.0406517	1	0.997515
chr1.161544752.A.C	rs396991	C	Severity	CAV-FE	C	FCGR3A	706.8	Other specified diseases of sebaceous glands	dermatologic	709	12848	0.122116	0.0596549	1.12989	0.0406543	1	0.997515
chr2.113129630.T.C	rs419598	C	Risk factor	CAV	C	IL1RN	427.11	Paroxysmal supraventricular tachycardia	circulatory system	116	11960	-0.357878	0.17483	0.699158	0.0406572	1	0.997515
chr15.33615902.C.T	rs12593288	C	Severity	CAV	T	RYR3	599.9	Other abnormality of urination	genitourinary	243	11211	0.235561	0.115077	1.26562	0.0406593	1	0.997515
chr4.166008836.A.T	rs17047200	TT genotype	Severity (TT genotype)*Conflicting; Risk factor (AA genotype)*Conflicting	CAV	T	TLL1	803	Fracture of upper limb	injuries & poisonings	188	14099	0.259649	0.12685	1.29647	0.0406679	1	0.997515
chr2.45584979.T.C	-	HLA-A*02:02	Protective	IP	C	HLA-A	573.3	Hepatomegaly	digestive	139	12986	-0.275621	0.134653	0.7591	0.0406687	1	0.997515
chr19.50259161.A.G	rs1651553	G	Severity	CAV	A	MYH14	229	Benign neoplasm of unspecified sites	neoplasms	148	15841	-0.294039	0.143654	0.745248	0.0406725	1	0.997515
chr4.25613313.G.A	-	HLA-A*02:02	Protective	IP	A	HLA-A	090	Sexually transmitted infections (not HIV or hepatitis)	infectious diseases	380	15692	0.197646	0.0965621	1.21853	0.0406752	1	0.997515
chr17.15965007.C.T	rs8081547	T	Risk factor	FCP + IP	T	ADORA2B	743.13	Other specified osteoporosis	musculoskeletal	132	13758	-0.370501	0.18102	0.690389	0.040684	1	0.997515
chrX.15564667.C.T	rs2074192	T	Severity (T allele); Severity for males > 50 y.o (T allele); Protective (C allele); Protective (CT genotype)	CAV	T	ACE2	350	Abnormal movement	neurological	1489	13538	0.0930666	0.0454714	1.09753	0.0406871	1	0.997515
chr7.54580201.A.C	rs622568	C	Severity; Risk factor	CAV-FE	C	-	274	Gout and other crystal arthropathies	endocrine/metabolic	298	15884	-0.209274	0.102252	0.811173	0.0406925	1	0.997515
chr17.45714244.T.C	rs113661667	C	Risk factor	CAV-FE	C	LINC02210-CRHR1	497	Bronchitis	respiratory	336	11717	0.211006	0.103099	1.23492	0.0406947	1	0.997515
chr1.205208489.G.A	rs11240388	G	Severity	CAV-FE	A	DSTYK	071.1	HIV infection, symptomatic	infectious diseases	1136	11188	0.0965808	0.0471903	1.1014	0.0406952	1	0.997515
chr5.159315942.T.G	rs3212227	T	Severity	FCP	G	IL12B	202.2	Non-Hodgkins lymphoma	neoplasms	109	15957	-0.322058	0.157363	0.724656	0.0406979	1	0.997515
chr14.35401887.C.T	rs696	CC genotype	Severity	CAV	T	NFKBIA	070	Viral hepatitis	infectious diseases	1352	11161	-0.0897981	0.0438788	0.914116	0.0407068	1	0.997515
chr16.3500977.C.G	rs2301762	G	Severity	CAV	G	CLUAP1	803	Fracture of upper limb	injuries & poisonings	189	14253	0.40491	0.197861	1.49917	0.0407131	1	0.997515
chr1.109740350.G.T	rs1332018	T	Risk factor; Severity	CAV	G	GSTM3	610	Benign mammary dysplasias	genitourinary	309	13373	-0.18928	0.0924954	0.827555	0.0407196	1	0.997515
chr21.41660268.A.T	rs2252109	A	Severity	CAV	A	-	706.2	Sebaceous cyst	dermatologic	218	12564	0.20187	0.0986501	1.22369	0.0407246	1	0.997515
chr14.80203237.T.C	rs225014	C	Severity	CAV	C	DIO2	703.1	Ingrowing nail	dermatologic	134	13774	0.253159	0.123716	1.28809	0.0407281	1	0.997515
chr4.186082920.C.T	rs3775291	T	Risk factor; Severity	CAV-FE	T	TLR3	278	Overweight, obesity and other hyperalimentation	endocrine/metabolic	4507	9831	0.0615887	0.0300979	1.06352	0.0407288	1	0.997515
chr7.117559590.ATCT.A	rs113993960	A	Severity	CAV	A	CFTR	442	Other aneurysm	circulatory system	238	13424	1.12601	0.550282	3.08332	0.0407333	1	0.997515
chr17.42362183.A.G	rs744166	G	Risk factor; Severity	CAV	G	STAT3	697	Sarcoidosis	dermatologic	127	13447	-0.273803	0.133824	0.760482	0.0407569	1	0.997515
chr11.126292948.C.T	rs8177374	T	Protective	CAV	T	TIRAP	053	Herpes zoster	infectious diseases	313	11200	-0.331224	0.161894	0.718045	0.0407629	1	0.997515
chr4.24511798.A.G	rs73246461	G	Severity	CAV	G	-	365.1	Open-angle glaucoma	sense organs	127	13547	0.312392	0.15269	1.36669	0.0407632	1	0.997515
chr16.89196249.G.A	rs117169628	A	Severity	CAV	A	SLC22A31	588	Disorders resulting from impaired renal function	genitourinary	196	13043	0.331232	0.161904	1.39268	0.0407713	1	0.997515
chr1.161509955.A.G	rs1801274	G	Severity	CAV	A	FCGR2A	371.3	Inflammation of eyelids	sense organs	202	13254	0.207743	0.101547	1.2309	0.040777	1	0.997515
chr4.5820150.T.C	rs3774881	T	Severity	CAV	C	CRMP1	571	Chronic liver disease and cirrhosis	digestive	1342	11549	0.090846	0.0444065	1.0951	0.040778	1	0.997515
chr1.214663607.G.A	rs143976001	A	Severity	CAV	A	CENPF	411.1	Unstable angina (intermediate coronary syndrome)	circulatory system	101	13401	2.33454	1.14118	10.3247	0.0407829	1	0.997515
chr2.45584979.T.C	-	HLA-A*02:02	Protective	IP	C	HLA-A	574.2	Calculus of bile duct	digestive	118	15135	-0.301885	0.147573	0.739423	0.0407886	1	0.997515
chr1.12207235.C.T	rs3397	T	Severity	CAV-FE	C	TNFRSF1B	706.8	Other specified diseases of sebaceous glands	dermatologic	650	10750	-0.126919	0.0620426	0.880805	0.0407888	1	0.997515
chr9.87726001.C.A	rs41307457	C;A	Possible functional consequences	FCP + IP	A	CTSL	473	Diseases of the larynx and vocal cords	respiratory	383	10482	0.280357	0.137052	1.3236	0.040794	1	0.997515
chr12.57108399.C.T	rs324011	T	Risk factor; Severity	CAV	T	STAT6	257	Testicular dysfunction	endocrine/metabolic	186	14513	0.226151	0.110555	1.25377	0.0407952	1	0.997515
chr21.41507982.C.A	rs75603675	A	Protective*Conflicting; Risk factor*Conflicting; Severity*Conflicting	CAV	A	TMPRSS2	362.9	Retinal edema	sense organs	191	13334	0.219536	0.107322	1.2455	0.0407966	1	0.997515
chr12.8608014.A.G	rs11613792	A	Severity	CAV	G	AICDA	535	Gastritis and duodenitis	digestive	714	13546	-0.168109	0.0821822	0.845262	0.0407989	1	0.997515
chr14.35401887.C.T	rs696	CC genotype	Severity	CAV	T	NFKBIA	627.3	Postmenopausal atrophic vaginitis	genitourinary	313	12373	0.174167	0.0851435	1.19025	0.0407991	1	0.997515
chr1.12192898.T.G	rs1061622	T	Severity	CAV-FE	G	TNFRSF1B	112	Candidiasis	infectious diseases	607	12250	-0.174982	0.0855444	0.839472	0.0408046	1	0.997515
chr16.57636629.G.A	rs7499679	A	Severity	CAV	A	ADGRG1	242.1	Graves' disease	endocrine/metabolic	178	13084	0.239715	0.117191	1.27089	0.0408059	1	0.997515
chr12.57108399.C.T	rs324011	T	Risk factor; Severity	CAV	T	STAT6	079	Viral infection	infectious diseases	429	11107	0.150832	0.0737436	1.1628	0.040819	1	0.997515
chr17.8109899.C.T	rs151256885	T	Severity	CAV	T	ALOXE3	229	Benign neoplasm of unspecified sites	neoplasms	149	15955	0.598631	0.29268	1.81963	0.0408214	1	0.997515
chr9.81442264.TCAG.T	rs1826292621	T	Severity	CAV	T	-	429	Ill-defined descriptions and complications of heart disease	circulatory system	506	13864	-0.218942	0.107053	0.803368	0.0408375	1	0.997515
chr5.157106730.T.C	rs35960726	C	Severity	CAV	C	HAVCR2	427.22	Atrial flutter	circulatory system	111	12059	2.17532	1.06365	8.80499	0.0408401	1	0.997515
chr2.136948486.A.G	rs7605851	G	Severity	CAV-FE	G	THSD7B	574.2	Calculus of bile duct	digestive	116	15143	-0.411855	0.201388	0.66242	0.0408467	1	0.997515
chr16.57636629.G.A	rs7499679	A	Severity	CAV	A	ADGRG1	367.9	Blindness and low vision	sense organs	171	13850	-0.2739	0.133931	0.760408	0.040847	1	0.997515
chr2.113129630.T.C	rs419598	C	Risk factor	CAV	C	IL1RN	425.1	Primary/intrinsic cardiomyopathies	circulatory system	354	15591	-0.199714	0.0976561	0.818965	0.040848	1	0.997515
chr1.161544752.A.C	rs396991	C	Severity	CAV-FE	C	FCGR3A	272	Disorders of lipoid metabolism	endocrine/metabolic	6145	8465	0.0605234	0.0295952	1.06239	0.0408504	1	0.997515
chr22.41925447.G.A	rs61756766	A	Severity	CAV	A	TNFRSF13C	250.24	Type 2 diabetes with neurological manifestations	endocrine/metabolic	901	10381	0.359281	0.175696	1.4323	0.0408649	1	0.997515
chr17.34252769.A.G	rs1024611	G	Risk factor	CAV	G	CCL2	731	Osteitis deformans and osteopathies associated with other disorders classified elsewhere	musculoskeletal	348	13007	-0.18126	0.088641	0.834219	0.0408674	1	0.997515
chr12.52726315.TC.T	rs5798227	T	Risk factor	CAV	TC	-	772.3	Muscle weakness	symptoms	233	15031	-0.427093	0.20887	0.652403	0.040877	1	0.997515
chr5.132485305.G.A	rs17622656	A	Risk factor	FCP + IP	A	IRF1	427.2	Atrial fibrillation and flutter	circulatory system	603	12027	0.146881	0.0718351	1.15822	0.0408849	1	0.997515
chr2.112913801.G.T	rs3811046	T	Risk factor	CAV	G	IL37	317.11	Alcoholic liver damage	mental disorders	161	12999	0.274435	0.134219	1.31579	0.0408855	1	0.997515
chr12.132489230.GC.G	rs56106917	G	Severity	CAV	G	FBRSL1	427.11	Paroxysmal supraventricular tachycardia	circulatory system	117	12038	0.281002	0.137434	1.32446	0.0408912	1	0.997515
chr11.126292948.C.T	rs8177374	T	Protective	CAV	T	TIRAP	578.8	Hemorrhage of rectum and anus	digestive	505	13992	-0.251765	0.123143	0.777428	0.040906	1	0.997515
chr2.191909428.G.A	rs147509469	A	Risk factor for females	CAV	A	CAVIN2-AS1	110	Dermatophytosis / Dermatomycosis	infectious diseases	1613	12249	-0.408731	0.19992	0.664493	0.0409064	1	0.997515
chr5.21768177.G.A	-	HLA-A*02:02	Protective	IP	A	HLA-A	396	Abnormal heart sounds	circulatory system	453	14152	-0.150117	0.0734274	0.860607	0.0409108	1	0.997515
chr1.12192898.T.G	rs1061622	T	Severity	CAV-FE	G	TNFRSF1B	415.1	Acute pulmonary heart disease	circulatory system	235	15763	-0.283516	0.138678	0.753131	0.0409121	1	0.997515
chrX.15603134.G.A	rs7885856	G;A	Possible functional consequences	FCP + IP	A	ACE2	401.1	Essential hypertension	circulatory system	7187	8384	0.167772	0.082068	1.18267	0.0409239	1	0.997515
chr6.45737076.T.A	rs16873740	A	Severity	CAV	A	-	550.4	Umbilical hernia	digestive	194	14948	0.264335	0.129304	1.30256	0.0409252	1	0.997515
chr12.8058591.T.C	rs7842	C	Risk factor; Severity	CAV	C	C3AR1	279.7	Other immunological findings	endocrine/metabolic	758	15015	0.114098	0.0558135	1.12086	0.0409266	1	0.997515
chr9.117713024.A.G	rs4986790	G	Severity	CAV	G	TLR4	241.1	Nontoxic uninodular goiter	endocrine/metabolic	576	13233	-0.309651	0.151474	0.733703	0.0409284	1	0.997515
chr14.80203237.T.C	rs225014	C	Severity	CAV	C	DIO2	613.5	Mastodynia	genitourinary	279	14975	0.177579	0.0868812	1.19432	0.0409611	1	0.997515
chr4.143999443.G.A	rs7683365	A	Risk factor	FCP + IP	A	GYPB	740.9	Osteoarthrosis NOS	musculoskeletal	1397	10953	0.106212	0.0519685	1.11206	0.0409765	1	0.997515
chr10.98166813.G.T	rs10786398	T	Severity	CAV	T	R3HCC1L	381.11	Suppurative and unspecified otitis media	sense organs	111	14569	-0.336248	0.164527	0.714446	0.0409807	1	0.997515
chr1.109740350.G.T	rs1332018	T	Risk factor; Severity	CAV	G	GSTM3	426.9	Cardiac pacemaker/device in situ	circulatory system	428	12057	0.155082	0.0758824	1.16775	0.0409823	1	0.997515
chr12.52726315.TC.T	rs5798227	T	Risk factor	CAV	TC	-	709	Diffuse diseases of connective tissue	dermatologic	230	13276	-0.427538	0.209212	0.652112	0.0409967	1	0.997515
chr8.38996464.C.A	rs7840270	C	Severity	CAV-FE	A	ADAM9	740.2	Osteoarthrosis, generalized	musculoskeletal	100	12181	0.30678	0.150128	1.35904	0.0410077	1	0.997515
chr6.32623820.T.C	rs9271609	T	Severity	CAV	C	HLA-DQA1	276.12	Hyposmolality and/or hyponatremia	endocrine/metabolic	153	14131	-0.268167	0.131237	0.76478	0.0410154	1	0.997515
chr19.50379362.T.C	rs1405655	C	Severity	CAV-FE	C	NR1H2	286.2	Encounter for long-term (current) use of anticoagulants	hematopoietic	223	14985	0.200528	0.0981367	1.22205	0.0410177	1	0.997515
chr15.90879313.T.C	rs8039305	C	Risk factor	CAV-FE	C	FURIN	290	Delirium dementia and amnestic and other cognitive disorders	mental disorders	397	13881	0.169878	0.0831385	1.18516	0.0410211	1	0.997515
chr17.9267091.C.T	rs34761447	C	Severity	CAV	T	STX8	681.5	Cellulitis and abscess of leg, except foot	dermatologic	308	13546	-0.469666	0.229863	0.625211	0.0410281	1	0.997515
chr1.35908500.C.T	rs2765013	C	Severity	CAV	T	AGO1	530.1	Esophagitis, GERD and related diseases	digestive	3870	10483	-0.062944	0.0308069	0.938996	0.041035	1	0.997515
chr1.196673103.G.A	rs800292	A	Severity	CAV	A	CFH	241.1	Nontoxic uninodular goiter	endocrine/metabolic	577	13196	-0.130041	0.0636496	0.878059	0.0410446	1	0.997515
chr4.106022043.T.C	rs11729561	T	Severity	CAV	C	-	428.4	Heart failure with preserved EF [Diastolic heart failure]	circulatory system	364	13462	-0.391092	0.191428	0.676318	0.0410505	1	0.997515
chr20.50172836.A.G	rs6122883	G	Severity	CAV-FE	G	LINC01273	994.2	Sepsis	injuries & poisonings	135	15682	-0.29028	0.142085	0.748054	0.0410525	1	0.997515
chr1.205208489.G.A	rs11240388	G	Severity	CAV-FE	A	DSTYK	599.9	Other abnormality of urination	genitourinary	247	11342	0.194087	0.0950017	1.2142	0.0410539	1	0.997515
chr6.52236941.T.C	rs763780	C	Protective	FCP	C	IL17F	395	Heart valve disorders	circulatory system	616	14614	-0.291216	0.142545	0.747354	0.0410545	1	0.997515
chr16.89196249.G.A	rs117169628	A	Severity	CAV	A	SLC22A31	425.1	Primary/intrinsic cardiomyopathies	circulatory system	354	15673	0.252327	0.123512	1.28702	0.0410595	1	0.997515
chrX.15603134.G.A	rs7885856	G;A	Possible functional consequences	FCP + IP	A	ACE2	743.1	Osteoporosis	musculoskeletal	1163	14348	0.254935	0.12479	1.29038	0.0410606	1	0.997515
chr17.27660155.T.C	rs117217714	C	Severity	CAV	C	NOS2P1	110.13	Dermatophytosis of the body	infectious diseases	204	12253	1.07719	0.527281	2.9364	0.0410618	1	0.997515
chr2.60480453.A.G	rs1123573	A	Severity	CAV-FE	G	BCL11A	245.2	Chronic thyroiditis	endocrine/metabolic	246	13228	0.198641	0.0972373	1.21974	0.0410678	1	0.997515
chr2.60480453.A.G	rs1123573	A	Severity	CAV-FE	G	BCL11A	245.21	Chronic lymphocytic thyroiditis	endocrine/metabolic	246	13228	0.198641	0.0972373	1.21974	0.0410678	1	0.997515
chr2.113129630.T.C	rs419598	C	Risk factor	CAV	C	IL1RN	293.1	Swelling, mass, or lump in head and neck [Space-occupying lesion, intracranial NOS]	mental disorders	222	15529	0.221887	0.108618	1.24843	0.0410694	1	0.997515
chr1.196673103.G.A	rs800292	A	Severity	CAV	A	CFH	425	Cardiomyopathy	circulatory system	376	15664	-0.160256	0.0784507	0.851926	0.0410763	1	0.997515
chr16.57636629.G.A	rs7499679	A	Severity	CAV	A	ADGRG1	350	Abnormal movement	neurological	1484	13502	0.0930845	0.0455695	1.09755	0.0410831	1	0.997515
chr5.159315942.T.G	rs3212227	T	Severity	FCP	G	IL12B	706.1	Acne	dermatologic	305	13386	0.180504	0.0883677	1.19782	0.0410869	1	0.997515
chr4.68840276.G.A	rs115162070	G	Severity	CAV	A	-	709.2	Sicca syndrome	dermatologic	109	13224	-1.19543	0.585261	0.302573	0.0410956	1	0.997515
chr17.42362183.A.G	rs744166	G	Risk factor; Severity	CAV	G	STAT3	278.11	Morbid obesity	endocrine/metabolic	1578	9817	0.0843028	0.0412742	1.08796	0.0411013	1	0.997515
chr3.38894643.C.T	rs33985936	T	Severity	CAV	T	SCN11A	110.1	Dermatophytosis	infectious diseases	1500	12269	-0.099384	0.0486582	0.905395	0.0411026	1	0.997515
chr22.24011037.T.C	rs11090305	C	Severity	CAV	C	-	244.1	Secondary hypothyroidism	endocrine/metabolic	361	12653	0.181088	0.0886628	1.19852	0.0411081	1	0.997515
chr1.156125675.T.C	rs581342	C	Severity	CAV	C	LMNA	574	Cholelithiasis and cholecystitis	digestive	600	15128	-0.180825	0.0885349	0.834581	0.0411104	1	0.997515
chr6.31575254.G.A	rs1800629	A	Risk factor*Conflicting; Severity*Conflicting; Protective*Conflicting	CAV-FE	A	TNF	455	Hemorrhoids	circulatory system	735	12585	-0.208376	0.102026	0.811902	0.0411136	1	0.997515
chr13.41746691.T.A	rs10507497	A	Severity	CAV-FE	A	VWA8	218	Benign neoplasm of uterus	neoplasms	375	15009	-0.197597	0.0967507	0.820701	0.041119	1	0.997515
chr13.41746691.T.A	rs10507497	A	Severity	CAV-FE	A	VWA8	218.1	Uterine leiomyoma	neoplasms	375	15009	-0.197597	0.0967507	0.820701	0.041119	1	0.997515
chr2.216660263.A.C	rs2270360	A	Severity	CAV	C	IGFBP2	357	Inflammatory and toxic neuropathy	neurological	455	14158	-0.173001	0.0847103	0.841137	0.0411254	1	0.997515
chr14.35401887.C.T	rs696	CC genotype	Severity	CAV	T	NFKBIA	277.5	Other disorders of lipoid metabolism	endocrine/metabolic	102	15134	-0.309715	0.15166	0.733656	0.041135	1	0.997515
chr11.2872637.A.G	rs10766439	A	Severity	CAV	A	-	562	Diverticulosis and diverticulitis	digestive	412	10990	0.170871	0.0836719	1.18634	0.0411361	1	0.997515
chr7.54580201.A.C	rs622568	C	Severity; Risk factor	CAV-FE	C	-	510	Other diseases of lung	respiratory	137	16008	-0.312742	0.153146	0.731439	0.0411395	1	0.997515
chr10.104263031.C.A	rs4925	A	Protective for neurological complications of long COVID	CAV	A	GSTO1	327.41	Organic or persistent insomnia	neurological	287	12303	-0.216277	0.105908	0.805512	0.0411407	1	0.997515
chr4.188627868.CTCT.C	rs1734523522	C	Severity	CAV	C	LINC01060	276	Disorders of fluid, electrolyte, and acid-base balance	endocrine/metabolic	1164	13944	0.157274	0.0770174	1.17032	0.0411458	1	0.997515
chr1.155175305.G.A	rs7528026	A	Severity	CAV	A	TRIM46	535	Gastritis and duodenitis	digestive	771	14318	0.30282	0.148293	1.35367	0.0411476	1	0.997515
chr10.52771475.C.T	rs1800450	T	Severity	CAV	T	MBL2	216.1	Screening for malignant neoplasms of the skin	neoplasms	238	14646	-0.283268	0.138719	0.753318	0.0411488	1	0.997515
chr9.133257521.T.TC	rs8176719	TC	Severity; Risk factor	CAV-FE	TC	ABO	530.11	GERD	digestive	3897	10735	-0.0636701	0.0311803	0.938314	0.0411516	1	0.997515
chr2.136948486.A.G	rs7605851	G	Severity	CAV-FE	G	THSD7B	425.1	Primary/intrinsic cardiomyopathies	circulatory system	353	15638	-0.248901	0.121892	0.779657	0.0411532	1	0.997515
chrX.12885540.A.T	rs179008	T	Severity; Risk factor	CAV	T	TLR7	288.11	Neutropenia	hematopoietic	115	13827	0.348401	0.170633	1.4168	0.0411692	1	0.997542
chr15.90866675.C.T	rs79742014	T	Protective	IP	T	FURIN	695.4	Lupus (localized and systemic)	dermatologic	269	13371	-1.18855	0.582121	0.304662	0.0411749	1	0.997542
chr2.60480453.A.G	rs1123573	A	Severity	CAV-FE	G	BCL11A	733	Other disorders of bone and cartilage	musculoskeletal	1069	13029	0.105717	0.0517791	1.11151	0.0411827	1	0.997542
chr4.186083346.C.T	rs121434431	T	Severity	CAV-FE	T	TLR3	216	Benign neoplasm of skin	neoplasms	275	14664	2.31146	1.13224	10.0891	0.0412021	1	0.997542
chr4.143999443.G.A	rs7683365	A	Risk factor	FCP + IP	A	GYPB	426.92	Cardiac defibrillator in situ	circulatory system	177	10630	0.248508	0.121731	1.28211	0.041206	1	0.997542
chr5.77379593.G.A	rs7715119	A	Severity	CAV-FE	A	PDE8B	610.1	Cystic mastopathy	genitourinary	209	13288	0.299981	0.146945	1.34983	0.0412061	1	0.997542
chr2.45584979.T.C	-	HLA-A*02:02	Protective	IP	C	HLA-A	578.2	Blood in stool	digestive	213	13928	-0.21985	0.107699	0.802639	0.0412174	1	0.997542
chr7.54580201.A.C	rs622568	C	Severity; Risk factor	CAV-FE	C	-	681	Superficial cellulitis and abscess	dermatologic	851	13594	-0.12439	0.0609367	0.883035	0.0412213	1	0.997542
chr1.3081749.G.A	rs12745140	A	Severity	CAV	A	PRDM16	476	Allergic rhinitis	respiratory	2169	10445	-0.159111	0.0779481	0.852901	0.0412262	1	0.997542
chr4.143999443.G.A	rs7683365	A	Risk factor	FCP + IP	A	GYPB	535.1	Acute gastritis	digestive	120	12616	-0.31554	0.154582	0.729395	0.0412265	1	0.997542
chr6.160731787.C.T	rs4252128	T	Potential functional effect on protein	FCP + IP	T	PLG	304	Adjustment reaction	mental disorders	529	9367	0.429119	0.210231	1.5359	0.0412332	1	0.997542
chrX.15596127.G.T	rs146598386	T	Severity	CAV	T	ACE2	180.3	Cervical intraepithelial neoplasia [CIN] [Cervical dysplasia]	neoplasms	208	14405	1.24864	0.611741	3.48558	0.0412391	1	0.997542
chr1.155197995.A.G	rs41264915	A	Severity	CAV-FE	G	THBS3	443.9	Peripheral vascular disease, unspecified	circulatory system	1089	13434	-0.149449	0.0732226	0.861182	0.041248	1	0.997542
chr9.21131628.G.C	rs12236000	G	Severity	CAV	C	-	599	Other symptoms/disorders or the urinary system	genitourinary	2585	11285	-0.105421	0.051651	0.899946	0.041249	1	0.997542
chr14.35401887.C.T	rs696	CC genotype	Severity	CAV	T	NFKBIA	288.2	Elevated white blood cell count	hematopoietic	241	14155	0.192433	0.094283	1.2122	0.0412495	1	0.997542
chr16.16924042.C.A	rs1453512	A	Severity	CAV	C	-	386.2	Peripheral or central vertigo	sense organs	220	12837	0.225367	0.110423	1.25278	0.0412562	1	0.997542
chr11.611919.C.G	rs702966	C	Severity in African-Americans	CAV	G	PHRF1	703.1	Ingrowing nail	dermatologic	137	14006	-0.272508	0.133521	0.761467	0.0412564	1	0.997542
chr19.35687796.G.A	rs77127536	A	Severity	CAV	A	TYMSP2	295.1	Schizophrenia	mental disorders	225	9331	-0.328496	0.160963	0.720006	0.0412687	1	0.997542
chr9.30504351.C.T	rs17775810	TT genotype	Protective	CAV	T	LINC01242	112	Candidiasis	infectious diseases	600	12130	-0.180792	0.0885924	0.834609	0.0412793	1	0.997542
chr1.156125675.T.C	rs581342	C	Severity	CAV	C	LMNA	261.2	Vitamin B-complex deficiencies	endocrine/metabolic	827	10062	0.141801	0.0694862	1.15235	0.0412796	1	0.997542
chrX.12886851.C.T	rs5743781	T	Severity; Severity for males	CAV-FE	T	TLR7	317	Alcohol-related disorders	mental disorders	445	12999	1.10808	0.543008	3.02855	0.0412866	1	0.997542
chr1.109740350.G.T	rs1332018	T	Risk factor; Severity	CAV	G	GSTM3	415	Pulmonary heart disease	circulatory system	292	15782	0.179076	0.087756	1.19611	0.0412889	1	0.997542
chr16.89196249.G.A	rs117169628	A	Severity	CAV	A	SLC22A31	270.3	Disorders of plasma protein metabolism	endocrine/metabolic	128	15021	0.392613	0.192409	1.48085	0.0412991	1	0.997542
chr16.78590128.A.G	rs72803978	A	Severity	CAV	G	WWOX	250	Diabetes mellitus	endocrine/metabolic	4390	10352	0.148926	0.0729847	1.16059	0.0412995	1	0.997542
chr7.22548762.C.T	rs13227460	T	Severity	CAV	T	STEAP1B	090	Sexually transmitted infections (not HIV or hepatitis)	infectious diseases	371	15390	0.195683	0.0959011	1.21614	0.0413038	1	0.997542
chr13.102695866.A.G	rs599976	G	Severity	CAV-FE	G	METTL21C	550.5	Ventral hernia	digestive	302	14984	0.244907	0.120028	1.2775	0.041309	1	0.997542
chrX.12888602.G.A	rs147244662	A	Severity; Severity for males	CAV-FE	A	TLR7	930	Allergic reaction to food	injuries & poisonings	242	12587	2.30303	1.12878	10.0045	0.0413213	1	0.997542
chr9.117713024.A.G	rs4986790	G	Severity	CAV	G	TLR4	496.3	Bronchiectasis	respiratory	116	11739	-0.929399	0.455526	0.394791	0.0413227	1	0.997542
chr21.41660268.A.T	rs2252109	A	Severity	CAV	A	-	689	Disorder of skin and subcutaneous tissue NOS	dermatologic	308	14239	0.169141	0.0829029	1.18429	0.0413273	1	0.997542
chr19.39248147.C.T	rs12979860	C	Severity (C allele)*Conflicting; Risk factor (T allele)*Conflicting	CAV	T	IFNL4	550.4	Umbilical hernia	digestive	195	15002	0.20927	0.102577	1.23278	0.0413386	1	0.997542
chr1.12192898.T.G	rs1061622	T	Severity	CAV-FE	G	TNFRSF1B	788	Syncope and collapse	symptoms	552	15153	-0.180708	0.0885827	0.834679	0.0413513	1	0.997542
chr14.102356233.A.G	rs11160678	G	Severity	CAV	G	CINP	512.1	Wheezing	respiratory	216	8696	0.212875	0.104351	1.23723	0.0413517	1	0.997542
chr22.24011037.T.C	rs11090305	C	Severity	CAV	C	-	227.3	Benign neoplasm of pituitary gland and craniopharyngeal duct (pouch)	neoplasms	108	15281	-0.382861	0.187683	0.681907	0.0413566	1	0.997542
chr4.186083346.C.T	rs121434431	T	Severity	CAV-FE	T	TLR3	687.4	Disturbance of skin sensation	dermatologic	742	11268	2.89829	1.42079	18.1432	0.0413585	1	0.997542
chr19.24134099.G.A	rs10407383	A	Severity	CAV-FE	A	ZNF254	727.1	Synovitis and tenosynovitis	musculoskeletal	427	11556	-0.166202	0.0814777	0.846876	0.0413663	1	0.997542
chr17.27263807.T.C	rs60811869	C	Severity	CAV	C	-	580.3	Nephritis and nephropathy without mention of glomerulonephritis	genitourinary	104	13043	0.625209	0.306522	1.86864	0.0413813	1	0.997542
chrX.15600857.A.G	rs73635825	G	Risk factor*Conflicting; Protective*Conflicting	FCP + IP	G	ACE2	536	Disorders of function of stomach	digestive	241	14338	2.23159	1.09413	9.31465	0.0413905	1	0.997542
chr4.153687301.A.G	rs1898830	G	Severity; Risk factor	CAV	G	TLR2	772.2	Spasm of muscle	symptoms	302	14964	0.182328	0.0893971	1.20001	0.0413968	1	0.997542
chr4.143999443.G.A	rs7683365	A	Risk factor	FCP + IP	A	GYPB	193	Thyroid cancer	neoplasms	149	14070	-0.29425	0.144273	0.74509	0.0413972	1	0.997542
chr2.195519781.A.G	rs74417002	G	Severity	CAV	G	-	427	Cardiac dysrhythmias	circulatory system	2258	12045	-0.199793	0.0979621	0.8189	0.0414005	1	0.997542
chr3.157438240.A.G	rs1840680	AG genotype)	Protective	CAV	A	PTX3	702	Degenerative skin conditions and other dermatoses	dermatologic	231	14322	-0.206444	0.101224	0.813472	0.0414027	1	0.997542
chr1.35908500.C.T	rs2765013	C	Severity	CAV	T	AGO1	626.11	Absent or infrequent menstruation	genitourinary	291	12117	0.192148	0.0942178	1.21185	0.0414098	1	0.997542
chr9.4329170.T.C	rs3895472	C	Severity	CAV	T	GLIS3	271	Disorders of carbohydrate transport and metabolism	endocrine/metabolic	2055	12946	0.106764	0.0523508	1.11267	0.0414101	1	0.997542
chr7.22728630.G.T	rs2066992	T	Protective	CAV-FE	T	IL6	427.12	Paroxysmal ventricular tachycardia	circulatory system	152	12015	0.323747	0.15875	1.3823	0.0414145	1	0.997542
chr10.43519603.G.T	rs10793436	G	Severity	CAV	T	-	416	Cardiomegaly	circulatory system	110	14871	-0.28361	0.139072	0.75306	0.0414189	1	0.997542
chr9.4329170.T.C	rs3895472	C	Severity	CAV	T	GLIS3	599.2	Retention of urine	genitourinary	249	10947	-0.335873	0.164709	0.714714	0.0414307	1	0.997542
chr17.27263807.T.C	rs60811869	C	Severity	CAV	C	-	250.7	Diabetic retinopathy	endocrine/metabolic	367	13644	-0.500332	0.24536	0.606329	0.041433	1	0.997542
chr11.611919.C.G	rs702966	C	Severity in African-Americans	CAV	G	PHRF1	562	Diverticulosis and diverticulitis	digestive	422	11251	0.149688	0.073407	1.16147	0.0414351	1	0.997542
chr9.21206606.C.G	rs28368148	G	Severity	CAV-FE	G	IFNA10	740.2	Osteoarthrosis, generalized	musculoskeletal	101	12397	1.25594	0.615961	3.51114	0.0414509	1	0.997542
chr17.34252769.A.G	rs1024611	G	Risk factor	CAV	G	CCL2	698	Pruritus and related conditions	dermatologic	624	14846	0.126952	0.0622629	1.13536	0.041453	1	0.997542
chr9.87724615.A.G	rs3128509	A;G	Possible functional consequences	FCP + IP	A	CTSL	696.4	Psoriasis	dermatologic	276	12824	0.179516	0.0880435	1.19664	0.0414556	1	0.997542
chrX.15587729.C.T	rs4646140	T	Severity	CAV	T	ACE2	041.8	H. pylori	infectious diseases	166	14763	0.559745	0.274533	1.75023	0.0414606	1	0.997542
chr5.123497022.T.C	rs62377777	T	Severity	CAV	C	-	382	Otalgia	sense organs	190	14623	-0.27683	0.135776	0.758184	0.0414633	1	0.997542
chr3.126118894.C.T	rs1868132	T	Severity	CAV	T	ALDH1L1	300.11	Generalized anxiety disorder	mental disorders	640	9367	0.178763	0.087678	1.19574	0.0414644	1	0.997542
chr6.32623820.T.C	rs9271609	T	Severity	CAV	C	HLA-DQA1	333	Extrapyramidal disease and abnormal movement disorders	neurological	139	14613	-0.284079	0.139339	0.752707	0.0414739	1	0.997542
chr15.60902209.A.G	rs4774377	G	Risk factor	CAV-FE	G	RORA	507	Pleurisy; pleural effusion	respiratory	134	14980	-0.282575	0.138607	0.75384	0.0414829	1	0.997542
chr22.24011037.T.C	rs11090305	C	Severity	CAV	C	-	317	Alcohol-related disorders	mental disorders	424	12417	0.169167	0.0829809	1.18432	0.0414877	1	0.997542
chr9.87726151.C.T	rs41312184	C;T	Possible functional consequences	FCP + IP	T	CTSL	411.8	Other chronic ischemic heart disease, unspecified	circulatory system	140	13399	0.624254	0.306223	1.86685	0.0414939	1	0.997542
chr2.181488719.A.C	rs2034831	C	Severity	CAV	C	ITGA4	365.1	Open-angle glaucoma	sense organs	129	13799	-0.794135	0.389576	0.451972	0.0415039	1	0.997542
chr10.36988942.A.G	rs2091431	G	Severity	CAV	A	-	465	Acute upper respiratory infections of multiple or unspecified sites	respiratory	2061	11007	-0.0776398	0.0380886	0.925298	0.0415102	1	0.997542
chr17.34252769.A.G	rs1024611	G	Risk factor	CAV	G	CCL2	260	Protein-calorie malnutrition	endocrine/metabolic	217	10106	-0.226083	0.110912	0.797652	0.0415106	1	0.997542
chr19.31533051.C.A	rs8105499	C	Severity	CAV	A	LINC02841	284	Aplastic anemia	hematopoietic	140	11716	0.289589	0.142068	1.33588	0.0415119	1	0.997542
chr1.161509955.A.G	rs1801274	G	Severity	CAV	A	FCGR2A	174	Breast cancer	neoplasms	434	14395	0.144824	0.0710516	1.15584	0.04152	1	0.997542
chr10.22439346.T.C	-	HLA-A*02:02	Protective	IP	C	HLA-A	443	Peripheral vascular disease	circulatory system	1438	13344	-0.190266	0.0933508	0.826739	0.0415315	1	0.997542
chr1.12192898.T.G	rs1061622	T	Severity	CAV-FE	G	TNFRSF1B	250.41	Impaired fasting glucose	endocrine/metabolic	273	10368	-0.274934	0.134893	0.759622	0.041534	1	0.997542
chr17.34252769.A.G	rs1024611	G	Risk factor	CAV	G	CCL2	588.2	Secondary hyperparathyroidism (of renal origin)	genitourinary	189	13047	0.227849	0.111796	1.2559	0.0415427	1	0.997542
chr12.112919388.G.A	rs10774671	A	Severity (A allele); Protective (G allele)	CAV-FE	G	OAS1	250.42	Other abnormal glucose	endocrine/metabolic	841	10245	0.111983	0.0549507	1.11849	0.041562	1	0.997542
chr17.16948873.A.G	rs34557412	G	Severity	CAV	G	TNFRSF13B	726	Peripheral enthesopathies and allied syndromes	musculoskeletal	1238	11574	0.557506	0.273572	1.74631	0.0415621	1	0.997542
chr3.146517122.G.A	rs343320	A	Severity	CAV-FE	A	PLSCR1	288.2	Elevated white blood cell count	hematopoietic	241	14146	-0.481222	0.236149	0.618027	0.0415705	1	0.997542
chr16.16924042.C.A	rs1453512	A	Severity	CAV	C	-	379.2	Disorders of vitreous body	sense organs	395	13497	0.167898	0.0823929	1.18282	0.0415725	1	0.997542
chr3.146517122.G.A	rs343320	A	Severity	CAV-FE	A	PLSCR1	136	Other infectious and parasitic diseases	infectious diseases	245	15409	0.353969	0.173727	1.42471	0.0415992	1	0.997542
chr6.41534945.A.C	rs1886814	C	Severity	CAV-FE	C	FOXP4-AS1	193	Thyroid cancer	neoplasms	160	15883	0.310731	0.15251	1.36442	0.0416046	1	0.997542
chr14.72467521.C.T	rs12587980	T	Severity	CAV	T	RGS6	368	Visual disturbances	sense organs	564	14293	-0.132847	0.0652028	0.875599	0.0416052	1	0.997542
chr17.63488670.G.A	rs4343	G	Severity; Risk factor	CAV	G	ACE	136	Other infectious and parasitic diseases	infectious diseases	245	15467	-0.198209	0.0972842	0.820198	0.0416075	1	0.997542
chr4.107694523.TG.T	rs70947091	T	Severity	CAV-FE	T	PAPSS1	745	Pain in joint	musculoskeletal	4450	9042	0.063523	0.0311788	1.06558	0.0416119	1	0.997542
chr5.174562335.T.A	rs2220543	T	Severity	CAV	A	SUMO2P6	600	Hyperplasia of prostate	genitourinary	834	14742	-0.126016	0.0618557	0.8816	0.0416233	1	0.997542
chr6.52236941.T.C	rs763780	C	Protective	FCP	C	IL17F	411.4	Coronary atherosclerosis	circulatory system	2004	13401	-0.173395	0.0851167	0.840805	0.041635	1	0.997542
chr4.71762286.C.T	rs113574864	T	Severity	CAV	T	GC	395.2	Nonrheumatic aortic valve disorders	circulatory system	337	14537	-0.293838	0.144243	0.745397	0.0416396	1	0.997542
chr3.148742201.A.C	rs5186	C	Severity	CAV	C	AGTR1	381	Otitis media and Eustachian tube disorders	sense organs	193	14669	-0.274679	0.134846	0.759816	0.0416525	1	0.997542
chr5.21768177.G.A	-	HLA-A*02:02	Protective	IP	A	HLA-A	539	Bariatric surgery	digestive	378	15396	-0.164046	0.0805401	0.848703	0.0416675	1	0.997542
chr11.1219991.G.T	rs35705950	T	Protective	CAV	T	MUC5B	634	Miscarriage; stillbirth	pregnancy complications	131	15836	0.470867	0.231189	1.60138	0.0416782	1	0.997542
chr12.6845711.C.T	rs5443	T	protective	CAV	T	CDCA3	090	Sexually transmitted infections (not HIV or hepatitis)	infectious diseases	380	15707	0.156098	0.0766427	1.16894	0.0416798	1	0.997542
chr4.166008836.A.T	rs17047200	TT genotype	Severity (TT genotype)*Conflicting; Risk factor (AA genotype)*Conflicting	CAV	T	TLL1	430	Intracranial hemorrhage	circulatory system	105	14545	-0.43987	0.215972	0.64412	0.0416798	1	0.997542
chr4.166008836.A.T	rs17047200	TT genotype	Severity (TT genotype)*Conflicting; Risk factor (AA genotype)*Conflicting	CAV	T	TLL1	771	Musculoskeletal symptoms referable to limbs	symptoms	598	13947	0.152708	0.0749797	1.16499	0.041684	1	0.997542
chr1.109740350.G.T	rs1332018	T	Risk factor; Severity	CAV	G	GSTM3	362.26	Macular puckering of retina	sense organs	130	13668	-0.287622	0.141223	0.750045	0.0416853	1	0.997542
chr2.74462906.CA.C	rs765427546	C	Severity	CAV	C	MOGS	381.1	Otitis media	sense organs	148	14682	2.15065	1.05598	8.59045	0.0416861	1	0.997542
chrX.15587729.C.T	rs4646140	T	Severity	CAV	T	ACE2	741.2	Stiffness of joint	musculoskeletal	616	14688	0.320575	0.157408	1.37792	0.0416916	1	0.997542
chr15.90866675.C.T	rs79742014	T	Protective	IP	T	FURIN	415.1	Acute pulmonary heart disease	circulatory system	234	15750	0.557803	0.273892	1.74683	0.0416918	1	0.997542
chr21.41465040.G.A	rs17001042	A	Possible functional consequences	FCP + IP	A	TMPRSS2	585	Renal failure	genitourinary	1535	13062	-0.231096	0.113473	0.793664	0.041694	1	0.997542
chr15.60902209.A.G	rs4774377	G	Risk factor	CAV-FE	G	RORA	619	Noninflammatory female genital disorders	genitourinary	1170	13564	-0.100903	0.0495474	0.904021	0.0417003	1	0.997542
chr10.36988942.A.G	rs2091431	G	Severity	CAV	A	-	253	Disorders of the pituitary gland and its hypothalamic control	endocrine/metabolic	139	14463	0.256201	0.125805	1.29201	0.0417006	1	0.997542
chr12.106231175.T.A	rs12823094	A	Severity	CAV	A	-	427.8	Sinoatrial node dysfunction (Bradycardia)	circulatory system	108	11582	0.361174	0.177353	1.43501	0.0417029	1	0.997542
chr17.34252769.A.G	rs1024611	G	Risk factor	CAV	G	CCL2	271.3	Intestinal disaccharidase deficiencies and disaccharide malabsorption	endocrine/metabolic	2137	13359	0.0728788	0.0357877	1.0756	0.0417084	1	0.997542
chr19.39248147.C.T	rs12979860	C	Severity (C allele)*Conflicting; Risk factor (T allele)*Conflicting	CAV	T	IFNL4	735	Acquired foot deformities	musculoskeletal	387	14882	-0.152838	0.0750526	0.858269	0.0417092	1	0.997542
chr4.153687301.A.G	rs1898830	G	Severity; Risk factor	CAV	G	TLR2	395.1	Nonrheumatic mitral valve disorders	circulatory system	269	14543	-0.201516	0.0989609	0.817491	0.0417186	1	0.997542
chr1.12207235.C.T	rs3397	T	Severity	CAV-FE	C	TNFRSF1B	281.1	Megaloblastic anemia	hematopoietic	122	9452	-0.287177	0.141039	0.750379	0.0417343	1	0.997542
chr3.38894643.C.T	rs33985936	T	Severity	CAV	T	SCN11A	696.41	Psoriasis vulgaris	dermatologic	262	13069	0.204717	0.100543	1.22718	0.0417389	1	0.997542
chr14.74952741.A.G	rs2268616	G	Risk factor	CAV	G	PGF	705	Disorders of sweat glands	dermatologic	110	13008	0.517008	0.253929	1.677	0.0417465	1	0.997542
chr1.161544752.A.C	rs396991	C	Severity	CAV-FE	C	FCGR3A	272.1	Hyperlipidemia	endocrine/metabolic	6105	8465	0.0603963	0.0296638	1.06226	0.0417474	1	0.997542
chr8.124324323.T.C	rs72711165	C	Severity	CAV-FE	C	TMEM65	345.1	Epilepsy	neurological	110	14610	0.751786	0.369265	2.12078	0.0417604	1	0.997542
chr3.141689849.A.G	rs6440031	G	Severity	CAV	A	LINC02618	634	Miscarriage; stillbirth	pregnancy complications	125	14572	0.474221	0.23293	1.60676	0.041761	1	0.997542
chr11.320772.A.G	rs12252	G	Severity; Risk factor	CAV	G	IFITM3	614.5	Inflammatory disease of cervix, vagina, and vulva	genitourinary	413	14478	-0.219597	0.107863	0.802842	0.0417612	1	0.997542
chr5.1211624.A.G	rs76067074	G	Severity	CAV-FE	G	SLC6A19	562.2	Diverticulitis	digestive	190	11086	0.425989	0.209261	1.5311	0.0417825	1	0.997542
chrX.15564142.G.A	rs147311723	A	Severity	CAV	A	ACE2	327	Sleep disorders	neurological	1878	12303	-0.872616	0.428693	0.417857	0.041798	1	0.997542
chrX.12889539.C.G	rs3853839	G	Severity; Risk factor	CAV-FE	G	TLR7	700	Corns and callosities	dermatologic	185	13870	-0.288501	0.141733	0.749386	0.0417989	1	0.997542
chr17.35880776.C.T	rs2107538	T	Risk factor; Severity	FCP	T	CCL5	411.2	Myocardial infarction	circulatory system	262	13343	-0.220726	0.108438	0.801937	0.0418005	1	0.997542
chr6.41534945.A.C	rs1886814	C	Severity	CAV-FE	C	FOXP4-AS1	197	Chemotherapy	neoplasms	603	14494	0.171519	0.0842663	1.18711	0.0418066	1	0.997542
chr7.117587778.G.T	rs113993959	T	Severity	CAV	T	CFTR	289.4	Lymphadenitis	hematopoietic	254	14201	2.22512	1.09321	9.25458	0.0418099	1	0.997542
chr11.26675470.T.G	rs10835056	G	Severity	CAV	T	SLC5A12	593.1	Gross hematuria	genitourinary	188	12536	-0.22956	0.112784	0.794883	0.0418109	1	0.997542
chr17.34252769.A.G	rs1024611	G	Risk factor	CAV	G	CCL2	271	Disorders of carbohydrate transport and metabolism	endocrine/metabolic	2139	13359	0.0728053	0.0357698	1.07552	0.0418121	1	0.997542
chr12.132489230.GC.G	rs56106917	G	Severity	CAV	G	FBRSL1	798	Malaise and fatigue	symptoms	1847	12380	-0.080558	0.0395793	0.922601	0.041815	1	0.997542
chr17.45422978.G.C	rs1230082	G	Severity	CAV	G	ARHGAP27	530.2	Esophageal bleeding (varices/hemorrhage)	digestive	151	10630	0.237117	0.116499	1.26759	0.0418158	1	0.997542
chr19.52830722.G.A	rs10411226	G	Severity	CAV	G	ZNF28	454.11	Varicose veins of lower extremity, symptomtic	circulatory system	690	10895	0.119995	0.0589587	1.12749	0.0418262	1	0.997542
chr4.71762286.C.T	rs113574864	T	Severity	CAV	T	GC	272.13	Mixed hyperlipidemia	endocrine/metabolic	1619	8816	0.135568	0.0666121	1.14519	0.0418322	1	0.997542
chr1.12207235.C.T	rs3397	T	Severity	CAV-FE	C	TNFRSF1B	740	Osteoarthrosis	musculoskeletal	2399	9851	-0.0761476	0.0374156	0.926679	0.0418324	1	0.997542
chr6.12216733.A.G	rs10755709	A	Severity	CAV	G	-	585	Renal failure	genitourinary	1504	12605	-0.0904876	0.0444617	0.913486	0.0418325	1	0.997542
chr4.188627868.CTCT.C	rs1734523522	C	Severity	CAV	C	LINC01060	788	Syncope and collapse	symptoms	548	14976	0.208618	0.102506	1.23197	0.0418331	1	0.997542
chr3.146517122.G.A	rs343320	A	Severity	CAV-FE	A	PLSCR1	250.22	Type 2 diabetes with renal manifestations	endocrine/metabolic	871	10339	0.20934	0.102867	1.23286	0.0418447	1	0.997542
chr8.73355963.T.C	rs2010843	C	Severity	CAV	C	RDH10-AS1	626.1	Irregular menstrual cycle/bleeding	genitourinary	1071	12274	-0.114152	0.056093	0.892122	0.0418455	1	0.997542
chrX.12886851.C.T	rs5743781	T	Severity; Severity for males	CAV-FE	T	TLR7	760	Back pain	symptoms	3609	10648	-0.845007	0.415235	0.429554	0.0418497	1	0.997542
chr7.117587778.G.T	rs113993959	T	Severity	CAV	T	CFTR	427.11	Paroxysmal supraventricular tachycardia	circulatory system	117	12060	2.27522	1.11804	9.73009	0.0418502	1	0.997542
chr13.23084699.A.G	rs1984162	G	Severity	CAV	G	-	345.1	Epilepsy	neurological	110	14586	-0.380207	0.186838	0.68372	0.0418557	1	0.997542
chr11.88824823.A.G	rs10831496	G	Severity	CAV-FE	A	GRM5	561	Symptoms involving digestive system	digestive	1710	11239	-0.0818798	0.0402368	0.921383	0.0418558	1	0.997542
chr5.96909661.C.T	rs150892504	T	Severity	CAV	T	ERAP2	155.1	Malignant neoplasm of liver, primary	neoplasms	144	15324	1.5276	0.750686	4.6071	0.0418575	1	0.997542
chr9.21206606.C.G	rs28368148	G	Severity	CAV-FE	G	IFNA10	327.41	Organic or persistent insomnia	neurological	287	12292	0.885507	0.435161	2.42421	0.0418616	1	0.997542
chr9.133257521.T.TC	rs8176719	TC	Severity; Risk factor	CAV-FE	TC	ABO	555.1	Regional enteritis	digestive	115	11232	0.281851	0.138517	1.32558	0.0418726	1	0.997542
chr11.320836.C.T	rs34481144	T	Severity	CAV	T	IFITM3	724	Other and unspecified disorders of back	musculoskeletal	287	13321	0.198315	0.0974658	1.21935	0.0418797	1	0.997542
chrX.15600835.T.C	rs4646116	C	Risk factor	FCP + IP	C	ACE2	274.11	Gouty arthropathy	endocrine/metabolic	102	15954	2.11497	1.03951	8.28938	0.0418917	1	0.997542
chr4.24511798.A.G	rs73246461	G	Severity	CAV	G	-	687	Symptoms affecting skin	dermatologic	268	10951	0.218374	0.107331	1.24405	0.0418926	1	0.997542
chr10.28606315.C.T	rs12773860	T	Severity	CAV	T	WAC	702.2	Seborrheic keratosis	dermatologic	189	15509	0.364302	0.179056	1.43951	0.0418941	1	0.997542
chr4.106022043.T.C	rs11729561	T	Severity	CAV	C	-	772.3	Muscle weakness	symptoms	226	14582	0.350736	0.17239	1.42011	0.0418956	1	0.997542
chr18.69541156.T.C	rs12958013	T	Severity	CAV	C	DOK6	585.3	Chronic renal failure [CKD]	genitourinary	1059	12724	0.163497	0.0803608	1.17762	0.0418976	1	0.997542
chr11.1219991.G.T	rs35705950	T	Protective	CAV	T	MUC5B	426.7	Abnormal electrocardiogram [ECG] [EKG]	circulatory system	418	11994	-0.343866	0.169015	0.709024	0.0418977	1	0.997542
chr1.12207235.C.T	rs3397	T	Severity	CAV-FE	C	TNFRSF1B	375.1	Dry eyes	sense organs	755	10925	-0.118506	0.0582481	0.888246	0.0419	1	0.997542
chr10.52340585.A.T	rs1441121	T	Severity	CAV	A	-	743.11	Osteoporosis NOS	musculoskeletal	1094	13930	0.110395	0.0542682	1.11672	0.0419273	1	0.997784
chr11.126292948.C.T	rs8177374	T	Protective	CAV	T	TIRAP	276	Disorders of fluid, electrolyte, and acid-base balance	endocrine/metabolic	1176	14133	0.150184	0.0738289	1.16205	0.0419291	1	0.997784
chr1.87162490.C.T	rs10873821	C	Severity	CAV	T	LINC01140	727	Other disorders of synovium, tendon, and bursa	musculoskeletal	715	11552	-0.120948	0.0594578	0.88608	0.041933	1	0.997784
chr1.161509955.A.G	rs1801274	G	Severity	CAV	A	FCGR2A	174.1	Breast cancer [female]	neoplasms	418	14395	0.147199	0.0723633	1.15858	0.0419347	1	0.997784
chr9.87726151.C.T	rs41312184	C;T	Possible functional consequences	FCP + IP	T	CTSL	702.2	Seborrheic keratosis	dermatologic	190	15630	0.555888	0.27328	1.74349	0.041938	1	0.997784
chr17.27263807.T.C	rs60811869	C	Severity	CAV	C	-	578	Gastrointestinal hemorrhage	digestive	853	13964	0.248533	0.122186	1.28214	0.0419465	1	0.997854
chr2.36677870.C.A	rs6714112	C	Severity	CAV	A	-	591	Urinary tract infection	genitourinary	1207	12547	-0.138722	0.0682067	0.87047	0.0419671	1	0.998156
chr2.112913801.G.T	rs3811046	T	Risk factor	CAV	G	IL37	401.21	Hypertensive heart disease	circulatory system	161	8383	-0.289364	0.142277	0.748739	0.0419704	1	0.998156
chr1.156125675.T.C	rs581342	C	Severity	CAV	C	LMNA	555.1	Regional enteritis	digestive	115	11192	-0.381131	0.187405	0.683088	0.0419786	1	0.998176
chr1.156125675.T.C	rs581342	C	Severity	CAV	C	LMNA	185	Cancer of prostate	neoplasms	181	14790	-0.32468	0.15965	0.722759	0.0419823	1	0.998176
chr22.22210343.A.T	rs5757427	T	Severity	CAV	A	IGLV10-54	287.3	Thrombocytopenia	hematopoietic	289	10614	0.180335	0.0886831	1.19762	0.042004	1	0.998476
chr5.1211624.A.G	rs76067074	G	Severity	CAV-FE	G	SLC6A19	300	Anxiety disorders	mental disorders	2556	9220	0.148981	0.0732686	1.16065	0.0420172	1	0.998476
chr15.90866675.C.T	rs79742014	T	Protective	IP	T	FURIN	690	Erythematosquamous dermatosis	dermatologic	306	13435	0.494234	0.24307	1.63924	0.0420228	1	0.998476
chr15.90866675.C.T	rs79742014	T	Protective	IP	T	FURIN	690.1	Seborrheic dermatitis	dermatologic	306	13435	0.494234	0.24307	1.63924	0.0420228	1	0.998476
chr1.20166359.C.T	rs72663004	T	Severity	CAV	T	PLA2G2C	722.6	Degeneration of intervertebral disc	musculoskeletal	189	13711	-0.658508	0.323865	0.517623	0.0420246	1	0.998476
chr2.195519781.A.G	rs74417002	G	Severity	CAV	G	-	592.1	Cystitis	genitourinary	428	12614	-0.558526	0.274698	0.572052	0.0420284	1	0.998476
chr9.131672331.T.G	rs12551879	G	Severity	CAV	G	RAPGEF1	290.1	Dementias	mental disorders	381	14261	-0.327099	0.160883	0.721012	0.0420377	1	0.998479
chr4.107694523.TG.T	rs70947091	T	Severity	CAV-FE	T	PAPSS1	626.13	Irregular menstrual cycle	genitourinary	414	12305	-0.17881	0.0879483	0.836265	0.0420396	1	0.998479
chr4.143999443.G.A	rs7683365	A	Risk factor	FCP + IP	A	GYPB	293.1	Swelling, mass, or lump in head and neck [Space-occupying lesion, intracranial NOS]	mental disorders	205	13778	0.227316	0.11181	1.25523	0.0420461	1	0.998499
chr2.196087686.G.A	rs2176724	A	Severity	CAV	A	-	415.1	Acute pulmonary heart disease	circulatory system	235	15768	0.234284	0.115258	1.264	0.0420832	1	0.999143
chr5.131995059.C.T	rs56162149	T	Severity	CAV-FE	T	ACSL6	531.4	Peptic ulcer, site unspecified	digestive	170	15645	-0.274411	0.134999	0.76002	0.0420843	1	0.999143
chr1.173115604.T.G	rs17300100	G	Severity	CAV	G	-	345	Epilepsy, recurrent seizures, convulsions	neurological	430	14437	-0.329995	0.162349	0.718928	0.042091	1	0.99917
chr20.50172836.A.G	rs6122883	G	Severity	CAV-FE	G	LINC01273	277.5	Other disorders of lipoid metabolism	endocrine/metabolic	101	14963	0.29783	0.146537	1.34693	0.0421079	1	0.999193
chr1.156125675.T.C	rs581342	C	Severity	CAV	C	LMNA	362.9	Retinal edema	sense organs	195	13600	-0.298174	0.146709	0.742172	0.042111	1	0.999193
chr2.136948486.A.G	rs7605851	G	Severity	CAV-FE	G	THSD7B	738	Other acquired musculoskeletal deformity	musculoskeletal	119	14819	-0.416621	0.204993	0.659271	0.0421161	1	0.999193
chr1.12192898.T.G	rs1061622	T	Severity	CAV-FE	G	TNFRSF1B	345.1	Epilepsy	neurological	110	14594	-0.449412	0.221134	0.638003	0.0421226	1	0.999193
chr9.3320390.C.A	rs72699049	A	Severity	CAV	A	RFX3	627	Menopausal and postmenopausal disorders	genitourinary	849	12359	-0.276951	0.136278	0.758091	0.0421282	1	0.999193
chr6.160716758.G.A	rs4252187	A	Potential functional effect on protein	FCP + IP	A	PLG	300.9	Posttraumatic stress disorder	mental disorders	316	9369	2.28195	1.12287	9.7958	0.0421288	1	0.999193
chr14.74952741.A.G	rs2268616	G	Risk factor	CAV	G	PGF	250.1	Type 1 diabetes	endocrine/metabolic	239	10040	-0.513593	0.252726	0.598342	0.0421318	1	0.999193
chr4.186083346.C.T	rs121434431	T	Severity	CAV-FE	T	TLR3	475.9	Postnasal drip	respiratory	304	10575	2.43197	1.19674	11.3813	0.0421366	1	0.999193
chr11.88824823.A.G	rs10831496	G	Severity	CAV-FE	A	GRM5	743	Osteoporosis, osteopenia and pathological fracture	musculoskeletal	1232	14328	-0.0998404	0.0491343	0.904982	0.0421546	1	0.999373
chr2.136948486.A.G	rs7605851	G	Severity	CAV-FE	G	THSD7B	362.9	Retinal edema	sense organs	193	13611	-0.339792	0.167223	0.711918	0.0421563	1	0.999373
chr9.133257521.T.TC	rs8176719	TC	Severity; Risk factor	CAV-FE	TC	ABO	345.3	Convulsions	neurological	303	14578	-0.193378	0.0951697	0.82417	0.0421609	1	0.999373
chr1.169597075.C.T	rs6127	T	Severity in males	CAV	C	SELP	573.7	Abnormal results of function study of liver	digestive	452	13046	0.155316	0.0764432	1.16803	0.0421751	1	0.99955
chrX.12885540.A.T	rs179008	T	Severity; Risk factor	CAV	T	TLR7	250.24	Type 2 diabetes with neurological manifestations	endocrine/metabolic	894	10077	0.147687	0.0726898	1.15915	0.0421795	1	0.99955
chr4.67963489.G.A	rs6552134	G	Possible functional consequences	FCP + IP	G	TMPRSS11A	626.11	Absent or infrequent menstruation	genitourinary	290	12270	0.184836	0.0909797	1.20302	0.0421918	1	0.999585
chr7.22548762.C.T	rs13227460	T	Severity	CAV	T	STEAP1B	338.1	Acute pain	neurological	485	10745	-0.193731	0.0953577	0.82388	0.0421922	1	0.999585
chr17.8109899.C.T	rs151256885	T	Severity	CAV	T	ALOXE3	362.2	Degeneration of macula and posterior pole of retina	sense organs	302	13597	0.469795	0.231263	1.59967	0.0422107	1	0.999891
chr17.49863303.C.T	rs77534576	T	Severity	CAV	T	-	626.14	Irregular menstrual bleeding	genitourinary	171	12379	-0.798496	0.393104	0.450005	0.042229	1	1
chr6.52200448.A.G	rs13192246	G	Severity	CAV	A	-	741	Symptoms and disorders of the joints	musculoskeletal	843	14565	-0.11755	0.0578735	0.889096	0.0422395	1	1
chr5.96909661.C.T	rs150892504	T	Severity	CAV	T	ERAP2	241.2	Nontoxic multinodular goiter	endocrine/metabolic	308	13230	1.26518	0.622947	3.54374	0.0422586	1	1
chr22.22210343.A.T	rs5757427	T	Severity	CAV	A	IGLV10-54	740.1	Osteoarthritis; localized	musculoskeletal	1359	8573	-0.0961515	0.0473463	0.908326	0.0422737	1	1
chr2.127137039.A.G	rs744373	G	Severity	CAV	G	-	707	Chronic ulcer of skin	dermatologic	445	15629	0.142237	0.0700396	1.15285	0.0422739	1	1
chr5.77379593.G.A	rs7715119	A	Severity	CAV-FE	A	PDE8B	622.1	Polyp of corpus uteri	genitourinary	130	15635	-0.44936	0.221278	0.638037	0.0422804	1	1
chr6.31153649.G.A	rs143334143	A	Severity; Risk factor	CAV-FE	A	CCHCR1	600	Hyperplasia of prostate	genitourinary	840	14862	0.193569	0.0953189	1.21357	0.0422807	1	1
chr10.89010241.T.C	rs982764	T	Severity	CAV-FE	C	FAS	296.1	Bipolar	mental disorders	360	9315	0.162036	0.079794	1.1759	0.0422879	1	1
chr9.30504351.C.T	rs17775810	TT genotype	Protective	CAV	T	LINC01242	333	Extrapyramidal disease and abnormal movement disorders	neurological	139	14452	0.306995	0.151182	1.35933	0.0422917	1	1
chr22.49281538.G.A	rs62220604	G	Severity	CAV	A	-	475.9	Postnasal drip	respiratory	290	10215	0.21431	0.105538	1.23901	0.0422918	1	1
chr19.31533051.C.A	rs8105499	C	Severity	CAV	A	LINC02841	585.33	Chronic Kidney Disease, Stage III	genitourinary	159	12891	0.273662	0.134769	1.31477	0.0422962	1	1
chr5.1211624.A.G	rs76067074	G	Severity	CAV-FE	G	SLC6A19	433.31	Transient cerebral ischemia	circulatory system	292	14606	0.34712	0.170957	1.41499	0.042311	1	1
chr2.196087686.G.A	rs2176724	A	Severity	CAV	A	-	244	Hypothyroidism	endocrine/metabolic	1633	13220	0.106331	0.052369	1.11219	0.0423146	1	1
chr15.90879313.T.C	rs8039305	C	Risk factor	CAV-FE	C	FURIN	290.1	Dementias	mental disorders	376	13881	0.173341	0.0853745	1.18927	0.0423196	1	1
chr5.1211624.A.G	rs76067074	G	Severity	CAV-FE	G	SLC6A19	071.1	HIV infection, symptomatic	infectious diseases	1116	11039	-0.23655	0.116509	0.789347	0.0423243	1	1
chr3.101705614.T.C	rs11919389	C	Risk factor	CAV	C	PDCL3P4	760	Back pain	symptoms	3603	10621	0.0631158	0.0310874	1.06515	0.0423292	1	1
chr2.162044379.C.T	rs3788979	T	Risk factor	CAV	T	DPP4	550.2	Diaphragmatic hernia	digestive	195	14782	0.272336	0.134141	1.31303	0.042335	1	1
chr21.41660268.A.T	rs2252109	A	Severity	CAV	A	-	687	Symptoms affecting skin	dermatologic	262	10548	-0.187502	0.092358	0.829027	0.0423394	1	1
chr3.157438240.A.G	rs1840680	AG genotype)	Protective	CAV	A	PTX3	281	Other deficiency anemia	hematopoietic	191	11865	-0.227693	0.11216	0.796369	0.0423495	1	1
chr6.41534945.A.C	rs1886814	C	Severity	CAV-FE	C	FOXP4-AS1	386	Vertiginous syndromes and other disorders of vestibular system	sense organs	267	12884	0.254827	0.125531	1.29024	0.042357	1	1
chrX.15596127.G.T	rs146598386	T	Severity	CAV	T	ACE2	041	Bacterial infection NOS	infectious diseases	426	14770	0.951972	0.468981	2.59081	0.0423692	1	1
chr12.132489230.GC.G	rs56106917	G	Severity	CAV	G	FBRSL1	394.2	Mitral valve disease	circulatory system	115	14593	0.284195	0.140012	1.32869	0.042377	1	1
chrX.15587729.C.T	rs4646140	T	Severity	CAV	T	ACE2	389	Hearing loss	sense organs	983	14281	0.283405	0.139625	1.32764	0.0423818	1	1
chr5.174562335.T.A	rs2220543	T	Severity	CAV	A	SUMO2P6	564.1	Irritable Bowel Syndrome	digestive	186	11157	0.218034	0.107424	1.24363	0.0423911	1	1
chr10.98166813.G.T	rs10786398	T	Severity	CAV	T	R3HCC1L	338.1	Acute pain	neurological	484	10903	0.152979	0.0753724	1.1653	0.042393	1	1
chr9.87726151.C.T	rs41312184	C;T	Possible functional consequences	FCP + IP	T	CTSL	433.21	Cerebral artery occlusion, with cerebral infarction	circulatory system	520	14831	-0.562508	0.277157	0.569778	0.0424006	1	1
chr12.52726315.TC.T	rs5798227	T	Risk factor	CAV	TC	-	427.1	Paroxysmal tachycardia, unspecified	circulatory system	266	12050	-0.395701	0.194973	0.673208	0.0424055	1	1
chr21.41660268.A.T	rs2252109	A	Severity	CAV	A	-	571	Chronic liver disease and cirrhosis	digestive	1484	12248	-0.0816355	0.0402267	0.921608	0.0424187	1	1
chr6.158608455.C.T	rs117665206	T	Severity	CAV	T	TMEM181	288	Diseases of white blood cells	hematopoietic	252	14201	0.834519	0.411238	2.30371	0.0424293	1	1
chr21.41507982.C.A	rs75603675	A	Protective*Conflicting; Risk factor*Conflicting; Severity*Conflicting	CAV	A	TMPRSS2	174.11	Malignant neoplasm of female breast	neoplasms	386	14421	0.157405	0.077573	1.17047	0.0424454	1	1
chr11.14893332.A.G	rs10741657	G	Severity	CAV	A	CYP2R1	796	Elevated prostate specific antigen [PSA]	genitourinary	210	14861	0.220877	0.108854	1.24717	0.042446	1	1
chrX.15589409.C.T	rs148771870	T	interindividual clinical variability; may destabilize ACE2 protein structure	CAV-FE	T	ACE2	300	Anxiety disorders	mental disorders	2584	9376	1.6879	0.831865	5.40814	0.0424521	1	1
chr4.67964168.T.A	rs720009	A	Possible functional consequences	FCP + IP	A	TMPRSS11A	290.1	Dementias	mental disorders	381	14228	-0.369415	0.182077	0.691138	0.0424691	1	1
chr1.161544752.A.C	rs396991	C	Severity	CAV-FE	C	FCGR3A	530	Diseases of esophagus	digestive	3944	10295	0.0614036	0.0302647	1.06333	0.0424703	1	1
chr15.100233816.G.A	rs143434383	A	Risk factor	CAV	A	ADAMTS17	300	Anxiety disorders	mental disorders	2581	9365	0.435526	0.214666	1.54578	0.0424735	1	1
chr22.22210343.A.T	rs5757427	T	Severity	CAV	A	IGLV10-54	507	Pleurisy; pleural effusion	respiratory	110	10782	-0.312437	0.154001	0.731661	0.0424779	1	1
chr21.41465040.G.A	rs17001042	A	Possible functional consequences	FCP + IP	A	TMPRSS2	426.2	Atrioventricular [AV] block	circulatory system	110	12051	0.571441	0.281666	1.77082	0.04248	1	1
chr19.52830722.G.A	rs10411226	G	Severity	CAV	G	ZNF28	747	Cardiac and circulatory congenital anomalies	congenital anomalies	149	14022	-0.25984	0.128093	0.771175	0.0425066	1	1
chr4.67963489.G.A	rs6552134	G	Possible functional consequences	FCP + IP	G	TMPRSS11A	242	Thyrotoxicosis with or without goiter	endocrine/metabolic	351	13088	-0.16471	0.0811976	0.84814	0.0425087	1	1
chr7.22548762.C.T	rs13227460	T	Severity	CAV	T	STEAP1B	272.12	Hyperglyceridemia	endocrine/metabolic	549	8643	0.164016	0.0808559	1.17823	0.04251	1	1
chr16.89196249.G.A	rs117169628	A	Severity	CAV	A	SLC22A31	514	Abnormal findings examination of lungs	respiratory	397	14992	0.235484	0.116093	1.26552	0.0425175	1	1
chr3.141689849.A.G	rs6440031	G	Severity	CAV	A	LINC02618	300.1	Anxiety disorder	mental disorders	2111	8479	0.147534	0.0727376	1.15897	0.042529	1	1
chr11.71456403.G.T	rs12785878	G	Severity	CAV	T	NADSYN1	599.4	Urinary incontinence	genitourinary	898	11355	0.106722	0.0526178	1.11263	0.0425344	1	1
chrX.15589409.C.T	rs148771870	T	interindividual clinical variability; may destabilize ACE2 protein structure	CAV-FE	T	ACE2	428.4	Heart failure with preserved EF [Diastolic heart failure]	circulatory system	375	13893	2.5698	1.26701	13.0632	0.0425356	1	1
chrX.15564142.G.A	rs147311723	A	Severity	CAV	A	ACE2	590	Pyelonephritis	genitourinary	131	12631	1.23498	0.608931	3.43831	0.0425489	1	1
chr21.41426103.C.A	rs17000900	A	Severity	CAV-FE	A	MX1	396	Abnormal heart sounds	circulatory system	471	14547	-0.210658	0.103872	0.810051	0.042554	1	1
chr5.21768177.G.A	-	HLA-A*02:02	Protective	IP	A	HLA-A	994	Sepsis and SIRS	injuries & poisonings	137	15425	-0.265155	0.130746	0.767087	0.0425582	1	1
chr2.127137039.A.G	rs744373	G	Severity	CAV	G	-	244	Hypothyroidism	endocrine/metabolic	1634	13208	0.0794228	0.039165	1.08266	0.04257	1	1
chr3.27146807.G.A	rs17317135	G	Severity	CAV	A	NEK10	272.12	Hyperglyceridemia	endocrine/metabolic	543	8692	-0.452461	0.223136	0.636061	0.0425871	1	1
chr19.52830722.G.A	rs10411226	G	Severity	CAV	G	ZNF28	497	Bronchitis	respiratory	309	10100	0.174911	0.08626	1.19114	0.042589	1	1
chrX.15602217.T.C	rs190509934	C	Protective	CAV	C	ACE2	593.1	Gross hematuria	genitourinary	191	12629	0.955397	0.471212	2.5997	0.0426081	1	1
chr17.49863303.C.T	rs77534576	T	Severity	CAV	T	-	585.33	Chronic Kidney Disease, Stage III	genitourinary	160	13033	0.519039	0.255998	1.68041	0.0426099	1	1
chr4.71742666.T.G	rs2282679	G	Severity	CAV	G	GC	155.1	Malignant neoplasm of liver, primary	neoplasms	144	15327	-0.339492	0.167445	0.712132	0.0426132	1	1
chr17.31410594.G.A	rs178840	G	Severity	CAV	G	RAB11FIP4	571	Chronic liver disease and cirrhosis	digestive	1377	11694	-0.0837675	0.0413162	0.919645	0.0426138	1	1
chr1.109740350.G.T	rs1332018	T	Risk factor; Severity	CAV	G	GSTM3	368	Visual disturbances	sense organs	567	14375	0.130174	0.0642083	1.13903	0.0426246	1	1
chr1.27373964.C.T	rs141300199	T	Severity	CAV	T	FCN3	510	Other diseases of lung	respiratory	137	16075	1.42602	0.703388	4.1621	0.0426257	1	1
chr14.102356233.A.G	rs11160678	G	Severity	CAV	G	CINP	379.2	Disorders of vitreous body	sense organs	395	13474	0.160286	0.0790625	1.17385	0.0426281	1	1
chr6.160716758.G.A	rs4252187	A	Potential functional effect on protein	FCP + IP	A	PLG	947	Urticaria	dermatologic	264	12582	2.18856	1.07955	8.92231	0.0426325	1	1
chr13.112889041.C.T	rs9577175	T	Severity	CAV	T	ATP11A	473.4	Voice disturbance	respiratory	301	10520	0.209961	0.103572	1.23363	0.0426411	1	1
chr16.57636629.G.A	rs7499679	A	Severity	CAV	A	ADGRG1	415.11	Pulmonary embolism and infarction, acute	circulatory system	232	15608	0.207501	0.102358	1.2306	0.0426423	1	1
chr4.143999443.G.A	rs7683365	A	Risk factor	FCP + IP	A	GYPB	512.9	Other dyspnea	respiratory	1763	7767	0.0908479	0.044816	1.0951	0.0426488	1	1
chr4.24511798.A.G	rs73246461	G	Severity	CAV	G	-	272.12	Hyperglyceridemia	endocrine/metabolic	544	8599	0.155726	0.0768213	1.16851	0.0426505	1	1
chr11.26675470.T.G	rs10835056	G	Severity	CAV	T	SLC5A12	071.1	HIV infection, symptomatic	infectious diseases	1131	11106	0.096596	0.0476529	1.10142	0.0426549	1	1
chr14.72467521.C.T	rs12587980	T	Severity	CAV	T	RGS6	727.1	Synovitis and tenosynovitis	musculoskeletal	424	11513	0.148629	0.0733235	1.16024	0.0426593	1	1
chr4.71742666.T.G	rs2282679	G	Severity	CAV	G	GC	681.5	Cellulitis and abscess of leg, except foot	dermatologic	311	13657	-0.219393	0.108234	0.803006	0.0426611	1	1
chr4.25613313.G.A	-	HLA-A*02:02	Protective	IP	A	HLA-A	155.1	Malignant neoplasm of liver, primary	neoplasms	144	15309	0.299054	0.147538	1.34858	0.0426656	1	1
chr4.5820150.T.C	rs3774881	T	Severity	CAV	C	CRMP1	426	Cardiac conduction disorders	circulatory system	832	10515	-0.115788	0.0571239	0.890664	0.0426668	1	1
chr7.128938247.T.G	rs10488631	TCTA haplotype	Severity in European-Americans	CAV	T	IRF5	416	Cardiomegaly	circulatory system	112	15695	0.280208	0.138243	1.3234	0.042671	1	1
chr17.27263807.T.C	rs60811869	C	Severity	CAV	C	-	613.5	Mastodynia	genitourinary	282	15210	-0.655946	0.323629	0.518951	0.0426784	1	1
chr11.71456403.G.T	rs12785878	G	Severity	CAV	T	NADSYN1	715.1	Sacroiliitis NEC	musculoskeletal	140	14957	0.251205	0.123944	1.28557	0.0426857	1	1
chrX.15589409.C.T	rs148771870	T	interindividual clinical variability; may destabilize ACE2 protein structure	CAV-FE	T	ACE2	512.7	Shortness of breath	respiratory	3296	8805	2.0292	1.00126	7.60801	0.0426977	1	1
chr21.41465921.C.T	rs62217525	C	Possible functional consequences	FCP + IP	T	TMPRSS2	382	Otalgia	sense organs	189	14570	-0.775956	0.382879	0.460263	0.0426995	1	1
chr2.113129630.T.C	rs419598	C	Risk factor	CAV	C	IL1RN	415.11	Pulmonary embolism and infarction, acute	circulatory system	234	15669	0.217951	0.107545	1.24353	0.0427032	1	1
chr10.98166813.G.T	rs10786398	T	Severity	CAV	T	R3HCC1L	418	Nonspecific chest pain	circulatory system	2716	11030	-0.073644	0.036341	0.929002	0.0427164	1	1
chr1.214663607.G.A	rs143976001	A	Severity	CAV	A	CENPF	715.1	Sacroiliitis NEC	musculoskeletal	140	14958	2.16543	1.06859	8.71839	0.0427202	1	1
chr1.46309111.A.G	rs41292543	G	Severity	CAV-FE	G	UQCRH	994	Sepsis and SIRS	injuries & poisonings	142	15912	-0.728409	0.359456	0.482676	0.0427216	1	1
chr10.130802064.T.G	rs12253652	G	Severity	CAV	G	-	425.1	Primary/intrinsic cardiomyopathies	circulatory system	348	15464	0.213878	0.105545	1.23847	0.0427221	1	1
chr11.2872637.A.G	rs10766439	A	Severity	CAV	A	-	262	Mineral deficiency NEC	endocrine/metabolic	279	9883	0.203641	0.100498	1.22586	0.042732	1	1
chr19.52830722.G.A	rs10411226	G	Severity	CAV	G	ZNF28	287	Purpura and other hemorrhagic conditions	hematopoietic	380	12999	0.154957	0.0764772	1.16761	0.0427452	1	1
chr9.133257521.T.TC	rs8176719	TC	Severity; Risk factor	CAV-FE	TC	ABO	504	Other alveolar and parietoalveolar pneumonopathy	respiratory	184	15183	0.228775	0.112916	1.25706	0.0427583	1	1
chr1.205208489.G.A	rs11240388	G	Severity	CAV-FE	A	DSTYK	071	Human immunodeficiency virus [HIV] disease	infectious diseases	1237	11188	0.0922477	0.0455309	1.09664	0.0427601	1	1
chr15.60810211.C.T	rs341419	T	Severity	CAV-FE	T	RORA	447	Other disorders of arteries and arterioles	circulatory system	187	13209	-0.288207	0.142251	0.749606	0.0427603	1	1
chr10.43519603.G.T	rs10793436	G	Severity	CAV	T	-	366.2	Senile cataract	sense organs	822	13264	-0.109276	0.0539358	0.896483	0.0427615	1	1
chr7.22728408.A.G	rs2069837	G	Severity	CAV-FE	G	IL6	155.1	Malignant neoplasm of liver, primary	neoplasms	144	15320	0.361917	0.178642	1.43608	0.0427712	1	1
chr6.30887474.G.A	rs4618569	AG genotype	Severity	CAV	A	DDR1	550	Abdominal hernia	digestive	936	14993	0.104361	0.0515134	1.11	0.0427748	1	1
chr21.41660268.A.T	rs2252109	A	Severity	CAV	A	-	587	Kidney replaced by transpant	genitourinary	172	12219	-0.231202	0.114127	0.793579	0.0427826	1	1
chr13.112889041.C.T	rs9577175	T	Severity	CAV	T	ATP11A	613	Other nonmalignant breast conditions	genitourinary	400	15162	0.183909	0.0907825	1.20191	0.0427838	1	1
chr9.33426577.A.G	rs10813976	G	Severity	CAV	G	-	977	Personal history of allergy to medicinal agents	injuries & poisonings	328	15264	0.202398	0.0999143	1.22433	0.0427942	1	1
chr2.162044379.C.T	rs3788979	T	Risk factor	CAV	T	DPP4	695	Erythematous conditions	dermatologic	702	13273	-0.175053	0.0864203	0.839412	0.0428053	1	1
chr3.157438240.A.G	rs1840680	AG genotype)	Protective	CAV	A	PTX3	272	Disorders of lipoid metabolism	endocrine/metabolic	6371	8840	-0.0561382	0.0277163	0.945409	0.0428204	1	1
chr4.67963489.G.A	rs6552134	G	Possible functional consequences	FCP + IP	G	TMPRSS11A	722.1	Displacement of intervertebral disc	musculoskeletal	390	13552	0.153419	0.0757455	1.16581	0.0428206	1	1
chr7.128938247.T.G	rs10488631	TCTA haplotype	Severity in European-Americans	CAV	T	IRF5	497	Bronchitis	respiratory	334	11668	0.16313	0.0805446	1.17719	0.0428332	1	1
chr2.60480453.A.G	rs1123573	A	Severity	CAV-FE	G	BCL11A	274.11	Gouty arthropathy	endocrine/metabolic	102	15950	0.293135	0.144738	1.34062	0.0428391	1	1
chr2.36677870.C.A	rs6714112	C	Severity	CAV	A	-	464	Acute sinusitis	respiratory	232	11046	-0.321877	0.158932	0.724787	0.0428415	1	1
chr9.3320390.C.A	rs72699049	A	Severity	CAV	A	RFX3	286	Coagulation defects	hematopoietic	242	14912	-0.599804	0.296163	0.548919	0.0428418	1	1
chr17.34252769.A.G	rs1024611	G	Risk factor	CAV	G	CCL2	772.2	Spasm of muscle	symptoms	301	15014	0.176345	0.0870746	1.19285	0.0428455	1	1
chr4.143999443.G.A	rs7683365	A	Risk factor	FCP + IP	A	GYPB	440.2	Atherosclerosis of the extremities	circulatory system	193	11868	0.242356	0.119679	1.27425	0.0428623	1	1
chrX.15600857.A.G	rs73635825	G	Risk factor*Conflicting; Protective*Conflicting	FCP + IP	G	ACE2	585.33	Chronic Kidney Disease, Stage III	genitourinary	160	13070	2.61587	1.29178	13.679	0.0428661	1	1
chr6.52200448.A.G	rs13192246	G	Severity	CAV	A	-	208	Benign neoplasm of colon	neoplasms	664	14443	-0.133147	0.0657543	0.875337	0.0428762	1	1
chr14.72467521.C.T	rs12587980	T	Severity	CAV	T	RGS6	605	Erectile dysfunction [ED]	genitourinary	641	14105	-0.131002	0.0646974	0.877216	0.0428831	1	1
chr9.87726001.C.A	rs41307457	C;A	Possible functional consequences	FCP + IP	A	CTSL	496.1	Emphysema	respiratory	277	11632	0.32362	0.159828	1.38212	0.042888	1	1
chr6.32623820.T.C	rs9271609	T	Severity	CAV	C	HLA-DQA1	532	Dysphagia	digestive	586	10763	-0.138486	0.0683997	0.870675	0.0429021	1	1
chrX.12885540.A.T	rs179008	T	Severity; Risk factor	CAV	T	TLR7	766	Neuralgia, neuritis, and radiculitis NOS	symptoms	357	12545	-0.23012	0.11366	0.794438	0.0429052	1	1
chr19.50259161.A.G	rs1651553	G	Severity	CAV	A	MYH14	426.92	Cardiac defibrillator in situ	circulatory system	196	11897	-0.251063	0.124006	0.777974	0.0429091	1	1
chr13.112889041.C.T	rs9577175	T	Severity	CAV	T	ATP11A	580.3	Nephritis and nephropathy without mention of glomerulonephritis	genitourinary	103	13003	-0.429213	0.212004	0.651021	0.0429138	1	1
chr14.102356233.A.G	rs11160678	G	Severity	CAV	G	CINP	110.12	Althete's foot	infectious diseases	511	12126	-0.151445	0.0748087	0.859465	0.0429259	1	1
chr4.67910532.T.C	rs9998258	T	Possible functional consequences	FCP + IP	C	TMPRSS11A	272.11	Hypercholesterolemia	endocrine/metabolic	1977	8856	0.17182	0.0848757	1.18746	0.0429314	1	1
chr17.49863303.C.T	rs77534576	T	Severity	CAV	T	-	275.5	Disorders of calcium/phosphorus metabolism	endocrine/metabolic	133	15511	0.504251	0.249089	1.65574	0.0429314	1	1
chr7.54580201.A.C	rs622568	C	Severity; Risk factor	CAV-FE	C	-	740.9	Osteoarthrosis NOS	musculoskeletal	1613	12363	-0.0995169	0.0491607	0.905275	0.0429375	1	1
chr2.36677870.C.A	rs6714112	C	Severity	CAV	A	-	454.1	Varicose veins of lower extremity	circulatory system	999	12492	0.140686	0.069502	1.15106	0.0429493	1	1
chr2.112913801.G.T	rs3811046	T	Risk factor	CAV	G	IL37	743	Osteoporosis, osteopenia and pathological fracture	musculoskeletal	1234	14346	0.103803	0.051283	1.10938	0.0429582	1	1
chr12.47844974.A.G	rs731236	AG and AA genotype	Severity	CAV	G	VDR	456	Chronic venous insufficiency [CVI]	circulatory system	665	12573	-0.130302	0.0643753	0.87783	0.0429598	1	1
chr3.38894643.C.T	rs33985936	T	Severity	CAV	T	SCN11A	573.3	Hepatomegaly	digestive	140	13048	-0.327329	0.161722	0.720846	0.042967	1	1
chr11.320772.A.G	rs12252	G	Severity; Risk factor	CAV	G	IFITM3	379.2	Disorders of vitreous body	sense organs	391	13171	-0.234208	0.115714	0.791197	0.0429679	1	1
chr13.41746691.T.A	rs10507497	A	Severity	CAV-FE	A	VWA8	619.4	Noninflammatory disorders of vagina	genitourinary	611	13739	-0.15828	0.078202	0.853611	0.0429716	1	1
chr4.24511798.A.G	rs73246461	G	Severity	CAV	G	-	722.6	Degeneration of intervertebral disc	musculoskeletal	186	13361	0.252484	0.124747	1.28722	0.042973	1	1
chr9.30504351.C.T	rs17775810	TT genotype	Protective	CAV	T	LINC01242	618	Genital prolapse	genitourinary	203	15790	-0.30523	0.150808	0.736954	0.0429735	1	1
chr21.41473456.A.G	rs17854725	G	Severity	CAV	G	TMPRSS2	764	Sciatica	symptoms	1045	12740	0.0948959	0.0468862	1.09954	0.0429742	1	1
chr6.41534945.A.C	rs1886814	C	Severity	CAV-FE	C	FOXP4-AS1	801	Fracture of ankle and foot	injuries & poisonings	106	14290	0.382054	0.188771	1.46529	0.0429802	1	1
chr17.9267091.C.T	rs34761447	C	Severity	CAV	T	STX8	362	Other retinal disorders	sense organs	652	13558	0.251136	0.124087	1.28548	0.0429834	1	1
chr1.155197995.A.G	rs41264915	A	Severity	CAV-FE	G	THBS3	289.4	Lymphadenitis	hematopoietic	251	14167	-0.319956	0.158095	0.726181	0.0429887	1	1
chr10.52340585.A.T	rs1441121	T	Severity	CAV	A	-	241.1	Nontoxic uninodular goiter	endocrine/metabolic	569	12851	-0.141128	0.0697337	0.868378	0.0429897	1	1
chr6.31575324.G.A	rs361525	G	Severity	CAV-FE	A	TNF	362.9	Retinal edema	sense organs	195	13671	0.432006	0.213464	1.54034	0.0429915	1	1
chr17.16948873.A.G	rs34557412	G	Severity	CAV	G	TNFRSF13B	427.1	Paroxysmal tachycardia, unspecified	circulatory system	265	12056	0.953159	0.470991	2.59389	0.042998	1	1
chr7.117587778.G.T	rs113993959	T	Severity	CAV	T	CFTR	790.6	Other abnormal blood chemistry	symptoms	1298	13637	1.44752	0.715295	4.25255	0.0430047	1	1
chr16.85959043.C.T	rs12444486	C	Severity in African-Americans	CAV	C	-	389.1	Sensorineural hearing loss	sense organs	574	13820	0.130081	0.0642837	1.13892	0.0430169	1	1
chr3.27146807.G.A	rs17317135	G	Severity	CAV	A	NEK10	415.11	Pulmonary embolism and infarction, acute	circulatory system	230	15531	0.444269	0.219552	1.55935	0.0430186	1	1
chr7.22548762.C.T	rs13227460	T	Severity	CAV	T	STEAP1B	809	Fracture of unspecified bones	injuries & poisonings	218	14065	-0.290508	0.143568	0.747883	0.0430233	1	1
chr11.26675470.T.G	rs10835056	G	Severity	CAV	T	SLC5A12	565	Anal and rectal conditions	digestive	499	14724	0.134611	0.0665249	1.14409	0.0430247	1	1
chr14.72467521.C.T	rs12587980	T	Severity	CAV	T	RGS6	555.1	Regional enteritis	digestive	116	11189	0.274712	0.135764	1.31615	0.0430262	1	1
chr10.28606315.C.T	rs12773860	T	Severity	CAV	T	WAC	071.1	HIV infection, symptomatic	infectious diseases	1128	11110	0.17272	0.0853696	1.18853	0.0430519	1	1
chr5.124614711.G.T	rs4240376	G	Severity	CAV	T	-	614.5	Inflammatory disease of cervix, vagina, and vulva	genitourinary	426	14943	-0.180308	0.0891202	0.835013	0.0430525	1	1
chr10.52771466.C.T	rs1800451	T	Potential functional effect on protein	FCP + IP	T	MBL2	592.11	Acute cystitis	genitourinary	342	12591	0.314369	0.155386	1.3694	0.0430577	1	1
chr3.149000300.G.T	rs76488148	T	Severity	CAV	T	GYG1	512	Other symptoms of respiratory system	respiratory	4714	8721	-0.104278	0.0515461	0.900975	0.0430735	1	1
chr11.784340.C.G	rs7104929	G	Severity	CAV-FE	G	-	729	Other disorders of soft tissues	musculoskeletal	559	11491	0.132203	0.0653535	1.14134	0.0430842	1	1
chr21.41509390.C.G	rs12626358	G	Possible functional consequences	FCP + IP	G	TMPRSS2	562.1	Diverticulosis	digestive	282	11114	-0.221849	0.109679	0.801037	0.0431027	1	1
chr1.90742957.A.C	rs2166172	C	Severity	CAV-FE	C	-	430	Intracranial hemorrhage	circulatory system	108	14761	0.287324	0.142058	1.33286	0.0431161	1	1
chr7.128938247.T.G	rs10488631	TCTA haplotype	Severity in European-Americans	CAV	T	IRF5	930	Allergic reaction to food	injuries & poisonings	242	12512	0.192502	0.0951773	1.21228	0.0431186	1	1
chr1.109740350.G.T	rs1332018	T	Risk factor; Severity	CAV	G	GSTM3	427.21	Atrial fibrillation	circulatory system	562	12057	0.137558	0.0680142	1.14747	0.0431254	1	1
chr12.47903511.T.C	rs11574018	C	Severity	CAV	C	VDR	418.1	Precordial pain	circulatory system	281	11112	2.49136	1.23188	12.0777	0.0431355	1	1
chr13.33129529.C.G	rs34425674	G	Risk factor	CAV	G	STARD13	300.12	Agorophobia, social phobia, and panic disorder	mental disorders	352	9360	0.588629	0.291084	1.80152	0.0431561	1	1
chr17.35880776.C.T	rs2107538	T	Risk factor; Severity	FCP	T	CCL5	579	Other symptoms involving abdomen and pelvis	digestive	139	13934	0.266202	0.13164	1.305	0.0431562	1	1
chr1.173115604.T.G	rs17300100	G	Severity	CAV	G	-	475.9	Postnasal drip	respiratory	302	10431	-0.417458	0.206443	0.658719	0.0431608	1	1
chr17.45714244.T.C	rs113661667	C	Risk factor	CAV-FE	C	LINC02210-CRHR1	496	Chronic airway obstruction	respiratory	961	11717	0.133289	0.0659146	1.14258	0.0431613	1	1
chr11.14893332.A.G	rs10741657	G	Severity	CAV	A	CYP2R1	930	Allergic reaction to food	injuries & poisonings	242	12587	0.198209	0.0980217	1.21922	0.043167	1	1
chr6.32623820.T.C	rs9271609	T	Severity	CAV	C	HLA-DQA1	599	Other symptoms/disorders or the urinary system	genitourinary	2595	11354	0.068841	0.0340454	1.07127	0.0431723	1	1
chr4.5820150.T.C	rs3774881	T	Severity	CAV	C	CRMP1	008.5	Bacterial enteritis	infectious diseases	383	13433	0.157866	0.0780735	1.17101	0.0431739	1	1
chr11.88436431.C.T	rs72953026	T	Severity	CAV-FE	T	-	362.3	Other nondiabetic retinopathy	sense organs	106	13537	-0.467756	0.231332	0.626406	0.0431753	1	1
chr9.132278286.T.C	rs11243705	C	Severity	CAV	C	SETX	282	Hereditary hemolytic anemias	hematopoietic	110	11735	0.357996	0.177055	1.43046	0.0431812	1	1
chr7.107967457.C.T	rs2237698	T	Severity	CAV	T	LAMB1	596	Other disorders of bladder	genitourinary	245	15657	-0.302549	0.149634	0.738932	0.0431844	1	1
chr4.166008836.A.T	rs17047200	TT genotype	Severity (TT genotype)*Conflicting; Risk factor (AA genotype)*Conflicting	CAV	T	TLL1	496.1	Emphysema	respiratory	276	11501	-0.248884	0.123094	0.77967	0.0431856	1	1
chr9.4329170.T.C	rs3895472	C	Severity	CAV	T	GLIS3	242.1	Graves' disease	endocrine/metabolic	172	12782	0.311759	0.154201	1.36583	0.0431998	1	1
chr8.73355963.T.C	rs2010843	C	Severity	CAV	C	RDH10-AS1	415.1	Acute pulmonary heart disease	circulatory system	233	15607	0.207668	0.102719	1.2308	0.0432069	1	1
chrX.15564667.C.T	rs2074192	T	Severity (T allele); Severity for males > 50 y.o (T allele); Protective (C allele); Protective (CT genotype)	CAV	T	ACE2	367.1	Myopia	sense organs	154	13887	-0.26697	0.132054	0.765696	0.0432098	1	1
chr7.22728408.A.G	rs2069837	G	Severity	CAV-FE	G	IL6	687	Symptoms affecting skin	dermatologic	274	11263	0.274558	0.13581	1.31595	0.0432139	1	1
chr20.50172836.A.G	rs6122883	G	Severity	CAV-FE	G	LINC01273	994	Sepsis and SIRS	injuries & poisonings	142	15682	-0.279658	0.138333	0.756042	0.043215	1	1
chr7.117652877.C.G	rs80034486	G	Severity	CAV	G	CFTR	433.3	Cerebral ischemia	circulatory system	311	14834	2.88828	1.42872	17.9624	0.0432191	1	1
chrX.15603134.G.A	rs7885856	G;A	Possible functional consequences	FCP + IP	A	ACE2	427.2	Atrial fibrillation and flutter	circulatory system	605	12059	0.32449	0.160513	1.38332	0.0432204	1	1
chr17.15965007.C.T	rs8081547	T	Risk factor	FCP + IP	T	ADORA2B	510	Other diseases of lung	respiratory	133	15436	0.299247	0.148027	1.34884	0.0432209	1	1
chr5.174562335.T.A	rs2220543	T	Severity	CAV	A	SUMO2P6	619	Noninflammatory female genital disorders	genitourinary	1171	13675	0.0950394	0.047016	1.0997	0.0432354	1	1
chr14.80203237.T.C	rs225014	C	Severity	CAV	C	DIO2	578	Gastrointestinal hemorrhage	digestive	843	13741	-0.103928	0.0514138	0.90129	0.0432376	1	1
chr9.81442264.TCAG.T	rs1826292621	T	Severity	CAV	T	-	738	Other acquired musculoskeletal deformity	musculoskeletal	120	14849	-0.501549	0.248119	0.605592	0.0432381	1	1
chr2.195994321.C.T	rs191631470	T	Severity	CAV	T	DNAH7	269	Proteinuria	endocrine/metabolic	789	15014	0.598236	0.295965	1.81891	0.043248	1	1
chr1.12192898.T.G	rs1061622	T	Severity	CAV-FE	G	TNFRSF1B	512.2	Painful respiration	respiratory	135	8792	-0.392841	0.194355	0.675136	0.0432535	1	1
chr15.34253720.A.G	rs2705343	G	Severity	CAV-FE	G	SLC12A6	706.1	Acne	dermatologic	298	13215	0.21549	0.106612	1.24047	0.0432547	1	1
chr9.133257521.T.TC	rs8176719	TC	Severity; Risk factor	CAV-FE	TC	ABO	256.4	Polycystic ovaries	endocrine/metabolic	206	14588	0.221513	0.109593	1.24796	0.043255	1	1
chr6.31153649.G.A	rs143334143	A	Severity; Risk factor	CAV-FE	A	CCHCR1	695.8	Other specified erythematous conditions	dermatologic	172	13469	0.333378	0.164939	1.39567	0.0432566	1	1
chr9.33426577.A.G	rs10813976	G	Severity	CAV	G	-	276.1	Electrolyte imbalance	endocrine/metabolic	1096	14044	-0.127873	0.0632659	0.879965	0.0432591	1	1
chr13.112889041.C.T	rs9577175	T	Severity	CAV	T	ATP11A	536	Disorders of function of stomach	digestive	241	14269	0.229241	0.11342	1.25765	0.0432611	1	1
chr2.195519781.A.G	rs74417002	G	Severity	CAV	G	-	580	Nephritis; nephrosis; renal sclerosis	genitourinary	305	13056	0.397199	0.19652	1.48765	0.0432628	1	1
chr15.100233816.G.A	rs143434383	A	Risk factor	CAV	A	ADAMTS17	689	Disorder of skin and subcutaneous tissue NOS	dermatologic	326	15167	0.792506	0.392108	2.20893	0.043265	1	1
chr11.126292948.C.T	rs8177374	T	Protective	CAV	T	TIRAP	528	Diseases of the oral soft tissues, excluding lesions specific for gingiva and tongue	digestive	191	15376	-0.429529	0.212521	0.650816	0.0432677	1	1
chr19.31533051.C.A	rs8105499	C	Severity	CAV	A	LINC02841	284.1	Pancytopenia	hematopoietic	132	11716	0.295831	0.146372	1.34424	0.0432705	1	1
chr19.39248147.C.T	rs12979860	C	Severity (C allele)*Conflicting; Risk factor (T allele)*Conflicting	CAV	T	IFNL4	280.1	Iron deficiency anemias, unspecified or not due to blood loss	hematopoietic	1157	11885	-0.0909824	0.04502	0.913034	0.0432866	1	1
chr17.34252769.A.G	rs1024611	G	Risk factor	CAV	G	CCL2	588	Disorders resulting from impaired renal function	genitourinary	196	13047	0.222067	0.109884	1.24866	0.0432882	1	1
chr2.162267541.C.T	rs1990760	T	Risk factor; Severity	CAV	T	IFIH1	785	Abdominal pain	symptoms	3637	9686	0.0614599	0.0304123	1.06339	0.0432909	1	1
chr7.54580201.A.C	rs622568	C	Severity; Risk factor	CAV-FE	C	-	564.9	Personal history of diseases of digestive system	digestive	150	11206	-0.299207	0.148059	0.741406	0.0432935	1	1
chr17.16948873.A.G	rs34557412	G	Severity	CAV	G	TNFRSF13B	483	Acute bronchitis and bronchiolitis	respiratory	170	14036	1.05161	0.52041	2.86227	0.0433066	1	1
chr6.30887474.G.A	rs4618569	AG genotype	Severity	CAV	A	DDR1	174.1	Breast cancer [female]	neoplasms	438	14778	0.15331	0.0758723	1.16569	0.0433177	1	1
chr2.181488719.A.C	rs2034831	C	Severity	CAV	C	ITGA4	585.33	Chronic Kidney Disease, Stage III	genitourinary	159	12971	-0.700181	0.346526	0.496496	0.0433241	1	1
chr8.40324459.C.A	rs11779911	C	Severity	CAV	A	SIRLNT	613	Other nonmalignant breast conditions	genitourinary	384	14658	0.167618	0.0829558	1.18248	0.0433245	1	1
chr4.186083346.C.T	rs121434431	T	Severity	CAV-FE	T	TLR3	174	Breast cancer	neoplasms	454	14784	2.53111	1.25271	12.5674	0.0433306	1	1
chrX.15599938.A.G	rs2106809	G	Severity	CAV	G	ACE2	512.9	Other dyspnea	respiratory	1958	8805	0.0933976	0.0462251	1.0979	0.0433319	1	1
chr4.186082920.C.T	rs3775291	T	Risk factor; Severity	CAV-FE	T	TLR3	706	Diseases of sebaceous glands	dermatologic	1210	13405	0.0998189	0.0494043	1.10497	0.0433369	1	1
chr19.50259161.A.G	rs1651553	G	Severity	CAV	A	MYH14	174.11	Malignant neoplasm of female breast	neoplasms	388	14601	-0.180677	0.0894245	0.834705	0.0433378	1	1
chr5.32750877.T.C	rs1173773	C	Protective	CAV	C	NPR3	626.14	Irregular menstrual bleeding	genitourinary	170	12341	-0.24131	0.119441	0.785598	0.0433501	1	1
chr10.89010241.T.C	rs982764	T	Severity	CAV-FE	C	FAS	724	Other and unspecified disorders of back	musculoskeletal	294	13631	0.176158	0.0871939	1.19263	0.0433517	1	1
chr21.41660268.A.T	rs2252109	A	Severity	CAV	A	-	053	Herpes zoster	infectious diseases	301	10452	-0.1739	0.0860763	0.840381	0.0433526	1	1
chr9.3320390.C.A	rs72699049	A	Severity	CAV	A	RFX3	681	Superficial cellulitis and abscess	dermatologic	851	13585	0.233935	0.115796	1.26356	0.0433581	1	1
chr4.143999443.G.A	rs7683365	A	Risk factor	FCP + IP	A	GYPB	599.4	Urinary incontinence	genitourinary	782	10047	0.126847	0.0627889	1.13524	0.0433609	1	1
chrX.15587729.C.T	rs4646140	T	Severity	CAV	T	ACE2	531.4	Peptic ulcer, site unspecified	digestive	175	15878	0.541072	0.267831	1.71785	0.0433628	1	1
chr10.104263031.C.A	rs4925	A	Protective for neurological complications of long COVID	CAV	A	GSTO1	724.8	Other symptoms referable to back	musculoskeletal	107	13711	-0.369238	0.182775	0.691261	0.0433643	1	1
chr1.109740350.G.T	rs1332018	T	Risk factor; Severity	CAV	G	GSTM3	427.2	Atrial fibrillation and flutter	circulatory system	605	12057	0.132968	0.0658232	1.14221	0.0433756	1	1
chr1.230710048.A.G	rs699	G	Severity	CAV	A	AGT	454.1	Varicose veins of lower extremity	circulatory system	1001	12584	-0.104646	0.051803	0.900643	0.0433759	1	1
chr3.141689849.A.G	rs6440031	G	Severity	CAV	A	LINC02618	722.1	Displacement of intervertebral disc	musculoskeletal	362	12520	0.293887	0.145495	1.34163	0.0433927	1	1
chr2.136948486.A.G	rs7605851	G	Severity	CAV-FE	G	THSD7B	535.9	Gastritis and duodenitis, NOS	digestive	572	14277	0.158637	0.0785405	1.17191	0.0434032	1	1
chr17.45422978.G.C	rs1230082	G	Severity	CAV	G	ARHGAP27	371	Inflammation of the eye	sense organs	320	13449	0.16366	0.0810309	1.17781	0.0434115	1	1
chr8.124324323.T.C	rs72711165	C	Severity	CAV-FE	C	TMEM65	389.4	Tinnitus	sense organs	224	14290	0.613767	0.303891	1.84738	0.0434149	1	1
chr1.31151182.G.C	rs12083278	C	Severity	CAV	G	-	470	Septal Deviations/Turbinate Hypertrophy	respiratory	226	9947	0.199032	0.0985459	1.22022	0.0434152	1	1
chr11.14893332.A.G	rs10741657	G	Severity	CAV	A	CYP2R1	278	Overweight, obesity and other hyperalimentation	endocrine/metabolic	4508	9833	0.057107	0.0282769	1.05877	0.0434286	1	1
chr9.4329170.T.C	rs3895472	C	Severity	CAV	T	GLIS3	764	Sciatica	symptoms	1028	12464	0.139798	0.0692231	1.15004	0.0434323	1	1
chr8.97128242.T.C	rs7817272	C	Severity	CAV	C	CPQ	300.12	Agorophobia, social phobia, and panic disorder	mental disorders	352	9355	0.169564	0.0839666	1.18479	0.0434438	1	1
chr4.166008836.A.T	rs17047200	TT genotype	Severity (TT genotype)*Conflicting; Risk factor (AA genotype)*Conflicting	CAV	T	TLL1	605	Erectile dysfunction [ED]	genitourinary	629	13924	-0.172478	0.0854102	0.841577	0.0434446	1	1
chr2.196087686.G.A	rs2176724	A	Severity	CAV	A	-	290.1	Dementias	mental disorders	381	14283	0.209423	0.103706	1.23297	0.0434478	1	1
chr13.33129529.C.G	rs34425674	G	Risk factor	CAV	G	STARD13	386.9	Dizziness and giddiness (Light-headedness and vertigo)	sense organs	1715	12945	0.326575	0.16172	1.38621	0.0434478	1	1
chr9.78543197.A.G	rs7027911	A	Severity	CAV	G	-	695.42	Systemic lupus erythematosus	dermatologic	255	13340	0.187568	0.0928879	1.20631	0.0434561	1	1
chr6.31575324.G.A	rs361525	G	Severity	CAV-FE	A	TNF	496.1	Emphysema	respiratory	277	11740	-0.542103	0.268467	0.581524	0.0434606	1	1
chr1.155133406.T.G	rs4971066	G	Risk factor	CAV	G	EFNA1	612	Breast conditions, congenital or relating to hormones	genitourinary	174	13229	0.262301	0.1299	1.29992	0.0434613	1	1
chr13.41746691.T.A	rs10507497	A	Severity	CAV-FE	A	VWA8	245	Thyroiditis	endocrine/metabolic	271	13191	0.206313	0.102175	1.22914	0.0434657	1	1
chr1.12207235.C.T	rs3397	T	Severity	CAV-FE	C	TNFRSF1B	785	Abdominal pain	symptoms	3005	7821	-0.0670371	0.0331998	0.935161	0.0434665	1	1
chr5.142872984.C.T	rs10039856	C	Severity	CAV	T	ARHGAP26	710	Osteomyelitis, periostitis, and other infections involving bone	musculoskeletal	118	15016	0.312946	0.154986	1.36745	0.0434671	1	1
chr5.142872984.C.T	rs10039856	C	Severity	CAV	T	ARHGAP26	710.1	Osteomyelitis	musculoskeletal	118	15016	0.312946	0.154986	1.36745	0.0434671	1	1
chr4.153687301.A.G	rs1898830	G	Severity; Risk factor	CAV	G	TLR2	282	Hereditary hemolytic anemias	hematopoietic	112	11822	0.295918	0.146554	1.34436	0.043469	1	1
chr2.45584979.T.C	-	HLA-A*02:02	Protective	IP	C	HLA-A	555	Inflammatory bowel disease and other gastroenteritis and colitis	digestive	197	11204	0.214882	0.106431	1.23972	0.0434897	1	1
chrX.12885540.A.T	rs179008	T	Severity; Risk factor	CAV	T	TLR7	454	Varicose veins	circulatory system	1005	12245	0.12755	0.0631816	1.13604	0.0435093	1	1
chr1.244873270.T.C	rs12130553	C	Severity	CAV	T	-	327	Sleep disorders	neurological	1669	10435	-0.0801534	0.0397041	0.922975	0.0435111	1	1
chr22.24011037.T.C	rs11090305	C	Severity	CAV	C	-	285.21	Anemia in chronic kidney disease	hematopoietic	176	11358	-0.279401	0.138402	0.756237	0.0435113	1	1
chr10.43519603.G.T	rs10793436	G	Severity	CAV	T	-	256	Ovarian dysfunction	endocrine/metabolic	197	13791	0.216114	0.107057	1.24124	0.0435192	1	1
chr9.3320390.C.A	rs72699049	A	Severity	CAV	A	RFX3	386.9	Dizziness and giddiness (Light-headedness and vertigo)	sense organs	1708	12901	-0.19756	0.0978659	0.820731	0.0435202	1	1
chr1.156125675.T.C	rs581342	C	Severity	CAV	C	LMNA	288	Diseases of white blood cells	hematopoietic	252	14128	-0.265945	0.131742	0.766481	0.043521	1	1
chrX.12886851.C.T	rs5743781	T	Severity; Severity for males	CAV-FE	T	TLR7	454.11	Varicose veins of lower extremity, symptomtic	circulatory system	786	12584	0.922328	0.45692	2.51514	0.043531	1	1
chr5.21768177.G.A	-	HLA-A*02:02	Protective	IP	A	HLA-A	185	Cancer of prostate	neoplasms	175	14394	0.247226	0.12248	1.28047	0.0435392	1	1
chr2.162267541.C.T	rs1990760	T	Risk factor; Severity	CAV	T	IFIH1	592.11	Acute cystitis	genitourinary	344	12575	0.168075	0.0832735	1.18302	0.0435554	1	1
chr1.161509955.A.G	rs1801274	G	Severity	CAV	A	FCGR2A	008.5	Bacterial enteritis	infectious diseases	437	14849	0.140043	0.069386	1.15032	0.0435578	1	1
chr1.161509955.A.G	rs1801274	G	Severity	CAV	A	FCGR2A	771.1	Swelling of limb	symptoms	540	13833	0.127004	0.0629266	1.13542	0.0435612	1	1
chr11.611919.C.G	rs702966	C	Severity in African-Americans	CAV	G	PHRF1	296.22	Major depressive disorder	mental disorders	3110	9371	-0.0649004	0.0321569	0.937161	0.0435659	1	1
chr12.112919388.G.A	rs10774671	A	Severity (A allele); Protective (G allele)	CAV-FE	G	OAS1	698	Pruritus and related conditions	dermatologic	618	14680	0.124219	0.06155	1.13226	0.043573	1	1
chr4.143996657.T.C	rs6840234	C	Protective	FCP + IP	T	GYPB	687	Symptoms affecting skin	dermatologic	216	8961	0.199198	0.098703	1.22042	0.0435749	1	1
chr14.72467521.C.T	rs12587980	T	Severity	CAV	T	RGS6	386	Vertiginous syndromes and other disorders of vestibular system	sense organs	268	12890	0.182601	0.0904798	1.20034	0.0435761	1	1
chr17.27660155.T.C	rs117217714	C	Severity	CAV	C	NOS2P1	771.1	Swelling of limb	symptoms	549	14204	0.768718	0.380919	2.157	0.043585	1	1
chr7.128938247.T.G	rs10488631	TCTA haplotype	Severity in European-Americans	CAV	T	IRF5	317.11	Alcoholic liver damage	mental disorders	161	12922	-0.244536	0.12118	0.783068	0.0435952	1	1
chr16.16924042.C.A	rs1453512	A	Severity	CAV	C	-	465	Acute upper respiratory infections of multiple or unspecified sites	respiratory	2066	11010	-0.0852738	0.0422589	0.918261	0.0436028	1	1
chr5.86011821.T.G	rs4424029	G	Severity	CAV	G	-	591	Urinary tract infection	genitourinary	1211	12543	0.0902751	0.044738	1.09448	0.0436057	1	1
chr8.16932640.T.C	rs118072448	T	Severity	CAV	C	-	250.7	Diabetic retinopathy	endocrine/metabolic	367	13566	-0.507155	0.251342	0.602206	0.043613	1	1
chr2.45584979.T.C	-	HLA-A*02:02	Protective	IP	C	HLA-A	296	Mood disorders	mental disorders	3371	9321	-0.0635458	0.0314935	0.938431	0.0436176	1	1
chr3.141689849.A.G	rs6440031	G	Severity	CAV	A	LINC02618	724.2	Disorders of coccyx	musculoskeletal	159	12520	0.409733	0.203078	1.50641	0.0436313	1	1
chr1.35908500.C.T	rs2765013	C	Severity	CAV	T	AGO1	318	Tobacco use disorder	mental disorders	1713	12676	0.0838667	0.041572	1.08748	0.0436552	1	1
chr17.34252769.A.G	rs1024611	G	Risk factor	CAV	G	CCL2	803	Fracture of upper limb	injuries & poisonings	189	14351	0.219321	0.108717	1.24523	0.0436583	1	1
chr4.188627868.CTCT.C	rs1734523522	C	Severity	CAV	C	LINC01060	740.9	Osteoarthrosis NOS	musculoskeletal	1607	12241	0.145886	0.0723159	1.15706	0.04366	1	1
chr8.73355963.T.C	rs2010843	C	Severity	CAV	C	RDH10-AS1	475.9	Postnasal drip	respiratory	301	10446	0.187312	0.0928533	1.206	0.0436657	1	1
chr11.14893332.A.G	rs10741657	G	Severity	CAV	A	CYP2R1	261	Vitamin deficiency	endocrine/metabolic	4394	10120	-0.0580754	0.0287892	0.943579	0.0436683	1	1
chr7.117652877.C.G	rs80034486	G	Severity	CAV	G	CFTR	433.31	Transient cerebral ischemia	circulatory system	298	14834	2.88397	1.42966	17.8852	0.0436703	1	1
chr11.114726432.A.T	rs1712779	T	Severity	CAV-FE	T	-	714	Rheumatoid arthritis and other inflammatory polyarthropathies	musculoskeletal	462	14941	-0.149794	0.0742591	0.860885	0.0436766	1	1
chr11.71456403.G.T	rs12785878	G	Severity	CAV	T	NADSYN1	078	Viral warts & HPV	infectious diseases	515	11200	0.133309	0.0660879	1.1426	0.0436806	1	1
chr9.33426577.A.G	rs10813976	G	Severity	CAV	G	-	743.1	Osteoporosis	musculoskeletal	1156	14263	0.123491	0.0612254	1.13144	0.0436968	1	1
chr4.71742666.T.G	rs2282679	G	Severity	CAV	G	GC	702	Degenerative skin conditions and other dermatoses	dermatologic	231	14346	-0.253798	0.125832	0.775848	0.043699	1	1
chr1.205208489.G.A	rs11240388	G	Severity	CAV-FE	A	DSTYK	180.3	Cervical intraepithelial neoplasia [CIN] [Cervical dysplasia]	neoplasms	208	14394	-0.209361	0.1038	0.811103	0.0436994	1	1
chrX.15603134.G.A	rs7885856	G;A	Possible functional consequences	FCP + IP	A	ACE2	300.4	Dysthymic disorder	mental disorders	336	9375	0.406104	0.201345	1.50096	0.0437003	1	1
chr6.147217556.A.G	rs116898161	G	Severity	CAV	G	STXBP5	531	Peptic ulcer (excl. esophageal)	digestive	277	15885	0.579655	0.287394	1.78542	0.0437026	1	1
chr6.105878879.T.A	rs9386484	T	Severity	CAV	A	-	514	Abnormal findings examination of lungs	respiratory	365	12824	-0.162252	0.0804461	0.850227	0.0437057	1	1
chr10.51197961.C.A	rs7897633	A	Severity in European-Americans	CAV	C	PRKG1	381	Otitis media and Eustachian tube disorders	sense organs	194	14661	-0.226018	0.112068	0.797703	0.0437169	1	1
chr12.47844974.A.G	rs731236	AG and AA genotype	Severity	CAV	G	VDR	306	Other mental disorder	mental disorders	386	9367	0.160822	0.0797447	1.17448	0.0437255	1	1
chr12.8608014.A.G	rs11613792	A	Severity	CAV	G	AICDA	286	Coagulation defects	hematopoietic	237	14108	0.237955	0.117993	1.26865	0.0437283	1	1
chr4.71742666.T.G	rs2282679	G	Severity	CAV	G	GC	433.21	Cerebral artery occlusion, with cerebral infarction	circulatory system	520	14834	-0.174083	0.086323	0.840227	0.0437325	1	1
chr13.33129529.C.G	rs34425674	G	Risk factor	CAV	G	STARD13	180.3	Cervical intraepithelial neoplasia [CIN] [Cervical dysplasia]	neoplasms	208	14385	0.698015	0.34613	2.00976	0.0437344	1	1
chr2.45584979.T.C	-	HLA-A*02:02	Protective	IP	C	HLA-A	296.22	Major depressive disorder	mental disorders	3101	9321	-0.0656455	0.0325541	0.936463	0.0437471	1	1
chr1.35908500.C.T	rs2765013	C	Severity	CAV	T	AGO1	301	Personality disorders	mental disorders	208	9120	0.219852	0.109026	1.24589	0.0437473	1	1
chr10.89010241.T.C	rs982764	T	Severity	CAV-FE	C	FAS	626.14	Irregular menstrual bleeding	genitourinary	169	12337	-0.248728	0.123346	0.779792	0.0437479	1	1
chr11.126292948.C.T	rs8177374	T	Protective	CAV	T	TIRAP	585	Renal failure	genitourinary	1536	13071	-0.148496	0.0736409	0.862003	0.0437489	1	1
chr10.22439346.T.C	-	HLA-A*02:02	Protective	IP	C	HLA-A	459.9	Circulatory disease NEC	circulatory system	248	14843	-0.467277	0.231752	0.626707	0.0437707	1	1
chr11.114726432.A.T	rs1712779	T	Severity	CAV-FE	T	-	740.11	Osteoarthrosis, localized, primary	musculoskeletal	1626	12398	-0.0870437	0.0431712	0.916637	0.0437743	1	1
chr14.94566450.G.A	rs2093266	A	Risk factor for acute kidney injury	CAV	A	SERPINA4	624.9	stress incontinence, female	genitourinary	348	15351	0.1978	0.098107	1.21872	0.0437823	1	1
chr3.148742201.A.C	rs5186	C	Severity	CAV	C	AGTR1	741.2	Stiffness of joint	musculoskeletal	615	14691	-0.151055	0.0749221	0.859801	0.0437835	1	1
chr1.155175305.G.A	rs7528026	A	Severity	CAV	A	TRIM46	256	Ovarian dysfunction	endocrine/metabolic	215	14601	-1.03389	0.512826	0.355622	0.0437938	1	1
chr2.162044379.C.T	rs3788979	T	Risk factor	CAV	T	DPP4	327.3	Sleep apnea	neurological	1261	12112	0.121806	0.060421	1.12953	0.0438051	1	1
chr4.5820150.T.C	rs3774881	T	Severity	CAV	C	CRMP1	580	Nephritis; nephrosis; renal sclerosis	genitourinary	272	11415	-0.193263	0.0958825	0.824265	0.043839	1	1
chr11.88436431.C.T	rs72953026	T	Severity	CAV-FE	T	-	585.4	Chronic kidney disease, Stage I or II	genitourinary	297	12947	-0.25745	0.127727	0.77302	0.0438396	1	1
chr4.67964168.T.A	rs720009	A	Possible functional consequences	FCP + IP	A	TMPRSS11A	253	Disorders of the pituitary gland and its hypothalamic control	endocrine/metabolic	138	14553	0.49024	0.243227	1.63271	0.0438459	1	1
chr10.51197961.C.A	rs7897633	A	Severity in European-Americans	CAV	C	PRKG1	612.2	Hypertrophy of breast (Gynecomastia)	genitourinary	137	13359	0.259833	0.128921	1.29671	0.043858	1	1
chr2.195994321.C.T	rs191631470	T	Severity	CAV	T	DNAH7	276.13	Hyperpotassemia	endocrine/metabolic	620	14094	-2.03693	1.0107	0.130428	0.043867	1	1
chr7.54580201.A.C	rs622568	C	Severity; Risk factor	CAV-FE	C	-	687.4	Disturbance of skin sensation	dermatologic	738	11217	-0.132551	0.0657719	0.875858	0.0438715	1	1
chr4.71742666.T.G	rs2282679	G	Severity	CAV	G	GC	433.2	Occlusion of cerebral arteries	circulatory system	533	14834	-0.171753	0.0852252	0.842187	0.0438744	1	1
chr19.31533051.C.A	rs8105499	C	Severity	CAV	A	LINC02841	276	Disorders of fluid, electrolyte, and acid-base balance	endocrine/metabolic	1170	13938	0.107307	0.0532475	1.11328	0.0438775	1	1
chr8.40324459.C.A	rs11779911	C	Severity	CAV	A	SIRLNT	611.1	Abnormal mammogram	genitourinary	783	12842	-0.130335	0.0646745	0.877802	0.0438796	1	1
chr11.34482745.G.A	rs61882275	G	Severity	CAV	A	ELF5	572	Ascites (non malignant)	digestive	198	12977	-0.214243	0.106312	0.807152	0.0438799	1	1
chr13.23084699.A.G	rs1984162	G	Severity	CAV	G	-	707	Chronic ulcer of skin	dermatologic	444	15625	-0.17528	0.0869803	0.839222	0.0438867	1	1
chr19.50379362.T.C	rs1405655	C	Severity	CAV-FE	C	NR1H2	555	Inflammatory bowel disease and other gastroenteritis and colitis	digestive	198	11256	0.207815	0.103131	1.23099	0.0438993	1	1
chr2.74462906.CA.C	rs765427546	C	Severity	CAV	C	MOGS	585.33	Chronic Kidney Disease, Stage III	genitourinary	160	13072	2.27153	1.1273	9.69418	0.0439027	1	1
chr19.39248147.C.T	rs12979860	C	Severity (C allele)*Conflicting; Risk factor (T allele)*Conflicting	CAV	T	IFNL4	706.8	Other specified diseases of sebaceous glands	dermatologic	725	13408	-0.112706	0.055933	0.893414	0.0439035	1	1
chr1.155197995.A.G	rs41264915	A	Severity	CAV-FE	G	THBS3	770	Myalgia and myositis unspecified	symptoms	447	15757	-0.221909	0.110133	0.800988	0.043912	1	1
chr6.41534945.A.C	rs1886814	C	Severity	CAV-FE	C	FOXP4-AS1	202.2	Non-Hodgkins lymphoma	neoplasms	110	15893	-0.493695	0.245021	0.610367	0.0439144	1	1
chr4.44416575.T.C	rs35540967	C	Severity	CAV	C	KCTD8	735.21	Hammer toe (acquired)	musculoskeletal	169	14762	-0.553643	0.274795	0.574852	0.0439313	1	1
chr3.126118894.C.T	rs1868132	T	Severity	CAV	T	ALDH1L1	798.1	Chronic fatigue syndrome	symptoms	135	12386	0.342028	0.169774	1.4078	0.043946	1	1
chr4.143999443.G.A	rs7683365	A	Risk factor	FCP + IP	A	GYPB	244.2	Acquired hypothyroidism	endocrine/metabolic	369	11681	0.168992	0.0838847	1.18411	0.043949	1	1
chr6.52236941.T.C	rs763780	C	Protective	FCP	C	IL17F	255	Disorders of adrenal glands	endocrine/metabolic	190	14625	0.384841	0.191029	1.46938	0.0439493	1	1
chr1.20166359.C.T	rs72663004	T	Severity	CAV	T	PLA2G2C	798.1	Chronic fatigue syndrome	symptoms	135	12397	0.4787	0.237642	1.61397	0.0439704	1	1
chr2.60480453.A.G	rs1123573	A	Severity	CAV-FE	G	BCL11A	740.2	Osteoarthrosis, generalized	musculoskeletal	101	12408	0.300623	0.14924	1.3507	0.0439718	1	1
chr10.28606315.C.T	rs12773860	T	Severity	CAV	T	WAC	292.4	Altered mental status	mental disorders	135	14190	-0.657866	0.326597	0.517955	0.0439776	1	1
chr10.104263031.C.A	rs4925	A	Protective for neurological complications of long COVID	CAV	A	GSTO1	275	Disorders of mineral metabolism	endocrine/metabolic	478	15552	-0.16966	0.0842287	0.843952	0.0439808	1	1
chr13.22495675.AG.A	rs10714879	A	Severity	CAV	AG	-	420	Carditis	circulatory system	126	15497	0.271003	0.134544	1.31128	0.0439844	1	1
chr12.132489230.GC.G	rs56106917	G	Severity	CAV	G	FBRSL1	272.13	Mixed hyperlipidemia	endocrine/metabolic	1635	8848	0.0912913	0.045323	1.09559	0.0439849	1	1
chr5.96909661.C.T	rs150892504	T	Severity	CAV	T	ERAP2	155	Cancer of liver and intrahepatic bile duct	neoplasms	151	15324	1.50645	0.747923	4.51067	0.0439916	1	1
chrX.15596127.G.T	rs146598386	T	Severity	CAV	T	ACE2	840	Sprains and strains	injuries & poisonings	197	15026	1.20722	0.59938	3.34419	0.043997	1	1
chr9.133251249.A.G	rs7849280	G	Protective	CAV	G	ABO	414	Other forms of chronic heart disease	circulatory system	217	13381	-0.343484	0.170542	0.709295	0.0440022	1	1
chr11.784340.C.G	rs7104929	G	Severity	CAV-FE	G	-	771.1	Swelling of limb	symptoms	549	14111	0.131978	0.065529	1.14108	0.0440052	1	1
chr9.4329170.T.C	rs3895472	C	Severity	CAV	T	GLIS3	720	Spinal stenosis	musculoskeletal	227	13259	0.273207	0.135654	1.31417	0.0440098	1	1
chr21.41508701.T.G	rs4283504	T	Possible functional consequences	FCP + IP	T	TMPRSS2	304	Adjustment reaction	mental disorders	518	9153	0.203966	0.101275	1.22626	0.0440117	1	1
chr3.27146807.G.A	rs17317135	G	Severity	CAV	A	NEK10	365.1	Open-angle glaucoma	sense organs	130	13673	-1.43828	0.714171	0.237336	0.0440185	1	1
chr9.87726151.C.T	rs41312184	C;T	Possible functional consequences	FCP + IP	T	CTSL	550	Abdominal hernia	digestive	936	14999	0.293698	0.145836	1.34138	0.0440211	1	1
chr11.1219991.G.T	rs35705950	T	Protective	CAV	T	MUC5B	288.1	Decreased white blood cell count	hematopoietic	209	14124	0.372933	0.185181	1.45199	0.044022	1	1
chr17.15965007.C.T	rs8081547	T	Risk factor	FCP + IP	T	ADORA2B	286.2	Encounter for long-term (current) use of anticoagulants	hematopoietic	220	14372	-0.278559	0.13833	0.756874	0.0440389	1	1
chr15.60902209.A.G	rs4774377	G	Risk factor	CAV-FE	G	RORA	427	Cardiac dysrhythmias	circulatory system	2233	11856	0.0715174	0.0355157	1.07414	0.0440428	1	1
chr1.3081749.G.A	rs12745140	A	Severity	CAV	A	PRDM16	459.9	Circulatory disease NEC	circulatory system	248	14791	0.356228	0.176906	1.42793	0.0440448	1	1
chr11.320836.C.T	rs34481144	T	Severity	CAV	T	IFITM3	300.12	Agorophobia, social phobia, and panic disorder	mental disorders	344	9074	-0.201618	0.100129	0.817407	0.0440536	1	1
chr10.22439346.T.C	-	HLA-A*02:02	Protective	IP	C	HLA-A	798	Malaise and fatigue	symptoms	1840	12284	-0.163781	0.0813402	0.848928	0.0440591	1	1
chr2.112913801.G.T	rs3811046	T	Risk factor	CAV	G	IL37	479	Other upper respiratory disease	respiratory	672	10574	-0.128553	0.0638483	0.879367	0.0440706	1	1
chr14.74952741.A.G	rs2268616	G	Risk factor	CAV	G	PGF	741	Symptoms and disorders of the joints	musculoskeletal	834	14273	0.205723	0.102178	1.22841	0.0440746	1	1
chr11.784340.C.G	rs7104929	G	Severity	CAV-FE	G	-	714	Rheumatoid arthritis and other inflammatory polyarthropathies	musculoskeletal	459	14851	0.14326	0.0711555	1.15403	0.0440788	1	1
chr15.33615902.C.T	rs12593288	C	Severity	CAV	T	RYR3	257	Testicular dysfunction	endocrine/metabolic	186	14450	0.260198	0.129238	1.29719	0.0440805	1	1
chr22.19963748.G.A	rs4680	A	Risk factor	FCP	A	COMT	285.21	Anemia in chronic kidney disease	hematopoietic	182	11879	-0.225302	0.111907	0.798275	0.0440826	1	1
chr8.38996464.C.A	rs7840270	C	Severity	CAV-FE	A	ADAM9	571.8	Liver abscess and sequelae of chronic liver disease	digestive	190	12806	-0.221574	0.110056	0.801257	0.0440855	1	1
chr1.155197995.A.G	rs41264915	A	Severity	CAV-FE	G	THBS3	272.9	Unspecified disorder of lipoid metabolism	endocrine/metabolic	133	8839	-0.431267	0.214214	0.649685	0.0440877	1	1
chr9.21131628.G.C	rs12236000	G	Severity	CAV	C	-	561	Symptoms involving digestive system	digestive	1706	11196	-0.124416	0.061799	0.883013	0.0440906	1	1
chr16.89196249.G.A	rs117169628	A	Severity	CAV	A	SLC22A31	735.3	Hallux valgus (Bunion)	musculoskeletal	111	14850	0.410847	0.204085	1.5081	0.044102	1	1
chr11.88824823.A.G	rs10831496	G	Severity	CAV-FE	A	GRM5	420	Carditis	circulatory system	128	15683	0.270912	0.134574	1.31116	0.0441028	1	1
chr11.2872637.A.G	rs10766439	A	Severity	CAV	A	-	379	Other disorders of eye	sense organs	451	13327	0.160209	0.0795867	1.17376	0.0441134	1	1
chr11.320772.A.G	rs12252	G	Severity; Risk factor	CAV	G	IFITM3	574	Cholelithiasis and cholecystitis	digestive	587	14725	0.163836	0.0813888	1.17802	0.0441147	1	1
chr15.90866675.C.T	rs79742014	T	Protective	IP	T	FURIN	586	Other disorders of the kidney and ureters	genitourinary	716	13041	0.362439	0.180061	1.43683	0.0441283	1	1
chrX.12885540.A.T	rs179008	T	Severity; Risk factor	CAV	T	TLR7	733	Other disorders of bone and cartilage	musculoskeletal	1057	12686	0.126409	0.0628007	1.13475	0.0441292	1	1
chrX.12889539.C.G	rs3853839	G	Severity; Risk factor	CAV-FE	G	TLR7	327.3	Sleep apnea	neurological	1216	11442	0.105391	0.0523615	1.11114	0.0441404	1	1
chr5.1211624.A.G	rs76067074	G	Severity	CAV-FE	G	SLC6A19	180.3	Cervical intraepithelial neoplasia [CIN] [Cervical dysplasia]	neoplasms	205	14188	-0.625289	0.310669	0.535107	0.0441442	1	1
chr6.30887474.G.A	rs4618569	AG genotype	Severity	CAV	A	DDR1	585.3	Chronic renal failure [CKD]	genitourinary	1087	13064	-0.104003	0.0516731	0.901223	0.0441451	1	1
chr12.52726315.TC.T	rs5798227	T	Risk factor	CAV	TC	-	585	Renal failure	genitourinary	1536	13062	0.145732	0.0724097	1.15689	0.0441563	1	1
chr17.31410594.G.A	rs178840	G	Severity	CAV	G	RAB11FIP4	300.12	Agorophobia, social phobia, and panic disorder	mental disorders	321	8251	-0.168146	0.0835474	0.845231	0.044159	1	1
chr16.89196249.G.A	rs117169628	A	Severity	CAV	A	SLC22A31	285.21	Anemia in chronic kidney disease	hematopoietic	182	11854	0.333595	0.165762	1.39598	0.0441683	1	1
chr1.12207235.C.T	rs3397	T	Severity	CAV-FE	C	TNFRSF1B	278	Overweight, obesity and other hyperalimentation	endocrine/metabolic	3723	7862	-0.06128	0.0304504	0.94056	0.0441722	1	1
chr4.186082920.C.T	rs3775291	T	Risk factor; Severity	CAV-FE	T	TLR3	512	Other symptoms of respiratory system	respiratory	4743	8803	0.0628758	0.0312437	1.06489	0.0441744	1	1
chr14.102356233.A.G	rs11160678	G	Severity	CAV	G	CINP	727.1	Synovitis and tenosynovitis	musculoskeletal	425	11433	0.154013	0.076534	1.16651	0.0441839	1	1
chr2.167953627.G.A	rs7595310	A	Severity	CAV-FE	A	STK39	426.92	Cardiac defibrillator in situ	circulatory system	196	11870	-0.233965	0.116273	0.79139	0.044198	1	1
chr9.133257521.T.TC	rs8176719	TC	Severity; Risk factor	CAV-FE	TC	ABO	530.1	Esophagitis, GERD and related diseases	digestive	3939	10735	-0.0625334	0.0310777	0.939382	0.0442029	1	1
chr21.41509390.C.G	rs12626358	G	Possible functional consequences	FCP + IP	G	TMPRSS2	262	Mineral deficiency NEC	endocrine/metabolic	279	10000	0.199556	0.0991755	1.22086	0.0442039	1	1
chr9.33426577.A.G	rs10813976	G	Severity	CAV	G	-	256	Ovarian dysfunction	endocrine/metabolic	214	14539	-0.29263	0.145433	0.746298	0.0442066	1	1
chr9.133251249.A.G	rs7849280	G	Protective	CAV	G	ABO	411.1	Unstable angina (intermediate coronary syndrome)	circulatory system	101	13381	-0.516784	0.256836	0.596435	0.0442074	1	1
chr9.133257521.T.TC	rs8176719	TC	Severity; Risk factor	CAV-FE	TC	ABO	440.2	Atherosclerosis of the extremities	circulatory system	211	13429	-0.234183	0.116387	0.791217	0.044208	1	1
chr6.45737076.T.A	rs16873740	A	Severity	CAV	A	-	386.2	Peripheral or central vertigo	sense organs	223	12918	-0.290566	0.144412	0.74784	0.0442131	1	1
chr1.109740350.G.T	rs1332018	T	Risk factor; Severity	CAV	G	GSTM3	289.4	Lymphadenitis	hematopoietic	254	14199	-0.198098	0.0984609	0.820289	0.0442251	1	1
chr17.9267091.C.T	rs34761447	C	Severity	CAV	T	STX8	292.3	Memory loss	mental disorders	550	14181	-0.33633	0.167174	0.714387	0.0442356	1	1
chr13.22495675.AG.A	rs10714879	A	Severity	CAV	AG	-	593	Hematuria	genitourinary	556	12462	0.133812	0.0665122	1.14318	0.0442375	1	1
chr3.126118894.C.T	rs1868132	T	Severity	CAV	T	ALDH1L1	364	Corneal opacity and other disorders of cornea	sense organs	143	13891	0.339841	0.168922	1.40472	0.0442381	1	1
chr4.24511798.A.G	rs73246461	G	Severity	CAV	G	-	689	Disorder of skin and subcutaneous tissue NOS	dermatologic	318	14802	-0.219295	0.109003	0.803085	0.0442381	1	1
chr14.74952741.A.G	rs2268616	G	Risk factor	CAV	G	PGF	763	Thoracic or lumbosacral neuritis or radiculitis, unspecified	symptoms	957	12497	0.193579	0.0962269	1.21359	0.0442523	1	1
chr15.34253720.A.G	rs2705343	G	Severity	CAV-FE	G	SLC12A6	244.4	Hypothyroidism NOS	endocrine/metabolic	1385	13041	0.108431	0.0539017	1.11453	0.0442574	1	1
chr15.100233816.G.A	rs143434383	A	Risk factor	CAV	A	ADAMTS17	433.31	Transient cerebral ischemia	circulatory system	298	14816	0.863401	0.429209	2.37121	0.0442611	1	1
chr4.68840276.G.A	rs115162070	G	Severity	CAV	A	-	251.1	Hypoglycemia	endocrine/metabolic	182	9537	0.442316	0.219893	1.55631	0.0442723	1	1
chr15.90876959.G.A	rs201551785	A	Potential functional effect on protein	FCP + IP	A	FURIN	702.2	Seborrheic keratosis	dermatologic	190	15629	2.21883	1.10314	9.19658	0.0442862	1	1
chr1.109740350.G.T	rs1332018	T	Risk factor; Severity	CAV	G	GSTM3	525	Other diseases of the teeth and supporting structures	digestive	109	15073	-0.309201	0.153734	0.734033	0.0442973	1	1
chr5.123497022.T.C	rs62377777	T	Severity	CAV	C	-	452	Other venous embolism and thrombosis	circulatory system	396	12531	-0.185393	0.0921781	0.830778	0.0442991	1	1
chr18.69541156.T.C	rs12958013	T	Severity	CAV	C	DOK6	296.2	Depression	mental disorders	3107	9105	0.105349	0.0523798	1.1111	0.0442995	1	1
chr1.161509955.A.G	rs1801274	G	Severity	CAV	A	FCGR2A	250.4	Abnormal glucose	endocrine/metabolic	1057	10097	0.0948343	0.0471526	1.09948	0.0443019	1	1
chr8.38996464.C.A	rs7840270	C	Severity	CAV-FE	A	ADAM9	695.4	Lupus (localized and systemic)	dermatologic	265	13163	0.185562	0.09227	1.2039	0.0443168	1	1
chr2.181488719.A.C	rs2034831	C	Severity	CAV	C	ITGA4	414	Other forms of chronic heart disease	circulatory system	215	13296	-0.543925	0.270473	0.580465	0.0443236	1	1
chr5.159315942.T.G	rs3212227	T	Severity	FCP	G	IL12B	611	Abnormal findings on mammogram or breast exam	genitourinary	941	13351	0.105371	0.0524002	1.11112	0.044336	1	1
chr22.49281538.G.A	rs62220604	G	Severity	CAV	A	-	735.2	Acquired toe deformities	musculoskeletal	192	14398	0.255051	0.126836	1.29053	0.0443393	1	1
chr22.19963748.G.A	rs4680	A	Risk factor	FCP	A	COMT	605	Erectile dysfunction [ED]	genitourinary	644	14179	0.126782	0.0630491	1.13517	0.0443411	1	1
chr9.33426577.A.G	rs10813976	G	Severity	CAV	G	-	271	Disorders of carbohydrate transport and metabolism	endocrine/metabolic	2130	13295	-0.0905731	0.0450422	0.913408	0.0443413	1	1
chr1.90742957.A.C	rs2166172	C	Severity	CAV-FE	C	-	741.2	Stiffness of joint	musculoskeletal	614	14631	0.124335	0.0618328	1.1324	0.044344	1	1
chr12.47903511.T.C	rs11574018	C	Severity	CAV	C	VDR	306	Other mental disorder	mental disorders	386	9375	2.39606	1.19165	10.9799	0.0443555	1	1
chr9.81442264.TCAG.T	rs1826292621	T	Severity	CAV	T	-	380.4	Impacted cerumen	sense organs	339	14757	-0.269603	0.134083	0.763683	0.0443564	1	1
chr5.131995059.C.T	rs56162149	T	Severity	CAV-FE	T	ACSL6	550.1	Inguinal hernia	digestive	285	14768	-0.217605	0.108224	0.804443	0.0443572	1	1
chr17.34252769.A.G	rs1024611	G	Risk factor	CAV	G	CCL2	512.9	Other dyspnea	respiratory	1955	8787	0.0802866	0.0399335	1.0836	0.0443778	1	1
chr17.15965007.C.T	rs8081547	T	Risk factor	FCP + IP	T	ADORA2B	246	Other disorders of thyroid	endocrine/metabolic	442	12694	0.171653	0.0853809	1.18727	0.0443854	1	1
chr1.155133406.T.G	rs4971066	G	Risk factor	CAV	G	EFNA1	070	Viral hepatitis	infectious diseases	1347	11080	-0.106011	0.0527338	0.899415	0.0443996	1	1
chr9.81442264.TCAG.T	rs1826292621	T	Severity	CAV	T	-	261	Vitamin deficiency	endocrine/metabolic	4386	10100	0.0819085	0.0407447	1.08536	0.0444011	1	1
chr2.36677870.C.A	rs6714112	C	Severity	CAV	A	-	079	Viral infection	infectious diseases	429	11120	-0.227713	0.113277	0.796353	0.0444076	1	1
chr12.47844974.A.G	rs731236	AG and AA genotype	Severity	CAV	G	VDR	038	Septicemia	infectious diseases	170	14766	-0.25176	0.125243	0.777432	0.0444135	1	1
chr10.52771482.G.A	rs5030737	A	Potential functional effect on protein	FCP + IP	A	MBL2	573	Other disorders of liver	digestive	218	13046	-0.82955	0.412695	0.436246	0.0444228	1	1
chr3.141689849.A.G	rs6440031	G	Severity	CAV	A	LINC02618	381	Otitis media and Eustachian tube disorders	sense organs	179	13425	-0.592498	0.294764	0.552944	0.0444232	1	1
chr1.87162490.C.T	rs10873821	C	Severity	CAV	T	LINC01140	300.11	Generalized anxiety disorder	mental disorders	640	9348	-0.128534	0.0639447	0.879384	0.0444233	1	1
chr9.132278286.T.C	rs11243705	C	Severity	CAV	C	SETX	721.1	Spondylosis without myelopathy	musculoskeletal	944	13538	0.132025	0.0656927	1.14114	0.0444593	1	1
chr5.180810828.C.T	rs113791144	T	Severity	CAV	T	-	473.4	Voice disturbance	respiratory	303	10568	0.257188	0.127983	1.29329	0.0444794	1	1
chr2.6013310.G.A	rs73910904	A	Risk factor	CAV	A	-	362.3	Other nondiabetic retinopathy	sense organs	106	13652	0.729293	0.36294	2.07361	0.0444941	1	1
chr10.104263031.C.A	rs4925	A	Protective for neurological complications of long COVID	CAV	A	GSTO1	504	Other alveolar and parietoalveolar pneumonopathy	respiratory	184	15218	0.237236	0.118065	1.26774	0.0444992	1	1
chr1.12192898.T.G	rs1061622	T	Severity	CAV-FE	G	TNFRSF1B	588	Disorders resulting from impaired renal function	genitourinary	196	13053	0.259151	0.128974	1.29583	0.0445018	1	1
chr11.14893332.A.G	rs10741657	G	Severity	CAV	A	CYP2R1	429.3	Symptoms involving cardiovascular system	circulatory system	333	13892	0.16903	0.0841251	1.18416	0.0445088	1	1
chr18.69541156.T.C	rs12958013	T	Severity	CAV	C	DOK6	250.24	Type 2 diabetes with neurological manifestations	endocrine/metabolic	887	10082	0.177185	0.0881844	1.19385	0.04451	1	1
chr10.52771466.C.T	rs1800451	T	Potential functional effect on protein	FCP + IP	T	MBL2	532	Dysphagia	digestive	585	10722	-0.25923	0.129021	0.771645	0.0445147	1	1
chr12.47902438.G.T	rs11574024	T	Severity	CAV	T	VDR	628	Ovarian cyst	genitourinary	203	12377	-0.690988	0.343918	0.501081	0.0445193	1	1
chr21.41470664.C.T	rs61735794	T	Risk factor	CAV	T	TMPRSS2	425	Cardiomyopathy	circulatory system	376	15700	0.514766	0.256218	1.67325	0.0445271	1	1
chr4.111691870.C.T	rs112641600	C	Severity	CAV	T	-	514	Abnormal findings examination of lungs	respiratory	391	14745	-0.324069	0.161303	0.7232	0.0445299	1	1
chr5.159315942.T.G	rs3212227	T	Severity	FCP	G	IL12B	327.41	Organic or persistent insomnia	neurological	287	12285	0.182041	0.0906133	1.19966	0.0445386	1	1
chrX.15587729.C.T	rs4646140	T	Severity	CAV	T	ACE2	278.11	Morbid obesity	endocrine/metabolic	1578	9823	0.218445	0.108734	1.24414	0.0445393	1	1
chr1.173115604.T.G	rs17300100	G	Severity	CAV	G	-	427.1	Paroxysmal tachycardia, unspecified	circulatory system	261	11917	0.327694	0.163118	1.38776	0.0445442	1	1
chr3.157438240.A.G	rs1840680	AG genotype)	Protective	CAV	A	PTX3	733	Other disorders of bone and cartilage	musculoskeletal	1068	13011	-0.102624	0.0510858	0.902466	0.0445529	1	1
chr10.130802064.T.G	rs12253652	G	Severity	CAV	G	-	340	Migraine	neurological	957	13130	0.137456	0.0684307	1.14735	0.0445697	1	1
chr21.33252612.A.G	rs2236757	A	Severity	CAV-FE	A	IFNAR2	452	Other venous embolism and thrombosis	circulatory system	389	12266	0.156797	0.0780601	1.16976	0.0445722	1	1
chr1.87162490.C.T	rs10873821	C	Severity	CAV	T	LINC01140	246	Other disorders of thyroid	endocrine/metabolic	455	13201	-0.149561	0.0744579	0.861086	0.0445731	1	1
chr8.97128242.T.C	rs7817272	C	Severity	CAV	C	CPQ	090.2	Gonococcal infections	infectious diseases	101	15683	0.318166	0.158402	1.3746	0.0445799	1	1
chr12.132489230.GC.G	rs56106917	G	Severity	CAV	G	FBRSL1	707	Chronic ulcer of skin	dermatologic	445	15633	0.145932	0.0726544	1.15712	0.0445822	1	1
chr4.25613313.G.A	-	HLA-A*02:02	Protective	IP	A	HLA-A	214	Lipoma	neoplasms	203	15429	-0.302492	0.150606	0.738974	0.0445904	1	1
chr11.320772.A.G	rs12252	G	Severity; Risk factor	CAV	G	IFITM3	560.2	Impaction of intestine	digestive	126	10912	0.333977	0.166288	1.39651	0.0445977	1	1
chr15.90866675.C.T	rs79742014	T	Protective	IP	T	FURIN	477	Epistaxis or throat hemorrhage	respiratory	179	10552	0.618007	0.307708	1.85523	0.0445987	1	1
chr9.87726151.C.T	rs41312184	C;T	Possible functional consequences	FCP + IP	T	CTSL	246	Other disorders of thyroid	endocrine/metabolic	456	13230	0.407187	0.202742	1.50259	0.0446011	1	1
chr10.22439346.T.C	-	HLA-A*02:02	Protective	IP	C	HLA-A	090.2	Gonococcal infections	infectious diseases	101	15582	-1.06407	0.529838	0.345049	0.0446122	1	1
chr4.153687301.A.G	rs1898830	G	Severity; Risk factor	CAV	G	TLR2	571.51	Cirrhosis of liver without mention of alcohol	digestive	709	12983	0.120529	0.0600161	1.12809	0.0446134	1	1
chr9.81442264.TCAG.T	rs1826292621	T	Severity	CAV	T	-	250	Diabetes mellitus	endocrine/metabolic	4388	10358	0.0863861	0.0430174	1.09023	0.0446258	1	1
chr9.3320390.C.A	rs72699049	A	Severity	CAV	A	RFX3	250.4	Abnormal glucose	endocrine/metabolic	1076	10329	0.208586	0.103872	1.23194	0.0446307	1	1
chr13.41746691.T.A	rs10507497	A	Severity	CAV-FE	A	VWA8	261	Vitamin deficiency	endocrine/metabolic	4384	10095	0.0643084	0.0320244	1.06642	0.0446317	1	1
chr1.35908500.C.T	rs2765013	C	Severity	CAV	T	AGO1	560.2	Impaction of intestine	digestive	127	11001	-0.301719	0.150254	0.739546	0.0446369	1	1
chrX.15596127.G.T	rs146598386	T	Severity	CAV	T	ACE2	174.11	Malignant neoplasm of female breast	neoplasms	395	14779	0.922552	0.459441	2.5157	0.0446446	1	1
chr2.195499753.A.C	rs73060484	C	Severity	CAV	C	-	426	Cardiac conduction disorders	circulatory system	937	11969	0.140636	0.07004	1.15101	0.04465	1	1
chr12.57108399.C.T	rs324011	T	Risk factor; Severity	CAV	T	STAT6	687	Symptoms affecting skin	dermatologic	273	11175	0.18535	0.0923088	1.20364	0.0446502	1	1
chr12.6845711.C.T	rs5443	T	protective	CAV	T	CDCA3	280.1	Iron deficiency anemias, unspecified or not due to blood loss	hematopoietic	1157	11884	0.090878	0.0452624	1.09514	0.0446643	1	1
chr21.41473456.A.G	rs17854725	G	Severity	CAV	G	TMPRSS2	246	Other disorders of thyroid	endocrine/metabolic	450	13066	0.139924	0.0696901	1.15019	0.0446646	1	1
chrX.15589409.C.T	rs148771870	T	interindividual clinical variability; may destabilize ACE2 protein structure	CAV-FE	T	ACE2	244.2	Acquired hypothyroidism	endocrine/metabolic	421	13232	2.57774	1.28387	13.1674	0.0446653	1	1
chr21.41465040.G.A	rs17001042	A	Possible functional consequences	FCP + IP	A	TMPRSS2	301	Personality disorders	mental disorders	209	9367	0.451572	0.224927	1.57078	0.0446813	1	1
chr7.117652877.C.G	rs80034486	G	Severity	CAV	G	CFTR	371	Inflammation of the eye	sense organs	326	13615	2.86458	1.42686	17.5417	0.0446843	1	1
chr22.19963748.G.A	rs4680	A	Risk factor	FCP	A	COMT	351	Other peripheral nerve disorders	neurological	582	14492	-0.126315	0.0629178	0.881338	0.0446847	1	1
chr10.51197961.C.A	rs7897633	A	Severity in European-Americans	CAV	C	PRKG1	272.11	Hypercholesterolemia	endocrine/metabolic	1975	8846	-0.0833403	0.0415128	0.920038	0.0446881	1	1
chr4.166008836.A.T	rs17047200	TT genotype	Severity (TT genotype)*Conflicting; Risk factor (AA genotype)*Conflicting	CAV	T	TLL1	686	Other local infections of skin and subcutaneous tissue	dermatologic	141	13392	0.290712	0.144811	1.33738	0.0446933	1	1
chrX.15599938.A.G	rs2106809	G	Severity	CAV	G	ACE2	512	Other symptoms of respiratory system	respiratory	4744	8805	0.0675408	0.033646	1.06987	0.0447073	1	1
chr14.76832814.C.CT	rs34279101	CT	Severity	CAV	CT	LRRC74A	425.1	Primary/intrinsic cardiomyopathies	circulatory system	350	15584	-0.237534	0.11833	0.78857	0.0447083	1	1
chr2.162267541.C.T	rs1990760	T	Risk factor; Severity	CAV	T	IFIH1	041.8	H. pylori	infectious diseases	164	14713	0.237917	0.118527	1.2686	0.0447199	1	1
chr12.112919388.G.A	rs10774671	A	Severity (A allele); Protective (G allele)	CAV-FE	G	OAS1	571.51	Cirrhosis of liver without mention of alcohol	digestive	701	12878	-0.122088	0.0608251	0.88507	0.0447278	1	1
chr10.76490426.T.C	rs114026383	C	Risk factor for European population	CAV	C	LRMDA	714	Rheumatoid arthritis and other inflammatory polyarthropathies	musculoskeletal	463	14951	-1.01679	0.506571	0.361756	0.0447288	1	1
chr3.27146807.G.A	rs17317135	G	Severity	CAV	A	NEK10	110.11	Dermatophytosis of nail	infectious diseases	1024	12058	-0.301636	0.150279	0.739607	0.0447315	1	1
chr12.8058591.T.C	rs7842	C	Risk factor; Severity	CAV	C	C3AR1	418	Nonspecific chest pain	circulatory system	2732	11099	-0.0670433	0.033402	0.935155	0.0447319	1	1
chr12.132489230.GC.G	rs56106917	G	Severity	CAV	G	FBRSL1	296	Mood disorders	mental disorders	3379	9358	-0.0645763	0.0321754	0.937465	0.0447489	1	1
chr4.67910402.G.A	rs4860265	G	Possible functional consequences	FCP + IP	G	TMPRSS11A	381.1	Otitis media	sense organs	144	14451	0.24015	0.119656	1.27144	0.0447493	1	1
chr2.113129630.T.C	rs419598	C	Risk factor	CAV	C	IL1RN	367.9	Blindness and low vision	sense organs	171	13903	0.24539	0.122267	1.27812	0.0447493	1	1
chr6.31153649.G.A	rs143334143	A	Severity; Risk factor	CAV-FE	A	CCHCR1	395.2	Nonrheumatic aortic valve disorders	circulatory system	339	14615	0.251693	0.125408	1.2862	0.04475	1	1
chr5.32750877.T.C	rs1173773	C	Protective	CAV	C	NPR3	362	Other retinal disorders	sense organs	653	13587	-0.121088	0.0603332	0.885956	0.0447511	1	1
chr13.23084699.A.G	rs1984162	G	Severity	CAV	G	-	338.1	Acute pain	neurological	486	10967	-0.16815	0.0837842	0.845227	0.0447558	1	1
chrX.12885540.A.T	rs179008	T	Severity; Risk factor	CAV	T	TLR7	278.1	Obesity	endocrine/metabolic	3557	9568	0.0786896	0.0392088	1.08187	0.044756	1	1
chr9.87724615.A.G	rs3128509	A;G	Possible functional consequences	FCP + IP	A	CTSL	415.11	Pulmonary embolism and infarction, acute	circulatory system	232	15504	0.196605	0.0979631	1.21726	0.0447573	1	1
chr6.160716758.G.A	rs4252187	A	Potential functional effect on protein	FCP + IP	A	PLG	218	Benign neoplasm of uterus	neoplasms	375	15043	2.49329	1.24239	12.101	0.0447663	1	1
chr6.160716758.G.A	rs4252187	A	Potential functional effect on protein	FCP + IP	A	PLG	218.1	Uterine leiomyoma	neoplasms	375	15043	2.49329	1.24239	12.101	0.0447663	1	1
chr11.26675470.T.G	rs10835056	G	Severity	CAV	T	SLC5A12	555.1	Regional enteritis	digestive	116	11161	-0.293484	0.146243	0.745661	0.0447689	1	1
chr17.45995618.A.G	rs112572874	G	Risk factor	CAV-FE	G	MAPT	770	Myalgia and myositis unspecified	symptoms	448	15788	0.182498	0.0909399	1.20021	0.0447712	1	1
chr12.106231175.T.A	rs12823094	A	Severity	CAV	A	-	367.1	Myopia	sense organs	152	13455	-0.363966	0.181371	0.694915	0.0447757	1	1
chr12.132489230.GC.G	rs56106917	G	Severity	CAV	G	FBRSL1	279.7	Other immunological findings	endocrine/metabolic	758	15009	-0.117561	0.0585837	0.889086	0.0447798	1	1
chr17.45714244.T.C	rs113661667	C	Risk factor	CAV-FE	C	LINC02210-CRHR1	727.1	Synovitis and tenosynovitis	musculoskeletal	427	11556	0.188998	0.0941878	1.20804	0.0447915	1	1
chr10.130802064.T.G	rs12253652	G	Severity	CAV	G	-	272.9	Unspecified disorder of lipoid metabolism	endocrine/metabolic	131	8696	0.34473	0.171799	1.41161	0.0447934	1	1
chr9.21131628.G.C	rs12236000	G	Severity	CAV	C	-	300	Anxiety disorders	mental disorders	2573	9317	-0.104565	0.0521117	0.900716	0.0447962	1	1
chr17.8109899.C.T	rs151256885	T	Severity	CAV	T	ALOXE3	272	Disorders of lipoid metabolism	endocrine/metabolic	6341	8811	0.17988	0.0896519	1.19707	0.0448106	1	1
chr7.54580201.A.C	rs622568	C	Severity; Risk factor	CAV-FE	C	-	426.9	Cardiac pacemaker/device in situ	circulatory system	428	11999	-0.172429	0.0859383	0.841618	0.0448113	1	1
chr16.85959043.C.T	rs12444486	C	Severity in African-Americans	CAV	C	-	721	Spondylosis and allied disorders	musculoskeletal	972	13267	0.0984578	0.0490716	1.10347	0.0448122	1	1
chr9.133257521.T.TC	rs8176719	TC	Severity; Risk factor	CAV-FE	TC	ABO	253	Disorders of the pituitary gland and its hypothalamic control	endocrine/metabolic	138	14588	0.26122	0.130193	1.29851	0.0448126	1	1
chr2.195994321.C.T	rs191631470	T	Severity	CAV	T	DNAH7	290.11	Alzheimer's disease	mental disorders	111	14264	1.25093	0.623495	3.49359	0.044822	1	1
chr6.32623820.T.C	rs9271609	T	Severity	CAV	C	HLA-DQA1	414	Other forms of chronic heart disease	circulatory system	217	13400	-0.223632	0.111466	0.799609	0.0448273	1	1
chrX.15603134.G.A	rs7885856	G;A	Possible functional consequences	FCP + IP	A	ACE2	401	Hypertension	circulatory system	7209	8384	0.164456	0.0819764	1.17875	0.0448418	1	1
chr15.60845514.G.A	rs17303202	A	Risk factor; Severity	CAV-FE	A	RORA	278.11	Morbid obesity	endocrine/metabolic	1571	9803	0.0887107	0.0442238	1.09276	0.0448615	1	1
chr5.21768177.G.A	-	HLA-A*02:02	Protective	IP	A	HLA-A	227	Benign neoplasm of other endocrine glands and related structures	neoplasms	167	15476	-0.2379	0.118597	0.788282	0.0448618	1	1
chr9.33426577.A.G	rs10813976	G	Severity	CAV	G	-	374	Other disorders of eyelids	sense organs	207	13537	-0.2933	0.146215	0.745799	0.0448621	1	1
chr19.35687796.G.A	rs77127536	A	Severity	CAV	A	TYMSP2	706.8	Other specified diseases of sebaceous glands	dermatologic	724	13357	0.154185	0.076865	1.16671	0.0448647	1	1
chr3.126118894.C.T	rs1868132	T	Severity	CAV	T	ALDH1L1	738	Other acquired musculoskeletal deformity	musculoskeletal	120	14866	0.360857	0.179896	1.43456	0.0448654	1	1
chr4.186083346.C.T	rs121434431	T	Severity	CAV-FE	T	TLR3	429	Ill-defined descriptions and complications of heart disease	circulatory system	508	13893	2.38206	1.18759	10.8272	0.0448784	1	1
chr7.128938247.T.G	rs10488631	TCTA haplotype	Severity in European-Americans	CAV	T	IRF5	070.3	Viral hepatitis C	infectious diseases	1230	11136	-0.0894319	0.0445872	0.914451	0.04488	1	1
chr1.109740350.G.T	rs1332018	T	Risk factor; Severity	CAV	G	GSTM3	272.11	Hypercholesterolemia	endocrine/metabolic	1978	8860	-0.0826934	0.0412289	0.920633	0.0448869	1	1
chr18.6461231.C.G	rs11659676	G	Severity	CAV-FE	G	RPL6P27	276.1	Electrolyte imbalance	endocrine/metabolic	1061	13659	0.0934306	0.0465839	1.09793	0.0448944	1	1
chr1.156125675.T.C	rs581342	C	Severity	CAV	C	LMNA	277.7	Dysmetabolic syndrome X	endocrine/metabolic	101	15107	0.369444	0.184215	1.44693	0.0449093	1	1
chr15.33615902.C.T	rs12593288	C	Severity	CAV	T	RYR3	260.6	Anorexia	endocrine/metabolic	196	9996	0.263896	0.131587	1.30199	0.0449108	1	1
chr2.112913801.G.T	rs3811046	T	Risk factor	CAV	G	IL37	743.11	Osteoporosis NOS	musculoskeletal	1124	14346	0.107974	0.0538405	1.11402	0.0449153	1	1
chr7.107967457.C.T	rs2237698	T	Severity	CAV	T	LAMB1	278	Overweight, obesity and other hyperalimentation	endocrine/metabolic	4495	9799	-0.0792124	0.0394991	0.923844	0.0449176	1	1
chr3.157438240.A.G	rs1840680	AG genotype)	Protective	CAV	A	PTX3	272.1	Hyperlipidemia	endocrine/metabolic	6328	8840	-0.0556951	0.0277741	0.945827	0.0449321	1	1
chr14.55263686.C.T	rs10140801	T	Severity	CAV-FE	T	FBXO34-AS1	627.2	Symptomatic menopause	genitourinary	304	12324	-0.173317	0.086434	0.840871	0.0449426	1	1
chr9.81442264.TCAG.T	rs1826292621	T	Severity	CAV	T	-	573.9	Abnormal serum enzyme levels	digestive	650	13016	0.183873	0.0916998	1.20186	0.0449459	1	1
chr6.160716758.G.A	rs4252187	A	Potential functional effect on protein	FCP + IP	A	PLG	599.5	Frequency of urination and polyuria	genitourinary	1008	11352	1.93297	0.964008	6.90999	0.0449483	1	1
chr7.22728630.G.T	rs2066992	T	Protective	CAV-FE	T	IL6	721.1	Spondylosis without myelopathy	musculoskeletal	949	13663	0.135793	0.0677257	1.14544	0.0449588	1	1
chr9.4329170.T.C	rs3895472	C	Severity	CAV	T	GLIS3	695.42	Systemic lupus erythematosus	dermatologic	251	12952	-0.318573	0.158889	0.727186	0.0449629	1	1
chr19.31533051.C.A	rs8105499	C	Severity	CAV	A	LINC02841	300.9	Posttraumatic stress disorder	mental disorders	312	9246	-0.214855	0.107162	0.806658	0.0449676	1	1
chr14.35401887.C.T	rs696	CC genotype	Severity	CAV	T	NFKBIA	427	Cardiac dysrhythmias	circulatory system	2257	12017	0.0687683	0.0342996	1.07119	0.0449705	1	1
chr10.43519603.G.T	rs10793436	G	Severity	CAV	T	-	622	Polyp of female genital organs	genitourinary	157	14839	0.230214	0.114824	1.25887	0.0449712	1	1
chr1.31151182.G.C	rs12083278	C	Severity	CAV	G	-	727.1	Synovitis and tenosynovitis	musculoskeletal	411	10903	0.151174	0.0754028	1.1632	0.0449746	1	1
chr8.124324323.T.C	rs72711165	C	Severity	CAV-FE	C	TMEM65	286	Coagulation defects	hematopoietic	244	14983	-1.42841	0.712488	0.239689	0.0449816	1	1
chr1.154454494.A.C	rs2228145	A	Risk factor	CAV	C	IL6R	218	Benign neoplasm of uterus	neoplasms	374	15015	0.160122	0.0798695	1.17365	0.0449844	1	1
chr1.154454494.A.C	rs2228145	A	Risk factor	CAV	C	IL6R	218.1	Uterine leiomyoma	neoplasms	374	15015	0.160122	0.0798695	1.17365	0.0449844	1	1
chr9.133449836.G.A	rs139951127	A	Severity	CAV-FE	A	ADAMTS13	425.1	Primary/intrinsic cardiomyopathies	circulatory system	354	15706	1.4567	0.726614	4.29179	0.0449859	1	1
chr15.100233816.G.A	rs143434383	A	Risk factor	CAV	A	ADAMTS17	599.3	Dysuria	genitourinary	1096	11341	0.571835	0.28524	1.77151	0.0449898	1	1
chr21.41464802.A.G	rs462574	A	Possible functional consequences	FCP + IP	A	TMPRSS2	695.3	Rosacea	dermatologic	142	13392	0.295752	0.147529	1.34414	0.044995	1	1
chrX.15581269.T.C	rs138390800	C	May destabilize ACE2 protein structure	FCP + IP	C	ACE2	706	Diseases of sebaceous glands	dermatologic	1210	13408	0.80116	0.399678	2.22812	0.0450153	1	1
chr8.40324459.C.A	rs11779911	C	Severity	CAV	A	SIRLNT	613.5	Mastodynia	genitourinary	268	14658	0.196074	0.0978164	1.21662	0.045016	1	1
chr4.44416575.T.C	rs35540967	C	Severity	CAV	C	KCTD8	276	Disorders of fluid, electrolyte, and acid-base balance	endocrine/metabolic	1168	14010	0.166842	0.0832336	1.18157	0.0450161	1	1
chr8.40324459.C.A	rs11779911	C	Severity	CAV	A	SIRLNT	290.11	Alzheimer's disease	mental disorders	111	13736	-0.361028	0.180117	0.696959	0.0450268	1	1
chr8.97128242.T.C	rs7817272	C	Severity	CAV	C	CPQ	473.4	Voice disturbance	respiratory	303	10555	-0.189616	0.0946005	0.827277	0.045029	1	1
chr14.72467521.C.T	rs12587980	T	Severity	CAV	T	RGS6	765	Cervical radiculitis	symptoms	487	12821	0.135524	0.0676154	1.14514	0.0450346	1	1
chr12.132489230.GC.G	rs56106917	G	Severity	CAV	G	FBRSL1	426	Cardiac conduction disorders	circulatory system	939	12038	0.105843	0.0528102	1.11165	0.0450471	1	1
chr5.1211624.A.G	rs76067074	G	Severity	CAV-FE	G	SLC6A19	715	Other inflammatory spondylopathies	musculoskeletal	158	14732	-0.725831	0.362155	0.483922	0.0450486	1	1
chr2.196087686.G.A	rs2176724	A	Severity	CAV	A	-	070.4	Chronic hepatitis	infectious diseases	156	11188	0.290096	0.144758	1.33656	0.0450695	1	1
chr11.784340.C.G	rs7104929	G	Severity	CAV-FE	G	-	930	Allergic reaction to food	injuries & poisonings	241	12497	0.196346	0.0979796	1.21695	0.045076	1	1
chr1.155066988.C.T	rs114301457	T	Severity	CAV	T	EFNA4	242	Thyrotoxicosis with or without goiter	endocrine/metabolic	354	13227	1.23511	0.616384	3.43875	0.0450916	1	1
chr2.162044379.C.T	rs3788979	T	Risk factor	CAV	T	DPP4	788	Syncope and collapse	symptoms	546	14956	-0.197295	0.0984627	0.820948	0.0450965	1	1
chr6.31575324.G.A	rs361525	G	Severity	CAV-FE	A	TNF	290	Delirium dementia and amnestic and other cognitive disorders	mental disorders	405	14300	0.356837	0.178087	1.4288	0.0450993	1	1
chr10.52771482.G.A	rs5030737	A	Potential functional effect on protein	FCP + IP	A	MBL2	564.9	Personal history of diseases of digestive system	digestive	150	11257	-1.16437	0.581129	0.312119	0.0451092	1	1
chr15.33615902.C.T	rs12593288	C	Severity	CAV	T	RYR3	241.1	Nontoxic uninodular goiter	endocrine/metabolic	572	13077	0.157284	0.0785002	1.17033	0.045112	1	1
chr4.143999443.G.A	rs7683365	A	Risk factor	FCP + IP	A	GYPB	994	Sepsis and SIRS	injuries & poisonings	120	14032	0.287715	0.143601	1.33338	0.0451163	1	1
chr4.111691870.C.T	rs112641600	C	Severity	CAV	T	-	251.1	Hypoglycemia	endocrine/metabolic	182	9369	0.363121	0.181249	1.43781	0.0451304	1	1
chr10.43519603.G.T	rs10793436	G	Severity	CAV	T	-	565	Anal and rectal conditions	digestive	463	13993	-0.137334	0.0685494	0.871679	0.0451313	1	1
chr13.19647239.G.A	rs191299359	A	Severity	CAV	A	MPHOSPH8	495.2	Asthma with exacerbation	respiratory	816	11740	1.62011	0.808682	5.05366	0.0451347	1	1
chr17.49863303.C.T	rs77534576	T	Severity	CAV	T	-	840	Sprains and strains	injuries & poisonings	197	14987	0.465159	0.232185	1.59227	0.045135	1	1
chrX.15561454.T.C	rs142017934	C	Severity	CAV	C	ACE2	465	Acute upper respiratory infections of multiple or unspecified sites	respiratory	2081	11122	0.552209	0.275637	1.73709	0.0451354	1	1
chr16.78590128.A.G	rs72803978	A	Severity	CAV	G	WWOX	977	Personal history of allergy to medicinal agents	injuries & poisonings	327	15319	0.359945	0.179671	1.43325	0.0451392	1	1
chr21.33287378.C.T	rs8178521	T	Severity	CAV-FE	T	IL10RB	696.4	Psoriasis	dermatologic	276	12893	-0.239256	0.119429	0.787214	0.0451415	1	1
chr11.88824823.A.G	rs10831496	G	Severity	CAV-FE	A	GRM5	536	Disorders of function of stomach	digestive	240	14320	-0.20059	0.100129	0.818248	0.0451436	1	1
chr8.97128242.T.C	rs7817272	C	Severity	CAV	C	CPQ	300.9	Posttraumatic stress disorder	mental disorders	315	9355	0.175946	0.0878286	1.19237	0.045146	1	1
chr21.41426103.C.A	rs17000900	A	Severity	CAV-FE	A	MX1	316	Substance addiction and disorders	mental disorders	707	12940	0.153512	0.0766338	1.16592	0.0451571	1	1
chr16.78590128.A.G	rs72803978	A	Severity	CAV	G	WWOX	569.2	Gastrointestinal complications	digestive	167	14808	-0.906493	0.452531	0.403938	0.0451601	1	1
chr18.6461231.C.G	rs11659676	G	Severity	CAV-FE	G	RPL6P27	611	Abnormal findings on mammogram or breast exam	genitourinary	923	12913	-0.1011	0.0504713	0.903843	0.0451649	1	1
chr1.27373964.C.T	rs141300199	T	Severity	CAV	T	FCN3	276.14	Hypopotassemia	endocrine/metabolic	370	14131	1.02774	0.513092	2.79475	0.0451731	1	1
chr6.105878879.T.A	rs9386484	T	Severity	CAV	A	-	596.5	Functional disorders of bladder	genitourinary	170	13461	0.222413	0.111038	1.24909	0.0451734	1	1
chr5.86011821.T.G	rs4424029	G	Severity	CAV	G	-	427.3	Other specified cardiac dysrhythmias	circulatory system	275	11966	0.176879	0.0883079	1.19349	0.0451789	1	1
chr7.117559590.ATCT.A	rs113993960	A	Severity	CAV	A	CFTR	613.5	Mastodynia	genitourinary	282	15192	1.05388	0.526182	2.86877	0.0451889	1	1
chr3.157438240.A.G	rs1840680	AG genotype)	Protective	CAV	A	PTX3	622.1	Polyp of corpus uteri	genitourinary	130	15712	-0.275505	0.137563	0.759188	0.0452036	1	1
chr13.73984368.C.T	rs12871414	C	Severity	CAV	T	KLF12	285.21	Anemia in chronic kidney disease	hematopoietic	181	11703	-0.286795	0.143201	0.750666	0.0452047	1	1
chr19.24134099.G.A	rs10407383	A	Severity	CAV-FE	A	ZNF254	729	Other disorders of soft tissues	musculoskeletal	558	11556	-0.14274	0.0712726	0.866979	0.0452052	1	1
chr1.31151182.G.C	rs12083278	C	Severity	CAV	G	-	743.13	Other specified osteoporosis	musculoskeletal	124	13557	-0.288042	0.143827	0.74973	0.0452099	1	1
chr6.18015216.C.T	rs140247774	T	Severity	CAV	T	-	555	Inflammatory bowel disease and other gastroenteritis and colitis	digestive	198	11197	0.496876	0.248107	1.64358	0.0452132	1	1
chr1.46309111.A.G	rs41292543	G	Severity	CAV-FE	G	UQCRH	288.1	Decreased white blood cell count	hematopoietic	210	14201	0.378041	0.188773	1.45942	0.0452176	1	1
chr5.142872984.C.T	rs10039856	C	Severity	CAV	T	ARHGAP26	770	Myalgia and myositis unspecified	symptoms	447	15703	0.168825	0.0843024	1.18391	0.045219	1	1
chr21.41465040.G.A	rs17001042	A	Possible functional consequences	FCP + IP	A	TMPRSS2	573	Other disorders of liver	digestive	218	13040	0.472874	0.236133	1.6046	0.0452224	1	1
chr4.143999443.G.A	rs7683365	A	Risk factor	FCP + IP	A	GYPB	425	Cardiomyopathy	circulatory system	339	13838	0.178523	0.089147	1.19545	0.0452233	1	1
chr12.47844974.A.G	rs731236	AG and AA genotype	Severity	CAV	G	VDR	301	Personality disorders	mental disorders	209	9367	-0.225145	0.11243	0.7984	0.0452277	1	1
chr14.94566450.G.A	rs2093266	A	Risk factor for acute kidney injury	CAV	A	SERPINA4	627	Menopausal and postmenopausal disorders	genitourinary	855	12370	-0.142807	0.071315	0.866922	0.0452334	1	1
chr21.33252612.A.G	rs2236757	A	Severity	CAV-FE	A	IFNAR2	681.5	Cellulitis and abscess of leg, except foot	dermatologic	305	13325	0.174491	0.0871425	1.19064	0.0452449	1	1
chr1.87162490.C.T	rs10873821	C	Severity	CAV	T	LINC01140	624.9	stress incontinence, female	genitourinary	347	15374	-0.169083	0.084442	0.844439	0.045246	1	1
chr9.21131628.G.C	rs12236000	G	Severity	CAV	C	-	512.1	Wheezing	respiratory	215	8760	-0.350023	0.174805	0.704672	0.0452462	1	1
chr1.154454494.A.C	rs2228145	A	Risk factor	CAV	C	IL6R	706	Diseases of sebaceous glands	dermatologic	1210	13376	-0.092335	0.046114	0.9118	0.0452501	1	1
chr3.27146807.G.A	rs17317135	G	Severity	CAV	A	NEK10	415.1	Acute pulmonary heart disease	circulatory system	231	15531	0.439475	0.21949	1.55189	0.0452574	1	1
chr8.97128242.T.C	rs7817272	C	Severity	CAV	C	CPQ	401.3	Other hypertensive complications	circulatory system	205	8364	0.218191	0.108974	1.24382	0.0452601	1	1
chr2.216660263.A.C	rs2270360	A	Severity	CAV	C	IGFBP2	280	Iron deficiency anemias	hematopoietic	1330	11029	0.0987518	0.0493217	1.10379	0.0452636	1	1
chr21.41470664.C.T	rs61735794	T	Risk factor	CAV	T	TMPRSS2	656	Other perinatal conditions of fetus or newborn	pregnancy complications	112	16145	0.818549	0.408837	2.26721	0.0452697	1	1
chr4.186082920.C.T	rs3775291	T	Risk factor; Severity	CAV-FE	T	TLR3	180	Cervical cancer and dysplasia	neoplasms	233	14406	-0.23506	0.117405	0.790523	0.0452706	1	1
chr11.71456403.G.T	rs12785878	G	Severity	CAV	T	NADSYN1	575	Other biliary tract disease	digestive	185	15204	-0.218728	0.109248	0.80354	0.0452716	1	1
chr15.33615902.C.T	rs12593288	C	Severity	CAV	T	RYR3	622	Polyp of female genital organs	genitourinary	159	15557	0.274237	0.136976	1.31553	0.0452758	1	1
chr12.8608014.A.G	rs11613792	A	Severity	CAV	G	AICDA	272.12	Hyperglyceridemia	endocrine/metabolic	522	8318	-0.197354	0.0985746	0.8209	0.0452763	1	1
chr17.34252769.A.G	rs1024611	G	Risk factor	CAV	G	CCL2	041.8	H. pylori	infectious diseases	166	14749	0.23433	0.117045	1.26406	0.0452797	1	1
chr13.41746691.T.A	rs10507497	A	Severity	CAV-FE	A	VWA8	550.6	Incisional hernia	digestive	114	14957	-0.363319	0.181476	0.695364	0.0452819	1	1
chr21.33287378.C.T	rs8178521	T	Severity	CAV-FE	T	IL10RB	362.4	Retinal vascular changes and abnomalities	sense organs	155	13459	-0.353547	0.176604	0.702193	0.0452938	1	1
chr9.4329170.T.C	rs3895472	C	Severity	CAV	T	GLIS3	414	Other forms of chronic heart disease	circulatory system	213	12914	-0.349086	0.174377	0.705333	0.0452956	1	1
chr9.87725456.A.T	rs56952354	A;T	Possible functional consequences	FCP + IP	T	CTSL	465	Acute upper respiratory infections of multiple or unspecified sites	respiratory	2074	11084	-0.320337	0.16002	0.725904	0.0452999	1	1
chr3.149000300.G.T	rs76488148	T	Severity	CAV	T	GYG1	216.1	Screening for malignant neoplasms of the skin	neoplasms	235	14545	0.325097	0.162402	1.38416	0.0453054	1	1
chr9.87724615.A.G	rs3128509	A;G	Possible functional consequences	FCP + IP	A	CTSL	700	Corns and callosities	dermatologic	190	14558	-0.2314	0.115596	0.793422	0.045307	1	1
chr19.39248147.C.T	rs12979860	C	Severity (C allele)*Conflicting; Risk factor (T allele)*Conflicting	CAV	T	IFNL4	572	Ascites (non malignant)	digestive	199	13048	0.202449	0.101141	1.2244	0.0453227	1	1
chr19.35687796.G.A	rs77127536	A	Severity	CAV	A	TYMSP2	110.12	Althete's foot	infectious diseases	511	12220	-0.200749	0.100292	0.818118	0.0453232	1	1
chr3.126118894.C.T	rs1868132	T	Severity	CAV	T	ALDH1L1	351	Other peripheral nerve disorders	neurological	581	14486	0.180189	0.0900219	1.19744	0.045326	1	1
chr6.147217556.A.G	rs116898161	G	Severity	CAV	G	STXBP5	250.25	Diabetes type 2 with peripheral circulatory disorders	endocrine/metabolic	657	10374	-0.695155	0.347308	0.498997	0.0453331	1	1
chr18.6461231.C.G	rs11659676	G	Severity	CAV-FE	G	RPL6P27	427.3	Other specified cardiac dysrhythmias	circulatory system	271	11627	-0.178876	0.0893716	0.83621	0.0453402	1	1
chr16.57636629.G.A	rs7499679	A	Severity	CAV	A	ADGRG1	585.32	End stage renal disease	genitourinary	494	12929	0.144138	0.0720162	1.15504	0.0453422	1	1
chr17.45995618.A.G	rs112572874	G	Risk factor	CAV-FE	G	MAPT	430	Intracranial hemorrhage	circulatory system	108	14823	-0.468927	0.234294	0.625674	0.0453447	1	1
chr6.32623820.T.C	rs9271609	T	Severity	CAV	C	HLA-DQA1	695.8	Other specified erythematous conditions	dermatologic	172	13467	-0.248834	0.12433	0.77971	0.0453493	1	1
chr11.611919.C.G	rs702966	C	Severity in African-Americans	CAV	G	PHRF1	296	Mood disorders	mental disorders	3380	9371	-0.0622671	0.0311175	0.939632	0.0453889	1	1
chr6.105878879.T.A	rs9386484	T	Severity	CAV	A	-	250.24	Type 2 diabetes with neurological manifestations	endocrine/metabolic	830	8686	0.11142	0.0556814	1.11786	0.0453899	1	1
chr17.45422978.G.C	rs1230082	G	Severity	CAV	G	ARHGAP27	726.1	Enthesopathy	musculoskeletal	615	11432	-0.123091	0.0615143	0.884183	0.0453904	1	1
chr8.16932640.T.C	rs118072448	T	Severity	CAV	C	-	618.1	Prolapse of vaginal walls	genitourinary	136	15844	-1.01899	0.509304	0.36096	0.0454197	1	1
chr13.112889041.C.T	rs9577175	T	Severity	CAV	T	ATP11A	600	Hyperplasia of prostate	genitourinary	836	14784	0.146149	0.0730475	1.15737	0.0454202	1	1
chr8.37849759.C.T	rs138763430	T	Severity	CAV	T	BRF2	426.3	Bundle branch block	circulatory system	110	12056	1.22879	0.614169	3.41708	0.0454213	1	1
chr6.160716758.G.A	rs4252187	A	Potential functional effect on protein	FCP + IP	A	PLG	216	Benign neoplasm of skin	neoplasms	275	14657	2.16169	1.08048	8.68581	0.0454275	1	1
chr5.174562335.T.A	rs2220543	T	Severity	CAV	A	SUMO2P6	196	Radiotherapy	neoplasms	216	14458	-0.210516	0.105227	0.810166	0.0454359	1	1
chr17.31410594.G.A	rs178840	G	Severity	CAV	G	RAB11FIP4	562	Diverticulosis and diverticulitis	digestive	396	10051	0.150307	0.0751324	1.16219	0.0454395	1	1
chr3.157438240.A.G	rs1840680	AG genotype)	Protective	CAV	A	PTX3	440.2	Atherosclerosis of the extremities	circulatory system	211	13442	-0.214403	0.107173	0.807023	0.0454432	1	1
chr11.126292948.C.T	rs8177374	T	Protective	CAV	T	TIRAP	288.11	Neutropenia	hematopoietic	118	14201	0.416004	0.207956	1.51589	0.0454528	1	1
chr13.23084699.A.G	rs1984162	G	Severity	CAV	G	-	696.41	Psoriasis vulgaris	dermatologic	261	13047	-0.230126	0.115042	0.794433	0.0454609	1	1
chr7.117611595.T.G	rs150212784	G	Severity	CAV	G	CFTR	289.3	Personal history of diseases of blood and blood-forming organs	hematopoietic	278	14199	1.22252	0.611157	3.39575	0.0454632	1	1
chr10.98166813.G.T	rs10786398	T	Severity	CAV	T	R3HCC1L	428.4	Heart failure with preserved EF [Diastolic heart failure]	circulatory system	373	13778	-0.188202	0.0940935	0.828447	0.0454829	1	1
chr22.41925447.G.A	rs61756766	A	Severity	CAV	A	TNFRSF13C	372	Disorders of conjunctiva	sense organs	161	13615	0.683532	0.34174	1.98086	0.0454836	1	1
chr5.32750877.T.C	rs1173773	C	Protective	CAV	C	NPR3	598	Abnormal findings on examination of urine	genitourinary	253	15632	0.186873	0.0934314	1.20547	0.045489	1	1
chr22.24011037.T.C	rs11090305	C	Severity	CAV	C	-	364	Corneal opacity and other disorders of cornea	sense organs	134	13294	-0.323825	0.161908	0.723377	0.0454951	1	1
chr10.52771466.C.T	rs1800451	T	Potential functional effect on protein	FCP + IP	T	MBL2	572	Ascites (non malignant)	digestive	199	13004	-0.490624	0.245307	0.612244	0.0454956	1	1
chr4.188627868.CTCT.C	rs1734523522	C	Severity	CAV	C	LINC01060	389.1	Sensorineural hearing loss	sense organs	585	14107	0.209425	0.104712	1.23297	0.0454992	1	1
chr2.216660263.A.C	rs2270360	A	Severity	CAV	C	IGFBP2	574.3	Cholecystitis without cholelithiasis	digestive	110	14182	-0.345498	0.172753	0.707867	0.0455055	1	1
chr4.69615987.C.T	rs7688383	T	Loss of smell and taste	CAV	T	UGT2A1	458.9	Hypotension NOS	circulatory system	134	14726	-0.272789	0.136399	0.761253	0.0455073	1	1
chr17.45714244.T.C	rs113661667	C	Risk factor	CAV-FE	C	LINC02210-CRHR1	495.2	Asthma with exacerbation	respiratory	813	11717	0.141068	0.0705403	1.1515	0.0455193	1	1
chr17.34252769.A.G	rs1024611	G	Risk factor	CAV	G	CCL2	293.1	Swelling, mass, or lump in head and neck [Space-occupying lesion, intracranial NOS]	mental disorders	225	15614	-0.213553	0.106788	0.807709	0.0455227	1	1
chr4.67910402.G.A	rs4860265	G	Possible functional consequences	FCP + IP	G	TMPRSS11A	585.1	Acute renal failure	genitourinary	628	12848	0.120143	0.0600797	1.12766	0.0455299	1	1
chr4.5820150.T.C	rs3774881	T	Severity	CAV	C	CRMP1	618	Genital prolapse	genitourinary	186	14041	0.221195	0.110624	1.24757	0.0455514	1	1
chr11.611919.C.G	rs702966	C	Severity in African-Americans	CAV	G	PHRF1	599.4	Urinary incontinence	genitourinary	898	11350	-0.108775	0.0544008	0.896932	0.0455533	1	1
chr15.33615902.C.T	rs12593288	C	Severity	CAV	T	RYR3	261.2	Vitamin B-complex deficiencies	endocrine/metabolic	820	9996	0.136415	0.0682252	1.14616	0.0455558	1	1
chr19.31533051.C.A	rs8105499	C	Severity	CAV	A	LINC02841	611	Abnormal findings on mammogram or breast exam	genitourinary	930	13208	-0.125151	0.0625918	0.882364	0.0455567	1	1
chrX.15564667.C.T	rs2074192	T	Severity (T allele); Severity for males > 50 y.o (T allele); Protective (C allele); Protective (CT genotype)	CAV	T	ACE2	180.3	Cervical intraepithelial neoplasia [CIN] [Cervical dysplasia]	neoplasms	204	14294	0.205357	0.102709	1.22796	0.0455637	1	1
chr17.31410594.G.A	rs178840	G	Severity	CAV	G	RAB11FIP4	380.4	Impacted cerumen	sense organs	310	13192	-0.167598	0.0838257	0.845694	0.045569	1	1
chr6.158608455.C.T	rs117665206	T	Severity	CAV	T	TMEM181	350.2	Abnormality of gait	neurological	1186	13660	0.531937	0.266061	1.70223	0.0455755	1	1
chr8.73355963.T.C	rs2010843	C	Severity	CAV	C	RDH10-AS1	415.11	Pulmonary embolism and infarction, acute	circulatory system	232	15607	0.205759	0.102917	1.22846	0.0455784	1	1
chr15.90866675.C.T	rs79742014	T	Protective	IP	T	FURIN	411.2	Myocardial infarction	circulatory system	262	13369	-1.16292	0.581692	0.312573	0.0455873	1	1
chr6.32623820.T.C	rs9271609	T	Severity	CAV	C	HLA-DQA1	740	Osteoarthrosis	musculoskeletal	2735	12410	-0.0716497	0.0358423	0.930857	0.0456054	1	1
chr14.76832814.C.CT	rs34279101	CT	Severity	CAV	CT	LRRC74A	293.1	Swelling, mass, or lump in head and neck [Space-occupying lesion, intracranial NOS]	mental disorders	225	15518	0.252531	0.126328	1.28728	0.0456066	1	1
chr21.41473715.C.A	rs2298661	A	Protective	CAV-FE	A	TMPRSS2	070.2	Viral hepatitis B	infectious diseases	139	11088	0.287029	0.14359	1.33246	0.0456142	1	1
chr15.90876959.G.A	rs201551785	A	Potential functional effect on protein	FCP + IP	A	FURIN	947	Urticaria	dermatologic	264	12585	2.17765	1.08941	8.8255	0.0456173	1	1
chr1.161509955.A.G	rs1801274	G	Severity	CAV	A	FCGR2A	362.2	Degeneration of macula and posterior pole of retina	sense organs	294	13310	0.171929	0.0860172	1.18759	0.0456327	1	1
chr17.42362183.A.G	rs744166	G	Risk factor; Severity	CAV	G	STAT3	740.1	Osteoarthritis; localized	musculoskeletal	1681	12396	-0.0826126	0.041332	0.920708	0.0456347	1	1
chr6.30887474.G.A	rs4618569	AG genotype	Severity	CAV	A	DDR1	054	Herpes simplex	infectious diseases	536	11195	0.132771	0.0664368	1.14199	0.045667	1	1
chr22.43928847.C.G	rs738409	G	Protective*Conflicting; Severity*Conflicting	CAV	G	PNPLA3	053	Herpes zoster	infectious diseases	310	11016	-0.182032	0.0910884	0.833574	0.0456717	1	1
chr17.63488670.G.A	rs4343	G	Severity; Risk factor	CAV	G	ACE	306.9	Tension headache	mental disorders	129	9375	0.260171	0.130193	1.29715	0.0456782	1	1
chr1.155197995.A.G	rs41264915	A	Severity	CAV-FE	G	THBS3	579.8	Nonspecific abnormal findings in stool contents	digestive	117	13955	0.352713	0.176521	1.42292	0.0457019	1	1
chr17.15965007.C.T	rs8081547	T	Risk factor	FCP + IP	T	ADORA2B	296	Mood disorders	mental disorders	3277	8977	-0.0785938	0.0393346	0.924415	0.0457076	1	1
chr11.88436431.C.T	rs72953026	T	Severity	CAV-FE	T	-	427.3	Other specified cardiac dysrhythmias	circulatory system	274	11947	0.234224	0.117227	1.26393	0.045713	1	1
chr5.174562335.T.A	rs2220543	T	Severity	CAV	A	SUMO2P6	700	Corns and callosities	dermatologic	191	14710	-0.222982	0.111601	0.800129	0.045714	1	1
chr5.180810828.C.T	rs113791144	T	Severity	CAV	T	-	202.2	Non-Hodgkins lymphoma	neoplasms	110	15974	-0.575198	0.287884	0.562593	0.0457147	1	1
chr9.78543197.A.G	rs7027911	A	Severity	CAV	G	-	600	Hyperplasia of prostate	genitourinary	835	14791	0.120318	0.0602193	1.12785	0.0457179	1	1
chr7.128938247.T.G	rs10488631	TCTA haplotype	Severity in European-Americans	CAV	T	IRF5	454.11	Varicose veins of lower extremity, symptomtic	circulatory system	784	12513	0.108839	0.0544751	1.11498	0.0457202	1	1
chr21.41465040.G.A	rs17001042	A	Possible functional consequences	FCP + IP	A	TMPRSS2	355.1	Chronic pain syndrome	neurological	303	14489	0.377519	0.188953	1.45866	0.0457213	1	1
chr11.114726432.A.T	rs1712779	T	Severity	CAV-FE	T	-	626.11	Absent or infrequent menstruation	genitourinary	292	12398	-0.196674	0.0984463	0.821459	0.045741	1	1
chr11.2872637.A.G	rs10766439	A	Severity	CAV	A	-	569	Other disorders of intestine	digestive	273	14522	0.196027	0.0981234	1.21656	0.0457425	1	1
chr21.33287378.C.T	rs8178521	T	Severity	CAV-FE	T	IL10RB	619.4	Noninflammatory disorders of vagina	genitourinary	602	13582	0.155275	0.0777268	1.16798	0.0457487	1	1
chr10.104263031.C.A	rs4925	A	Protective for neurological complications of long COVID	CAV	A	GSTO1	512.8	Cough	respiratory	2224	8804	-0.0861258	0.0431129	0.917479	0.0457512	1	1
chr10.52771466.C.T	rs1800451	T	Potential functional effect on protein	FCP + IP	T	MBL2	727.1	Synovitis and tenosynovitis	musculoskeletal	427	11541	-0.291796	0.146068	0.746921	0.0457516	1	1
chr17.9267091.C.T	rs34761447	C	Severity	CAV	T	STX8	586	Other disorders of the kidney and ureters	genitourinary	717	12956	0.23479	0.117532	1.26464	0.0457518	1	1
chr2.162044379.C.T	rs3788979	T	Risk factor	CAV	T	DPP4	420	Carditis	circulatory system	128	15477	-0.427057	0.213784	0.652427	0.0457592	1	1
chrX.12888602.G.A	rs147244662	A	Severity; Severity for males	CAV-FE	A	TLR7	475.9	Postnasal drip	respiratory	304	10574	2.27741	1.14009	9.75138	0.0457631	1	1
chr13.41746691.T.A	rs10507497	A	Severity	CAV-FE	A	VWA8	279.7	Other immunological findings	endocrine/metabolic	754	14990	-0.133566	0.0668653	0.874969	0.045766	1	1
chr10.52771475.C.T	rs1800450	T	Severity	CAV	T	MBL2	735.21	Hammer toe (acquired)	musculoskeletal	171	14864	-0.355478	0.177961	0.700838	0.04577	1	1
chrX.15592465.T.A	rs73195521	A	Severity	CAV	A	ACE2	411.2	Myocardial infarction	circulatory system	262	13399	1.57498	0.788481	4.83065	0.0457721	1	1
chr5.86011821.T.G	rs4424029	G	Severity	CAV	G	-	714.1	Rheumatoid arthritis	musculoskeletal	400	14849	0.147118	0.0736519	1.15849	0.0457727	1	1
chr5.132485305.G.A	rs17622656	A	Risk factor	FCP + IP	A	IRF1	527	Diseases of the salivary glands	digestive	126	15339	0.281742	0.141053	1.32544	0.04578	1	1
chr13.73984368.C.T	rs12871414	C	Severity	CAV	T	KLF12	381.1	Otitis media	sense organs	147	14462	-0.320923	0.160671	0.725479	0.0457819	1	1
chr4.186082920.C.T	rs3775291	T	Risk factor; Severity	CAV-FE	T	TLR3	284	Aplastic anemia	hematopoietic	144	11883	-0.294436	0.147415	0.744952	0.0457901	1	1
chr5.86011821.T.G	rs4424029	G	Severity	CAV	G	-	440	Atherosclerosis	circulatory system	327	13361	0.166876	0.0835509	1.18161	0.0457927	1	1
chr12.47879112.A.G	rs2228570	AG genotype	Severity	CAV	A	VDR	395	Heart valve disorders	circulatory system	578	12782	-0.136222	0.0682075	0.872649	0.0458069	1	1
chr9.133251249.A.G	rs7849280	G	Protective	CAV	G	ABO	278	Overweight, obesity and other hyperalimentation	endocrine/metabolic	4500	9819	-0.082226	0.0411722	0.921064	0.0458116	1	1
chrX.12885540.A.T	rs179008	T	Severity; Risk factor	CAV	T	TLR7	605	Erectile dysfunction [ED]	genitourinary	638	13801	-0.231488	0.115913	0.793352	0.0458168	1	1
chr5.180810828.C.T	rs113791144	T	Severity	CAV	T	-	681	Superficial cellulitis and abscess	dermatologic	853	13647	0.159221	0.0797294	1.1726	0.0458239	1	1
chr4.71762286.C.T	rs113574864	T	Severity	CAV	T	GC	562.1	Diverticulosis	digestive	279	11192	0.257501	0.128946	1.29369	0.0458288	1	1
chr12.132489230.GC.G	rs56106917	G	Severity	CAV	G	FBRSL1	564	Functional digestive disorders	digestive	479	11242	-0.149023	0.0746249	0.861549	0.045829	1	1
chr6.52236941.T.C	rs763780	C	Protective	FCP	C	IL17F	395.1	Nonrheumatic mitral valve disorders	circulatory system	270	14614	-0.450908	0.225797	0.63705	0.0458291	1	1
chr17.45995618.A.G	rs112572874	G	Risk factor	CAV-FE	G	MAPT	401.21	Hypertensive heart disease	circulatory system	161	8379	-0.39434	0.197477	0.674125	0.0458363	1	1
chr10.52340585.A.T	rs1441121	T	Severity	CAV	A	-	250.4	Abnormal glucose	endocrine/metabolic	1067	10046	-0.104686	0.0524259	0.900607	0.0458431	1	1
chr11.88436431.C.T	rs72953026	T	Severity	CAV-FE	T	-	537	Other disorders of stomach and duodenum	digestive	161	14200	0.295737	0.148104	1.34412	0.0458457	1	1
chr20.50172836.A.G	rs6122883	G	Severity	CAV-FE	G	LINC01273	574.3	Cholecystitis without cholelithiasis	digestive	113	14986	-0.307211	0.153855	0.735495	0.0458511	1	1
chr11.71456403.G.T	rs12785878	G	Severity	CAV	T	NADSYN1	705	Disorders of sweat glands	dermatologic	111	13408	0.279337	0.139895	1.32225	0.0458515	1	1
chr10.51197961.C.A	rs7897633	A	Severity in European-Americans	CAV	C	PRKG1	284.1	Pancytopenia	hematopoietic	136	11871	-0.266265	0.133349	0.766236	0.045852	1	1
chr22.41925447.G.A	rs61756766	A	Severity	CAV	A	TNFRSF13C	510	Other diseases of lung	respiratory	137	16080	0.720287	0.36073	2.05502	0.0458526	1	1
chr4.69615987.C.T	rs7688383	T	Loss of smell and taste	CAV	T	UGT2A1	241	Nontoxic nodular goiter	endocrine/metabolic	812	13002	0.110389	0.0552865	1.11671	0.0458611	1	1
chr12.47902438.G.T	rs11574024	T	Severity	CAV	T	VDR	278.11	Morbid obesity	endocrine/metabolic	1576	9801	-0.208149	0.104251	0.812086	0.0458663	1	1
chr22.43928847.C.G	rs738409	G	Protective*Conflicting; Severity*Conflicting	CAV	G	PNPLA3	317.1	Alcoholism	mental disorders	368	12784	0.162739	0.0815117	1.17673	0.0458782	1	1
chr4.107694523.TG.T	rs70947091	T	Severity	CAV-FE	T	PAPSS1	269	Proteinuria	endocrine/metabolic	786	14920	0.117836	0.0590216	1.12506	0.0458802	1	1
chr10.104263031.C.A	rs4925	A	Protective for neurological complications of long COVID	CAV	A	GSTO1	949	Allergies, other	injuries & poisonings	542	12585	-0.157118	0.0786997	0.854603	0.0458872	1	1
chr11.88824823.A.G	rs10831496	G	Severity	CAV-FE	A	GRM5	536.3	Gastroparesis	digestive	161	14320	-0.244143	0.12229	0.783375	0.0458877	1	1
chr15.60845514.G.A	rs17303202	A	Risk factor; Severity	CAV-FE	A	RORA	292	Neurological disorders	mental disorders	863	14257	0.113623	0.0569155	1.12033	0.0458955	1	1
chr10.89010241.T.C	rs982764	T	Severity	CAV-FE	C	FAS	577	Diseases of pancreas	digestive	162	16020	0.231551	0.115988	1.26055	0.0458965	1	1
chr5.32750877.T.C	rs1173773	C	Protective	CAV	C	NPR3	317	Alcohol-related disorders	mental disorders	443	12917	0.143012	0.0716369	1.15374	0.045897	1	1
chr5.21768177.G.A	-	HLA-A*02:02	Protective	IP	A	HLA-A	596	Other disorders of bladder	genitourinary	240	15228	-0.194895	0.0976288	0.822921	0.045903	1	1
chr9.21131628.G.C	rs12236000	G	Severity	CAV	C	-	772.2	Spasm of muscle	symptoms	300	14958	-0.29119	0.145873	0.747373	0.0459137	1	1
chr1.87162490.C.T	rs10873821	C	Severity	CAV	T	LINC01140	327.32	Obstructive sleep apnea	neurological	1163	12279	-0.0936126	0.0468958	0.910635	0.0459138	1	1
chr1.109740350.G.T	rs1332018	T	Risk factor; Severity	CAV	G	GSTM3	070.2	Viral hepatitis B	infectious diseases	140	11199	0.251352	0.125918	1.28576	0.0459174	1	1
chr1.27373964.C.T	rs141300199	T	Severity	CAV	T	FCN3	587	Kidney replaced by transpant	genitourinary	186	13068	1.41381	0.708291	4.11158	0.0459249	1	1
chr17.45714244.T.C	rs113661667	C	Risk factor	CAV-FE	C	LINC02210-CRHR1	433	Cerebrovascular disease	circulatory system	1010	14801	0.129201	0.0647272	1.13792	0.045925	1	1
chr6.31575324.G.A	rs361525	G	Severity	CAV-FE	A	TNF	681.5	Cellulitis and abscess of leg, except foot	dermatologic	311	13657	0.34942	0.175053	1.41824	0.0459251	1	1
chr10.76490426.T.C	rs114026383	C	Risk factor for European population	CAV	C	LRMDA	380.1	Otitis externa	sense organs	167	14781	0.734391	0.367929	2.08421	0.0459327	1	1
chr1.12207235.C.T	rs3397	T	Severity	CAV-FE	C	TNFRSF1B	574	Cholelithiasis and cholecystitis	digestive	482	12309	-0.141513	0.0709028	0.868044	0.0459479	1	1
chr22.41925447.G.A	rs61756766	A	Severity	CAV	A	TNFRSF13C	257.1	Testicular hypofunction	endocrine/metabolic	184	14626	0.632228	0.316774	1.8818	0.045952	1	1
chr2.181488719.A.C	rs2034831	C	Severity	CAV	C	ITGA4	611.1	Abnormal mammogram	genitourinary	795	13273	0.223191	0.111838	1.25006	0.0459713	1	1
chr11.14893332.A.G	rs10741657	G	Severity	CAV	A	CYP2R1	242	Thyrotoxicosis with or without goiter	endocrine/metabolic	354	13231	-0.17297	0.0866792	0.841163	0.0459858	1	1
chr1.90742957.A.C	rs2166172	C	Severity	CAV-FE	C	-	564.1	Irritable Bowel Syndrome	digestive	187	11203	-0.226136	0.113324	0.79761	0.0459906	1	1
chr2.127137039.A.G	rs744373	G	Severity	CAV	G	-	783	Fever of unknown origin	symptoms	309	15280	0.164958	0.0826669	1.17934	0.0459931	1	1
chr17.27263807.T.C	rs60811869	C	Severity	CAV	C	-	698	Pruritus and related conditions	dermatologic	623	14845	0.279087	0.139863	1.32192	0.0459952	1	1
chr17.45714244.T.C	rs113661667	C	Risk factor	CAV-FE	C	LINC02210-CRHR1	395	Heart valve disorders	circulatory system	615	14585	0.160339	0.0803568	1.17391	0.0460052	1	1
chr14.102356233.A.G	rs11160678	G	Severity	CAV	G	CINP	379	Other disorders of eye	sense organs	456	13474	0.147107	0.0737294	1.15848	0.0460183	1	1
chr7.117559590.ATCT.A	rs113993960	A	Severity	CAV	A	CFTR	760	Back pain	symptoms	3603	10609	-0.656431	0.329019	0.518699	0.0460301	1	1
chr11.611919.C.G	rs702966	C	Severity in African-Americans	CAV	G	PHRF1	939	Atopic/contact dermatitis due to other or unspecified	dermatologic	1079	12582	-0.0949292	0.0475812	0.909437	0.046032	1	1
chr4.107694523.TG.T	rs70947091	T	Severity	CAV-FE	T	PAPSS1	427.3	Other specified cardiac dysrhythmias	circulatory system	273	11946	0.196352	0.098421	1.21696	0.0460407	1	1
chr1.230710048.A.G	rs699	G	Severity	CAV	A	AGT	454	Varicose veins	circulatory system	1024	12584	-0.102084	0.0511755	0.902954	0.0460669	1	1
chr9.21206606.C.G	rs28368148	G	Severity	CAV-FE	G	IFNA10	110.11	Dermatophytosis of nail	infectious diseases	1035	12254	-1.4307	0.71722	0.239143	0.046067	1	1
chrX.15564667.C.T	rs2074192	T	Severity (T allele); Severity for males > 50 y.o (T allele); Protective (C allele); Protective (CT genotype)	CAV	T	ACE2	761	Cervicalgia	symptoms	1181	13977	-0.096945	0.0485998	0.907606	0.0460692	1	1
chr12.8058591.T.C	rs7842	C	Risk factor; Severity	CAV	C	C3AR1	706.1	Acne	dermatologic	305	13394	-0.183879	0.0921856	0.832036	0.0460798	1	1
chr7.117652877.C.G	rs80034486	G	Severity	CAV	G	CFTR	369.5	Conjunctivitis, infectious	sense organs	377	13615	2.84184	1.42473	17.1472	0.046081	1	1
chr17.45714244.T.C	rs113661667	C	Risk factor	CAV-FE	C	LINC02210-CRHR1	275.6	Hypercalcemia	endocrine/metabolic	295	15521	0.22322	0.111913	1.25009	0.0460886	1	1
chr8.124324323.T.C	rs72711165	C	Severity	CAV-FE	C	TMEM65	689	Disorder of skin and subcutaneous tissue NOS	dermatologic	326	15179	-1.01041	0.506578	0.364071	0.0460894	1	1
chr8.37849759.C.T	rs138763430	T	Severity	CAV	T	BRF2	070.3	Viral hepatitis C	infectious diseases	1236	11199	0.613366	0.307519	1.84664	0.0460907	1	1
chr6.18015216.C.T	rs140247774	T	Severity	CAV	T	-	300.4	Dysthymic disorder	mental disorders	335	9312	-0.618421	0.310057	0.538795	0.0460932	1	1
chr10.51197961.C.A	rs7897633	A	Severity in European-Americans	CAV	C	PRKG1	530.13	Barrett's esophagus	digestive	105	10751	0.28998	0.145392	1.3364	0.0461011	1	1
chr1.87162490.C.T	rs10873821	C	Severity	CAV	T	LINC01140	573.2	Liver replaced by transplant	digestive	129	13018	-0.277055	0.138912	0.758013	0.0461014	1	1
chr6.6924962.A.C	rs6933436	C	Severity	CAV	C	-	401.1	Essential hypertension	circulatory system	7036	8115	0.0609931	0.0305819	1.06289	0.0461064	1	1
chrX.15587729.C.T	rs4646140	T	Severity	CAV	T	ACE2	592	Cystitis and urethritis	genitourinary	456	12622	-0.570453	0.286029	0.565269	0.0461092	1	1
chr11.611919.C.G	rs702966	C	Severity in African-Americans	CAV	G	PHRF1	250	Diabetes mellitus	endocrine/metabolic	4396	10379	-0.0587256	0.0294455	0.942966	0.0461105	1	1
chr15.90879313.T.C	rs8039305	C	Risk factor	CAV-FE	C	FURIN	292.3	Memory loss	mental disorders	537	13881	0.13518	0.0677805	1.14474	0.0461112	1	1
chr7.117652877.C.G	rs80034486	G	Severity	CAV	G	CFTR	562.2	Diverticulitis	digestive	192	11258	2.8691	1.43862	17.6212	0.046115	1	1
chr21.41473715.C.A	rs2298661	A	Protective	CAV-FE	A	TMPRSS2	535.9	Gastritis and duodenitis, NOS	digestive	569	14212	-0.158255	0.0793612	0.853632	0.0461393	1	1
chr18.6461231.C.G	rs11659676	G	Severity	CAV-FE	G	RPL6P27	619.4	Noninflammatory disorders of vagina	genitourinary	597	13321	0.122579	0.061472	1.13041	0.0461457	1	1
chrX.15603134.G.A	rs7885856	G;A	Possible functional consequences	FCP + IP	A	ACE2	724.1	Disorders of sacrum	musculoskeletal	179	13713	0.509208	0.255377	1.66397	0.0461582	1	1
chr21.41473456.A.G	rs17854725	G	Severity	CAV	G	TMPRSS2	456	Chronic venous insufficiency [CVI]	circulatory system	663	12421	0.11632	0.0583368	1.12336	0.0461582	1	1
chr21.41426103.C.A	rs17000900	A	Severity	CAV-FE	A	MX1	272.9	Unspecified disorder of lipoid metabolism	endocrine/metabolic	133	8822	0.32828	0.164639	1.38858	0.0461594	1	1
chr1.155133406.T.G	rs4971066	G	Risk factor	CAV	G	EFNA1	280	Iron deficiency anemias	hematopoietic	1385	11752	-0.101745	0.0510279	0.90326	0.0461625	1	1
chrX.15581269.T.C	rs138390800	C	May destabilize ACE2 protein structure	FCP + IP	C	ACE2	622	Polyp of female genital organs	genitourinary	163	15736	1.48597	0.745267	4.41925	0.0461657	1	1
chr6.12216733.A.G	rs10755709	A	Severity	CAV	G	-	271.3	Intestinal disaccharidase deficiencies and disaccharide malabsorption	endocrine/metabolic	2084	12917	0.0726864	0.036456	1.07539	0.0461723	1	1
chr6.160731787.C.T	rs4252128	T	Potential functional effect on protein	FCP + IP	T	PLG	241	Nontoxic nodular goiter	endocrine/metabolic	821	13217	0.337739	0.169393	1.40177	0.0461724	1	1
chr21.41426103.C.A	rs17000900	A	Severity	CAV-FE	A	MX1	512.9	Other dyspnea	respiratory	1954	8756	0.105882	0.0531057	1.11169	0.0461739	1	1
chr5.86011821.T.G	rs4424029	G	Severity	CAV	G	-	401.2	Hypertensive heart and/or renal disease	circulatory system	233	8318	0.209102	0.104877	1.23257	0.0461761	1	1
chr6.45737076.T.A	rs16873740	A	Severity	CAV	A	-	610	Benign mammary dysplasias	genitourinary	305	13328	-0.229965	0.115342	0.794561	0.0461774	1	1
chr17.9267091.C.T	rs34761447	C	Severity	CAV	T	STX8	272	Disorders of lipoid metabolism	endocrine/metabolic	6342	8774	0.12214	0.0612618	1.12991	0.0461799	1	1
chr1.3081749.G.A	rs12745140	A	Severity	CAV	A	PRDM16	565	Anal and rectal conditions	digestive	489	14677	-0.31929	0.16015	0.726664	0.0461847	1	1
chr9.87724615.A.G	rs3128509	A;G	Possible functional consequences	FCP + IP	A	CTSL	626.12	Excessive or frequent menstruation	genitourinary	402	12191	-0.163009	0.0817648	0.849583	0.0461921	1	1
chr21.41509390.C.G	rs12626358	G	Possible functional consequences	FCP + IP	G	TMPRSS2	257	Testicular dysfunction	endocrine/metabolic	186	14446	-0.276927	0.138906	0.75811	0.046193	1	1
chr10.51197961.C.A	rs7897633	A	Severity in European-Americans	CAV	C	PRKG1	626.11	Absent or infrequent menstruation	genitourinary	293	12396	0.185338	0.0929708	1.20363	0.0462057	1	1
chr22.43928847.C.G	rs738409	G	Protective*Conflicting; Severity*Conflicting	CAV	G	PNPLA3	327.32	Obstructive sleep apnea	neurological	1154	12098	-0.0962713	0.048293	0.908218	0.0462083	1	1
chr13.23084699.A.G	rs1984162	G	Severity	CAV	G	-	696	Psoriasis and related disorders	dermatologic	288	13047	-0.217682	0.109199	0.804382	0.0462136	1	1
chr17.15965007.C.T	rs8081547	T	Risk factor	FCP + IP	T	ADORA2B	275.6	Hypercalcemia	endocrine/metabolic	279	14942	0.210315	0.105509	1.23407	0.0462255	1	1
chrX.15599938.A.G	rs2106809	G	Severity	CAV	G	ACE2	743.11	Osteoporosis NOS	musculoskeletal	1124	14348	0.112029	0.0562028	1.11855	0.0462279	1	1
chr17.8109899.C.T	rs151256885	T	Severity	CAV	T	ALOXE3	733	Other disorders of bone and cartilage	musculoskeletal	1067	12955	-0.371076	0.186171	0.689992	0.0462399	1	1
chr10.52340585.A.T	rs1441121	T	Severity	CAV	A	-	687.1	Rash and other nonspecific skin eruption	dermatologic	1509	10922	-0.0892543	0.0447798	0.914613	0.0462417	1	1
chr4.106022043.T.C	rs11729561	T	Severity	CAV	C	-	110.13	Dermatophytosis of the body	infectious diseases	198	11901	-0.540875	0.271374	0.582238	0.0462508	1	1
chr4.107694523.TG.T	rs70947091	T	Severity	CAV-FE	T	PAPSS1	250.42	Other abnormal glucose	endocrine/metabolic	845	10283	0.116768	0.0585881	1.12386	0.0462576	1	1
chrX.15599938.A.G	rs2106809	G	Severity	CAV	G	ACE2	614.5	Inflammatory disease of cervix, vagina, and vulva	genitourinary	426	14945	0.157075	0.0788135	1.17008	0.0462621	1	1
chr8.40324459.C.A	rs11779911	C	Severity	CAV	A	SIRLNT	277	Other disorders of metabolism	endocrine/metabolic	356	14598	-0.186061	0.0933589	0.830223	0.0462658	1	1
chr3.157438240.A.G	rs1840680	AG genotype)	Protective	CAV	A	PTX3	277	Other disorders of metabolism	endocrine/metabolic	365	15157	-0.159428	0.0799957	0.852631	0.0462664	1	1
chr4.67910402.G.A	rs4860265	G	Possible functional consequences	FCP + IP	G	TMPRSS11A	528	Diseases of the oral soft tissues, excluding lesions specific for gingiva and tongue	digestive	190	15124	-0.216992	0.108881	0.804936	0.0462704	1	1
chr3.141689849.A.G	rs6440031	G	Severity	CAV	A	LINC02618	110	Dermatophytosis / Dermatomycosis	infectious diseases	1499	11178	0.162149	0.0813673	1.17604	0.0462826	1	1
chr21.41509390.C.G	rs12626358	G	Possible functional consequences	FCP + IP	G	TMPRSS2	564.9	Personal history of diseases of digestive system	digestive	150	11114	-0.302531	0.151816	0.738946	0.0462897	1	1
chr19.50379362.T.C	rs1405655	C	Severity	CAV-FE	C	NR1H2	626	Disorders of menstruation and other abnormal bleeding from female genital tract	genitourinary	1336	12412	0.0926576	0.0464976	1.09709	0.0462901	1	1
chr10.89010241.T.C	rs982764	T	Severity	CAV-FE	C	FAS	618	Genital prolapse	genitourinary	201	15870	0.208591	0.104676	1.23194	0.0462905	1	1
chr1.173115604.T.G	rs17300100	G	Severity	CAV	G	-	696	Psoriasis and related disorders	dermatologic	287	12910	-0.400219	0.200844	0.670173	0.0462955	1	1
chr17.45995618.A.G	rs112572874	G	Risk factor	CAV-FE	G	MAPT	532	Dysphagia	digestive	586	10755	0.164943	0.0827787	1.17933	0.0463075	1	1
chr21.41660268.A.T	rs2252109	A	Severity	CAV	A	-	706.1	Acne	dermatologic	287	12564	-0.178432	0.089549	0.836581	0.0463089	1	1
chr15.34253720.A.G	rs2705343	G	Severity	CAV-FE	G	SLC12A6	362.4	Retinal vascular changes and abnomalities	sense organs	154	13463	-0.363187	0.182279	0.695456	0.0463179	1	1
chr9.133257521.T.TC	rs8176719	TC	Severity; Risk factor	CAV-FE	TC	ABO	274.1	Gout	endocrine/metabolic	262	15913	-0.205145	0.102966	0.814529	0.0463309	1	1
chr21.41473456.A.G	rs17854725	G	Severity	CAV	G	TMPRSS2	443.7	Peripheral angiopathy in diseases classified elsewhere	circulatory system	537	13291	0.129181	0.064846	1.1379	0.0463581	1	1
chr11.114726432.A.T	rs1712779	T	Severity	CAV-FE	T	-	395	Heart valve disorders	circulatory system	616	14596	-0.129996	0.0652564	0.878099	0.0463627	1	1
chr17.45995618.A.G	rs112572874	G	Risk factor	CAV-FE	G	MAPT	747.1	Cardiac congenital anomalies	congenital anomalies	132	16097	0.31781	0.15954	1.37412	0.0463669	1	1
chr12.8058591.T.C	rs7842	C	Risk factor; Severity	CAV	C	C3AR1	306.9	Tension headache	mental disorders	129	9367	0.25818	0.129607	1.29457	0.0463693	1	1
chr2.60480453.A.G	rs1123573	A	Severity	CAV-FE	G	BCL11A	628	Ovarian cyst	genitourinary	204	12409	0.216238	0.108553	1.2414	0.0463701	1	1
chr17.27263807.T.C	rs60811869	C	Severity	CAV	C	-	599	Other symptoms/disorders or the urinary system	genitourinary	2593	11328	0.163687	0.0821737	1.17785	0.0463744	1	1
chr6.105878879.T.A	rs9386484	T	Severity	CAV	A	-	288.2	Elevated white blood cell count	hematopoietic	215	12124	0.199034	0.0999222	1.22022	0.0463834	1	1
chr2.6013310.G.A	rs73910904	A	Risk factor	CAV	A	-	569	Other disorders of intestine	digestive	278	14826	0.498333	0.250183	1.64598	0.0463845	1	1
chr9.87726151.C.T	rs41312184	C;T	Possible functional consequences	FCP + IP	T	CTSL	284.1	Pancytopenia	hematopoietic	136	11883	0.658666	0.330685	1.93221	0.0463902	1	1
chr1.154454494.A.C	rs2228145	A	Risk factor	CAV	C	IL6R	078	Viral warts & HPV	infectious diseases	516	11168	-0.136333	0.0684484	0.872552	0.0463962	1	1
chr1.154454494.A.C	rs2228145	A	Risk factor	CAV	C	IL6R	558	Noninfectious gastroenteritis	digestive	391	11232	-0.15547	0.0780578	0.856012	0.0464004	1	1
chr14.35401887.C.T	rs696	CC genotype	Severity	CAV	T	NFKBIA	380.4	Impacted cerumen	sense organs	338	14745	0.160587	0.0806278	1.1742	0.0464028	1	1
chr5.124614711.G.T	rs4240376	G	Severity	CAV	T	-	611.1	Abnormal mammogram	genitourinary	800	13371	-0.128113	0.0643279	0.879754	0.046419	1	1
chr19.50259161.A.G	rs1651553	G	Severity	CAV	A	MYH14	722.6	Degeneration of intervertebral disc	musculoskeletal	186	13542	0.228459	0.114714	1.25666	0.0464197	1	1
chr2.195519781.A.G	rs74417002	G	Severity	CAV	G	-	715	Other inflammatory spondylopathies	musculoskeletal	159	14939	-1.00845	0.506385	0.364786	0.0464304	1	1
chr12.106231175.T.A	rs12823094	A	Severity	CAV	A	-	288.2	Elevated white blood cell count	hematopoietic	236	13643	0.240601	0.120818	1.27201	0.0464333	1	1
chr21.41507982.C.A	rs75603675	A	Protective*Conflicting; Risk factor*Conflicting; Severity*Conflicting	CAV	A	TMPRSS2	252.1	Hyperparathyroidism	endocrine/metabolic	225	14272	0.197188	0.0990185	1.21797	0.0464343	1	1
chr1.205208489.G.A	rs11240388	G	Severity	CAV-FE	A	DSTYK	401.21	Hypertensive heart disease	circulatory system	161	8376	-0.258259	0.129701	0.772395	0.0464607	1	1
chr5.124614711.G.T	rs4240376	G	Severity	CAV	T	-	792	Abnormal Papanicolaou smear of cervix and cervical HPV	genitourinary	249	14406	0.20789	0.104409	1.23108	0.0464695	1	1
chr2.127137039.A.G	rs744373	G	Severity	CAV	G	-	726.3	Bursitis	musculoskeletal	117	11557	0.267467	0.134331	1.30665	0.0464701	1	1
chr6.18015216.C.T	rs140247774	T	Severity	CAV	T	-	199	Neoplasm of uncertain behavior	neoplasms	136	14495	0.578639	0.290614	1.78361	0.0464707	1	1
chr17.45995618.A.G	rs112572874	G	Risk factor	CAV-FE	G	MAPT	290.16	Vascular dementia	mental disorders	100	14289	-0.490132	0.246164	0.612545	0.0464724	1	1
chr4.143996657.T.C	rs6840234	C	Protective	FCP + IP	T	GYPB	427.1	Paroxysmal tachycardia, unspecified	circulatory system	213	9521	0.199243	0.100074	1.22048	0.046485	1	1
chr6.52200448.A.G	rs13192246	G	Severity	CAV	A	-	459	Other disorders of circulatory system	circulatory system	399	14828	-0.166764	0.0837658	0.846399	0.0464984	1	1
chr1.35908500.C.T	rs2765013	C	Severity	CAV	T	AGO1	300.1	Anxiety disorder	mental disorders	2223	9120	0.0755975	0.0379751	1.07853	0.0465121	1	1
chr10.52340585.A.T	rs1441121	T	Severity	CAV	A	-	433.2	Occlusion of cerebral arteries	circulatory system	525	14383	-0.149455	0.0750779	0.861177	0.0465169	1	1
chr8.40324459.C.A	rs11779911	C	Severity	CAV	A	SIRLNT	415.1	Acute pulmonary heart disease	circulatory system	229	15194	-0.231642	0.116365	0.79323	0.0465194	1	1
chr1.155066988.C.T	rs114301457	T	Severity	CAV	T	EFNA4	733	Other disorders of bone and cartilage	musculoskeletal	1068	13029	0.921208	0.462774	2.51232	0.0465226	1	1
chrX.15600835.T.C	rs4646116	C	Risk factor	FCP + IP	C	ACE2	743	Osteoporosis, osteopenia and pathological fracture	musculoskeletal	1234	14348	0.908202	0.456252	2.47986	0.0465283	1	1
chr11.88824823.A.G	rs10831496	G	Severity	CAV-FE	A	GRM5	727	Other disorders of synovium, tendon, and bursa	musculoskeletal	716	11557	-0.119869	0.060219	0.887036	0.0465294	1	1
chr16.78590128.A.G	rs72803978	A	Severity	CAV	G	WWOX	624.9	stress incontinence, female	genitourinary	348	15368	-0.527003	0.264753	0.590372	0.0465304	1	1
chr14.94566450.G.A	rs2093266	A	Risk factor for acute kidney injury	CAV	A	SERPINA4	788	Syncope and collapse	symptoms	550	15118	-0.171193	0.0860073	0.842659	0.0465424	1	1
chr1.173115604.T.G	rs17300100	G	Severity	CAV	G	-	528	Diseases of the oral soft tissues, excluding lesions specific for gingiva and tongue	digestive	188	15197	-0.531243	0.266901	0.587874	0.0465456	1	1
chr8.40324459.C.A	rs11779911	C	Severity	CAV	A	SIRLNT	153.3	Malignant neoplasm of rectum, rectosigmoid junction, and anus	neoplasms	275	13760	-0.214641	0.10784	0.806831	0.0465508	1	1
chr19.31533051.C.A	rs8105499	C	Severity	CAV	A	LINC02841	277.7	Dysmetabolic syndrome X	endocrine/metabolic	101	14975	-0.396713	0.199317	0.672527	0.0465512	1	1
chr6.41534945.A.C	rs1886814	C	Severity	CAV-FE	C	FOXP4-AS1	429	Ill-defined descriptions and complications of heart disease	circulatory system	508	13807	-0.208515	0.104763	0.811789	0.0465527	1	1
chr15.33615902.C.T	rs12593288	C	Severity	CAV	T	RYR3	788	Syncope and collapse	symptoms	544	14994	0.160539	0.0806609	1.17414	0.0465585	1	1
chr21.33287378.C.T	rs8178521	T	Severity	CAV-FE	T	IL10RB	426.9	Cardiac pacemaker/device in situ	circulatory system	425	11874	-0.205178	0.103093	0.814502	0.0465662	1	1
chr4.143999443.G.A	rs7683365	A	Risk factor	FCP + IP	A	GYPB	250.3	Insulin pump user	endocrine/metabolic	1024	9190	0.110828	0.0556868	1.1172	0.0465687	1	1
chr21.41660268.A.T	rs2252109	A	Severity	CAV	A	-	496.2	Chronic bronchitis	respiratory	369	10948	0.154856	0.0778094	1.16749	0.0465696	1	1
chr13.22495675.AG.A	rs10714879	A	Severity	CAV	AG	-	256	Ovarian dysfunction	endocrine/metabolic	212	14429	-0.223604	0.112362	0.799632	0.046587	1	1
chr19.39248147.C.T	rs12979860	C	Severity (C allele)*Conflicting; Risk factor (T allele)*Conflicting	CAV	T	IFNL4	348	Other conditions of brain	neurological	111	14614	0.270217	0.135791	1.31025	0.0465968	1	1
chr17.45995618.A.G	rs112572874	G	Risk factor	CAV-FE	G	MAPT	110.1	Dermatophytosis	infectious diseases	1498	12263	0.110432	0.0554965	1.11676	0.046603	1	1
chr12.47879112.A.G	rs2228570	AG genotype	Severity	CAV	A	VDR	286	Coagulation defects	hematopoietic	221	13126	0.204343	0.102695	1.22672	0.0466116	1	1
chr5.132485305.G.A	rs17622656	A	Risk factor	FCP + IP	A	IRF1	427.11	Paroxysmal supraventricular tachycardia	circulatory system	117	12027	0.30035	0.150947	1.35033	0.0466157	1	1
chr4.166008836.A.T	rs17047200	TT genotype	Severity (TT genotype)*Conflicting; Risk factor (AA genotype)*Conflicting	CAV	T	TLL1	429.3	Symptoms involving cardiovascular system	circulatory system	330	13622	-0.221451	0.111298	0.801356	0.0466237	1	1
chr11.34482745.G.A	rs61882275	G	Severity	CAV	A	ELF5	618.2	Uterine/Uterovaginal prolapse	genitourinary	116	15886	0.274407	0.137915	1.31575	0.0466251	1	1
chr12.57108399.C.T	rs324011	T	Risk factor; Severity	CAV	T	STAT6	229	Benign neoplasm of unspecified sites	neoplasms	149	15925	-0.268153	0.134774	0.764791	0.0466296	1	1
chr17.27263807.T.C	rs60811869	C	Severity	CAV	C	-	112.3	Candidiasis of skin and nails	infectious diseases	126	12246	0.539542	0.27118	1.71522	0.0466337	1	1
chr11.114726432.A.T	rs1712779	T	Severity	CAV-FE	T	-	735	Acquired foot deformities	musculoskeletal	387	14867	-0.161714	0.0812848	0.850684	0.0466488	1	1
chr8.40324459.C.A	rs11779911	C	Severity	CAV	A	SIRLNT	458.9	Hypotension NOS	circulatory system	139	14383	-0.303704	0.152664	0.738079	0.0466611	1	1
chr11.784340.C.G	rs7104929	G	Severity	CAV-FE	G	-	574	Cholelithiasis and cholecystitis	digestive	596	15095	-0.125948	0.0633108	0.881661	0.0466618	1	1
chr5.123497022.T.C	rs62377777	T	Severity	CAV	C	-	512.8	Cough	respiratory	2223	8763	0.0844199	0.0424361	1.08809	0.0466636	1	1
chr1.214663607.G.A	rs143976001	A	Severity	CAV	A	CENPF	574.2	Calculus of bile duct	digestive	118	15205	2.12546	1.06844	8.37672	0.0466668	1	1
chr1.155197995.A.G	rs41264915	A	Severity	CAV-FE	G	THBS3	260	Protein-calorie malnutrition	endocrine/metabolic	216	10096	0.271993	0.136734	1.31258	0.046678	1	1
chr12.52726315.TC.T	rs5798227	T	Risk factor	CAV	TC	-	427.8	Sinoatrial node dysfunction (Bradycardia)	circulatory system	110	12050	-0.724747	0.364373	0.484447	0.0466982	1	1
chr6.31575324.G.A	rs361525	G	Severity	CAV-FE	A	TNF	619.4	Noninflammatory disorders of vagina	genitourinary	612	13779	0.252136	0.126764	1.28677	0.0466998	1	1
chr21.41464802.A.G	rs462574	A	Possible functional consequences	FCP + IP	A	TMPRSS2	612.2	Hypertrophy of breast (Gynecomastia)	genitourinary	136	13296	0.303505	0.152592	1.3546	0.0467013	1	1
chr1.90742957.A.C	rs2166172	C	Severity	CAV-FE	C	-	564.9	Personal history of diseases of digestive system	digestive	149	11203	-0.253411	0.127408	0.776149	0.0467034	1	1
chr21.41465921.C.T	rs62217525	C	Possible functional consequences	FCP + IP	T	TMPRSS2	278	Overweight, obesity and other hyperalimentation	endocrine/metabolic	4478	9756	0.132882	0.0668105	1.14212	0.0467076	1	1
chr1.214663607.G.A	rs143976001	A	Severity	CAV	A	CENPF	473	Diseases of the larynx and vocal cords	respiratory	385	10575	1.62912	0.819122	5.09937	0.046717	1	1
chr12.47902438.G.T	rs11574024	T	Severity	CAV	T	VDR	580	Nephritis; nephrosis; renal sclerosis	genitourinary	305	13031	0.347899	0.17493	1.41609	0.0467245	1	1
chr12.47879112.A.G	rs2228570	AG genotype	Severity	CAV	A	VDR	571.8	Liver abscess and sequelae of chronic liver disease	digestive	174	11597	0.229436	0.115371	1.25789	0.0467372	1	1
chr8.73355963.T.C	rs2010843	C	Severity	CAV	C	RDH10-AS1	626.14	Irregular menstrual bleeding	genitourinary	170	12274	-0.249568	0.125497	0.779137	0.0467407	1	1
chr2.216660263.A.C	rs2270360	A	Severity	CAV	C	IGFBP2	374	Other disorders of eyelids	sense organs	191	12679	-0.262532	0.132016	0.769102	0.0467411	1	1
chr12.47902438.G.T	rs11574024	T	Severity	CAV	T	VDR	250.2	Type 2 diabetes	endocrine/metabolic	4335	10347	-0.13963	0.0702173	0.86968	0.0467516	1	1
chr6.30887474.G.A	rs4618569	AG genotype	Severity	CAV	A	DDR1	681.1	Cellulitis and abscess of fingers/toes	dermatologic	143	13651	-0.270767	0.136164	0.762794	0.046752	1	1
chr17.34252769.A.G	rs1024611	G	Risk factor	CAV	G	CCL2	530.1	Esophagitis, GERD and related diseases	digestive	3944	10739	0.0590113	0.0296768	1.06079	0.0467604	1	1
chrX.15603134.G.A	rs7885856	G;A	Possible functional consequences	FCP + IP	A	ACE2	071.1	HIV infection, symptomatic	infectious diseases	1137	11200	0.279087	0.140354	1.32192	0.0467617	1	1
chr13.112889041.C.T	rs9577175	T	Severity	CAV	T	ATP11A	327.4	Insomnia	neurological	1630	12241	0.0967869	0.0486746	1.10163	0.046762	1	1
chr1.20166359.C.T	rs72663004	T	Severity	CAV	T	PLA2G2C	724.2	Disorders of coccyx	musculoskeletal	164	13711	-0.681067	0.34252	0.506077	0.0467673	1	1
chr13.102695866.A.G	rs599976	G	Severity	CAV-FE	G	METTL21C	301	Personality disorders	mental disorders	209	9369	0.281319	0.14148	1.32488	0.0467674	1	1
chr4.67963489.G.A	rs6552134	G	Possible functional consequences	FCP + IP	G	TMPRSS11A	362.3	Other nondiabetic retinopathy	sense organs	106	13518	0.292377	0.147044	1.33961	0.0467711	1	1
chr10.52771482.G.A	rs5030737	A	Potential functional effect on protein	FCP + IP	A	MBL2	721	Spondylosis and allied disorders	musculoskeletal	999	13711	0.241451	0.121434	1.27309	0.0467759	1	1
chr6.6924962.A.C	rs6933436	C	Severity	CAV	C	-	475	Chronic sinusitis	respiratory	808	10271	0.111279	0.0559675	1.11771	0.0467805	1	1
chr12.47879112.A.G	rs2228570	AG genotype	Severity	CAV	A	VDR	550	Abdominal hernia	digestive	843	13180	-0.110807	0.0557338	0.895112	0.0467963	1	1
chr7.22728408.A.G	rs2069837	G	Severity	CAV-FE	G	IL6	426.91	Cardiac pacemaker in situ	circulatory system	182	12055	0.331137	0.166564	1.39255	0.0468062	1	1
chr17.45714244.T.C	rs113661667	C	Risk factor	CAV-FE	C	LINC02210-CRHR1	281.1	Megaloblastic anemia	hematopoietic	145	11863	-0.386626	0.194481	0.679345	0.0468127	1	1
chr1.3081749.G.A	rs12745140	A	Severity	CAV	A	PRDM16	452.2	Deep vein thrombosis [DVT]	circulatory system	291	12434	0.321483	0.161717	1.37917	0.0468193	1	1
chr5.132485305.G.A	rs17622656	A	Risk factor	FCP + IP	A	IRF1	761	Cervicalgia	symptoms	1193	14057	0.100186	0.0503991	1.10538	0.0468292	1	1
chr1.156125675.T.C	rs581342	C	Severity	CAV	C	LMNA	270	Disorders of protein plasma/amino-acid transport and metabolism	endocrine/metabolic	149	14975	-0.335236	0.168649	0.715169	0.0468373	1	1
chrX.12889539.C.G	rs3853839	G	Severity; Risk factor	CAV-FE	G	TLR7	947	Urticaria	dermatologic	247	11765	-0.224736	0.113067	0.798727	0.0468524	1	1
chr5.124614711.G.T	rs4240376	G	Severity	CAV	T	-	411	Ischemic Heart Disease	circulatory system	2221	13399	-0.0855357	0.0430342	0.91802	0.0468537	1	1
chr5.124614711.G.T	rs4240376	G	Severity	CAV	T	-	300.4	Dysthymic disorder	mental disorders	336	9374	0.179008	0.0900634	1.19603	0.0468579	1	1
chr5.142872984.C.T	rs10039856	C	Severity	CAV	T	ARHGAP26	586.2	Cyst of kidney, acquired	genitourinary	243	13002	-0.261326	0.131483	0.77003	0.0468639	1	1
chr17.9267091.C.T	rs34761447	C	Severity	CAV	T	STX8	272.1	Hyperlipidemia	endocrine/metabolic	6298	8774	0.121943	0.0613541	1.12969	0.0468645	1	1
chr1.20166359.C.T	rs72663004	T	Severity	CAV	T	PLA2G2C	110.12	Althete's foot	infectious diseases	514	12267	0.273856	0.13779	1.31502	0.0468684	1	1
chr1.12192898.T.G	rs1061622	T	Severity	CAV-FE	G	TNFRSF1B	274	Gout and other crystal arthropathies	endocrine/metabolic	299	15933	0.213465	0.107407	1.23796	0.0468746	1	1
chr1.3081749.G.A	rs12745140	A	Severity	CAV	A	PRDM16	483	Acute bronchitis and bronchiolitis	respiratory	168	13872	0.395925	0.19923	1.48576	0.0468912	1	1
chrX.15564667.C.T	rs2074192	T	Severity (T allele); Severity for males > 50 y.o (T allele); Protective (C allele); Protective (CT genotype)	CAV	T	ACE2	277.5	Other disorders of lipoid metabolism	endocrine/metabolic	102	15052	0.321217	0.161638	1.3788	0.0468942	1	1
chr1.196673103.G.A	rs800292	A	Severity	CAV	A	CFH	244	Hypothyroidism	endocrine/metabolic	1632	13196	-0.0788815	0.0396955	0.924149	0.0469043	1	1
chr1.12192898.T.G	rs1061622	T	Severity	CAV-FE	G	TNFRSF1B	696.4	Psoriasis	dermatologic	277	13056	-0.261889	0.131793	0.769596	0.0469086	1	1
chr5.124614711.G.T	rs4240376	G	Severity	CAV	T	-	199	Neoplasm of uncertain behavior	neoplasms	138	14572	-0.309941	0.155976	0.73349	0.0469112	1	1
chr19.31533051.C.A	rs8105499	C	Severity	CAV	A	LINC02841	250.2	Type 2 diabetes	endocrine/metabolic	4300	10233	-0.0702487	0.0353524	0.932162	0.0469118	1	1
chr9.4329170.T.C	rs3895472	C	Severity	CAV	T	GLIS3	627	Menopausal and postmenopausal disorders	genitourinary	825	12033	-0.174806	0.0879761	0.83962	0.0469259	1	1
chr19.52830722.G.A	rs10411226	G	Severity	CAV	G	ZNF28	624.9	stress incontinence, female	genitourinary	307	13399	-0.175815	0.0884844	0.838773	0.0469267	1	1
chr9.30504351.C.T	rs17775810	TT genotype	Protective	CAV	T	LINC01242	426.7	Abnormal electrocardiogram [ECG] [EKG]	circulatory system	415	11915	-0.207411	0.104393	0.812686	0.0469425	1	1
chr5.157106730.T.C	rs35960726	C	Severity	CAV	C	HAVCR2	110	Dermatophytosis / Dermatomycosis	infectious diseases	1613	12270	0.956567	0.48147	2.60275	0.0469488	1	1
chrX.15589409.C.T	rs148771870	T	interindividual clinical variability; may destabilize ACE2 protein structure	CAV-FE	T	ACE2	627.1	Postmenopausal bleeding	genitourinary	284	12412	2.46902	1.24274	11.8109	0.046949	1	1
chr1.3081749.G.A	rs12745140	A	Severity	CAV	A	PRDM16	550.4	Umbilical hernia	digestive	189	14821	-0.587638	0.29578	0.555638	0.046951	1	1
chr17.63488670.G.A	rs4343	G	Severity; Risk factor	CAV	G	ACE	155	Cancer of liver and intrahepatic bile duct	neoplasms	151	15326	-0.246176	0.123917	0.781784	0.0469648	1	1
chr1.35908500.C.T	rs2765013	C	Severity	CAV	T	AGO1	654	Other and unspecified complications of birth; puerperium affecting management of mother	pregnancy complications	173	15641	0.232862	0.117216	1.26221	0.0469667	1	1
chr22.22210343.A.T	rs5757427	T	Severity	CAV	A	IGLV10-54	456	Chronic venous insufficiency [CVI]	circulatory system	512	8843	-0.141615	0.0712862	0.867955	0.0469695	1	1
chr18.6461231.C.G	rs11659676	G	Severity	CAV-FE	G	RPL6P27	465	Acute upper respiratory infections of multiple or unspecified sites	respiratory	2024	10733	-0.0705931	0.0355355	0.931841	0.0469721	1	1
chr10.98166813.G.T	rs10786398	T	Severity	CAV	T	R3HCC1L	709	Diffuse diseases of connective tissue	dermatologic	228	13181	-0.227701	0.114622	0.796362	0.0469735	1	1
chr10.98166813.G.T	rs10786398	T	Severity	CAV	T	R3HCC1L	700	Corns and callosities	dermatologic	191	14716	-0.25975	0.130758	0.771245	0.0469785	1	1
chr8.124324323.T.C	rs72711165	C	Severity	CAV-FE	C	TMEM65	743.1	Osteoporosis	musculoskeletal	1163	14344	-0.43302	0.217987	0.648547	0.0469837	1	1
chr6.52200448.A.G	rs13192246	G	Severity	CAV	A	-	569.2	Gastrointestinal complications	digestive	168	14703	-0.252443	0.127084	0.776901	0.0469861	1	1
chr17.8109899.C.T	rs151256885	T	Severity	CAV	T	ALOXE3	252	Disorders of parathyroid gland	endocrine/metabolic	258	14543	0.470385	0.236808	1.60061	0.0469944	1	1
chr15.60902209.A.G	rs4774377	G	Risk factor	CAV-FE	G	RORA	939	Atopic/contact dermatitis due to other or unspecified	dermatologic	1062	12397	-0.0976856	0.0491801	0.906934	0.0470018	1	1
chr6.12216733.A.G	rs10755709	A	Severity	CAV	G	-	573.2	Liver replaced by transplant	digestive	122	12601	0.270682	0.136276	1.31086	0.0470022	1	1
chr1.90742957.A.C	rs2166172	C	Severity	CAV-FE	C	-	703.1	Ingrowing nail	dermatologic	137	13942	-0.264034	0.132954	0.767948	0.0470448	1	1
chr4.107694523.TG.T	rs70947091	T	Severity	CAV-FE	T	PAPSS1	292.2	Mild cognitive impairment	mental disorders	112	14169	0.301097	0.151623	1.35134	0.0470516	1	1
chr17.63488670.G.A	rs4343	G	Severity; Risk factor	CAV	G	ACE	241	Nontoxic nodular goiter	endocrine/metabolic	821	13232	0.106446	0.0536038	1.11232	0.0470563	1	1
chr17.34252769.A.G	rs1024611	G	Risk factor	CAV	G	CCL2	619.4	Noninflammatory disorders of vagina	genitourinary	612	13753	0.126973	0.0639416	1.13539	0.0470591	1	1
chr17.8109899.C.T	rs151256885	T	Severity	CAV	T	ALOXE3	401.2	Hypertensive heart and/or renal disease	circulatory system	234	8346	0.508735	0.256193	1.66319	0.0470607	1	1
chr5.21768177.G.A	-	HLA-A*02:02	Protective	IP	A	HLA-A	743.1	Osteoporosis	musculoskeletal	1124	13900	0.100879	0.0508017	1.10614	0.0470618	1	1
chr11.88436431.C.T	rs72953026	T	Severity	CAV-FE	T	-	702	Degenerative skin conditions and other dermatoses	dermatologic	227	14215	0.241044	0.121389	1.27258	0.0470661	1	1
chr1.46309111.A.G	rs41292543	G	Severity	CAV-FE	G	UQCRH	300.4	Dysthymic disorder	mental disorders	336	9376	-0.386028	0.194404	0.679752	0.0470669	1	1
chr19.52830722.G.A	rs10411226	G	Severity	CAV	G	ZNF28	726	Peripheral enthesopathies and allied syndromes	musculoskeletal	1139	9943	0.0932233	0.0469476	1.09771	0.0470682	1	1
chr22.19963748.G.A	rs4680	A	Risk factor	FCP	A	COMT	038	Septicemia	infectious diseases	170	14769	0.220253	0.110927	1.24639	0.0470819	1	1
chr3.149000300.G.T	rs76488148	T	Severity	CAV	T	GYG1	654	Other and unspecified complications of birth; puerperium affecting management of mother	pregnancy complications	177	15892	-0.490892	0.247231	0.61208	0.0470823	1	1
chr1.31151182.G.C	rs12083278	C	Severity	CAV	G	-	737	Curvature of spine	musculoskeletal	132	14069	-0.279219	0.140625	0.756374	0.0470828	1	1
chr12.8058591.T.C	rs7842	C	Risk factor; Severity	CAV	C	C3AR1	208	Benign neoplasm of colon	neoplasms	669	14567	-0.122756	0.0618313	0.884479	0.0471065	1	1
chrX.15581269.T.C	rs138390800	C	May destabilize ACE2 protein structure	FCP + IP	C	ACE2	338.2	Chronic pain	neurological	3214	10990	0.670526	0.337771	1.95527	0.0471279	1	1
chr2.36677870.C.A	rs6714112	C	Severity	CAV	A	-	277.7	Dysmetabolic syndrome X	endocrine/metabolic	101	15076	-0.532389	0.268193	0.5872	0.0471339	1	1
chr21.41473456.A.G	rs17854725	G	Severity	CAV	G	TMPRSS2	785	Abdominal pain	symptoms	3618	9596	0.0578201	0.0291272	1.05952	0.0471342	1	1
chr11.1219991.G.T	rs35705950	T	Protective	CAV	T	MUC5B	053	Herpes zoster	infectious diseases	313	11147	0.302938	0.152608	1.35383	0.0471366	1	1
chr2.113129630.T.C	rs419598	C	Risk factor	CAV	C	IL1RN	245.2	Chronic thyroiditis	endocrine/metabolic	244	13134	-0.222033	0.111854	0.800889	0.0471424	1	1
chr2.113129630.T.C	rs419598	C	Risk factor	CAV	C	IL1RN	245.21	Chronic lymphocytic thyroiditis	endocrine/metabolic	244	13134	-0.222033	0.111854	0.800889	0.0471424	1	1
chrX.15564667.C.T	rs2074192	T	Severity (T allele); Severity for males > 50 y.o (T allele); Protective (C allele); Protective (CT genotype)	CAV	T	ACE2	475	Chronic sinusitis	respiratory	820	10485	-0.116324	0.0586014	0.890187	0.0471448	1	1
chr5.124614711.G.T	rs4240376	G	Severity	CAV	T	-	250.25	Diabetes type 2 with peripheral circulatory disorders	endocrine/metabolic	657	10377	-0.14437	0.0727319	0.865568	0.0471492	1	1
chr2.195499753.A.C	rs73060484	C	Severity	CAV	C	-	367	Disorders of refraction and accommodation; blindness and low vision	sense organs	745	13905	0.148216	0.0746714	1.15976	0.0471544	1	1
chr5.123497022.T.C	rs62377777	T	Severity	CAV	C	-	586.4	Stricture/obstruction of ureter	genitourinary	243	13019	-0.245707	0.12379	0.782151	0.0471592	1	1
chr12.47902438.G.T	rs11574024	T	Severity	CAV	T	VDR	300.4	Dysthymic disorder	mental disorders	336	9346	0.337988	0.170285	1.40212	0.0471632	1	1
chr7.54580201.A.C	rs622568	C	Severity; Risk factor	CAV-FE	C	-	512.1	Wheezing	respiratory	217	8760	-0.241807	0.121828	0.785208	0.0471638	1	1
chr22.41925447.G.A	rs61756766	A	Severity	CAV	A	TNFRSF13C	257	Testicular dysfunction	endocrine/metabolic	186	14626	0.628512	0.316661	1.87482	0.0471653	1	1
chrX.15596127.G.T	rs146598386	T	Severity	CAV	T	ACE2	428	Congestive heart failure; nonhypertensive	circulatory system	1075	13887	-2.02492	1.02022	0.132005	0.0471679	1	1
chrX.12888602.G.A	rs147244662	A	Severity; Severity for males	CAV-FE	A	TLR7	379.2	Disorders of vitreous body	sense organs	400	13625	2.38399	1.20117	10.8481	0.0471764	1	1
chr2.167953627.G.A	rs7595310	A	Severity	CAV-FE	A	STK39	604	Disorders of penis	genitourinary	134	13972	-0.282962	0.142574	0.753548	0.0471819	1	1
chrX.15599938.A.G	rs2106809	G	Severity	CAV	G	ACE2	535.1	Acute gastritis	digestive	131	14339	0.283563	0.142883	1.32785	0.0471905	1	1
chr6.160731787.C.T	rs4252128	T	Potential functional effect on protein	FCP + IP	T	PLG	367.1	Myopia	sense organs	156	13989	0.684277	0.344804	1.98234	0.0471959	1	1
chr21.41465040.G.A	rs17001042	A	Possible functional consequences	FCP + IP	A	TMPRSS2	594	Urinary calculus	genitourinary	698	15231	0.280706	0.141447	1.32406	0.047197	1	1
chr16.3500977.C.G	rs2301762	G	Severity	CAV	G	CLUAP1	558	Noninfectious gastroenteritis	digestive	390	11159	0.29431	0.148304	1.3422	0.0471991	1	1
chrX.15592465.T.A	rs73195521	A	Severity	CAV	A	ACE2	454.1	Varicose veins of lower extremity	circulatory system	1001	12583	1.061	0.534643	2.88927	0.0471994	1	1
chr10.22439346.T.C	-	HLA-A*02:02	Protective	IP	C	HLA-A	585.34	Chronic Kidney Disease, Stage IV	genitourinary	482	12957	0.259185	0.130605	1.29587	0.0472	1	1
chr2.196087686.G.A	rs2176724	A	Severity	CAV	A	-	512	Other symptoms of respiratory system	respiratory	4741	8793	0.0724241	0.0364953	1.07511	0.0472029	1	1
chr19.31533051.C.A	rs8105499	C	Severity	CAV	A	LINC02841	302	Sexual and gender identity disorders	mental disorders	121	9246	0.298261	0.150298	1.34751	0.0472039	1	1
chr15.90876959.G.A	rs201551785	A	Potential functional effect on protein	FCP + IP	A	FURIN	702	Degenerative skin conditions and other dermatoses	dermatologic	231	14344	2.18214	1.09962	8.86525	0.0472053	1	1
chr2.136948486.A.G	rs7605851	G	Severity	CAV-FE	G	THSD7B	340.1	Migrain with aura	neurological	179	13283	-0.334281	0.16846	0.715853	0.0472193	1	1
chr17.31410594.G.A	rs178840	G	Severity	CAV	G	RAB11FIP4	340.1	Migrain with aura	neurological	165	11880	0.226432	0.114111	1.25412	0.0472198	1	1
chr7.54580201.A.C	rs622568	C	Severity; Risk factor	CAV-FE	C	-	585.4	Chronic kidney disease, Stage I or II	genitourinary	298	13014	-0.203503	0.102556	0.815867	0.0472204	1	1
chr17.31410594.G.A	rs178840	G	Severity	CAV	G	RAB11FIP4	585.3	Chronic renal failure [CKD]	genitourinary	1005	11603	0.0986042	0.0496922	1.10363	0.0472225	1	1
chr7.117611595.T.G	rs150212784	G	Severity	CAV	G	CFTR	558	Noninfectious gastroenteritis	digestive	391	11258	1.06561	0.537061	2.90261	0.0472386	1	1
chr6.52200448.A.G	rs13192246	G	Severity	CAV	A	-	301	Personality disorders	mental disorders	208	9279	-0.226868	0.114351	0.797026	0.0472598	1	1
chr4.186082920.C.T	rs3775291	T	Risk factor; Severity	CAV-FE	T	TLR3	695.3	Rosacea	dermatologic	142	13465	0.254169	0.128113	1.28939	0.0472609	1	1
chr11.784340.C.G	rs7104929	G	Severity	CAV-FE	G	-	153	Colorectal cancer	neoplasms	367	14198	-0.160527	0.0809136	0.851695	0.0472631	1	1
chr10.89010241.T.C	rs982764	T	Severity	CAV-FE	C	FAS	287.3	Thrombocytopenia	hematopoietic	388	14893	-0.158011	0.0796456	0.853841	0.0472644	1	1
chr13.73984368.C.T	rs12871414	C	Severity	CAV	T	KLF12	626.13	Irregular menstrual cycle	genitourinary	415	12231	0.187362	0.0944416	1.20606	0.047268	1	1
chr13.33129529.C.G	rs34425674	G	Risk factor	CAV	G	STARD13	285.2	Anemia of chronic disease	hematopoietic	286	11867	0.626532	0.315828	1.87111	0.0472809	1	1
chr17.27263807.T.C	rs60811869	C	Severity	CAV	C	-	569	Other disorders of intestine	digestive	279	14817	0.390035	0.196615	1.47703	0.0472841	1	1
chr22.49281538.G.A	rs62220604	G	Severity	CAV	A	-	573.3	Hepatomegaly	digestive	133	12619	0.292217	0.147306	1.33939	0.0472849	1	1
chr11.320772.A.G	rs12252	G	Severity; Risk factor	CAV	G	IFITM3	279.7	Other immunological findings	endocrine/metabolic	735	14561	0.14772	0.074466	1.15919	0.0472859	1	1
chr17.45995618.A.G	rs112572874	G	Risk factor	CAV-FE	G	MAPT	686	Other local infections of skin and subcutaneous tissue	dermatologic	142	13648	0.302916	0.152712	1.3538	0.0473023	1	1
chr4.107694523.TG.T	rs70947091	T	Severity	CAV-FE	T	PAPSS1	251.1	Hypoglycemia	endocrine/metabolic	179	9489	0.240874	0.121439	1.27236	0.0473122	1	1
chr2.191909428.G.A	rs147509469	A	Risk factor for females	CAV	A	CAVIN2-AS1	433	Cerebrovascular disease	circulatory system	1010	14812	-0.505308	0.254775	0.603319	0.0473284	1	1
chr3.149000300.G.T	rs76488148	T	Severity	CAV	T	GYG1	301	Personality disorders	mental disorders	209	9282	0.3188	0.160739	1.37548	0.0473298	1	1
chr8.38996464.C.A	rs7840270	C	Severity	CAV-FE	A	ADAM9	698	Pruritus and related conditions	dermatologic	617	14614	0.121827	0.0614266	1.12956	0.0473354	1	1
chr13.102695866.A.G	rs599976	G	Severity	CAV-FE	G	METTL21C	801	Fracture of ankle and foot	injuries & poisonings	106	14359	-0.534919	0.26973	0.585717	0.0473494	1	1
chr7.117611595.T.G	rs150212784	G	Severity	CAV	G	CFTR	155.1	Malignant neoplasm of liver, primary	neoplasms	144	15325	1.48749	0.750071	4.42598	0.0473524	1	1
chr3.101705614.T.C	rs11919389	C	Risk factor	CAV	C	PDCL3P4	707.2	Chronic ulcer of leg or foot	dermatologic	350	15613	0.167543	0.0844854	1.1824	0.0473561	1	1
chr7.128938247.T.G	rs10488631	TCTA haplotype	Severity in European-Americans	CAV	T	IRF5	585.3	Chronic renal failure [CKD]	genitourinary	1081	12995	0.094192	0.0474976	1.09877	0.0473573	1	1
chr14.76832814.C.CT	rs34279101	CT	Severity	CAV	CT	LRRC74A	288.2	Elevated white blood cell count	hematopoietic	239	14084	-0.289935	0.146211	0.748312	0.0473677	1	1
chr3.141689849.A.G	rs6440031	G	Severity	CAV	A	LINC02618	514.2	Solitary pulmonary nodule	respiratory	539	13726	0.24288	0.122483	1.27492	0.0473703	1	1
chr21.41494374.C.T	rs114363287	T	Risk factor	CAV	T	TMPRSS2	628	Ovarian cyst	genitourinary	204	12410	1.5584	0.785892	4.75122	0.0473706	1	1
chr10.51197961.C.A	rs7897633	A	Severity in European-Americans	CAV	C	PRKG1	564.1	Irritable Bowel Syndrome	digestive	188	11243	-0.225275	0.113607	0.798296	0.0473742	1	1
chr16.16924042.C.A	rs1453512	A	Severity	CAV	C	-	250.3	Insulin pump user	endocrine/metabolic	1145	10280	0.105282	0.0530939	1.11102	0.0473749	1	1
chr7.22728408.A.G	rs2069837	G	Severity	CAV-FE	G	IL6	199	Neoplasm of uncertain behavior	neoplasms	138	14570	-0.530517	0.267545	0.588301	0.0473774	1	1
chr7.117587778.G.T	rs113993959	T	Severity	CAV	T	CFTR	585.31	Renal dialysis	genitourinary	334	13072	2.15631	1.08748	8.63916	0.0473848	1	1
chr4.186082920.C.T	rs3775291	T	Risk factor; Severity	CAV-FE	T	TLR3	512.7	Shortness of breath	respiratory	3297	8803	0.070944	0.0357802	1.07352	0.0473928	1	1
chr1.161509955.A.G	rs1801274	G	Severity	CAV	A	FCGR2A	155.1	Malignant neoplasm of liver, primary	neoplasms	138	14925	-0.243888	0.123011	0.783575	0.047406	1	1
chr12.8058591.T.C	rs7842	C	Risk factor; Severity	CAV	C	C3AR1	612.2	Hypertrophy of breast (Gynecomastia)	genitourinary	138	13360	-0.268225	0.135296	0.764736	0.0474238	1	1
chr14.74952741.A.G	rs2268616	G	Risk factor	CAV	G	PGF	386	Vertiginous syndromes and other disorders of vestibular system	sense organs	264	12578	0.328759	0.165833	1.38924	0.0474268	1	1
chr4.143996657.T.C	rs6840234	C	Protective	FCP + IP	T	GYPB	495.2	Asthma with exacerbation	respiratory	646	9292	-0.123016	0.0620529	0.884249	0.0474293	1	1
chr17.49863303.C.T	rs77534576	T	Severity	CAV	T	-	782.3	Edema	symptoms	990	14222	0.247804	0.125003	1.28121	0.0474361	1	1
chr12.57108399.C.T	rs324011	T	Risk factor; Severity	CAV	T	STAT6	277	Other disorders of metabolism	endocrine/metabolic	365	15066	-0.164153	0.0828067	0.848612	0.0474384	1	1
chr1.169597075.C.T	rs6127	T	Severity in males	CAV	C	SELP	764	Sciatica	symptoms	1064	12890	-0.103737	0.0523299	0.901463	0.047439	1	1
chr3.126118894.C.T	rs1868132	T	Severity	CAV	T	ALDH1L1	472	Chronic pharyngitis and nasopharyngitis	respiratory	606	10564	0.177515	0.0895487	1.19425	0.0474426	1	1
chr9.132278286.T.C	rs11243705	C	Severity	CAV	C	SETX	745	Pain in joint	musculoskeletal	4444	8998	0.0762919	0.0384864	1.07928	0.047445	1	1
chr2.127137039.A.G	rs744373	G	Severity	CAV	G	-	371.3	Inflammation of eyelids	sense organs	205	13591	0.200936	0.101365	1.22255	0.0474452	1	1
chr9.21206606.C.G	rs28368148	G	Severity	CAV-FE	G	IFNA10	277.7	Dysmetabolic syndrome X	endocrine/metabolic	101	15165	1.18521	0.597901	3.27139	0.0474467	1	1
chr7.22728630.G.T	rs2066992	T	Protective	CAV-FE	T	IL6	530.9	Heartburn	digestive	255	10725	0.238486	0.12031	1.26933	0.0474491	1	1
chr5.21768177.G.A	-	HLA-A*02:02	Protective	IP	A	HLA-A	994.2	Sepsis	injuries & poisonings	131	15425	-0.265468	0.133924	0.766847	0.0474532	1	1
chr2.127137039.A.G	rs744373	G	Severity	CAV	G	-	550.4	Umbilical hernia	digestive	195	14977	0.205032	0.103436	1.22756	0.0474554	1	1
chr1.3081749.G.A	rs12745140	A	Severity	CAV	A	PRDM16	250.4	Abnormal glucose	endocrine/metabolic	1077	10255	-0.214623	0.108274	0.806846	0.0474557	1	1
chrX.15599938.A.G	rs2106809	G	Severity	CAV	G	ACE2	394.2	Mitral valve disease	circulatory system	115	14615	-0.354944	0.179071	0.701213	0.0474629	1	1
chr1.161544752.A.C	rs396991	C	Severity	CAV-FE	C	FCGR3A	574.3	Cholecystitis without cholelithiasis	digestive	113	14579	0.280262	0.141394	1.32348	0.0474649	1	1
chr17.45714244.T.C	rs113661667	C	Risk factor	CAV-FE	C	LINC02210-CRHR1	573.7	Abnormal results of function study of liver	digestive	452	13021	-0.209819	0.105857	0.810731	0.0474692	1	1
chr10.52771466.C.T	rs1800451	T	Potential functional effect on protein	FCP + IP	T	MBL2	592.1	Cystitis	genitourinary	425	12591	0.282776	0.142674	1.32681	0.0474821	1	1
chr1.12192898.T.G	rs1061622	T	Severity	CAV-FE	G	TNFRSF1B	781	Symptoms involving nervous and musculoskeletal systems	symptoms	193	15733	-0.310271	0.156547	0.733248	0.0474827	1	1
chr2.45584979.T.C	-	HLA-A*02:02	Protective	IP	C	HLA-A	598	Abnormal findings on examination of urine	genitourinary	256	15643	0.191849	0.0968038	1.21149	0.0474981	1	1
chr13.19647239.G.A	rs191299359	A	Severity	CAV	A	MPHOSPH8	041.8	H. pylori	infectious diseases	166	14777	2.08295	1.05105	8.02813	0.0475028	1	1
chr11.114726432.A.T	rs1712779	T	Severity	CAV-FE	T	-	624.9	stress incontinence, female	genitourinary	348	15391	-0.167498	0.084523	0.845778	0.0475138	1	1
chr5.21768177.G.A	-	HLA-A*02:02	Protective	IP	A	HLA-A	743.11	Osteoporosis NOS	musculoskeletal	1087	13900	0.102517	0.0517366	1.10796	0.0475328	1	1
chr7.128938247.T.G	rs10488631	TCTA haplotype	Severity in European-Americans	CAV	T	IRF5	686	Other local infections of skin and subcutaneous tissue	dermatologic	142	13573	0.239299	0.120765	1.27036	0.0475334	1	1
chr17.45995618.A.G	rs112572874	G	Risk factor	CAV-FE	G	MAPT	252	Disorders of parathyroid gland	endocrine/metabolic	260	14615	-0.281106	0.141864	0.754949	0.0475336	1	1
chr6.105878879.T.A	rs9386484	T	Severity	CAV	A	-	371	Inflammation of the eye	sense organs	294	11610	-0.17706	0.0893569	0.83773	0.0475366	1	1
chr4.67910532.T.C	rs9998258	T	Possible functional consequences	FCP + IP	C	TMPRSS11A	612.2	Hypertrophy of breast (Gynecomastia)	genitourinary	138	13368	-0.763257	0.385196	0.466146	0.0475379	1	1
chr4.166008836.A.T	rs17047200	TT genotype	Severity (TT genotype)*Conflicting; Risk factor (AA genotype)*Conflicting	CAV	T	TLL1	286	Coagulation defects	hematopoietic	243	14704	-0.25873	0.130574	0.772032	0.0475379	1	1
chr4.5820150.T.C	rs3774881	T	Severity	CAV	C	CRMP1	440	Atherosclerosis	circulatory system	319	11762	-0.179561	0.09062	0.835637	0.0475385	1	1
chr13.112889041.C.T	rs9577175	T	Severity	CAV	T	ATP11A	245	Thyroiditis	endocrine/metabolic	270	13167	0.214814	0.108414	1.23963	0.0475437	1	1
chr22.49281538.G.A	rs62220604	G	Severity	CAV	A	-	626.11	Absent or infrequent menstruation	genitourinary	287	12001	-0.245371	0.123836	0.782414	0.0475445	1	1
chr4.106022043.T.C	rs11729561	T	Severity	CAV	C	-	724.1	Disorders of sacrum	musculoskeletal	171	13301	0.386102	0.194866	1.47123	0.0475491	1	1
chr7.128938247.T.G	rs10488631	TCTA haplotype	Severity in European-Americans	CAV	T	IRF5	496.2	Chronic bronchitis	respiratory	379	11668	0.1506	0.0760132	1.16253	0.0475654	1	1
chr20.50172836.A.G	rs6122883	G	Severity	CAV-FE	G	LINC01273	286	Coagulation defects	hematopoietic	244	14771	0.19155	0.0966862	1.21113	0.0475743	1	1
chr1.244873270.T.C	rs12130553	C	Severity	CAV	T	-	495	Asthma	respiratory	2671	9871	-0.0664081	0.0335211	0.935749	0.0475816	1	1
chr2.162044379.C.T	rs3788979	T	Risk factor	CAV	T	DPP4	379	Other disorders of eye	sense organs	458	13423	-0.211827	0.106927	0.809105	0.0475865	1	1
chr11.26675470.T.G	rs10835056	G	Severity	CAV	T	SLC5A12	626.11	Absent or infrequent menstruation	genitourinary	292	12315	-0.186666	0.0942285	0.829721	0.0475921	1	1
chr9.132278286.T.C	rs11243705	C	Severity	CAV	C	SETX	649.1	Diabetes or abnormal glucose tolerance complicating pregnancy	pregnancy complications	102	15771	0.366697	0.185109	1.44296	0.0475933	1	1
chr2.36677870.C.A	rs6714112	C	Severity	CAV	A	-	458	Hypotension	circulatory system	203	14869	0.27002	0.136313	1.30999	0.0476041	1	1
chrX.15564142.G.A	rs147311723	A	Severity	CAV	A	ACE2	427.7	Tachycardia NOS	circulatory system	304	12058	0.942417	0.475769	2.56618	0.0476106	1	1
chr10.76490426.T.C	rs114026383	C	Risk factor for European population	CAV	C	LRMDA	276.14	Hypopotassemia	endocrine/metabolic	369	14128	0.525733	0.265415	1.6917	0.0476143	1	1
chr4.166008836.A.T	rs17047200	TT genotype	Severity (TT genotype)*Conflicting; Risk factor (AA genotype)*Conflicting	CAV	T	TLL1	382	Otalgia	sense organs	189	14397	0.249294	0.125859	1.28312	0.0476203	1	1
chr5.1211624.A.G	rs76067074	G	Severity	CAV-FE	G	SLC6A19	202.2	Non-Hodgkins lymphoma	neoplasms	110	15744	0.498898	0.251878	1.64691	0.0476237	1	1
chr6.52236941.T.C	rs763780	C	Protective	FCP	C	IL17F	800	Fracture of lower limb	injuries & poisonings	182	14374	0.395299	0.199574	1.48483	0.0476238	1	1
chr5.180810828.C.T	rs113791144	T	Severity	CAV	T	-	510	Other diseases of lung	respiratory	137	16070	0.355261	0.179362	1.42655	0.0476252	1	1
chr3.141689849.A.G	rs6440031	G	Severity	CAV	A	LINC02618	427.11	Paroxysmal supraventricular tachycardia	circulatory system	107	10967	0.485229	0.24498	1.62455	0.0476266	1	1
chr21.41465921.C.T	rs62217525	C	Possible functional consequences	FCP + IP	T	TMPRSS2	389	Hearing loss	sense organs	982	14188	-0.275583	0.139136	0.75913	0.0476284	1	1
chr2.113129630.T.C	rs419598	C	Risk factor	CAV	C	IL1RN	415.1	Acute pulmonary heart disease	circulatory system	235	15669	0.212837	0.107458	1.23718	0.04763	1	1
chr2.6013310.G.A	rs73910904	A	Risk factor	CAV	A	-	440	Atherosclerosis	circulatory system	329	13447	0.475563	0.240104	1.60892	0.0476301	1	1
chr20.50172836.A.G	rs6122883	G	Severity	CAV-FE	G	LINC01273	153.3	Malignant neoplasm of rectum, rectosigmoid junction, and anus	neoplasms	287	14096	0.176643	0.0891851	1.1932	0.0476331	1	1
chr12.47844974.A.G	rs731236	AG and AA genotype	Severity	CAV	G	VDR	454.11	Varicose veins of lower extremity, symptomtic	circulatory system	786	12573	-0.119589	0.0603836	0.887285	0.0476481	1	1
chr1.169597075.C.T	rs6127	T	Severity in males	CAV	C	SELP	772	Symptoms of the muscles	symptoms	104	15036	0.295821	0.149369	1.34423	0.0476502	1	1
chr11.1219991.G.T	rs35705950	T	Protective	CAV	T	MUC5B	411.8	Other chronic ischemic heart disease, unspecified	circulatory system	139	13329	-0.649456	0.327934	0.52233	0.0476532	1	1
chr4.188627868.CTCT.C	rs1734523522	C	Severity	CAV	C	LINC01060	356	Hereditary and idiopathic peripheral neuropathy	neurological	175	15006	0.3463	0.174872	1.41383	0.0476692	1	1
chrX.15596127.G.T	rs146598386	T	Severity	CAV	T	ACE2	411	Ischemic Heart Disease	circulatory system	2221	13396	0.603119	0.30456	1.82781	0.0476706	1	1
chrX.15581240.G.A	rs147464721	A	Severity	CAV	A	ACE2	740.1	Osteoarthritis; localized	musculoskeletal	1683	12408	-2.02952	1.02486	0.131399	0.0476717	1	1
chr1.109740350.G.T	rs1332018	T	Risk factor; Severity	CAV	G	GSTM3	253	Disorders of the pituitary gland and its hypothalamic control	endocrine/metabolic	139	14623	0.248602	0.125542	1.28223	0.0476772	1	1
chr2.6013310.G.A	rs73910904	A	Risk factor	CAV	A	-	455	Hemorrhoids	circulatory system	735	12569	0.33979	0.171597	1.40465	0.0476858	1	1
chr17.27263807.T.C	rs60811869	C	Severity	CAV	C	-	278.1	Obesity	endocrine/metabolic	3634	9816	0.147876	0.0746793	1.15937	0.0476866	1	1
chr6.31153649.G.A	rs143334143	A	Severity; Risk factor	CAV-FE	A	CCHCR1	735.21	Hammer toe (acquired)	musculoskeletal	171	14883	0.327443	0.165371	1.38742	0.0476984	1	1
chr10.89010241.T.C	rs982764	T	Severity	CAV-FE	C	FAS	771.1	Swelling of limb	symptoms	547	14132	0.128853	0.065076	1.13752	0.0476995	1	1
chr4.71762286.C.T	rs113574864	T	Severity	CAV	T	GC	514	Abnormal findings examination of lungs	respiratory	397	14948	-0.253279	0.127918	0.776252	0.0477032	1	1
chr21.33252612.A.G	rs2236757	A	Severity	CAV-FE	A	IFNAR2	627	Menopausal and postmenopausal disorders	genitourinary	840	12117	-0.11383	0.0574899	0.892409	0.0477033	1	1
chrX.15564667.C.T	rs2074192	T	Severity (T allele); Severity for males > 50 y.o (T allele); Protective (C allele); Protective (CT genotype)	CAV	T	ACE2	702.2	Seborrheic keratosis	dermatologic	188	15502	-0.237524	0.119965	0.788578	0.0477097	1	1
chr15.100233816.G.A	rs143434383	A	Risk factor	CAV	A	ADAMTS17	613.5	Mastodynia	genitourinary	282	15223	0.846177	0.427375	2.33072	0.0477099	1	1
chr14.102356233.A.G	rs11160678	G	Severity	CAV	G	CINP	574.1	Cholelithiasis	digestive	470	15036	-0.151899	0.0767207	0.859075	0.0477152	1	1
chrX.15561454.T.C	rs142017934	C	Severity	CAV	C	ACE2	289.3	Personal history of diseases of blood and blood-forming organs	hematopoietic	278	14199	1.04182	0.526205	2.83437	0.0477181	1	1
chr18.69541156.T.C	rs12958013	T	Severity	CAV	C	DOK6	287	Purpura and other hemorrhagic conditions	hematopoietic	411	14597	0.224146	0.113216	1.25125	0.0477246	1	1
chr21.41660268.A.T	rs2252109	A	Severity	CAV	A	-	580	Nephritis; nephrosis; renal sclerosis	genitourinary	291	12219	-0.172983	0.0873734	0.841152	0.0477246	1	1
chr2.196087686.G.A	rs2176724	A	Severity	CAV	A	-	250.3	Insulin pump user	endocrine/metabolic	1157	10367	0.118096	0.0596511	1.12535	0.0477288	1	1
chr1.205208489.G.A	rs11240388	G	Severity	CAV-FE	A	DSTYK	537	Other disorders of stomach and duodenum	digestive	164	14325	0.227282	0.114804	1.25518	0.0477321	1	1
chr15.90866675.C.T	rs79742014	T	Protective	IP	T	FURIN	174.1	Breast cancer [female]	neoplasms	436	14749	0.453975	0.229311	1.57456	0.0477329	1	1
chr6.31575254.G.A	rs1800629	A	Risk factor*Conflicting; Severity*Conflicting; Protective*Conflicting	CAV-FE	A	TNF	250.25	Diabetes type 2 with peripheral circulatory disorders	endocrine/metabolic	657	10381	-0.224481	0.11339	0.798931	0.0477339	1	1
chr4.69615987.C.T	rs7688383	T	Loss of smell and taste	CAV	T	UGT2A1	362.3	Other nondiabetic retinopathy	sense organs	104	13436	0.288233	0.145599	1.33407	0.0477446	1	1
chr17.49863303.C.T	rs77534576	T	Severity	CAV	T	-	276.14	Hypopotassemia	endocrine/metabolic	370	14091	0.356628	0.180156	1.4285	0.0477542	1	1
chr1.12207235.C.T	rs3397	T	Severity	CAV-FE	C	TNFRSF1B	041	Bacterial infection NOS	infectious diseases	350	11941	-0.163714	0.0827041	0.848985	0.0477587	1	1
chr17.45422978.G.C	rs1230082	G	Severity	CAV	G	ARHGAP27	426.7	Abnormal electrocardiogram [ECG] [EKG]	circulatory system	415	11916	-0.146352	0.0739359	0.863853	0.0477658	1	1
chr1.244873270.T.C	rs12130553	C	Severity	CAV	T	-	425.1	Primary/intrinsic cardiomyopathies	circulatory system	329	13418	-0.169796	0.08578	0.843837	0.0477671	1	1
chrX.15564667.C.T	rs2074192	T	Severity (T allele); Severity for males > 50 y.o (T allele); Protective (C allele); Protective (CT genotype)	CAV	T	ACE2	433	Cerebrovascular disease	circulatory system	1004	14704	-0.111223	0.0561914	0.894739	0.0477747	1	1
chr13.112889041.C.T	rs9577175	T	Severity	CAV	T	ATP11A	352	Disorders of other cranial nerves	neurological	143	14425	0.287266	0.14514	1.33278	0.0477895	1	1
chr10.36988942.A.G	rs2091431	G	Severity	CAV	A	-	340.1	Migrain with aura	neurological	177	13195	0.224807	0.113588	1.25208	0.0477985	1	1
chr4.24511798.A.G	rs73246461	G	Severity	CAV	G	-	525	Other diseases of the teeth and supporting structures	digestive	107	14693	0.325865	0.164651	1.38523	0.0478024	1	1
chr6.52200448.A.G	rs13192246	G	Severity	CAV	A	-	260	Protein-calorie malnutrition	endocrine/metabolic	214	10013	-0.230223	0.116329	0.794356	0.0478078	1	1
chr19.24134099.G.A	rs10407383	A	Severity	CAV-FE	A	ZNF254	427.9	Palpitations	circulatory system	1215	12037	0.0943341	0.0476666	1.09893	0.0478114	1	1
chr15.90866675.C.T	rs79742014	T	Protective	IP	T	FURIN	071.1	HIV infection, symptomatic	infectious diseases	1136	11173	0.288486	0.145779	1.33441	0.0478243	1	1
chr6.31153649.G.A	rs143334143	A	Severity; Risk factor	CAV-FE	A	CCHCR1	272.9	Unspecified disorder of lipoid metabolism	endocrine/metabolic	133	8861	0.379815	0.191943	1.46201	0.0478393	1	1
chr10.43519603.G.T	rs10793436	G	Severity	CAV	T	-	260	Protein-calorie malnutrition	endocrine/metabolic	208	9537	0.199417	0.100779	1.22069	0.0478421	1	1
chr1.230710048.A.G	rs699	G	Severity	CAV	A	AGT	394	Rheumatic disease of the heart valves	circulatory system	173	14613	0.226728	0.114583	1.25449	0.0478476	1	1
chr2.60480453.A.G	rs1123573	A	Severity	CAV-FE	G	BCL11A	573.2	Liver replaced by transplant	digestive	130	13045	0.268649	0.135785	1.3082	0.0478727	1	1
chr14.80203237.T.C	rs225014	C	Severity	CAV	C	DIO2	008	Intestinal infection	infectious diseases	503	14996	-0.129621	0.0655155	0.878428	0.0478745	1	1
chr2.162267541.C.T	rs1990760	T	Risk factor; Severity	CAV	T	IFIH1	599	Other symptoms/disorders or the urinary system	genitourinary	2583	11304	0.0666756	0.0337009	1.06895	0.0478775	1	1
chr5.124614711.G.T	rs4240376	G	Severity	CAV	T	-	458	Hypotension	circulatory system	204	14969	-0.252732	0.127744	0.776676	0.0478802	1	1
chr1.173115604.T.G	rs17300100	G	Severity	CAV	G	-	216	Benign neoplasm of skin	neoplasms	275	14491	-0.405584	0.205004	0.666587	0.0478814	1	1
chr2.191909428.G.A	rs147509469	A	Risk factor for females	CAV	A	CAVIN2-AS1	300.1	Anxiety disorder	mental disorders	2254	9361	-0.307752	0.155569	0.735097	0.0479021	1	1
chr6.52236941.T.C	rs763780	C	Protective	FCP	C	IL17F	362.2	Degeneration of macula and posterior pole of retina	sense organs	303	13670	-0.424551	0.214622	0.654063	0.047913	1	1
chr4.5820150.T.C	rs3774881	T	Severity	CAV	C	CRMP1	396	Abnormal heart sounds	circulatory system	432	12798	0.146578	0.0741006	1.15787	0.0479176	1	1
chr17.31410594.G.A	rs178840	G	Severity	CAV	G	RAB11FIP4	316	Substance addiction and disorders	mental disorders	658	11512	-0.117051	0.0591745	0.889539	0.0479205	1	1
chr13.102695866.A.G	rs599976	G	Severity	CAV-FE	G	METTL21C	357	Inflammatory and toxic neuropathy	neurological	475	15191	-0.223488	0.112986	0.799725	0.0479269	1	1
chr1.205208489.G.A	rs11240388	G	Severity	CAV-FE	A	DSTYK	695.4	Lupus (localized and systemic)	dermatologic	269	13392	-0.181335	0.0916758	0.834156	0.047928	1	1
chr9.131672331.T.G	rs12551879	G	Severity	CAV	G	RAPGEF1	634	Miscarriage; stillbirth	pregnancy complications	131	15877	-0.549731	0.277927	0.577105	0.0479318	1	1
chr5.32750877.T.C	rs1173773	C	Protective	CAV	C	NPR3	741.4	Joint effusions	musculoskeletal	160	14616	-0.235877	0.119252	0.789878	0.0479323	1	1
chr21.41465921.C.T	rs62217525	C	Possible functional consequences	FCP + IP	T	TMPRSS2	241.2	Nontoxic multinodular goiter	endocrine/metabolic	306	13140	0.379226	0.191735	1.46115	0.0479441	1	1
chr7.117587778.G.T	rs113993959	T	Severity	CAV	T	CFTR	433.31	Transient cerebral ischemia	circulatory system	298	14834	2.22325	1.12407	9.23728	0.0479456	1	1
chr22.22210343.A.T	rs5757427	T	Severity	CAV	A	IGLV10-54	994.2	Sepsis	injuries & poisonings	113	11331	0.275783	0.139442	1.31756	0.0479554	1	1
chr3.38894643.C.T	rs33985936	T	Severity	CAV	T	SCN11A	555	Inflammatory bowel disease and other gastroenteritis and colitis	digestive	198	11257	-0.267148	0.135076	0.76556	0.047956	1	1
chr9.21206606.C.G	rs28368148	G	Severity	CAV-FE	G	IFNA10	350.1	Abnormal involuntary movements	neurological	397	13643	0.792948	0.400934	2.2099	0.0479567	1	1
chrX.15561454.T.C	rs142017934	C	Severity	CAV	C	ACE2	433.31	Transient cerebral ischemia	circulatory system	298	14832	0.947567	0.479122	2.57942	0.0479611	1	1
chr5.124614711.G.T	rs4240376	G	Severity	CAV	T	-	626.11	Absent or infrequent menstruation	genitourinary	293	12410	-0.222257	0.112387	0.80071	0.047973	1	1
chr17.35880776.C.T	rs2107538	T	Risk factor; Severity	FCP	T	CCL5	136	Other infectious and parasitic diseases	infectious diseases	245	15404	0.199881	0.101073	1.22126	0.047976	1	1
chr2.45584979.T.C	-	HLA-A*02:02	Protective	IP	C	HLA-A	585.1	Acute renal failure	genitourinary	632	13005	-0.124705	0.0630601	0.882758	0.0479794	1	1
chr12.47844974.A.G	rs731236	AG and AA genotype	Severity	CAV	G	VDR	285	Other anemias	hematopoietic	2282	11878	0.0728862	0.0368593	1.07561	0.0479945	1	1
chr17.34252769.A.G	rs1024611	G	Risk factor	CAV	G	CCL2	550.5	Ventral hernia	digestive	302	14973	-0.181607	0.091846	0.833929	0.0480083	1	1
chr2.191909428.G.A	rs147509469	A	Risk factor for females	CAV	A	CAVIN2-AS1	571.51	Cirrhosis of liver without mention of alcohol	digestive	710	13030	-0.642889	0.325148	0.525771	0.0480168	1	1
chr9.87726151.C.T	rs41312184	C;T	Possible functional consequences	FCP + IP	T	CTSL	475.9	Postnasal drip	respiratory	304	10574	0.471417	0.238426	1.60226	0.0480179	1	1
chr17.16948873.A.G	rs34557412	G	Severity	CAV	G	TNFRSF13B	348	Other conditions of brain	neurological	111	14609	1.17904	0.596324	3.25124	0.0480221	1	1
chr21.33252612.A.G	rs2236757	A	Severity	CAV-FE	A	IFNAR2	440.2	Atherosclerosis of the extremities	circulatory system	209	13127	-0.226839	0.11473	0.797049	0.048024	1	1
chr2.113129630.T.C	rs419598	C	Risk factor	CAV	C	IL1RN	626.13	Irregular menstrual cycle	genitourinary	418	12322	-0.178291	0.090179	0.836699	0.0480326	1	1
chr6.31575254.G.A	rs1800629	A	Risk factor*Conflicting; Severity*Conflicting; Protective*Conflicting	CAV-FE	A	TNF	459.9	Circulatory disease NEC	circulatory system	250	14973	0.281089	0.142183	1.32457	0.048047	1	1
chr9.21131628.G.C	rs12236000	G	Severity	CAV	C	-	296.22	Major depressive disorder	mental disorders	3102	9317	-0.0967306	0.0489304	0.907801	0.048053	1	1
chrX.15600835.T.C	rs4646116	C	Risk factor	FCP + IP	C	ACE2	600	Hyperplasia of prostate	genitourinary	840	14861	2.41755	1.22294	11.2184	0.0480596	1	1
chr2.167953627.G.A	rs7595310	A	Severity	CAV-FE	A	STK39	497	Bronchitis	respiratory	333	11556	-0.176425	0.0892522	0.838261	0.0480749	1	1
chr1.244873270.T.C	rs12130553	C	Severity	CAV	T	-	425	Cardiomyopathy	circulatory system	351	13418	-0.164006	0.0829709	0.848737	0.0480785	1	1
chr3.1052111.C.G	rs1504061	G	Severity	CAV	G	-	433.1	Occlusion and stenosis of precerebral arteries	circulatory system	304	14773	0.294677	0.149078	1.34269	0.0480791	1	1
chr11.26675470.T.G	rs10835056	G	Severity	CAV	T	SLC5A12	738	Other acquired musculoskeletal deformity	musculoskeletal	119	14756	-0.282277	0.142809	0.754065	0.0480861	1	1
chr1.154454494.A.C	rs2228145	A	Risk factor	CAV	C	IL6R	250.2	Type 2 diabetes	endocrine/metabolic	4340	10352	-0.0595905	0.0301495	0.94215	0.0480982	1	1
chr7.22728630.G.T	rs2066992	T	Protective	CAV-FE	T	IL6	577	Diseases of pancreas	digestive	162	16062	0.289437	0.146447	1.33567	0.0481102	1	1
chr21.41509390.C.G	rs12626358	G	Possible functional consequences	FCP + IP	G	TMPRSS2	433.1	Occlusion and stenosis of precerebral arteries	circulatory system	303	14656	0.194515	0.0984218	1.21472	0.0481159	1	1
chr21.41464802.A.G	rs462574	A	Possible functional consequences	FCP + IP	A	TMPRSS2	214	Lipoma	neoplasms	202	15359	-0.287148	0.145302	0.750401	0.0481313	1	1
chr4.71762286.C.T	rs113574864	T	Severity	CAV	T	GC	155.1	Malignant neoplasm of liver, primary	neoplasms	144	15249	0.330169	0.167097	1.3912	0.0481641	1	1
chr17.63488670.G.A	rs4343	G	Severity; Risk factor	CAV	G	ACE	262	Mineral deficiency NEC	endocrine/metabolic	282	10120	-0.180395	0.091297	0.834941	0.048165	1	1
chrX.15561454.T.C	rs142017934	C	Severity	CAV	C	ACE2	706	Diseases of sebaceous glands	dermatologic	1210	13407	0.609749	0.308634	1.83997	0.0481955	1	1
chrX.15564175.T.C	rs41303171	C	Severity; Risk factor	CAV	C	ACE2	575	Other biliary tract disease	digestive	185	15203	1.18074	0.597669	3.2568	0.0482021	1	1
chr9.30504351.C.T	rs17775810	TT genotype	Protective	CAV	T	LINC01242	288	Diseases of white blood cells	hematopoietic	251	14042	0.231485	0.117174	1.26047	0.0482041	1	1
chrX.15564142.G.A	rs147311723	A	Severity	CAV	A	ACE2	579	Other symptoms involving abdomen and pelvis	digestive	142	13990	1.19525	0.605034	3.30439	0.0482102	1	1
chr11.320836.C.T	rs34481144	T	Severity	CAV	T	IFITM3	260.6	Anorexia	endocrine/metabolic	198	9814	-0.260363	0.131796	0.770772	0.0482114	1	1
chrX.15561454.T.C	rs142017934	C	Severity	CAV	C	ACE2	440	Atherosclerosis	circulatory system	329	13463	0.973483	0.492786	2.64715	0.0482153	1	1
chr6.105878879.T.A	rs9386484	T	Severity	CAV	A	-	350	Abnormal movement	neurological	1372	11572	0.0860416	0.0435555	1.08985	0.0482173	1	1
chr11.14893332.A.G	rs10741657	G	Severity	CAV	A	CYP2R1	250.6	Polyneuropathy in diabetes	endocrine/metabolic	439	10381	0.150372	0.0761251	1.16227	0.0482305	1	1
chr11.14893332.A.G	rs10741657	G	Severity	CAV	A	CYP2R1	458	Hypotension	circulatory system	204	14972	0.20936	0.105993	1.23289	0.0482433	1	1
chrX.15586459.TAAATC.T	rs755766792	T	Severity	CAV	T	ACE2	729	Other disorders of soft tissues	musculoskeletal	560	11579	1.11994	0.567004	3.06468	0.0482462	1	1
chr9.30504351.C.T	rs17775810	TT genotype	Protective	CAV	T	LINC01242	618.2	Uterine/Uterovaginal prolapse	genitourinary	117	15790	-0.409511	0.207329	0.663975	0.0482484	1	1
chrX.15600835.T.C	rs4646116	C	Risk factor	FCP + IP	C	ACE2	724.2	Disorders of coccyx	musculoskeletal	164	13713	1.47778	0.748188	4.38319	0.048252	1	1
chr17.63488670.G.A	rs4343	G	Severity; Risk factor	CAV	G	ACE	338.2	Chronic pain	neurological	3215	10990	-0.0600492	0.0304041	0.941718	0.0482642	1	1
chr13.73984368.C.T	rs12871414	C	Severity	CAV	T	KLF12	562	Diverticulosis and diverticulitis	digestive	421	11091	-0.183822	0.0930753	0.832084	0.0482704	1	1
chr17.9267091.C.T	rs34761447	C	Severity	CAV	T	STX8	714.1	Rheumatoid arthritis	musculoskeletal	400	14837	0.296672	0.150215	1.34537	0.0482708	1	1
chr4.44416575.T.C	rs35540967	C	Severity	CAV	C	KCTD8	496.3	Bronchiectasis	respiratory	116	11633	-0.67579	0.342177	0.508754	0.0482715	1	1
chr6.32623820.T.C	rs9271609	T	Severity	CAV	C	HLA-DQA1	695.4	Lupus (localized and systemic)	dermatologic	269	13403	-0.196796	0.0996474	0.821358	0.0482763	1	1
chr1.230710048.A.G	rs699	G	Severity	CAV	A	AGT	681.7	Cellulitis and abscess of trunk	dermatologic	104	13655	-0.308817	0.156371	0.734315	0.0482793	1	1
chrX.15603134.G.A	rs7885856	G;A	Possible functional consequences	FCP + IP	A	ACE2	531.4	Peptic ulcer, site unspecified	digestive	175	15892	0.502486	0.254437	1.65282	0.04828	1	1
chr5.174562335.T.A	rs2220543	T	Severity	CAV	A	SUMO2P6	771.1	Swelling of limb	symptoms	548	14102	-0.130853	0.0662595	0.877347	0.0482847	1	1
chr9.87726001.C.A	rs41307457	C;A	Possible functional consequences	FCP + IP	A	CTSL	741.4	Joint effusions	musculoskeletal	161	14577	0.395382	0.200208	1.48495	0.0482848	1	1
chr3.141689849.A.G	rs6440031	G	Severity	CAV	A	LINC02618	296.2	Depression	mental disorders	3002	8479	0.128817	0.0652319	1.13748	0.0482957	1	1
chr9.117713024.A.G	rs4986790	G	Severity	CAV	G	TLR4	614.5	Inflammatory disease of cervix, vagina, and vulva	genitourinary	426	14945	0.277346	0.140456	1.31962	0.0483116	1	1
chr12.8608014.A.G	rs11613792	A	Severity	CAV	G	AICDA	345.3	Convulsions	neurological	293	13757	0.2113	0.107009	1.23528	0.0483139	1	1
chr6.45737076.T.A	rs16873740	A	Severity	CAV	A	-	509.1	Respiratory failure	respiratory	108	15166	-0.448334	0.227062	0.638691	0.0483251	1	1
chr5.32750877.T.C	rs1173773	C	Protective	CAV	C	NPR3	574	Cholelithiasis and cholecystitis	digestive	600	15116	0.120135	0.060844	1.12765	0.0483276	1	1
chr21.41660268.A.T	rs2252109	A	Severity	CAV	A	-	495	Asthma	respiratory	2841	10948	0.0624482	0.0316283	1.06444	0.0483312	1	1
chr10.104263031.C.A	rs4925	A	Protective for neurological complications of long COVID	CAV	A	GSTO1	394.2	Mitral valve disease	circulatory system	115	14611	-0.362486	0.183591	0.695944	0.0483336	1	1
chr21.41473715.C.A	rs2298661	A	Protective	CAV-FE	A	TMPRSS2	427.12	Paroxysmal ventricular tachycardia	circulatory system	152	11949	0.275912	0.139745	1.31773	0.0483362	1	1
chr14.94566450.G.A	rs2093266	A	Risk factor for acute kidney injury	CAV	A	SERPINA4	295	Schizophrenia and other psychotic disorders	mental disorders	319	9342	0.202811	0.102722	1.22484	0.0483402	1	1
chr5.174562335.T.A	rs2220543	T	Severity	CAV	A	SUMO2P6	809	Fracture of unspecified bones	injuries & poisonings	220	14254	-0.205435	0.104058	0.814293	0.0483546	1	1
chr7.54580201.A.C	rs622568	C	Severity; Risk factor	CAV-FE	C	-	571.51	Cirrhosis of liver without mention of alcohol	digestive	706	12994	-0.131906	0.0668154	0.876423	0.0483604	1	1
chr4.188627868.CTCT.C	rs1734523522	C	Severity	CAV	C	LINC01060	761	Cervicalgia	symptoms	1179	13909	0.147106	0.0745215	1.15848	0.0483815	1	1
chr6.6924962.A.C	rs6933436	C	Severity	CAV	C	-	561	Symptoms involving digestive system	digestive	1675	10921	-0.0819869	0.0415336	0.921284	0.0483827	1	1
chr9.117713024.A.G	rs4986790	G	Severity	CAV	G	TLR4	514.2	Solitary pulmonary nodule	respiratory	581	15025	0.238874	0.121015	1.26982	0.0483897	1	1
chr6.41534945.A.C	rs1886814	C	Severity	CAV-FE	C	FOXP4-AS1	454.1	Varicose veins of lower extremity	circulatory system	997	12507	0.13395	0.0678641	1.14334	0.048405	1	1
chr21.41473715.C.A	rs2298661	A	Protective	CAV-FE	A	TMPRSS2	695.8	Other specified erythematous conditions	dermatologic	172	13343	-0.30097	0.152486	0.7401	0.0484103	1	1
chr4.106022043.T.C	rs11729561	T	Severity	CAV	C	-	626	Disorders of menstruation and other abnormal bleeding from female genital tract	genitourinary	1295	12031	-0.215429	0.109151	0.806195	0.0484177	1	1
chr12.52726315.TC.T	rs5798227	T	Risk factor	CAV	TC	-	627.2	Symptomatic menopause	genitourinary	309	12404	-0.352469	0.178587	0.70295	0.0484208	1	1
chr9.87726151.C.T	rs41312184	C;T	Possible functional consequences	FCP + IP	T	CTSL	596	Other disorders of bladder	genitourinary	245	15713	0.502135	0.254438	1.65224	0.0484383	1	1
chr6.30887474.G.A	rs4618569	AG genotype	Severity	CAV	A	DDR1	535.1	Acute gastritis	digestive	131	14332	0.263179	0.133357	1.30106	0.0484388	1	1
chr9.81442264.TCAG.T	rs1826292621	T	Severity	CAV	T	-	195	Cancer, suspected or other	neoplasms	183	14542	-0.370187	0.18758	0.690606	0.0484406	1	1
chr7.117587778.G.T	rs113993959	T	Severity	CAV	T	CFTR	433.3	Cerebral ischemia	circulatory system	311	14834	2.20979	1.1198	9.11382	0.0484515	1	1
chr9.87726151.C.T	rs41312184	C;T	Possible functional consequences	FCP + IP	T	CTSL	070.3	Viral hepatitis C	infectious diseases	1236	11198	-0.317297	0.160793	0.728114	0.0484578	1	1
chr1.161509955.A.G	rs1801274	G	Severity	CAV	A	FCGR2A	272	Disorders of lipoid metabolism	endocrine/metabolic	6236	8599	0.0531355	0.0269268	1.05457	0.0484578	1	1
chr11.71456403.G.T	rs12785878	G	Severity	CAV	T	NADSYN1	560.2	Impaction of intestine	digestive	130	11256	0.254735	0.129097	1.29012	0.0484712	1	1
chr14.80203237.T.C	rs225014	C	Severity	CAV	C	DIO2	368.9	Subjective visual disturbances	sense organs	136	14122	0.243559	0.123437	1.27578	0.0484785	1	1
chr17.45422978.G.C	rs1230082	G	Severity	CAV	G	ARHGAP27	369.5	Conjunctivitis, infectious	sense organs	373	13449	-0.152324	0.0772011	0.85871	0.0484857	1	1
chr6.12216733.A.G	rs10755709	A	Severity	CAV	G	-	458.9	Hypotension NOS	circulatory system	137	14455	-0.272985	0.138355	0.761104	0.0484878	1	1
chr1.155133406.T.G	rs4971066	G	Risk factor	CAV	G	EFNA1	593.1	Gross hematuria	genitourinary	190	12500	-0.261477	0.132526	0.769914	0.0484925	1	1
chr11.611919.C.G	rs702966	C	Severity in African-Americans	CAV	G	PHRF1	599.2	Retention of urine	genitourinary	251	11350	0.186964	0.0947603	1.20558	0.048493	1	1
chr11.34482745.G.A	rs61882275	G	Severity	CAV	A	ELF5	071	Human immunodeficiency virus [HIV] disease	infectious diseases	1232	11145	-0.090166	0.0457024	0.913779	0.0485075	1	1
chr14.74952741.A.G	rs2268616	G	Risk factor	CAV	G	PGF	626.1	Irregular menstrual cycle/bleeding	genitourinary	1038	12075	0.187126	0.0948485	1.20578	0.0485078	1	1
chr6.6924962.A.C	rs6933436	C	Severity	CAV	C	-	401	Hypertension	circulatory system	7055	8115	0.0602524	0.0305406	1.0621	0.0485111	1	1
chr22.41925447.G.A	rs61756766	A	Severity	CAV	A	TNFRSF13C	338.1	Acute pain	neurological	488	10991	0.434291	0.220134	1.54387	0.0485125	1	1
chrX.15599938.A.G	rs2106809	G	Severity	CAV	G	ACE2	340.1	Migrain with aura	neurological	179	13342	0.236381	0.119824	1.26666	0.0485253	1	1
chr6.41534945.A.C	rs1886814	C	Severity	CAV-FE	C	FOXP4-AS1	930	Allergic reaction to food	injuries & poisonings	241	12511	-0.300345	0.152259	0.740562	0.0485423	1	1
chr3.149000300.G.T	rs76488148	T	Severity	CAV	T	GYG1	302	Sexual and gender identity disorders	mental disorders	124	9282	-0.643043	0.326013	0.52569	0.0485588	1	1
chr5.131995059.C.T	rs56162149	T	Severity	CAV-FE	T	ACSL6	425.1	Primary/intrinsic cardiomyopathies	circulatory system	347	15466	-0.184344	0.0934637	0.83165	0.0485686	1	1
chr8.37849759.C.T	rs138763430	T	Severity	CAV	T	BRF2	278.1	Obesity	endocrine/metabolic	3642	9831	0.411965	0.208872	1.50978	0.0485717	1	1
chr7.117642566.G.A	rs77010898	A	Severity	CAV	A	CFTR	939	Atopic/contact dermatitis due to other or unspecified	dermatologic	1078	12586	2.81225	1.4259	16.6473	0.0485793	1	1
chr7.128938247.T.G	rs10488631	TCTA haplotype	Severity in European-Americans	CAV	T	IRF5	433.1	Occlusion and stenosis of precerebral arteries	circulatory system	304	14751	0.165191	0.0837629	1.17962	0.0485945	1	1
chr11.71456403.G.T	rs12785878	G	Severity	CAV	T	NADSYN1	216	Benign neoplasm of skin	neoplasms	275	14663	-0.177322	0.0899139	0.83751	0.0485949	1	1
chr17.9267091.C.T	rs34761447	C	Severity	CAV	T	STX8	612.2	Hypertrophy of breast (Gynecomastia)	genitourinary	138	13258	0.464047	0.235307	1.5905	0.0485991	1	1
chr5.32750877.T.C	rs1173773	C	Protective	CAV	C	NPR3	414	Other forms of chronic heart disease	circulatory system	216	13318	0.200585	0.101714	1.22212	0.048603	1	1
chr11.88436431.C.T	rs72953026	T	Severity	CAV-FE	T	-	619	Noninflammatory female genital disorders	genitourinary	1176	13651	0.124542	0.0631534	1.13263	0.0486038	1	1
chr13.33129529.C.G	rs34425674	G	Risk factor	CAV	G	STARD13	452	Other venous embolism and thrombosis	circulatory system	396	12565	0.530471	0.269011	1.69973	0.0486178	1	1
chr8.40324459.C.A	rs11779911	C	Severity	CAV	A	SIRLNT	250.6	Polyneuropathy in diabetes	endocrine/metabolic	424	9933	0.162919	0.0826216	1.17694	0.0486248	1	1
chr21.41470664.C.T	rs61735794	T	Risk factor	CAV	T	TMPRSS2	740.11	Osteoarthrosis, localized, primary	musculoskeletal	1626	12407	0.293964	0.14908	1.34174	0.0486263	1	1
chr11.88824823.A.G	rs10831496	G	Severity	CAV-FE	A	GRM5	599.8	Other symptoms involving urinary system	genitourinary	141	11337	0.257323	0.130505	1.29346	0.0486392	1	1
chr3.126118894.C.T	rs1868132	T	Severity	CAV	T	ALDH1L1	649	Other conditions or status of the mother complicating pregnancy, childbirth, or the puerperium	pregnancy complications	124	15960	0.377613	0.191515	1.4588	0.0486428	1	1
chr1.161544752.A.C	rs396991	C	Severity	CAV-FE	C	FCGR3A	596.5	Functional disorders of bladder	genitourinary	195	15071	-0.234771	0.11907	0.790752	0.0486439	1	1
chr5.77379593.G.A	rs7715119	A	Severity	CAV-FE	A	PDE8B	250	Diabetes mellitus	endocrine/metabolic	4377	10305	-0.0818543	0.0415149	0.921406	0.0486453	1	1
chr9.81442264.TCAG.T	rs1826292621	T	Severity	CAV	T	-	288.2	Elevated white blood cell count	hematopoietic	240	14171	-0.312866	0.158683	0.731348	0.0486508	1	1
chr2.60480453.A.G	rs1123573	A	Severity	CAV-FE	G	BCL11A	372	Disorders of conjunctiva	sense organs	161	13610	0.240127	0.121793	1.27141	0.0486542	1	1
chr11.114726432.A.T	rs1712779	T	Severity	CAV-FE	T	-	740	Osteoarthrosis	musculoskeletal	2732	12398	-0.0701733	0.0355927	0.932232	0.0486592	1	1
chr4.111691870.C.T	rs112641600	C	Severity	CAV	T	-	053	Herpes zoster	infectious diseases	312	10983	0.281203	0.142635	1.32472	0.0486673	1	1
chr1.109740350.G.T	rs1332018	T	Risk factor; Severity	CAV	G	GSTM3	577	Diseases of pancreas	digestive	163	16117	-0.246378	0.124971	0.781627	0.0486694	1	1
chr3.148742201.A.C	rs5186	C	Severity	CAV	C	AGTR1	411.8	Other chronic ischemic heart disease, unspecified	circulatory system	140	13387	-0.317015	0.16081	0.72832	0.0486818	1	1
chr3.157438240.A.G	rs1840680	AG genotype)	Protective	CAV	A	PTX3	459.9	Circulatory disease NEC	circulatory system	250	14948	-0.190758	0.0967655	0.826333	0.048685	1	1
chr1.155175305.G.A	rs7528026	A	Severity	CAV	A	TRIM46	564.9	Personal history of diseases of digestive system	digestive	149	11239	0.577631	0.293016	1.78181	0.0486866	1	1
chr13.112889041.C.T	rs9577175	T	Severity	CAV	T	ATP11A	614	Inflammatory diseases of female pelvic organs	genitourinary	467	14873	0.171499	0.086998	1.18708	0.0486897	1	1
chr6.52236941.T.C	rs763780	C	Protective	FCP	C	IL17F	172	Skin cancer	neoplasms	128	15821	-0.825011	0.418517	0.43823	0.048693	1	1
chr9.133449836.G.A	rs139951127	A	Severity	CAV-FE	A	ADAMTS13	496.2	Chronic bronchitis	respiratory	379	11739	1.42937	0.72511	4.17605	0.0486965	1	1
chr13.33129529.C.G	rs34425674	G	Risk factor	CAV	G	STARD13	275.5	Disorders of calcium/phosphorus metabolism	endocrine/metabolic	134	15531	0.822484	0.417242	2.27615	0.0486967	1	1
chr7.54580201.A.C	rs622568	C	Severity; Risk factor	CAV-FE	C	-	681.1	Cellulitis and abscess of fingers/toes	dermatologic	143	13594	-0.296938	0.150642	0.74309	0.0487067	1	1
chrX.15566297.A.G	rs4646179	G	Severity	CAV	G	ACE2	288.1	Decreased white blood cell count	hematopoietic	209	14193	0.547109	0.277566	1.72825	0.0487133	1	1
chr3.1052111.C.G	rs1504061	G	Severity	CAV	G	-	512	Other symptoms of respiratory system	respiratory	4719	8772	0.10704	0.0543054	1.11298	0.0487146	1	1
chr21.41473715.C.A	rs2298661	A	Protective	CAV-FE	A	TMPRSS2	772.3	Muscle weakness	symptoms	232	14900	0.22198	0.112622	1.24855	0.0487216	1	1
chr4.153687301.A.G	rs1898830	G	Severity; Risk factor	CAV	G	TLR2	357	Inflammatory and toxic neuropathy	neurological	474	15128	0.141877	0.0719823	1.15244	0.0487237	1	1
chr9.133251249.A.G	rs7849280	G	Protective	CAV	G	ABO	327	Sleep disorders	neurological	1872	12289	0.106655	0.0541126	1.11255	0.0487252	1	1
chr4.188627868.CTCT.C	rs1734523522	C	Severity	CAV	C	LINC01060	740	Osteoarthrosis	musculoskeletal	2711	12241	0.115424	0.0585643	1.12235	0.0487369	1	1
chr5.86011821.T.G	rs4424029	G	Severity	CAV	G	-	765	Cervical radiculitis	symptoms	491	12798	0.132233	0.0670943	1.14137	0.0487408	1	1
chr13.102695866.A.G	rs599976	G	Severity	CAV-FE	G	METTL21C	735.3	Hallux valgus (Bunion)	musculoskeletal	112	14867	0.368812	0.187136	1.44602	0.0487444	1	1
chrX.15602217.T.C	rs190509934	C	Protective	CAV	C	ACE2	245.2	Chronic thyroiditis	endocrine/metabolic	246	13228	0.744874	0.377958	2.10618	0.0487487	1	1
chrX.15602217.T.C	rs190509934	C	Protective	CAV	C	ACE2	245.21	Chronic lymphocytic thyroiditis	endocrine/metabolic	246	13228	0.744874	0.377958	2.10618	0.0487487	1	1
chr4.67963489.G.A	rs6552134	G	Possible functional consequences	FCP + IP	G	TMPRSS11A	721.2	Spondylosis with myelopathy	musculoskeletal	101	13552	0.294545	0.149456	1.34251	0.0487495	1	1
chr20.1135233.C.T	rs141024057	T	Severity	CAV	T	PSMF1	195	Cancer, suspected or other	neoplasms	183	14575	1.47486	0.748372	4.37042	0.0487515	1	1
chr4.67964168.T.A	rs720009	A	Possible functional consequences	FCP + IP	A	TMPRSS11A	277.5	Other disorders of lipoid metabolism	endocrine/metabolic	102	15105	0.532593	0.270263	1.70334	0.048764	1	1
chr6.105878879.T.A	rs9386484	T	Severity	CAV	A	-	599.4	Urinary incontinence	genitourinary	799	9618	0.109502	0.0555685	1.11572	0.0487732	1	1
chr17.45422978.G.C	rs1230082	G	Severity	CAV	G	ARHGAP27	275.5	Disorders of calcium/phosphorus metabolism	endocrine/metabolic	134	15372	-0.254345	0.129073	0.775424	0.0487745	1	1
chr5.132485305.G.A	rs17622656	A	Risk factor	FCP + IP	A	IRF1	495	Asthma	respiratory	2967	11710	-0.0708113	0.0359355	0.931638	0.04878	1	1
chr9.4329170.T.C	rs3895472	C	Severity	CAV	T	GLIS3	285	Other anemias	hematopoietic	2232	11455	-0.108051	0.0548351	0.897582	0.0487846	1	1
chr1.155175305.G.A	rs7528026	A	Severity	CAV	A	TRIM46	722.6	Degeneration of intervertebral disc	musculoskeletal	189	13689	-1.14906	0.583141	0.316934	0.0487847	1	1
chr21.41507982.C.A	rs75603675	A	Protective*Conflicting; Risk factor*Conflicting; Severity*Conflicting	CAV	A	TMPRSS2	707	Chronic ulcer of skin	dermatologic	434	15277	0.141717	0.0719268	1.15225	0.0488052	1	1
chr6.52236941.T.C	rs763780	C	Protective	FCP	C	IL17F	295	Schizophrenia and other psychotic disorders	mental disorders	319	9375	0.299341	0.151928	1.34897	0.0488065	1	1
chr4.67964168.T.A	rs720009	A	Possible functional consequences	FCP + IP	A	TMPRSS11A	697	Sarcoidosis	dermatologic	126	13405	-0.601815	0.305457	0.547817	0.0488144	1	1
chr1.206773552.T.C	rs1800896	C	Severity	FCP	C	IL10	741.2	Stiffness of joint	musculoskeletal	616	14696	-0.12782	0.0648764	0.880012	0.0488155	1	1
chrX.15596127.G.T	rs146598386	T	Severity	CAV	T	ACE2	395.2	Nonrheumatic aortic valve disorders	circulatory system	339	14608	0.96002	0.487272	2.61175	0.0488161	1	1
chr21.41507982.C.A	rs75603675	A	Protective*Conflicting; Risk factor*Conflicting; Severity*Conflicting	CAV	A	TMPRSS2	735.2	Acquired toe deformities	musculoskeletal	193	14517	0.20931	0.106239	1.23283	0.0488175	1	1
chr13.73984368.C.T	rs12871414	C	Severity	CAV	T	KLF12	197	Chemotherapy	neoplasms	595	14350	-0.15201	0.0771568	0.858979	0.0488214	1	1
chr4.143996657.T.C	rs6840234	C	Protective	FCP + IP	T	GYPB	389	Hearing loss	sense organs	754	11357	0.109282	0.0554716	1.11548	0.0488326	1	1
chr17.45714244.T.C	rs113661667	C	Risk factor	CAV-FE	C	LINC02210-CRHR1	428	Congestive heart failure; nonhypertensive	circulatory system	1072	13863	0.129073	0.0655209	1.13777	0.048843	1	1
chr5.180810828.C.T	rs113791144	T	Severity	CAV	T	-	612.2	Hypertrophy of breast (Gynecomastia)	genitourinary	137	13368	0.364967	0.185277	1.44047	0.0488562	1	1
chr13.102695866.A.G	rs599976	G	Severity	CAV-FE	G	METTL21C	433.3	Cerebral ischemia	circulatory system	309	14819	0.233057	0.118313	1.26245	0.0488577	1	1
chr13.102695866.A.G	rs599976	G	Severity	CAV-FE	G	METTL21C	772	Symptoms of the muscles	symptoms	104	15023	-0.548771	0.278592	0.577659	0.0488615	1	1
chr11.114726432.A.T	rs1712779	T	Severity	CAV-FE	T	-	726.3	Bursitis	musculoskeletal	117	11566	-0.296878	0.150719	0.743134	0.0488671	1	1
chr16.78590128.A.G	rs72803978	A	Severity	CAV	G	WWOX	208	Benign neoplasm of colon	neoplasms	668	14542	-0.346932	0.176131	0.706854	0.0488686	1	1
chr4.5820150.T.C	rs3774881	T	Severity	CAV	C	CRMP1	586.4	Stricture/obstruction of ureter	genitourinary	211	11415	-0.226343	0.114916	0.797445	0.0488795	1	1
chr12.132489230.GC.G	rs56106917	G	Severity	CAV	G	FBRSL1	427.1	Paroxysmal tachycardia, unspecified	circulatory system	266	12038	0.183301	0.093064	1.20118	0.0488819	1	1
chr3.146517122.G.A	rs343320	A	Severity	CAV-FE	A	PLSCR1	215	Other benign neoplasm of connective and other soft tissue	neoplasms	201	15388	-0.559239	0.28395	0.571644	0.0488954	1	1
chr21.41464802.A.G	rs462574	A	Possible functional consequences	FCP + IP	A	TMPRSS2	949	Allergies, other	injuries & poisonings	541	12517	-0.172196	0.0874325	0.841814	0.0488987	1	1
chr15.90879313.T.C	rs8039305	C	Risk factor	CAV-FE	C	FURIN	585.3	Chronic renal failure [CKD]	genitourinary	1054	12697	-0.0988426	0.0501881	0.905885	0.0489022	1	1
chr12.8608014.A.G	rs11613792	A	Severity	CAV	G	AICDA	395.1	Nonrheumatic mitral valve disorders	circulatory system	256	13762	-0.260878	0.132466	0.770375	0.0489075	1	1
chr9.87725456.A.T	rs56952354	A;T	Possible functional consequences	FCP + IP	T	CTSL	079	Viral infection	infectious diseases	430	11158	-0.814148	0.413411	0.443017	0.0489138	1	1
chr3.27146807.G.A	rs17317135	G	Severity	CAV	A	NEK10	619	Noninflammatory female genital disorders	genitourinary	1174	13546	-0.279316	0.141833	0.7563	0.0489142	1	1
chr4.68840276.G.A	rs115162070	G	Severity	CAV	A	-	368	Visual disturbances	sense organs	565	14313	0.263382	0.133741	1.30132	0.0489144	1	1
chr7.22728630.G.T	rs2066992	T	Protective	CAV-FE	T	IL6	426.91	Cardiac pacemaker in situ	circulatory system	182	12015	0.288405	0.146452	1.3343	0.0489211	1	1
chr14.74952741.A.G	rs2268616	G	Risk factor	CAV	G	PGF	411.1	Unstable angina (intermediate coronary syndrome)	circulatory system	100	12975	-1.00864	0.512195	0.364715	0.0489246	1	1
chr2.195519781.A.G	rs74417002	G	Severity	CAV	G	-	530.11	GERD	digestive	3899	10750	-0.160502	0.0815048	0.851716	0.0489267	1	1
chr2.196087686.G.A	rs2176724	A	Severity	CAV	A	-	174	Breast cancer	neoplasms	452	14769	-0.193415	0.0982188	0.82414	0.0489268	1	1
chrX.15596127.G.T	rs146598386	T	Severity	CAV	T	ACE2	706	Diseases of sebaceous glands	dermatologic	1210	13402	0.681732	0.346208	1.9773	0.0489369	1	1
chr21.41508701.T.G	rs4283504	T	Possible functional consequences	FCP + IP	T	TMPRSS2	783	Fever of unknown origin	symptoms	303	14989	0.250998	0.127467	1.28531	0.0489399	1	1
chr2.162044379.C.T	rs3788979	T	Risk factor	CAV	T	DPP4	724.2	Disorders of coccyx	musculoskeletal	164	13503	0.295661	0.150152	1.34402	0.0489438	1	1
chr4.69615987.C.T	rs7688383	T	Loss of smell and taste	CAV	T	UGT2A1	525	Other diseases of the teeth and supporting structures	digestive	108	14822	-0.301	0.152863	0.740078	0.048944	1	1
chr14.72467521.C.T	rs12587980	T	Severity	CAV	T	RGS6	600	Hyperplasia of prostate	genitourinary	839	14774	-0.120138	0.0610166	0.886798	0.0489607	1	1
chr6.52200448.A.G	rs13192246	G	Severity	CAV	A	-	733	Other disorders of bone and cartilage	musculoskeletal	1059	12913	-0.109182	0.0554524	0.896567	0.0489612	1	1
chr2.162044379.C.T	rs3788979	T	Risk factor	CAV	T	DPP4	327.41	Organic or persistent insomnia	neurological	285	12112	-0.274389	0.139361	0.760036	0.0489631	1	1
chr9.117713024.A.G	rs4986790	G	Severity	CAV	G	TLR4	257.1	Testicular hypofunction	endocrine/metabolic	184	14625	0.402615	0.204492	1.49573	0.0489694	1	1
chr12.6845711.C.T	rs5443	T	protective	CAV	T	CDCA3	790.6	Other abnormal blood chemistry	symptoms	1297	13635	0.0833144	0.0423179	1.08688	0.0489791	1	1
chr5.21768177.G.A	-	HLA-A*02:02	Protective	IP	A	HLA-A	433.3	Cerebral ischemia	circulatory system	308	14358	0.170919	0.0868186	1.1864	0.0489881	1	1
chr18.6461231.C.G	rs11659676	G	Severity	CAV-FE	G	RPL6P27	611.1	Abnormal mammogram	genitourinary	785	12913	-0.106944	0.0543248	0.898576	0.0489981	1	1
chr10.51197961.C.A	rs7897633	A	Severity in European-Americans	CAV	C	PRKG1	696.41	Psoriasis vulgaris	dermatologic	262	13053	0.18122	0.0920568	1.19868	0.0490033	1	1
chr3.157438240.A.G	rs1840680	AG genotype)	Protective	CAV	A	PTX3	624.9	stress incontinence, female	genitourinary	349	15383	0.157022	0.0797699	1.17002	0.0490176	1	1
chr1.161509955.A.G	rs1801274	G	Severity	CAV	A	FCGR2A	782.3	Edema	symptoms	965	13873	0.0964951	0.0490236	1.1013	0.0490291	1	1
chr11.114726432.A.T	rs1712779	T	Severity	CAV-FE	T	-	747.1	Cardiac congenital anomalies	congenital anomalies	132	16088	0.254014	0.129055	1.28919	0.0490381	1	1
chrX.15600835.T.C	rs4646116	C	Risk factor	FCP + IP	C	ACE2	269	Proteinuria	endocrine/metabolic	791	15053	1.05141	0.534196	2.86168	0.0490437	1	1
chr2.196087686.G.A	rs2176724	A	Severity	CAV	A	-	530.11	GERD	digestive	3901	10752	0.0741512	0.0376761	1.07697	0.0490542	1	1
chrX.15603134.G.A	rs7885856	G;A	Possible functional consequences	FCP + IP	A	ACE2	071	Human immunodeficiency virus [HIV] disease	infectious diseases	1238	11200	0.267755	0.136059	1.30703	0.0490765	1	1
chr5.21768177.G.A	-	HLA-A*02:02	Protective	IP	A	HLA-A	743	Osteoporosis, osteopenia and pathological fracture	musculoskeletal	1193	13900	0.0968181	0.0492016	1.10166	0.0490932	1	1
chr22.49281538.G.A	rs62220604	G	Severity	CAV	A	-	280.1	Iron deficiency anemias, unspecified or not due to blood loss	hematopoietic	1127	11479	-0.118187	0.0600618	0.88853	0.0490966	1	1
chr22.22210343.A.T	rs5757427	T	Severity	CAV	A	IGLV10-54	477	Epistaxis or throat hemorrhage	respiratory	145	7423	-0.259735	0.131999	0.771256	0.0491024	1	1
chr11.71456403.G.T	rs12785878	G	Severity	CAV	T	NADSYN1	327.7	Sleep related movement disorders	neurological	133	12305	-0.253404	0.128788	0.776154	0.0491133	1	1
chr17.16948873.A.G	rs34557412	G	Severity	CAV	G	TNFRSF13B	290.1	Dementias	mental disorders	381	14293	0.872389	0.443382	2.39262	0.0491167	1	1
chr4.25613313.G.A	-	HLA-A*02:02	Protective	IP	A	HLA-A	278.11	Morbid obesity	endocrine/metabolic	1578	9825	0.102192	0.0519391	1.1076	0.0491224	1	1
chr16.3500977.C.G	rs2301762	G	Severity	CAV	G	CLUAP1	470	Septal Deviations/Turbinate Hypertrophy	respiratory	232	10479	0.367953	0.187044	1.44477	0.04916	1	1
chr7.22728408.A.G	rs2069837	G	Severity	CAV-FE	G	IL6	761	Cervicalgia	symptoms	1195	14086	0.141	0.0716796	1.15143	0.0491725	1	1
chr4.5820150.T.C	rs3774881	T	Severity	CAV	C	CRMP1	380.1	Otitis externa	sense organs	153	12978	0.242212	0.123132	1.27406	0.0491735	1	1
chr13.102695866.A.G	rs599976	G	Severity	CAV-FE	G	METTL21C	613	Other nonmalignant breast conditions	genitourinary	402	15222	-0.247384	0.125764	0.780841	0.0491771	1	1
chrX.15561454.T.C	rs142017934	C	Severity	CAV	C	ACE2	277.5	Other disorders of lipoid metabolism	endocrine/metabolic	102	15180	1.44576	0.735003	4.24509	0.0491814	1	1
chr3.141689849.A.G	rs6440031	G	Severity	CAV	A	LINC02618	365.1	Open-angle glaucoma	sense organs	117	12664	0.463481	0.235628	1.5896	0.0491831	1	1
chr8.40324459.C.A	rs11779911	C	Severity	CAV	A	SIRLNT	411.2	Myocardial infarction	circulatory system	255	12854	0.200889	0.10213	1.22249	0.0491842	1	1
chr9.30504351.C.T	rs17775810	TT genotype	Protective	CAV	T	LINC01242	427.6	Premature beats	circulatory system	118	11915	0.318213	0.161778	1.37467	0.0491866	1	1
chrX.15581269.T.C	rs138390800	C	May destabilize ACE2 protein structure	FCP + IP	C	ACE2	290	Delirium dementia and amnestic and other cognitive disorders	mental disorders	405	14298	1.21013	0.615231	3.35392	0.0491889	1	1
chr12.6845711.C.T	rs5443	T	protective	CAV	T	CDCA3	256.4	Polycystic ovaries	endocrine/metabolic	206	14625	0.207405	0.105446	1.23048	0.0491907	1	1
chr6.41534945.A.C	rs1886814	C	Severity	CAV-FE	C	FOXP4-AS1	628	Ovarian cyst	genitourinary	203	12348	-0.320003	0.162693	0.726147	0.0491931	1	1
chr1.161544752.A.C	rs396991	C	Severity	CAV-FE	C	FCGR3A	696	Psoriasis and related disorders	dermatologic	276	12524	0.180758	0.0919041	1.19813	0.0492043	1	1
chr4.188627868.CTCT.C	rs1734523522	C	Severity	CAV	C	LINC01060	707	Chronic ulcer of skin	dermatologic	442	15450	-0.269784	0.13717	0.763544	0.0492073	1	1
chr2.195499753.A.C	rs73060484	C	Severity	CAV	C	-	728.7	Fasciitis	musculoskeletal	476	11500	0.179437	0.0912345	1.19654	0.0492097	1	1
chr9.87726001.C.A	rs41307457	C;A	Possible functional consequences	FCP + IP	A	CTSL	281	Other deficiency anemia	hematopoietic	191	11788	-0.517752	0.26325	0.595859	0.0492102	1	1
chr1.161509955.A.G	rs1801274	G	Severity	CAV	A	FCGR2A	256	Ovarian dysfunction	endocrine/metabolic	208	14227	-0.203686	0.10357	0.815718	0.0492232	1	1
chr2.195519781.A.G	rs74417002	G	Severity	CAV	G	-	592	Cystitis and urethritis	genitourinary	456	12614	-0.506021	0.257302	0.60289	0.0492244	1	1
chr1.90742957.A.C	rs2166172	C	Severity	CAV-FE	C	-	796	Elevated prostate specific antigen [PSA]	genitourinary	210	14789	-0.220768	0.112258	0.801902	0.0492269	1	1
chr6.32623820.T.C	rs9271609	T	Severity	CAV	C	HLA-DQA1	274.11	Gouty arthropathy	endocrine/metabolic	102	15952	-0.325478	0.165511	0.722182	0.049241	1	1
chr17.45714244.T.C	rs113661667	C	Risk factor	CAV-FE	C	LINC02210-CRHR1	257.1	Testicular hypofunction	endocrine/metabolic	183	14593	0.270252	0.137429	1.31029	0.0492424	1	1
chr3.157438240.A.G	rs1840680	AG genotype)	Protective	CAV	A	PTX3	840	Sprains and strains	injuries & poisonings	195	15009	0.204865	0.104178	1.22736	0.0492426	1	1
chr21.41507982.C.A	rs75603675	A	Protective*Conflicting; Risk factor*Conflicting; Severity*Conflicting	CAV	A	TMPRSS2	301	Personality disorders	mental disorders	205	9119	0.20429	0.10389	1.22665	0.0492531	1	1
chr21.41508701.T.G	rs4283504	T	Possible functional consequences	FCP + IP	T	TMPRSS2	277.5	Other disorders of lipoid metabolism	endocrine/metabolic	101	14870	0.406273	0.20661	1.50121	0.0492555	1	1
chr9.30504351.C.T	rs17775810	TT genotype	Protective	CAV	T	LINC01242	278.1	Obesity	endocrine/metabolic	3615	9712	0.0762666	0.0387877	1.07925	0.0492691	1	1
chr17.45422978.G.C	rs1230082	G	Severity	CAV	G	ARHGAP27	456	Chronic venous insufficiency [CVI]	circulatory system	660	12435	0.115038	0.0585093	1.12192	0.0492812	1	1
chr10.52771466.C.T	rs1800451	T	Potential functional effect on protein	FCP + IP	T	MBL2	704.1	Alopecia	dermatologic	446	13966	-0.297586	0.151363	0.742609	0.0492929	1	1
chrX.15586459.TAAATC.T	rs755766792	T	Severity	CAV	T	ACE2	715.1	Sacroiliitis NEC	musculoskeletal	140	14957	1.46145	0.743351	4.3122	0.0492956	1	1
chr17.42362183.A.G	rs744166	G	Risk factor; Severity	CAV	G	STAT3	428.3	Heart failure with reduced EF [Systolic or combined heart failure]	circulatory system	612	13872	0.122819	0.0624708	1.13068	0.0492957	1	1
chr16.89196249.G.A	rs117169628	A	Severity	CAV	A	SLC22A31	090	Sexually transmitted infections (not HIV or hepatitis)	infectious diseases	378	15676	0.234525	0.119293	1.26431	0.0493024	1	1
chr7.128938247.T.G	rs10488631	TCTA haplotype	Severity in European-Americans	CAV	T	IRF5	261.2	Vitamin B-complex deficiencies	endocrine/metabolic	825	10059	0.104336	0.0530724	1.10997	0.0493089	1	1
chr9.87726151.C.T	rs41312184	C;T	Possible functional consequences	FCP + IP	T	CTSL	530.1	Esophagitis, GERD and related diseases	digestive	3947	10761	0.186168	0.0947036	1.20462	0.0493219	1	1
chr7.22728630.G.T	rs2066992	T	Protective	CAV-FE	T	IL6	427.3	Other specified cardiac dysrhythmias	circulatory system	276	12015	0.229618	0.116814	1.25812	0.049336	1	1
chr4.67910402.G.A	rs4860265	G	Possible functional consequences	FCP + IP	G	TMPRSS11A	374	Other disorders of eyelids	sense organs	204	13390	-0.208214	0.105925	0.812033	0.0493366	1	1
chrX.15599938.A.G	rs2106809	G	Severity	CAV	G	ACE2	743	Osteoporosis, osteopenia and pathological fracture	musculoskeletal	1234	14348	0.105487	0.0536651	1.11125	0.0493395	1	1
chr2.195519781.A.G	rs74417002	G	Severity	CAV	G	-	592.11	Acute cystitis	genitourinary	345	12614	-0.606762	0.308689	0.545113	0.0493441	1	1
chr9.33426577.A.G	rs10813976	G	Severity	CAV	G	-	585.1	Acute renal failure	genitourinary	631	12995	-0.163319	0.0830894	0.84932	0.0493472	1	1
chr4.143999443.G.A	rs7683365	A	Risk factor	FCP + IP	A	GYPB	707	Chronic ulcer of skin	dermatologic	375	13812	0.168566	0.0857592	1.18361	0.0493477	1	1
chr9.3320390.C.A	rs72699049	A	Severity	CAV	A	RFX3	585.1	Acute renal failure	genitourinary	631	13003	0.267904	0.1363	1.30722	0.0493507	1	1
chr10.52340585.A.T	rs1441121	T	Severity	CAV	A	-	260	Protein-calorie malnutrition	endocrine/metabolic	211	9790	0.212948	0.108343	1.23732	0.0493568	1	1
chr2.216660263.A.C	rs2270360	A	Severity	CAV	C	IGFBP2	585.1	Acute renal failure	genitourinary	605	12140	0.140756	0.0716136	1.15114	0.0493576	1	1
chr9.133257521.T.TC	rs8176719	TC	Severity; Risk factor	CAV-FE	TC	ABO	627.3	Postmenopausal atrophic vaginitis	genitourinary	313	12379	0.178374	0.0907537	1.19527	0.0493594	1	1
chr4.71742666.T.G	rs2282679	G	Severity	CAV	G	GC	464	Acute sinusitis	respiratory	234	11124	-0.247126	0.125736	0.781042	0.0493641	1	1
chr19.50379362.T.C	rs1405655	C	Severity	CAV-FE	C	NR1H2	560	Intestinal obstruction without mention of hernia	digestive	167	11256	0.220475	0.112179	1.24667	0.0493701	1	1
chr2.36677870.C.A	rs6714112	C	Severity	CAV	A	-	079.9	Viremia, NOS	infectious diseases	234	11120	-0.304501	0.154937	0.737491	0.0493764	1	1
chr22.43928847.C.G	rs738409	G	Protective*Conflicting; Severity*Conflicting	CAV	G	PNPLA3	293.1	Swelling, mass, or lump in head and neck [Space-occupying lesion, intracranial NOS]	mental disorders	222	15402	0.200754	0.102149	1.22232	0.0493779	1	1
chr4.166008836.A.T	rs17047200	TT genotype	Severity (TT genotype)*Conflicting; Risk factor (AA genotype)*Conflicting	CAV	T	TLL1	290.1	Dementias	mental disorders	374	14033	0.200308	0.101921	1.22178	0.049378	1	1
chr9.131672331.T.G	rs12551879	G	Severity	CAV	G	RAPGEF1	994.2	Sepsis	injuries & poisonings	134	15871	-0.542692	0.276139	0.581182	0.0493817	1	1
chr22.24011037.T.C	rs11090305	C	Severity	CAV	C	-	440.22	Atherosclerosis of native arteries of the extremities with intermittent claudication	circulatory system	145	12848	-0.295686	0.150467	0.744021	0.0493996	1	1
chr10.51197961.C.A	rs7897633	A	Severity in European-Americans	CAV	C	PRKG1	272.9	Unspecified disorder of lipoid metabolism	endocrine/metabolic	133	8846	-0.271256	0.138037	0.762421	0.049403	1	1
chr4.68840276.G.A	rs115162070	G	Severity	CAV	A	-	327	Sleep disorders	neurological	1868	12249	0.158998	0.0809153	1.17234	0.049415	1	1
chr3.148742201.A.C	rs5186	C	Severity	CAV	C	AGTR1	573	Other disorders of liver	digestive	218	13036	-0.245267	0.124831	0.782495	0.0494383	1	1
chr13.22495675.AG.A	rs10714879	A	Severity	CAV	AG	-	008.5	Bacterial enteritis	infectious diseases	441	15050	0.145328	0.0739679	1.15642	0.0494439	1	1
chr4.71742666.T.G	rs2282679	G	Severity	CAV	G	GC	389.4	Tinnitus	sense organs	224	14295	0.223842	0.11393	1.25087	0.0494453	1	1
chr4.71742666.T.G	rs2282679	G	Severity	CAV	G	GC	681	Superficial cellulitis and abscess	dermatologic	853	13657	-0.129281	0.0658018	0.878727	0.049449	1	1
chrX.15561454.T.C	rs142017934	C	Severity	CAV	C	ACE2	740.11	Osteoarthrosis, localized, primary	musculoskeletal	1627	12411	0.638644	0.325067	1.89391	0.0494544	1	1
chr13.23084699.A.G	rs1984162	G	Severity	CAV	G	-	252.1	Hyperparathyroidism	endocrine/metabolic	231	14598	-0.242739	0.123556	0.784476	0.0494602	1	1
chr1.90742957.A.C	rs2166172	C	Severity	CAV-FE	C	-	578.9	Hemorrhage of gastrointestinal tract	digestive	227	13927	0.19548	0.0995017	1.21589	0.049462	1	1
chr1.154454494.A.C	rs2228145	A	Risk factor	CAV	C	IL6R	727	Other disorders of synovium, tendon, and bursa	musculoskeletal	716	11549	-0.11653	0.0593155	0.890003	0.0494625	1	1
chr9.21131628.G.C	rs12236000	G	Severity	CAV	C	-	440.2	Atherosclerosis of the extremities	circulatory system	210	13394	0.283027	0.144066	1.32714	0.0494647	1	1
chr6.160731787.C.T	rs4252128	T	Potential functional effect on protein	FCP + IP	T	PLG	395.2	Nonrheumatic aortic valve disorders	circulatory system	338	14601	-0.989922	0.503918	0.371606	0.0494778	1	1
chr21.33287378.C.T	rs8178521	T	Severity	CAV-FE	T	IL10RB	274	Gout and other crystal arthropathies	endocrine/metabolic	297	15728	-0.238613	0.12147	0.78772	0.049486	1	1
chr16.57636629.G.A	rs7499679	A	Severity	CAV	A	ADGRG1	415.1	Acute pulmonary heart disease	circulatory system	233	15608	0.200877	0.102267	1.22247	0.0495026	1	1
chr8.37849759.C.T	rs138763430	T	Severity	CAV	T	BRF2	079.9	Viremia, NOS	infectious diseases	235	11199	1.02993	0.524346	2.80088	0.0495037	1	1
chr4.67963489.G.A	rs6552134	G	Possible functional consequences	FCP + IP	G	TMPRSS11A	593.1	Gross hematuria	genitourinary	190	12486	0.213172	0.108528	1.2376	0.0495046	1	1
chr6.31575324.G.A	rs361525	G	Severity	CAV-FE	A	TNF	695.8	Other specified erythematous conditions	dermatologic	172	13469	0.433924	0.220926	1.5433	0.049517	1	1
chr5.157106730.T.C	rs35960726	C	Severity	CAV	C	HAVCR2	585.1	Acute renal failure	genitourinary	633	13071	1.27918	0.651281	3.59368	0.0495194	1	1
chr14.76832814.C.CT	rs34279101	CT	Severity	CAV	CT	LRRC74A	427.7	Tachycardia NOS	circulatory system	302	11968	-0.250543	0.127566	0.778378	0.0495273	1	1
chr12.57108399.C.T	rs324011	T	Risk factor; Severity	CAV	T	STAT6	550.5	Ventral hernia	digestive	302	14888	-0.178534	0.0909048	0.836496	0.0495345	1	1
chr3.146517122.G.A	rs343320	A	Severity	CAV-FE	A	PLSCR1	327.7	Sleep related movement disorders	neurological	133	12254	0.397042	0.202166	1.48742	0.049537	1	1
chr5.142872984.C.T	rs10039856	C	Severity	CAV	T	ARHGAP26	596.5	Functional disorders of bladder	genitourinary	202	15621	0.241322	0.122877	1.27293	0.0495382	1	1
chr6.18015216.C.T	rs140247774	T	Severity	CAV	T	-	261	Vitamin deficiency	endocrine/metabolic	4366	10064	0.154653	0.0787471	1.16725	0.0495395	1	1
chr5.180810828.C.T	rs113791144	T	Severity	CAV	T	-	362.4	Retinal vascular changes and abnomalities	sense organs	155	13662	0.343393	0.174863	1.40972	0.0495557	1	1
chr12.112919388.G.A	rs10774671	A	Severity (A allele); Protective (G allele)	CAV-FE	G	OAS1	531.4	Peptic ulcer, site unspecified	digestive	173	15692	0.223704	0.113915	1.2507	0.0495559	1	1
chr11.88436431.C.T	rs72953026	T	Severity	CAV-FE	T	-	395.2	Nonrheumatic aortic valve disorders	circulatory system	336	14474	0.209301	0.106581	1.23282	0.0495562	1	1
chr3.1052111.C.G	rs1504061	G	Severity	CAV	G	-	458.9	Hypotension NOS	circulatory system	139	14911	0.404317	0.205891	1.49828	0.0495598	1	1
chr9.87724615.A.G	rs3128509	A;G	Possible functional consequences	FCP + IP	A	CTSL	480	Pneumonia	respiratory	555	13777	-0.131322	0.0668749	0.876935	0.0495646	1	1
chr2.112913801.G.T	rs3811046	T	Risk factor	CAV	G	IL37	008	Intestinal infection	infectious diseases	512	15251	0.143151	0.0729011	1.1539	0.0495725	1	1
chr9.133251249.A.G	rs7849280	G	Protective	CAV	G	ABO	792.1	Papanicolaou smear of cervix or vagina with atypical squamous cells	genitourinary	197	14386	0.285572	0.145438	1.33052	0.0495852	1	1
chr20.50172836.A.G	rs6122883	G	Severity	CAV-FE	G	LINC01273	443.7	Peripheral angiopathy in diseases classified elsewhere	circulatory system	544	13253	0.134169	0.0683316	1.14359	0.0495889	1	1
chr1.35908500.C.T	rs2765013	C	Severity	CAV	T	AGO1	356	Hereditary and idiopathic peripheral neuropathy	neurological	174	14833	0.229086	0.116674	1.25745	0.0495906	1	1
chrX.15566297.A.G	rs4646179	G	Severity	CAV	G	ACE2	578.9	Hemorrhage of gastrointestinal tract	digestive	228	13984	-1.15189	0.586689	0.316038	0.0496023	1	1
chr17.34252769.A.G	rs1024611	G	Risk factor	CAV	G	CCL2	599.4	Urinary incontinence	genitourinary	897	11333	0.107427	0.0547159	1.11341	0.0496047	1	1
chrX.15587729.C.T	rs4646140	T	Severity	CAV	T	ACE2	705	Disorders of sweat glands	dermatologic	111	13396	0.577114	0.293946	1.78089	0.0496069	1	1
chr1.155175305.G.A	rs7528026	A	Severity	CAV	A	TRIM46	396	Abnormal heart sounds	circulatory system	471	14589	-0.556451	0.283424	0.57324	0.0496094	1	1
chr2.113129630.T.C	rs419598	C	Risk factor	CAV	C	IL1RN	364.4	Corneal degenerations	sense organs	100	13800	0.315555	0.160726	1.37102	0.0496101	1	1
chr21.41509390.C.G	rs12626358	G	Possible functional consequences	FCP + IP	G	TMPRSS2	244.2	Acquired hypothyroidism	endocrine/metabolic	414	13071	-0.175451	0.089368	0.839079	0.0496183	1	1
chr3.61768231.T.A	rs672699	A	Severity	CAV	T	PTPRG	054	Herpes simplex	infectious diseases	534	11154	0.131474	0.0669698	1.14051	0.0496246	1	1
chr15.60845514.G.A	rs17303202	A	Risk factor; Severity	CAV-FE	A	RORA	530.9	Heartburn	digestive	256	10733	0.193971	0.0988118	1.21406	0.0496421	1	1
chr10.76490426.T.C	rs114026383	C	Risk factor for European population	CAV	C	LRMDA	199	Neoplasm of uncertain behavior	neoplasms	138	14570	0.776469	0.395548	2.17378	0.049644	1	1
chr9.87724615.A.G	rs3128509	A;G	Possible functional consequences	FCP + IP	A	CTSL	626.13	Irregular menstrual cycle	genitourinary	406	12191	-0.16183	0.0824437	0.850586	0.0496565	1	1
chr5.131995059.C.T	rs56162149	T	Severity	CAV-FE	T	ACSL6	070	Viral hepatitis	infectious diseases	1332	11017	0.0971458	0.049491	1.10202	0.0496578	1	1
chr17.35880776.C.T	rs2107538	T	Risk factor; Severity	FCP	T	CCL5	379.2	Disorders of vitreous body	sense organs	399	13572	0.160033	0.0815298	1.17355	0.0496601	1	1
chr5.77379593.G.A	rs7715119	A	Severity	CAV-FE	A	PDE8B	613	Other nonmalignant breast conditions	genitourinary	398	15143	-0.228298	0.116308	0.795887	0.0496606	1	1
chr4.166008836.A.T	rs17047200	TT genotype	Severity (TT genotype)*Conflicting; Risk factor (AA genotype)*Conflicting	CAV	T	TLL1	290	Delirium dementia and amnestic and other cognitive disorders	mental disorders	397	14033	0.194053	0.0988682	1.21416	0.0496763	1	1
chr2.195519781.A.G	rs74417002	G	Severity	CAV	G	-	293.1	Swelling, mass, or lump in head and neck [Space-occupying lesion, intracranial NOS]	mental disorders	226	15621	0.429296	0.218724	1.53618	0.0496774	1	1
chr3.141689849.A.G	rs6440031	G	Severity	CAV	A	LINC02618	458.9	Hypotension NOS	circulatory system	132	13665	0.441704	0.225048	1.55536	0.0496794	1	1
chr6.12216733.A.G	rs10755709	A	Severity	CAV	G	-	070.3	Viral hepatitis C	infectious diseases	1206	10787	0.0927525	0.0472575	1.09719	0.0496808	1	1
chr6.31575254.G.A	rs1800629	A	Risk factor*Conflicting; Severity*Conflicting; Protective*Conflicting	CAV-FE	A	TNF	411.2	Myocardial infarction	circulatory system	262	13401	0.276149	0.140701	1.31804	0.0496847	1	1
chr3.27146807.G.A	rs17317135	G	Severity	CAV	A	NEK10	574.3	Cholecystitis without cholelithiasis	digestive	115	14958	-1.97122	1.00437	0.139287	0.0496887	1	1
chr5.86011821.T.G	rs4424029	G	Severity	CAV	G	-	270	Disorders of protein plasma/amino-acid transport and metabolism	endocrine/metabolic	148	14942	-0.245258	0.124965	0.782503	0.0496904	1	1
chr2.162044379.C.T	rs3788979	T	Risk factor	CAV	T	DPP4	241.1	Nontoxic uninodular goiter	endocrine/metabolic	572	13047	0.167856	0.0855267	1.18277	0.0496914	1	1
chr1.155133406.T.G	rs4971066	G	Risk factor	CAV	G	EFNA1	687.1	Rash and other nonspecific skin eruption	dermatologic	1532	11143	0.0934844	0.0476346	1.09799	0.0497007	1	1
chr1.155133406.T.G	rs4971066	G	Risk factor	CAV	G	EFNA1	720	Spinal stenosis	musculoskeletal	230	13573	0.216685	0.110411	1.24195	0.0497009	1	1
chr1.155066988.C.T	rs114301457	T	Severity	CAV	T	EFNA4	455	Hemorrhoids	circulatory system	735	12580	0.961956	0.490168	2.61681	0.0497042	1	1
chr22.19963748.G.A	rs4680	A	Risk factor	FCP	A	COMT	809	Fracture of unspecified bones	injuries & poisonings	221	14367	0.191844	0.0977558	1.21148	0.049707	1	1
chr11.88436431.C.T	rs72953026	T	Severity	CAV-FE	T	-	340	Migraine	neurological	963	13215	0.128066	0.0652594	1.13663	0.0497151	1	1
chr19.35687796.G.A	rs77127536	A	Severity	CAV	A	TYMSP2	038	Septicemia	infectious diseases	170	14720	0.286729	0.146112	1.33206	0.0497174	1	1
chr21.41660268.A.T	rs2252109	A	Severity	CAV	A	-	289.3	Personal history of diseases of blood and blood-forming organs	hematopoietic	265	13295	-0.180035	0.0917471	0.835241	0.0497286	1	1
chr12.47902438.G.T	rs11574024	T	Severity	CAV	T	VDR	571.5	Other chronic nonalcoholic liver disease	digestive	1505	13010	-0.200512	0.102184	0.818312	0.0497309	1	1
chr11.88824823.A.G	rs10831496	G	Severity	CAV-FE	A	GRM5	464	Acute sinusitis	respiratory	233	11104	-0.200211	0.102032	0.818558	0.0497348	1	1
chr7.107967457.C.T	rs2237698	T	Severity	CAV	T	LAMB1	772.2	Spasm of muscle	symptoms	302	14983	-0.270352	0.13778	0.763111	0.0497389	1	1
chr2.195499753.A.C	rs73060484	C	Severity	CAV	C	-	706	Diseases of sebaceous glands	dermatologic	1202	13310	0.11967	0.0609885	1.12712	0.0497427	1	1
chr9.87726001.C.A	rs41307457	C;A	Possible functional consequences	FCP + IP	A	CTSL	278.1	Obesity	endocrine/metabolic	3617	9748	0.108663	0.0553792	1.11479	0.0497427	1	1
chr9.133257521.T.TC	rs8176719	TC	Severity; Risk factor	CAV-FE	TC	ABO	760	Back pain	symptoms	3601	10622	-0.0618058	0.0314991	0.940065	0.0497452	1	1
chr6.41534945.A.C	rs1886814	C	Severity	CAV-FE	C	FOXP4-AS1	512.7	Shortness of breath	respiratory	3286	8745	-0.092319	0.0470518	0.911814	0.0497542	1	1
chr13.73984368.C.T	rs12871414	C	Severity	CAV	T	KLF12	550.1	Inguinal hernia	digestive	286	14772	-0.225734	0.115052	0.79793	0.0497609	1	1
chr12.132489230.GC.G	rs56106917	G	Severity	CAV	G	FBRSL1	726	Peripheral enthesopathies and allied syndromes	musculoskeletal	1236	11561	-0.0943692	0.0480984	0.909947	0.0497622	1	1
chr15.90879313.T.C	rs8039305	C	Risk factor	CAV-FE	C	FURIN	292.4	Altered mental status	mental disorders	131	13881	0.258512	0.13176	1.295	0.0497628	1	1
chr9.133257521.T.TC	rs8176719	TC	Severity; Risk factor	CAV-FE	TC	ABO	208	Benign neoplasm of colon	neoplasms	668	14546	-0.127763	0.0651248	0.880062	0.0497835	1	1
chr4.186082920.C.T	rs3775291	T	Risk factor; Severity	CAV-FE	T	TLR3	591	Urinary tract infection	genitourinary	1215	12630	0.0974942	0.0496971	1.10241	0.0497891	1	1
chr18.69541156.T.C	rs12958013	T	Severity	CAV	C	DOK6	578.2	Blood in stool	digestive	210	13622	0.29766	0.15173	1.3467	0.0497894	1	1
chr16.57636629.G.A	rs7499679	A	Severity	CAV	A	ADGRG1	687.4	Disturbance of skin sensation	dermatologic	740	11131	0.118554	0.0604344	1.12587	0.0497973	1	1
chr11.126292948.C.T	rs8177374	T	Protective	CAV	T	TIRAP	695.3	Rosacea	dermatologic	142	13468	0.345365	0.176062	1.41251	0.0498076	1	1
chr21.41465921.C.T	rs62217525	C	Possible functional consequences	FCP + IP	T	TMPRSS2	185	Cancer of prostate	neoplasms	178	14749	0.51179	0.260912	1.66828	0.049816	1	1
chr1.155175305.G.A	rs7528026	A	Severity	CAV	A	TRIM46	535.1	Acute gastritis	digestive	129	14318	0.581185	0.296309	1.78816	0.0498308	1	1
chr7.22728630.G.T	rs2066992	T	Protective	CAV-FE	T	IL6	727	Other disorders of synovium, tendon, and bursa	musculoskeletal	715	11535	0.152128	0.077567	1.16431	0.0498504	1	1
chr17.35880776.C.T	rs2107538	T	Risk factor; Severity	FCP	T	CCL5	560.2	Impaction of intestine	digestive	130	11214	0.273527	0.139472	1.31459	0.0498596	1	1
chr22.22210343.A.T	rs5757427	T	Severity	CAV	A	IGLV10-54	372	Disorders of conjunctiva	sense organs	115	9627	-0.292755	0.149277	0.746205	0.0498608	1	1
chr10.52771482.G.A	rs5030737	A	Potential functional effect on protein	FCP + IP	A	MBL2	702	Degenerative skin conditions and other dermatoses	dermatologic	231	14343	0.439188	0.223952	1.55145	0.0498701	1	1
chr19.24134099.G.A	rs10407383	A	Severity	CAV-FE	A	ZNF254	260	Protein-calorie malnutrition	endocrine/metabolic	217	10102	0.207329	0.105723	1.23039	0.0498729	1	1
chrX.15592465.T.A	rs73195521	A	Severity	CAV	A	ACE2	454	Varicose veins	circulatory system	1024	12583	1.04523	0.533001	2.84405	0.049876	1	1
chr1.161509955.A.G	rs1801274	G	Severity	CAV	A	FCGR2A	394.2	Mitral valve disease	circulatory system	113	14217	0.264411	0.134834	1.30266	0.0498776	1	1
chr1.12192898.T.G	rs1061622	T	Severity	CAV-FE	G	TNFRSF1B	290.1	Dementias	mental disorders	381	14279	0.204463	0.104269	1.22687	0.0498889	1	1
chrX.15587729.C.T	rs4646140	T	Severity	CAV	T	ACE2	285.2	Anemia of chronic disease	hematopoietic	287	11876	0.441746	0.225283	1.55542	0.0498966	1	1
chr9.87725456.A.T	rs56952354	A;T	Possible functional consequences	FCP + IP	T	CTSL	374	Other disorders of eyelids	sense organs	207	13564	0.622065	0.317243	1.86277	0.0498973	1	1
chr3.61768231.T.A	rs672699	A	Severity	CAV	T	PTPRG	781	Symptoms involving nervous and musculoskeletal systems	symptoms	193	15684	0.214232	0.109257	1.23891	0.0499024	1	1
chr4.24511798.A.G	rs73246461	G	Severity	CAV	G	-	442.1	Aortic aneurysm	circulatory system	169	13113	0.252802	0.128929	1.28763	0.0499036	1	1
chr3.101705614.T.C	rs11919389	C	Risk factor	CAV	C	PDCL3P4	618	Genital prolapse	genitourinary	206	15922	0.213405	0.108846	1.23789	0.049925	1	1
chr12.6845711.C.T	rs5443	T	protective	CAV	T	CDCA3	261.2	Vitamin B-complex deficiencies	endocrine/metabolic	827	10120	-0.10522	0.0536671	0.900127	0.0499257	1	1
chr14.102356233.A.G	rs11160678	G	Severity	CAV	G	CINP	428.1	Congestive heart failure (CHF) NOS	circulatory system	565	13727	0.135263	0.0689929	1.14484	0.0499327	1	1
chr3.38894643.C.T	rs33985936	T	Severity	CAV	T	SCN11A	394.2	Mitral valve disease	circulatory system	115	14614	-0.359066	0.183146	0.698329	0.0499329	1	1
chr13.23084699.A.G	rs1984162	G	Severity	CAV	G	-	476	Allergic rhinitis	respiratory	2184	10554	0.0804275	0.0410239	1.08375	0.0499369	1	1
chr13.112889041.C.T	rs9577175	T	Severity	CAV	T	ATP11A	476	Allergic rhinitis	respiratory	2179	10520	0.0862913	0.0440171	1.09012	0.0499485	1	1
chr9.87724615.A.G	rs3128509	A;G	Possible functional consequences	FCP + IP	A	CTSL	696	Psoriasis and related disorders	dermatologic	288	12824	0.169345	0.0863862	1.18453	0.0499581	1	1
chr21.41470664.C.T	rs61735794	T	Risk factor	CAV	T	TMPRSS2	425.1	Primary/intrinsic cardiomyopathies	circulatory system	354	15700	0.517454	0.263965	1.67775	0.0499596	1	1
chr2.195519781.A.G	rs74417002	G	Severity	CAV	G	-	389.4	Tinnitus	sense organs	223	14279	-0.754692	0.385013	0.470155	0.0499754	1	1
chrX.15564667.C.T	rs2074192	T	Severity (T allele); Severity for males > 50 y.o (T allele); Protective (C allele); Protective (CT genotype)	CAV	T	ACE2	735.3	Hallux valgus (Bunion)	musculoskeletal	112	14754	0.276636	0.141129	1.31869	0.0499766	1	1
chr2.36677870.C.A	rs6714112	C	Severity	CAV	A	-	371.3	Inflammation of eyelids	sense organs	204	13533	0.269015	0.137242	1.30868	0.0499779	1	1
chrX.15581269.T.C	rs138390800	C	May destabilize ACE2 protein structure	FCP + IP	C	ACE2	592.1	Cystitis	genitourinary	428	12631	1.22954	0.627314	3.41967	0.0499942	1	1
chr4.67910532.T.C	rs9998258	T	Possible functional consequences	FCP + IP	C	TMPRSS11A	483	Acute bronchitis and bronchiolitis	respiratory	170	14036	-0.608961	0.310698	0.543916	0.0499989	1	1
chr16.3500977.C.G	rs2301762	G	Severity	CAV	G	CLUAP1	681.7	Cellulitis and abscess of trunk	dermatologic	104	13540	0.520513	0.265575	1.68289	0.0500019	1	1
chr22.24011037.T.C	rs11090305	C	Severity	CAV	C	-	414	Other forms of chronic heart disease	circulatory system	214	12772	-0.244096	0.12455	0.783412	0.0500164	1	1
chr9.133257521.T.TC	rs8176719	TC	Severity; Risk factor	CAV-FE	TC	ABO	586.4	Stricture/obstruction of ureter	genitourinary	242	13039	0.202843	0.103502	1.22488	0.0500191	1	1
chr13.22495675.AG.A	rs10714879	A	Severity	CAV	AG	-	721.2	Spondylosis with myelopathy	musculoskeletal	100	13521	-0.31354	0.159994	0.730855	0.0500309	1	1
chr22.19963748.G.A	rs4680	A	Risk factor	FCP	A	COMT	427.11	Paroxysmal supraventricular tachycardia	circulatory system	117	12055	0.262286	0.133841	1.2999	0.0500332	1	1
chr1.169597075.C.T	rs6127	T	Severity in males	CAV	C	SELP	362.26	Macular puckering of retina	sense organs	130	13667	-0.300376	0.153279	0.740539	0.050034	1	1
chr3.61768231.T.A	rs672699	A	Severity	CAV	T	PTPRG	452	Other venous embolism and thrombosis	circulatory system	396	12535	0.15059	0.0768487	1.16252	0.0500464	1	1
chr4.69615987.C.T	rs7688383	T	Loss of smell and taste	CAV	T	UGT2A1	562.1	Diverticulosis	digestive	279	11064	-0.19043	0.0971826	0.826604	0.0500538	1	1
chr4.143999443.G.A	rs7683365	A	Risk factor	FCP + IP	A	GYPB	250.24	Type 2 diabetes with neurological manifestations	endocrine/metabolic	797	9190	0.125386	0.0639896	1.13359	0.0500564	1	1
chr12.112919388.G.A	rs10774671	A	Severity (A allele); Protective (G allele)	CAV-FE	G	OAS1	561	Symptoms involving digestive system	digestive	1694	11110	0.0779515	0.039782	1.08107	0.0500582	1	1
chr21.41509390.C.G	rs12626358	G	Possible functional consequences	FCP + IP	G	TMPRSS2	350.2	Abnormality of gait	neurological	1176	13504	-0.109877	0.056076	0.895944	0.0500628	1	1
chr4.71742666.T.G	rs2282679	G	Severity	CAV	G	GC	296	Mood disorders	mental disorders	3381	9376	-0.0741059	0.0378207	0.928573	0.050066	1	1
chr9.21131628.G.C	rs12236000	G	Severity	CAV	C	-	316	Substance addiction and disorders	mental disorders	706	12928	-0.177166	0.0904206	0.83764	0.0500707	1	1
chr13.73984368.C.T	rs12871414	C	Severity	CAV	T	KLF12	153.3	Malignant neoplasm of rectum, rectosigmoid junction, and anus	neoplasms	285	14086	-0.221905	0.113255	0.800991	0.0500739	1	1
chrX.15564142.G.A	rs147311723	A	Severity	CAV	A	ACE2	627.1	Postmenopausal bleeding	genitourinary	284	12411	0.863732	0.440838	2.372	0.0500782	1	1
chr13.73984368.C.T	rs12871414	C	Severity	CAV	T	KLF12	285	Other anemias	hematopoietic	2253	11703	-0.0834024	0.0425679	0.919981	0.05008	1	1
chr5.124614711.G.T	rs4240376	G	Severity	CAV	T	-	612	Breast conditions, congenital or relating to hormones	genitourinary	175	13371	-0.274136	0.139923	0.760229	0.0500906	1	1
chr9.87725456.A.T	rs56952354	A;T	Possible functional consequences	FCP + IP	T	CTSL	333	Extrapyramidal disease and abnormal movement disorders	neurological	138	14565	0.718117	0.366542	2.05057	0.0500929	1	1
chr1.214663607.G.A	rs143976001	A	Severity	CAV	A	CENPF	715	Other inflammatory spondylopathies	musculoskeletal	159	14958	2.08396	1.06371	8.03625	0.0500962	1	1
chr9.21131628.G.C	rs12236000	G	Severity	CAV	C	-	411.2	Myocardial infarction	circulatory system	262	13324	0.253511	0.1294	1.28854	0.050098	1	1
chr3.38894643.C.T	rs33985936	T	Severity	CAV	T	SCN11A	706.8	Other specified diseases of sebaceous glands	dermatologic	725	13408	-0.136986	0.0699231	0.871982	0.0501015	1	1
chr9.132278286.T.C	rs11243705	C	Severity	CAV	C	SETX	578.2	Blood in stool	digestive	213	13800	-0.302347	0.15433	0.739082	0.0501027	1	1
chr18.6461231.C.G	rs11659676	G	Severity	CAV-FE	G	RPL6P27	427.7	Tachycardia NOS	circulatory system	292	11627	0.164685	0.0840645	1.17902	0.0501096	1	1
chr16.78590128.A.G	rs72803978	A	Severity	CAV	G	WWOX	512	Other symptoms of respiratory system	respiratory	4733	8780	-0.143631	0.0733206	0.866207	0.0501189	1	1
chr7.22548762.C.T	rs13227460	T	Severity	CAV	T	STEAP1B	250	Diabetes mellitus	endocrine/metabolic	4350	10121	0.0751477	0.0383616	1.07804	0.0501206	1	1
chr4.186082920.C.T	rs3775291	T	Risk factor; Severity	CAV-FE	T	TLR3	571	Chronic liver disease and cirrhosis	digestive	1574	13047	0.0851144	0.04345	1.08884	0.050124	1	1
chr5.142872984.C.T	rs10039856	C	Severity	CAV	T	ARHGAP26	721.1	Spondylosis without myelopathy	musculoskeletal	951	13626	-0.124669	0.0636421	0.882789	0.0501242	1	1
chr16.57636629.G.A	rs7499679	A	Severity	CAV	A	ADGRG1	614	Inflammatory diseases of female pelvic organs	genitourinary	465	14779	0.148317	0.0757161	1.15988	0.0501304	1	1
chr19.31533051.C.A	rs8105499	C	Severity	CAV	A	LINC02841	571.8	Liver abscess and sequelae of chronic liver disease	digestive	190	12876	0.240805	0.122936	1.27227	0.0501371	1	1
chr10.51197961.C.A	rs7897633	A	Severity in European-Americans	CAV	C	PRKG1	244.4	Hypothyroidism NOS	endocrine/metabolic	1403	13217	-0.0852157	0.0435055	0.918314	0.050144	1	1
chr21.41465040.G.A	rs17001042	A	Possible functional consequences	FCP + IP	A	TMPRSS2	573.9	Abnormal serum enzyme levels	digestive	651	13040	-0.421322	0.215107	0.656179	0.0501528	1	1
chr17.45995618.A.G	rs112572874	G	Risk factor	CAV-FE	G	MAPT	411.8	Other chronic ischemic heart disease, unspecified	circulatory system	139	13394	0.30462	0.155526	1.35611	0.0501541	1	1
chr10.89010241.T.C	rs982764	T	Severity	CAV-FE	C	FAS	724.8	Other symptoms referable to back	musculoskeletal	107	13631	0.279237	0.142573	1.32212	0.0501654	1	1
chr1.27373964.C.T	rs141300199	T	Severity	CAV	T	FCN3	574.2	Calculus of bile duct	digestive	118	15202	1.35266	0.690652	3.86769	0.0501688	1	1
chrX.15600835.T.C	rs4646116	C	Risk factor	FCP + IP	C	ACE2	428.1	Congestive heart failure (CHF) NOS	circulatory system	572	13893	1.26112	0.643953	3.52937	0.0501828	1	1
chrX.15566297.A.G	rs4646179	G	Severity	CAV	G	ACE2	509.1	Respiratory failure	respiratory	108	15212	0.731633	0.373589	2.07847	0.0501845	1	1
chr9.87726151.C.T	rs41312184	C;T	Possible functional consequences	FCP + IP	T	CTSL	727	Other disorders of synovium, tendon, and bursa	musculoskeletal	717	11577	-0.45072	0.230159	0.637169	0.0501952	1	1
chr3.27146807.G.A	rs17317135	G	Severity	CAV	A	NEK10	558	Noninfectious gastroenteritis	digestive	386	11062	-0.504046	0.257402	0.604082	0.0502064	1	1
chr1.35908500.C.T	rs2765013	C	Severity	CAV	T	AGO1	327.4	Insomnia	neurological	1610	11996	0.0826466	0.0422085	1.08616	0.0502236	1	1
chr22.49281538.G.A	rs62220604	G	Severity	CAV	A	-	947	Urticaria	dermatologic	259	12163	-0.242422	0.123809	0.784725	0.0502267	1	1
chr6.18015216.C.T	rs140247774	T	Severity	CAV	T	-	496.21	Obstructive chronic bronchitis	respiratory	238	11673	0.448665	0.229145	1.56622	0.0502301	1	1
chr3.141689849.A.G	rs6440031	G	Severity	CAV	A	LINC02618	745	Pain in joint	musculoskeletal	4195	8248	0.116952	0.0597324	1.12407	0.0502374	1	1
chr17.9267091.C.T	rs34761447	C	Severity	CAV	T	STX8	764	Sciatica	symptoms	1056	12788	0.193676	0.0989191	1.2137	0.050239	1	1
chr2.181488719.A.C	rs2034831	C	Severity	CAV	C	ITGA4	394	Rheumatic disease of the heart valves	circulatory system	173	14507	0.406396	0.207566	1.5014	0.0502401	1	1
chr6.31575254.G.A	rs1800629	A	Risk factor*Conflicting; Severity*Conflicting; Protective*Conflicting	CAV-FE	A	TNF	575	Other biliary tract disease	digestive	185	15205	-0.443423	0.226477	0.641836	0.0502403	1	1
chr1.230710048.A.G	rs699	G	Severity	CAV	A	AGT	783	Fever of unknown origin	symptoms	309	15305	0.167677	0.0856411	1.18255	0.0502416	1	1
chr17.49863303.C.T	rs77534576	T	Severity	CAV	T	-	386.2	Peripheral or central vertigo	sense organs	223	12931	0.442167	0.22585	1.55607	0.0502553	1	1
chr6.32623820.T.C	rs9271609	T	Severity	CAV	C	HLA-DQA1	792	Abnormal Papanicolaou smear of cervix and cervical HPV	genitourinary	249	14409	0.19062	0.0973661	1.21	0.0502577	1	1
chr12.47903511.T.C	rs11574018	C	Severity	CAV	C	VDR	694.2	Other dyschromia	dermatologic	247	13468	2.28662	1.16799	9.84165	0.0502608	1	1
chr16.57636629.G.A	rs7499679	A	Severity	CAV	A	ADGRG1	440	Atherosclerosis	circulatory system	327	13306	-0.188171	0.0961197	0.828473	0.050269	1	1
chr17.31410594.G.A	rs178840	G	Severity	CAV	G	RAB11FIP4	599.3	Dysuria	genitourinary	966	10072	-0.0966101	0.0493505	0.90791	0.0502733	1	1
chr1.230710048.A.G	rs699	G	Severity	CAV	A	AGT	747.1	Cardiac congenital anomalies	congenital anomalies	132	16106	0.252681	0.129081	1.28747	0.050283	1	1
chr3.61768231.T.A	rs672699	A	Severity	CAV	T	PTPRG	737.3	Kyphoscoliosis and scoliosis	musculoskeletal	125	14816	0.261985	0.133845	1.29951	0.0503041	1	1
chr9.33426577.A.G	rs10813976	G	Severity	CAV	G	-	244.4	Hypothyroidism NOS	endocrine/metabolic	1398	13147	-0.107138	0.0547371	0.898402	0.0503104	1	1
chr1.35908500.C.T	rs2765013	C	Severity	CAV	T	AGO1	539	Bariatric surgery	digestive	381	15508	-0.162998	0.0832763	0.849593	0.0503104	1	1
chr19.24134099.G.A	rs10407383	A	Severity	CAV-FE	A	ZNF254	519	Other diseases of respiratory system, not elsewhere classified	respiratory	168	15832	-0.254215	0.129879	0.775525	0.0503108	1	1
chr11.1219991.G.T	rs35705950	T	Protective	CAV	T	MUC5B	288.11	Neutropenia	hematopoietic	118	14124	0.466369	0.238275	1.5942	0.0503155	1	1
chr4.111691870.C.T	rs112641600	C	Severity	CAV	T	-	573.3	Hepatomegaly	digestive	138	12808	0.402605	0.205716	1.49572	0.0503373	1	1
chr19.31533051.C.A	rs8105499	C	Severity	CAV	A	LINC02841	715	Other inflammatory spondylopathies	musculoskeletal	156	14766	0.254249	0.129919	1.28949	0.0503502	1	1
chr9.4329170.T.C	rs3895472	C	Severity	CAV	T	GLIS3	726.3	Bursitis	musculoskeletal	113	11178	0.359774	0.183847	1.43301	0.0503564	1	1
chrX.12889539.C.G	rs3853839	G	Severity; Risk factor	CAV-FE	G	TLR7	577	Diseases of pancreas	digestive	154	15104	-0.293915	0.150194	0.74534	0.0503595	1	1
chr1.90742957.A.C	rs2166172	C	Severity	CAV-FE	C	-	355.1	Chronic pain syndrome	neurological	302	14433	0.169391	0.0865624	1.18458	0.0503636	1	1
chr1.31151182.G.C	rs12083278	C	Severity	CAV	G	-	090	Sexually transmitted infections (not HIV or hepatitis)	infectious diseases	354	14869	0.158291	0.0808909	1.17151	0.0503663	1	1
chr10.52340585.A.T	rs1441121	T	Severity	CAV	A	-	300.12	Agorophobia, social phobia, and panic disorder	mental disorders	349	9076	0.167502	0.0855983	1.18235	0.0503663	1	1
chr1.206773552.T.C	rs1800896	C	Severity	FCP	C	IL10	565	Anal and rectal conditions	digestive	499	14836	0.134121	0.0685399	1.14353	0.0503667	1	1
chr10.28606315.C.T	rs12773860	T	Severity	CAV	T	WAC	071	Human immunodeficiency virus [HIV] disease	infectious diseases	1229	11110	0.162191	0.0828878	1.17609	0.0503761	1	1
chr10.28606315.C.T	rs12773860	T	Severity	CAV	T	WAC	703.1	Ingrowing nail	dermatologic	136	13903	0.417823	0.213537	1.51865	0.0503857	1	1
chr13.23084699.A.G	rs1984162	G	Severity	CAV	G	-	411.4	Coronary atherosclerosis	circulatory system	2003	13372	0.087983	0.0449696	1.09197	0.050406	1	1
chr4.111691870.C.T	rs112641600	C	Severity	CAV	T	-	618.1	Prolapse of vaginal walls	genitourinary	134	15673	-0.608894	0.311227	0.543952	0.0504146	1	1
chr6.12216733.A.G	rs10755709	A	Severity	CAV	G	-	427.22	Atrial flutter	circulatory system	109	11622	-0.31135	0.159145	0.732457	0.0504194	1	1
chr6.31153649.G.A	rs143334143	A	Severity; Risk factor	CAV-FE	A	CCHCR1	426.3	Bundle branch block	circulatory system	110	12060	0.401956	0.205459	1.49475	0.0504208	1	1
chr17.45714244.T.C	rs113661667	C	Risk factor	CAV-FE	C	LINC02210-CRHR1	530.2	Esophageal bleeding (varices/hemorrhage)	digestive	151	10736	-0.374043	0.191198	0.687947	0.0504286	1	1
chr12.6845711.C.T	rs5443	T	protective	CAV	T	CDCA3	367.1	Myopia	sense organs	156	14004	-0.232516	0.118854	0.792537	0.0504292	1	1
chr5.131995059.C.T	rs56162149	T	Severity	CAV-FE	T	ACSL6	509	Respiratory failure, insufficiency, arrest	respiratory	127	14986	0.281529	0.143908	1.32515	0.0504294	1	1
chrX.15561454.T.C	rs142017934	C	Severity	CAV	C	ACE2	512.2	Painful respiration	respiratory	135	8803	1.21132	0.619195	3.35792	0.0504314	1	1
chr17.34252769.A.G	rs1024611	G	Risk factor	CAV	G	CCL2	351	Other peripheral nerve disorders	neurological	581	14473	0.125892	0.0643536	1.13416	0.0504354	1	1
chr13.73984368.C.T	rs12871414	C	Severity	CAV	T	KLF12	562.2	Diverticulitis	digestive	192	11091	-0.266917	0.136444	0.765737	0.0504365	1	1
chr9.3320390.C.A	rs72699049	A	Severity	CAV	A	RFX3	286.8	Hypercoagulable state	hematopoietic	120	14912	-0.992498	0.507367	0.37065	0.0504446	1	1
chr12.132489230.GC.G	rs56106917	G	Severity	CAV	G	FBRSL1	276.13	Hyperpotassemia	endocrine/metabolic	619	14113	-0.129167	0.0660341	0.878827	0.050457	1	1
chr4.44416575.T.C	rs35540967	C	Severity	CAV	C	KCTD8	721	Spondylosis and allied disorders	musculoskeletal	997	13594	0.172944	0.0884143	1.1888	0.0504578	1	1
chr1.230710048.A.G	rs699	G	Severity	CAV	A	AGT	250.6	Polyneuropathy in diabetes	endocrine/metabolic	439	10380	0.148241	0.0757861	1.15979	0.0504595	1	1
chr5.123497022.T.C	rs62377777	T	Severity	CAV	C	-	345	Epilepsy, recurrent seizures, convulsions	neurological	431	14554	0.157911	0.0807305	1.17106	0.0504621	1	1
chr5.77379593.G.A	rs7715119	A	Severity	CAV-FE	A	PDE8B	599.3	Dysuria	genitourinary	1092	11271	-0.139406	0.0712718	0.869874	0.0504672	1	1
chr21.41426103.C.A	rs17000900	A	Severity	CAV-FE	A	MX1	433.2	Occlusion of cerebral arteries	circulatory system	530	14765	0.171783	0.0878249	1.18742	0.050468	1	1
chr2.136948486.A.G	rs7605851	G	Severity	CAV-FE	G	THSD7B	362.26	Macular puckering of retina	sense organs	129	13611	-0.424684	0.217126	0.653976	0.0504726	1	1
chr21.41507982.C.A	rs75603675	A	Protective*Conflicting; Risk factor*Conflicting; Severity*Conflicting	CAV	A	TMPRSS2	573.3	Hepatomegaly	digestive	139	12725	0.246767	0.126167	1.27988	0.050479	1	1
chr6.32623820.T.C	rs9271609	T	Severity	CAV	C	HLA-DQA1	585.31	Renal dialysis	genitourinary	334	13070	-0.17331	0.088612	0.840877	0.050486	1	1
chr3.148742201.A.C	rs5186	C	Severity	CAV	C	AGTR1	327.32	Obstructive sleep apnea	neurological	1166	12293	-0.10755	0.0549924	0.898031	0.0504965	1	1
chr8.16932640.T.C	rs118072448	T	Severity	CAV	C	-	433.31	Transient cerebral ischemia	circulatory system	298	14713	-0.53807	0.275125	0.583874	0.0504971	1	1
chr17.42362183.A.G	rs744166	G	Risk factor; Severity	CAV	G	STAT3	278	Overweight, obesity and other hyperalimentation	endocrine/metabolic	4503	9817	0.0538016	0.0275141	1.05528	0.0505335	1	1
chr4.24511798.A.G	rs73246461	G	Severity	CAV	G	-	690	Erythematosquamous dermatosis	dermatologic	296	13117	-0.220556	0.112796	0.802073	0.0505418	1	1
chr4.24511798.A.G	rs73246461	G	Severity	CAV	G	-	690.1	Seborrheic dermatitis	dermatologic	296	13117	-0.220556	0.112796	0.802073	0.0505418	1	1
chr16.57636629.G.A	rs7499679	A	Severity	CAV	A	ADGRG1	512.1	Wheezing	respiratory	216	8697	0.212818	0.108842	1.23716	0.0505489	1	1
chr15.33615902.C.T	rs12593288	C	Severity	CAV	T	RYR3	586	Other disorders of the kidney and ureters	genitourinary	718	12901	0.139322	0.0712543	1.14949	0.0505496	1	1
chr5.96909661.C.T	rs150892504	T	Severity	CAV	T	ERAP2	704	Diseases of hair and hair follicles	dermatologic	623	14009	0.942017	0.481794	2.56515	0.050556	1	1
chr5.96909661.C.T	rs150892504	T	Severity	CAV	T	ERAP2	038	Septicemia	infectious diseases	170	14774	1.4501	0.741661	4.26352	0.0505593	1	1
chr10.52771482.G.A	rs5030737	A	Potential functional effect on protein	FCP + IP	A	MBL2	433.2	Occlusion of cerebral arteries	circulatory system	533	14831	0.324557	0.165998	1.38342	0.0505612	1	1
chr6.158608455.C.T	rs117665206	T	Severity	CAV	T	TMEM181	709	Diffuse diseases of connective tissue	dermatologic	230	13285	0.888849	0.454626	2.43233	0.0505689	1	1
chr4.186083346.C.T	rs121434431	T	Severity	CAV-FE	T	TLR3	327.32	Obstructive sleep apnea	neurological	1166	12305	1.79741	0.919344	6.03399	0.0505714	1	1
chr7.117587778.G.T	rs113993959	T	Severity	CAV	T	CFTR	452.2	Deep vein thrombosis [DVT]	circulatory system	293	12586	2.19067	1.1205	8.9412	0.0505738	1	1
chr15.60845514.G.A	rs17303202	A	Risk factor; Severity	CAV-FE	A	RORA	241.2	Nontoxic multinodular goiter	endocrine/metabolic	307	13193	0.177948	0.0910195	1.19476	0.0505767	1	1
chr17.35880776.C.T	rs2107538	T	Risk factor; Severity	FCP	T	CCL5	690	Erythematosquamous dermatosis	dermatologic	305	13412	-0.194807	0.099643	0.822993	0.050577	1	1
chr17.35880776.C.T	rs2107538	T	Risk factor; Severity	FCP	T	CCL5	690.1	Seborrheic dermatitis	dermatologic	305	13412	-0.194807	0.099643	0.822993	0.050577	1	1
chr5.180810828.C.T	rs113791144	T	Severity	CAV	T	-	395.2	Nonrheumatic aortic valve disorders	circulatory system	339	14607	0.243637	0.124624	1.27588	0.0505854	1	1
chr9.131672331.T.G	rs12551879	G	Severity	CAV	G	RAPGEF1	366.2	Senile cataract	sense organs	860	14074	0.174039	0.0890246	1.1901	0.0505887	1	1
chr3.146517122.G.A	rs343320	A	Severity	CAV-FE	A	PLSCR1	250.3	Insulin pump user	endocrine/metabolic	1155	10339	0.175901	0.0899805	1.19232	0.0505967	1	1
chr2.6013310.G.A	rs73910904	A	Risk factor	CAV	A	-	380.4	Impacted cerumen	sense organs	339	14769	0.463051	0.236874	1.58891	0.0506018	1	1
chr2.136948486.A.G	rs7605851	G	Severity	CAV-FE	G	THSD7B	317	Alcohol-related disorders	mental disorders	444	12938	-0.190577	0.097493	0.826482	0.0506094	1	1
chr6.147217556.A.G	rs116898161	G	Severity	CAV	G	STXBP5	706.2	Sebaceous cyst	dermatologic	229	13401	0.608194	0.311143	1.83711	0.0506177	1	1
chr7.22728630.G.T	rs2066992	T	Protective	CAV-FE	T	IL6	569.2	Gastrointestinal complications	digestive	169	14787	0.293373	0.150091	1.34094	0.0506264	1	1
chr16.89196249.G.A	rs117169628	A	Severity	CAV	A	SLC22A31	428.3	Heart failure with reduced EF [Systolic or combined heart failure]	circulatory system	611	13862	0.196517	0.100542	1.21716	0.0506324	1	1
chr9.21206606.C.G	rs28368148	G	Severity	CAV-FE	G	IFNA10	443	Peripheral vascular disease	circulatory system	1443	13447	0.523735	0.267955	1.68832	0.0506343	1	1
chr2.36677870.C.A	rs6714112	C	Severity	CAV	A	-	624.9	stress incontinence, female	genitourinary	348	15306	0.21398	0.10948	1.2386	0.0506399	1	1
chr7.117587778.G.T	rs113993959	T	Severity	CAV	T	CFTR	735	Acquired foot deformities	musculoskeletal	387	14883	2.11407	1.08166	8.28187	0.050647	1	1
chr21.41426103.C.A	rs17000900	A	Severity	CAV-FE	A	MX1	740.9	Osteoarthrosis NOS	musculoskeletal	1615	12354	0.116063	0.0593839	1.12307	0.0506474	1	1
chr17.15965007.C.T	rs8081547	T	Risk factor	FCP + IP	T	ADORA2B	715	Other inflammatory spondylopathies	musculoskeletal	157	14354	0.268028	0.137144	1.30738	0.050659	1	1
chr2.45584979.T.C	-	HLA-A*02:02	Protective	IP	C	HLA-A	229	Benign neoplasm of unspecified sites	neoplasms	148	15969	0.238302	0.121939	1.26909	0.0506686	1	1
chrX.15603134.G.A	rs7885856	G;A	Possible functional consequences	FCP + IP	A	ACE2	289.3	Personal history of diseases of blood and blood-forming organs	hematopoietic	278	14200	0.441237	0.225783	1.55463	0.0506713	1	1
chr1.109740350.G.T	rs1332018	T	Risk factor; Severity	CAV	G	GSTM3	512.8	Cough	respiratory	2225	8803	-0.0740668	0.0379007	0.92861	0.0506741	1	1
chr5.180810828.C.T	rs113791144	T	Severity	CAV	T	-	348	Other conditions of brain	neurological	111	14605	0.380708	0.19482	1.46332	0.0506837	1	1
chr3.146517122.G.A	rs343320	A	Severity	CAV-FE	A	PLSCR1	628	Ovarian cyst	genitourinary	203	12364	0.362614	0.18557	1.43708	0.0506943	1	1
chr1.12192898.T.G	rs1061622	T	Severity	CAV-FE	G	TNFRSF1B	202	Cancer of other lymphoid, histiocytic tissue	neoplasms	112	15963	-0.424654	0.217321	0.653996	0.050696	1	1
chr22.41925447.G.A	rs61756766	A	Severity	CAV	A	TNFRSF13C	560.2	Impaction of intestine	digestive	130	11258	0.718352	0.367628	2.05105	0.0506989	1	1
chr21.41473456.A.G	rs17854725	G	Severity	CAV	G	TMPRSS2	214	Lipoma	neoplasms	201	15259	0.19905	0.10187	1.22024	0.0507064	1	1
chr21.41660268.A.T	rs2252109	A	Severity	CAV	A	-	580.3	Nephritis and nephropathy without mention of glomerulonephritis	genitourinary	101	12219	-0.291785	0.14933	0.746929	0.0507065	1	1
chr11.2872637.A.G	rs10766439	A	Severity	CAV	A	-	695	Erythematous conditions	dermatologic	695	13176	0.124801	0.0638765	1.13292	0.0507271	1	1
chr5.157106730.T.C	rs35960726	C	Severity	CAV	C	HAVCR2	250.4	Abnormal glucose	endocrine/metabolic	1084	10380	1.00547	0.514631	2.73318	0.0507293	1	1
chr9.81442264.TCAG.T	rs1826292621	T	Severity	CAV	T	-	512	Other symptoms of respiratory system	respiratory	4737	8780	0.0812761	0.0416002	1.08467	0.0507316	1	1
chr19.24134099.G.A	rs10407383	A	Severity	CAV-FE	A	ZNF254	411.4	Coronary atherosclerosis	circulatory system	2002	13379	0.0818308	0.0418884	1.08527	0.0507552	1	1
chrX.12885540.A.T	rs179008	T	Severity; Risk factor	CAV	T	TLR7	338.1	Acute pain	neurological	479	10696	0.17458	0.0893678	1.19075	0.0507607	1	1
chr22.41925447.G.A	rs61756766	A	Severity	CAV	A	TNFRSF13C	735.2	Acquired toe deformities	musculoskeletal	198	14883	0.607347	0.310912	1.83556	0.0507676	1	1
chr9.133449836.G.A	rs139951127	A	Severity	CAV-FE	A	ADAMTS13	242.1	Graves' disease	endocrine/metabolic	178	13232	1.81753	0.930425	6.15661	0.0507677	1	1
chr2.167953627.G.A	rs7595310	A	Severity	CAV-FE	A	STK39	724.2	Disorders of coccyx	musculoskeletal	163	13508	-0.248713	0.127323	0.779804	0.0507709	1	1
chr1.206773552.T.C	rs1800896	C	Severity	FCP	C	IL10	496.1	Emphysema	respiratory	277	11733	-0.190313	0.0974323	0.8267	0.0507853	1	1
chr6.147217556.A.G	rs116898161	G	Severity	CAV	G	STXBP5	216.1	Screening for malignant neoplasms of the skin	neoplasms	237	14657	-1.96316	1.00506	0.140415	0.0507884	1	1
chr1.154454494.A.C	rs2228145	A	Risk factor	CAV	C	IL6R	300.9	Posttraumatic stress disorder	mental disorders	315	9354	0.168061	0.0860417	1.18301	0.0507896	1	1
chr1.90742957.A.C	rs2166172	C	Severity	CAV-FE	C	-	727.1	Synovitis and tenosynovitis	musculoskeletal	427	11518	-0.147997	0.0757708	0.862434	0.0507932	1	1
chr7.22548762.C.T	rs13227460	T	Severity	CAV	T	STEAP1B	702.2	Seborrheic keratosis	dermatologic	189	15302	0.253316	0.129694	1.28829	0.0507972	1	1
chr22.41925447.G.A	rs61756766	A	Severity	CAV	A	TNFRSF13C	284.1	Pancytopenia	hematopoietic	136	11886	0.706921	0.361941	2.02774	0.0508032	1	1
chr18.69541156.T.C	rs12958013	T	Severity	CAV	C	DOK6	269	Proteinuria	endocrine/metabolic	774	14655	0.167574	0.0858018	1.18243	0.0508147	1	1
chr4.71742666.T.G	rs2282679	G	Severity	CAV	G	GC	090	Sexually transmitted infections (not HIV or hepatitis)	infectious diseases	380	15710	-0.191207	0.0979103	0.825961	0.0508333	1	1
chr1.214663607.G.A	rs143976001	A	Severity	CAV	A	CENPF	427	Cardiac dysrhythmias	circulatory system	2258	12060	1.0896	0.557948	2.97308	0.0508353	1	1
chr4.44416575.T.C	rs35540967	C	Severity	CAV	C	KCTD8	316	Substance addiction and disorders	mental disorders	706	12883	0.207791	0.106406	1.23096	0.0508424	1	1
chr10.22439346.T.C	-	HLA-A*02:02	Protective	IP	C	HLA-A	272.13	Mixed hyperlipidemia	endocrine/metabolic	1628	8780	-0.189465	0.0970278	0.827402	0.0508571	1	1
chr15.60902209.A.G	rs4774377	G	Risk factor	CAV-FE	G	RORA	722	Intervertebral disc disorders	musculoskeletal	683	13484	0.114707	0.0587433	1.12154	0.0508579	1	1
chr9.87726151.C.T	rs41312184	C;T	Possible functional consequences	FCP + IP	T	CTSL	590	Pyelonephritis	genitourinary	131	12630	0.654364	0.335115	1.92392	0.0508604	1	1
chr4.143999443.G.A	rs7683365	A	Risk factor	FCP + IP	A	GYPB	038	Septicemia	infectious diseases	146	13033	0.25553	0.130874	1.29115	0.0508799	1	1
chr18.69541156.T.C	rs12958013	T	Severity	CAV	C	DOK6	585.1	Acute renal failure	genitourinary	616	12724	0.194162	0.0994459	1.21429	0.0508858	1	1
chr4.69615987.C.T	rs7688383	T	Loss of smell and taste	CAV	T	UGT2A1	555.1	Regional enteritis	digestive	113	11064	0.269848	0.138211	1.30977	0.0508871	1	1
chr10.8988345.A.T	rs71481792	A	Severity	CAV	T	-	411.2	Myocardial infarction	circulatory system	258	13189	0.198556	0.1017	1.21964	0.0508945	1	1
chr9.87726001.C.A	rs41307457	C;A	Possible functional consequences	FCP + IP	A	CTSL	687	Symptoms affecting skin	dermatologic	272	11168	0.311545	0.159592	1.36553	0.0509218	1	1
chr14.74952741.A.G	rs2268616	G	Risk factor	CAV	G	PGF	585.31	Renal dialysis	genitourinary	323	12677	-0.351792	0.180219	0.703426	0.0509355	1	1
chr19.35687796.G.A	rs77127536	A	Severity	CAV	A	TYMSP2	246	Other disorders of thyroid	endocrine/metabolic	456	13176	-0.209462	0.107308	0.81102	0.0509422	1	1
chr13.23084699.A.G	rs1984162	G	Severity	CAV	G	-	250.6	Polyneuropathy in diabetes	endocrine/metabolic	439	10360	-0.175339	0.0898273	0.839172	0.050943	1	1
chr11.320772.A.G	rs12252	G	Severity; Risk factor	CAV	G	IFITM3	327.41	Organic or persistent insomnia	neurological	279	11901	0.228825	0.117229	1.25712	0.0509452	1	1
chr21.41473715.C.A	rs2298661	A	Protective	CAV-FE	A	TMPRSS2	295	Schizophrenia and other psychotic disorders	mental disorders	316	9276	-0.218043	0.111707	0.80409	0.0509469	1	1
chr6.158608455.C.T	rs117665206	T	Severity	CAV	T	TMEM181	564.1	Irritable Bowel Syndrome	digestive	188	11258	0.846936	0.433899	2.33249	0.0509478	1	1
chr17.45714244.T.C	rs113661667	C	Risk factor	CAV-FE	C	LINC02210-CRHR1	480	Pneumonia	respiratory	558	14013	0.161737	0.0828605	1.17555	0.0509478	1	1
chr11.1219991.G.T	rs35705950	T	Protective	CAV	T	MUC5B	244.4	Hypothyroidism NOS	endocrine/metabolic	1397	13167	0.156468	0.0801622	1.16937	0.0509514	1	1
chr6.45737076.T.A	rs16873740	A	Severity	CAV	A	-	244.2	Acquired hypothyroidism	endocrine/metabolic	420	13180	-0.200502	0.102723	0.81832	0.0509533	1	1
chr2.191909428.G.A	rs147509469	A	Risk factor for females	CAV	A	CAVIN2-AS1	244.2	Acquired hypothyroidism	endocrine/metabolic	421	13216	0.499755	0.256066	1.64832	0.0509779	1	1
chr22.41925447.G.A	rs61756766	A	Severity	CAV	A	TNFRSF13C	496.21	Obstructive chronic bronchitis	respiratory	238	11740	0.568357	0.291228	1.76536	0.0509876	1	1
chr2.162267541.C.T	rs1990760	T	Risk factor; Severity	CAV	T	IFIH1	798	Malaise and fatigue	symptoms	1845	12342	0.0748578	0.0383585	1.07773	0.0509941	1	1
chr10.130802064.T.G	rs12253652	G	Severity	CAV	G	-	452.2	Deep vein thrombosis [DVT]	circulatory system	285	12384	0.228502	0.117092	1.25672	0.0510018	1	1
chr14.72467521.C.T	rs12587980	T	Severity	CAV	T	RGS6	624.9	stress incontinence, female	genitourinary	346	15324	0.155365	0.0796162	1.16808	0.0510072	1	1
chr1.87162490.C.T	rs10873821	C	Severity	CAV	T	LINC01140	352	Disorders of other cranial nerves	neurological	143	14467	0.238875	0.122415	1.26982	0.051014	1	1
chr6.158608455.C.T	rs117665206	T	Severity	CAV	T	TMEM181	709.2	Sicca syndrome	dermatologic	110	13285	1.12802	0.57811	3.08952	0.0510316	1	1
chr9.131672331.T.G	rs12551879	G	Severity	CAV	G	RAPGEF1	704	Diseases of hair and hair follicles	dermatologic	621	13976	0.188062	0.0963832	1.20691	0.0510343	1	1
chr10.43519603.G.T	rs10793436	G	Severity	CAV	T	-	740.1	Osteoarthritis; localized	musculoskeletal	1628	11636	-0.0790464	0.0405128	0.923997	0.0510399	1	1
chr9.21131628.G.C	rs12236000	G	Severity	CAV	C	-	564	Functional digestive disorders	digestive	479	11196	-0.225954	0.115807	0.797755	0.0510431	1	1
chr5.123497022.T.C	rs62377777	T	Severity	CAV	C	-	611.1	Abnormal mammogram	genitourinary	798	13318	0.123252	0.0631707	1.13117	0.0510463	1	1
chr4.68840276.G.A	rs115162070	G	Severity	CAV	A	-	244	Hypothyroidism	endocrine/metabolic	1630	13172	-0.189776	0.0972699	0.827144	0.0510539	1	1
chr14.35401887.C.T	rs696	CC genotype	Severity	CAV	T	NFKBIA	288	Diseases of white blood cells	hematopoietic	252	14155	0.180109	0.0923217	1.19735	0.0510713	1	1
chr9.87724615.A.G	rs3128509	A;G	Possible functional consequences	FCP + IP	A	CTSL	415	Pulmonary heart disease	circulatory system	289	15504	0.171775	0.0880511	1.18741	0.0510742	1	1
chr19.24134099.G.A	rs10407383	A	Severity	CAV-FE	A	ZNF254	369	Infection of the eye	sense organs	416	13587	-0.159487	0.0817536	0.852581	0.0510777	1	1
chr12.132489230.GC.G	rs56106917	G	Severity	CAV	G	FBRSL1	592	Cystitis and urethritis	genitourinary	455	12613	-0.152641	0.0782453	0.858438	0.0510811	1	1
chr4.5820150.T.C	rs3774881	T	Severity	CAV	C	CRMP1	720	Spinal stenosis	musculoskeletal	212	12030	-0.214514	0.109971	0.806934	0.0511001	1	1
chr19.50379362.T.C	rs1405655	C	Severity	CAV-FE	C	NR1H2	772.3	Muscle weakness	symptoms	233	15037	0.186782	0.0957546	1.20536	0.0511007	1	1
chrX.15587729.C.T	rs4646140	T	Severity	CAV	T	ACE2	722.1	Displacement of intervertebral disc	musculoskeletal	391	13702	0.401483	0.205823	1.49404	0.0511021	1	1
chr7.22728408.A.G	rs2069837	G	Severity	CAV-FE	G	IL6	724	Other and unspecified disorders of back	musculoskeletal	295	13707	0.258346	0.132445	1.29479	0.051106	1	1
chr1.12207235.C.T	rs3397	T	Severity	CAV-FE	C	TNFRSF1B	245	Thyroiditis	endocrine/metabolic	216	10682	-0.204651	0.104918	0.814932	0.0511065	1	1
chr2.162267541.C.T	rs1990760	T	Risk factor; Severity	CAV	T	IFIH1	456	Chronic venous insufficiency [CVI]	circulatory system	663	12533	-0.120312	0.0616845	0.886644	0.0511241	1	1
chr11.2872637.A.G	rs10766439	A	Severity	CAV	A	-	741.2	Stiffness of joint	musculoskeletal	610	14374	0.132799	0.0680875	1.14202	0.0511258	1	1
chr4.106022043.T.C	rs11729561	T	Severity	CAV	C	-	428.3	Heart failure with reduced EF [Systolic or combined heart failure]	circulatory system	593	13462	-0.27753	0.142294	0.757653	0.0511284	1	1
chr9.132278286.T.C	rs11243705	C	Severity	CAV	C	SETX	594	Urinary calculus	genitourinary	691	15045	0.144472	0.074075	1.15543	0.051135	1	1
chr17.27263807.T.C	rs60811869	C	Severity	CAV	C	-	300.12	Agorophobia, social phobia, and panic disorder	mental disorders	352	9361	0.348687	0.178782	1.41721	0.0511351	1	1
chr17.42362183.A.G	rs744166	G	Risk factor; Severity	CAV	G	STAT3	288.1	Decreased white blood cell count	hematopoietic	210	14176	0.205109	0.105167	1.22766	0.0511371	1	1
chr16.78590128.A.G	rs72803978	A	Severity	CAV	G	WWOX	382	Otalgia	sense organs	190	14643	-0.749763	0.384441	0.472478	0.0511439	1	1
chr19.39248147.C.T	rs12979860	C	Severity (C allele)*Conflicting; Risk factor (T allele)*Conflicting	CAV	T	IFNL4	697	Sarcoidosis	dermatologic	128	13468	-0.254197	0.130346	0.775539	0.0511556	1	1
chr2.167953627.G.A	rs7595310	A	Severity	CAV-FE	A	STK39	577	Diseases of pancreas	digestive	162	15886	0.23475	0.120379	1.26459	0.0511645	1	1
chr12.8608014.A.G	rs11613792	A	Severity	CAV	G	AICDA	418.1	Precordial pain	circulatory system	256	10412	-0.295823	0.151704	0.743919	0.051175	1	1
chr5.132485305.G.A	rs17622656	A	Risk factor	FCP + IP	A	IRF1	771.1	Swelling of limb	symptoms	549	14187	0.140228	0.0719114	1.15054	0.0511755	1	1
chr10.36988942.A.G	rs2091431	G	Severity	CAV	A	-	458.9	Hypotension NOS	circulatory system	137	14807	-0.273662	0.140341	0.760589	0.0511782	1	1
chr14.35401887.C.T	rs696	CC genotype	Severity	CAV	T	NFKBIA	781	Symptoms involving nervous and musculoskeletal systems	symptoms	194	15705	-0.211571	0.108505	0.809312	0.0511915	1	1
chr5.159315942.T.G	rs3212227	T	Severity	FCP	G	IL12B	707.2	Chronic ulcer of leg or foot	dermatologic	348	15632	0.160809	0.0824769	1.17446	0.0512069	1	1
chr4.106022043.T.C	rs11729561	T	Severity	CAV	C	-	592	Cystitis and urethritis	genitourinary	438	12250	-0.34488	0.176889	0.708306	0.0512121	1	1
chr6.41534945.A.C	rs1886814	C	Severity	CAV-FE	C	FOXP4-AS1	586.2	Cyst of kidney, acquired	genitourinary	242	12990	-0.287879	0.147655	0.749852	0.0512142	1	1
chr1.214663607.G.A	rs143976001	A	Severity	CAV	A	CENPF	475.9	Postnasal drip	respiratory	304	10575	1.59478	0.817974	4.92726	0.051215	1	1
chr22.22210343.A.T	rs5757427	T	Severity	CAV	A	IGLV10-54	371.3	Inflammation of eyelids	sense organs	160	9627	-0.242075	0.124166	0.784997	0.051223	1	1
chr4.69615987.C.T	rs7688383	T	Loss of smell and taste	CAV	T	UGT2A1	428.1	Congestive heart failure (CHF) NOS	circulatory system	568	13661	-0.133591	0.0685257	0.874948	0.0512349	1	1
chr17.34252769.A.G	rs1024611	G	Risk factor	CAV	G	CCL2	618	Genital prolapse	genitourinary	206	15937	0.205422	0.105372	1.22804	0.0512362	1	1
chr7.54580201.A.C	rs622568	C	Severity; Risk factor	CAV-FE	C	-	728.7	Fasciitis	musculoskeletal	475	11531	-0.158577	0.0813429	0.853357	0.0512368	1	1
chr1.196673103.G.A	rs800292	A	Severity	CAV	A	CFH	244.4	Hypothyroidism NOS	endocrine/metabolic	1402	13196	-0.0827255	0.0424387	0.920604	0.0512602	1	1
chr4.188627868.CTCT.C	rs1734523522	C	Severity	CAV	C	LINC01060	613	Other nonmalignant breast conditions	genitourinary	398	15039	-0.28692	0.147205	0.750572	0.0512813	1	1
chr3.126118894.C.T	rs1868132	T	Severity	CAV	T	ALDH1L1	379	Other disorders of eye	sense organs	461	13612	0.194126	0.0995975	1.21425	0.0512829	1	1
chr21.41494374.C.T	rs114363287	T	Risk factor	CAV	T	TMPRSS2	740	Osteoarthrosis	musculoskeletal	2735	12411	-1.5025	0.770883	0.222574	0.0512885	1	1
chr11.784340.C.G	rs7104929	G	Severity	CAV-FE	G	-	528	Diseases of the oral soft tissues, excluding lesions specific for gingiva and tongue	digestive	191	15262	0.208941	0.107202	1.23237	0.0512895	1	1
chr2.127137039.A.G	rs744373	G	Severity	CAV	G	-	338.2	Chronic pain	neurological	3213	10968	0.0584303	0.0299809	1.06017	0.0513051	1	1
chr14.74952741.A.G	rs2268616	G	Risk factor	CAV	G	PGF	726.3	Bursitis	musculoskeletal	114	11218	0.486376	0.24957	1.62641	0.0513123	1	1
chr10.89010241.T.C	rs982764	T	Severity	CAV-FE	C	FAS	202	Cancer of other lymphoid, histiocytic tissue	neoplasms	111	15886	0.271618	0.139375	1.31209	0.0513158	1	1
chr21.41660268.A.T	rs2252109	A	Severity	CAV	A	-	535	Gastritis and duodenitis	digestive	731	13454	-0.109118	0.0559923	0.896625	0.0513197	1	1
chr10.52771466.C.T	rs1800451	T	Potential functional effect on protein	FCP + IP	T	MBL2	771.1	Swelling of limb	symptoms	550	14174	-0.245542	0.126007	0.782281	0.0513384	1	1
chr11.71456403.G.T	rs12785878	G	Severity	CAV	T	NADSYN1	465.2	Acute pharyngitis	respiratory	645	11124	0.117427	0.0602633	1.1246	0.0513476	1	1
chr1.155175305.G.A	rs7528026	A	Severity	CAV	A	TRIM46	427.3	Other specified cardiac dysrhythmias	circulatory system	275	12038	-0.807161	0.414246	0.446123	0.0513547	1	1
chr4.67910402.G.A	rs4860265	G	Possible functional consequences	FCP + IP	G	TMPRSS11A	578	Gastrointestinal hemorrhage	digestive	841	13760	0.0997638	0.0512005	1.10491	0.051356	1	1
chr1.154454494.A.C	rs2228145	A	Risk factor	CAV	C	IL6R	764	Sciatica	symptoms	1061	12863	0.0933133	0.0478904	1.09781	0.0513578	1	1
chr11.114726432.A.T	rs1712779	T	Severity	CAV-FE	T	-	286	Coagulation defects	hematopoietic	243	14969	-0.200031	0.102662	0.818705	0.0513612	1	1
chr4.25613313.G.A	-	HLA-A*02:02	Protective	IP	A	HLA-A	287	Purpura and other hemorrhagic conditions	hematopoietic	427	14971	0.175792	0.0902234	1.19219	0.0513659	1	1
chr17.27263807.T.C	rs60811869	C	Severity	CAV	C	-	741	Symptoms and disorders of the joints	musculoskeletal	850	14674	0.237656	0.12198	1.26827	0.051377	1	1
chr10.98166813.G.T	rs10786398	T	Severity	CAV	T	R3HCC1L	585	Renal failure	genitourinary	1533	12954	-0.093063	0.047766	0.911136	0.0513775	1	1
chr10.22439346.T.C	-	HLA-A*02:02	Protective	IP	C	HLA-A	381	Otitis media and Eustachian tube disorders	sense organs	192	14553	-0.555435	0.28509	0.573822	0.0513811	1	1
chr10.22439346.T.C	-	HLA-A*02:02	Protective	IP	C	HLA-A	789	Nausea and vomiting	symptoms	714	14247	0.209766	0.107667	1.23339	0.0513814	1	1
chr6.160716758.G.A	rs4252187	A	Potential functional effect on protein	FCP + IP	A	PLG	300	Anxiety disorders	mental disorders	2583	9369	1.33736	0.686435	3.80896	0.0513835	1	1
chr5.86011821.T.G	rs4424029	G	Severity	CAV	G	-	227.3	Benign neoplasm of pituitary gland and craniopharyngeal duct (pouch)	neoplasms	108	15856	0.270613	0.138902	1.31077	0.051388	1	1
chr4.143999443.G.A	rs7683365	A	Risk factor	FCP + IP	A	GYPB	707.2	Chronic ulcer of leg or foot	dermatologic	295	13812	0.186211	0.0955816	1.20468	0.0513919	1	1
chr3.61768231.T.A	rs672699	A	Severity	CAV	T	PTPRG	574.1	Cholelithiasis	digestive	473	15138	0.137222	0.070437	1.14708	0.0513963	1	1
chr7.22548762.C.T	rs13227460	T	Severity	CAV	T	STEAP1B	250.22	Type 2 diabetes with renal manifestations	endocrine/metabolic	863	10121	0.137653	0.070661	1.14758	0.051406	1	1
chr15.60902209.A.G	rs4774377	G	Risk factor	CAV-FE	G	RORA	293.1	Swelling, mass, or lump in head and neck [Space-occupying lesion, intracranial NOS]	mental disorders	221	15399	0.194779	0.0999861	1.21504	0.0514077	1	1
chr9.131672331.T.G	rs12551879	G	Severity	CAV	G	RAPGEF1	743.1	Osteoporosis	musculoskeletal	1160	14312	-0.173602	0.0891167	0.840631	0.0514108	1	1
chr15.60845514.G.A	rs17303202	A	Risk factor; Severity	CAV-FE	A	RORA	345	Epilepsy, recurrent seizures, convulsions	neurological	430	14571	-0.158401	0.0813134	0.853507	0.0514113	1	1
chr1.196673103.G.A	rs800292	A	Severity	CAV	A	CFH	694.2	Other dyschromia	dermatologic	247	13431	-0.186695	0.0958385	0.829697	0.0514133	1	1
chr17.27263807.T.C	rs60811869	C	Severity	CAV	C	-	470	Septal Deviations/Turbinate Hypertrophy	respiratory	234	10554	0.429354	0.220415	1.53627	0.0514227	1	1
chr15.100233816.G.A	rs143434383	A	Risk factor	CAV	A	ADAMTS17	761	Cervicalgia	symptoms	1193	14077	0.511383	0.26253	1.6676	0.0514267	1	1
chr2.162044379.C.T	rs3788979	T	Risk factor	CAV	T	DPP4	352	Disorders of other cranial nerves	neurological	143	14278	0.298642	0.153321	1.34803	0.0514359	1	1
chr2.196087686.G.A	rs2176724	A	Severity	CAV	A	-	714.1	Rheumatoid arthritis	musculoskeletal	401	14942	0.185935	0.0954642	1.20434	0.0514522	1	1
chrX.15603134.G.A	rs7885856	G;A	Possible functional consequences	FCP + IP	A	ACE2	426	Cardiac conduction disorders	circulatory system	939	12059	0.251671	0.129221	1.28617	0.0514618	1	1
chr17.34252769.A.G	rs1024611	G	Risk factor	CAV	G	CCL2	530	Diseases of esophagus	digestive	4075	10739	0.0570863	0.0293119	1.05875	0.0514688	1	1
chr19.50259161.A.G	rs1651553	G	Severity	CAV	A	MYH14	747.1	Cardiac congenital anomalies	congenital anomalies	130	15904	-0.305908	0.157074	0.736454	0.0514696	1	1
chr1.214663607.G.A	rs143976001	A	Severity	CAV	A	CENPF	411.8	Other chronic ischemic heart disease, unspecified	circulatory system	140	13401	2.24432	1.15239	9.43402	0.0514701	1	1
chr2.181488719.A.C	rs2034831	C	Severity	CAV	C	ITGA4	288.1	Decreased white blood cell count	hematopoietic	207	14099	0.393394	0.201996	1.482	0.0514712	1	1
chr12.8058591.T.C	rs7842	C	Risk factor; Severity	CAV	C	C3AR1	277.5	Other disorders of lipoid metabolism	endocrine/metabolic	102	15165	-0.313906	0.161182	0.730588	0.0514716	1	1
chr5.180810828.C.T	rs113791144	T	Severity	CAV	T	-	274.11	Gouty arthropathy	endocrine/metabolic	102	15945	0.401774	0.206301	1.49447	0.0514729	1	1
chr12.47902438.G.T	rs11574024	T	Severity	CAV	T	VDR	735.3	Hallux valgus (Bunion)	musculoskeletal	112	14842	0.532734	0.273559	1.70358	0.0514849	1	1
chr7.22728408.A.G	rs2069837	G	Severity	CAV-FE	G	IL6	155	Cancer of liver and intrahepatic bile duct	neoplasms	151	15320	0.342628	0.175941	1.40864	0.0514861	1	1
chr13.102695866.A.G	rs599976	G	Severity	CAV-FE	G	METTL21C	317.11	Alcoholic liver damage	mental disorders	160	12987	-0.468164	0.240416	0.626151	0.0514977	1	1
chr2.162044379.C.T	rs3788979	T	Risk factor	CAV	T	DPP4	747	Cardiac and circulatory congenital anomalies	congenital anomalies	165	15876	-0.351663	0.180605	0.703517	0.0515175	1	1
chr11.320836.C.T	rs34481144	T	Severity	CAV	T	IFITM3	350.2	Abnormality of gait	neurological	1172	13253	-0.109158	0.0560624	0.896589	0.0515246	1	1
chr2.196087686.G.A	rs2176724	A	Severity	CAV	A	-	250.23	Type 2 diabetes with ophthalmic manifestations	endocrine/metabolic	406	10367	0.182645	0.0938057	1.20039	0.0515281	1	1
chr1.169597075.C.T	rs6127	T	Severity in males	CAV	C	SELP	257.1	Testicular hypofunction	endocrine/metabolic	184	14624	0.226549	0.116355	1.25426	0.0515282	1	1
chr13.41746691.T.A	rs10507497	A	Severity	CAV-FE	A	VWA8	530.11	GERD	digestive	3889	10739	0.0655009	0.0336421	1.06769	0.0515355	1	1
chr12.132489230.GC.G	rs56106917	G	Severity	CAV	G	FBRSL1	351	Other peripheral nerve disorders	neurological	582	14477	-0.129906	0.0667223	0.878178	0.0515382	1	1
chr12.47844974.A.G	rs731236	AG and AA genotype	Severity	CAV	G	VDR	530.1	Esophagitis, GERD and related diseases	digestive	3946	10752	0.0590234	0.0303161	1.0608	0.0515425	1	1
chr17.27263807.T.C	rs60811869	C	Severity	CAV	C	-	690	Erythematosquamous dermatosis	dermatologic	305	13445	-0.555514	0.285351	0.573777	0.0515619	1	1
chr17.27263807.T.C	rs60811869	C	Severity	CAV	C	-	690.1	Seborrheic dermatitis	dermatologic	305	13445	-0.555514	0.285351	0.573777	0.0515619	1	1
chr3.1052111.C.G	rs1504061	G	Severity	CAV	G	-	292.4	Altered mental status	mental disorders	135	14238	-0.632884	0.325102	0.531058	0.051568	1	1
chr17.27660155.T.C	rs117217714	C	Severity	CAV	C	NOS2P1	562.2	Diverticulitis	digestive	192	11244	1.0377	0.533071	2.82273	0.0515762	1	1
chr1.205208489.G.A	rs11240388	G	Severity	CAV-FE	A	DSTYK	447	Other disorders of arteries and arterioles	circulatory system	189	13450	0.209748	0.107749	1.23337	0.0515778	1	1
chr11.611919.C.G	rs702966	C	Severity in African-Americans	CAV	G	PHRF1	362.2	Degeneration of macula and posterior pole of retina	sense organs	302	13664	0.168534	0.0865785	1.18357	0.051582	1	1
chr21.41426103.C.A	rs17000900	A	Severity	CAV-FE	A	MX1	626.1	Irregular menstrual cycle/bleeding	genitourinary	1081	12360	-0.14578	0.074891	0.864348	0.0515873	1	1
chr5.123497022.T.C	rs62377777	T	Severity	CAV	C	-	411.1	Unstable angina (intermediate coronary syndrome)	circulatory system	101	13343	-0.366755	0.188423	0.692979	0.0516017	1	1
chr1.169597075.C.T	rs6127	T	Severity in males	CAV	C	SELP	275.6	Hypercalcemia	endocrine/metabolic	295	15551	0.180077	0.092516	1.19731	0.0516018	1	1
chr3.149000300.G.T	rs76488148	T	Severity	CAV	T	GYG1	041	Bacterial infection NOS	infectious diseases	425	14657	0.232978	0.119695	1.26235	0.0516027	1	1
chrX.15586459.TAAATC.T	rs755766792	T	Severity	CAV	T	ACE2	585.1	Acute renal failure	genitourinary	633	13071	1.01431	0.521114	2.75747	0.0516032	1	1
chrX.15581240.G.A	rs147464721	A	Severity	CAV	A	ACE2	710	Osteomyelitis, periostitis, and other infections involving bone	musculoskeletal	118	15099	1.4237	0.731448	4.15247	0.0516049	1	1
chrX.15581240.G.A	rs147464721	A	Severity	CAV	A	ACE2	710.1	Osteomyelitis	musculoskeletal	118	15099	1.4237	0.731448	4.15247	0.0516049	1	1
chr14.74952741.A.G	rs2268616	G	Risk factor	CAV	G	PGF	789	Nausea and vomiting	symptoms	705	13946	0.21491	0.110426	1.23975	0.0516319	1	1
chr10.89010241.T.C	rs982764	T	Severity	CAV-FE	C	FAS	580.3	Nephritis and nephropathy without mention of glomerulonephritis	genitourinary	103	12986	-0.302183	0.155269	0.739203	0.0516327	1	1
chr15.90866675.C.T	rs79742014	T	Protective	IP	T	FURIN	296.22	Major depressive disorder	mental disorders	3103	9354	0.213875	0.109901	1.23847	0.0516457	1	1
chr1.154454494.A.C	rs2228145	A	Risk factor	CAV	C	IL6R	697	Sarcoidosis	dermatologic	128	13436	0.259934	0.133572	1.29685	0.0516522	1	1
chr16.3500977.C.G	rs2301762	G	Severity	CAV	G	CLUAP1	401.2	Hypertensive heart and/or renal disease	circulatory system	233	8302	0.425117	0.218456	1.52977	0.0516543	1	1
chr4.186083346.C.T	rs121434431	T	Severity	CAV-FE	T	TLR3	626.13	Irregular menstrual cycle	genitourinary	420	12412	2.54989	1.31035	12.8057	0.0516598	1	1
chr16.3500977.C.G	rs2301762	G	Severity	CAV	G	CLUAP1	519	Other diseases of respiratory system, not elsewhere classified	respiratory	168	15737	0.41646	0.214014	1.51658	0.0516616	1	1
chr2.136948486.A.G	rs7605851	G	Severity	CAV-FE	G	THSD7B	426.7	Abnormal electrocardiogram [ECG] [EKG]	circulatory system	416	12003	0.184757	0.0949462	1.20293	0.051665	1	1
chr10.52340585.A.T	rs1441121	T	Severity	CAV	A	-	626.12	Excessive or frequent menstruation	genitourinary	398	12055	0.162829	0.0836804	1.17684	0.0516728	1	1
chr17.15965007.C.T	rs8081547	T	Risk factor	FCP + IP	T	ADORA2B	512.8	Cough	respiratory	2155	8410	0.0886497	0.0455594	1.0927	0.051678	1	1
chr10.98166813.G.T	rs10786398	T	Severity	CAV	T	R3HCC1L	809	Fracture of unspecified bones	injuries & poisonings	219	14258	0.209936	0.107895	1.2336	0.0516842	1	1
chr7.22728408.A.G	rs2069837	G	Severity	CAV-FE	G	IL6	285.1	Acute posthemorrhagic anemia	hematopoietic	141	11879	0.357944	0.183967	1.43039	0.0516912	1	1
chr6.158608455.C.T	rs117665206	T	Severity	CAV	T	TMEM181	433	Cerebrovascular disease	circulatory system	1010	14834	0.525968	0.270331	1.6921	0.0516975	1	1
chrX.15600857.A.G	rs73635825	G	Risk factor*Conflicting; Protective*Conflicting	FCP + IP	G	ACE2	452	Other venous embolism and thrombosis	circulatory system	396	12584	2.24002	1.15131	9.39352	0.0517	1	1
chr2.113129630.T.C	rs419598	C	Risk factor	CAV	C	IL1RN	317.11	Alcoholic liver damage	mental disorders	160	12897	-0.271099	0.139338	0.762541	0.0517003	1	1
chr5.174562335.T.A	rs2220543	T	Severity	CAV	A	SUMO2P6	586.4	Stricture/obstruction of ureter	genitourinary	239	12963	-0.198132	0.101837	0.820261	0.0517049	1	1
chr1.3081749.G.A	rs12745140	A	Severity	CAV	A	PRDM16	250.42	Other abnormal glucose	endocrine/metabolic	846	10255	-0.237366	0.122004	0.788703	0.0517072	1	1
chr10.130802064.T.G	rs12253652	G	Severity	CAV	G	-	304	Adjustment reaction	mental disorders	524	9213	0.178985	0.0919972	1.196	0.0517086	1	1
chr11.34482745.G.A	rs61882275	G	Severity	CAV	A	ELF5	574.2	Calculus of bile duct	digestive	118	15129	0.260142	0.133713	1.29711	0.0517125	1	1
chr12.8058591.T.C	rs7842	C	Risk factor; Severity	CAV	C	C3AR1	317.1	Alcoholism	mental disorders	372	12986	-0.162865	0.0837143	0.849706	0.051716	1	1
chr22.19963748.G.A	rs4680	A	Risk factor	FCP	A	COMT	250.41	Impaired fasting glucose	endocrine/metabolic	273	10374	-0.178959	0.0919869	0.83614	0.0517162	1	1
chr12.47903511.T.C	rs11574018	C	Severity	CAV	C	VDR	497	Bronchitis	respiratory	336	11739	2.37291	1.21972	10.7286	0.0517196	1	1
chr12.106231175.T.A	rs12823094	A	Severity	CAV	A	-	318	Tobacco use disorder	mental disorders	1699	12470	0.0977977	0.0502715	1.10274	0.0517282	1	1
chr1.31151182.G.C	rs12083278	C	Severity	CAV	G	-	737.3	Kyphoscoliosis and scoliosis	musculoskeletal	121	14069	-0.285718	0.146873	0.751474	0.0517336	1	1
chr11.320836.C.T	rs34481144	T	Severity	CAV	T	IFITM3	153	Colorectal cancer	neoplasms	358	13898	0.171106	0.0879571	1.18662	0.0517348	1	1
chr6.105878879.T.A	rs9386484	T	Severity	CAV	A	-	599	Other symptoms/disorders or the urinary system	genitourinary	2273	9618	0.0680215	0.0349665	1.07039	0.0517351	1	1
chr1.161544752.A.C	rs396991	C	Severity	CAV-FE	C	FCGR3A	613	Other nonmalignant breast conditions	genitourinary	384	14619	0.154935	0.0796459	1.16758	0.0517386	1	1
chr10.76490426.T.C	rs114026383	C	Risk factor for European population	CAV	C	LRMDA	110.11	Dermatophytosis of nail	infectious diseases	1035	12264	0.357862	0.183967	1.43027	0.0517444	1	1
chr17.49863303.C.T	rs77534576	T	Severity	CAV	T	-	512.8	Cough	respiratory	2217	8777	0.174074	0.0894868	1.19014	0.0517451	1	1
chr19.50379362.T.C	rs1405655	C	Severity	CAV-FE	C	NR1H2	622.1	Polyp of corpus uteri	genitourinary	130	15735	0.246998	0.126977	1.28018	0.0517483	1	1
chr4.107694523.TG.T	rs70947091	T	Severity	CAV-FE	T	PAPSS1	705	Disorders of sweat glands	dermatologic	110	13289	-0.345596	0.177665	0.707799	0.0517501	1	1
chrX.15581240.G.A	rs147464721	A	Severity	CAV	A	ACE2	426.3	Bundle branch block	circulatory system	110	12054	1.46269	0.751988	4.31758	0.0517624	1	1
chr1.155133406.T.G	rs4971066	G	Risk factor	CAV	G	EFNA1	070.3	Viral hepatitis C	infectious diseases	1231	11080	-0.1067	0.054858	0.898795	0.0517718	1	1
chr6.6924962.A.C	rs6933436	C	Severity	CAV	C	-	695.42	Systemic lupus erythematosus	dermatologic	247	13035	-0.203164	0.104459	0.816144	0.0517849	1	1
chr7.117652877.C.G	rs80034486	G	Severity	CAV	G	CFTR	369	Infection of the eye	sense organs	416	13615	2.7671	1.4228	15.9124	0.0517966	1	1
chr3.61768231.T.A	rs672699	A	Severity	CAV	T	PTPRG	574.2	Calculus of bile duct	digestive	118	15138	0.265463	0.136498	1.30403	0.0517974	1	1
chr6.6924962.A.C	rs6933436	C	Severity	CAV	C	-	496.2	Chronic bronchitis	respiratory	371	11383	0.158851	0.0816805	1.17216	0.0518012	1	1
chr4.25613313.G.A	-	HLA-A*02:02	Protective	IP	A	HLA-A	727.1	Synovitis and tenosynovitis	musculoskeletal	427	11566	-0.196985	0.101296	0.821203	0.0518164	1	1
chr2.127137039.A.G	rs744373	G	Severity	CAV	G	-	355.1	Chronic pain syndrome	neurological	303	14473	0.163288	0.0839686	1.17738	0.0518199	1	1
chr17.27263807.T.C	rs60811869	C	Severity	CAV	C	-	537	Other disorders of stomach and duodenum	digestive	164	14313	0.500199	0.257222	1.64905	0.0518209	1	1
chr1.169597075.C.T	rs6127	T	Severity in males	CAV	C	SELP	427.21	Atrial fibrillation	circulatory system	562	12057	0.139811	0.0718976	1.15006	0.0518256	1	1
chr2.45584979.T.C	-	HLA-A*02:02	Protective	IP	C	HLA-A	295.1	Schizophrenia	mental disorders	225	9321	-0.198491	0.102077	0.819967	0.0518317	1	1
chr16.3500977.C.G	rs2301762	G	Severity	CAV	G	CLUAP1	550.2	Diaphragmatic hernia	digestive	194	14880	-0.599873	0.308499	0.548882	0.0518367	1	1
chr2.181488719.A.C	rs2034831	C	Severity	CAV	C	ITGA4	796	Elevated prostate specific antigen [PSA]	genitourinary	207	14758	0.375982	0.193365	1.45642	0.0518456	1	1
chr3.27146807.G.A	rs17317135	G	Severity	CAV	A	NEK10	695.42	Systemic lupus erythematosus	dermatologic	252	13177	0.430891	0.221611	1.53863	0.0518524	1	1
chrX.15602217.T.C	rs190509934	C	Protective	CAV	C	ACE2	193	Thyroid cancer	neoplasms	162	15965	0.913748	0.469954	2.49365	0.051855	1	1
chrX.15599938.A.G	rs2106809	G	Severity	CAV	G	ACE2	531.4	Peptic ulcer, site unspecified	digestive	175	15892	-0.2778	0.142877	0.757448	0.051855	1	1
chr9.3320390.C.A	rs72699049	A	Severity	CAV	A	RFX3	286.81	Primary hypercoagulable state	hematopoietic	119	14912	-0.986601	0.507427	0.372842	0.0518568	1	1
chr9.81442264.TCAG.T	rs1826292621	T	Severity	CAV	T	-	443.7	Peripheral angiopathy in diseases classified elsewhere	circulatory system	545	13431	0.18128	0.093236	1.19875	0.051858	1	1
chr9.133449836.G.A	rs139951127	A	Severity	CAV-FE	A	ADAMTS13	459	Other disorders of circulatory system	circulatory system	401	14973	1.41362	0.727083	4.11082	0.0518666	1	1
chr10.89010241.T.C	rs982764	T	Severity	CAV-FE	C	FAS	710	Osteomyelitis, periostitis, and other infections involving bone	musculoskeletal	118	15007	0.262661	0.135098	1.30039	0.051869	1	1
chr10.89010241.T.C	rs982764	T	Severity	CAV-FE	C	FAS	710.1	Osteomyelitis	musculoskeletal	118	15007	0.262661	0.135098	1.30039	0.051869	1	1
chr21.33252612.A.G	rs2236757	A	Severity	CAV-FE	A	IFNAR2	788	Syncope and collapse	symptoms	537	14815	0.130103	0.0669199	1.13895	0.0518754	1	1
chr18.69541156.T.C	rs12958013	T	Severity	CAV	C	DOK6	440.22	Atherosclerosis of native arteries of the extremities with intermittent claudication	circulatory system	149	13103	0.371285	0.190975	1.4496	0.0518761	1	1
chr1.161509955.A.G	rs1801274	G	Severity	CAV	A	FCGR2A	536.3	Gastroparesis	digestive	160	13946	0.220917	0.113634	1.24722	0.0518824	1	1
chr17.45995618.A.G	rs112572874	G	Risk factor	CAV-FE	G	MAPT	443	Peripheral vascular disease	circulatory system	1443	13456	0.110396	0.0567873	1.11672	0.051893	1	1
chr9.132278286.T.C	rs11243705	C	Severity	CAV	C	SETX	721	Spondylosis and allied disorders	musculoskeletal	989	13538	0.125193	0.0644009	1.13337	0.0519001	1	1
chr1.161509955.A.G	rs1801274	G	Severity	CAV	A	FCGR2A	110.11	Dermatophytosis of nail	infectious diseases	1011	11944	0.0916722	0.0471612	1.09601	0.0519191	1	1
chr14.74952741.A.G	rs2268616	G	Risk factor	CAV	G	PGF	604	Disorders of penis	genitourinary	132	13770	-0.643863	0.33124	0.525259	0.0519198	1	1
chr8.73355963.T.C	rs2010843	C	Severity	CAV	C	RDH10-AS1	290.16	Vascular dementia	mental disorders	100	14136	-0.320822	0.16505	0.725552	0.0519212	1	1
chr1.169597075.C.T	rs6127	T	Severity in males	CAV	C	SELP	246	Other disorders of thyroid	endocrine/metabolic	456	13231	0.145702	0.0749586	1.15685	0.0519233	1	1
chr1.230710048.A.G	rs699	G	Severity	CAV	A	AGT	585.31	Renal dialysis	genitourinary	334	13070	-0.169351	0.0871307	0.844212	0.0519384	1	1
chr14.55263686.C.T	rs10140801	T	Severity	CAV-FE	T	FBXO34-AS1	790.6	Other abnormal blood chemistry	symptoms	1288	13539	0.0838293	0.0431302	1.08744	0.0519399	1	1
chr10.52771466.C.T	rs1800451	T	Potential functional effect on protein	FCP + IP	T	MBL2	110	Dermatophytosis / Dermatomycosis	infectious diseases	1611	12229	-0.145876	0.075055	0.864265	0.0519452	1	1
chr1.46309111.A.G	rs41292543	G	Severity	CAV-FE	G	UQCRH	454.11	Varicose veins of lower extremity, symptomtic	circulatory system	786	12586	0.207203	0.106611	1.23023	0.0519495	1	1
chr15.90866675.C.T	rs79742014	T	Protective	IP	T	FURIN	278	Overweight, obesity and other hyperalimentation	endocrine/metabolic	4500	9807	0.187287	0.0963633	1.20597	0.0519499	1	1
chr16.16924042.C.A	rs1453512	A	Severity	CAV	C	-	610	Benign mammary dysplasias	genitourinary	305	13250	-0.212202	0.109183	0.808801	0.0519504	1	1
chr2.195519781.A.G	rs74417002	G	Severity	CAV	G	-	772	Symptoms of the muscles	symptoms	104	15021	-1.95298	1.00489	0.141851	0.0519575	1	1
chr14.94566450.G.A	rs2093266	A	Risk factor for acute kidney injury	CAV	A	SERPINA4	350.1	Abnormal involuntary movements	neurological	395	13607	-0.198883	0.102335	0.819646	0.0519621	1	1
chr16.85959043.C.T	rs12444486	C	Severity in African-Americans	CAV	C	-	599.4	Urinary incontinence	genitourinary	879	10961	0.103875	0.0534496	1.10946	0.0519647	1	1
chr1.27373964.C.T	rs141300199	T	Severity	CAV	T	FCN3	801	Fracture of ankle and foot	injuries & poisonings	105	14371	1.34375	0.691436	3.83338	0.0519662	1	1
chr10.43519603.G.T	rs10793436	G	Severity	CAV	T	-	250.23	Type 2 diabetes with ophthalmic manifestations	endocrine/metabolic	396	9703	-0.148373	0.0763476	0.862109	0.0519686	1	1
chr4.186082920.C.T	rs3775291	T	Risk factor; Severity	CAV-FE	T	TLR3	252	Disorders of parathyroid gland	endocrine/metabolic	260	14623	-0.216843	0.111587	0.805056	0.0519832	1	1
chr15.60902209.A.G	rs4774377	G	Risk factor	CAV-FE	G	RORA	738	Other acquired musculoskeletal deformity	musculoskeletal	117	14646	0.26464	0.136185	1.30296	0.0519879	1	1
chr7.117611595.T.G	rs150212784	G	Severity	CAV	G	CFTR	573.3	Hepatomegaly	digestive	140	13049	1.4351	0.738516	4.20008	0.0519891	1	1
chr9.3320390.C.A	rs72699049	A	Severity	CAV	A	RFX3	277.5	Other disorders of lipoid metabolism	endocrine/metabolic	101	15107	-1.13395	0.58357	0.321759	0.0520004	1	1
chr6.32623820.T.C	rs9271609	T	Severity	CAV	C	HLA-DQA1	798.1	Chronic fatigue syndrome	symptoms	135	12398	-0.269521	0.138706	0.763745	0.0520028	1	1
chr13.22495675.AG.A	rs10714879	A	Severity	CAV	AG	-	357	Inflammatory and toxic neuropathy	neurological	473	14993	-0.142069	0.0731146	0.867562	0.0520045	1	1
chr14.102356233.A.G	rs11160678	G	Severity	CAV	G	CINP	574	Cholelithiasis and cholecystitis	digestive	594	15036	-0.132755	0.0683239	0.87568	0.0520135	1	1
chr17.49863303.C.T	rs77534576	T	Severity	CAV	T	-	452	Other venous embolism and thrombosis	circulatory system	396	12547	0.345227	0.177676	1.41231	0.0520142	1	1
chr21.41660268.A.T	rs2252109	A	Severity	CAV	A	-	196	Radiotherapy	neoplasms	202	13661	-0.202198	0.104064	0.816933	0.0520151	1	1
chr22.41925447.G.A	rs61756766	A	Severity	CAV	A	TNFRSF13C	443.7	Peripheral angiopathy in diseases classified elsewhere	circulatory system	545	13465	0.416175	0.214191	1.51615	0.0520153	1	1
chr17.8109899.C.T	rs151256885	T	Severity	CAV	T	ALOXE3	731	Osteitis deformans and osteopathies associated with other disorders classified elsewhere	musculoskeletal	343	12955	-0.677765	0.348824	0.507751	0.052016	1	1
chr4.67963489.G.A	rs6552134	G	Possible functional consequences	FCP + IP	G	TMPRSS11A	512.1	Wheezing	respiratory	216	8698	0.202634	0.10429	1.22462	0.0520179	1	1
chr22.24011037.T.C	rs11090305	C	Severity	CAV	C	-	512.9	Other dyspnea	respiratory	1899	8389	-0.0887125	0.0456585	0.915109	0.0520211	1	1
chr18.6461231.C.G	rs11659676	G	Severity	CAV-FE	G	RPL6P27	788	Syncope and collapse	symptoms	541	14659	-0.122306	0.0629491	0.884878	0.052025	1	1
chr5.86011821.T.G	rs4424029	G	Severity	CAV	G	-	411.4	Coronary atherosclerosis	circulatory system	1994	13300	0.0759561	0.0390939	1.07892	0.0520261	1	1
chr1.155175305.G.A	rs7528026	A	Severity	CAV	A	TRIM46	386.9	Dizziness and giddiness (Light-headedness and vertigo)	sense organs	1712	12943	-0.264746	0.136268	0.767401	0.0520364	1	1
chr10.8988345.A.T	rs71481792	A	Severity	CAV	T	-	288.11	Neutropenia	hematopoietic	115	13998	-0.345517	0.177843	0.707854	0.0520372	1	1
chr10.52771482.G.A	rs5030737	A	Potential functional effect on protein	FCP + IP	A	MBL2	627.3	Postmenopausal atrophic vaginitis	genitourinary	314	12411	-0.598144	0.307889	0.549831	0.0520493	1	1
chr17.42362183.A.G	rs744166	G	Risk factor; Severity	CAV	G	STAT3	274	Gout and other crystal arthropathies	endocrine/metabolic	299	15929	-0.171042	0.0880454	0.842786	0.0520578	1	1
chr1.31151182.G.C	rs12083278	C	Severity	CAV	G	-	327.7	Sleep related movement disorders	neurological	131	11601	0.248403	0.127871	1.28198	0.0520639	1	1
chr4.67910402.G.A	rs4860265	G	Possible functional consequences	FCP + IP	G	TMPRSS11A	745	Pain in joint	musculoskeletal	4422	8970	0.0543703	0.0279888	1.05588	0.0520681	1	1
chr4.67910402.G.A	rs4860265	G	Possible functional consequences	FCP + IP	G	TMPRSS11A	626.1	Irregular menstrual cycle/bleeding	genitourinary	1059	12212	-0.102561	0.0527967	0.902523	0.0520694	1	1
chr5.1211624.A.G	rs76067074	G	Severity	CAV-FE	G	SLC6A19	401.1	Essential hypertension	circulatory system	7108	8231	-0.128146	0.0659695	0.879725	0.0520763	1	1
chr4.107694523.TG.T	rs70947091	T	Severity	CAV-FE	T	PAPSS1	656	Other perinatal conditions of fetus or newborn	pregnancy complications	112	16011	-0.336421	0.173192	0.714322	0.0520804	1	1
chr2.162267541.C.T	rs1990760	T	Risk factor; Severity	CAV	T	IFIH1	600	Hyperplasia of prostate	genitourinary	839	14793	-0.120895	0.0622421	0.886127	0.0520965	1	1
chr1.196673103.G.A	rs800292	A	Severity	CAV	A	CFH	340.1	Migrain with aura	neurological	178	13303	-0.219668	0.1131	0.802785	0.0521065	1	1
chr2.36677870.C.A	rs6714112	C	Severity	CAV	A	-	722.1	Displacement of intervertebral disc	musculoskeletal	387	13622	-0.232633	0.11978	0.792444	0.0521166	1	1
chr9.131672331.T.G	rs12551879	G	Severity	CAV	G	RAPGEF1	605	Erectile dysfunction [ED]	genitourinary	642	14149	-0.227199	0.116984	0.796762	0.0521202	1	1
chr8.97128242.T.C	rs7817272	C	Severity	CAV	C	CPQ	260.6	Anorexia	endocrine/metabolic	200	10099	0.209719	0.107984	1.23333	0.0521202	1	1
chr19.31533051.C.A	rs8105499	C	Severity	CAV	A	LINC02841	271.3	Intestinal disaccharidase deficiencies and disaccharide malabsorption	endocrine/metabolic	2121	13199	-0.082652	0.0425585	0.920672	0.0521274	1	1
chr2.127137039.A.G	rs744373	G	Severity	CAV	G	-	090	Sexually transmitted infections (not HIV or hepatitis)	infectious diseases	380	15683	0.148175	0.076298	1.15972	0.0521299	1	1
chr9.87724615.A.G	rs3128509	A;G	Possible functional consequences	FCP + IP	A	CTSL	415.1	Acute pulmonary heart disease	circulatory system	233	15504	0.189934	0.0978101	1.20917	0.0521529	1	1
chr11.114726432.A.T	rs1712779	T	Severity	CAV-FE	T	-	726.1	Enthesopathy	musculoskeletal	621	11566	-0.126584	0.0651875	0.8811	0.0521562	1	1
chr1.155197995.A.G	rs41264915	A	Severity	CAV-FE	G	THBS3	593.1	Gross hematuria	genitourinary	191	12597	0.282731	0.145614	1.32675	0.0521803	1	1
chr4.153687301.A.G	rs1898830	G	Severity; Risk factor	CAV	G	TLR2	401.2	Hypertensive heart and/or renal disease	circulatory system	233	8335	0.216382	0.111445	1.24158	0.0521845	1	1
chr13.73984368.C.T	rs12871414	C	Severity	CAV	T	KLF12	382	Otalgia	sense organs	189	14462	-0.265676	0.136838	0.766687	0.0521924	1	1
chr5.124614711.G.T	rs4240376	G	Severity	CAV	T	-	792.1	Papanicolaou smear of cervix or vagina with atypical squamous cells	genitourinary	197	14406	0.225994	0.116401	1.25357	0.052196	1	1
chr1.244873270.T.C	rs12130553	C	Severity	CAV	T	-	735.3	Hallux valgus (Bunion)	musculoskeletal	102	12711	0.281533	0.145011	1.32516	0.0522029	1	1
chr6.45737076.T.A	rs16873740	A	Severity	CAV	A	-	411.3	Angina pectoris	circulatory system	626	13347	0.154435	0.0795463	1.167	0.0522038	1	1
chrX.15589409.C.T	rs148771870	T	interindividual clinical variability; may destabilize ACE2 protein structure	CAV-FE	T	ACE2	512	Other symptoms of respiratory system	respiratory	4743	8805	1.79308	0.923588	6.00793	0.0522064	1	1
chr12.47903511.T.C	rs11574018	C	Severity	CAV	C	VDR	627.2	Symptomatic menopause	genitourinary	309	12412	2.3775	1.22465	10.7779	0.0522145	1	1
chrX.15589409.C.T	rs148771870	T	interindividual clinical variability; may destabilize ACE2 protein structure	CAV-FE	T	ACE2	174.11	Malignant neoplasm of female breast	neoplasms	395	14784	2.45713	1.26568	11.6713	0.0522159	1	1
chr10.28606315.C.T	rs12773860	T	Severity	CAV	T	WAC	430	Intracranial hemorrhage	circulatory system	108	14714	-0.753424	0.388099	0.470752	0.0522193	1	1
chr1.87162490.C.T	rs10873821	C	Severity	CAV	T	LINC01140	599.3	Dysuria	genitourinary	1095	11327	0.0925789	0.0476896	1.097	0.0522243	1	1
chr2.195519781.A.G	rs74417002	G	Severity	CAV	G	-	272.1	Hyperlipidemia	endocrine/metabolic	6326	8848	-0.146267	0.0753471	0.863927	0.0522283	1	1
chrX.12886851.C.T	rs5743781	T	Severity; Severity for males	CAV-FE	T	TLR7	372	Disorders of conjunctiva	sense organs	161	13613	1.44957	0.746724	4.26129	0.0522287	1	1
chr17.35880776.C.T	rs2107538	T	Risk factor; Severity	FCP	T	CCL5	296	Mood disorders	mental disorders	3370	9334	-0.067303	0.0346752	0.934912	0.0522637	1	1
chr1.214663607.G.A	rs143976001	A	Severity	CAV	A	CENPF	429	Ill-defined descriptions and complications of heart disease	circulatory system	508	13893	1.57197	0.809895	4.81611	0.0522643	1	1
chr16.3500977.C.G	rs2301762	G	Severity	CAV	G	CLUAP1	939	Atopic/contact dermatitis due to other or unspecified	dermatologic	1071	12489	0.190423	0.0981081	1.20976	0.0522644	1	1
chr11.126292948.C.T	rs8177374	T	Protective	CAV	T	TIRAP	276.1	Electrolyte imbalance	endocrine/metabolic	1101	14133	0.148349	0.0764336	1.15992	0.052272	1	1
chr15.90866675.C.T	rs79742014	T	Protective	IP	T	FURIN	695.42	Systemic lupus erythematosus	dermatologic	255	13371	-1.12992	0.582194	0.323061	0.0522839	1	1
chr2.167953627.G.A	rs7595310	A	Severity	CAV-FE	A	STK39	624.9	stress incontinence, female	genitourinary	341	15197	0.1641	0.0845547	1.17833	0.0522876	1	1
chrX.15600835.T.C	rs4646116	C	Risk factor	FCP + IP	C	ACE2	327.41	Organic or persistent insomnia	neurological	287	12305	1.45222	0.748284	4.2726	0.0522902	1	1
chr2.195519781.A.G	rs74417002	G	Severity	CAV	G	-	300.4	Dysthymic disorder	mental disorders	336	9360	-0.538271	0.277355	0.583757	0.0522909	1	1
chr11.114726432.A.T	rs1712779	T	Severity	CAV-FE	T	-	555.1	Regional enteritis	digestive	116	11244	0.271275	0.139789	1.31164	0.0523065	1	1
chr8.38996464.C.A	rs7840270	C	Severity	CAV-FE	A	ADAM9	327.3	Sleep apnea	neurological	1259	12075	0.0853088	0.0439601	1.08905	0.0523071	1	1
chr2.195499753.A.C	rs73060484	C	Severity	CAV	C	-	244	Hypothyroidism	endocrine/metabolic	1628	13133	-0.108761	0.0560461	0.896945	0.0523112	1	1
chr3.146517122.G.A	rs343320	A	Severity	CAV-FE	A	PLSCR1	709.2	Sicca syndrome	dermatologic	109	13235	0.459549	0.236825	1.58336	0.052324	1	1
chr11.2872637.A.G	rs10766439	A	Severity	CAV	A	-	624.9	stress incontinence, female	genitourinary	343	15082	-0.191884	0.0988894	0.825402	0.052332	1	1
chr7.22548762.C.T	rs13227460	T	Severity	CAV	T	STEAP1B	772.3	Muscle weakness	symptoms	229	14722	0.2319	0.119516	1.26099	0.0523398	1	1
chrX.15581269.T.C	rs138390800	C	May destabilize ACE2 protein structure	FCP + IP	C	ACE2	356	Hereditary and idiopathic peripheral neuropathy	neurological	175	15206	1.46259	0.753799	4.31711	0.052345	1	1
chr9.87726151.C.T	rs41312184	C;T	Possible functional consequences	FCP + IP	T	CTSL	596.5	Functional disorders of bladder	genitourinary	202	15713	0.543048	0.279882	1.72125	0.0523463	1	1
chr5.32750877.T.C	rs1173773	C	Protective	CAV	C	NPR3	733	Other disorders of bone and cartilage	musculoskeletal	1065	12957	0.0975966	0.0503005	1.10252	0.052347	1	1
chr21.33252612.A.G	rs2236757	A	Severity	CAV-FE	A	IFNAR2	008	Intestinal infection	infectious diseases	505	14884	0.13206	0.0680653	1.14118	0.0523567	1	1
chr10.89010241.T.C	rs982764	T	Severity	CAV-FE	C	FAS	590	Pyelonephritis	genitourinary	131	12551	0.248538	0.128105	1.28215	0.0523661	1	1
chr2.195519781.A.G	rs74417002	G	Severity	CAV	G	-	327.32	Obstructive sleep apnea	neurological	1164	12289	-0.264719	0.136447	0.767422	0.0523704	1	1
chr10.52771482.G.A	rs5030737	A	Potential functional effect on protein	FCP + IP	A	MBL2	071	Human immunodeficiency virus [HIV] disease	infectious diseases	1237	11200	0.226433	0.116714	1.25412	0.0523709	1	1
chr5.32750877.T.C	rs1173773	C	Protective	CAV	C	NPR3	433.2	Occlusion of cerebral arteries	circulatory system	530	14745	0.127671	0.0658078	1.13618	0.0523726	1	1
chr1.244873270.T.C	rs12130553	C	Severity	CAV	T	-	579.8	Nonspecific abnormal findings in stool contents	digestive	109	11915	0.270752	0.139561	1.31095	0.0523763	1	1
chr16.89196249.G.A	rs117169628	A	Severity	CAV	A	SLC22A31	288.1	Decreased white blood cell count	hematopoietic	209	14167	0.308398	0.158969	1.36124	0.0523816	1	1
chr9.33426577.A.G	rs10813976	G	Severity	CAV	G	-	591	Urinary tract infection	genitourinary	1210	12551	-0.113633	0.0585742	0.892586	0.0523818	1	1
chr17.31410594.G.A	rs178840	G	Severity	CAV	G	RAB11FIP4	702.2	Seborrheic keratosis	dermatologic	168	13961	-0.219523	0.113157	0.802902	0.0523824	1	1
chr1.154454494.A.C	rs2228145	A	Risk factor	CAV	C	IL6R	528	Diseases of the oral soft tissues, excluding lesions specific for gingiva and tongue	digestive	191	15340	-0.215004	0.110839	0.806538	0.0524064	1	1
chr9.81442264.TCAG.T	rs1826292621	T	Severity	CAV	T	-	110.1	Dermatophytosis	infectious diseases	1496	12246	0.115944	0.0597721	1.12293	0.0524089	1	1
chr6.18015216.C.T	rs140247774	T	Severity	CAV	T	-	427.7	Tachycardia NOS	circulatory system	301	11996	0.408449	0.210576	1.50448	0.0524195	1	1
chr15.60902209.A.G	rs4774377	G	Risk factor	CAV-FE	G	RORA	426.91	Cardiac pacemaker in situ	circulatory system	179	11856	0.221842	0.114372	1.24837	0.052421	1	1
chr9.132278286.T.C	rs11243705	C	Severity	CAV	C	SETX	327.7	Sleep related movement disorders	neurological	133	12139	-0.37825	0.19501	0.685059	0.0524233	1	1
chr17.27660155.T.C	rs117217714	C	Severity	CAV	C	NOS2P1	318	Tobacco use disorder	mental disorders	1742	12981	0.514576	0.265298	1.67293	0.0524267	1	1
chr1.3081749.G.A	rs12745140	A	Severity	CAV	A	PRDM16	704.1	Alopecia	dermatologic	440	13844	-0.342204	0.176435	0.710203	0.0524349	1	1
chr16.57636629.G.A	rs7499679	A	Severity	CAV	A	ADGRG1	727.1	Synovitis and tenosynovitis	musculoskeletal	422	11439	0.155254	0.0800468	1.16796	0.0524349	1	1
chr12.132489230.GC.G	rs56106917	G	Severity	CAV	G	FBRSL1	528	Diseases of the oral soft tissues, excluding lesions specific for gingiva and tongue	digestive	190	15355	0.211593	0.109096	1.23564	0.0524385	1	1
chr8.37849759.C.T	rs138763430	T	Severity	CAV	T	BRF2	290.1	Dementias	mental disorders	381	14295	0.952946	0.491334	2.59334	0.0524395	1	1
chr22.19963748.G.A	rs4680	A	Risk factor	FCP	A	COMT	364.4	Corneal degenerations	sense organs	100	13896	0.278757	0.143726	1.32149	0.0524404	1	1
chr1.87162490.C.T	rs10873821	C	Severity	CAV	T	LINC01140	250.3	Insulin pump user	endocrine/metabolic	1156	10350	-0.0958518	0.0494216	0.908599	0.0524441	1	1
chrX.15561454.T.C	rs142017934	C	Severity	CAV	C	ACE2	250.42	Other abnormal glucose	endocrine/metabolic	851	10379	0.717946	0.370177	2.05022	0.0524446	1	1
chr11.611919.C.G	rs702966	C	Severity in African-Americans	CAV	G	PHRF1	250.2	Type 2 diabetes	endocrine/metabolic	4342	10379	-0.0575668	0.0296834	0.944059	0.0524575	1	1
chr7.128938247.T.G	rs10488631	TCTA haplotype	Severity in European-Americans	CAV	T	IRF5	285	Other anemias	hematopoietic	2268	11816	0.0663776	0.0342279	1.06863	0.0524669	1	1
chr1.154454494.A.C	rs2228145	A	Risk factor	CAV	C	IL6R	380.1	Otitis externa	sense organs	167	14753	0.223209	0.115103	1.25008	0.052476	1	1
chr17.27263807.T.C	rs60811869	C	Severity	CAV	C	-	395	Heart valve disorders	circulatory system	616	14584	0.27575	0.142202	1.31752	0.0524839	1	1
chr9.87726151.C.T	rs41312184	C;T	Possible functional consequences	FCP + IP	T	CTSL	792.1	Papanicolaou smear of cervix or vagina with atypical squamous cells	genitourinary	196	14408	0.595221	0.306951	1.81343	0.0524846	1	1
chr6.52236941.T.C	rs763780	C	Protective	FCP	C	IL17F	729	Other disorders of soft tissues	musculoskeletal	560	11579	-0.294802	0.15204	0.744679	0.0525031	1	1
chr2.195994321.C.T	rs191631470	T	Severity	CAV	T	DNAH7	599.2	Retention of urine	genitourinary	251	11320	0.847352	0.43701	2.33346	0.052504	1	1
chr2.112913801.G.T	rs3811046	T	Risk factor	CAV	G	IL37	569	Other disorders of intestine	digestive	280	14841	0.180809	0.0932502	1.19819	0.0525056	1	1
chr2.167953627.G.A	rs7595310	A	Severity	CAV-FE	A	STK39	198	Secondary malignant neoplasm	neoplasms	158	14359	-0.24619	0.12697	0.781773	0.0525057	1	1
chr21.41465040.G.A	rs17001042	A	Possible functional consequences	FCP + IP	A	TMPRSS2	599.3	Dysuria	genitourinary	1096	11345	0.229657	0.118444	1.25817	0.052508	1	1
chr20.1135233.C.T	rs141024057	T	Severity	CAV	T	PSMF1	244.2	Acquired hypothyroidism	endocrine/metabolic	421	13233	1.23491	0.636899	3.43807	0.0525083	1	1
chr8.73355963.T.C	rs2010843	C	Severity	CAV	C	RDH10-AS1	216	Benign neoplasm of skin	neoplasms	271	14500	0.184057	0.094928	1.20208	0.0525118	1	1
chr2.216660263.A.C	rs2270360	A	Severity	CAV	C	IGFBP2	707	Chronic ulcer of skin	dermatologic	421	14587	0.160762	0.0829138	1.1744	0.0525133	1	1
chr2.112913801.G.T	rs3811046	T	Risk factor	CAV	G	IL37	250.25	Diabetes type 2 with peripheral circulatory disorders	endocrine/metabolic	657	10378	-0.132565	0.0683768	0.875846	0.0525322	1	1
chr17.49863303.C.T	rs77534576	T	Severity	CAV	T	-	565	Anal and rectal conditions	digestive	499	14804	-0.36448	0.188002	0.694558	0.0525379	1	1
chr6.6924962.A.C	rs6933436	C	Severity	CAV	C	-	614	Inflammatory diseases of female pelvic organs	genitourinary	459	14531	0.143988	0.0742743	1.15487	0.0525501	1	1
chr4.106022043.T.C	rs11729561	T	Severity	CAV	C	-	550.1	Inguinal hernia	digestive	280	14540	0.304256	0.156949	1.35562	0.0525545	1	1
chr5.1211624.A.G	rs76067074	G	Severity	CAV-FE	G	SLC6A19	789	Nausea and vomiting	symptoms	706	14152	0.2301	0.118705	1.25873	0.0525725	1	1
chr22.43928847.C.G	rs738409	G	Protective*Conflicting; Severity*Conflicting	CAV	G	PNPLA3	302	Sexual and gender identity disorders	mental disorders	121	9221	0.266585	0.137533	1.3055	0.0525813	1	1
chr7.22728630.G.T	rs2066992	T	Protective	CAV-FE	T	IL6	530.1	Esophagitis, GERD and related diseases	digestive	3929	10725	0.075776	0.0390958	1.07872	0.052597	1	1
chr4.111691870.C.T	rs112641600	C	Severity	CAV	T	-	605	Erectile dysfunction [ED]	genitourinary	638	13920	-0.262168	0.135269	0.769382	0.0526075	1	1
chr9.30504351.C.T	rs17775810	TT genotype	Protective	CAV	T	LINC01242	386	Vertiginous syndromes and other disorders of vestibular system	sense organs	262	12818	0.226148	0.116685	1.25376	0.0526103	1	1
chr11.784340.C.G	rs7104929	G	Severity	CAV-FE	G	-	289.4	Lymphadenitis	hematopoietic	250	14094	-0.188475	0.0972477	0.828221	0.0526118	1	1
chr17.63488670.G.A	rs4343	G	Severity; Risk factor	CAV	G	ACE	473	Diseases of the larynx and vocal cords	respiratory	385	10575	0.146027	0.0753469	1.15723	0.0526161	1	1
chr14.55263686.C.T	rs10140801	T	Severity	CAV-FE	T	FBXO34-AS1	594.1	Calculus of kidney	genitourinary	649	15130	-0.114171	0.0589117	0.892106	0.052624	1	1
chrX.15581269.T.C	rs138390800	C	May destabilize ACE2 protein structure	FCP + IP	C	ACE2	362.9	Retinal edema	sense organs	195	13669	1.47386	0.760524	4.36606	0.0526287	1	1
chr10.89010241.T.C	rs982764	T	Severity	CAV-FE	C	FAS	380.4	Impacted cerumen	sense organs	337	14700	0.158888	0.0819876	1.17221	0.0526291	1	1
chr9.117713024.A.G	rs4986790	G	Severity	CAV	G	TLR4	745	Pain in joint	musculoskeletal	4491	9124	-0.118108	0.0609506	0.8886	0.0526511	1	1
chr4.67910402.G.A	rs4860265	G	Possible functional consequences	FCP + IP	G	TMPRSS11A	292.3	Memory loss	mental disorders	541	14066	0.124941	0.0644775	1.13308	0.0526548	1	1
chr6.45737076.T.A	rs16873740	A	Severity	CAV	A	-	386	Vertiginous syndromes and other disorders of vestibular system	sense organs	268	12918	-0.252388	0.130249	0.776943	0.052656	1	1
chr9.87726151.C.T	rs41312184	C;T	Possible functional consequences	FCP + IP	T	CTSL	427	Cardiac dysrhythmias	circulatory system	2259	12057	0.214773	0.110837	1.23958	0.0526567	1	1
chr4.186083346.C.T	rs121434431	T	Severity	CAV-FE	T	TLR3	366.2	Senile cataract	sense organs	861	14111	2.32853	1.20181	10.2629	0.052682	1	1
chr6.41534945.A.C	rs1886814	C	Severity	CAV-FE	C	FOXP4-AS1	571.8	Liver abscess and sequelae of chronic liver disease	digestive	192	12980	-0.307107	0.158507	0.735572	0.052684	1	1
chr21.41470664.C.T	rs61735794	T	Risk factor	CAV	T	TMPRSS2	428	Congestive heart failure; nonhypertensive	circulatory system	1075	13888	0.348135	0.179683	1.41642	0.052685	1	1
chr22.49281538.G.A	rs62220604	G	Severity	CAV	A	-	614	Inflammatory diseases of female pelvic organs	genitourinary	456	14447	-0.181801	0.0938368	0.833768	0.0526947	1	1
chr13.23084699.A.G	rs1984162	G	Severity	CAV	G	-	738	Other acquired musculoskeletal deformity	musculoskeletal	120	14853	0.286304	0.14778	1.3315	0.0527015	1	1
chr6.18015216.C.T	rs140247774	T	Severity	CAV	T	-	371	Inflammation of the eye	sense organs	325	13536	0.386477	0.199489	1.47179	0.0527045	1	1
chr9.133251249.A.G	rs7849280	G	Protective	CAV	G	ABO	510	Other diseases of lung	respiratory	135	16057	0.328547	0.169587	1.38895	0.0527047	1	1
chr21.33287378.C.T	rs8178521	T	Severity	CAV-FE	T	IL10RB	626.13	Irregular menstrual cycle	genitourinary	409	12237	0.188842	0.0974794	1.20785	0.0527145	1	1
chr22.24011037.T.C	rs11090305	C	Severity	CAV	C	-	369.5	Conjunctivitis, infectious	sense organs	365	13008	0.169265	0.0873764	1.18443	0.0527212	1	1
chr4.153687301.A.G	rs1898830	G	Severity; Risk factor	CAV	G	TLR2	599.9	Other abnormality of urination	genitourinary	245	11293	-0.198489	0.102462	0.819969	0.0527223	1	1
chr2.162044379.C.T	rs3788979	T	Risk factor	CAV	T	DPP4	613	Other nonmalignant breast conditions	genitourinary	397	15016	-0.217191	0.112118	0.804777	0.0527253	1	1
chr9.78543197.A.G	rs7027911	A	Severity	CAV	G	-	227.3	Benign neoplasm of pituitary gland and craniopharyngeal duct (pouch)	neoplasms	109	15895	-0.285498	0.147387	0.75164	0.052738	1	1
chr12.47902438.G.T	rs11574024	T	Severity	CAV	T	VDR	571	Chronic liver disease and cirrhosis	digestive	1570	13010	-0.194065	0.100187	0.823604	0.0527414	1	1
chr5.32750877.T.C	rs1173773	C	Protective	CAV	C	NPR3	574.2	Calculus of bile duct	digestive	117	15116	0.260673	0.134575	1.2978	0.0527441	1	1
chr21.41473456.A.G	rs17854725	G	Severity	CAV	G	TMPRSS2	426.92	Cardiac defibrillator in situ	circulatory system	195	11912	-0.209912	0.10837	0.810655	0.0527448	1	1
chr4.188627868.CTCT.C	rs1734523522	C	Severity	CAV	C	LINC01060	415.11	Pulmonary embolism and infarction, acute	circulatory system	233	15579	-0.38077	0.19658	0.683335	0.0527487	1	1
chrX.15592465.T.A	rs73195521	A	Severity	CAV	A	ACE2	241.1	Nontoxic uninodular goiter	endocrine/metabolic	577	13230	1.27037	0.655873	3.56215	0.0527565	1	1
chr9.21131628.G.C	rs12236000	G	Severity	CAV	C	-	706	Diseases of sebaceous glands	dermatologic	1209	13329	-0.13753	0.071006	0.871508	0.05276	1	1
chr6.18015216.C.T	rs140247774	T	Severity	CAV	T	-	627.2	Symptomatic menopause	genitourinary	306	12348	-0.62884	0.324667	0.53321	0.0527604	1	1
chr22.43928847.C.G	rs738409	G	Protective*Conflicting; Severity*Conflicting	CAV	G	PNPLA3	578.9	Hemorrhage of gastrointestinal tract	digestive	227	13776	0.198376	0.102428	1.21942	0.0527772	1	1
chr5.132485305.G.A	rs17622656	A	Risk factor	FCP + IP	A	IRF1	618	Genital prolapse	genitourinary	206	15925	0.223997	0.115662	1.25107	0.0527873	1	1
chr21.33252612.A.G	rs2236757	A	Severity	CAV-FE	A	IFNAR2	766	Neuralgia, neuritis, and radiculitis NOS	symptoms	357	12573	-0.164824	0.0851115	0.848043	0.0527988	1	1
chr11.14893332.A.G	rs10741657	G	Severity	CAV	A	CYP2R1	216.1	Screening for malignant neoplasms of the skin	neoplasms	238	14663	-0.206385	0.106575	0.81352	0.0528032	1	1
chr4.69615987.C.T	rs7688383	T	Loss of smell and taste	CAV	T	UGT2A1	803	Fracture of upper limb	injuries & poisonings	187	14137	-0.223295	0.115308	0.799879	0.0528056	1	1
chr17.31410594.G.A	rs178840	G	Severity	CAV	G	RAB11FIP4	155	Cancer of liver and intrahepatic bile duct	neoplasms	140	13678	-0.243233	0.125608	0.784089	0.0528121	1	1
chr18.6461231.C.G	rs11659676	G	Severity	CAV-FE	G	RPL6P27	244.2	Acquired hypothyroidism	endocrine/metabolic	413	12779	-0.139505	0.0720419	0.869788	0.0528129	1	1
chr6.31575324.G.A	rs361525	G	Severity	CAV-FE	A	TNF	531.4	Peptic ulcer, site unspecified	digestive	175	15893	0.429747	0.221927	1.53687	0.0528144	1	1
chr10.43519603.G.T	rs10793436	G	Severity	CAV	T	-	366	Cataract	sense organs	1250	13264	-0.0879488	0.0454182	0.915808	0.0528162	1	1
chr3.141689849.A.G	rs6440031	G	Severity	CAV	A	LINC02618	480	Pneumonia	respiratory	536	12784	0.237178	0.122484	1.26767	0.0528189	1	1
chr21.41473715.C.A	rs2298661	A	Protective	CAV-FE	A	TMPRSS2	253	Disorders of the pituitary gland and its hypothalamic control	endocrine/metabolic	136	14499	-0.324633	0.167651	0.722792	0.0528225	1	1
chr21.41464802.A.G	rs462574	A	Possible functional consequences	FCP + IP	A	TMPRSS2	798.1	Chronic fatigue syndrome	symptoms	135	12322	-0.337564	0.174333	0.713506	0.0528283	1	1
chr3.146517122.G.A	rs343320	A	Severity	CAV-FE	A	PLSCR1	280.2	Iron deficiency anemia secondary to blood loss (chronic)	hematopoietic	557	11840	0.237151	0.122477	1.26763	0.0528328	1	1
chr13.112889041.C.T	rs9577175	T	Severity	CAV	T	ATP11A	290.11	Alzheimer's disease	mental disorders	110	14224	-0.406932	0.210164	0.66569	0.0528359	1	1
chr11.114726432.A.T	rs1712779	T	Severity	CAV-FE	T	-	250.2	Type 2 diabetes	endocrine/metabolic	4340	10368	-0.0598419	0.0309063	0.941913	0.0528389	1	1
chr4.186082920.C.T	rs3775291	T	Risk factor; Severity	CAV-FE	T	TLR3	418	Nonspecific chest pain	circulatory system	2732	11110	0.0698747	0.0360883	1.07237	0.0528416	1	1
chr13.41746691.T.A	rs10507497	A	Severity	CAV-FE	A	VWA8	703	Diseases of nail, NOS	dermatologic	124	13973	-0.333514	0.172252	0.716402	0.052843	1	1
chr22.24011037.T.C	rs11090305	C	Severity	CAV	C	-	724.1	Disorders of sacrum	musculoskeletal	176	13103	-0.270622	0.139776	0.762905	0.0528543	1	1
chr15.100233816.G.A	rs143434383	A	Risk factor	CAV	A	ADAMTS17	296	Mood disorders	mental disorders	3379	9365	0.401308	0.207278	1.49378	0.0528568	1	1
chr4.71762286.C.T	rs113574864	T	Severity	CAV	T	GC	284.1	Pancytopenia	hematopoietic	134	11828	0.345388	0.178398	1.41254	0.0528607	1	1
chrX.15581269.T.C	rs138390800	C	May destabilize ACE2 protein structure	FCP + IP	C	ACE2	561	Symptoms involving digestive system	digestive	1712	11257	0.805312	0.415961	2.23739	0.0528642	1	1
chrX.15581240.G.A	rs147464721	A	Severity	CAV	A	ACE2	740.11	Osteoarthrosis, localized, primary	musculoskeletal	1626	12408	-1.98426	1.02492	0.137482	0.0528668	1	1
chr5.131995059.C.T	rs56162149	T	Severity	CAV-FE	T	ACSL6	229	Benign neoplasm of unspecified sites	neoplasms	147	15795	-0.278335	0.143771	0.757043	0.0528719	1	1
chr1.196673103.G.A	rs800292	A	Severity	CAV	A	CFH	244.1	Secondary hypothyroidism	endocrine/metabolic	372	13196	-0.151657	0.0783376	0.859283	0.0528746	1	1
chr3.38894643.C.T	rs33985936	T	Severity	CAV	T	SCN11A	440	Atherosclerosis	circulatory system	329	13464	-0.199838	0.103231	0.818863	0.0528874	1	1
chr21.33287378.C.T	rs8178521	T	Severity	CAV-FE	T	IL10RB	428	Congestive heart failure; nonhypertensive	circulatory system	1068	13679	-0.127496	0.0658632	0.880297	0.0528961	1	1
chr9.87726151.C.T	rs41312184	C;T	Possible functional consequences	FCP + IP	T	CTSL	380.4	Impacted cerumen	sense organs	340	14786	0.419496	0.216718	1.52119	0.0529069	1	1
chr1.244873270.T.C	rs12130553	C	Severity	CAV	T	-	285.2	Anemia of chronic disease	hematopoietic	266	10042	0.17689	0.0913854	1.1935	0.0529112	1	1
chr15.34253720.A.G	rs2705343	G	Severity	CAV-FE	G	SLC12A6	244	Hypothyroidism	endocrine/metabolic	1610	13041	0.097854	0.050554	1.1028	0.0529125	1	1
chr9.33426577.A.G	rs10813976	G	Severity	CAV	G	-	244	Hypothyroidism	endocrine/metabolic	1627	13147	-0.0987774	0.0510313	0.905944	0.0529139	1	1
chr12.57108399.C.T	rs324011	T	Risk factor; Severity	CAV	T	STAT6	599.2	Retention of urine	genitourinary	251	11257	-0.197965	0.102279	0.820398	0.0529234	1	1
chr4.106022043.T.C	rs11729561	T	Severity	CAV	C	-	426.92	Cardiac defibrillator in situ	circulatory system	191	11676	-0.528168	0.272888	0.589684	0.0529319	1	1
chr4.153687301.A.G	rs1898830	G	Severity; Risk factor	CAV	G	TLR2	090.2	Gonococcal infections	infectious diseases	101	15629	0.302736	0.156421	1.35356	0.0529423	1	1
chr3.126118894.C.T	rs1868132	T	Severity	CAV	T	ALDH1L1	599.9	Other abnormality of urination	genitourinary	248	11342	0.256674	0.132622	1.29262	0.0529428	1	1
chr7.117587778.G.T	rs113993959	T	Severity	CAV	T	CFTR	447	Other disorders of arteries and arterioles	circulatory system	189	13465	2.1367	1.10402	8.4714	0.0529436	1	1
chr22.22210343.A.T	rs5757427	T	Severity	CAV	A	IGLV10-54	380.4	Impacted cerumen	sense organs	277	10476	0.176153	0.0910185	1.19262	0.0529463	1	1
chr3.1052111.C.G	rs1504061	G	Severity	CAV	G	-	575	Other biliary tract disease	digestive	184	15142	0.374965	0.193749	1.45494	0.0529521	1	1
chr7.22728630.G.T	rs2066992	T	Protective	CAV-FE	T	IL6	250.24	Type 2 diabetes with neurological manifestations	endocrine/metabolic	898	10340	0.141706	0.0732222	1.15224	0.0529551	1	1
chr1.205208489.G.A	rs11240388	G	Severity	CAV-FE	A	DSTYK	654	Other and unspecified complications of birth; puerperium affecting management of mother	pregnancy complications	179	16001	0.216509	0.111877	1.24173	0.0529621	1	1
chr7.117642566.G.A	rs77010898	A	Severity	CAV	A	CFTR	261.2	Vitamin B-complex deficiencies	endocrine/metabolic	828	10119	2.78457	1.43889	16.1929	0.0529639	1	1
chr19.31533051.C.A	rs8105499	C	Severity	CAV	A	LINC02841	278.1	Obesity	endocrine/metabolic	3606	9692	-0.0680148	0.0351482	0.934247	0.0529801	1	1
chr4.153687301.A.G	rs1898830	G	Severity; Risk factor	CAV	G	TLR2	292.2	Mild cognitive impairment	mental disorders	111	14225	-0.304238	0.157226	0.737685	0.0529854	1	1
chr10.89010241.T.C	rs982764	T	Severity	CAV-FE	C	FAS	765	Cervical radiculitis	symptoms	489	12809	-0.138285	0.0714661	0.87085	0.0529936	1	1
chr13.33129529.C.G	rs34425674	G	Risk factor	CAV	G	STARD13	743	Osteoporosis, osteopenia and pathological fracture	musculoskeletal	1232	14325	0.38906	0.201068	1.47559	0.0529945	1	1
chr15.100233816.G.A	rs143434383	A	Risk factor	CAV	A	ADAMTS17	380.1	Otitis externa	sense organs	167	14772	0.994656	0.514054	2.70379	0.0529997	1	1
chr8.40324459.C.A	rs11779911	C	Severity	CAV	A	SIRLNT	415.11	Pulmonary embolism and infarction, acute	circulatory system	228	15194	-0.225254	0.116416	0.798313	0.0530025	1	1
chr21.41660268.A.T	rs2252109	A	Severity	CAV	A	-	427.3	Other specified cardiac dysrhythmias	circulatory system	258	11272	-0.181167	0.0936324	0.834296	0.0530051	1	1
chr22.41925447.G.A	rs61756766	A	Severity	CAV	A	TNFRSF13C	362.3	Other nondiabetic retinopathy	sense organs	106	13671	0.761096	0.393363	2.14062	0.0530094	1	1
chr10.130802064.T.G	rs12253652	G	Severity	CAV	G	-	338.1	Acute pain	neurological	482	10811	0.181869	0.0939984	1.19946	0.0530132	1	1
chr4.106022043.T.C	rs11729561	T	Severity	CAV	C	-	586	Other disorders of the kidney and ureters	genitourinary	700	12662	0.210614	0.108855	1.23444	0.0530143	1	1
chr6.31575254.G.A	rs1800629	A	Risk factor*Conflicting; Severity*Conflicting; Protective*Conflicting	CAV-FE	A	TNF	244	Hypothyroidism	endocrine/metabolic	1635	13232	0.126923	0.0656024	1.13533	0.0530225	1	1
chr11.611919.C.G	rs702966	C	Severity in African-Americans	CAV	G	PHRF1	530.9	Heartburn	digestive	256	10759	0.178323	0.0921711	1.19521	0.0530272	1	1
chr5.142872984.C.T	rs10039856	C	Severity	CAV	T	ARHGAP26	592.1	Cystitis	genitourinary	424	12560	0.174231	0.0900583	1.19033	0.0530342	1	1
chr18.6461231.C.G	rs11659676	G	Severity	CAV-FE	G	RPL6P27	771.1	Swelling of limb	symptoms	535	13741	0.121455	0.0627801	1.12914	0.0530376	1	1
chr10.52771466.C.T	rs1800451	T	Potential functional effect on protein	FCP + IP	T	MBL2	433.21	Cerebral artery occlusion, with cerebral infarction	circulatory system	517	14785	-0.244852	0.126564	0.78282	0.0530385	1	1
chr10.52340585.A.T	rs1441121	T	Severity	CAV	A	-	362.9	Retinal edema	sense organs	188	13281	-0.23889	0.123487	0.787502	0.0530471	1	1
chr11.611919.C.G	rs702966	C	Severity in African-Americans	CAV	G	PHRF1	586.4	Stricture/obstruction of ureter	genitourinary	243	13067	-0.199934	0.10335	0.818785	0.0530477	1	1
chr4.67964168.T.A	rs720009	A	Possible functional consequences	FCP + IP	A	TMPRSS11A	704.1	Alopecia	dermatologic	443	13942	0.27851	0.143968	1.32116	0.0530492	1	1
chr5.77379593.G.A	rs7715119	A	Severity	CAV-FE	A	PDE8B	443	Peripheral vascular disease	circulatory system	1436	13373	-0.119144	0.0615901	0.88768	0.0530558	1	1
chr15.60902209.A.G	rs4774377	G	Risk factor	CAV-FE	G	RORA	726.1	Enthesopathy	musculoskeletal	615	11382	0.121788	0.0629592	1.12951	0.0530642	1	1
chr6.31575254.G.A	rs1800629	A	Risk factor*Conflicting; Severity*Conflicting; Protective*Conflicting	CAV-FE	A	TNF	627.1	Postmenopausal bleeding	genitourinary	284	12412	-0.327474	0.169293	0.720742	0.0530683	1	1
chr11.88436431.C.T	rs72953026	T	Severity	CAV-FE	T	-	008.5	Bacterial enteritis	infectious diseases	446	15111	0.180107	0.09311	1.19735	0.0530707	1	1
chr16.3500977.C.G	rs2301762	G	Severity	CAV	G	CLUAP1	476	Allergic rhinitis	respiratory	2175	10479	0.147176	0.0760866	1.15856	0.0530737	1	1
chr11.320836.C.T	rs34481144	T	Severity	CAV	T	IFITM3	743	Osteoporosis, osteopenia and pathological fracture	musculoskeletal	1214	13932	-0.109455	0.056586	0.896323	0.0530757	1	1
chr12.52726315.TC.T	rs5798227	T	Risk factor	CAV	TC	-	216	Benign neoplasm of skin	neoplasms	275	14654	-0.37401	0.193362	0.68797	0.0530822	1	1
chr22.43928847.C.G	rs738409	G	Protective*Conflicting; Severity*Conflicting	CAV	G	PNPLA3	580	Nephritis; nephrosis; renal sclerosis	genitourinary	301	12855	-0.177632	0.0918466	0.83725	0.0531116	1	1
chr17.45714244.T.C	rs113661667	C	Risk factor	CAV-FE	C	LINC02210-CRHR1	110.1	Dermatophytosis	infectious diseases	1496	12243	0.106924	0.0552891	1.11285	0.053124	1	1
chr1.3081749.G.A	rs12745140	A	Severity	CAV	A	PRDM16	700	Corns and callosities	dermatologic	188	14654	0.389127	0.201216	1.47569	0.0531291	1	1
chr21.41507982.C.A	rs75603675	A	Protective*Conflicting; Risk factor*Conflicting; Severity*Conflicting	CAV	A	TMPRSS2	317.1	Alcoholism	mental disorders	362	12665	-0.163026	0.084302	0.849569	0.0531341	1	1
chr9.87724615.A.G	rs3128509	A;G	Possible functional consequences	FCP + IP	A	CTSL	275.5	Disorders of calcium/phosphorus metabolism	endocrine/metabolic	132	15272	0.247939	0.128216	1.28138	0.0531426	1	1
chr10.89010241.T.C	rs982764	T	Severity	CAV-FE	C	FAS	428.1	Congestive heart failure (CHF) NOS	circulatory system	569	13803	0.130346	0.0674061	1.13922	0.0531447	1	1
chr8.38996464.C.A	rs7840270	C	Severity	CAV-FE	A	ADAM9	327.32	Obstructive sleep apnea	neurological	1153	12075	0.0883763	0.0457048	1.0924	0.0531584	1	1
chr11.34482745.G.A	rs61882275	G	Severity	CAV	A	ELF5	367.1	Myopia	sense organs	155	13933	-0.237347	0.122764	0.788718	0.0531914	1	1
chr21.33252612.A.G	rs2236757	A	Severity	CAV-FE	A	IFNAR2	514	Abnormal findings examination of lungs	respiratory	387	14661	0.152139	0.0786947	1.16432	0.053201	1	1
chr9.133251249.A.G	rs7849280	G	Protective	CAV	G	ABO	278.1	Obesity	endocrine/metabolic	3638	9819	-0.0857261	0.0443424	0.917846	0.0532023	1	1
chr22.41925447.G.A	rs61756766	A	Severity	CAV	A	TNFRSF13C	687.1	Rash and other nonspecific skin eruption	dermatologic	1539	11269	0.276334	0.142942	1.31829	0.0532132	1	1
chr8.40324459.C.A	rs11779911	C	Severity	CAV	A	SIRLNT	564.9	Personal history of diseases of digestive system	digestive	149	10811	0.252545	0.13064	1.2873	0.0532189	1	1
chr3.101705614.T.C	rs11919389	C	Risk factor	CAV	C	PDCL3P4	418.1	Precordial pain	circulatory system	280	11087	0.183453	0.0949018	1.20136	0.0532256	1	1
chr13.22495675.AG.A	rs10714879	A	Severity	CAV	AG	-	302	Sexual and gender identity disorders	mental disorders	122	9226	0.264848	0.137021	1.30323	0.0532479	1	1
chr6.105878879.T.A	rs9386484	T	Severity	CAV	A	-	275.5	Disorders of calcium/phosphorus metabolism	endocrine/metabolic	115	13306	-0.276684	0.143149	0.758294	0.0532561	1	1
chr9.132278286.T.C	rs11243705	C	Severity	CAV	C	SETX	442.1	Aortic aneurysm	circulatory system	172	13277	0.279187	0.144445	1.32205	0.0532572	1	1
chr11.26675470.T.G	rs10835056	G	Severity	CAV	T	SLC5A12	380.1	Otitis externa	sense organs	165	14667	0.21925	0.113435	1.24514	0.0532574	1	1
chr2.195519781.A.G	rs74417002	G	Severity	CAV	G	-	710	Osteomyelitis, periostitis, and other infections involving bone	musculoskeletal	118	15085	0.553373	0.286305	1.73911	0.0532594	1	1
chr2.195519781.A.G	rs74417002	G	Severity	CAV	G	-	710.1	Osteomyelitis	musculoskeletal	118	15085	0.553373	0.286305	1.73911	0.0532594	1	1
chr6.160716758.G.A	rs4252187	A	Potential functional effect on protein	FCP + IP	A	PLG	770	Myalgia and myositis unspecified	symptoms	448	15791	2.15176	1.11333	8.59997	0.0532695	1	1
chr11.26675470.T.G	rs10835056	G	Severity	CAV	T	SLC5A12	300	Anxiety disorders	mental disorders	2568	9290	0.0653188	0.0337981	1.0675	0.0532834	1	1
chr14.72467521.C.T	rs12587980	T	Severity	CAV	T	RGS6	588	Disorders resulting from impaired renal function	genitourinary	195	12993	-0.214949	0.111222	0.806583	0.0532835	1	1
chr9.133257521.T.TC	rs8176719	TC	Severity; Risk factor	CAV-FE	TC	ABO	110.13	Dermatophytosis of the body	infectious diseases	204	12237	0.209425	0.108369	1.23297	0.0532947	1	1
chr12.106231175.T.A	rs12823094	A	Severity	CAV	A	-	070.4	Chronic hepatitis	infectious diseases	150	10745	0.292265	0.15124	1.33946	0.0533024	1	1
chr2.162267541.C.T	rs1990760	T	Risk factor; Severity	CAV	T	IFIH1	350.2	Abnormality of gait	neurological	1182	13597	-0.0948258	0.0490711	0.909531	0.0533084	1	1
chr21.41473456.A.G	rs17854725	G	Severity	CAV	G	TMPRSS2	504	Other alveolar and parietoalveolar pneumonopathy	respiratory	183	15038	-0.21365	0.110562	0.807631	0.0533098	1	1
chr17.31410594.G.A	rs178840	G	Severity	CAV	G	RAB11FIP4	798	Malaise and fatigue	symptoms	1693	11015	-0.0735695	0.038072	0.929072	0.0533128	1	1
chr1.20166359.C.T	rs72663004	T	Severity	CAV	T	PLA2G2C	809	Fracture of unspecified bones	injuries & poisonings	221	14372	0.367187	0.190018	1.44367	0.0533134	1	1
chr6.105878879.T.A	rs9386484	T	Severity	CAV	A	-	153.3	Malignant neoplasm of rectum, rectosigmoid junction, and anus	neoplasms	245	12216	-0.189386	0.0980077	0.827467	0.0533154	1	1
chr7.128938247.T.G	rs10488631	TCTA haplotype	Severity in European-Americans	CAV	T	IRF5	418.1	Precordial pain	circulatory system	279	11041	-0.179602	0.0929503	0.835602	0.0533297	1	1
chr11.114726432.A.T	rs1712779	T	Severity	CAV-FE	T	-	008	Intestinal infection	infectious diseases	511	15235	-0.134481	0.0695989	0.87417	0.0533315	1	1
chr11.320836.C.T	rs34481144	T	Severity	CAV	T	IFITM3	275.5	Disorders of calcium/phosphorus metabolism	endocrine/metabolic	133	15118	0.274421	0.142023	1.31577	0.0533316	1	1
chr19.50259161.A.G	rs1651553	G	Severity	CAV	A	MYH14	577	Diseases of pancreas	digestive	159	15917	0.239189	0.123795	1.27022	0.0533423	1	1
chr4.186082920.C.T	rs3775291	T	Risk factor; Severity	CAV-FE	T	TLR3	395.6	Heart valve replaced	circulatory system	146	14612	0.257179	0.133107	1.29328	0.0533448	1	1
chr6.41534945.A.C	rs1886814	C	Severity	CAV-FE	C	FOXP4-AS1	496.21	Obstructive chronic bronchitis	respiratory	237	11658	-0.327824	0.169672	0.720489	0.0533457	1	1
chr6.52236941.T.C	rs763780	C	Protective	FCP	C	IL17F	781	Symptoms involving nervous and musculoskeletal systems	symptoms	194	15753	-0.555062	0.287283	0.574037	0.0533459	1	1
chr5.131995059.C.T	rs56162149	T	Severity	CAV-FE	T	ACSL6	599.3	Dysuria	genitourinary	1078	11166	-0.107769	0.0557794	0.897835	0.0533528	1	1
chr1.155066988.C.T	rs114301457	T	Severity	CAV	T	EFNA4	271	Disorders of carbohydrate transport and metabolism	endocrine/metabolic	2139	13378	-1.96116	1.01508	0.140695	0.0533557	1	1
chr1.12192898.T.G	rs1061622	T	Severity	CAV-FE	G	TNFRSF1B	585.31	Renal dialysis	genitourinary	333	13053	0.199381	0.103204	1.22065	0.0533697	1	1
chr7.22728630.G.T	rs2066992	T	Protective	CAV-FE	T	IL6	571.5	Other chronic nonalcoholic liver disease	digestive	1504	13010	0.101639	0.052611	1.10698	0.0533733	1	1
chrX.15581240.G.A	rs147464721	A	Severity	CAV	A	ACE2	318	Tobacco use disorder	mental disorders	1743	12995	-1.39595	0.722602	0.247598	0.0533796	1	1
chr2.112913801.G.T	rs3811046	T	Risk factor	CAV	G	IL37	796	Elevated prostate specific antigen [PSA]	genitourinary	210	14859	0.227173	0.117594	1.25505	0.0533797	1	1
chr1.161509955.A.G	rs1801274	G	Severity	CAV	A	FCGR2A	272.1	Hyperlipidemia	endocrine/metabolic	6194	8599	0.0521122	0.0269771	1.05349	0.0533939	1	1
chr17.45422978.G.C	rs1230082	G	Severity	CAV	G	ARHGAP27	470	Septal Deviations/Turbinate Hypertrophy	respiratory	231	10446	0.183342	0.0949196	1.20123	0.0534151	1	1
chr3.101705614.T.C	rs11919389	C	Risk factor	CAV	C	PDCL3P4	216	Benign neoplasm of skin	neoplasms	275	14626	-0.19337	0.100116	0.824177	0.0534277	1	1
chr1.154454494.A.C	rs2228145	A	Risk factor	CAV	C	IL6R	443.9	Peripheral vascular disease, unspecified	circulatory system	1096	13429	-0.0970697	0.0502584	0.907493	0.0534321	1	1
chr7.117652877.C.G	rs80034486	G	Severity	CAV	G	CFTR	714.1	Rheumatoid arthritis	musculoskeletal	401	14959	2.75588	1.42689	15.7349	0.0534345	1	1
chrX.12886851.C.T	rs5743781	T	Severity; Severity for males	CAV-FE	T	TLR7	245.2	Chronic thyroiditis	endocrine/metabolic	246	13231	1.18816	0.615196	3.28104	0.0534397	1	1
chrX.12886851.C.T	rs5743781	T	Severity; Severity for males	CAV-FE	T	TLR7	245.21	Chronic lymphocytic thyroiditis	endocrine/metabolic	246	13231	1.18816	0.615196	3.28104	0.0534397	1	1
chr19.50259161.A.G	rs1651553	G	Severity	CAV	A	MYH14	509	Respiratory failure, insufficiency, arrest	respiratory	129	15022	0.258248	0.133714	1.29466	0.0534406	1	1
chr17.34252769.A.G	rs1024611	G	Risk factor	CAV	G	CCL2	153.3	Malignant neoplasm of rectum, rectosigmoid junction, and anus	neoplasms	290	14281	-0.180648	0.0935355	0.834729	0.0534426	1	1
chr16.85959043.C.T	rs12444486	C	Severity in African-Americans	CAV	C	-	250.42	Other abnormal glucose	endocrine/metabolic	828	10015	0.105192	0.0544675	1.11092	0.0534474	1	1
chr1.87162490.C.T	rs10873821	C	Severity	CAV	T	LINC01140	244.2	Acquired hypothyroidism	endocrine/metabolic	420	13201	-0.14806	0.0766657	0.862379	0.0534527	1	1
chr4.111691870.C.T	rs112641600	C	Severity	CAV	T	-	242	Thyrotoxicosis with or without goiter	endocrine/metabolic	351	12984	-0.332961	0.172417	0.716798	0.0534653	1	1
chr13.41746691.T.A	rs10507497	A	Severity	CAV-FE	A	VWA8	244.4	Hypothyroidism NOS	endocrine/metabolic	1405	13191	0.0945127	0.0489449	1.09912	0.0534827	1	1
chr11.71456403.G.T	rs12785878	G	Severity	CAV	T	NADSYN1	785	Abdominal pain	symptoms	3653	9729	0.0565878	0.0293052	1.05822	0.0534858	1	1
chr6.160716758.G.A	rs4252187	A	Potential functional effect on protein	FCP + IP	A	PLG	371.3	Inflammation of eyelids	sense organs	205	13607	2.13062	1.1034	8.4201	0.053487	1	1
chr3.126118894.C.T	rs1868132	T	Severity	CAV	T	ALDH1L1	414	Other forms of chronic heart disease	circulatory system	216	13386	0.268471	0.139035	1.30796	0.0534875	1	1
chr12.47844974.A.G	rs731236	AG and AA genotype	Severity	CAV	G	VDR	250.24	Type 2 diabetes with neurological manifestations	endocrine/metabolic	901	10370	0.108612	0.056248	1.11473	0.0534892	1	1
chr7.117611595.T.G	rs150212784	G	Severity	CAV	G	CFTR	737.3	Kyphoscoliosis and scoliosis	musculoskeletal	125	14881	1.42407	0.737517	4.15399	0.0534959	1	1
chr10.51197961.C.A	rs7897633	A	Severity in European-Americans	CAV	C	PRKG1	558	Noninfectious gastroenteritis	digestive	391	11243	-0.152446	0.0789531	0.858605	0.053502	1	1
chr5.159315942.T.G	rs3212227	T	Severity	FCP	G	IL12B	496.1	Emphysema	respiratory	277	11719	0.178848	0.0926275	1.19584	0.0535037	1	1
chr16.89196249.G.A	rs117169628	A	Severity	CAV	A	SLC22A31	428	Congestive heart failure; nonhypertensive	circulatory system	1074	13862	0.154041	0.0797798	1.16654	0.0535049	1	1
chrX.15600857.A.G	rs73635825	G	Risk factor*Conflicting; Protective*Conflicting	FCP + IP	G	ACE2	612.2	Hypertrophy of breast (Gynecomastia)	genitourinary	138	13374	2.19266	1.13563	8.95901	0.0535085	1	1
chr1.12207235.C.T	rs3397	T	Severity	CAV-FE	C	TNFRSF1B	721.1	Spondylosis without myelopathy	musculoskeletal	832	11037	-0.10579	0.0547912	0.899613	0.053509	1	1
chr6.31575254.G.A	rs1800629	A	Risk factor*Conflicting; Severity*Conflicting; Protective*Conflicting	CAV-FE	A	TNF	464	Acute sinusitis	respiratory	234	11123	-0.370284	0.19178	0.690538	0.053511	1	1
chr15.34253720.A.G	rs2705343	G	Severity	CAV-FE	G	SLC12A6	738	Other acquired musculoskeletal deformity	musculoskeletal	118	14663	0.311871	0.161528	1.36598	0.0535134	1	1
chr9.81442264.TCAG.T	rs1826292621	T	Severity	CAV	T	-	561	Symptoms involving digestive system	digestive	1708	11231	0.110517	0.057241	1.11686	0.0535151	1	1
chr1.155066988.C.T	rs114301457	T	Severity	CAV	T	EFNA4	271.3	Intestinal disaccharidase deficiencies and disaccharide malabsorption	endocrine/metabolic	2137	13378	-1.9599	1.01511	0.140873	0.053516	1	1
chr9.117713024.A.G	rs4986790	G	Severity	CAV	G	TLR4	327.7	Sleep related movement disorders	neurological	133	12305	0.433948	0.224762	1.54334	0.0535199	1	1
chr12.132489230.GC.G	rs56106917	G	Severity	CAV	G	FBRSL1	053	Herpes zoster	infectious diseases	313	11181	-0.176815	0.0915849	0.837935	0.0535314	1	1
chr8.16932640.T.C	rs118072448	T	Severity	CAV	C	-	696.41	Psoriasis vulgaris	dermatologic	258	12971	-0.569992	0.295247	0.56553	0.0535372	1	1
chr21.33252612.A.G	rs2236757	A	Severity	CAV-FE	A	IFNAR2	389.4	Tinnitus	sense organs	220	13953	-0.208628	0.108067	0.811697	0.0535391	1	1
chrX.15566297.A.G	rs4646179	G	Severity	CAV	G	ACE2	702.2	Seborrheic keratosis	dermatologic	190	15620	0.565438	0.29289	1.76022	0.0535393	1	1
chr1.154454494.A.C	rs2228145	A	Risk factor	CAV	C	IL6R	594.1	Calculus of kidney	genitourinary	650	15207	0.113774	0.0589336	1.1205	0.0535397	1	1
chr1.173115604.T.G	rs17300100	G	Severity	CAV	G	-	696.4	Psoriasis	dermatologic	275	12910	-0.394949	0.204583	0.673714	0.0535441	1	1
chr7.117642566.G.A	rs77010898	A	Severity	CAV	A	CFTR	571.5	Other chronic nonalcoholic liver disease	digestive	1509	13045	2.80945	1.4553	16.6007	0.0535458	1	1
chr21.33287378.C.T	rs8178521	T	Severity	CAV-FE	T	IL10RB	696.41	Psoriasis vulgaris	dermatologic	261	12893	-0.236105	0.122306	0.789698	0.053553	1	1
chr14.76832814.C.CT	rs34279101	CT	Severity	CAV	CT	LRRC74A	278.4	Abnormal weight gain	endocrine/metabolic	260	9759	-0.274875	0.142391	0.759667	0.0535535	1	1
chr4.67964168.T.A	rs720009	A	Possible functional consequences	FCP + IP	A	TMPRSS11A	654	Other and unspecified complications of birth; puerperium affecting management of mother	pregnancy complications	175	15939	-0.611574	0.316835	0.542496	0.0535746	1	1
chr4.166008836.A.T	rs17047200	TT genotype	Severity (TT genotype)*Conflicting; Risk factor (AA genotype)*Conflicting	CAV	T	TLL1	611.1	Abnormal mammogram	genitourinary	790	13111	0.12988	0.0672918	1.13869	0.0535948	1	1
chr15.90879313.T.C	rs8039305	C	Risk factor	CAV-FE	C	FURIN	216.1	Screening for malignant neoplasms of the skin	neoplasms	236	14226	0.196656	0.101892	1.21733	0.0536002	1	1
chr10.51197961.C.A	rs7897633	A	Severity in European-Americans	CAV	C	PRKG1	496.1	Emphysema	respiratory	277	11727	0.179088	0.0927894	1.19613	0.0536009	1	1
chr5.1211624.A.G	rs76067074	G	Severity	CAV-FE	G	SLC6A19	382	Otalgia	sense organs	188	14460	-0.599352	0.310542	0.549167	0.0536042	1	1
chr11.320772.A.G	rs12252	G	Severity; Risk factor	CAV	G	IFITM3	726	Peripheral enthesopathies and allied syndromes	musculoskeletal	1212	11192	-0.1246	0.0645612	0.88285	0.0536133	1	1
chr4.143999443.G.A	rs7683365	A	Risk factor	FCP + IP	A	GYPB	218.1	Uterine leiomyoma	neoplasms	337	13252	0.172802	0.0895398	1.18863	0.0536203	1	1
chr4.143999443.G.A	rs7683365	A	Risk factor	FCP + IP	A	GYPB	218	Benign neoplasm of uterus	neoplasms	337	13252	0.172802	0.0895398	1.18863	0.0536203	1	1
chr9.78543197.A.G	rs7027911	A	Severity	CAV	G	-	586.2	Cyst of kidney, acquired	genitourinary	244	13005	0.18172	0.0941614	1.19928	0.0536215	1	1
chr9.117713024.A.G	rs4986790	G	Severity	CAV	G	TLR4	241	Nontoxic nodular goiter	endocrine/metabolic	820	13233	-0.239144	0.123921	0.787301	0.0536307	1	1
chr22.22210343.A.T	rs5757427	T	Severity	CAV	A	IGLV10-54	550.4	Umbilical hernia	digestive	144	10653	0.238783	0.123735	1.2697	0.0536312	1	1
chr9.133449836.G.A	rs139951127	A	Severity	CAV-FE	A	ADAMTS13	425	Cardiomyopathy	circulatory system	376	15706	1.39857	0.724743	4.04941	0.0536383	1	1
chr9.133251249.A.G	rs7849280	G	Protective	CAV	G	ABO	694.2	Other dyschromia	dermatologic	246	13447	0.246242	0.127607	1.27921	0.0536451	1	1
chr4.153687301.A.G	rs1898830	G	Severity; Risk factor	CAV	G	TLR2	594	Urinary calculus	genitourinary	694	15165	-0.117056	0.0606605	0.889536	0.0536456	1	1
chr1.155197995.A.G	rs41264915	A	Severity	CAV-FE	G	THBS3	411.3	Angina pectoris	circulatory system	629	13367	0.164526	0.0852639	1.17883	0.0536556	1	1
chr8.97128242.T.C	rs7817272	C	Severity	CAV	C	CPQ	300.4	Dysthymic disorder	mental disorders	336	9355	0.165114	0.0855705	1.17953	0.0536609	1	1
chr19.50379362.T.C	rs1405655	C	Severity	CAV-FE	C	NR1H2	401.3	Other hypertensive complications	circulatory system	205	8383	0.202508	0.104952	1.22447	0.0536657	1	1
chr5.131995059.C.T	rs56162149	T	Severity	CAV-FE	T	ACSL6	689	Disorder of skin and subcutaneous tissue NOS	dermatologic	324	14943	0.179826	0.0931974	1.19701	0.0536672	1	1
chr1.154454494.A.C	rs2228145	A	Risk factor	CAV	C	IL6R	594	Urinary calculus	genitourinary	696	15207	0.110077	0.057051	1.11636	0.0536747	1	1
chr16.57636629.G.A	rs7499679	A	Severity	CAV	A	ADGRG1	202	Cancer of other lymphoid, histiocytic tissue	neoplasms	111	15810	0.283038	0.146694	1.32716	0.0536759	1	1
chr3.38894643.C.T	rs33985936	T	Severity	CAV	T	SCN11A	375.1	Dry eyes	sense organs	859	13626	0.117454	0.0608785	1.12463	0.0536909	1	1
chr21.41465921.C.T	rs62217525	C	Possible functional consequences	FCP + IP	T	TMPRSS2	381	Otitis media and Eustachian tube disorders	sense organs	192	14570	-0.737898	0.382468	0.478118	0.053693	1	1
chr16.16924042.C.A	rs1453512	A	Severity	CAV	C	-	610.1	Cystic mastopathy	genitourinary	208	13250	-0.26368	0.136679	0.76822	0.0537077	1	1
chr11.88824823.A.G	rs10831496	G	Severity	CAV-FE	A	GRM5	389.4	Tinnitus	sense organs	223	14271	-0.200084	0.103717	0.818662	0.0537146	1	1
chr15.100233816.G.A	rs143434383	A	Risk factor	CAV	A	ADAMTS17	519.8	Other diseases of respiratory system, NEC	respiratory	100	15842	1.14953	0.595885	3.1567	0.0537172	1	1
chr5.86011821.T.G	rs4424029	G	Severity	CAV	G	-	735.3	Hallux valgus (Bunion)	musculoskeletal	112	14775	-0.277867	0.14404	0.757397	0.0537183	1	1
chr3.146517122.G.A	rs343320	A	Severity	CAV-FE	A	PLSCR1	401.1	Essential hypertension	circulatory system	7167	8344	0.114527	0.0593701	1.12134	0.0537269	1	1
chr19.31533051.C.A	rs8105499	C	Severity	CAV	A	LINC02841	535.1	Acute gastritis	digestive	128	14148	-0.355282	0.184177	0.700975	0.0537279	1	1
chr1.20166359.C.T	rs72663004	T	Severity	CAV	T	PLA2G2C	722	Intervertebral disc disorders	musculoskeletal	687	13711	-0.280619	0.145474	0.755316	0.0537307	1	1
chr11.320772.A.G	rs12252	G	Severity; Risk factor	CAV	G	IFITM3	743.11	Osteoporosis NOS	musculoskeletal	1100	13884	0.133721	0.0693248	1.14307	0.053743	1	1
chr4.143999443.G.A	rs7683365	A	Risk factor	FCP + IP	A	GYPB	512.7	Shortness of breath	respiratory	2923	7767	0.0727441	0.0377148	1.07546	0.0537562	1	1
chrX.15581240.G.A	rs147464721	A	Severity	CAV	A	ACE2	281	Other deficiency anemia	hematopoietic	191	11881	1.16069	0.601771	3.19214	0.0537565	1	1
chr1.173115604.T.G	rs17300100	G	Severity	CAV	G	-	627.3	Postmenopausal atrophic vaginitis	genitourinary	308	12265	-0.395365	0.204989	0.673434	0.0537672	1	1
chr14.102356233.A.G	rs11160678	G	Severity	CAV	G	CINP	702.2	Seborrheic keratosis	dermatologic	186	15456	-0.23633	0.122534	0.78952	0.0537689	1	1
chr4.106022043.T.C	rs11729561	T	Severity	CAV	C	-	275.6	Hypercalcemia	endocrine/metabolic	285	15074	-0.426514	0.221152	0.652781	0.05378	1	1
chr2.113129630.T.C	rs419598	C	Risk factor	CAV	C	IL1RN	253	Disorders of the pituitary gland and its hypothalamic control	endocrine/metabolic	136	14518	0.260487	0.135069	1.29756	0.0537865	1	1
chr17.9267091.C.T	rs34761447	C	Severity	CAV	T	STX8	573.2	Liver replaced by transplant	digestive	129	12946	-0.873127	0.452738	0.417643	0.053787	1	1
chr4.111691870.C.T	rs112641600	C	Severity	CAV	T	-	442	Other aneurysm	circulatory system	235	13201	-0.419351	0.217449	0.657473	0.0537927	1	1
chr21.41660268.A.T	rs2252109	A	Severity	CAV	A	-	415.1	Acute pulmonary heart disease	circulatory system	223	14817	0.187554	0.097258	1.2063	0.053803	1	1
chr2.136948486.A.G	rs7605851	G	Severity	CAV-FE	G	THSD7B	250.24	Type 2 diabetes with neurological manifestations	endocrine/metabolic	898	10332	0.139108	0.0721358	1.14925	0.0538037	1	1
chrX.15581269.T.C	rs138390800	C	May destabilize ACE2 protein structure	FCP + IP	C	ACE2	338	Pain	neurological	3436	10990	0.638632	0.331176	1.89389	0.0538086	1	1
chrX.15596127.G.T	rs146598386	T	Severity	CAV	T	ACE2	704.1	Alopecia	dermatologic	448	14006	0.914493	0.474231	2.49551	0.0538091	1	1
chr15.90866675.C.T	rs79742014	T	Protective	IP	T	FURIN	550	Abdominal hernia	digestive	935	14965	0.301365	0.15628	1.3517	0.0538093	1	1
chr10.28606315.C.T	rs12773860	T	Severity	CAV	T	WAC	575	Other biliary tract disease	digestive	184	15087	-0.495399	0.256911	0.609327	0.0538192	1	1
chr4.67910532.T.C	rs9998258	T	Possible functional consequences	FCP + IP	C	TMPRSS11A	761	Cervicalgia	symptoms	1194	14086	0.178588	0.0926175	1.19553	0.0538269	1	1
chr1.154454494.A.C	rs2228145	A	Risk factor	CAV	C	IL6R	250.1	Type 1 diabetes	endocrine/metabolic	240	10352	-0.195356	0.101315	0.822542	0.0538301	1	1
chr11.126292948.C.T	rs8177374	T	Protective	CAV	T	TIRAP	695.7	Prurigo and Lichen	dermatologic	133	13468	0.366246	0.189942	1.44231	0.0538307	1	1
chr4.25613313.G.A	-	HLA-A*02:02	Protective	IP	A	HLA-A	715	Other inflammatory spondylopathies	musculoskeletal	159	14943	-0.334611	0.173537	0.715617	0.0538322	1	1
chr10.52771466.C.T	rs1800451	T	Potential functional effect on protein	FCP + IP	T	MBL2	285.1	Acute posthemorrhagic anemia	hematopoietic	141	11847	-0.531612	0.275707	0.587657	0.053833	1	1
chr9.133257521.T.TC	rs8176719	TC	Severity; Risk factor	CAV-FE	TC	ABO	747.1	Cardiac congenital anomalies	congenital anomalies	132	16067	0.255671	0.132601	1.29133	0.0538403	1	1
chr4.186082920.C.T	rs3775291	T	Risk factor; Severity	CAV-FE	T	TLR3	250.22	Type 2 diabetes with renal manifestations	endocrine/metabolic	872	10377	0.117665	0.0610274	1.12487	0.0538461	1	1
chr17.49863303.C.T	rs77534576	T	Severity	CAV	T	-	454	Varicose veins	circulatory system	1019	12547	0.212475	0.110201	1.23673	0.0538474	1	1
chr19.31533051.C.A	rs8105499	C	Severity	CAV	A	LINC02841	271	Disorders of carbohydrate transport and metabolism	endocrine/metabolic	2123	13199	-0.0820058	0.0425331	0.921267	0.0538496	1	1
chr9.131672331.T.G	rs12551879	G	Severity	CAV	G	RAPGEF1	246	Other disorders of thyroid	endocrine/metabolic	454	13198	0.213698	0.110837	1.23825	0.05385	1	1
chr10.43519603.G.T	rs10793436	G	Severity	CAV	T	-	250.6	Polyneuropathy in diabetes	endocrine/metabolic	431	9703	-0.139503	0.0723547	0.869791	0.0538505	1	1
chr21.33287378.C.T	rs8178521	T	Severity	CAV-FE	T	IL10RB	427	Cardiac dysrhythmias	circulatory system	2243	11874	-0.0876434	0.0454588	0.916088	0.0538583	1	1
chr7.54580201.A.C	rs622568	C	Severity; Risk factor	CAV-FE	C	-	443.7	Peripheral angiopathy in diseases classified elsewhere	circulatory system	543	13405	-0.147812	0.076672	0.862594	0.0538746	1	1
chr9.33426577.A.G	rs10813976	G	Severity	CAV	G	-	256.4	Polycystic ovaries	endocrine/metabolic	205	14539	-0.285853	0.148277	0.751373	0.0538754	1	1
chr17.45995618.A.G	rs112572874	G	Risk factor	CAV-FE	G	MAPT	573.7	Abnormal results of function study of liver	digestive	451	13040	-0.205036	0.106358	0.814618	0.0538799	1	1
chrX.15600835.T.C	rs4646116	C	Risk factor	FCP + IP	C	ACE2	276	Disorders of fluid, electrolyte, and acid-base balance	endocrine/metabolic	1176	14133	0.964058	0.500095	2.62232	0.0538863	1	1
chrX.15599938.A.G	rs2106809	G	Severity	CAV	G	ACE2	596.5	Functional disorders of bladder	genitourinary	202	15715	-0.25428	0.131906	0.775475	0.0538878	1	1
chr14.102356233.A.G	rs11160678	G	Severity	CAV	G	CINP	276.1	Electrolyte imbalance	endocrine/metabolic	1088	13971	-0.100473	0.0521198	0.90441	0.0538893	1	1
chr1.3081749.G.A	rs12745140	A	Severity	CAV	A	PRDM16	411.3	Angina pectoris	circulatory system	623	13222	0.234769	0.121789	1.26462	0.0538966	1	1
chr21.41465040.G.A	rs17001042	A	Possible functional consequences	FCP + IP	A	TMPRSS2	296	Mood disorders	mental disorders	3381	9367	0.150993	0.0783294	1.16299	0.0538972	1	1
chr6.160716758.G.A	rs4252187	A	Potential functional effect on protein	FCP + IP	A	PLG	578	Gastrointestinal hemorrhage	digestive	854	13986	1.62453	0.84277	5.07605	0.0539034	1	1
chr11.126292948.C.T	rs8177374	T	Protective	CAV	T	TIRAP	564.1	Irritable Bowel Syndrome	digestive	188	11257	-0.409094	0.212232	0.664252	0.0539076	1	1
chr16.78590128.A.G	rs72803978	A	Severity	CAV	G	WWOX	626.1	Irregular menstrual cycle/bleeding	genitourinary	1080	12386	-0.285265	0.147991	0.751815	0.0539077	1	1
chr6.158608455.C.T	rs117665206	T	Severity	CAV	T	TMEM181	496.1	Emphysema	respiratory	277	11740	0.83899	0.435266	2.31403	0.0539129	1	1
chr6.30887474.G.A	rs4618569	AG genotype	Severity	CAV	A	DDR1	585.34	Chronic Kidney Disease, Stage IV	genitourinary	484	13064	-0.144099	0.0747584	0.865802	0.0539133	1	1
chr17.31410594.G.A	rs178840	G	Severity	CAV	G	RAB11FIP4	573	Other disorders of liver	digestive	190	11694	-0.204498	0.106096	0.815057	0.0539205	1	1
chr12.47903511.T.C	rs11574018	C	Severity	CAV	C	VDR	454.11	Varicose veins of lower extremity, symptomtic	circulatory system	786	12585	2.27273	1.17913	9.70585	0.0539212	1	1
chr1.87162490.C.T	rs10873821	C	Severity	CAV	T	LINC01140	193	Thyroid cancer	neoplasms	161	15933	-0.2398	0.124414	0.786785	0.0539258	1	1
chr11.114726432.A.T	rs1712779	T	Severity	CAV-FE	T	-	426	Cardiac conduction disorders	circulatory system	939	12045	0.101811	0.0528233	1.10717	0.0539315	1	1
chr2.113129630.T.C	rs419598	C	Risk factor	CAV	C	IL1RN	714	Rheumatoid arthritis and other inflammatory polyarthropathies	musculoskeletal	460	14848	-0.158513	0.0822452	0.853412	0.0539389	1	1
chr11.88824823.A.G	rs10831496	G	Severity	CAV-FE	A	GRM5	695.7	Prurigo and Lichen	dermatologic	133	13451	-0.260985	0.135421	0.770292	0.0539537	1	1
chr4.71762286.C.T	rs113574864	T	Severity	CAV	T	GC	296.1	Bipolar	mental disorders	362	9313	-0.259022	0.134409	0.771806	0.053965	1	1
chr11.784340.C.G	rs7104929	G	Severity	CAV-FE	G	-	430	Intracranial hemorrhage	circulatory system	107	14723	-0.290631	0.150812	0.747791	0.0539656	1	1
chr10.98166813.G.T	rs10786398	T	Severity	CAV	T	R3HCC1L	427.11	Paroxysmal supraventricular tachycardia	circulatory system	117	11961	-0.322079	0.167133	0.724641	0.0539691	1	1
chr2.191909428.G.A	rs147509469	A	Risk factor for females	CAV	A	CAVIN2-AS1	724.8	Other symptoms referable to back	musculoskeletal	106	13694	0.810702	0.420689	2.24949	0.0539693	1	1
chr8.38996464.C.A	rs7840270	C	Severity	CAV-FE	A	ADAM9	495.2	Asthma with exacerbation	respiratory	811	11516	0.105735	0.0548694	1.11153	0.053977	1	1
chr3.1052111.C.G	rs1504061	G	Severity	CAV	G	-	475	Chronic sinusitis	respiratory	822	10529	0.188631	0.0978917	1.2076	0.0539876	1	1
chr3.101705614.T.C	rs11919389	C	Risk factor	CAV	C	PDCL3P4	427.3	Other specified cardiac dysrhythmias	circulatory system	276	12031	-0.19622	0.10183	0.821831	0.0539883	1	1
chr17.45422978.G.C	rs1230082	G	Severity	CAV	G	ARHGAP27	766	Neuralgia, neuritis, and radiculitis NOS	symptoms	361	12735	-0.151367	0.078554	0.859533	0.0539909	1	1
chr8.124324323.T.C	rs72711165	C	Severity	CAV-FE	C	TMEM65	698	Pruritus and related conditions	dermatologic	624	14869	-0.552938	0.286961	0.575257	0.0539953	1	1
chr3.157438240.A.G	rs1840680	AG genotype)	Protective	CAV	A	PTX3	296.2	Depression	mental disorders	3181	9364	-0.0612476	0.0317867	0.94059	0.0540009	1	1
chr12.132489230.GC.G	rs56106917	G	Severity	CAV	G	FBRSL1	295.1	Schizophrenia	mental disorders	226	9358	-0.204656	0.106216	0.814927	0.0540044	1	1
chr4.67910532.T.C	rs9998258	T	Possible functional consequences	FCP + IP	C	TMPRSS11A	707	Chronic ulcer of skin	dermatologic	445	15648	0.267305	0.13873	1.30644	0.0540052	1	1
chr1.244873270.T.C	rs12130553	C	Severity	CAV	T	-	241	Nontoxic nodular goiter	endocrine/metabolic	710	11317	0.111127	0.0576764	1.11754	0.0540127	1	1
chr1.161509955.A.G	rs1801274	G	Severity	CAV	A	FCGR2A	496.3	Bronchiectasis	respiratory	113	11410	0.262417	0.1362	1.30007	0.0540169	1	1
chr4.24511798.A.G	rs73246461	G	Severity	CAV	G	-	345	Epilepsy, recurrent seizures, convulsions	neurological	425	14236	0.165041	0.0856667	1.17944	0.0540366	1	1
chr6.105878879.T.A	rs9386484	T	Severity	CAV	A	-	250.25	Diabetes type 2 with peripheral circulatory disorders	endocrine/metabolic	590	8686	0.126029	0.0654172	1.13431	0.0540376	1	1
chr2.127137039.A.G	rs744373	G	Severity	CAV	G	-	704.1	Alopecia	dermatologic	447	13988	0.134908	0.0700263	1.14443	0.0540377	1	1
chr7.22728630.G.T	rs2066992	T	Protective	CAV-FE	T	IL6	427.9	Palpitations	circulatory system	1208	12015	0.117097	0.0607816	1.12423	0.0540382	1	1
chr22.49281538.G.A	rs62220604	G	Severity	CAV	A	-	765	Cervical radiculitis	symptoms	480	12466	-0.172605	0.0896028	0.84147	0.0540627	1	1
chr17.34252769.A.G	rs1024611	G	Risk factor	CAV	G	CCL2	706.1	Acne	dermatologic	305	13384	-0.178793	0.0928158	0.836279	0.0540644	1	1
chr4.67910532.T.C	rs9998258	T	Possible functional consequences	FCP + IP	C	TMPRSS11A	721	Spondylosis and allied disorders	musculoskeletal	997	13707	0.188166	0.097683	1.20703	0.0540685	1	1
chr8.38996464.C.A	rs7840270	C	Severity	CAV-FE	A	ADAM9	528	Diseases of the oral soft tissues, excluding lesions specific for gingiva and tongue	digestive	188	15106	-0.211769	0.109947	0.809152	0.0540912	1	1
chr22.41925447.G.A	rs61756766	A	Severity	CAV	A	TNFRSF13C	366	Cataract	sense organs	1307	14111	0.305129	0.158421	1.3568	0.0540964	1	1
chr17.49863303.C.T	rs77534576	T	Severity	CAV	T	-	274.11	Gouty arthropathy	endocrine/metabolic	102	15910	0.592257	0.307498	1.80806	0.054098	1	1
chr11.784340.C.G	rs7104929	G	Severity	CAV-FE	G	-	053	Herpes zoster	infectious diseases	312	11122	0.164761	0.0855435	1.17911	0.0540988	1	1
chr5.132485305.G.A	rs17622656	A	Risk factor	FCP + IP	A	IRF1	585.33	Chronic Kidney Disease, Stage III	genitourinary	160	13040	-0.277573	0.144117	0.757621	0.0541022	1	1
chr5.132485305.G.A	rs17622656	A	Risk factor	FCP + IP	A	IRF1	580.3	Nephritis and nephropathy without mention of glomerulonephritis	genitourinary	104	13040	-0.358575	0.186174	0.698671	0.0541026	1	1
chr6.160731787.C.T	rs4252128	T	Potential functional effect on protein	FCP + IP	T	PLG	250.1	Type 1 diabetes	endocrine/metabolic	240	10368	0.569443	0.295663	1.76728	0.054106	1	1
chr17.34252769.A.G	rs1024611	G	Risk factor	CAV	G	CCL2	345.1	Epilepsy	neurological	110	14587	0.271869	0.141158	1.31241	0.0541065	1	1
chr12.6845711.C.T	rs5443	T	protective	CAV	T	CDCA3	710	Osteomyelitis, periostitis, and other infections involving bone	musculoskeletal	118	15102	0.262141	0.136114	1.29971	0.0541184	1	1
chr12.6845711.C.T	rs5443	T	protective	CAV	T	CDCA3	710.1	Osteomyelitis	musculoskeletal	118	15102	0.262141	0.136114	1.29971	0.0541184	1	1
chrX.15600857.A.G	rs73635825	G	Risk factor*Conflicting; Protective*Conflicting	FCP + IP	G	ACE2	380.4	Impacted cerumen	sense organs	340	14786	2.26753	1.17745	9.65555	0.0541288	1	1
chr22.43928847.C.G	rs738409	G	Protective*Conflicting; Severity*Conflicting	CAV	G	PNPLA3	041	Bacterial infection NOS	infectious diseases	423	14543	0.144849	0.0752154	1.15587	0.0541305	1	1
chr1.155197995.A.G	rs41264915	A	Severity	CAV-FE	G	THBS3	709	Diffuse diseases of connective tissue	dermatologic	230	13251	-0.306611	0.159214	0.735937	0.0541315	1	1
chr5.86011821.T.G	rs4424029	G	Severity	CAV	G	-	535.9	Gastritis and duodenitis, NOS	digestive	571	14232	0.119599	0.0621045	1.12704	0.0541334	1	1
chr4.67910402.G.A	rs4860265	G	Possible functional consequences	FCP + IP	G	TMPRSS11A	585	Renal failure	genitourinary	1517	12848	0.0790168	0.0410321	1.08222	0.0541378	1	1
chr9.132278286.T.C	rs11243705	C	Severity	CAV	C	SETX	626.13	Irregular menstrual cycle	genitourinary	413	12263	-0.226263	0.117496	0.797509	0.0541417	1	1
chr10.36988942.A.G	rs2091431	G	Severity	CAV	A	-	571.8	Liver abscess and sequelae of chronic liver disease	digestive	189	12912	0.211838	0.110006	1.23595	0.0541434	1	1
chr2.167953627.G.A	rs7595310	A	Severity	CAV-FE	A	STK39	527	Diseases of the salivary glands	digestive	125	15157	0.261767	0.13594	1.29922	0.0541536	1	1
chr1.35908500.C.T	rs2765013	C	Severity	CAV	T	AGO1	809	Fracture of unspecified bones	injuries & poisonings	218	14013	-0.21282	0.110527	0.808301	0.0541669	1	1
chr12.52726315.TC.T	rs5798227	T	Risk factor	CAV	TC	-	496	Chronic airway obstruction	respiratory	963	11732	0.166199	0.0863173	1.18081	0.0541747	1	1
chr19.24134099.G.A	rs10407383	A	Severity	CAV-FE	A	ZNF254	355.1	Chronic pain syndrome	neurological	303	14475	-0.185051	0.0961095	0.831062	0.0541767	1	1
chr6.45737076.T.A	rs16873740	A	Severity	CAV	A	-	687	Symptoms affecting skin	dermatologic	270	11225	-0.244358	0.126915	0.783207	0.0541824	1	1
chr5.77379593.G.A	rs7715119	A	Severity	CAV-FE	A	PDE8B	216	Benign neoplasm of skin	neoplasms	274	14570	-0.270064	0.140267	0.763331	0.0541844	1	1
chrX.15561454.T.C	rs142017934	C	Severity	CAV	C	ACE2	433.3	Cerebral ischemia	circulatory system	311	14832	0.921361	0.478541	2.51271	0.0541849	1	1
chrX.15603134.G.A	rs7885856	G;A	Possible functional consequences	FCP + IP	A	ACE2	741.2	Stiffness of joint	musculoskeletal	616	14702	0.286608	0.148866	1.3319	0.0541953	1	1
chr17.8109899.C.T	rs151256885	T	Severity	CAV	T	ALOXE3	465	Acute upper respiratory infections of multiple or unspecified sites	respiratory	2071	11057	-0.252583	0.131194	0.776792	0.0541959	1	1
chr1.161544752.A.C	rs396991	C	Severity	CAV-FE	C	FCGR3A	338.1	Acute pain	neurological	468	10520	0.138656	0.0720198	1.14873	0.0541983	1	1
chr13.33129529.C.G	rs34425674	G	Risk factor	CAV	G	STARD13	318	Tobacco use disorder	mental disorders	1742	12978	0.308462	0.160221	1.36133	0.0542006	1	1
chr6.12216733.A.G	rs10755709	A	Severity	CAV	G	-	070.2	Viral hepatitis B	infectious diseases	138	10787	0.242802	0.126118	1.27482	0.0542042	1	1
chr1.244873270.T.C	rs12130553	C	Severity	CAV	T	-	277	Other disorders of metabolism	endocrine/metabolic	335	12969	0.156559	0.0813223	1.16948	0.0542092	1	1
chr12.52726315.TC.T	rs5798227	T	Risk factor	CAV	TC	-	585.3	Chronic renal failure [CKD]	genitourinary	1087	13062	0.161296	0.083783	1.17503	0.0542093	1	1
chr5.21768177.G.A	-	HLA-A*02:02	Protective	IP	A	HLA-A	507	Pleurisy; pleural effusion	respiratory	134	14748	0.249071	0.129378	1.28283	0.0542108	1	1
chr6.41534945.A.C	rs1886814	C	Severity	CAV-FE	C	FOXP4-AS1	702	Degenerative skin conditions and other dermatoses	dermatologic	231	14262	0.255448	0.132703	1.29104	0.0542346	1	1
chr2.196087686.G.A	rs2176724	A	Severity	CAV	A	-	706.1	Acne	dermatologic	305	13394	-0.229808	0.119384	0.794686	0.0542354	1	1
chr19.31533051.C.A	rs8105499	C	Severity	CAV	A	LINC02841	250.24	Type 2 diabetes with neurological manifestations	endocrine/metabolic	895	10233	-0.125146	0.0650125	0.882368	0.0542357	1	1
chr5.21768177.G.A	-	HLA-A*02:02	Protective	IP	A	HLA-A	735.21	Hammer toe (acquired)	musculoskeletal	168	14408	-0.229664	0.119309	0.7948	0.0542361	1	1
chr10.130802064.T.G	rs12253652	G	Severity	CAV	G	-	338	Pain	neurological	3389	10811	0.0810336	0.0421018	1.08441	0.0542665	1	1
chr14.72467521.C.T	rs12587980	T	Severity	CAV	T	RGS6	571.8	Liver abscess and sequelae of chronic liver disease	digestive	190	12980	-0.216782	0.112632	0.805105	0.054267	1	1
chrX.15592465.T.A	rs73195521	A	Severity	CAV	A	ACE2	442	Other aneurysm	circulatory system	238	13463	1.52274	0.7912	4.58476	0.0542802	1	1
chr11.784340.C.G	rs7104929	G	Severity	CAV-FE	G	-	740.11	Osteoarthrosis, localized, primary	musculoskeletal	1618	12321	0.0808565	0.042013	1.08422	0.0542843	1	1
chr17.45995618.A.G	rs112572874	G	Risk factor	CAV-FE	G	MAPT	747	Cardiac and circulatory congenital anomalies	congenital anomalies	168	16097	0.275208	0.143001	1.3168	0.0542898	1	1
chr1.155133406.T.G	rs4971066	G	Risk factor	CAV	G	EFNA1	475	Chronic sinusitis	respiratory	819	10459	-0.124165	0.0645176	0.883234	0.0542903	1	1
chr6.30887474.G.A	rs4618569	AG genotype	Severity	CAV	A	DDR1	292.4	Altered mental status	mental disorders	135	14292	-0.272527	0.141613	0.761453	0.0542979	1	1
chr5.159315942.T.G	rs3212227	T	Severity	FCP	G	IL12B	202	Cancer of other lymphoid, histiocytic tissue	neoplasms	112	15957	-0.296776	0.154214	0.74321	0.0542993	1	1
chr8.97128242.T.C	rs7817272	C	Severity	CAV	C	CPQ	573	Other disorders of liver	digestive	217	13027	-0.216049	0.112271	0.805696	0.0543102	1	1
chr5.77379593.G.A	rs7715119	A	Severity	CAV-FE	A	PDE8B	180.3	Cervical intraepithelial neoplasia [CIN] [Cervical dysplasia]	neoplasms	208	14312	-0.307753	0.159931	0.735097	0.0543191	1	1
chr5.96909661.C.T	rs150892504	T	Severity	CAV	T	ERAP2	287	Purpura and other hemorrhagic conditions	hematopoietic	428	14985	1.01918	0.529642	2.77091	0.0543205	1	1
chr9.133257521.T.TC	rs8176719	TC	Severity; Risk factor	CAV-FE	TC	ABO	276	Disorders of fluid, electrolyte, and acid-base balance	endocrine/metabolic	1173	14097	-0.0964679	0.0501324	0.908039	0.0543216	1	1
chr5.1211624.A.G	rs76067074	G	Severity	CAV-FE	G	SLC6A19	586.2	Cyst of kidney, acquired	genitourinary	243	12855	-0.530017	0.275444	0.588595	0.0543261	1	1
chr1.20166359.C.T	rs72663004	T	Severity	CAV	T	PLA2G2C	720	Spinal stenosis	musculoskeletal	233	13711	-0.531036	0.275983	0.587995	0.0543345	1	1
chr13.112889041.C.T	rs9577175	T	Severity	CAV	T	ATP11A	558	Noninfectious gastroenteritis	digestive	388	11204	0.175107	0.0910181	1.19137	0.0543712	1	1
chr5.142872984.C.T	rs10039856	C	Severity	CAV	T	ARHGAP26	735.3	Hallux valgus (Bunion)	musculoskeletal	109	14801	-0.381314	0.198203	0.682964	0.0543732	1	1
chr17.45714244.T.C	rs113661667	C	Risk factor	CAV-FE	C	LINC02210-CRHR1	770	Myalgia and myositis unspecified	symptoms	447	15765	0.174225	0.0905616	1.19032	0.0543762	1	1
chr11.88824823.A.G	rs10831496	G	Severity	CAV-FE	A	GRM5	772	Symptoms of the muscles	symptoms	104	15016	0.28776	0.149584	1.33344	0.0543874	1	1
chr19.24134099.G.A	rs10407383	A	Severity	CAV-FE	A	ZNF254	687	Symptoms affecting skin	dermatologic	274	11247	-0.194535	0.101125	0.823218	0.0543923	1	1
chr5.21768177.G.A	-	HLA-A*02:02	Protective	IP	A	HLA-A	592.11	Acute cystitis	genitourinary	337	12234	-0.159037	0.0826749	0.852965	0.0543987	1	1
chr1.154454494.A.C	rs2228145	A	Risk factor	CAV	C	IL6R	535.1	Acute gastritis	digestive	131	14306	0.251673	0.130839	1.28618	0.0544138	1	1
chr17.49863303.C.T	rs77534576	T	Severity	CAV	T	-	705	Disorders of sweat glands	dermatologic	111	13369	-1.379	0.716971	0.25183	0.0544334	1	1
chr10.98166813.G.T	rs10786398	T	Severity	CAV	T	R3HCC1L	573.2	Liver replaced by transplant	digestive	128	12957	0.263256	0.136874	1.30116	0.0544362	1	1
chr3.157438240.A.G	rs1840680	AG genotype)	Protective	CAV	A	PTX3	525	Other diseases of the teeth and supporting structures	digestive	109	15049	0.265972	0.138299	1.3047	0.0544596	1	1
chr9.133257521.T.TC	rs8176719	TC	Severity; Risk factor	CAV-FE	TC	ABO	430	Intracranial hemorrhage	circulatory system	108	14797	0.284116	0.147743	1.32859	0.0544741	1	1
chr13.102695866.A.G	rs599976	G	Severity	CAV-FE	G	METTL21C	686	Other local infections of skin and subcutaneous tissue	dermatologic	142	13640	0.323178	0.168073	1.38151	0.0544992	1	1
chr19.52830722.G.A	rs10411226	G	Severity	CAV	G	ZNF28	479	Other upper respiratory disease	respiratory	602	9121	0.119168	0.0619776	1.12656	0.0545111	1	1
chr9.21131628.G.C	rs12236000	G	Severity	CAV	C	-	599.9	Other abnormality of urination	genitourinary	248	11285	-0.308687	0.16055	0.73441	0.0545198	1	1
chr9.87724615.A.G	rs3128509	A;G	Possible functional consequences	FCP + IP	A	CTSL	580.3	Nephritis and nephropathy without mention of glomerulonephritis	genitourinary	104	12811	-0.299336	0.155688	0.74131	0.0545219	1	1
chr7.107967457.C.T	rs2237698	T	Severity	CAV	T	LAMB1	185	Cancer of prostate	neoplasms	181	14807	0.309776	0.161119	1.36312	0.0545229	1	1
chr17.15965007.C.T	rs8081547	T	Risk factor	FCP + IP	T	ADORA2B	707	Chronic ulcer of skin	dermatologic	433	15022	0.167381	0.0870582	1.1822	0.0545263	1	1
chr4.143999443.G.A	rs7683365	A	Risk factor	FCP + IP	A	GYPB	687	Symptoms affecting skin	dermatologic	250	9966	0.195711	0.101794	1.21618	0.0545276	1	1
chr21.41473456.A.G	rs17854725	G	Severity	CAV	G	TMPRSS2	262	Mineral deficiency NEC	endocrine/metabolic	279	10000	0.168496	0.0876424	1.18352	0.0545375	1	1
chr21.41473715.C.A	rs2298661	A	Protective	CAV-FE	A	TMPRSS2	743	Osteoporosis, osteopenia and pathological fracture	musculoskeletal	1222	14218	-0.115731	0.0601972	0.890715	0.054539	1	1
chr16.57636629.G.A	rs7499679	A	Severity	CAV	A	ADGRG1	429.3	Symptoms involving cardiovascular system	circulatory system	332	13734	-0.181532	0.094427	0.833991	0.0545478	1	1
chr6.18015216.C.T	rs140247774	T	Severity	CAV	T	-	270	Disorders of protein plasma/amino-acid transport and metabolism	endocrine/metabolic	149	14970	-1.12251	0.583906	0.325462	0.0545533	1	1
chr1.155066988.C.T	rs114301457	T	Severity	CAV	T	EFNA4	558	Noninfectious gastroenteritis	digestive	391	11256	1.18275	0.615253	3.26334	0.0545574	1	1
chr17.45995618.A.G	rs112572874	G	Risk factor	CAV-FE	G	MAPT	365.1	Open-angle glaucoma	sense organs	130	13895	-0.406497	0.211459	0.665979	0.0545625	1	1
chr17.9267091.C.T	rs34761447	C	Severity	CAV	T	STX8	257.1	Testicular hypofunction	endocrine/metabolic	182	14514	0.383687	0.199607	1.46769	0.0545784	1	1
chr17.49863303.C.T	rs77534576	T	Severity	CAV	T	-	454.1	Varicose veins of lower extremity	circulatory system	996	12547	0.214789	0.111741	1.2396	0.0545809	1	1
chrX.15596127.G.T	rs146598386	T	Severity	CAV	T	ACE2	735.2	Acquired toe deformities	musculoskeletal	198	14878	1.16356	0.605328	3.2013	0.0545816	1	1
chr15.90879313.T.C	rs8039305	C	Risk factor	CAV-FE	C	FURIN	564.1	Irritable Bowel Syndrome	digestive	182	10913	-0.215128	0.111919	0.806438	0.0545836	1	1
chr4.143996657.T.C	rs6840234	C	Protective	FCP + IP	T	GYPB	395	Heart valve disorders	circulatory system	486	11603	0.130742	0.0680196	1.13967	0.0545901	1	1
chr5.123497022.T.C	rs62377777	T	Severity	CAV	C	-	245.2	Chronic thyroiditis	endocrine/metabolic	245	13175	0.204978	0.106641	1.2275	0.0545902	1	1
chr5.123497022.T.C	rs62377777	T	Severity	CAV	C	-	245.21	Chronic lymphocytic thyroiditis	endocrine/metabolic	245	13175	0.204978	0.106641	1.2275	0.0545902	1	1
chr1.214663607.G.A	rs143976001	A	Severity	CAV	A	CENPF	429.2	Abnormal function study of cardiovascular system	circulatory system	183	13893	2.09959	1.09233	8.16286	0.0545908	1	1
chr7.22548762.C.T	rs13227460	T	Severity	CAV	T	STEAP1B	433	Cerebrovascular disease	circulatory system	1001	14512	-0.13053	0.0679096	0.87763	0.0545917	1	1
chr11.88824823.A.G	rs10831496	G	Severity	CAV-FE	A	GRM5	726	Peripheral enthesopathies and allied syndromes	musculoskeletal	1237	11557	-0.0902743	0.0469684	0.913681	0.0546031	1	1
chr15.100233816.G.A	rs143434383	A	Risk factor	CAV	A	ADAMTS17	611	Abnormal findings on mammogram or breast exam	genitourinary	940	13363	0.580572	0.30208	1.78706	0.054616	1	1
chr4.67910402.G.A	rs4860265	G	Possible functional consequences	FCP + IP	G	TMPRSS11A	514.2	Solitary pulmonary nodule	respiratory	575	14780	0.118539	0.0616797	1.12585	0.0546258	1	1
chr4.71742666.T.G	rs2282679	G	Severity	CAV	G	GC	296.2	Depression	mental disorders	3183	9376	-0.0743623	0.038694	0.928335	0.0546305	1	1
chr1.109740350.G.T	rs1332018	T	Risk factor; Severity	CAV	G	GSTM3	587	Kidney replaced by transpant	genitourinary	186	13069	-0.226224	0.117715	0.79754	0.0546329	1	1
chr4.111691870.C.T	rs112641600	C	Severity	CAV	T	-	386.9	Dizziness and giddiness (Light-headedness and vertigo)	sense organs	1694	12725	0.135374	0.0704445	1.14496	0.0546424	1	1
chr5.180810828.C.T	rs113791144	T	Severity	CAV	T	-	477	Epistaxis or throat hemorrhage	respiratory	179	10568	-0.389753	0.202819	0.677224	0.0546457	1	1
chr14.35401887.C.T	rs696	CC genotype	Severity	CAV	T	NFKBIA	700	Corns and callosities	dermatologic	190	14786	-0.210283	0.109429	0.810355	0.0546516	1	1
chr3.38894643.C.T	rs33985936	T	Severity	CAV	T	SCN11A	800	Fracture of lower limb	injuries & poisonings	182	14374	-0.265644	0.138239	0.766712	0.054652	1	1
chr6.32623820.T.C	rs9271609	T	Severity	CAV	C	HLA-DQA1	375.1	Dry eyes	sense organs	859	13624	-0.108876	0.0566582	0.896842	0.0546527	1	1
chr3.38894643.C.T	rs33985936	T	Severity	CAV	T	SCN11A	430	Intracranial hemorrhage	circulatory system	108	14833	0.297125	0.154627	1.34598	0.0546607	1	1
chr6.147217556.A.G	rs116898161	G	Severity	CAV	G	STXBP5	550.1	Inguinal hernia	digestive	289	14994	0.53847	0.280241	1.71338	0.0546744	1	1
chr7.54580201.A.C	rs622568	C	Severity; Risk factor	CAV-FE	C	-	090.2	Gonococcal infections	infectious diseases	100	15641	-0.369999	0.192564	0.690735	0.0546768	1	1
chr2.196087686.G.A	rs2176724	A	Severity	CAV	A	-	649	Other conditions or status of the mother complicating pregnancy, childbirth, or the puerperium	pregnancy complications	125	15958	0.309458	0.161059	1.36269	0.0546823	1	1
chr1.155175305.G.A	rs7528026	A	Severity	CAV	A	TRIM46	256.4	Polycystic ovaries	endocrine/metabolic	206	14601	-0.987284	0.513851	0.372587	0.0546883	1	1
chr14.35401887.C.T	rs696	CC genotype	Severity	CAV	T	NFKBIA	427.9	Palpitations	circulatory system	1214	12017	0.0853955	0.0444474	1.08915	0.0546972	1	1
chr6.31575324.G.A	rs361525	G	Severity	CAV-FE	A	TNF	726	Peripheral enthesopathies and allied syndromes	musculoskeletal	1238	11580	0.185595	0.0966023	1.20394	0.0547023	1	1
chr21.41465040.G.A	rs17001042	A	Possible functional consequences	FCP + IP	A	TMPRSS2	277.5	Other disorders of lipoid metabolism	endocrine/metabolic	102	15172	-1.92802	1.00356	0.145436	0.0547091	1	1
chr17.27660155.T.C	rs117217714	C	Severity	CAV	C	NOS2P1	585.33	Chronic Kidney Disease, Stage III	genitourinary	160	13052	1.18741	0.618079	3.27858	0.0547152	1	1
chr8.73355963.T.C	rs2010843	C	Severity	CAV	C	RDH10-AS1	550.5	Ventral hernia	digestive	301	14830	-0.173065	0.0900873	0.841083	0.0547219	1	1
chr4.67964168.T.A	rs720009	A	Possible functional consequences	FCP + IP	A	TMPRSS11A	704	Diseases of hair and hair follicles	dermatologic	618	13942	0.232693	0.12113	1.26199	0.0547292	1	1
chr2.162044379.C.T	rs3788979	T	Risk factor	CAV	T	DPP4	698	Pruritus and related conditions	dermatologic	617	14654	-0.174377	0.0907774	0.83998	0.0547403	1	1
chr17.42362183.A.G	rs744166	G	Risk factor; Severity	CAV	G	STAT3	788	Syncope and collapse	symptoms	552	15150	-0.12507	0.0651094	0.882435	0.0547419	1	1
chr16.16924042.C.A	rs1453512	A	Severity	CAV	C	-	496.21	Obstructive chronic bronchitis	respiratory	238	11619	0.200571	0.104419	1.2221	0.054753	1	1
chr11.88436431.C.T	rs72953026	T	Severity	CAV-FE	T	-	550.5	Ventral hernia	digestive	300	14861	-0.238085	0.123949	0.788136	0.0547539	1	1
chr9.30504351.C.T	rs17775810	TT genotype	Protective	CAV	T	LINC01242	440	Atherosclerosis	circulatory system	328	13307	0.20473	0.106587	1.22719	0.0547594	1	1
chr10.36988942.A.G	rs2091431	G	Severity	CAV	A	-	735	Acquired foot deformities	musculoskeletal	384	14716	0.149981	0.078088	1.16181	0.0547738	1	1
chr1.20166359.C.T	rs72663004	T	Severity	CAV	T	PLA2G2C	496.21	Obstructive chronic bronchitis	respiratory	238	11739	0.357709	0.186244	1.43005	0.0547759	1	1
chr12.8608014.A.G	rs11613792	A	Severity	CAV	G	AICDA	562.1	Diverticulosis	digestive	270	10623	-0.260064	0.135407	0.771002	0.0547814	1	1
chr7.117611595.T.G	rs150212784	G	Severity	CAV	G	CFTR	155	Cancer of liver and intrahepatic bile duct	neoplasms	151	15325	1.44073	0.75017	4.22379	0.0547892	1	1
chr17.45422978.G.C	rs1230082	G	Severity	CAV	G	ARHGAP27	695.7	Prurigo and Lichen	dermatologic	132	13304	0.239894	0.12491	1.27111	0.054791	1	1
chr8.40324459.C.A	rs11779911	C	Severity	CAV	A	SIRLNT	496.21	Obstructive chronic bronchitis	respiratory	235	11261	0.201479	0.10491	1.22321	0.0547965	1	1
chr19.31533051.C.A	rs8105499	C	Severity	CAV	A	LINC02841	250.7	Diabetic retinopathy	endocrine/metabolic	364	13483	0.172979	0.0900715	1.18884	0.0548002	1	1
chr6.31575324.G.A	rs361525	G	Severity	CAV-FE	A	TNF	272.12	Hyperglyceridemia	endocrine/metabolic	557	8861	0.262307	0.136587	1.29993	0.0548013	1	1
chr8.38996464.C.A	rs7840270	C	Severity	CAV-FE	A	ADAM9	411.2	Myocardial infarction	circulatory system	257	13153	-0.183297	0.095446	0.83252	0.0548036	1	1
chr21.41473456.A.G	rs17854725	G	Severity	CAV	G	TMPRSS2	418	Nonspecific chest pain	circulatory system	2709	10969	0.0612208	0.0318789	1.06313	0.0548051	1	1
chr7.22728630.G.T	rs2066992	T	Protective	CAV-FE	T	IL6	327.32	Obstructive sleep apnea	neurological	1165	12253	0.118853	0.0618913	1.1262	0.0548145	1	1
chr1.161509955.A.G	rs1801274	G	Severity	CAV	A	FCGR2A	722	Intervertebral disc disorders	musculoskeletal	677	13339	0.108279	0.0563857	1.11436	0.0548157	1	1
chr11.2872637.A.G	rs10766439	A	Severity	CAV	A	-	798	Malaise and fatigue	symptoms	1821	12112	0.0818047	0.0425996	1.08524	0.054818	1	1
chr17.45995618.A.G	rs112572874	G	Risk factor	CAV-FE	G	MAPT	386	Vertiginous syndromes and other disorders of vestibular system	sense organs	268	12961	0.22695	0.118185	1.25477	0.0548217	1	1
chr13.73984368.C.T	rs12871414	C	Severity	CAV	T	KLF12	292	Neurological disorders	mental disorders	848	14086	-0.126758	0.0660102	0.880947	0.0548224	1	1
chr1.169597075.C.T	rs6127	T	Severity in males	CAV	C	SELP	257	Testicular dysfunction	endocrine/metabolic	186	14624	0.222437	0.115836	1.24912	0.0548235	1	1
chr10.36988942.A.G	rs2091431	G	Severity	CAV	A	-	586.4	Stricture/obstruction of ureter	genitourinary	240	12924	0.196011	0.102078	1.21654	0.0548306	1	1
chrX.15564667.C.T	rs2074192	T	Severity (T allele); Severity for males > 50 y.o (T allele); Protective (C allele); Protective (CT genotype)	CAV	T	ACE2	426.2	Atrioventricular [AV] block	circulatory system	108	11960	-0.33351	0.17369	0.716405	0.0548396	1	1
chr6.52236941.T.C	rs763780	C	Protective	FCP	C	IL17F	356	Hereditary and idiopathic peripheral neuropathy	neurological	175	15206	0.391055	0.203662	1.47854	0.0548434	1	1
chr8.124324323.T.C	rs72711165	C	Severity	CAV-FE	C	TMEM65	735.2	Acquired toe deformities	musculoskeletal	198	14878	0.58426	0.304287	1.79366	0.0548458	1	1
chr22.22210343.A.T	rs5757427	T	Severity	CAV	A	IGLV10-54	401.2	Hypertensive heart and/or renal disease	circulatory system	174	5456	0.233489	0.121606	1.263	0.0548526	1	1
chr6.158608455.C.T	rs117665206	T	Severity	CAV	T	TMEM181	290.1	Dementias	mental disorders	381	14300	0.757558	0.394563	2.13306	0.0548588	1	1
chr13.23084699.A.G	rs1984162	G	Severity	CAV	G	-	327.41	Organic or persistent insomnia	neurological	286	12283	-0.209883	0.109319	0.810679	0.0548688	1	1
chrX.12888602.G.A	rs147244662	A	Severity; Severity for males	CAV-FE	A	TLR7	624.9	stress incontinence, female	genitourinary	349	15408	2.19025	1.14082	8.93748	0.0548706	1	1
chr9.81442264.TCAG.T	rs1826292621	T	Severity	CAV	T	-	350.2	Abnormality of gait	neurological	1183	13631	-0.135833	0.0707519	0.872989	0.0548775	1	1
chr9.133257521.T.TC	rs8176719	TC	Severity; Risk factor	CAV-FE	TC	ABO	362	Other retinal disorders	sense organs	653	13636	0.120866	0.062958	1.12847	0.0548843	1	1
chr3.141689849.A.G	rs6440031	G	Severity	CAV	A	LINC02618	627	Menopausal and postmenopausal disorders	genitourinary	805	11370	0.207536	0.108104	1.23064	0.0548854	1	1
chr4.107694523.TG.T	rs70947091	T	Severity	CAV-FE	T	PAPSS1	272.1	Hyperlipidemia	endocrine/metabolic	6290	8769	0.05858	0.0305158	1.06033	0.0549004	1	1
chr18.6461231.C.G	rs11659676	G	Severity	CAV-FE	G	RPL6P27	426.91	Cardiac pacemaker in situ	circulatory system	180	11627	-0.214271	0.11162	0.807129	0.054902	1	1
chr13.23084699.A.G	rs1984162	G	Severity	CAV	G	-	250.1	Type 1 diabetes	endocrine/metabolic	238	10360	-0.229618	0.119628	0.794837	0.05493	1	1
chr15.60810211.C.T	rs341419	T	Severity	CAV-FE	T	RORA	681	Superficial cellulitis and abscess	dermatologic	839	13407	-0.126353	0.065829	0.881304	0.054932	1	1
chr2.195519781.A.G	rs74417002	G	Severity	CAV	G	-	345	Epilepsy, recurrent seizures, convulsions	neurological	430	14596	0.322825	0.168196	1.38102	0.0549409	1	1
chr1.155197995.A.G	rs41264915	A	Severity	CAV-FE	G	THBS3	560	Intestinal obstruction without mention of hernia	digestive	166	11229	0.296556	0.154516	1.34522	0.0549518	1	1
chr18.6461231.C.G	rs11659676	G	Severity	CAV-FE	G	RPL6P27	244.4	Hypothyroidism NOS	endocrine/metabolic	1367	12779	-0.0797189	0.0415402	0.923376	0.0549746	1	1
chr22.41925447.G.A	rs61756766	A	Severity	CAV	A	TNFRSF13C	053	Herpes zoster	infectious diseases	313	11201	0.503157	0.262191	1.65394	0.0549777	1	1
chr15.90866675.C.T	rs79742014	T	Protective	IP	T	FURIN	356	Hereditary and idiopathic peripheral neuropathy	neurological	175	15169	0.564709	0.294267	1.75894	0.0549798	1	1
chr9.81442264.TCAG.T	rs1826292621	T	Severity	CAV	T	-	250.2	Type 2 diabetes	endocrine/metabolic	4334	10358	0.083275	0.0433963	1.08684	0.0549915	1	1
chr16.16924042.C.A	rs1453512	A	Severity	CAV	C	-	726.3	Bursitis	musculoskeletal	116	11464	0.279412	0.145612	1.32235	0.0549993	1	1
chr10.89010241.T.C	rs982764	T	Severity	CAV-FE	C	FAS	612.2	Hypertrophy of breast (Gynecomastia)	genitourinary	137	13298	0.241579	0.125897	1.27326	0.0550025	1	1
chr4.71762286.C.T	rs113574864	T	Severity	CAV	T	GC	070.3	Viral hepatitis C	infectious diseases	1231	11141	0.132241	0.068919	1.14138	0.0550104	1	1
chr7.22548762.C.T	rs13227460	T	Severity	CAV	T	STEAP1B	054	Herpes simplex	infectious diseases	524	10946	0.155612	0.0811012	1.16837	0.055018	1	1
chr17.45995618.A.G	rs112572874	G	Risk factor	CAV-FE	G	MAPT	252.1	Hyperparathyroidism	endocrine/metabolic	231	14615	-0.287268	0.14972	0.750311	0.0550214	1	1
chr21.33287378.C.T	rs8178521	T	Severity	CAV-FE	T	IL10RB	585.3	Chronic renal failure [CKD]	genitourinary	1079	12877	0.117966	0.0614839	1.12521	0.0550293	1	1
chr21.41426103.C.A	rs17000900	A	Severity	CAV-FE	A	MX1	257.1	Testicular hypofunction	endocrine/metabolic	183	14558	-0.342102	0.178309	0.710276	0.0550364	1	1
chr15.90866675.C.T	rs79742014	T	Protective	IP	T	FURIN	278.1	Obesity	endocrine/metabolic	3636	9807	0.198438	0.103433	1.2195	0.0550461	1	1
chr9.117713024.A.G	rs4986790	G	Severity	CAV	G	TLR4	465	Acute upper respiratory infections of multiple or unspecified sites	respiratory	2081	11123	0.141005	0.0734979	1.15143	0.0550492	1	1
chr22.22210343.A.T	rs5757427	T	Severity	CAV	A	IGLV10-54	703.1	Ingrowing nail	dermatologic	109	9963	0.272363	0.141969	1.31306	0.0550515	1	1
chr2.195519781.A.G	rs74417002	G	Severity	CAV	G	-	580.3	Nephritis and nephropathy without mention of glomerulonephritis	genitourinary	104	13056	0.586399	0.305694	1.7975	0.0550786	1	1
chr2.162044379.C.T	rs3788979	T	Risk factor	CAV	T	DPP4	381.11	Suppurative and unspecified otitis media	sense organs	109	14463	0.336403	0.175373	1.3999	0.055083	1	1
chr6.45737076.T.A	rs16873740	A	Severity	CAV	A	-	706.1	Acne	dermatologic	304	13360	-0.229568	0.11968	0.794877	0.0550867	1	1
chrX.15603134.G.A	rs7885856	G;A	Possible functional consequences	FCP + IP	A	ACE2	722.6	Degeneration of intervertebral disc	musculoskeletal	189	13713	0.473717	0.246973	1.60595	0.0550994	1	1
chr3.1052111.C.G	rs1504061	G	Severity	CAV	G	-	415.11	Pulmonary embolism and infarction, acute	circulatory system	234	15717	0.30832	0.160745	1.36114	0.055102	1	1
chr13.73984368.C.T	rs12871414	C	Severity	CAV	T	KLF12	760	Back pain	symptoms	3567	10487	-0.0680279	0.0354683	0.934234	0.0551121	1	1
chr17.45714244.T.C	rs113661667	C	Risk factor	CAV-FE	C	LINC02210-CRHR1	229	Benign neoplasm of unspecified sites	neoplasms	149	16010	0.291479	0.151973	1.33841	0.0551156	1	1
chr14.80203237.T.C	rs225014	C	Severity	CAV	C	DIO2	300	Anxiety disorders	mental disorders	2544	9203	-0.0628094	0.0327492	0.939122	0.0551248	1	1
chr9.87726151.C.T	rs41312184	C;T	Possible functional consequences	FCP + IP	T	CTSL	627.3	Postmenopausal atrophic vaginitis	genitourinary	314	12411	-0.807072	0.420823	0.446162	0.0551307	1	1
chr21.41473715.C.A	rs2298661	A	Protective	CAV-FE	A	TMPRSS2	585.33	Chronic Kidney Disease, Stage III	genitourinary	157	12954	-0.312229	0.162806	0.731814	0.0551361	1	1
chr4.143996657.T.C	rs6840234	C	Protective	FCP + IP	T	GYPB	800	Fracture of lower limb	injuries & poisonings	134	11426	0.23912	0.124685	1.27013	0.0551379	1	1
chrX.12888602.G.A	rs147244662	A	Severity; Severity for males	CAV-FE	A	TLR7	654	Other and unspecified complications of birth; puerperium affecting management of mother	pregnancy complications	179	16015	2.30825	1.2036	10.0568	0.0551382	1	1
chr22.49281538.G.A	rs62220604	G	Severity	CAV	A	-	285.1	Acute posthemorrhagic anemia	hematopoietic	139	11479	-0.330782	0.172486	0.718362	0.0551443	1	1
chr4.143999443.G.A	rs7683365	A	Risk factor	FCP + IP	A	GYPB	726	Peripheral enthesopathies and allied syndromes	musculoskeletal	1083	10208	0.103192	0.0538099	1.1087	0.0551471	1	1
chr4.106022043.T.C	rs11729561	T	Severity	CAV	C	-	250.42	Other abnormal glucose	endocrine/metabolic	823	10076	-0.229887	0.119876	0.794623	0.0551472	1	1
chr17.27263807.T.C	rs60811869	C	Severity	CAV	C	-	724.8	Other symptoms referable to back	musculoskeletal	107	13689	0.567208	0.295779	1.76334	0.0551523	1	1
chr1.109740350.G.T	rs1332018	T	Risk factor; Severity	CAV	G	GSTM3	345.3	Convulsions	neurological	305	14612	-0.173837	0.0906558	0.840434	0.0551684	1	1
chr18.6461231.C.G	rs11659676	G	Severity	CAV-FE	G	RPL6P27	381.1	Otitis media	sense organs	141	14204	-0.235289	0.122704	0.790343	0.0551712	1	1
chr5.32750877.T.C	rs1173773	C	Protective	CAV	C	NPR3	245	Thyroiditis	endocrine/metabolic	267	13151	0.174194	0.090847	1.19029	0.055181	1	1
chr6.105878879.T.A	rs9386484	T	Severity	CAV	A	-	737	Curvature of spine	musculoskeletal	127	12700	0.24642	0.128517	1.27944	0.0551855	1	1
chr3.38894643.C.T	rs33985936	T	Severity	CAV	T	SCN11A	427.2	Atrial fibrillation and flutter	circulatory system	605	12059	-0.150712	0.0786024	0.860095	0.0551871	1	1
chr6.158608455.C.T	rs117665206	T	Severity	CAV	T	TMEM181	317.11	Alcoholic liver damage	mental disorders	161	13001	0.981412	0.511848	2.66822	0.0551885	1	1
chr6.31153649.G.A	rs143334143	A	Severity; Risk factor	CAV-FE	A	CCHCR1	008	Intestinal infection	infectious diseases	512	15254	0.185293	0.0966384	1.20357	0.0551886	1	1
chr1.155066988.C.T	rs114301457	T	Severity	CAV	T	EFNA4	560	Intestinal obstruction without mention of hernia	digestive	167	11256	1.44037	0.75123	4.22226	0.0551935	1	1
chr16.78590128.A.G	rs72803978	A	Severity	CAV	G	WWOX	706.1	Acne	dermatologic	303	13372	-0.571141	0.297881	0.56488	0.0551938	1	1
chr10.76490426.T.C	rs114026383	C	Risk factor for European population	CAV	C	LRMDA	396	Abnormal heart sounds	circulatory system	471	14607	0.464474	0.242255	1.59118	0.0552008	1	1
chr1.173115604.T.G	rs17300100	G	Severity	CAV	G	-	519	Other diseases of respiratory system, not elsewhere classified	respiratory	167	15678	0.384778	0.200702	1.46929	0.0552174	1	1
chr7.22728408.A.G	rs2069837	G	Severity	CAV-FE	G	IL6	452.2	Deep vein thrombosis [DVT]	circulatory system	293	12580	-0.309958	0.161677	0.733478	0.0552194	1	1
chr10.52771475.C.T	rs1800450	T	Severity	CAV	T	MBL2	564.1	Irritable Bowel Syndrome	digestive	188	11247	-0.310297	0.161866	0.733229	0.0552374	1	1
chr4.71762286.C.T	rs113574864	T	Severity	CAV	T	GC	562	Diverticulosis and diverticulitis	digestive	419	11192	0.207443	0.108223	1.23053	0.0552623	1	1
chr5.132485305.G.A	rs17622656	A	Risk factor	FCP + IP	A	IRF1	573.3	Hepatomegaly	digestive	140	13016	-0.300732	0.156904	0.740276	0.0552803	1	1
chrX.15603134.G.A	rs7885856	G;A	Possible functional consequences	FCP + IP	A	ACE2	578.2	Blood in stool	digestive	214	13992	0.476393	0.248562	1.61026	0.0552889	1	1
chr16.89196249.G.A	rs117169628	A	Severity	CAV	A	SLC22A31	427.7	Tachycardia NOS	circulatory system	304	12032	0.251755	0.131357	1.28628	0.0552931	1	1
chr11.320836.C.T	rs34481144	T	Severity	CAV	T	IFITM3	286	Coagulation defects	hematopoietic	239	14563	0.205176	0.107058	1.22774	0.0553036	1	1
chr19.39248147.C.T	rs12979860	C	Severity (C allele)*Conflicting; Risk factor (T allele)*Conflicting	CAV	T	IFNL4	338.1	Acute pain	neurological	488	10990	-0.129419	0.0675297	0.878606	0.0553052	1	1
chr1.35908500.C.T	rs2765013	C	Severity	CAV	T	AGO1	573.2	Liver replaced by transplant	digestive	127	12751	-0.277807	0.144959	0.757443	0.0553084	1	1
chr7.22728408.A.G	rs2069837	G	Severity	CAV-FE	G	IL6	300.12	Agorophobia, social phobia, and panic disorder	mental disorders	352	9374	0.240506	0.125496	1.27189	0.0553099	1	1
chr5.123497022.T.C	rs62377777	T	Severity	CAV	C	-	709	Diffuse diseases of connective tissue	dermatologic	230	13228	-0.235826	0.123057	0.789918	0.0553153	1	1
chr9.133257521.T.TC	rs8176719	TC	Severity; Risk factor	CAV-FE	TC	ABO	558	Noninfectious gastroenteritis	digestive	391	11232	0.151856	0.0792421	1.16399	0.0553196	1	1
chr9.132278286.T.C	rs11243705	C	Severity	CAV	C	SETX	340.1	Migrain with aura	neurological	177	13170	-0.330246	0.172331	0.718747	0.0553216	1	1
chrX.12885540.A.T	rs179008	T	Severity; Risk factor	CAV	T	TLR7	250.2	Type 2 diabetes	endocrine/metabolic	4269	10077	0.0786426	0.0410382	1.08182	0.0553235	1	1
chr1.154454494.A.C	rs2228145	A	Risk factor	CAV	C	IL6R	197	Chemotherapy	neoplasms	604	14544	-0.121004	0.0631453	0.886031	0.0553303	1	1
chr17.31410594.G.A	rs178840	G	Severity	CAV	G	RAB11FIP4	368	Visual disturbances	sense organs	502	12819	-0.126249	0.0658832	0.881395	0.0553327	1	1
chr1.109740350.G.T	rs1332018	T	Risk factor; Severity	CAV	G	GSTM3	327.32	Obstructive sleep apnea	neurological	1165	12305	0.0881645	0.0460091	1.09217	0.0553344	1	1
chr2.167953627.G.A	rs7595310	A	Severity	CAV-FE	A	STK39	427.3	Other specified cardiac dysrhythmias	circulatory system	272	11870	-0.18797	0.0980959	0.828639	0.0553412	1	1
chr1.35908500.C.T	rs2765013	C	Severity	CAV	T	AGO1	509	Respiratory failure, insufficiency, arrest	respiratory	127	14852	0.263242	0.137379	1.30114	0.055342	1	1
chr15.90866675.C.T	rs79742014	T	Protective	IP	T	FURIN	414	Other forms of chronic heart disease	circulatory system	216	13369	-1.36302	0.711321	0.255888	0.0553426	1	1
chr6.41534945.A.C	rs1886814	C	Severity	CAV-FE	C	FOXP4-AS1	535.2	Atrophic gastritis	digestive	164	14259	-0.341906	0.178433	0.710415	0.0553456	1	1
chr12.52726315.TC.T	rs5798227	T	Risk factor	CAV	TC	-	599	Other symptoms/disorders or the urinary system	genitourinary	2593	11348	-0.119867	0.0625601	0.887039	0.055362	1	1
chr20.50172836.A.G	rs6122883	G	Severity	CAV-FE	G	LINC01273	571.51	Cirrhosis of liver without mention of alcohol	digestive	700	12875	-0.11795	0.0615603	0.88874	0.0553632	1	1
chr12.47902438.G.T	rs11574024	T	Severity	CAV	T	VDR	569	Other disorders of intestine	digestive	280	14799	-0.493189	0.257416	0.610676	0.0553754	1	1
chr1.205208489.G.A	rs11240388	G	Severity	CAV-FE	A	DSTYK	440.22	Atherosclerosis of native arteries of the extremities with intermittent claudication	circulatory system	151	13450	-0.242887	0.126774	0.78436	0.055378	1	1
chr4.69615987.C.T	rs7688383	T	Loss of smell and taste	CAV	T	UGT2A1	788	Syncope and collapse	symptoms	546	14920	-0.129156	0.0674144	0.878837	0.0553847	1	1
chr7.54580201.A.C	rs622568	C	Severity; Risk factor	CAV-FE	C	-	429.3	Symptoms involving cardiovascular system	circulatory system	331	13829	-0.184997	0.0965641	0.831107	0.0553915	1	1
chr12.47844974.A.G	rs731236	AG and AA genotype	Severity	CAV	G	VDR	496.3	Bronchiectasis	respiratory	116	11728	-0.295564	0.154281	0.744112	0.0553973	1	1
chr1.156125675.T.C	rs581342	C	Severity	CAV	C	LMNA	367.9	Blindness and low vision	sense organs	171	13929	-0.314267	0.164046	0.730324	0.0554009	1	1
chr17.63488670.G.A	rs4343	G	Severity; Risk factor	CAV	G	ACE	763	Thoracic or lumbosacral neuritis or radiculitis, unspecified	symptoms	968	12893	-0.0955006	0.0498514	0.908918	0.0554026	1	1
chrX.15586459.TAAATC.T	rs755766792	T	Severity	CAV	T	ACE2	618	Genital prolapse	genitourinary	206	15963	1.44684	0.75525	4.24965	0.0554026	1	1
chr11.320836.C.T	rs34481144	T	Severity	CAV	T	IFITM3	686	Other local infections of skin and subcutaneous tissue	dermatologic	139	13265	-0.30235	0.157829	0.73908	0.0554064	1	1
chr15.33615902.C.T	rs12593288	C	Severity	CAV	T	RYR3	112	Candidiasis	infectious diseases	603	12121	0.148448	0.0774949	1.16003	0.0554189	1	1
chr7.54580201.A.C	rs622568	C	Severity; Risk factor	CAV-FE	C	-	285.1	Acute posthemorrhagic anemia	hematopoietic	140	11827	-0.287794	0.150243	0.749916	0.0554262	1	1
chr1.35908500.C.T	rs2765013	C	Severity	CAV	T	AGO1	562.2	Diverticulitis	digestive	190	11001	0.21794	0.113776	1.24351	0.0554263	1	1
chr6.12216733.A.G	rs10755709	A	Severity	CAV	G	-	269	Proteinuria	endocrine/metabolic	769	14544	-0.111579	0.0582507	0.894421	0.0554298	1	1
chrX.12886851.C.T	rs5743781	T	Severity; Severity for males	CAV-FE	T	TLR7	454.1	Varicose veins of lower extremity	circulatory system	1001	12584	0.817374	0.426721	2.26455	0.0554318	1	1
chr19.24134099.G.A	rs10407383	A	Severity	CAV-FE	A	ZNF254	569.2	Gastrointestinal complications	digestive	169	14817	0.225763	0.117864	1.25328	0.0554346	1	1
chr11.320836.C.T	rs34481144	T	Severity	CAV	T	IFITM3	395.1	Nonrheumatic mitral valve disorders	circulatory system	254	14215	0.198365	0.103561	1.21941	0.0554374	1	1
chr11.26675470.T.G	rs10835056	G	Severity	CAV	T	SLC5A12	293.1	Swelling, mass, or lump in head and neck [Space-occupying lesion, intracranial NOS]	mental disorders	225	15516	0.186776	0.0975117	1.20536	0.0554387	1	1
chr17.45422978.G.C	rs1230082	G	Severity	CAV	G	ARHGAP27	702	Degenerative skin conditions and other dermatoses	dermatologic	228	14179	0.184394	0.0962734	1.20249	0.0554516	1	1
chr1.205208489.G.A	rs11240388	G	Severity	CAV-FE	A	DSTYK	386	Vertiginous syndromes and other disorders of vestibular system	sense organs	268	12953	0.175307	0.0915339	1.19161	0.055466	1	1
chr2.167953627.G.A	rs7595310	A	Severity	CAV-FE	A	STK39	710	Osteomyelitis, periostitis, and other infections involving bone	musculoskeletal	118	14883	-0.284024	0.148307	0.752749	0.0554794	1	1
chr2.167953627.G.A	rs7595310	A	Severity	CAV-FE	A	STK39	710.1	Osteomyelitis	musculoskeletal	118	14883	-0.284024	0.148307	0.752749	0.0554794	1	1
chrX.15587729.C.T	rs4646140	T	Severity	CAV	T	ACE2	472	Chronic pharyngitis and nasopharyngitis	respiratory	605	10567	0.324932	0.169672	1.38394	0.0554848	1	1
chr13.112889041.C.T	rs9577175	T	Severity	CAV	T	ATP11A	296.2	Depression	mental disorders	3172	9323	0.0757331	0.0395471	1.07867	0.0554915	1	1
chr21.41507982.C.A	rs75603675	A	Protective*Conflicting; Risk factor*Conflicting; Severity*Conflicting	CAV	A	TMPRSS2	300.12	Agorophobia, social phobia, and panic disorder	mental disorders	350	9119	0.154564	0.0807119	1.16715	0.055492	1	1
chr17.63488670.G.A	rs4343	G	Severity; Risk factor	CAV	G	ACE	706.1	Acne	dermatologic	305	13408	-0.171661	0.0896405	0.842264	0.0554927	1	1
chr4.44416575.T.C	rs35540967	C	Severity	CAV	C	KCTD8	070.2	Viral hepatitis B	infectious diseases	140	11107	0.393488	0.205477	1.48214	0.0554928	1	1
chr13.102695866.A.G	rs599976	G	Severity	CAV-FE	G	METTL21C	726.3	Bursitis	musculoskeletal	117	11567	-0.474865	0.247972	0.621969	0.055493	1	1
chr12.47902438.G.T	rs11574024	T	Severity	CAV	T	VDR	735.21	Hammer toe (acquired)	musculoskeletal	170	14842	0.433596	0.226427	1.5428	0.0554985	1	1
chr3.126118894.C.T	rs1868132	T	Severity	CAV	T	ALDH1L1	306.9	Tension headache	mental disorders	128	9367	-0.463441	0.242027	0.629115	0.0555143	1	1
chr22.49281538.G.A	rs62220604	G	Severity	CAV	A	-	250.25	Diabetes type 2 with peripheral circulatory disorders	endocrine/metabolic	646	10010	0.142672	0.0745097	1.15335	0.0555174	1	1
chr1.161509955.A.G	rs1801274	G	Severity	CAV	A	FCGR2A	701	Other hypertrophic and atrophic conditions of skin	dermatologic	395	14442	0.139083	0.0726369	1.14922	0.0555212	1	1
chr1.46309111.A.G	rs41292543	G	Severity	CAV-FE	G	UQCRH	614	Inflammatory diseases of female pelvic organs	genitourinary	468	14946	-0.327854	0.171224	0.720468	0.0555216	1	1
chr9.133449836.G.A	rs139951127	A	Severity	CAV-FE	A	ADAMTS13	706.1	Acne	dermatologic	305	13408	1.40066	0.731529	4.05786	0.0555312	1	1
chr7.22728630.G.T	rs2066992	T	Protective	CAV-FE	T	IL6	272.13	Mixed hyperlipidemia	endocrine/metabolic	1625	8830	0.110576	0.0577544	1.11692	0.0555449	1	1
chr10.36988942.A.G	rs2091431	G	Severity	CAV	A	-	594	Urinary calculus	genitourinary	693	15072	0.112012	0.058505	1.11853	0.0555463	1	1
chr15.34253720.A.G	rs2705343	G	Severity	CAV-FE	G	SLC12A6	772.2	Spasm of muscle	symptoms	299	14828	0.203271	0.106176	1.2254	0.0555599	1	1
chr2.167953627.G.A	rs7595310	A	Severity	CAV-FE	A	STK39	939	Atopic/contact dermatitis due to other or unspecified	dermatologic	1057	12417	0.0948173	0.0495268	1.09946	0.055561	1	1
chr11.2872637.A.G	rs10766439	A	Severity	CAV	A	-	572	Ascites (non malignant)	digestive	198	12769	-0.251823	0.131538	0.777382	0.0555624	1	1
chr19.39248147.C.T	rs12979860	C	Severity (C allele)*Conflicting; Risk factor (T allele)*Conflicting	CAV	T	IFNL4	155.1	Malignant neoplasm of liver, primary	neoplasms	144	15326	0.228415	0.119313	1.25661	0.0555674	1	1
chr2.60480453.A.G	rs1123573	A	Severity	CAV-FE	G	BCL11A	427.3	Other specified cardiac dysrhythmias	circulatory system	276	12056	-0.185859	0.0970866	0.830391	0.0555739	1	1
chr1.155133406.T.G	rs4971066	G	Risk factor	CAV	G	EFNA1	573	Other disorders of liver	digestive	215	12913	-0.234711	0.122622	0.7908	0.0556078	1	1
chr12.52726315.TC.T	rs5798227	T	Risk factor	CAV	TC	-	241.1	Nontoxic uninodular goiter	endocrine/metabolic	577	13224	-0.241545	0.126195	0.785413	0.0556122	1	1
chr15.60810211.C.T	rs341419	T	Severity	CAV-FE	T	RORA	622	Polyp of female genital organs	genitourinary	160	15457	-0.306729	0.160253	0.73585	0.055616	1	1
chr14.80203237.T.C	rs225014	C	Severity	CAV	C	DIO2	345	Epilepsy, recurrent seizures, convulsions	neurological	426	14360	-0.136485	0.0713081	0.87242	0.0556182	1	1
chr4.5820150.T.C	rs3774881	T	Severity	CAV	C	CRMP1	465	Acute upper respiratory infections of multiple or unspecified sites	respiratory	1884	9701	0.0755932	0.0394949	1.07852	0.0556204	1	1
chr22.19963748.G.A	rs4680	A	Risk factor	FCP	A	COMT	362.4	Retinal vascular changes and abnomalities	sense organs	155	13663	-0.231595	0.121002	0.793267	0.055622	1	1
chr19.39248147.C.T	rs12979860	C	Severity (C allele)*Conflicting; Risk factor (T allele)*Conflicting	CAV	T	IFNL4	798.1	Chronic fatigue syndrome	symptoms	135	12400	-0.244967	0.127991	0.782731	0.0556291	1	1
chr10.28606315.C.T	rs12773860	T	Severity	CAV	T	WAC	535.1	Acute gastritis	digestive	131	14221	-0.626942	0.327571	0.534223	0.0556314	1	1
chr9.30504351.C.T	rs17775810	TT genotype	Protective	CAV	T	LINC01242	289	Other diseases of blood and blood-forming organs	hematopoietic	370	14042	0.189705	0.0991255	1.20889	0.055647	1	1
chr1.196673103.G.A	rs800292	A	Severity	CAV	A	CFH	292.3	Memory loss	mental disorders	552	14261	0.125794	0.0657332	1.13405	0.0556575	1	1
chr5.132485305.G.A	rs17622656	A	Risk factor	FCP + IP	A	IRF1	290.1	Dementias	mental disorders	381	14262	0.176592	0.0922784	1.19314	0.0556604	1	1
chr1.155133406.T.G	rs4971066	G	Risk factor	CAV	G	EFNA1	260	Protein-calorie malnutrition	endocrine/metabolic	212	10017	-0.24496	0.128007	0.782736	0.0556646	1	1
chr1.154454494.A.C	rs2228145	A	Risk factor	CAV	C	IL6R	649	Other conditions or status of the mother complicating pregnancy, childbirth, or the puerperium	pregnancy complications	124	15940	-0.279	0.145802	0.75654	0.0556773	1	1
chr9.3320390.C.A	rs72699049	A	Severity	CAV	A	RFX3	599.3	Dysuria	genitourinary	1091	11303	0.194599	0.101697	1.21482	0.0556807	1	1
chr4.68840276.G.A	rs115162070	G	Severity	CAV	A	-	280.1	Iron deficiency anemias, unspecified or not due to blood loss	hematopoietic	1149	11837	0.197117	0.103013	1.21789	0.0556817	1	1
chr13.22495675.AG.A	rs10714879	A	Severity	CAV	AG	-	427.3	Other specified cardiac dysrhythmias	circulatory system	273	11880	0.180106	0.0941264	1.19734	0.0556904	1	1
chr17.27660155.T.C	rs117217714	C	Severity	CAV	C	NOS2P1	374	Other disorders of eyelids	sense organs	207	13596	1.01184	0.528831	2.75066	0.0557025	1	1
chr21.33252612.A.G	rs2236757	A	Severity	CAV-FE	A	IFNAR2	272.9	Unspecified disorder of lipoid metabolism	endocrine/metabolic	132	8626	-0.273062	0.14272	0.761045	0.0557125	1	1
chr17.27263807.T.C	rs60811869	C	Severity	CAV	C	-	300	Anxiety disorders	mental disorders	2582	9361	0.159401	0.0833132	1.17281	0.0557132	1	1
chr2.195994321.C.T	rs191631470	T	Severity	CAV	T	DNAH7	741	Symptoms and disorders of the joints	musculoskeletal	851	14661	-1.12319	0.587068	0.32524	0.0557199	1	1
chr4.106022043.T.C	rs11729561	T	Severity	CAV	C	-	429.3	Symptoms involving cardiovascular system	circulatory system	327	13462	-0.378021	0.197585	0.685216	0.0557215	1	1
chrX.12886851.C.T	rs5743781	T	Severity; Severity for males	CAV-FE	T	TLR7	365.1	Open-angle glaucoma	sense organs	130	13902	1.46633	0.766449	4.33328	0.0557301	1	1
chr21.41660268.A.T	rs2252109	A	Severity	CAV	A	-	415.11	Pulmonary embolism and infarction, acute	circulatory system	222	14817	0.186473	0.0974716	1.20499	0.0557357	1	1
chr2.195994321.C.T	rs191631470	T	Severity	CAV	T	DNAH7	721.1	Spondylosis without myelopathy	musculoskeletal	949	13676	-0.980033	0.512294	0.375299	0.0557443	1	1
chr7.107967457.C.T	rs2237698	T	Severity	CAV	T	LAMB1	440.2	Atherosclerosis of the extremities	circulatory system	210	13413	0.268229	0.140213	1.30765	0.055747	1	1
chr11.114726432.A.T	rs1712779	T	Severity	CAV-FE	T	-	578	Gastrointestinal hemorrhage	digestive	854	13974	-0.104289	0.0545164	0.900964	0.0557488	1	1
chr4.186082920.C.T	rs3775291	T	Risk factor; Severity	CAV-FE	T	TLR3	270	Disorders of protein plasma/amino-acid transport and metabolism	endocrine/metabolic	149	15050	0.250818	0.131116	1.28508	0.0557553	1	1
chr11.126292948.C.T	rs8177374	T	Protective	CAV	T	TIRAP	241.1	Nontoxic uninodular goiter	endocrine/metabolic	577	13232	0.190434	0.0995522	1.20977	0.0557604	1	1
chr9.81442264.TCAG.T	rs1826292621	T	Severity	CAV	T	-	285.1	Acute posthemorrhagic anemia	hematopoietic	141	11860	0.3278	0.171368	1.38791	0.055768	1	1
chr5.123497022.T.C	rs62377777	T	Severity	CAV	C	-	792	Abnormal Papanicolaou smear of cervix and cervical HPV	genitourinary	249	14346	0.202564	0.105897	1.22454	0.0557685	1	1
chr3.38894643.C.T	rs33985936	T	Severity	CAV	T	SCN11A	771.1	Swelling of limb	symptoms	550	14223	-0.150637	0.0787523	0.86016	0.0557744	1	1
chrX.12885540.A.T	rs179008	T	Severity; Risk factor	CAV	T	TLR7	704.1	Alopecia	dermatologic	431	13652	-0.186838	0.0976801	0.829578	0.0557798	1	1
chr15.100233816.G.A	rs143434383	A	Risk factor	CAV	A	ADAMTS17	371.3	Inflammation of eyelids	sense organs	205	13600	0.887457	0.463979	2.42895	0.0557853	1	1
chr9.117713024.A.G	rs4986790	G	Severity	CAV	G	TLR4	573.7	Abnormal results of function study of liver	digestive	452	13048	-0.358693	0.187539	0.698589	0.0557952	1	1
chr6.41534945.A.C	rs1886814	C	Severity	CAV-FE	C	FOXP4-AS1	395.1	Nonrheumatic mitral valve disorders	circulatory system	270	14527	-0.285245	0.149138	0.75183	0.0557965	1	1
chr1.244873270.T.C	rs12130553	C	Severity	CAV	T	-	427.2	Atrial fibrillation and flutter	circulatory system	553	10240	-0.130994	0.0684924	0.877223	0.0558077	1	1
chr9.4329170.T.C	rs3895472	C	Severity	CAV	T	GLIS3	272.9	Unspecified disorder of lipoid metabolism	endocrine/metabolic	131	8556	-0.4449	0.232626	0.640888	0.0558108	1	1
chr9.21131628.G.C	rs12236000	G	Severity	CAV	C	-	284.1	Pancytopenia	hematopoietic	135	11828	-0.460306	0.240688	0.63109	0.0558169	1	1
chr11.1219991.G.T	rs35705950	T	Protective	CAV	T	MUC5B	280.2	Iron deficiency anemia secondary to blood loss (chronic)	hematopoietic	557	11818	0.230571	0.120567	1.25932	0.0558257	1	1
chr4.107694523.TG.T	rs70947091	T	Severity	CAV-FE	T	PAPSS1	241.1	Nontoxic uninodular goiter	endocrine/metabolic	574	13118	0.132072	0.0690639	1.14119	0.055836	1	1
chr1.206773552.T.C	rs1800896	C	Severity	FCP	C	IL10	195	Cancer, suspected or other	neoplasms	183	14568	-0.231143	0.120872	0.793626	0.055837	1	1
chr1.155197995.A.G	rs41264915	A	Severity	CAV-FE	G	THBS3	288	Diseases of white blood cells	hematopoietic	251	14167	-0.290023	0.151663	0.748246	0.05584	1	1
chr15.60845514.G.A	rs17303202	A	Risk factor; Severity	CAV-FE	A	RORA	722.1	Displacement of intervertebral disc	musculoskeletal	390	13673	-0.162015	0.084726	0.850428	0.0558468	1	1
chr1.155133406.T.G	rs4971066	G	Risk factor	CAV	G	EFNA1	227	Benign neoplasm of other endocrine glands and related structures	neoplasms	165	15810	-0.26938	0.140879	0.763853	0.0558582	1	1
chr8.16932640.T.C	rs118072448	T	Severity	CAV	C	-	433.3	Cerebral ischemia	circulatory system	311	14713	-0.508657	0.26602	0.601302	0.0558629	1	1
chrX.15596127.G.T	rs146598386	T	Severity	CAV	T	ACE2	728.7	Fasciitis	musculoskeletal	480	11575	0.915053	0.478571	2.49691	0.0558692	1	1
chr10.52771475.C.T	rs1800450	T	Severity	CAV	T	MBL2	244	Hypothyroidism	endocrine/metabolic	1634	13215	0.0986822	0.0516111	1.10372	0.0558716	1	1
chr2.127137039.A.G	rs744373	G	Severity	CAV	G	-	580	Nephritis; nephrosis; renal sclerosis	genitourinary	305	13048	-0.163705	0.0856229	0.848993	0.0558858	1	1
chr21.41465921.C.T	rs62217525	C	Possible functional consequences	FCP + IP	T	TMPRSS2	614	Inflammatory diseases of female pelvic organs	genitourinary	468	14833	0.311026	0.162682	1.36482	0.055894	1	1
chr9.21131628.G.C	rs12236000	G	Severity	CAV	C	-	426.91	Cardiac pacemaker in situ	circulatory system	181	11986	-0.386475	0.202146	0.679448	0.0558943	1	1
chr17.31410594.G.A	rs178840	G	Severity	CAV	G	RAB11FIP4	702	Degenerative skin conditions and other dermatoses	dermatologic	207	12804	-0.194965	0.101977	0.822864	0.0558953	1	1
chr19.50379362.T.C	rs1405655	C	Severity	CAV-FE	C	NR1H2	274.11	Gouty arthropathy	endocrine/metabolic	102	15952	0.276257	0.144504	1.31819	0.0559071	1	1
chr2.167953627.G.A	rs7595310	A	Severity	CAV-FE	A	STK39	427	Cardiac dysrhythmias	circulatory system	2239	11870	-0.0706985	0.0369825	0.931743	0.0559177	1	1
chr17.63488670.G.A	rs4343	G	Severity; Risk factor	CAV	G	ACE	277.5	Other disorders of lipoid metabolism	endocrine/metabolic	102	15181	0.274316	0.143502	1.31563	0.0559296	1	1
chr10.28606315.C.T	rs12773860	T	Severity	CAV	T	WAC	287.3	Thrombocytopenia	hematopoietic	386	14869	-0.332081	0.173721	0.717429	0.0559298	1	1
chr17.8109899.C.T	rs151256885	T	Severity	CAV	T	ALOXE3	573.9	Abnormal serum enzyme levels	digestive	647	12978	-0.542978	0.28406	0.581015	0.0559414	1	1
chr10.104263031.C.A	rs4925	A	Protective for neurological complications of long COVID	CAV	A	GSTO1	512.7	Shortness of breath	respiratory	3297	8804	-0.0716888	0.0375045	0.930821	0.0559441	1	1
chr2.195519781.A.G	rs74417002	G	Severity	CAV	G	-	411.8	Other chronic ischemic heart disease, unspecified	circulatory system	140	13383	0.533225	0.278963	1.70442	0.0559462	1	1
chr21.41465921.C.T	rs62217525	C	Possible functional consequences	FCP + IP	T	TMPRSS2	695.42	Systemic lupus erythematosus	dermatologic	255	13301	0.379403	0.198491	1.46141	0.0559483	1	1
chr13.22495675.AG.A	rs10714879	A	Severity	CAV	AG	-	709	Diffuse diseases of connective tissue	dermatologic	226	13110	-0.203004	0.106208	0.816275	0.0559548	1	1
chr5.132485305.G.A	rs17622656	A	Risk factor	FCP + IP	A	IRF1	580	Nephritis; nephrosis; renal sclerosis	genitourinary	305	13040	-0.196044	0.102567	0.821976	0.0559572	1	1
chr2.112913801.G.T	rs3811046	T	Risk factor	CAV	G	IL37	427.9	Palpitations	circulatory system	1216	12057	-0.0931112	0.0487171	0.911092	0.0559709	1	1
chr6.52236941.T.C	rs763780	C	Protective	FCP	C	IL17F	555.2	Ulcerative colitis	digestive	100	11257	-0.871622	0.45605	0.418273	0.0559734	1	1
chr19.24134099.G.A	rs10407383	A	Severity	CAV-FE	A	ZNF254	350	Abnormal movement	neurological	1494	13635	-0.0870897	0.0455712	0.916595	0.0559957	1	1
chr11.88436431.C.T	rs72953026	T	Severity	CAV-FE	T	-	257.1	Testicular hypofunction	endocrine/metabolic	181	14495	0.26509	0.138718	1.30355	0.0560059	1	1
chr3.126118894.C.T	rs1868132	T	Severity	CAV	T	ALDH1L1	180.3	Cervical intraepithelial neoplasia [CIN] [Cervical dysplasia]	neoplasms	207	14397	0.273527	0.143136	1.31459	0.0560097	1	1
chr1.87162490.C.T	rs10873821	C	Severity	CAV	T	LINC01140	686	Other local infections of skin and subcutaneous tissue	dermatologic	142	13621	-0.254983	0.133435	0.774929	0.0560157	1	1
chr10.98166813.G.T	rs10786398	T	Severity	CAV	T	R3HCC1L	253	Disorders of the pituitary gland and its hypothalamic control	endocrine/metabolic	138	14506	0.253897	0.132867	1.28904	0.0560158	1	1
chr17.49863303.C.T	rs77534576	T	Severity	CAV	T	-	809	Fracture of unspecified bones	injuries & poisonings	221	14330	-0.653219	0.341872	0.520368	0.0560413	1	1
chr1.87162490.C.T	rs10873821	C	Severity	CAV	T	LINC01140	365.1	Open-angle glaucoma	sense organs	130	13868	-0.267135	0.139814	0.76557	0.05605	1	1
chr13.112889041.C.T	rs9577175	T	Severity	CAV	T	ATP11A	535.9	Gastritis and duodenitis, NOS	digestive	573	14269	0.146497	0.0766744	1.15777	0.0560505	1	1
chr9.4329170.T.C	rs3895472	C	Severity	CAV	T	GLIS3	443.9	Peripheral vascular disease, unspecified	circulatory system	1075	12985	-0.14638	0.0766149	0.86383	0.056057	1	1
chr11.14893332.A.G	rs10741657	G	Severity	CAV	A	CYP2R1	244.2	Acquired hypothyroidism	endocrine/metabolic	421	13231	-0.15252	0.0798296	0.858542	0.0560602	1	1
chr2.196087686.G.A	rs2176724	A	Severity	CAV	A	-	257.1	Testicular hypofunction	endocrine/metabolic	184	14612	-0.30946	0.161975	0.733843	0.0560637	1	1
chr9.87725456.A.T	rs56952354	A;T	Possible functional consequences	FCP + IP	T	CTSL	465.2	Acute pharyngitis	respiratory	641	11084	-0.593257	0.310521	0.552525	0.0560659	1	1
chr14.72467521.C.T	rs12587980	T	Severity	CAV	T	RGS6	261.2	Vitamin B-complex deficiencies	endocrine/metabolic	827	10059	-0.105534	0.0552389	0.899844	0.0560688	1	1
chrX.15581269.T.C	rs138390800	C	May destabilize ACE2 protein structure	FCP + IP	C	ACE2	562	Diverticulosis and diverticulitis	digestive	422	11257	1.22294	0.640122	3.39717	0.0560709	1	1
chr13.73984368.C.T	rs12871414	C	Severity	CAV	T	KLF12	530.11	GERD	digestive	3850	10591	-0.0668957	0.035017	0.935293	0.0560844	1	1
chr9.117713024.A.G	rs4986790	G	Severity	CAV	G	TLR4	473	Diseases of the larynx and vocal cords	respiratory	385	10575	0.274957	0.143928	1.31647	0.0560847	1	1
chr19.50379362.T.C	rs1405655	C	Severity	CAV-FE	C	NR1H2	174.11	Malignant neoplasm of female breast	neoplasms	395	14783	0.144565	0.0756741	1.15554	0.0560857	1	1
chr8.16932640.T.C	rs118072448	T	Severity	CAV	C	-	280.1	Iron deficiency anemias, unspecified or not due to blood loss	hematopoietic	1148	11784	-0.248116	0.129882	0.78027	0.0560919	1	1
chr10.52771482.G.A	rs5030737	A	Potential functional effect on protein	FCP + IP	A	MBL2	270.3	Disorders of plasma protein metabolism	endocrine/metabolic	128	15051	0.547466	0.286584	1.72887	0.0560926	1	1
chrX.15602217.T.C	rs190509934	C	Protective	CAV	C	ACE2	715	Other inflammatory spondylopathies	musculoskeletal	159	14954	0.820872	0.429708	2.27248	0.0560945	1	1
chr20.1135233.C.T	rs141024057	T	Severity	CAV	T	PSMF1	227.3	Benign neoplasm of pituitary gland and craniopharyngeal duct (pouch)	neoplasms	109	15970	1.99542	1.04456	7.35526	0.0560956	1	1
chrX.12885540.A.T	rs179008	T	Severity; Risk factor	CAV	T	TLR7	614	Inflammatory diseases of female pelvic organs	genitourinary	454	14573	0.164812	0.0862774	1.17917	0.0560998	1	1
chr11.320836.C.T	rs34481144	T	Severity	CAV	T	IFITM3	709	Diffuse diseases of connective tissue	dermatologic	224	12887	0.212391	0.111186	1.23663	0.0561033	1	1
chr13.41746691.T.A	rs10507497	A	Severity	CAV-FE	A	VWA8	241.2	Nontoxic multinodular goiter	endocrine/metabolic	308	13191	0.182833	0.0957126	1.20061	0.0561042	1	1
chr11.114726432.A.T	rs1712779	T	Severity	CAV-FE	T	-	575	Other biliary tract disease	digestive	184	15190	-0.2213	0.115851	0.801476	0.056105	1	1
chr7.117559590.ATCT.A	rs113993960	A	Severity	CAV	A	CFTR	705	Disorders of sweat glands	dermatologic	111	13370	1.40171	0.733864	4.06215	0.0561274	1	1
chr6.31575254.G.A	rs1800629	A	Risk factor*Conflicting; Severity*Conflicting; Protective*Conflicting	CAV-FE	A	TNF	724	Other and unspecified disorders of back	musculoskeletal	295	13713	-0.314588	0.164704	0.730089	0.0561299	1	1
chrX.15600835.T.C	rs4646116	C	Risk factor	FCP + IP	C	ACE2	743.11	Osteoporosis NOS	musculoskeletal	1124	14348	0.92163	0.482531	2.51338	0.0561342	1	1
chr1.155133406.T.G	rs4971066	G	Risk factor	CAV	G	EFNA1	079	Viral infection	infectious diseases	426	11080	-0.167159	0.0875205	0.846065	0.0561408	1	1
chr2.181488719.A.C	rs2034831	C	Severity	CAV	C	ITGA4	561	Symptoms involving digestive system	digestive	1698	11164	-0.167207	0.0875477	0.846024	0.0561466	1	1
chr1.169597075.C.T	rs6127	T	Severity in males	CAV	C	SELP	510	Other diseases of lung	respiratory	137	16076	0.253517	0.132744	1.28855	0.0561561	1	1
chr11.320836.C.T	rs34481144	T	Severity	CAV	T	IFITM3	599	Other symptoms/disorders or the urinary system	genitourinary	2531	11017	0.0730291	0.0382388	1.07576	0.0561565	1	1
chr11.14893332.A.G	rs10741657	G	Severity	CAV	A	CYP2R1	599.8	Other symptoms involving urinary system	genitourinary	141	11356	0.24126	0.126342	1.27285	0.0561875	1	1
chr9.3320390.C.A	rs72699049	A	Severity	CAV	A	RFX3	443	Peripheral vascular disease	circulatory system	1440	13394	0.185819	0.0973122	1.2042	0.0561954	1	1
chr7.117559590.ATCT.A	rs113993960	A	Severity	CAV	A	CFTR	709.2	Sicca syndrome	dermatologic	109	13245	1.40277	0.734626	4.06647	0.0561964	1	1
chr14.72467521.C.T	rs12587980	T	Severity	CAV	T	RGS6	519.8	Other diseases of respiratory system, NEC	respiratory	100	15773	-0.298192	0.156163	0.742159	0.0561978	1	1
chr6.30887474.G.A	rs4618569	AG genotype	Severity	CAV	A	DDR1	627	Menopausal and postmenopausal disorders	genitourinary	858	12407	0.106333	0.0556873	1.11219	0.0562013	1	1
chr11.126292948.C.T	rs8177374	T	Protective	CAV	T	TIRAP	193	Thyroid cancer	neoplasms	162	15970	0.331154	0.173428	1.39257	0.0562025	1	1
chr1.3081749.G.A	rs12745140	A	Severity	CAV	A	PRDM16	550.2	Diaphragmatic hernia	digestive	195	14821	-0.527135	0.276083	0.590294	0.0562193	1	1
chr4.67910532.T.C	rs9998258	T	Possible functional consequences	FCP + IP	C	TMPRSS11A	274.11	Gouty arthropathy	endocrine/metabolic	102	15946	0.490563	0.256932	1.63323	0.0562217	1	1
chr17.45995618.A.G	rs112572874	G	Risk factor	CAV-FE	G	MAPT	528	Diseases of the oral soft tissues, excluding lesions specific for gingiva and tongue	digestive	191	15368	0.257116	0.134665	1.2932	0.0562226	1	1
chr2.195519781.A.G	rs74417002	G	Severity	CAV	G	-	227.3	Benign neoplasm of pituitary gland and craniopharyngeal duct (pouch)	neoplasms	109	15951	-1.91837	1.00475	0.146845	0.0562229	1	1
chr5.157106730.T.C	rs35960726	C	Severity	CAV	C	HAVCR2	364.4	Corneal degenerations	sense organs	100	13903	2.0158	1.05586	7.50676	0.0562415	1	1
chr5.180810828.C.T	rs113791144	T	Severity	CAV	T	-	038	Septicemia	infectious diseases	170	14768	0.305262	0.159897	1.35698	0.0562473	1	1
chr1.27373964.C.T	rs141300199	T	Severity	CAV	T	FCN3	287	Purpura and other hemorrhagic conditions	hematopoietic	428	14983	0.980324	0.513553	2.66532	0.0562744	1	1
chr10.22439346.T.C	-	HLA-A*02:02	Protective	IP	C	HLA-A	785	Abdominal pain	symptoms	3629	9639	-0.12133	0.063562	0.885741	0.0562814	1	1
chr9.3320390.C.A	rs72699049	A	Severity	CAV	A	RFX3	440.22	Atherosclerosis of native arteries of the extremities with intermittent claudication	circulatory system	151	13394	0.50347	0.263762	1.65445	0.0562879	1	1
chr22.49281538.G.A	rs62220604	G	Severity	CAV	A	-	306.9	Tension headache	mental disorders	126	9035	-0.357106	0.187088	0.699698	0.0562931	1	1
chr19.52830722.G.A	rs10411226	G	Severity	CAV	G	ZNF28	722	Intervertebral disc disorders	musculoskeletal	613	11851	0.11695	0.0612714	1.12406	0.0562977	1	1
chr4.24511798.A.G	rs73246461	G	Severity	CAV	G	-	580.3	Nephritis and nephropathy without mention of glomerulonephritis	genitourinary	102	12725	-0.383969	0.201166	0.681153	0.0562983	1	1
chrX.15564175.T.C	rs41303171	C	Severity; Risk factor	CAV	C	ACE2	356	Hereditary and idiopathic peripheral neuropathy	neurological	175	15204	1.14578	0.600292	3.14489	0.0563004	1	1
chr12.132489230.GC.G	rs56106917	G	Severity	CAV	G	FBRSL1	427.9	Palpitations	circulatory system	1216	12038	0.0888008	0.0465256	1.09286	0.0563083	1	1
chr21.41426103.C.A	rs17000900	A	Severity	CAV-FE	A	MX1	411	Ischemic Heart Disease	circulatory system	2218	13334	0.098077	0.0513872	1.10305	0.0563149	1	1
chr5.124614711.G.T	rs4240376	G	Severity	CAV	T	-	389	Hearing loss	sense organs	984	14290	0.104715	0.0548658	1.11039	0.0563172	1	1
chr19.31533051.C.A	rs8105499	C	Severity	CAV	A	LINC02841	250	Diabetes mellitus	endocrine/metabolic	4353	10233	-0.0668967	0.0350512	0.935292	0.0563215	1	1
chr6.6924962.A.C	rs6933436	C	Severity	CAV	C	-	327.4	Insomnia	neurological	1608	11944	-0.0805625	0.0422118	0.922597	0.0563228	1	1
chr5.174562335.T.A	rs2220543	T	Severity	CAV	A	SUMO2P6	112	Candidiasis	infectious diseases	603	12167	-0.121694	0.0637653	0.885419	0.0563305	1	1
chrX.12885540.A.T	rs179008	T	Severity; Risk factor	CAV	T	TLR7	262	Mineral deficiency NEC	endocrine/metabolic	279	9859	-0.236608	0.123978	0.789301	0.0563312	1	1
chr9.87726151.C.T	rs41312184	C;T	Possible functional consequences	FCP + IP	T	CTSL	425	Cardiomyopathy	circulatory system	376	15704	0.404457	0.211936	1.49849	0.0563403	1	1
chr7.107967457.C.T	rs2237698	T	Severity	CAV	T	LAMB1	317	Alcohol-related disorders	mental disorders	442	12956	-0.21003	0.110062	0.81056	0.0563555	1	1
chr7.22548762.C.T	rs13227460	T	Severity	CAV	T	STEAP1B	153	Colorectal cancer	neoplasms	361	13997	0.184077	0.096463	1.20211	0.0563564	1	1
chr18.69541156.T.C	rs12958013	T	Severity	CAV	C	DOK6	695.42	Systemic lupus erythematosus	dermatologic	253	13052	-0.348534	0.182655	0.705722	0.0563712	1	1
chr2.181488719.A.C	rs2034831	C	Severity	CAV	C	ITGA4	261.2	Vitamin B-complex deficiencies	endocrine/metabolic	822	10054	0.205851	0.107883	1.22857	0.0563799	1	1
chr22.43928847.C.G	rs738409	G	Protective*Conflicting; Severity*Conflicting	CAV	G	PNPLA3	364	Corneal opacity and other disorders of cornea	sense organs	141	13685	0.245068	0.128443	1.27771	0.0563928	1	1
chr15.34253720.A.G	rs2705343	G	Severity	CAV-FE	G	SLC12A6	296.22	Major depressive disorder	mental disorders	3077	9233	0.0788747	0.04134	1.08207	0.0563977	1	1
chr12.6845711.C.T	rs5443	T	protective	CAV	T	CDCA3	250.6	Polyneuropathy in diabetes	endocrine/metabolic	438	10380	-0.140598	0.0736911	0.868839	0.0563996	1	1
chr3.61768231.T.A	rs672699	A	Severity	CAV	T	PTPRG	707.2	Chronic ulcer of leg or foot	dermatologic	350	15586	0.155922	0.0817284	1.16873	0.0564164	1	1
chr10.51197961.C.A	rs7897633	A	Severity in European-Americans	CAV	C	PRKG1	443	Peripheral vascular disease	circulatory system	1443	13447	-0.0859918	0.0450742	0.917602	0.0564192	1	1
chr2.127137039.A.G	rs744373	G	Severity	CAV	G	-	411.8	Other chronic ischemic heart disease, unspecified	circulatory system	140	13377	-0.247217	0.129589	0.780971	0.0564302	1	1
chr21.41509390.C.G	rs12626358	G	Possible functional consequences	FCP + IP	G	TMPRSS2	257.1	Testicular hypofunction	endocrine/metabolic	184	14446	-0.265288	0.139063	0.766985	0.0564328	1	1
chr3.148742201.A.C	rs5186	C	Severity	CAV	C	AGTR1	509.1	Respiratory failure	respiratory	108	15208	-0.346147	0.18145	0.707408	0.0564335	1	1
chr16.89196249.G.A	rs117169628	A	Severity	CAV	A	SLC22A31	612	Breast conditions, congenital or relating to hormones	genitourinary	173	13350	-0.445537	0.233552	0.64048	0.0564355	1	1
chr4.186082920.C.T	rs3775291	T	Risk factor; Severity	CAV-FE	T	TLR3	626.12	Excessive or frequent menstruation	genitourinary	409	12411	0.162218	0.0850371	1.17612	0.0564415	1	1
chr12.112919388.G.A	rs10774671	A	Severity (A allele); Protective (G allele)	CAV-FE	G	OAS1	706.2	Sebaceous cyst	dermatologic	224	13235	0.189822	0.0995079	1.20903	0.0564417	1	1
chr15.60845514.G.A	rs17303202	A	Risk factor; Severity	CAV-FE	A	RORA	514	Abnormal findings examination of lungs	respiratory	395	14982	-0.162936	0.0854147	0.849646	0.056445	1	1
chr14.72467521.C.T	rs12587980	T	Severity	CAV	T	RGS6	440.2	Atherosclerosis of the extremities	circulatory system	210	13385	-0.206822	0.108426	0.813164	0.0564563	1	1
chr12.6845711.C.T	rs5443	T	protective	CAV	T	CDCA3	687.1	Rash and other nonspecific skin eruption	dermatologic	1539	11267	0.0768497	0.0402889	1.07988	0.0564601	1	1
chr11.114726432.A.T	rs1712779	T	Severity	CAV-FE	T	-	389.1	Sensorineural hearing loss	sense organs	592	14278	-0.127326	0.0667517	0.880446	0.0564609	1	1
chr15.60810211.C.T	rs341419	T	Severity	CAV-FE	T	RORA	389	Hearing loss	sense organs	974	14031	0.113509	0.0595084	1.1202	0.056462	1	1
chr4.25613313.G.A	-	HLA-A*02:02	Protective	IP	A	HLA-A	290.11	Alzheimer's disease	mental disorders	111	14284	0.359667	0.188569	1.43285	0.0564752	1	1
chr15.100233816.G.A	rs143434383	A	Risk factor	CAV	A	ADAMTS17	317	Alcohol-related disorders	mental disorders	445	12984	0.759738	0.398347	2.13772	0.056491	1	1
chr11.34482745.G.A	rs61882275	G	Severity	CAV	A	ELF5	726	Peripheral enthesopathies and allied syndromes	musculoskeletal	1232	11519	-0.0870518	0.0456434	0.91663	0.0564926	1	1
chr2.36677870.C.A	rs6714112	C	Severity	CAV	A	-	278.11	Morbid obesity	endocrine/metabolic	1575	9758	-0.115746	0.0606889	0.890702	0.0564954	1	1
chr3.148742201.A.C	rs5186	C	Severity	CAV	C	AGTR1	700	Corns and callosities	dermatologic	191	14816	0.234887	0.123165	1.26477	0.0565076	1	1
chr4.153687301.A.G	rs1898830	G	Severity; Risk factor	CAV	G	TLR2	250.22	Type 2 diabetes with renal manifestations	endocrine/metabolic	872	10317	0.109811	0.0575847	1.11607	0.0565283	1	1
chr4.153687301.A.G	rs1898830	G	Severity; Risk factor	CAV	G	TLR2	278.11	Morbid obesity	endocrine/metabolic	1572	9782	0.0823319	0.0431763	1.08582	0.0565362	1	1
chr11.88436431.C.T	rs72953026	T	Severity	CAV-FE	T	-	939	Atopic/contact dermatitis due to other or unspecified	dermatologic	1068	12469	0.118496	0.0621441	1.1258	0.0565468	1	1
chr4.186082920.C.T	rs3775291	T	Risk factor; Severity	CAV-FE	T	TLR3	242	Thyrotoxicosis with or without goiter	endocrine/metabolic	354	13229	-0.181872	0.0953899	0.833708	0.0565703	1	1
chr13.102695866.A.G	rs599976	G	Severity	CAV-FE	G	METTL21C	628	Ovarian cyst	genitourinary	204	12398	-0.352334	0.184801	0.703045	0.0565778	1	1
chrX.15600857.A.G	rs73635825	G	Risk factor*Conflicting; Protective*Conflicting	FCP + IP	G	ACE2	593.1	Gross hematuria	genitourinary	191	12630	2.18499	1.14605	8.89052	0.0565807	1	1
chr6.31575324.G.A	rs361525	G	Severity	CAV-FE	A	TNF	599.9	Other abnormality of urination	genitourinary	248	11356	-0.510195	0.267635	0.600379	0.0566101	1	1
chr5.86011821.T.G	rs4424029	G	Severity	CAV	G	-	338.1	Acute pain	neurological	488	10904	0.130253	0.0683284	1.13912	0.0566148	1	1
chr5.77379593.G.A	rs7715119	A	Severity	CAV-FE	A	PDE8B	443.9	Peripheral vascular disease, unspecified	circulatory system	1090	13373	-0.13319	0.0698698	0.875298	0.056616	1	1
chr9.133257521.T.TC	rs8176719	TC	Severity; Risk factor	CAV-FE	TC	ABO	110.2	Dermatomycoses	infectious diseases	158	12237	0.228993	0.120128	1.25733	0.0566191	1	1
chr14.72467521.C.T	rs12587980	T	Severity	CAV	T	RGS6	420	Carditis	circulatory system	129	15619	-0.261868	0.137374	0.769612	0.0566194	1	1
chr1.155175305.G.A	rs7528026	A	Severity	CAV	A	TRIM46	110.13	Dermatophytosis of the body	infectious diseases	203	12249	0.506491	0.265706	1.65946	0.0566235	1	1
chr8.16932640.T.C	rs118072448	T	Severity	CAV	C	-	427.7	Tachycardia NOS	circulatory system	303	11955	0.362709	0.190287	1.43722	0.0566352	1	1
chr9.4329170.T.C	rs3895472	C	Severity	CAV	T	GLIS3	496	Chronic airway obstruction	respiratory	952	11297	0.13973	0.0733104	1.14996	0.05665	1	1
chr4.106022043.T.C	rs11729561	T	Severity	CAV	C	-	389.4	Tinnitus	sense organs	215	13854	-0.497707	0.26113	0.607923	0.0566531	1	1
chr21.41473715.C.A	rs2298661	A	Protective	CAV-FE	A	TMPRSS2	371	Inflammation of the eye	sense organs	323	13488	0.18472	0.0969263	1.20288	0.0566787	1	1
chr1.244873270.T.C	rs12130553	C	Severity	CAV	T	-	327.4	Insomnia	neurological	1461	10435	-0.0801319	0.0420474	0.922995	0.0566822	1	1
chr10.76490426.T.C	rs114026383	C	Risk factor for European population	CAV	C	LRMDA	772	Symptoms of the muscles	symptoms	104	15033	0.887957	0.465942	2.43016	0.0566858	1	1
chr21.33287378.C.T	rs8178521	T	Severity	CAV-FE	T	IL10RB	290.16	Vascular dementia	mental disorders	100	14090	0.358366	0.188049	1.43099	0.0566894	1	1
chr11.26675470.T.G	rs10835056	G	Severity	CAV	T	SLC5A12	327.32	Obstructive sleep apnea	neurological	1158	12201	-0.0881589	0.0462612	0.915615	0.0566922	1	1
chr14.80203237.T.C	rs225014	C	Severity	CAV	C	DIO2	702.2	Seborrheic keratosis	dermatologic	187	15365	-0.207279	0.10877	0.812793	0.0566937	1	1
chr16.89196249.G.A	rs117169628	A	Severity	CAV	A	SLC22A31	286.2	Encounter for long-term (current) use of anticoagulants	hematopoietic	223	14954	0.287582	0.150912	1.3332	0.0566988	1	1
chr4.153687301.A.G	rs1898830	G	Severity; Risk factor	CAV	G	TLR2	411.2	Myocardial infarction	circulatory system	261	13330	0.18363	0.0963628	1.20157	0.0567003	1	1
chr11.2872637.A.G	rs10766439	A	Severity	CAV	A	-	476	Allergic rhinitis	respiratory	2149	10344	0.077204	0.0405155	1.08026	0.0567096	1	1
chr20.50172836.A.G	rs6122883	G	Severity	CAV-FE	G	LINC01273	153	Colorectal cancer	neoplasms	362	14096	0.152293	0.0799224	1.1645	0.0567143	1	1
chr3.1052111.C.G	rs1504061	G	Severity	CAV	G	-	427.9	Palpitations	circulatory system	1207	12010	0.159059	0.0834743	1.17241	0.0567164	1	1
chr19.39248147.C.T	rs12979860	C	Severity (C allele)*Conflicting; Risk factor (T allele)*Conflicting	CAV	T	IFNL4	250.41	Impaired fasting glucose	endocrine/metabolic	273	10380	-0.172116	0.0903268	0.841881	0.0567174	1	1
chr7.22728408.A.G	rs2069837	G	Severity	CAV-FE	G	IL6	300	Anxiety disorders	mental disorders	2582	9374	0.104694	0.0549438	1.11037	0.0567177	1	1
chr15.60845514.G.A	rs17303202	A	Risk factor; Severity	CAV-FE	A	RORA	286.2	Encounter for long-term (current) use of anticoagulants	hematopoietic	223	14943	-0.219762	0.115334	0.80271	0.0567233	1	1
chr17.16948873.A.G	rs34557412	G	Severity	CAV	G	TNFRSF13B	788	Syncope and collapse	symptoms	551	15169	0.671355	0.352348	1.95689	0.0567314	1	1
chr17.31410594.G.A	rs178840	G	Severity	CAV	G	RAB11FIP4	709	Diffuse diseases of connective tissue	dermatologic	213	11849	0.189783	0.0996084	1.20899	0.0567416	1	1
chr17.45995618.A.G	rs112572874	G	Risk factor	CAV-FE	G	MAPT	428.4	Heart failure with preserved EF [Diastolic heart failure]	circulatory system	374	13884	0.196406	0.103084	1.21702	0.0567419	1	1
chr8.16932640.T.C	rs118072448	T	Severity	CAV	C	-	571.51	Cirrhosis of liver without mention of alcohol	digestive	703	12952	0.251549	0.132028	1.28602	0.056744	1	1
chr12.8608014.A.G	rs11613792	A	Severity	CAV	G	AICDA	509	Respiratory failure, insufficiency, arrest	respiratory	125	14336	0.300107	0.157517	1.35	0.0567486	1	1
chr14.35401887.C.T	rs696	CC genotype	Severity	CAV	T	NFKBIA	763	Thoracic or lumbosacral neuritis or radiculitis, unspecified	symptoms	967	12846	-0.0949973	0.0498669	0.909375	0.056778	1	1
chr6.105878879.T.A	rs9386484	T	Severity	CAV	A	-	250	Diabetes mellitus	endocrine/metabolic	3977	8686	0.0590491	0.0309969	1.06083	0.0567799	1	1
chr1.155197995.A.G	rs41264915	A	Severity	CAV-FE	G	THBS3	726	Peripheral enthesopathies and allied syndromes	musculoskeletal	1231	11551	-0.129787	0.0681311	0.878283	0.0567859	1	1
chrX.15603134.G.A	rs7885856	G;A	Possible functional consequences	FCP + IP	A	ACE2	550.2	Diaphragmatic hernia	digestive	196	15001	0.471808	0.247692	1.60289	0.0568032	1	1
chr2.113129630.T.C	rs419598	C	Risk factor	CAV	C	IL1RN	605	Erectile dysfunction [ED]	genitourinary	644	14083	0.137514	0.0721926	1.14742	0.0568037	1	1
chr21.41509390.C.G	rs12626358	G	Possible functional consequences	FCP + IP	G	TMPRSS2	695.42	Systemic lupus erythematosus	dermatologic	251	13250	0.201288	0.105675	1.22298	0.0568089	1	1
chr9.117713024.A.G	rs4986790	G	Severity	CAV	G	TLR4	257	Testicular dysfunction	endocrine/metabolic	186	14625	0.389447	0.204471	1.47616	0.0568245	1	1
chr17.42362183.A.G	rs744166	G	Risk factor; Severity	CAV	G	STAT3	278.4	Abnormal weight gain	endocrine/metabolic	261	9817	-0.184033	0.0966248	0.831909	0.0568305	1	1
chr1.156125675.T.C	rs581342	C	Severity	CAV	C	LMNA	112.3	Candidiasis of skin and nails	infectious diseases	126	12205	0.315347	0.165577	1.37074	0.05684	1	1
chr10.28606315.C.T	rs12773860	T	Severity	CAV	T	WAC	366.2	Senile cataract	sense organs	857	14003	0.188944	0.0992134	1.20797	0.0568553	1	1
chr4.166008836.A.T	rs17047200	TT genotype	Severity (TT genotype)*Conflicting; Risk factor (AA genotype)*Conflicting	CAV	T	TLL1	286.8	Hypercoagulable state	hematopoietic	121	14704	-0.366629	0.192515	0.693066	0.0568558	1	1
chr21.41508701.T.G	rs4283504	T	Possible functional consequences	FCP + IP	T	TMPRSS2	216	Benign neoplasm of skin	neoplasms	269	14358	-0.315701	0.165775	0.729277	0.0568581	1	1
chr8.38996464.C.A	rs7840270	C	Severity	CAV-FE	A	ADAM9	593	Hematuria	genitourinary	553	12406	0.122511	0.0643345	1.13033	0.0568736	1	1
chr5.123497022.T.C	rs62377777	T	Severity	CAV	C	-	479	Other upper respiratory disease	respiratory	670	10531	0.128263	0.0673567	1.13685	0.0568797	1	1
chr11.88436431.C.T	rs72953026	T	Severity	CAV-FE	T	-	278.4	Abnormal weight gain	endocrine/metabolic	261	9738	-0.259171	0.136111	0.771691	0.0568957	1	1
chr17.15965007.C.T	rs8081547	T	Risk factor	FCP + IP	T	ADORA2B	340.1	Migrain with aura	neurological	170	12800	0.252826	0.13278	1.28766	0.0568963	1	1
chr11.784340.C.G	rs7104929	G	Severity	CAV-FE	G	-	429.3	Symptoms involving cardiovascular system	circulatory system	333	13787	-0.163157	0.0856896	0.849458	0.0569045	1	1
chr10.52771475.C.T	rs1800450	T	Severity	CAV	T	MBL2	772	Symptoms of the muscles	symptoms	103	15021	-0.433449	0.22767	0.648269	0.0569307	1	1
chr11.320836.C.T	rs34481144	T	Severity	CAV	T	IFITM3	743.11	Osteoporosis NOS	musculoskeletal	1108	13932	-0.113126	0.0594206	0.893039	0.0569348	1	1
chr19.24134099.G.A	rs10407383	A	Severity	CAV-FE	A	ZNF254	495.2	Asthma with exacerbation	respiratory	815	11714	-0.114285	0.0600301	0.892004	0.0569368	1	1
chr14.35401887.C.T	rs696	CC genotype	Severity	CAV	T	NFKBIA	715.1	Sacroiliitis NEC	musculoskeletal	139	14914	0.235186	0.123538	1.26514	0.0569425	1	1
chr11.114726432.A.T	rs1712779	T	Severity	CAV-FE	T	-	356	Hereditary and idiopathic peripheral neuropathy	neurological	174	15189	-0.230802	0.121237	0.793897	0.0569453	1	1
chrX.12885540.A.T	rs179008	T	Severity; Risk factor	CAV	T	TLR7	707	Chronic ulcer of skin	dermatologic	440	15249	0.187187	0.098327	1.20585	0.0569471	1	1
chr5.32750877.T.C	rs1173773	C	Protective	CAV	C	NPR3	796	Elevated prostate specific antigen [PSA]	genitourinary	208	14772	-0.208894	0.109732	0.811481	0.0569526	1	1
chr22.24011037.T.C	rs11090305	C	Severity	CAV	C	-	763	Thoracic or lumbosacral neuritis or radiculitis, unspecified	symptoms	938	12320	-0.112919	0.0593165	0.893223	0.0569528	1	1
chr6.52200448.A.G	rs13192246	G	Severity	CAV	A	-	316	Substance addiction and disorders	mental disorders	709	12869	0.118512	0.0622556	1.12582	0.0569568	1	1
chr21.41426103.C.A	rs17000900	A	Severity	CAV-FE	A	MX1	380.1	Otitis externa	sense organs	167	14725	0.278204	0.146144	1.32076	0.0569582	1	1
chr4.67964168.T.A	rs720009	A	Possible functional consequences	FCP + IP	A	TMPRSS11A	476	Allergic rhinitis	respiratory	2175	10523	-0.148311	0.0779112	0.862163	0.0569633	1	1
chr6.147217556.A.G	rs116898161	G	Severity	CAV	G	STXBP5	785	Abdominal pain	symptoms	3653	9723	-0.2383	0.125186	0.787966	0.0569657	1	1
chr4.107694523.TG.T	rs70947091	T	Severity	CAV-FE	T	PAPSS1	722.6	Degeneration of intervertebral disc	musculoskeletal	187	13590	0.221125	0.116165	1.24748	0.05697	1	1
chr8.73355963.T.C	rs2010843	C	Severity	CAV	C	RDH10-AS1	372	Disorders of conjunctiva	sense organs	161	13455	0.240026	0.126095	1.27128	0.0569712	1	1
chr1.214663607.G.A	rs143976001	A	Severity	CAV	A	CENPF	737	Curvature of spine	musculoskeletal	136	14882	2.02948	1.06617	7.61011	0.056973	1	1
chr1.31151182.G.C	rs12083278	C	Severity	CAV	G	-	626.12	Excessive or frequent menstruation	genitourinary	399	11745	0.151913	0.0798072	1.16406	0.0569759	1	1
chrX.15602217.T.C	rs190509934	C	Protective	CAV	C	ACE2	288.2	Elevated white blood cell count	hematopoietic	241	14195	0.709654	0.372819	2.03329	0.0569775	1	1
chr1.173115604.T.G	rs17300100	G	Severity	CAV	G	-	706.8	Other specified diseases of sebaceous glands	dermatologic	720	13244	-0.241224	0.12673	0.785665	0.0569816	1	1
chr10.8988345.A.T	rs71481792	A	Severity	CAV	T	-	587	Kidney replaced by transpant	genitourinary	182	12881	0.23426	0.123076	1.26397	0.0569919	1	1
chr1.155175305.G.A	rs7528026	A	Severity	CAV	A	TRIM46	626.12	Excessive or frequent menstruation	genitourinary	409	12389	0.407324	0.214008	1.50279	0.0569997	1	1
chr8.97128242.T.C	rs7817272	C	Severity	CAV	C	CPQ	579	Other symptoms involving abdomen and pelvis	digestive	142	13971	0.241342	0.126808	1.27296	0.057013	1	1
chr9.87726151.C.T	rs41312184	C;T	Possible functional consequences	FCP + IP	T	CTSL	216.1	Screening for malignant neoplasms of the skin	neoplasms	238	14662	0.540118	0.283796	1.71621	0.0570157	1	1
chr7.128938247.T.G	rs10488631	TCTA haplotype	Severity in European-Americans	CAV	T	IRF5	585.32	End stage renal disease	genitourinary	498	12995	0.126618	0.0665319	1.13498	0.0570252	1	1
chr4.71742666.T.G	rs2282679	G	Severity	CAV	G	GC	735	Acquired foot deformities	musculoskeletal	387	14883	-0.186924	0.0982205	0.829507	0.0570274	1	1
chr10.104263031.C.A	rs4925	A	Protective for neurological complications of long COVID	CAV	A	GSTO1	465.2	Acute pharyngitis	respiratory	645	11120	-0.139242	0.073169	0.870017	0.0570381	1	1
chr10.76490426.T.C	rs114026383	C	Risk factor for European population	CAV	C	LRMDA	379	Other disorders of eye	sense organs	462	13620	0.475189	0.249715	1.60832	0.0570503	1	1
chr17.35880776.C.T	rs2107538	T	Risk factor; Severity	FCP	T	CCL5	070.3	Viral hepatitis C	infectious diseases	1232	11152	0.0964254	0.0506747	1.10123	0.0570627	1	1
chr2.113129630.T.C	rs419598	C	Risk factor	CAV	C	IL1RN	579	Other symptoms involving abdomen and pelvis	digestive	139	13895	0.255312	0.134177	1.29086	0.0570669	1	1
chr4.44416575.T.C	rs35540967	C	Severity	CAV	C	KCTD8	395.2	Nonrheumatic aortic valve disorders	circulatory system	338	14495	0.269061	0.141405	1.30873	0.0570703	1	1
chr19.24134099.G.A	rs10407383	A	Severity	CAV-FE	A	ZNF254	367.1	Myopia	sense organs	156	13983	-0.2556	0.134332	0.774452	0.0570743	1	1
chrX.15586459.TAAATC.T	rs755766792	T	Severity	CAV	T	ACE2	260.6	Anorexia	endocrine/metabolic	200	10119	1.46984	0.77253	4.34855	0.0570884	1	1
chr8.124324323.T.C	rs72711165	C	Severity	CAV-FE	C	TMEM65	411	Ischemic Heart Disease	circulatory system	2220	13398	-0.295353	0.155239	0.744269	0.0570961	1	1
chr8.38996464.C.A	rs7840270	C	Severity	CAV-FE	A	ADAM9	724.1	Disorders of sacrum	musculoskeletal	176	13464	-0.215617	0.113332	0.806044	0.0571029	1	1
chr10.98166813.G.T	rs10786398	T	Severity	CAV	T	R3HCC1L	709.2	Sicca syndrome	dermatologic	110	13181	-0.316733	0.166484	0.728525	0.0571087	1	1
chrX.15602217.T.C	rs190509934	C	Protective	CAV	C	ACE2	295.1	Schizophrenia	mental disorders	225	9371	0.765423	0.402371	2.1499	0.0571343	1	1
chr4.67910532.T.C	rs9998258	T	Possible functional consequences	FCP + IP	C	TMPRSS11A	695.4	Lupus (localized and systemic)	dermatologic	269	13397	-0.454603	0.239001	0.6347	0.0571587	1	1
chr19.31533051.C.A	rs8105499	C	Severity	CAV	A	LINC02841	351	Other peripheral nerve disorders	neurological	577	14309	-0.146064	0.0767916	0.864102	0.05716	1	1
chr17.8109899.C.T	rs151256885	T	Severity	CAV	T	ALOXE3	447	Other disorders of arteries and arterioles	circulatory system	187	13390	-1.11216	0.584728	0.328848	0.0571696	1	1
chr17.15965007.C.T	rs8081547	T	Risk factor	FCP + IP	T	ADORA2B	295	Schizophrenia and other psychotic disorders	mental disorders	306	8977	-0.221188	0.116297	0.801566	0.0571815	1	1
chr22.19963748.G.A	rs4680	A	Risk factor	FCP	A	COMT	196	Radiotherapy	neoplasms	217	14570	0.186915	0.0982806	1.20552	0.0571909	1	1
chr8.16932640.T.C	rs118072448	T	Severity	CAV	C	-	696.4	Psoriasis	dermatologic	273	12971	-0.539959	0.283922	0.582772	0.0571988	1	1
chr14.35401887.C.T	rs696	CC genotype	Severity	CAV	T	NFKBIA	193	Thyroid cancer	neoplasms	162	15920	-0.231401	0.121678	0.793421	0.0572042	1	1
chr1.27373964.C.T	rs141300199	T	Severity	CAV	T	FCN3	172	Skin cancer	neoplasms	128	15817	1.34124	0.705302	3.82378	0.0572168	1	1
chr9.87725456.A.T	rs56952354	A;T	Possible functional consequences	FCP + IP	T	CTSL	578.8	Hemorrhage of rectum and anus	digestive	501	13946	0.424929	0.223464	1.52948	0.0572299	1	1
chrX.12889539.C.G	rs3853839	G	Severity; Risk factor	CAV-FE	G	TLR7	480	Pneumonia	respiratory	547	13118	0.14418	0.0758264	1.15509	0.0572438	1	1
chr4.5820150.T.C	rs3774881	T	Severity	CAV	C	CRMP1	367.9	Blindness and low vision	sense organs	159	12258	-0.239506	0.125966	0.787017	0.0572551	1	1
chr5.124614711.G.T	rs4240376	G	Severity	CAV	T	-	362.9	Retinal edema	sense organs	195	13668	-0.247475	0.130159	0.78077	0.0572581	1	1
chr11.88436431.C.T	rs72953026	T	Severity	CAV-FE	T	-	726	Peripheral enthesopathies and allied syndromes	musculoskeletal	1232	11468	-0.119469	0.0628346	0.887391	0.0572587	1	1
chr4.153687301.A.G	rs1898830	G	Severity; Risk factor	CAV	G	TLR2	785	Abdominal pain	symptoms	3639	9673	0.0589468	0.0310037	1.06072	0.0572645	1	1
chr17.27660155.T.C	rs117217714	C	Severity	CAV	C	NOS2P1	840	Sprains and strains	injuries & poisonings	197	15012	0.98916	0.52027	2.68897	0.0572701	1	1
chrX.15566297.A.G	rs4646179	G	Severity	CAV	G	ACE2	573	Other disorders of liver	digestive	218	13040	-1.35701	0.713752	0.25743	0.0572715	1	1
chr20.1135233.C.T	rs141024057	T	Severity	CAV	T	PSMF1	395.1	Nonrheumatic mitral valve disorders	circulatory system	270	14614	1.42832	0.751262	4.17169	0.0572722	1	1
chr22.41925447.G.A	rs61756766	A	Severity	CAV	A	TNFRSF13C	300.11	Generalized anxiety disorder	mental disorders	640	9376	0.37852	0.1991	1.46012	0.0572817	1	1
chr1.205208489.G.A	rs11240388	G	Severity	CAV-FE	A	DSTYK	612	Breast conditions, congenital or relating to hormones	genitourinary	174	13363	-0.21615	0.1137	0.805614	0.0572947	1	1
chr21.41509390.C.G	rs12626358	G	Possible functional consequences	FCP + IP	G	TMPRSS2	327	Sleep disorders	neurological	1861	12152	0.0821206	0.0431996	1.08559	0.0573076	1	1
chr10.22439346.T.C	-	HLA-A*02:02	Protective	IP	C	HLA-A	280.1	Iron deficiency anemias, unspecified or not due to blood loss	hematopoietic	1149	11774	-0.196984	0.103625	0.821204	0.0573118	1	1
chr21.33252612.A.G	rs2236757	A	Severity	CAV-FE	A	IFNAR2	459	Other disorders of circulatory system	circulatory system	395	14608	0.14616	0.0768897	1.15738	0.0573154	1	1
chr9.78543197.A.G	rs7027911	A	Severity	CAV	G	-	704.1	Alopecia	dermatologic	447	13940	0.134163	0.070582	1.14358	0.0573276	1	1
chr3.141689849.A.G	rs6440031	G	Severity	CAV	A	LINC02618	272.12	Hyperglyceridemia	endocrine/metabolic	511	7991	0.243212	0.12796	1.27534	0.0573442	1	1
chr9.30504351.C.T	rs17775810	TT genotype	Protective	CAV	T	LINC01242	427.12	Paroxysmal ventricular tachycardia	circulatory system	152	11915	0.283974	0.149408	1.3284	0.0573463	1	1
chrX.15586459.TAAATC.T	rs755766792	T	Severity	CAV	T	ACE2	731	Osteitis deformans and osteopathies associated with other disorders classified elsewhere	musculoskeletal	348	13032	1.25213	0.658809	3.4978	0.057354	1	1
chr15.60902209.A.G	rs4774377	G	Risk factor	CAV-FE	G	RORA	340.1	Migrain with aura	neurological	176	13136	0.214702	0.112969	1.23949	0.0573627	1	1
chr22.22210343.A.T	rs5757427	T	Severity	CAV	A	IGLV10-54	715.1	Sacroiliitis NEC	musculoskeletal	111	10625	0.269237	0.141664	1.30897	0.0573632	1	1
chr12.47844974.A.G	rs731236	AG and AA genotype	Severity	CAV	G	VDR	286.81	Primary hypercoagulable state	hematopoietic	121	14976	-0.287403	0.151233	0.75021	0.0573816	1	1
chr15.90876959.G.A	rs201551785	A	Potential functional effect on protein	FCP + IP	A	FURIN	241.2	Nontoxic multinodular goiter	endocrine/metabolic	308	13230	2.13016	1.1209	8.41618	0.0573817	1	1
chr21.41473456.A.G	rs17854725	G	Severity	CAV	G	TMPRSS2	760	Back pain	symptoms	3576	10510	0.0544861	0.0286712	1.056	0.0573836	1	1
chr10.76490426.T.C	rs114026383	C	Risk factor for European population	CAV	C	LRMDA	465.2	Acute pharyngitis	respiratory	645	11118	-0.738131	0.388416	0.478006	0.0573857	1	1
chr9.87726001.C.A	rs41307457	C;A	Possible functional consequences	FCP + IP	A	CTSL	695.42	Systemic lupus erythematosus	dermatologic	254	13295	0.308051	0.162104	1.36077	0.0573894	1	1
chrX.15581269.T.C	rs138390800	C	May destabilize ACE2 protein structure	FCP + IP	C	ACE2	745	Pain in joint	musculoskeletal	4491	9124	0.674974	0.355196	1.96398	0.0573958	1	1
chr1.155175305.G.A	rs7528026	A	Severity	CAV	A	TRIM46	782.3	Edema	symptoms	988	14239	-0.362093	0.190547	0.696218	0.0573964	1	1
chr4.107694523.TG.T	rs70947091	T	Severity	CAV-FE	T	PAPSS1	272	Disorders of lipoid metabolism	endocrine/metabolic	6334	8769	0.0578471	0.0304421	1.05955	0.0574029	1	1
chr1.90742957.A.C	rs2166172	C	Severity	CAV-FE	C	-	426.9	Cardiac pacemaker/device in situ	circulatory system	428	12000	0.144824	0.0762154	1.15584	0.0574075	1	1
chr17.27263807.T.C	rs60811869	C	Severity	CAV	C	-	395.2	Nonrheumatic aortic valve disorders	circulatory system	339	14584	0.345123	0.181626	1.41216	0.0574081	1	1
chrX.15561454.T.C	rs142017934	C	Severity	CAV	C	ACE2	327.4	Insomnia	neurological	1635	12304	0.561414	0.295459	1.75315	0.0574147	1	1
chr14.102356233.A.G	rs11160678	G	Severity	CAV	G	CINP	372	Disorders of conjunctiva	sense organs	158	13457	0.232656	0.122442	1.26195	0.0574169	1	1
chr3.146517122.G.A	rs343320	A	Severity	CAV-FE	A	PLSCR1	709	Diffuse diseases of connective tissue	dermatologic	229	13235	0.326948	0.172067	1.38673	0.0574182	1	1
chr2.127137039.A.G	rs744373	G	Severity	CAV	G	-	770	Myalgia and myositis unspecified	symptoms	448	15772	0.133016	0.0700052	1.14227	0.0574214	1	1
chr14.80203237.T.C	rs225014	C	Severity	CAV	C	DIO2	613	Other nonmalignant breast conditions	genitourinary	398	14975	0.139287	0.0733078	1.14945	0.0574286	1	1
chr9.87726151.C.T	rs41312184	C;T	Possible functional consequences	FCP + IP	T	CTSL	709	Diffuse diseases of connective tissue	dermatologic	230	13282	-0.962857	0.506767	0.3818	0.0574329	1	1
chr21.41660268.A.T	rs2252109	A	Severity	CAV	A	-	724.1	Disorders of sacrum	musculoskeletal	173	12859	0.209398	0.110213	1.23294	0.0574411	1	1
chr7.117587778.G.T	rs113993959	T	Severity	CAV	T	CFTR	433.1	Occlusion and stenosis of precerebral arteries	circulatory system	305	14834	2.15639	1.135	8.63989	0.0574453	1	1
chr17.45995618.A.G	rs112572874	G	Risk factor	CAV-FE	G	MAPT	281.1	Megaloblastic anemia	hematopoietic	145	11877	-0.369935	0.194717	0.690779	0.0574521	1	1
chr5.77379593.G.A	rs7715119	A	Severity	CAV-FE	A	PDE8B	560	Intestinal obstruction without mention of hernia	digestive	166	11178	-0.353406	0.186018	0.702292	0.0574523	1	1
chr1.31151182.G.C	rs12083278	C	Severity	CAV	G	-	288.1	Decreased white blood cell count	hematopoietic	201	13424	0.199696	0.105113	1.22103	0.0574557	1	1
chr2.162267541.C.T	rs1990760	T	Risk factor; Severity	CAV	T	IFIH1	555.1	Regional enteritis	digestive	115	11214	-0.285104	0.150071	0.751936	0.0574601	1	1
chr12.47879112.A.G	rs2228570	AG genotype	Severity	CAV	A	VDR	070.4	Chronic hepatitis	infectious diseases	145	9787	0.237948	0.125249	1.26864	0.0574602	1	1
chr16.89196249.G.A	rs117169628	A	Severity	CAV	A	SLC22A31	690	Erythematosquamous dermatosis	dermatologic	306	13435	0.246985	0.130008	1.28016	0.0574638	1	1
chr16.89196249.G.A	rs117169628	A	Severity	CAV	A	SLC22A31	690.1	Seborrheic dermatitis	dermatologic	306	13435	0.246985	0.130008	1.28016	0.0574638	1	1
chr4.71762286.C.T	rs113574864	T	Severity	CAV	T	GC	614.52	Vaginitis and vulvovaginitis	genitourinary	353	14869	0.223227	0.117504	1.2501	0.0574678	1	1
chr9.3320390.C.A	rs72699049	A	Severity	CAV	A	RFX3	447	Other disorders of arteries and arterioles	circulatory system	189	13394	0.425782	0.224133	1.53079	0.0574746	1	1
chrX.15586459.TAAATC.T	rs755766792	T	Severity	CAV	T	ACE2	695.7	Prurigo and Lichen	dermatologic	133	13467	1.41259	0.743598	4.10659	0.057476	1	1
chr21.41660268.A.T	rs2252109	A	Severity	CAV	A	-	317	Alcohol-related disorders	mental disorders	417	12151	-0.140731	0.0740834	0.868723	0.0574812	1	1
chr1.156125675.T.C	rs581342	C	Severity	CAV	C	LMNA	008.5	Bacterial enteritis	infectious diseases	448	15176	-0.191018	0.100556	0.826118	0.0574825	1	1
chr17.42362183.A.G	rs744166	G	Risk factor; Severity	CAV	G	STAT3	379.2	Disorders of vitreous body	sense organs	400	13602	0.143775	0.0756892	1.15462	0.0574931	1	1
chr6.31575324.G.A	rs361525	G	Severity	CAV-FE	A	TNF	245	Thyroiditis	endocrine/metabolic	271	13233	0.336668	0.177241	1.40027	0.057499	1	1
chr8.97128242.T.C	rs7817272	C	Severity	CAV	C	CPQ	275	Disorders of mineral metabolism	endocrine/metabolic	479	15526	0.134257	0.0706827	1.14369	0.0575085	1	1
chr22.43928847.C.G	rs738409	G	Protective*Conflicting; Severity*Conflicting	CAV	G	PNPLA3	153.3	Malignant neoplasm of rectum, rectosigmoid junction, and anus	neoplasms	288	14080	-0.178765	0.0941167	0.836302	0.0575122	1	1
chr4.67910532.T.C	rs9998258	T	Possible functional consequences	FCP + IP	C	TMPRSS11A	180	Cervical cancer and dysplasia	neoplasms	233	14401	0.358671	0.188836	1.43143	0.0575153	1	1
chr3.157438240.A.G	rs1840680	AG genotype)	Protective	CAV	A	PTX3	281.1	Megaloblastic anemia	hematopoietic	145	11865	-0.245278	0.129136	0.782487	0.0575155	1	1
chr19.24134099.G.A	rs10407383	A	Severity	CAV-FE	A	ZNF254	345.3	Convulsions	neurological	305	14590	-0.18109	0.0953438	0.83436	0.0575204	1	1
chr2.181488719.A.C	rs2034831	C	Severity	CAV	C	ITGA4	193	Thyroid cancer	neoplasms	162	15856	0.410532	0.216145	1.50762	0.0575208	1	1
chr19.50379362.T.C	rs1405655	C	Severity	CAV-FE	C	NR1H2	560.2	Impaction of intestine	digestive	130	11256	0.241858	0.127339	1.27361	0.0575213	1	1
chr16.89196249.G.A	rs117169628	A	Severity	CAV	A	SLC22A31	260.6	Anorexia	endocrine/metabolic	199	10096	-0.398166	0.209637	0.671551	0.057523	1	1
chr17.31410594.G.A	rs178840	G	Severity	CAV	G	RAB11FIP4	350.2	Abnormality of gait	neurological	1102	12125	-0.0905306	0.047667	0.913446	0.0575344	1	1
chrX.12886851.C.T	rs5743781	T	Severity; Severity for males	CAV-FE	T	TLR7	285.2	Anemia of chronic disease	hematopoietic	287	11884	1.20292	0.633398	3.32983	0.0575439	1	1
chr10.52771466.C.T	rs1800451	T	Potential functional effect on protein	FCP + IP	T	MBL2	250.25	Diabetes type 2 with peripheral circulatory disorders	endocrine/metabolic	657	10347	0.207922	0.109487	1.23112	0.057557	1	1
chr21.41509390.C.G	rs12626358	G	Possible functional consequences	FCP + IP	G	TMPRSS2	562	Diverticulosis and diverticulitis	digestive	420	11114	-0.170366	0.0897148	0.843357	0.0575688	1	1
chr5.131995059.C.T	rs56162149	T	Severity	CAV-FE	T	ACSL6	579.8	Nonspecific abnormal findings in stool contents	digestive	117	13768	0.284824	0.149995	1.32953	0.0575782	1	1
chr2.195994321.C.T	rs191631470	T	Severity	CAV	T	DNAH7	389	Hearing loss	sense organs	981	14258	0.526997	0.277532	1.69384	0.0575814	1	1
chr1.12207235.C.T	rs3397	T	Severity	CAV-FE	C	TNFRSF1B	626.13	Irregular menstrual cycle	genitourinary	293	10078	0.180529	0.095075	1.19785	0.0575896	1	1
chr1.35908500.C.T	rs2765013	C	Severity	CAV	T	AGO1	695.8	Other specified erythematous conditions	dermatologic	169	13142	-0.240391	0.126605	0.78632	0.0575969	1	1
chr21.33287378.C.T	rs8178521	T	Severity	CAV-FE	T	IL10RB	479	Other upper respiratory disease	respiratory	666	10415	-0.149285	0.0786301	0.861323	0.0576203	1	1
chr6.160731787.C.T	rs4252128	T	Potential functional effect on protein	FCP + IP	T	PLG	695.42	Systemic lupus erythematosus	dermatologic	254	13393	0.569888	0.300172	1.76807	0.0576247	1	1
chr18.6461231.C.G	rs11659676	G	Severity	CAV-FE	G	RPL6P27	763	Thoracic or lumbosacral neuritis or radiculitis, unspecified	symptoms	947	12450	0.091835	0.0483721	1.09618	0.0576286	1	1
chr9.78543197.A.G	rs7027911	A	Severity	CAV	G	-	241.1	Nontoxic uninodular goiter	endocrine/metabolic	574	13168	0.119932	0.0631723	1.12742	0.0576316	1	1
chr5.132485305.G.A	rs17622656	A	Risk factor	FCP + IP	A	IRF1	681.7	Cellulitis and abscess of trunk	dermatologic	104	13620	0.301254	0.158682	1.35155	0.0576323	1	1
chr12.57108399.C.T	rs324011	T	Risk factor; Severity	CAV	T	STAT6	289.3	Personal history of diseases of blood and blood-forming organs	hematopoietic	278	14084	-0.18025	0.094945	0.835061	0.0576338	1	1
chr1.3081749.G.A	rs12745140	A	Severity	CAV	A	PRDM16	395	Heart valve disorders	circulatory system	613	14443	0.224745	0.118385	1.252	0.0576405	1	1
chr2.162044379.C.T	rs3788979	T	Risk factor	CAV	T	DPP4	427.8	Sinoatrial node dysfunction (Bradycardia)	circulatory system	110	11869	-0.462334	0.243544	0.629812	0.0576488	1	1
chr17.45714244.T.C	rs113661667	C	Risk factor	CAV-FE	C	LINC02210-CRHR1	530.1	Esophagitis, GERD and related diseases	digestive	3942	10736	0.0735058	0.0387207	1.07627	0.0576489	1	1
chrX.15587729.C.T	rs4646140	T	Severity	CAV	T	ACE2	586	Other disorders of the kidney and ureters	genitourinary	719	13059	-0.416597	0.219453	0.659287	0.0576507	1	1
chr7.107967457.C.T	rs2237698	T	Severity	CAV	T	LAMB1	357	Inflammatory and toxic neuropathy	neurological	475	15154	-0.202162	0.106494	0.816963	0.0576514	1	1
chr10.89010241.T.C	rs982764	T	Severity	CAV-FE	C	FAS	433	Cerebrovascular disease	circulatory system	1005	14739	-0.0980154	0.0516329	0.906635	0.0576548	1	1
chr9.133257521.T.TC	rs8176719	TC	Severity; Risk factor	CAV-FE	TC	ABO	715	Other inflammatory spondylopathies	musculoskeletal	158	14921	-0.250958	0.132201	0.778055	0.0576549	1	1
chr14.102356233.A.G	rs11160678	G	Severity	CAV	G	CINP	761	Cervicalgia	symptoms	1187	13927	0.0893572	0.0470748	1.09347	0.0576704	1	1
chr5.123497022.T.C	rs62377777	T	Severity	CAV	C	-	090	Sexually transmitted infections (not HIV or hepatitis)	infectious diseases	377	15650	0.169664	0.0893847	1.18491	0.0576788	1	1
chr5.123497022.T.C	rs62377777	T	Severity	CAV	C	-	763	Thoracic or lumbosacral neuritis or radiculitis, unspecified	symptoms	964	12845	0.107635	0.0567062	1.11364	0.0576808	1	1
chr17.63488670.G.A	rs4343	G	Severity; Risk factor	CAV	G	ACE	395.2	Nonrheumatic aortic valve disorders	circulatory system	339	14614	-0.157327	0.0828857	0.854425	0.0576809	1	1
chr15.100233816.G.A	rs143434383	A	Risk factor	CAV	A	ADAMTS17	386	Vertiginous syndromes and other disorders of vestibular system	sense organs	268	12952	0.898739	0.473496	2.4565	0.0576836	1	1
chr5.1211624.A.G	rs76067074	G	Severity	CAV-FE	G	SLC6A19	433.3	Cerebral ischemia	circulatory system	305	14606	0.320014	0.168602	1.37715	0.0576902	1	1
chr5.157106730.T.C	rs35960726	C	Severity	CAV	C	HAVCR2	525	Other diseases of the teeth and supporting structures	digestive	109	15076	1.98182	1.04417	7.25594	0.0576969	1	1
chr10.36988942.A.G	rs2091431	G	Severity	CAV	A	-	588.2	Secondary hyperparathyroidism (of renal origin)	genitourinary	185	12924	-0.232352	0.122421	0.792667	0.0576988	1	1
chr3.149000300.G.T	rs76488148	T	Severity	CAV	T	GYG1	285.1	Acute posthemorrhagic anemia	hematopoietic	140	11791	0.374016	0.197061	1.45356	0.0577007	1	1
chr4.67910402.G.A	rs4860265	G	Possible functional consequences	FCP + IP	G	TMPRSS11A	287	Purpura and other hemorrhagic conditions	hematopoietic	425	14742	-0.137697	0.0725501	0.871362	0.0577012	1	1
chr21.41426103.C.A	rs17000900	A	Severity	CAV-FE	A	MX1	792.1	Papanicolaou smear of cervix or vagina with atypical squamous cells	genitourinary	196	14344	-0.317869	0.167483	0.727698	0.0577058	1	1
chr2.167953627.G.A	rs7595310	A	Severity	CAV-FE	A	STK39	427.8	Sinoatrial node dysfunction (Bradycardia)	circulatory system	109	11870	-0.299442	0.157775	0.741231	0.0577078	1	1
chr7.117611595.T.G	rs150212784	G	Severity	CAV	G	CFTR	292	Neurological disorders	mental disorders	866	14298	0.860325	0.453306	2.36393	0.0577104	1	1
chr2.136948486.A.G	rs7605851	G	Severity	CAV-FE	G	THSD7B	339	Other headache syndromes	neurological	920	13283	-0.137336	0.0723634	0.871677	0.0577131	1	1
chr1.196673103.G.A	rs800292	A	Severity	CAV	A	CFH	564.1	Irritable Bowel Syndrome	digestive	188	11225	0.205798	0.108437	1.22851	0.0577135	1	1
chr2.162267541.C.T	rs1990760	T	Risk factor; Severity	CAV	T	IFIH1	695.3	Rosacea	dermatologic	142	13408	0.235342	0.124008	1.26534	0.0577223	1	1
chr3.126118894.C.T	rs1868132	T	Severity	CAV	T	ALDH1L1	809	Fracture of unspecified bones	injuries & poisonings	220	14359	0.260463	0.13725	1.29753	0.0577325	1	1
chr1.161544752.A.C	rs396991	C	Severity	CAV-FE	C	FCGR3A	389.4	Tinnitus	sense organs	217	13690	0.197849	0.104259	1.21878	0.0577405	1	1
chr14.74952741.A.G	rs2268616	G	Risk factor	CAV	G	PGF	560	Intestinal obstruction without mention of hernia	digestive	164	10929	0.370536	0.195277	1.44851	0.0577632	1	1
chr19.50259161.A.G	rs1651553	G	Severity	CAV	A	MYH14	690	Erythematosquamous dermatosis	dermatologic	299	13294	-0.187849	0.099007	0.82874	0.0577843	1	1
chr19.50259161.A.G	rs1651553	G	Severity	CAV	A	MYH14	690.1	Seborrheic dermatitis	dermatologic	299	13294	-0.187849	0.099007	0.82874	0.0577843	1	1
chr12.47844974.A.G	rs731236	AG and AA genotype	Severity	CAV	G	VDR	740.2	Osteoarthrosis, generalized	musculoskeletal	101	12401	-0.316935	0.167045	0.728378	0.0577883	1	1
chr10.76490426.T.C	rs114026383	C	Risk factor for European population	CAV	C	LRMDA	285.2	Anemia of chronic disease	hematopoietic	287	11882	0.580082	0.305741	1.78618	0.057789	1	1
chrX.15566297.A.G	rs4646179	G	Severity	CAV	G	ACE2	172	Skin cancer	neoplasms	128	15811	0.710988	0.374741	2.036	0.0577917	1	1
chr10.52771482.G.A	rs5030737	A	Potential functional effect on protein	FCP + IP	A	MBL2	479	Other upper respiratory disease	respiratory	672	10575	0.270863	0.142766	1.3111	0.0577941	1	1
chr7.22548762.C.T	rs13227460	T	Severity	CAV	T	STEAP1B	252.1	Hyperparathyroidism	endocrine/metabolic	228	14313	0.232126	0.12235	1.26128	0.0577984	1	1
chr15.60845514.G.A	rs17303202	A	Risk factor; Severity	CAV-FE	A	RORA	798.1	Chronic fatigue syndrome	symptoms	134	12368	-0.277836	0.146444	0.757421	0.0577995	1	1
chr5.123497022.T.C	rs62377777	T	Severity	CAV	C	-	611	Abnormal findings on mammogram or breast exam	genitourinary	939	13318	0.111636	0.0588423	1.11811	0.057801	1	1
chr5.131995059.C.T	rs56162149	T	Severity	CAV-FE	T	ACSL6	371.3	Inflammation of eyelids	sense organs	201	13395	-0.241434	0.127258	0.7855	0.0578015	1	1
chr14.102356233.A.G	rs11160678	G	Severity	CAV	G	CINP	276	Disorders of fluid, electrolyte, and acid-base balance	endocrine/metabolic	1163	13971	-0.0956641	0.0504243	0.908769	0.0578038	1	1
chr7.22548762.C.T	rs13227460	T	Severity	CAV	T	STEAP1B	289	Other diseases of blood and blood-forming organs	hematopoietic	366	13899	0.18366	0.0968068	1.20161	0.0578048	1	1
chr2.167953627.G.A	rs7595310	A	Severity	CAV-FE	A	STK39	300.12	Agorophobia, social phobia, and panic disorder	mental disorders	349	9213	0.160088	0.0843851	1.17361	0.0578132	1	1
chr2.36677870.C.A	rs6714112	C	Severity	CAV	A	-	345.3	Convulsions	neurological	305	14515	-0.254127	0.133957	0.775593	0.0578172	1	1
chr4.143999443.G.A	rs7683365	A	Risk factor	FCP + IP	A	GYPB	245	Thyroiditis	endocrine/metabolic	235	11681	0.197015	0.103852	1.21776	0.0578181	1	1
chr21.41508701.T.G	rs4283504	T	Possible functional consequences	FCP + IP	T	TMPRSS2	250.24	Type 2 diabetes with neurological manifestations	endocrine/metabolic	891	10150	-0.177784	0.0937158	0.837123	0.0578212	1	1
chr6.6924962.A.C	rs6933436	C	Severity	CAV	C	-	348	Other conditions of brain	neurological	110	14215	0.268797	0.141692	1.30839	0.0578223	1	1
chr1.205208489.G.A	rs11240388	G	Severity	CAV-FE	A	DSTYK	690	Erythematosquamous dermatosis	dermatologic	305	13456	-0.161676	0.0852277	0.850716	0.0578285	1	1
chr1.205208489.G.A	rs11240388	G	Severity	CAV-FE	A	DSTYK	690.1	Seborrheic dermatitis	dermatologic	305	13456	-0.161676	0.0852277	0.850716	0.0578285	1	1
chr7.22728408.A.G	rs2069837	G	Severity	CAV-FE	G	IL6	110.12	Althete's foot	infectious diseases	514	12264	-0.232262	0.122437	0.792738	0.0578292	1	1
chr1.214663607.G.A	rs143976001	A	Severity	CAV	A	CENPF	411.4	Coronary atherosclerosis	circulatory system	2004	13401	1.05976	0.558658	2.88567	0.0578323	1	1
chrX.15564175.T.C	rs41303171	C	Severity; Risk factor	CAV	C	ACE2	327.7	Sleep related movement disorders	neurological	133	12304	1.15568	0.609227	3.17617	0.0578339	1	1
chr6.41534945.A.C	rs1886814	C	Severity	CAV-FE	C	FOXP4-AS1	284.1	Pancytopenia	hematopoietic	136	11811	0.300781	0.158561	1.35091	0.0578356	1	1
chr5.131995059.C.T	rs56162149	T	Severity	CAV-FE	T	ACSL6	433.2	Occlusion of cerebral arteries	circulatory system	516	14603	-0.148257	0.0781577	0.86221	0.0578425	1	1
chr21.41494374.C.T	rs114363287	T	Risk factor	CAV	T	TMPRSS2	714	Rheumatoid arthritis and other inflammatory polyarthropathies	musculoskeletal	463	14956	1.19335	0.629109	3.29811	0.0578427	1	1
chr9.81442264.TCAG.T	rs1826292621	T	Severity	CAV	T	-	110.11	Dermatophytosis of nail	infectious diseases	1032	12246	0.133715	0.070494	1.14307	0.0578499	1	1
chr5.132485305.G.A	rs17622656	A	Risk factor	FCP + IP	A	IRF1	365.1	Open-angle glaucoma	sense organs	130	13868	0.277662	0.146389	1.32004	0.0578624	1	1
chrX.12889539.C.G	rs3853839	G	Severity; Risk factor	CAV-FE	G	TLR7	724.1	Disorders of sacrum	musculoskeletal	174	12829	0.229071	0.120772	1.25743	0.0578641	1	1
chr4.5820150.T.C	rs3774881	T	Severity	CAV	C	CRMP1	395.1	Nonrheumatic mitral valve disorders	circulatory system	248	12798	0.184584	0.0973186	1.20272	0.0578679	1	1
chr12.47844974.A.G	rs731236	AG and AA genotype	Severity	CAV	G	VDR	464	Acute sinusitis	respiratory	233	11116	-0.203919	0.107513	0.815528	0.057868	1	1
chr17.34252769.A.G	rs1024611	G	Risk factor	CAV	G	CCL2	585.1	Acute renal failure	genitourinary	633	13047	0.120461	0.0635127	1.12802	0.0578746	1	1
chr12.106231175.T.A	rs12823094	A	Severity	CAV	A	-	705	Disorders of sweat glands	dermatologic	108	12883	0.332398	0.175271	1.39431	0.0578958	1	1
chr12.132489230.GC.G	rs56106917	G	Severity	CAV	G	FBRSL1	740.11	Osteoarthrosis, localized, primary	musculoskeletal	1626	12395	-0.0827198	0.0436191	0.920609	0.0579054	1	1
chr14.94566450.G.A	rs2093266	A	Risk factor for acute kidney injury	CAV	A	SERPINA4	300.4	Dysthymic disorder	mental disorders	335	9342	0.191531	0.100998	1.2111	0.057909	1	1
chr13.41746691.T.A	rs10507497	A	Severity	CAV-FE	A	VWA8	345.1	Epilepsy	neurological	110	14575	-0.34747	0.18324	0.706473	0.0579267	1	1
chr1.155175305.G.A	rs7528026	A	Severity	CAV	A	TRIM46	614	Inflammatory diseases of female pelvic organs	genitourinary	467	14918	0.386226	0.203687	1.47142	0.0579367	1	1
chr10.52771475.C.T	rs1800450	T	Severity	CAV	T	MBL2	272.13	Mixed hyperlipidemia	endocrine/metabolic	1633	8854	0.10934	0.0576637	1.11554	0.0579378	1	1
chr22.22210343.A.T	rs5757427	T	Severity	CAV	A	IGLV10-54	272.12	Hyperglyceridemia	endocrine/metabolic	395	5966	-0.151569	0.0799362	0.859358	0.0579432	1	1
chr5.1211624.A.G	rs76067074	G	Severity	CAV-FE	G	SLC6A19	202	Cancer of other lymphoid, histiocytic tissue	neoplasms	113	15744	0.476672	0.251422	1.6107	0.0579727	1	1
chr10.36988942.A.G	rs2091431	G	Severity	CAV	A	-	803	Fracture of upper limb	injuries & poisonings	187	14220	0.207473	0.109433	1.23056	0.0579738	1	1
chr7.117611595.T.G	rs150212784	G	Severity	CAV	G	CFTR	193	Thyroid cancer	neoplasms	162	15969	1.39127	0.73384	4.01994	0.0579767	1	1
chr11.126292948.C.T	rs8177374	T	Protective	CAV	T	TIRAP	366	Cataract	sense organs	1307	14110	0.139479	0.0735744	1.14967	0.0579927	1	1
chr2.113129630.T.C	rs419598	C	Risk factor	CAV	C	IL1RN	613.5	Mastodynia	genitourinary	279	15130	-0.197642	0.104255	0.820664	0.0579936	1	1
chr22.41925447.G.A	rs61756766	A	Severity	CAV	A	TNFRSF13C	535.1	Acute gastritis	digestive	131	14340	0.79226	0.417925	2.20838	0.0579995	1	1
chr2.167953627.G.A	rs7595310	A	Severity	CAV-FE	A	STK39	241.2	Nontoxic multinodular goiter	endocrine/metabolic	303	13043	0.171182	0.0903042	1.18671	0.0580112	1	1
chr6.12216733.A.G	rs10755709	A	Severity	CAV	G	-	196	Radiotherapy	neoplasms	209	14076	-0.213204	0.112477	0.807991	0.0580223	1	1
chr1.46309111.A.G	rs41292543	G	Severity	CAV-FE	G	UQCRH	614.5	Inflammatory disease of cervix, vagina, and vulva	genitourinary	426	14946	-0.342004	0.180427	0.710346	0.0580224	1	1
chr1.155133406.T.G	rs4971066	G	Risk factor	CAV	G	EFNA1	681.5	Cellulitis and abscess of leg, except foot	dermatologic	307	13517	0.183029	0.0965588	1.20085	0.0580243	1	1
chrX.12889539.C.G	rs3853839	G	Severity; Risk factor	CAV-FE	G	TLR7	389.1	Sensorineural hearing loss	sense organs	566	13366	0.139206	0.0734413	1.14936	0.0580294	1	1
chr13.112889041.C.T	rs9577175	T	Severity	CAV	T	ATP11A	599	Other symptoms/disorders or the urinary system	genitourinary	2589	11291	0.0773063	0.0407851	1.08037	0.0580322	1	1
chr8.40324459.C.A	rs11779911	C	Severity	CAV	A	SIRLNT	365.1	Open-angle glaucoma	sense organs	128	13358	0.264365	0.139474	1.3026	0.0580332	1	1
chr4.71762286.C.T	rs113574864	T	Severity	CAV	T	GC	800	Fracture of lower limb	injuries & poisonings	182	14294	0.291948	0.154027	1.33903	0.0580344	1	1
chr6.31575254.G.A	rs1800629	A	Risk factor*Conflicting; Severity*Conflicting; Protective*Conflicting	CAV-FE	A	TNF	550.6	Incisional hernia	digestive	114	15001	0.38281	0.201965	1.4664	0.0580357	1	1
chr7.117642566.G.A	rs77010898	A	Severity	CAV	A	CFTR	571	Chronic liver disease and cirrhosis	digestive	1574	13045	2.75291	1.45242	15.6881	0.0580413	1	1
chr6.30887474.G.A	rs4618569	AG genotype	Severity	CAV	A	DDR1	611.1	Abnormal mammogram	genitourinary	800	13370	0.108994	0.0575062	1.11516	0.0580478	1	1
chr9.87724615.A.G	rs3128509	A;G	Possible functional consequences	FCP + IP	A	CTSL	280.1	Iron deficiency anemias, unspecified or not due to blood loss	hematopoietic	1143	11662	-0.0909611	0.0479924	0.913053	0.0580494	1	1
chr1.87162490.C.T	rs10873821	C	Severity	CAV	T	LINC01140	327.3	Sleep apnea	neurological	1269	12279	-0.0853984	0.0450584	0.918146	0.0580546	1	1
chr6.18015216.C.T	rs140247774	T	Severity	CAV	T	-	271.3	Intestinal disaccharidase deficiencies and disaccharide malabsorption	endocrine/metabolic	2126	13309	0.184932	0.0975787	1.20314	0.0580643	1	1
chr12.112919388.G.A	rs10774671	A	Severity (A allele); Protective (G allele)	CAV-FE	G	OAS1	564.9	Personal history of diseases of digestive system	digestive	150	11110	-0.248741	0.131249	0.779782	0.0580683	1	1
chr1.161509955.A.G	rs1801274	G	Severity	CAV	A	FCGR2A	772	Symptoms of the muscles	symptoms	101	14633	0.270525	0.142746	1.31065	0.0580729	1	1
chr7.117611595.T.G	rs150212784	G	Severity	CAV	G	CFTR	690	Erythematosquamous dermatosis	dermatologic	306	13468	1.14478	0.604085	3.14174	0.0580846	1	1
chr7.117611595.T.G	rs150212784	G	Severity	CAV	G	CFTR	690.1	Seborrheic dermatitis	dermatologic	306	13468	1.14478	0.604085	3.14174	0.0580846	1	1
chr2.127137039.A.G	rs744373	G	Severity	CAV	G	-	585.3	Chronic renal failure [CKD]	genitourinary	1085	13048	-0.0914169	0.0482397	0.912637	0.0580849	1	1
chr4.71762286.C.T	rs113574864	T	Severity	CAV	T	GC	473	Diseases of the larynx and vocal cords	respiratory	384	10512	-0.248047	0.130896	0.780323	0.0580932	1	1
chr13.73984368.C.T	rs12871414	C	Severity	CAV	T	KLF12	512.8	Cough	respiratory	2201	8663	-0.0840733	0.0443679	0.919364	0.0581038	1	1
chr17.45995618.A.G	rs112572874	G	Risk factor	CAV-FE	G	MAPT	250.25	Diabetes type 2 with peripheral circulatory disorders	endocrine/metabolic	657	10376	0.157471	0.0831027	1.17055	0.0581055	1	1
chr11.126292948.C.T	rs8177374	T	Protective	CAV	T	TIRAP	527	Diseases of the salivary glands	digestive	126	15376	0.354739	0.187211	1.42581	0.058111	1	1
chr10.89010241.T.C	rs982764	T	Severity	CAV-FE	C	FAS	575	Other biliary tract disease	digestive	185	15110	0.20527	0.108337	1.22786	0.0581287	1	1
chrX.15600835.T.C	rs4646116	C	Risk factor	FCP + IP	C	ACE2	724.1	Disorders of sacrum	musculoskeletal	179	13713	1.41445	0.746559	4.11421	0.0581423	1	1
chr11.2872637.A.G	rs10766439	A	Severity	CAV	A	-	071.1	HIV infection, symptomatic	infectious diseases	1119	10957	-0.105576	0.0557275	0.899806	0.058158	1	1
chr22.22210343.A.T	rs5757427	T	Severity	CAV	A	IGLV10-54	592.11	Acute cystitis	genitourinary	236	8945	-0.193488	0.102132	0.82408	0.0581595	1	1
chr12.57108399.C.T	rs324011	T	Risk factor; Severity	CAV	T	STAT6	564.1	Irritable Bowel Syndrome	digestive	188	11168	-0.219185	0.115698	0.803173	0.0581644	1	1
chr17.45995618.A.G	rs112572874	G	Risk factor	CAV-FE	G	MAPT	296	Mood disorders	mental disorders	3379	9370	0.0779903	0.041168	1.08111	0.0581667	1	1
chr4.71762286.C.T	rs113574864	T	Severity	CAV	T	GC	272.1	Hyperlipidemia	endocrine/metabolic	6301	8816	0.0815259	0.0430352	1.08494	0.0581717	1	1
chr19.50259161.A.G	rs1651553	G	Severity	CAV	A	MYH14	601	Inflammatory diseases of prostate	genitourinary	151	14668	0.240105	0.126745	1.27138	0.058173	1	1
chr11.114726432.A.T	rs1712779	T	Severity	CAV-FE	T	-	008.5	Bacterial enteritis	infectious diseases	447	15235	-0.140875	0.0743645	0.868598	0.0581743	1	1
chr17.15965007.C.T	rs8081547	T	Risk factor	FCP + IP	T	ADORA2B	276.13	Hyperpotassemia	endocrine/metabolic	603	13551	0.144173	0.0761095	1.15508	0.0581868	1	1
chr4.71742666.T.G	rs2282679	G	Severity	CAV	G	GC	530	Diseases of esophagus	digestive	4078	10764	-0.0654639	0.0345588	0.936633	0.0581888	1	1
chr11.611919.C.G	rs702966	C	Severity in African-Americans	CAV	G	PHRF1	512.7	Shortness of breath	respiratory	3296	8798	0.0610421	0.0322263	1.06294	0.0582028	1	1
chr5.77379593.G.A	rs7715119	A	Severity	CAV-FE	A	PDE8B	459	Other disorders of circulatory system	circulatory system	400	14875	0.184991	0.0976646	1.20321	0.0582057	1	1
chr18.6461231.C.G	rs11659676	G	Severity	CAV-FE	G	RPL6P27	594.1	Calculus of kidney	genitourinary	633	14733	0.109145	0.0576223	1.11532	0.0582066	1	1
chr17.15965007.C.T	rs8081547	T	Risk factor	FCP + IP	T	ADORA2B	707.2	Chronic ulcer of leg or foot	dermatologic	342	15022	0.183443	0.0968485	1.20135	0.0582084	1	1
chr17.34252769.A.G	rs1024611	G	Risk factor	CAV	G	CCL2	800	Fracture of lower limb	injuries & poisonings	182	14351	0.211558	0.111693	1.2356	0.0582117	1	1
chr1.155133406.T.G	rs4971066	G	Risk factor	CAV	G	EFNA1	280.1	Iron deficiency anemias, unspecified or not due to blood loss	hematopoietic	1145	11752	-0.105445	0.0556719	0.899924	0.05822	1	1
chr1.169597075.C.T	rs6127	T	Severity in males	CAV	C	SELP	296.1	Bipolar	mental disorders	362	9374	0.158003	0.0834216	1.17117	0.0582205	1	1
chr11.126292948.C.T	rs8177374	T	Protective	CAV	T	TIRAP	428.1	Congestive heart failure (CHF) NOS	circulatory system	572	13893	0.198375	0.104739	1.21942	0.0582253	1	1
chr15.60810211.C.T	rs341419	T	Severity	CAV-FE	T	RORA	470	Septal Deviations/Turbinate Hypertrophy	respiratory	230	10388	-0.246845	0.130337	0.781262	0.0582382	1	1
chr17.45995618.A.G	rs112572874	G	Risk factor	CAV-FE	G	MAPT	480	Pneumonia	respiratory	561	14034	0.157514	0.0831703	1.1706	0.0582417	1	1
chr9.133257521.T.TC	rs8176719	TC	Severity; Risk factor	CAV-FE	TC	ABO	687.4	Disturbance of skin sensation	dermatologic	739	11238	-0.117888	0.0622478	0.888795	0.0582445	1	1
chr10.22439346.T.C	-	HLA-A*02:02	Protective	IP	C	HLA-A	381.1	Otitis media	sense organs	147	14553	-0.646796	0.341524	0.523721	0.0582447	1	1
chr2.196087686.G.A	rs2176724	A	Severity	CAV	A	-	530.1	Esophagitis, GERD and related diseases	digestive	3943	10752	0.0711373	0.0375628	1.07373	0.0582483	1	1
chr9.87726151.C.T	rs41312184	C;T	Possible functional consequences	FCP + IP	T	CTSL	574.1	Cholelithiasis	digestive	473	15203	0.376978	0.199059	1.45787	0.0582512	1	1
chr10.8988345.A.T	rs71481792	A	Severity	CAV	T	-	401.2	Hypertensive heart and/or renal disease	circulatory system	232	8253	0.224444	0.118517	1.25163	0.0582546	1	1
chr9.21206606.C.G	rs28368148	G	Severity	CAV-FE	G	IFNA10	442.1	Aortic aneurysm	circulatory system	172	13447	1.02128	0.539293	2.77674	0.0582606	1	1
chr4.106022043.T.C	rs11729561	T	Severity	CAV	C	-	418	Nonspecific chest pain	circulatory system	2659	10772	-0.130313	0.0688133	0.877821	0.0582626	1	1
chr5.123497022.T.C	rs62377777	T	Severity	CAV	C	-	512.9	Other dyspnea	respiratory	1950	8763	0.0843228	0.0445277	1.08798	0.0582628	1	1
chr2.216660263.A.C	rs2270360	A	Severity	CAV	C	IGFBP2	530.2	Esophageal bleeding (varices/hemorrhage)	digestive	135	9942	-0.289567	0.15291	0.748588	0.0582645	1	1
chr2.196087686.G.A	rs2176724	A	Severity	CAV	A	-	714	Rheumatoid arthritis and other inflammatory polyarthropathies	musculoskeletal	463	14942	0.168849	0.0891653	1.18394	0.0582694	1	1
chr16.89196249.G.A	rs117169628	A	Severity	CAV	A	SLC22A31	588.2	Secondary hyperparathyroidism (of renal origin)	genitourinary	189	13043	0.312872	0.165228	1.36735	0.0582812	1	1
chr3.27146807.G.A	rs17317135	G	Severity	CAV	A	NEK10	681	Superficial cellulitis and abscess	dermatologic	842	13428	-0.303725	0.160399	0.738064	0.058283	1	1
chr1.173115604.T.G	rs17300100	G	Severity	CAV	G	-	427.11	Paroxysmal supraventricular tachycardia	circulatory system	115	11917	0.437113	0.230843	1.54823	0.0582845	1	1
chr6.31153649.G.A	rs143334143	A	Severity; Risk factor	CAV-FE	A	CCHCR1	208	Benign neoplasm of colon	neoplasms	669	14582	-0.192744	0.101791	0.824693	0.0582868	1	1
chr17.35880776.C.T	rs2107538	T	Risk factor; Severity	FCP	T	CCL5	153	Colorectal cancer	neoplasms	367	14245	-0.171718	0.0906898	0.842217	0.0582965	1	1
chr8.73355963.T.C	rs2010843	C	Severity	CAV	C	RDH10-AS1	798	Malaise and fatigue	symptoms	1829	12261	-0.0748836	0.0395486	0.927851	0.0582968	1	1
chr16.16924042.C.A	rs1453512	A	Severity	CAV	C	-	414	Other forms of chronic heart disease	circulatory system	216	13262	0.210631	0.111243	1.23446	0.0582998	1	1
chr13.33129529.C.G	rs34425674	G	Risk factor	CAV	G	STARD13	300	Anxiety disorders	mental disorders	2580	9360	0.264628	0.139763	1.30295	0.0583039	1	1
chr1.169597075.C.T	rs6127	T	Severity in males	CAV	C	SELP	578	Gastrointestinal hemorrhage	digestive	854	13989	0.10571	0.0558307	1.1115	0.058305	1	1
chr17.15965007.C.T	rs8081547	T	Risk factor	FCP + IP	T	ADORA2B	512.2	Painful respiration	respiratory	131	8410	-0.347102	0.18333	0.706733	0.058315	1	1
chr12.106231175.T.A	rs12823094	A	Severity	CAV	A	-	530.13	Barrett's esophagus	digestive	104	10307	0.329437	0.174004	1.39019	0.0583216	1	1
chr7.22548762.C.T	rs13227460	T	Severity	CAV	T	STEAP1B	272	Disorders of lipoid metabolism	endocrine/metabolic	6279	8643	0.0681551	0.0359995	1.07053	0.0583281	1	1
chr5.77379593.G.A	rs7715119	A	Severity	CAV-FE	A	PDE8B	008	Intestinal infection	infectious diseases	507	15161	-0.198894	0.105061	0.819637	0.0583401	1	1
chr2.6013310.G.A	rs73910904	A	Risk factor	CAV	A	-	706	Diseases of sebaceous glands	dermatologic	1207	13392	0.267917	0.141521	1.30724	0.0583406	1	1
chr9.133257521.T.TC	rs8176719	TC	Severity; Risk factor	CAV-FE	TC	ABO	743.13	Other specified osteoporosis	musculoskeletal	133	14311	-0.280947	0.148411	0.755069	0.0583534	1	1
chr1.155197995.A.G	rs41264915	A	Severity	CAV-FE	G	THBS3	227	Benign neoplasm of other endocrine glands and related structures	neoplasms	167	15929	0.30125	0.159145	1.35155	0.0583681	1	1
chr19.39248147.C.T	rs12979860	C	Severity (C allele)*Conflicting; Risk factor (T allele)*Conflicting	CAV	T	IFNL4	591	Urinary tract infection	genitourinary	1215	12632	-0.0838054	0.0442734	0.91961	0.0583704	1	1
chrX.15596127.G.T	rs146598386	T	Severity	CAV	T	ACE2	512.7	Shortness of breath	respiratory	3296	8801	0.522188	0.27588	1.68571	0.0583834	1	1
chr11.14893332.A.G	rs10741657	G	Severity	CAV	A	CYP2R1	401.21	Hypertensive heart disease	circulatory system	161	8385	0.238316	0.125907	1.26911	0.058385	1	1
chr13.41746691.T.A	rs10507497	A	Severity	CAV-FE	A	VWA8	558	Noninfectious gastroenteritis	digestive	388	11230	-0.178087	0.0940871	0.836869	0.0583855	1	1
chr1.154454494.A.C	rs2228145	A	Risk factor	CAV	C	IL6R	193	Thyroid cancer	neoplasms	162	15936	0.219693	0.11607	1.24569	0.0583895	1	1
chr11.88436431.C.T	rs72953026	T	Severity	CAV-FE	T	-	395	Heart valve disorders	circulatory system	613	14474	0.151941	0.080275	1.16409	0.05839	1	1
chr1.155197995.A.G	rs41264915	A	Severity	CAV-FE	G	THBS3	454.11	Varicose veins of lower extremity, symptomtic	circulatory system	782	12553	-0.164797	0.0870708	0.848066	0.0584008	1	1
chr9.87724615.A.G	rs3128509	A;G	Possible functional consequences	FCP + IP	A	CTSL	601	Inflammatory diseases of prostate	genitourinary	151	14604	-0.244881	0.129391	0.782798	0.0584155	1	1
chr21.41473456.A.G	rs17854725	G	Severity	CAV	G	TMPRSS2	426.91	Cardiac pacemaker in situ	circulatory system	181	11912	-0.215218	0.113719	0.806366	0.0584184	1	1
chr2.113129630.T.C	rs419598	C	Risk factor	CAV	C	IL1RN	379	Other disorders of eye	sense organs	461	13524	0.149477	0.0789824	1.16123	0.0584194	1	1
chr4.71762286.C.T	rs113574864	T	Severity	CAV	T	GC	707.2	Chronic ulcer of leg or foot	dermatologic	350	15573	0.216178	0.114227	1.24132	0.0584194	1	1
chr10.130802064.T.G	rs12253652	G	Severity	CAV	G	-	573.3	Hepatomegaly	digestive	139	12847	0.315894	0.166916	1.37149	0.0584196	1	1
chrX.12885540.A.T	rs179008	T	Severity; Risk factor	CAV	T	TLR7	351	Other peripheral nerve disorders	neurological	569	14114	0.15127	0.0799305	1.16331	0.0584222	1	1
chrX.15581240.G.A	rs147464721	A	Severity	CAV	A	ACE2	364.4	Corneal degenerations	sense organs	100	13898	1.45648	0.76961	4.29083	0.0584254	1	1
chr3.61768231.T.A	rs672699	A	Severity	CAV	T	PTPRG	593	Hematuria	genitourinary	562	12576	0.123726	0.0653781	1.13171	0.0584291	1	1
chr21.41465921.C.T	rs62217525	C	Possible functional consequences	FCP + IP	T	TMPRSS2	700	Corns and callosities	dermatologic	191	14722	-0.724769	0.382982	0.484437	0.0584328	1	1
chr1.31151182.G.C	rs12083278	C	Severity	CAV	G	-	362.26	Macular puckering of retina	sense organs	122	12903	-0.2771	0.146425	0.757979	0.0584336	1	1
chr3.148742201.A.C	rs5186	C	Severity	CAV	C	AGTR1	327.3	Sleep apnea	neurological	1272	12293	-0.0998764	0.0527787	0.904949	0.0584425	1	1
chr17.49863303.C.T	rs77534576	T	Severity	CAV	T	-	250	Diabetes mellitus	endocrine/metabolic	4390	10349	0.139982	0.0739739	1.15025	0.0584481	1	1
chr4.67910532.T.C	rs9998258	T	Possible functional consequences	FCP + IP	C	TMPRSS11A	008	Intestinal infection	infectious diseases	512	15246	0.258586	0.136654	1.2951	0.0584552	1	1
chr3.141689849.A.G	rs6440031	G	Severity	CAV	A	LINC02618	110.12	Althete's foot	infectious diseases	490	11178	0.249048	0.131616	1.2828	0.0584606	1	1
chrX.12885540.A.T	rs179008	T	Severity; Risk factor	CAV	T	TLR7	514.2	Solitary pulmonary nodule	respiratory	573	14630	0.156765	0.0828473	1.16972	0.0584629	1	1
chr5.1211624.A.G	rs76067074	G	Severity	CAV-FE	G	SLC6A19	401	Hypertension	circulatory system	7128	8231	-0.124575	0.0658359	0.882872	0.0584639	1	1
chr1.31151182.G.C	rs12083278	C	Severity	CAV	G	-	454.1	Varicose veins of lower extremity	circulatory system	955	11875	-0.0986643	0.0521426	0.906047	0.0584642	1	1
chr11.114726432.A.T	rs1712779	T	Severity	CAV-FE	T	-	443.9	Peripheral vascular disease, unspecified	circulatory system	1095	13447	-0.0968123	0.0511644	0.907726	0.0584669	1	1
chr3.146517122.G.A	rs343320	A	Severity	CAV-FE	A	PLSCR1	250.42	Other abnormal glucose	endocrine/metabolic	848	10339	0.193904	0.102479	1.21398	0.0584722	1	1
chr11.320772.A.G	rs12252	G	Severity; Risk factor	CAV	G	IFITM3	218	Benign neoplasm of uterus	neoplasms	363	14571	-0.214642	0.113441	0.80683	0.0584768	1	1
chr11.320772.A.G	rs12252	G	Severity; Risk factor	CAV	G	IFITM3	218.1	Uterine leiomyoma	neoplasms	363	14571	-0.214642	0.113441	0.80683	0.0584768	1	1
chr17.45995618.A.G	rs112572874	G	Risk factor	CAV-FE	G	MAPT	110	Dermatophytosis / Dermatomycosis	infectious diseases	1612	12263	0.101562	0.0536775	1.1069	0.0584809	1	1
chr22.41925447.G.A	rs61756766	A	Severity	CAV	A	TNFRSF13C	245	Thyroiditis	endocrine/metabolic	271	13233	-1.10062	0.581723	0.332665	0.0584911	1	1
chr11.784340.C.G	rs7104929	G	Severity	CAV-FE	G	-	740.1	Osteoarthritis; localized	musculoskeletal	1674	12321	0.0783762	0.0414263	1.08153	0.0584987	1	1
chr17.34252769.A.G	rs1024611	G	Risk factor	CAV	G	CCL2	627.1	Postmenopausal bleeding	genitourinary	284	12396	0.17284	0.0913584	1.18868	0.0585051	1	1
chr17.9267091.C.T	rs34761447	C	Severity	CAV	T	STX8	272.11	Hypercholesterolemia	endocrine/metabolic	1969	8774	0.167407	0.0884883	1.18223	0.058511	1	1
chr1.161544752.A.C	rs396991	C	Severity	CAV-FE	C	FCGR3A	550.1	Inguinal hernia	digestive	278	14389	0.175029	0.0925176	1.19128	0.0585121	1	1
chr22.41925447.G.A	rs61756766	A	Severity	CAV	A	TNFRSF13C	285.2	Anemia of chronic disease	hematopoietic	287	11886	0.505657	0.267289	1.65807	0.0585175	1	1
chr6.41534945.A.C	rs1886814	C	Severity	CAV-FE	C	FOXP4-AS1	626.13	Irregular menstrual cycle	genitourinary	417	12348	-0.206032	0.108918	0.813807	0.0585405	1	1
chr17.16948873.A.G	rs34557412	G	Severity	CAV	G	TNFRSF13B	721	Spondylosis and allied disorders	musculoskeletal	999	13707	-1.11267	0.588213	0.328679	0.0585424	1	1
chr1.155197995.A.G	rs41264915	A	Severity	CAV-FE	G	THBS3	721.1	Spondylosis without myelopathy	musculoskeletal	949	13677	-0.142807	0.0754976	0.866921	0.0585514	1	1
chrX.15564142.G.A	rs147311723	A	Severity	CAV	A	ACE2	599.5	Frequency of urination and polyuria	genitourinary	1007	11355	0.698768	0.369427	2.01127	0.0585584	1	1
chr11.320772.A.G	rs12252	G	Severity; Risk factor	CAV	G	IFITM3	260.6	Anorexia	endocrine/metabolic	194	9797	-0.311577	0.164729	0.732291	0.0585637	1	1
chr13.112889041.C.T	rs9577175	T	Severity	CAV	T	ATP11A	535	Gastritis and duodenitis	digestive	775	14269	0.126403	0.0668296	1.13474	0.0585685	1	1
chr6.160731787.C.T	rs4252128	T	Potential functional effect on protein	FCP + IP	T	PLG	599.4	Urinary incontinence	genitourinary	898	11343	-0.477184	0.252291	0.620529	0.0585705	1	1
chr5.21768177.G.A	-	HLA-A*02:02	Protective	IP	A	HLA-A	250.4	Abnormal glucose	endocrine/metabolic	1065	10010	0.0935125	0.0494437	1.09802	0.0585851	1	1
chr1.161509955.A.G	rs1801274	G	Severity	CAV	A	FCGR2A	497	Bronchitis	respiratory	330	11410	0.152064	0.0804042	1.16424	0.0585913	1	1
chr3.1052111.C.G	rs1504061	G	Severity	CAV	G	-	415.1	Acute pulmonary heart disease	circulatory system	235	15717	0.303893	0.160684	1.35512	0.0585915	1	1
chr7.22548762.C.T	rs13227460	T	Severity	CAV	T	STEAP1B	174.1	Breast cancer [female]	neoplasms	428	14488	0.174156	0.0920865	1.19024	0.0585945	1	1
chr6.30887474.G.A	rs4618569	AG genotype	Severity	CAV	A	DDR1	386.9	Dizziness and giddiness (Light-headedness and vertigo)	sense organs	1715	12961	0.0766404	0.0405252	1.07965	0.0586002	1	1
chr1.12207235.C.T	rs3397	T	Severity	CAV-FE	C	TNFRSF1B	195	Cancer, suspected or other	neoplasms	155	11748	0.229848	0.121537	1.25841	0.0586002	1	1
chr9.132278286.T.C	rs11243705	C	Severity	CAV	C	SETX	580.3	Nephritis and nephropathy without mention of glomerulonephritis	genitourinary	102	12895	-0.459161	0.242803	0.631813	0.0586135	1	1
chr10.52340585.A.T	rs1441121	T	Severity	CAV	A	-	703	Diseases of nail, NOS	dermatologic	120	13598	-0.301387	0.159373	0.739791	0.0586139	1	1
chrX.12886851.C.T	rs5743781	T	Severity; Severity for males	CAV-FE	T	TLR7	280	Iron deficiency anemias	hematopoietic	1399	11884	0.766978	0.405583	2.15325	0.0586175	1	1
chr1.205208489.G.A	rs11240388	G	Severity	CAV-FE	A	DSTYK	250.4	Abnormal glucose	endocrine/metabolic	1084	10370	-0.0905375	0.0478788	0.91344	0.0586277	1	1
chr2.74462906.CA.C	rs765427546	C	Severity	CAV	C	MOGS	242.1	Graves' disease	endocrine/metabolic	178	13233	2.02946	1.07328	7.61001	0.0586379	1	1
chr2.112913801.G.T	rs3811046	T	Risk factor	CAV	G	IL37	249	Secondary diabetes mellitus	endocrine/metabolic	687	10378	-0.123226	0.065169	0.884064	0.0586424	1	1
chr11.320772.A.G	rs12252	G	Severity; Risk factor	CAV	G	IFITM3	694.2	Other dyschromia	dermatologic	240	13030	0.229857	0.121564	1.25842	0.0586476	1	1
chr14.55263686.C.T	rs10140801	T	Severity	CAV-FE	T	FBXO34-AS1	253	Disorders of the pituitary gland and its hypothalamic control	endocrine/metabolic	139	14522	-0.242453	0.128234	0.784701	0.0586639	1	1
chr3.146517122.G.A	rs343320	A	Severity	CAV-FE	A	PLSCR1	586	Other disorders of the kidney and ureters	genitourinary	718	13015	-0.246917	0.130596	0.781205	0.0586647	1	1
chr3.27146807.G.A	rs17317135	G	Severity	CAV	A	NEK10	174.11	Malignant neoplasm of female breast	neoplasms	393	14544	-0.468786	0.247948	0.625762	0.0586692	1	1
chr21.41470664.C.T	rs61735794	T	Risk factor	CAV	T	TMPRSS2	208	Benign neoplasm of colon	neoplasms	669	14575	0.38273	0.202444	1.46628	0.0586848	1	1
chr10.98166813.G.T	rs10786398	T	Severity	CAV	T	R3HCC1L	411.4	Coronary atherosclerosis	circulatory system	1993	13292	-0.0843835	0.0446365	0.919079	0.0586964	1	1
chrX.15589409.C.T	rs148771870	T	interindividual clinical variability; may destabilize ACE2 protein structure	CAV-FE	T	ACE2	930	Allergic reaction to food	injuries & poisonings	242	12589	2.16633	1.14593	8.72617	0.0586965	1	1
chr5.96909661.C.T	rs150892504	T	Severity	CAV	T	ERAP2	763	Thoracic or lumbosacral neuritis or radiculitis, unspecified	symptoms	968	12891	0.793315	0.419662	2.21071	0.0587093	1	1
chrX.15599938.A.G	rs2106809	G	Severity	CAV	G	ACE2	246	Other disorders of thyroid	endocrine/metabolic	456	13232	0.147041	0.0777846	1.1584	0.0587096	1	1
chr16.3500977.C.G	rs2301762	G	Severity	CAV	G	CLUAP1	735.21	Hammer toe (acquired)	musculoskeletal	170	14763	0.417817	0.221035	1.51864	0.0587211	1	1
chr10.89010241.T.C	rs982764	T	Severity	CAV-FE	C	FAS	729	Other disorders of soft tissues	musculoskeletal	557	11497	0.12337	0.0652672	1.1313	0.0587267	1	1
chr6.158608455.C.T	rs117665206	T	Severity	CAV	T	TMEM181	555.2	Ulcerative colitis	digestive	100	11258	1.0842	0.573584	2.95707	0.0587287	1	1
chr9.117713024.A.G	rs4986790	G	Severity	CAV	G	TLR4	242	Thyrotoxicosis with or without goiter	endocrine/metabolic	354	13233	-0.365169	0.193193	0.694079	0.0587335	1	1
chr1.3081749.G.A	rs12745140	A	Severity	CAV	A	PRDM16	560	Intestinal obstruction without mention of hernia	digestive	165	11127	0.396607	0.209826	1.48677	0.0587346	1	1
chr4.186082920.C.T	rs3775291	T	Risk factor; Severity	CAV-FE	T	TLR3	281	Other deficiency anemia	hematopoietic	191	11883	-0.246466	0.130394	0.781558	0.0587363	1	1
chr6.147217556.A.G	rs116898161	G	Severity	CAV	G	STXBP5	280.1	Iron deficiency anemias, unspecified or not due to blood loss	hematopoietic	1157	11879	-0.431972	0.228547	0.649228	0.0587469	1	1
chr9.87725456.A.T	rs56952354	A;T	Possible functional consequences	FCP + IP	T	CTSL	395	Heart valve disorders	circulatory system	615	14563	-0.613465	0.324584	0.541471	0.0587571	1	1
chrX.15564142.G.A	rs147311723	A	Severity	CAV	A	ACE2	340	Migraine	neurological	971	13341	-1.36382	0.7216	0.255682	0.0587584	1	1
chr6.12216733.A.G	rs10755709	A	Severity	CAV	G	-	585.31	Renal dialysis	genitourinary	328	12605	-0.16888	0.0893674	0.84461	0.0587939	1	1
chr17.15965007.C.T	rs8081547	T	Risk factor	FCP + IP	T	ADORA2B	727.1	Synovitis and tenosynovitis	musculoskeletal	417	11085	-0.184636	0.0977055	0.831407	0.0587952	1	1
chr1.35908500.C.T	rs2765013	C	Severity	CAV	T	AGO1	994.2	Sepsis	injuries & poisonings	133	15527	0.248816	0.131669	1.28251	0.058796	1	1
chr21.41426103.C.A	rs17000900	A	Severity	CAV-FE	A	MX1	535.1	Acute gastritis	digestive	131	14280	-0.434205	0.229794	0.64778	0.05882	1	1
chr8.73355963.T.C	rs2010843	C	Severity	CAV	C	RDH10-AS1	724	Other and unspecified disorders of back	musculoskeletal	294	13559	-0.171817	0.0909323	0.842133	0.0588239	1	1
chr21.41660268.A.T	rs2252109	A	Severity	CAV	A	-	276.12	Hyposmolality and/or hyponatremia	endocrine/metabolic	143	13218	0.23035	0.12191	1.25904	0.0588242	1	1
chr1.109740350.G.T	rs1332018	T	Risk factor; Severity	CAV	G	GSTM3	560.2	Impaction of intestine	digestive	130	11257	0.245653	0.13001	1.27846	0.0588267	1	1
chr16.89196249.G.A	rs117169628	A	Severity	CAV	A	SLC22A31	418	Nonspecific chest pain	circulatory system	2730	11083	0.099988	0.0529187	1.10516	0.0588294	1	1
chr17.34252769.A.G	rs1024611	G	Risk factor	CAV	G	CCL2	292	Neurological disorders	mental disorders	864	14273	0.103615	0.0548404	1.10917	0.0588383	1	1
chr12.52726315.TC.T	rs5798227	T	Risk factor	CAV	TC	-	612	Breast conditions, congenital or relating to hormones	genitourinary	175	13367	-0.461635	0.24433	0.630252	0.0588396	1	1
chr17.42362183.A.G	rs744166	G	Risk factor; Severity	CAV	G	STAT3	798.1	Chronic fatigue syndrome	symptoms	135	12380	0.242779	0.128501	1.27479	0.0588504	1	1
chr16.3500977.C.G	rs2301762	G	Severity	CAV	G	CLUAP1	250.25	Diabetes type 2 with peripheral circulatory disorders	endocrine/metabolic	651	10294	0.254459	0.134686	1.28976	0.0588546	1	1
chr13.102695866.A.G	rs599976	G	Severity	CAV-FE	G	METTL21C	338	Pain	neurological	3435	10978	0.084862	0.0449181	1.08857	0.058857	1	1
chr12.106231175.T.A	rs12823094	A	Severity	CAV	A	-	440.22	Atherosclerosis of native arteries of the extremities with intermittent claudication	circulatory system	145	12919	-0.343986	0.182078	0.708939	0.0588622	1	1
chr1.161509955.A.G	rs1801274	G	Severity	CAV	A	FCGR2A	733	Other disorders of bone and cartilage	musculoskeletal	1044	12679	0.0934728	0.0494787	1.09798	0.0588713	1	1
chr14.72467521.C.T	rs12587980	T	Severity	CAV	T	RGS6	340	Migraine	neurological	966	13265	-0.0965695	0.0511197	0.907947	0.0588804	1	1
chr5.180810828.C.T	rs113791144	T	Severity	CAV	T	-	495	Asthma	respiratory	2974	11732	0.0950709	0.050328	1.09974	0.0588886	1	1
chr13.102695866.A.G	rs599976	G	Severity	CAV-FE	G	METTL21C	695	Erythematous conditions	dermatologic	710	13455	-0.172426	0.0912801	0.84162	0.0588949	1	1
chr4.186083346.C.T	rs121434431	T	Severity	CAV-FE	T	TLR3	574.1	Cholelithiasis	digestive	473	15205	2.1447	1.13538	8.53946	0.0588952	1	1
chr4.71742666.T.G	rs2282679	G	Severity	CAV	G	GC	317.11	Alcoholic liver damage	mental disorders	161	13001	-0.297971	0.157744	0.742323	0.0588988	1	1
chr5.96909661.C.T	rs150892504	T	Severity	CAV	T	ERAP2	193	Thyroid cancer	neoplasms	162	15968	1.38942	0.735563	4.01251	0.0589029	1	1
chr1.155133406.T.G	rs4971066	G	Risk factor	CAV	G	EFNA1	681.1	Cellulitis and abscess of fingers/toes	dermatologic	141	13517	0.262739	0.139098	1.30049	0.0589081	1	1
chr1.12192898.T.G	rs1061622	T	Severity	CAV-FE	G	TNFRSF1B	747.1	Cardiac congenital anomalies	congenital anomalies	132	16086	-0.36842	0.195058	0.691827	0.0589221	1	1
chr10.52771482.G.A	rs5030737	A	Potential functional effect on protein	FCP + IP	A	MBL2	301	Personality disorders	mental disorders	209	9374	0.439472	0.232676	1.55189	0.0589222	1	1
chr10.98166813.G.T	rs10786398	T	Severity	CAV	T	R3HCC1L	272.1	Hyperlipidemia	endocrine/metabolic	6295	8781	-0.0580608	0.03074	0.943593	0.0589223	1	1
chr10.52771466.C.T	rs1800451	T	Potential functional effect on protein	FCP + IP	T	MBL2	729	Other disorders of soft tissues	musculoskeletal	560	11541	-0.236384	0.125152	0.789477	0.0589224	1	1
chr1.161544752.A.C	rs396991	C	Severity	CAV-FE	C	FCGR3A	530.1	Esophagitis, GERD and related diseases	digestive	3815	10295	0.0579227	0.0306684	1.05963	0.0589353	1	1
chr12.132489230.GC.G	rs56106917	G	Severity	CAV	G	FBRSL1	443.9	Peripheral vascular disease, unspecified	circulatory system	1094	13444	0.0951853	0.0503983	1.09986	0.0589376	1	1
chrX.15564667.C.T	rs2074192	T	Severity (T allele); Severity for males > 50 y.o (T allele); Protective (C allele); Protective (CT genotype)	CAV	T	ACE2	244.2	Acquired hypothyroidism	endocrine/metabolic	418	13129	-0.148328	0.0785371	0.862148	0.0589398	1	1
chrX.12885540.A.T	rs179008	T	Severity; Risk factor	CAV	T	TLR7	580.2	Nephrotic syndrome without mention of glomerulonephritis	genitourinary	162	12713	0.284087	0.15042	1.32855	0.058943	1	1
chr2.45584979.T.C	-	HLA-A*02:02	Protective	IP	C	HLA-A	550.1	Inguinal hernia	digestive	285	14932	0.169599	0.0898008	1.18483	0.058944	1	1
chr6.6924962.A.C	rs6933436	C	Severity	CAV	C	-	375.1	Dry eyes	sense organs	833	13243	-0.109408	0.057931	0.896365	0.0589462	1	1
chr9.132278286.T.C	rs11243705	C	Severity	CAV	C	SETX	053	Herpes zoster	infectious diseases	312	11047	0.205553	0.108843	1.2282	0.0589556	1	1
chr6.41534945.A.C	rs1886814	C	Severity	CAV-FE	C	FOXP4-AS1	574.2	Calculus of bile duct	digestive	118	15118	-0.399882	0.211747	0.670399	0.0589596	1	1
chr1.27373964.C.T	rs141300199	T	Severity	CAV	T	FCN3	426	Cardiac conduction disorders	circulatory system	939	12056	0.849758	0.449971	2.33908	0.0589626	1	1
chr13.23084699.A.G	rs1984162	G	Severity	CAV	G	-	743	Osteoporosis, osteopenia and pathological fracture	musculoskeletal	1232	14321	0.104071	0.0551087	1.10968	0.0589632	1	1
chr7.54580201.A.C	rs622568	C	Severity; Risk factor	CAV-FE	C	-	530.9	Heartburn	digestive	253	10709	-0.209364	0.110865	0.8111	0.0589646	1	1
chr4.68840276.G.A	rs115162070	G	Severity	CAV	A	-	197	Chemotherapy	neoplasms	601	14510	0.247758	0.1312	1.28115	0.0589719	1	1
chr19.24134099.G.A	rs10407383	A	Severity	CAV-FE	A	ZNF254	278.11	Morbid obesity	endocrine/metabolic	1578	9815	0.0810063	0.0428969	1.08438	0.0589726	1	1
chr7.117587778.G.T	rs113993959	T	Severity	CAV	T	CFTR	761	Cervicalgia	symptoms	1195	14093	1.57655	0.834873	4.83821	0.0589768	1	1
chr4.107694523.TG.T	rs70947091	T	Severity	CAV-FE	T	PAPSS1	599.4	Urinary incontinence	genitourinary	892	11251	0.111753	0.0591843	1.11824	0.0589973	1	1
chr11.34482745.G.A	rs61882275	G	Severity	CAV	A	ELF5	429	Ill-defined descriptions and complications of heart disease	circulatory system	508	13820	0.126165	0.0668178	1.13447	0.058999	1	1
chr1.154454494.A.C	rs2228145	A	Risk factor	CAV	C	IL6R	318	Tobacco use disorder	mental disorders	1742	12968	-0.0740892	0.0392389	0.928589	0.059005	1	1
chr5.124614711.G.T	rs4240376	G	Severity	CAV	T	-	300.1	Anxiety disorder	mental disorders	2253	9374	0.0751903	0.039823	1.07809	0.0590106	1	1
chr1.31151182.G.C	rs12083278	C	Severity	CAV	G	-	454	Varicose veins	circulatory system	977	11875	-0.0972703	0.0515192	0.907311	0.0590206	1	1
chr9.133251249.A.G	rs7849280	G	Protective	CAV	G	ABO	350.2	Abnormality of gait	neurological	1184	13640	-0.136429	0.0722599	0.872468	0.059022	1	1
chr12.6845711.C.T	rs5443	T	protective	CAV	T	CDCA3	245	Thyroiditis	endocrine/metabolic	271	13231	-0.170422	0.0902726	0.843309	0.0590442	1	1
chr11.14893332.A.G	rs10741657	G	Severity	CAV	A	CYP2R1	070.2	Viral hepatitis B	infectious diseases	140	11199	0.237778	0.125954	1.26843	0.0590511	1	1
chr3.157438240.A.G	rs1840680	AG genotype)	Protective	CAV	A	PTX3	414	Other forms of chronic heart disease	circulatory system	216	13377	-0.200837	0.10639	0.818046	0.0590605	1	1
chr21.41470664.C.T	rs61735794	T	Risk factor	CAV	T	TMPRSS2	735	Acquired foot deformities	musculoskeletal	387	14876	-0.856296	0.45362	0.424733	0.0590669	1	1
chr8.124324323.T.C	rs72711165	C	Severity	CAV-FE	C	TMEM65	368.9	Subjective visual disturbances	sense organs	137	14373	0.705352	0.373662	2.02456	0.0590698	1	1
chr12.132489230.GC.G	rs56106917	G	Severity	CAV	G	FBRSL1	452	Other venous embolism and thrombosis	circulatory system	396	12565	-0.152531	0.0808043	0.858532	0.0590717	1	1
chr6.160716758.G.A	rs4252187	A	Potential functional effect on protein	FCP + IP	A	PLG	110.13	Dermatophytosis of the body	infectious diseases	204	12262	2.10988	1.11776	8.24728	0.0590795	1	1
chr17.31410594.G.A	rs178840	G	Severity	CAV	G	RAB11FIP4	389.1	Sensorineural hearing loss	sense organs	545	12734	-0.122525	0.0649108	0.884684	0.0590817	1	1
chr4.188627868.CTCT.C	rs1734523522	C	Severity	CAV	C	LINC01060	550.2	Diaphragmatic hernia	digestive	192	14809	0.316845	0.167862	1.37279	0.0590892	1	1
chr4.67964168.T.A	rs720009	A	Possible functional consequences	FCP + IP	A	TMPRSS11A	375.1	Dry eyes	sense organs	854	13563	-0.221461	0.117328	0.801348	0.0590896	1	1
chr8.38996464.C.A	rs7840270	C	Severity	CAV-FE	A	ADAM9	803	Fracture of upper limb	injuries & poisonings	189	14112	0.202475	0.107274	1.22443	0.0590995	1	1
chr6.105878879.T.A	rs9386484	T	Severity	CAV	A	-	575	Other biliary tract disease	digestive	150	13033	-0.235756	0.12491	0.789973	0.0591054	1	1
chr17.35880776.C.T	rs2107538	T	Risk factor; Severity	FCP	T	CCL5	197	Chemotherapy	neoplasms	599	14518	-0.132594	0.0702537	0.87582	0.0591111	1	1
chr8.40324459.C.A	rs11779911	C	Severity	CAV	A	SIRLNT	604	Disorders of penis	genitourinary	130	13655	-0.306665	0.162484	0.735897	0.0591124	1	1
chr4.67910402.G.A	rs4860265	G	Possible functional consequences	FCP + IP	G	TMPRSS11A	244.4	Hypothyroidism NOS	endocrine/metabolic	1387	13018	-0.0797448	0.0422541	0.923352	0.0591242	1	1
chr6.105878879.T.A	rs9386484	T	Severity	CAV	A	-	288	Diseases of white blood cells	hematopoietic	224	12124	0.185048	0.0980577	1.20328	0.0591427	1	1
chr11.2872637.A.G	rs10766439	A	Severity	CAV	A	-	426.2	Atrioventricular [AV] block	circulatory system	110	11784	0.295616	0.156649	1.34395	0.0591433	1	1
chr4.68840276.G.A	rs115162070	G	Severity	CAV	A	-	426.91	Cardiac pacemaker in situ	circulatory system	182	12004	0.428807	0.22723	1.53542	0.0591457	1	1
chr8.73355963.T.C	rs2010843	C	Severity	CAV	C	RDH10-AS1	386.9	Dizziness and giddiness (Light-headedness and vertigo)	sense organs	1701	12819	-0.0781026	0.0413877	0.92487	0.0591472	1	1
chr12.106231175.T.A	rs12823094	A	Severity	CAV	A	-	611	Abnormal findings on mammogram or breast exam	genitourinary	917	12840	0.12699	0.0672966	1.13541	0.0591583	1	1
chr1.244873270.T.C	rs12130553	C	Severity	CAV	T	-	427.21	Atrial fibrillation	circulatory system	515	10240	-0.133557	0.0707776	0.874977	0.0591605	1	1
chr7.117652877.C.G	rs80034486	G	Severity	CAV	G	CFTR	452.2	Deep vein thrombosis [DVT]	circulatory system	293	12586	2.69152	1.4264	14.7542	0.0591697	1	1
chr6.41534945.A.C	rs1886814	C	Severity	CAV-FE	C	FOXP4-AS1	747.1	Cardiac congenital anomalies	congenital anomalies	131	16017	0.3179	0.168477	1.37424	0.0591732	1	1
chrX.12889539.C.G	rs3853839	G	Severity; Risk factor	CAV-FE	G	TLR7	078	Viral warts & HPV	infectious diseases	476	10437	-0.161512	0.0855965	0.850856	0.0591735	1	1
chrX.15602217.T.C	rs190509934	C	Protective	CAV	C	ACE2	241.1	Nontoxic uninodular goiter	endocrine/metabolic	577	13228	0.547081	0.289965	1.7282	0.0591985	1	1
chr17.49863303.C.T	rs77534576	T	Severity	CAV	T	-	654	Other and unspecified complications of birth; puerperium affecting management of mother	pregnancy complications	178	15972	0.443094	0.23485	1.55752	0.0591988	1	1
chr22.19963748.G.A	rs4680	A	Risk factor	FCP	A	COMT	070.2	Viral hepatitis B	infectious diseases	140	11194	-0.240424	0.127435	0.786294	0.0592075	1	1
chr13.33129529.C.G	rs34425674	G	Risk factor	CAV	G	STARD13	939	Atopic/contact dermatitis due to other or unspecified	dermatologic	1079	12566	0.357876	0.1897	1.43029	0.0592222	1	1
chr12.132489230.GC.G	rs56106917	G	Severity	CAV	G	FBRSL1	112	Candidiasis	infectious diseases	607	12250	0.120788	0.0640271	1.12839	0.0592253	1	1
chr1.155133406.T.G	rs4971066	G	Risk factor	CAV	G	EFNA1	585.31	Renal dialysis	genitourinary	332	12935	-0.189218	0.100301	0.827606	0.0592264	1	1
chr9.81442264.TCAG.T	rs1826292621	T	Severity	CAV	T	-	110.13	Dermatophytosis of the body	infectious diseases	204	12246	0.269305	0.142755	1.30905	0.0592291	1	1
chr11.114726432.A.T	rs1712779	T	Severity	CAV-FE	T	-	276	Disorders of fluid, electrolyte, and acid-base balance	endocrine/metabolic	1175	14115	-0.0912891	0.0483911	0.912754	0.0592295	1	1
chr10.43519603.G.T	rs10793436	G	Severity	CAV	T	-	426.92	Cardiac defibrillator in situ	circulatory system	192	11326	0.200727	0.106405	1.22229	0.0592352	1	1
chr5.123497022.T.C	rs62377777	T	Severity	CAV	C	-	764	Sciatica	symptoms	1060	12845	0.102706	0.0544445	1.10817	0.0592375	1	1
chrX.15596127.G.T	rs146598386	T	Severity	CAV	T	ACE2	008.5	Bacterial enteritis	infectious diseases	447	15248	0.888355	0.470931	2.43113	0.0592439	1	1
chr1.154454494.A.C	rs2228145	A	Risk factor	CAV	C	IL6R	792.1	Papanicolaou smear of cervix or vagina with atypical squamous cells	genitourinary	197	14377	-0.211106	0.111911	0.809688	0.0592452	1	1
chr17.42362183.A.G	rs744166	G	Risk factor; Severity	CAV	G	STAT3	550.2	Diaphragmatic hernia	digestive	196	14981	0.202334	0.107267	1.22426	0.0592584	1	1
chr17.34252769.A.G	rs1024611	G	Risk factor	CAV	G	CCL2	292.4	Altered mental status	mental disorders	135	14273	0.246587	0.130728	1.27965	0.0592599	1	1
chr2.162267541.C.T	rs1990760	T	Risk factor; Severity	CAV	T	IFIH1	627.3	Postmenopausal atrophic vaginitis	genitourinary	313	12363	0.166325	0.0881773	1.18096	0.0592609	1	1
chr1.90742957.A.C	rs2166172	C	Severity	CAV-FE	C	-	550	Abdominal hernia	digestive	935	14929	-0.0966773	0.0512537	0.907849	0.0592614	1	1
chr9.87726001.C.A	rs41307457	C;A	Possible functional consequences	FCP + IP	A	CTSL	512	Other symptoms of respiratory system	respiratory	4726	8714	0.103089	0.054653	1.10859	0.0592626	1	1
chr19.52830722.G.A	rs10411226	G	Severity	CAV	G	ZNF28	747.1	Cardiac congenital anomalies	congenital anomalies	114	14022	-0.277662	0.147209	0.757553	0.0592708	1	1
chr1.205208489.G.A	rs11240388	G	Severity	CAV-FE	A	DSTYK	771.1	Swelling of limb	symptoms	549	14209	0.121411	0.0643707	1.12909	0.059278	1	1
chr13.112889041.C.T	rs9577175	T	Severity	CAV	T	ATP11A	153.3	Malignant neoplasm of rectum, rectosigmoid junction, and anus	neoplasms	289	14235	0.193417	0.10255	1.21339	0.0592847	1	1
chr11.126292948.C.T	rs8177374	T	Protective	CAV	T	TIRAP	427.3	Other specified cardiac dysrhythmias	circulatory system	276	12060	0.265189	0.140609	1.30368	0.0592951	1	1
chr13.22495675.AG.A	rs10714879	A	Severity	CAV	AG	-	619	Noninflammatory female genital disorders	genitourinary	1171	13593	0.0919567	0.0487594	1.09632	0.0593049	1	1
chr12.47879112.A.G	rs2228570	AG genotype	Severity	CAV	A	VDR	427.8	Sinoatrial node dysfunction (Bradycardia)	circulatory system	103	10491	0.289462	0.153498	1.33571	0.0593258	1	1
chr10.8988345.A.T	rs71481792	A	Severity	CAV	T	-	430	Intracranial hemorrhage	circulatory system	108	14611	-0.341247	0.180962	0.710884	0.0593302	1	1
chr10.98166813.G.T	rs10786398	T	Severity	CAV	T	R3HCC1L	272	Disorders of lipoid metabolism	endocrine/metabolic	6337	8781	-0.0578653	0.0306863	0.943777	0.0593349	1	1
chr4.71762286.C.T	rs113574864	T	Severity	CAV	T	GC	509.1	Respiratory failure	respiratory	108	15142	-0.525036	0.278436	0.591534	0.0593408	1	1
chr17.15965007.C.T	rs8081547	T	Risk factor	FCP + IP	T	ADORA2B	571	Chronic liver disease and cirrhosis	digestive	1508	12552	-0.0965367	0.0511959	0.907977	0.0593441	1	1
chr4.67910532.T.C	rs9998258	T	Possible functional consequences	FCP + IP	C	TMPRSS11A	172	Skin cancer	neoplasms	128	15813	0.436549	0.231519	1.54736	0.0593509	1	1
chr21.41509390.C.G	rs12626358	G	Possible functional consequences	FCP + IP	G	TMPRSS2	415	Pulmonary heart disease	circulatory system	288	15604	0.185778	0.0985256	1.20415	0.0593518	1	1
chr3.157438240.A.G	rs1840680	AG genotype)	Protective	CAV	A	PTX3	695.4	Lupus (localized and systemic)	dermatologic	269	13384	-0.176491	0.0936016	0.838206	0.0593545	1	1
chr19.50259161.A.G	rs1651553	G	Severity	CAV	A	MYH14	428.3	Heart failure with reduced EF [Systolic or combined heart failure]	circulatory system	609	13708	-0.13226	0.0701456	0.876113	0.0593614	1	1
chr21.41465921.C.T	rs62217525	C	Possible functional consequences	FCP + IP	T	TMPRSS2	352	Disorders of other cranial nerves	neurological	142	14386	-0.951898	0.50485	0.386008	0.0593615	1	1
chr5.132485305.G.A	rs17622656	A	Risk factor	FCP + IP	A	IRF1	345	Epilepsy, recurrent seizures, convulsions	neurological	431	14582	0.149911	0.0795082	1.16173	0.0593648	1	1
chr22.24011037.T.C	rs11090305	C	Severity	CAV	C	-	427.11	Paroxysmal supraventricular tachycardia	circulatory system	109	11512	-0.333262	0.176754	0.716582	0.0593673	1	1
chr1.12192898.T.G	rs1061622	T	Severity	CAV-FE	G	TNFRSF1B	789	Nausea and vomiting	symptoms	717	14351	-0.14797	0.0784805	0.862457	0.0593707	1	1
chr14.35401887.C.T	rs696	CC genotype	Severity	CAV	T	NFKBIA	185	Cancer of prostate	neoplasms	181	14814	0.222379	0.117946	1.24904	0.059372	1	1
chr17.16948873.A.G	rs34557412	G	Severity	CAV	G	TNFRSF13B	495	Asthma	respiratory	2973	11735	-0.50686	0.268839	0.602384	0.0593805	1	1
chr4.24511798.A.G	rs73246461	G	Severity	CAV	G	-	280.2	Iron deficiency anemia secondary to blood loss (chronic)	hematopoietic	550	11573	-0.157997	0.0838023	0.853852	0.059382	1	1
chr16.3500977.C.G	rs2301762	G	Severity	CAV	G	CLUAP1	575	Other biliary tract disease	digestive	184	15090	0.390212	0.206987	1.47729	0.0594031	1	1
chr6.31153649.G.A	rs143334143	A	Severity; Risk factor	CAV-FE	A	CCHCR1	687.1	Rash and other nonspecific skin eruption	dermatologic	1539	11269	0.120567	0.0639578	1.12814	0.0594157	1	1
chr12.112919388.G.A	rs10774671	A	Severity (A allele); Protective (G allele)	CAV-FE	G	OAS1	496.21	Obstructive chronic bronchitis	respiratory	236	11583	0.18523	0.0982619	1.2035	0.0594212	1	1
chr1.156125675.T.C	rs581342	C	Severity	CAV	C	LMNA	747	Cardiac and circulatory congenital anomalies	congenital anomalies	167	16028	-0.320553	0.170058	0.725747	0.0594343	1	1
chr2.6013310.G.A	rs73910904	A	Risk factor	CAV	A	-	706.8	Other specified diseases of sebaceous glands	dermatologic	722	13392	0.33487	0.177654	1.39776	0.0594359	1	1
chr13.22495675.AG.A	rs10714879	A	Severity	CAV	AG	-	539	Bariatric surgery	digestive	385	15676	-0.152283	0.0807896	0.858745	0.0594383	1	1
chr5.142872984.C.T	rs10039856	C	Severity	CAV	T	ARHGAP26	275.6	Hypercalcemia	endocrine/metabolic	292	15465	0.19207	0.1019	1.21175	0.059445	1	1
chr10.36988942.A.G	rs2091431	G	Severity	CAV	A	-	250.25	Diabetes type 2 with peripheral circulatory disorders	endocrine/metabolic	656	10256	-0.126872	0.0673124	0.880846	0.0594536	1	1
chr16.3500977.C.G	rs2301762	G	Severity	CAV	G	CLUAP1	249	Secondary diabetes mellitus	endocrine/metabolic	685	10294	0.242424	0.128619	1.27433	0.0594542	1	1
chr2.162267541.C.T	rs1990760	T	Risk factor; Severity	CAV	T	IFIH1	507	Pleurisy; pleural effusion	respiratory	136	15157	0.244109	0.129516	1.27648	0.0594599	1	1
chr10.52771475.C.T	rs1800450	T	Severity	CAV	T	MBL2	735.2	Acquired toe deformities	musculoskeletal	198	14864	-0.308372	0.163614	0.734642	0.059463	1	1
chr9.133257521.T.TC	rs8176719	TC	Severity; Risk factor	CAV-FE	TC	ABO	185	Cancer of prostate	neoplasms	181	14824	-0.254508	0.135036	0.775298	0.0594657	1	1
chr19.50379362.T.C	rs1405655	C	Severity	CAV-FE	C	NR1H2	465.2	Acute pharyngitis	respiratory	644	11122	-0.114006	0.0604898	0.892252	0.0594675	1	1
chr18.6461231.C.G	rs11659676	G	Severity	CAV-FE	G	RPL6P27	426.2	Atrioventricular [AV] block	circulatory system	107	11627	-0.26905	0.142762	0.764105	0.0594833	1	1
chr1.169597075.C.T	rs6127	T	Severity in males	CAV	C	SELP	242.1	Graves' disease	endocrine/metabolic	178	13231	-0.242416	0.128632	0.78473	0.0594881	1	1
chr17.63488670.G.A	rs4343	G	Severity; Risk factor	CAV	G	ACE	401.2	Hypertensive heart and/or renal disease	circulatory system	234	8384	0.200953	0.106631	1.22257	0.0594884	1	1
chr1.155175305.G.A	rs7528026	A	Severity	CAV	A	TRIM46	380.4	Impacted cerumen	sense organs	339	14761	0.407741	0.216371	1.50342	0.0595035	1	1
chr9.133257521.T.TC	rs8176719	TC	Severity; Risk factor	CAV-FE	TC	ABO	250.25	Diabetes type 2 with peripheral circulatory disorders	endocrine/metabolic	656	10353	0.124167	0.0658925	1.1322	0.0595135	1	1
chr6.52236941.T.C	rs763780	C	Protective	FCP	C	IL17F	429.2	Abnormal function study of cardiovascular system	circulatory system	183	13893	-0.517005	0.27437	0.596304	0.0595199	1	1
chr19.24134099.G.A	rs10407383	A	Severity	CAV-FE	A	ZNF254	271.3	Intestinal disaccharidase deficiencies and disaccharide malabsorption	endocrine/metabolic	2138	13357	-0.0708526	0.0376019	0.931599	0.059527	1	1
chr2.136948486.A.G	rs7605851	G	Severity	CAV-FE	G	THSD7B	585.31	Renal dialysis	genitourinary	332	13016	0.198476	0.105334	1.21954	0.059531	1	1
chr3.141689849.A.G	rs6440031	G	Severity	CAV	A	LINC02618	316	Substance addiction and disorders	mental disorders	677	11837	0.212949	0.113016	1.23732	0.0595322	1	1
chr2.127137039.A.G	rs744373	G	Severity	CAV	G	-	401.2	Hypertensive heart and/or renal disease	circulatory system	234	8365	-0.195808	0.10392	0.82217	0.0595361	1	1
chr17.45714244.T.C	rs113661667	C	Risk factor	CAV-FE	C	LINC02210-CRHR1	588	Disorders resulting from impaired renal function	genitourinary	195	13046	0.261575	0.138829	1.29897	0.0595442	1	1
chr22.41925447.G.A	rs61756766	A	Severity	CAV	A	TNFRSF13C	729	Other disorders of soft tissues	musculoskeletal	560	11580	0.39726	0.210848	1.48774	0.0595503	1	1
chr17.45714244.T.C	rs113661667	C	Risk factor	CAV-FE	C	LINC02210-CRHR1	504	Other alveolar and parietoalveolar pneumonopathy	respiratory	184	15191	-0.306066	0.162447	0.736338	0.0595511	1	1
chr22.43928847.C.G	rs738409	G	Protective*Conflicting; Severity*Conflicting	CAV	G	PNPLA3	317	Alcohol-related disorders	mental disorders	440	12784	0.14114	0.0749121	1.15159	0.0595552	1	1
chr11.1219991.G.T	rs35705950	T	Protective	CAV	T	MUC5B	411.3	Angina pectoris	circulatory system	628	13329	-0.258467	0.137188	0.772235	0.0595596	1	1
chr16.85959043.C.T	rs12444486	C	Severity in African-Americans	CAV	C	-	601	Inflammatory diseases of prostate	genitourinary	147	14379	-0.239006	0.12686	0.787411	0.0595626	1	1
chr4.67910402.G.A	rs4860265	G	Possible functional consequences	FCP + IP	G	TMPRSS11A	285.21	Anemia in chronic kidney disease	hematopoietic	179	11694	0.20252	0.107496	1.22448	0.0595668	1	1
chr12.8608014.A.G	rs11613792	A	Severity	CAV	G	AICDA	599.8	Other symptoms involving urinary system	genitourinary	132	10656	0.292718	0.155389	1.34006	0.059596	1	1
chr4.186083346.C.T	rs121434431	T	Severity	CAV-FE	T	TLR3	197	Chemotherapy	neoplasms	604	14576	2.2038	1.1699	9.05936	0.0595996	1	1
chr7.54580201.A.C	rs622568	C	Severity; Risk factor	CAV-FE	C	-	585.3	Chronic renal failure [CKD]	genitourinary	1081	13014	-0.105327	0.0559152	0.90003	0.0596073	1	1
chr7.22728408.A.G	rs2069837	G	Severity	CAV-FE	G	IL6	743	Osteoporosis, osteopenia and pathological fracture	musculoskeletal	1234	14342	0.143854	0.0763712	1.15472	0.0596174	1	1
chr15.60810211.C.T	rs341419	T	Severity	CAV-FE	T	RORA	798.1	Chronic fatigue syndrome	symptoms	132	12174	0.280692	0.149025	1.32405	0.0596295	1	1
chr5.1211624.A.G	rs76067074	G	Severity	CAV-FE	G	SLC6A19	452.2	Deep vein thrombosis [DVT]	circulatory system	291	12398	0.321924	0.17092	1.37978	0.0596366	1	1
chr5.159315942.T.G	rs3212227	T	Severity	FCP	G	IL12B	411	Ischemic Heart Disease	circulatory system	2220	13377	0.0728477	0.0386774	1.07557	0.0596369	1	1
chr16.16924042.C.A	rs1453512	A	Severity	CAV	C	-	276.12	Hyposmolality and/or hyponatremia	endocrine/metabolic	153	13992	-0.284525	0.151065	0.752371	0.0596378	1	1
chr1.155066988.C.T	rs114301457	T	Severity	CAV	T	EFNA4	695	Erythematous conditions	dermatologic	710	13463	0.916811	0.48678	2.5013	0.0596437	1	1
chr22.24011037.T.C	rs11090305	C	Severity	CAV	C	-	428.1	Congestive heart failure (CHF) NOS	circulatory system	559	13271	-0.145205	0.0770968	0.864845	0.0596447	1	1
chr2.6013310.G.A	rs73910904	A	Risk factor	CAV	A	-	272.12	Hyperglyceridemia	endocrine/metabolic	557	8847	-0.585458	0.31085	0.556851	0.0596448	1	1
chrX.15602217.T.C	rs190509934	C	Protective	CAV	C	ACE2	288	Diseases of white blood cells	hematopoietic	252	14195	0.701566	0.372503	2.01691	0.0596486	1	1
chr15.100233816.G.A	rs143434383	A	Risk factor	CAV	A	ADAMTS17	427.11	Paroxysmal supraventricular tachycardia	circulatory system	116	12047	1.13622	0.603388	3.11496	0.059692	1	1
chr8.97128242.T.C	rs7817272	C	Severity	CAV	C	CPQ	562.1	Diverticulosis	digestive	282	11236	-0.185918	0.0987369	0.830342	0.0597053	1	1
chr2.45584979.T.C	-	HLA-A*02:02	Protective	IP	C	HLA-A	269	Proteinuria	endocrine/metabolic	787	14980	-0.105473	0.0560172	0.899898	0.059717	1	1
chrX.15564142.G.A	rs147311723	A	Severity	CAV	A	ACE2	292.3	Memory loss	mental disorders	552	14299	0.750313	0.398499	2.11766	0.059721	1	1
chr16.57636629.G.A	rs7499679	A	Severity	CAV	A	ADGRG1	580.2	Nephrotic syndrome without mention of glomerulonephritis	genitourinary	162	12929	-0.254499	0.135169	0.775305	0.0597259	1	1
chr4.153687301.A.G	rs1898830	G	Severity; Risk factor	CAV	G	TLR2	772	Symptoms of the muscles	symptoms	103	14964	0.281751	0.149644	1.32545	0.0597268	1	1
chr10.130802064.T.G	rs12253652	G	Severity	CAV	G	-	110.13	Dermatophytosis of the body	infectious diseases	200	12077	-0.314729	0.167161	0.729987	0.0597282	1	1
chr12.8058591.T.C	rs7842	C	Risk factor; Severity	CAV	C	C3AR1	306	Other mental disorder	mental disorders	386	9367	0.145474	0.0772653	1.15659	0.0597296	1	1
chr14.74952741.A.G	rs2268616	G	Risk factor	CAV	G	PGF	690	Erythematosquamous dermatosis	dermatologic	299	13080	0.294789	0.156579	1.34284	0.0597421	1	1
chr14.74952741.A.G	rs2268616	G	Risk factor	CAV	G	PGF	690.1	Seborrheic dermatitis	dermatologic	299	13080	0.294789	0.156579	1.34284	0.0597421	1	1
chr11.26675470.T.G	rs10835056	G	Severity	CAV	T	SLC5A12	840	Sprains and strains	injuries & poisonings	197	14913	-0.205912	0.109372	0.813905	0.0597434	1	1
chr3.38894643.C.T	rs33985936	T	Severity	CAV	T	SCN11A	197	Chemotherapy	neoplasms	604	14576	-0.140394	0.0745772	0.869016	0.0597637	1	1
chr12.47902438.G.T	rs11574024	T	Severity	CAV	T	VDR	706.8	Other specified diseases of sebaceous glands	dermatologic	724	13365	0.232512	0.123516	1.26177	0.0597754	1	1
chr4.143999443.G.A	rs7683365	A	Risk factor	FCP + IP	A	GYPB	425.1	Primary/intrinsic cardiomyopathies	circulatory system	318	13838	0.17336	0.0920931	1.18929	0.0597757	1	1
chr22.19963748.G.A	rs4680	A	Risk factor	FCP	A	COMT	198	Secondary malignant neoplasm	neoplasms	159	14570	-0.225303	0.119687	0.798274	0.0597768	1	1
chr3.148742201.A.C	rs5186	C	Severity	CAV	C	AGTR1	512.7	Shortness of breath	respiratory	3296	8795	-0.0712078	0.0378277	0.931268	0.0597785	1	1
chr15.90866675.C.T	rs79742014	T	Protective	IP	T	FURIN	531.4	Peptic ulcer, site unspecified	digestive	175	15856	0.584039	0.310263	1.79327	0.0597819	1	1
chr6.18015216.C.T	rs140247774	T	Severity	CAV	T	-	271	Disorders of carbohydrate transport and metabolism	endocrine/metabolic	2128	13309	0.18365	0.0975616	1.20159	0.059782	1	1
chr9.3320390.C.A	rs72699049	A	Severity	CAV	A	RFX3	612.2	Hypertrophy of breast (Gynecomastia)	genitourinary	137	13307	0.482685	0.256423	1.62042	0.0597851	1	1
chr15.90879313.T.C	rs8039305	C	Risk factor	CAV-FE	C	FURIN	587	Kidney replaced by transpant	genitourinary	180	12697	-0.221184	0.117504	0.801569	0.0597889	1	1
chr8.16932640.T.C	rs118072448	T	Severity	CAV	C	-	280	Iron deficiency anemias	hematopoietic	1390	11784	-0.22055	0.117169	0.802078	0.0597923	1	1
chr11.1219991.G.T	rs35705950	T	Protective	CAV	T	MUC5B	195	Cancer, suspected or other	neoplasms	183	14499	0.371538	0.197385	1.44996	0.0597955	1	1
chr12.8058591.T.C	rs7842	C	Risk factor; Severity	CAV	C	C3AR1	722	Intervertebral disc disorders	musculoskeletal	686	13702	-0.114568	0.0608686	0.891751	0.0598051	1	1
chr19.50379362.T.C	rs1405655	C	Severity	CAV-FE	C	NR1H2	345.3	Convulsions	neurological	305	14612	-0.1625	0.0863343	0.850016	0.0598064	1	1
chr14.94566450.G.A	rs2093266	A	Risk factor for acute kidney injury	CAV	A	SERPINA4	272.11	Hypercholesterolemia	endocrine/metabolic	1966	8823	-0.0983169	0.0522359	0.906362	0.0598127	1	1
chr1.20166359.C.T	rs72663004	T	Severity	CAV	T	PLA2G2C	562.2	Diverticulitis	digestive	192	11256	-0.582566	0.309525	0.558464	0.0598182	1	1
chr9.21206606.C.G	rs28368148	G	Severity	CAV-FE	G	IFNA10	612.2	Hypertrophy of breast (Gynecomastia)	genitourinary	138	13360	1.12479	0.597643	3.07956	0.0598309	1	1
chrX.15581269.T.C	rs138390800	C	May destabilize ACE2 protein structure	FCP + IP	C	ACE2	770	Myalgia and myositis unspecified	symptoms	448	15797	1.00907	0.536171	2.74306	0.0598359	1	1
chr10.8988345.A.T	rs71481792	A	Severity	CAV	T	-	415	Pulmonary heart disease	circulatory system	288	15554	0.180454	0.0958848	1.19776	0.0598372	1	1
chr6.52236941.T.C	rs763780	C	Protective	FCP	C	IL17F	427.2	Atrial fibrillation and flutter	circulatory system	605	12059	-0.276103	0.146716	0.758735	0.0598517	1	1
chr22.43928847.C.G	rs738409	G	Protective*Conflicting; Severity*Conflicting	CAV	G	PNPLA3	112	Candidiasis	infectious diseases	603	12075	0.121885	0.0647678	1.12962	0.0598526	1	1
chr15.33615902.C.T	rs12593288	C	Severity	CAV	T	RYR3	433.31	Transient cerebral ischemia	circulatory system	295	14652	0.204902	0.108884	1.22741	0.0598579	1	1
chr4.186082920.C.T	rs3775291	T	Risk factor; Severity	CAV-FE	T	TLR3	585	Renal failure	genitourinary	1536	13068	0.0882636	0.0469033	1.09228	0.0598603	1	1
chr5.131995059.C.T	rs56162149	T	Severity	CAV-FE	T	ACSL6	790.6	Other abnormal blood chemistry	symptoms	1280	13416	-0.0959736	0.0510014	0.908488	0.0598652	1	1
chr1.155175305.G.A	rs7528026	A	Severity	CAV	A	TRIM46	197	Chemotherapy	neoplasms	603	14550	0.315549	0.167686	1.37101	0.0598655	1	1
chr2.162044379.C.T	rs3788979	T	Risk factor	CAV	T	DPP4	286.2	Encounter for long-term (current) use of anticoagulants	hematopoietic	221	14771	-0.304162	0.161647	0.737741	0.0598835	1	1
chr2.60480453.A.G	rs1123573	A	Severity	CAV-FE	G	BCL11A	535.1	Acute gastritis	digestive	131	14335	0.264378	0.140504	1.30262	0.0598844	1	1
chr1.156125675.T.C	rs581342	C	Severity	CAV	C	LMNA	288.2	Elevated white blood cell count	hematopoietic	241	14128	-0.252515	0.134202	0.776844	0.0598887	1	1
chr6.6924962.A.C	rs6933436	C	Severity	CAV	C	-	695.4	Lupus (localized and systemic)	dermatologic	261	13035	-0.190632	0.101314	0.826437	0.0598919	1	1
chr19.52830722.G.A	rs10411226	G	Severity	CAV	G	ZNF28	618.1	Prolapse of vaginal walls	genitourinary	126	13882	-0.264805	0.140735	0.767356	0.0598931	1	1
chr6.52200448.A.G	rs13192246	G	Severity	CAV	A	-	690	Erythematosquamous dermatosis	dermatologic	302	13346	-0.179234	0.0952596	0.83591	0.0598989	1	1
chr6.52200448.A.G	rs13192246	G	Severity	CAV	A	-	690.1	Seborrheic dermatitis	dermatologic	302	13346	-0.179234	0.0952596	0.83591	0.0598989	1	1
chr10.76490426.T.C	rs114026383	C	Risk factor for European population	CAV	C	LRMDA	740.2	Osteoarthrosis, generalized	musculoskeletal	101	12407	0.884263	0.469981	2.4212	0.0599058	1	1
chr22.19963748.G.A	rs4680	A	Risk factor	FCP	A	COMT	536	Disorders of function of stomach	digestive	241	14332	0.17575	0.0934217	1.19214	0.0599372	1	1
chr1.205208489.G.A	rs11240388	G	Severity	CAV-FE	A	DSTYK	689	Disorder of skin and subcutaneous tissue NOS	dermatologic	325	15169	-0.154619	0.0821948	0.856741	0.0599543	1	1
chr2.195499753.A.C	rs73060484	C	Severity	CAV	C	-	374	Other disorders of eyelids	sense organs	207	13522	0.256942	0.136591	1.29297	0.0599576	1	1
chr10.43519603.G.T	rs10793436	G	Severity	CAV	T	-	070.2	Viral hepatitis B	infectious diseases	134	10538	0.237056	0.126022	1.26751	0.059963	1	1
chr17.8109899.C.T	rs151256885	T	Severity	CAV	T	ALOXE3	562	Diverticulosis and diverticulitis	digestive	421	11188	-0.587166	0.312145	0.5559	0.059963	1	1
chr10.36988942.A.G	rs2091431	G	Severity	CAV	A	-	110.11	Dermatophytosis of nail	infectious diseases	1030	12134	0.0937859	0.0498587	1.09832	0.0599676	1	1
chr1.206773552.T.C	rs1800896	C	Severity	FCP	C	IL10	496	Chronic airway obstruction	respiratory	963	11733	-0.101403	0.0539109	0.903569	0.0599801	1	1
chrX.15566297.A.G	rs4646179	G	Severity	CAV	G	ACE2	272.13	Mixed hyperlipidemia	endocrine/metabolic	1633	8853	-0.337507	0.179443	0.713547	0.0599912	1	1
chr21.41660268.A.T	rs2252109	A	Severity	CAV	A	-	771	Musculoskeletal symptoms referable to limbs	symptoms	583	13316	-0.117368	0.0624029	0.889257	0.0599967	1	1
chr12.6845711.C.T	rs5443	T	protective	CAV	T	CDCA3	227.3	Benign neoplasm of pituitary gland and craniopharyngeal duct (pouch)	neoplasms	109	15968	0.26287	0.139768	1.30066	0.060004	1	1
chr10.52771466.C.T	rs1800451	T	Potential functional effect on protein	FCP + IP	T	MBL2	626.1	Irregular menstrual cycle/bleeding	genitourinary	1082	12372	-0.192988	0.102614	0.824492	0.0600111	1	1
chr9.133251249.A.G	rs7849280	G	Protective	CAV	G	ABO	477	Epistaxis or throat hemorrhage	respiratory	178	10557	-0.360441	0.191654	0.697369	0.0600142	1	1
chr4.107694523.TG.T	rs70947091	T	Severity	CAV-FE	T	PAPSS1	249	Secondary diabetes mellitus	endocrine/metabolic	684	10283	0.125763	0.0668723	1.13401	0.06002	1	1
chr4.69615987.C.T	rs7688383	T	Loss of smell and taste	CAV	T	UGT2A1	477	Epistaxis or throat hemorrhage	respiratory	177	10390	-0.226011	0.120179	0.797709	0.0600227	1	1
chr12.8608014.A.G	rs11613792	A	Severity	CAV	G	AICDA	610.1	Cystic mastopathy	genitourinary	191	12623	0.279789	0.148776	1.32285	0.0600247	1	1
chr13.23084699.A.G	rs1984162	G	Severity	CAV	G	-	250	Diabetes mellitus	endocrine/metabolic	4392	10360	-0.0647813	0.0344474	0.937272	0.0600281	1	1
chr10.52771466.C.T	rs1800451	T	Potential functional effect on protein	FCP + IP	T	MBL2	327.32	Obstructive sleep apnea	neurological	1163	12264	-0.16589	0.0882124	0.847139	0.0600295	1	1
chr1.27373964.C.T	rs141300199	T	Severity	CAV	T	FCN3	252	Disorders of parathyroid gland	endocrine/metabolic	260	14621	1.10674	0.588518	3.02448	0.0600328	1	1
chr1.214663607.G.A	rs143976001	A	Severity	CAV	A	CENPF	427.21	Atrial fibrillation	circulatory system	562	12060	1.49002	0.792331	4.43718	0.0600329	1	1
chr4.67910402.G.A	rs4860265	G	Possible functional consequences	FCP + IP	G	TMPRSS11A	249	Secondary diabetes mellitus	endocrine/metabolic	679	10201	-0.112957	0.060068	0.893189	0.0600416	1	1
chr16.85959043.C.T	rs12444486	C	Severity in African-Americans	CAV	C	-	280.2	Iron deficiency anemia secondary to blood loss (chronic)	hematopoietic	541	11492	0.123334	0.0655864	1.13126	0.0600433	1	1
chr8.38996464.C.A	rs7840270	C	Severity	CAV-FE	A	ADAM9	613	Other nonmalignant breast conditions	genitourinary	397	14970	-0.143399	0.0762583	0.866408	0.0600477	1	1
chr4.106022043.T.C	rs11729561	T	Severity	CAV	C	-	411.2	Myocardial infarction	circulatory system	254	12981	-0.4429	0.235537	0.642171	0.0600562	1	1
chr19.31533051.C.A	rs8105499	C	Severity	CAV	A	LINC02841	697	Sarcoidosis	dermatologic	127	13295	0.267983	0.14252	1.30732	0.0600646	1	1
chr17.49863303.C.T	rs77534576	T	Severity	CAV	T	-	573	Other disorders of liver	digestive	217	13016	-0.539768	0.287066	0.582883	0.060068	1	1
chr2.162044379.C.T	rs3788979	T	Risk factor	CAV	T	DPP4	765	Cervical radiculitis	symptoms	489	12703	0.170403	0.0906275	1.18578	0.060073	1	1
chr1.31151182.G.C	rs12083278	C	Severity	CAV	G	-	628	Ovarian cyst	genitourinary	196	11745	0.202998	0.107966	1.22507	0.0600804	1	1
chr1.155175305.G.A	rs7528026	A	Severity	CAV	A	TRIM46	250	Diabetes mellitus	endocrine/metabolic	4393	10359	-0.172774	0.0918964	0.841328	0.0600949	1	1
chr11.71456403.G.T	rs12785878	G	Severity	CAV	T	NADSYN1	394	Rheumatic disease of the heart valves	circulatory system	173	14613	-0.216559	0.115187	0.805285	0.0600983	1	1
chr10.51197961.C.A	rs7897633	A	Severity in European-Americans	CAV	C	PRKG1	741.4	Joint effusions	musculoskeletal	161	14686	-0.231422	0.123095	0.793405	0.0601043	1	1
chr9.133257521.T.TC	rs8176719	TC	Severity; Risk factor	CAV-FE	TC	ABO	285.2	Anemia of chronic disease	hematopoietic	287	11855	0.173277	0.0921677	1.1892	0.0601057	1	1
chr19.50259161.A.G	rs1651553	G	Severity	CAV	A	MYH14	270	Disorders of protein plasma/amino-acid transport and metabolism	endocrine/metabolic	148	14864	0.239675	0.12749	1.27084	0.0601144	1	1
chr4.68840276.G.A	rs115162070	G	Severity	CAV	A	-	379.2	Disorders of vitreous body	sense organs	400	13567	-0.378857	0.20153	0.684643	0.060121	1	1
chr5.159315942.T.G	rs3212227	T	Severity	FCP	G	IL12B	710	Osteomyelitis, periostitis, and other infections involving bone	musculoskeletal	117	15078	0.259259	0.137913	1.29597	0.0601257	1	1
chr5.159315942.T.G	rs3212227	T	Severity	FCP	G	IL12B	710.1	Osteomyelitis	musculoskeletal	117	15078	0.259259	0.137913	1.29597	0.0601257	1	1
chr17.63488670.G.A	rs4343	G	Severity; Risk factor	CAV	G	ACE	250.41	Impaired fasting glucose	endocrine/metabolic	273	10380	-0.175671	0.0934508	0.838894	0.0601321	1	1
chr3.101705614.T.C	rs11919389	C	Risk factor	CAV	C	PDCL3P4	681.7	Cellulitis and abscess of trunk	dermatologic	104	13621	0.278239	0.148017	1.3208	0.0601397	1	1
chr4.143999443.G.A	rs7683365	A	Risk factor	FCP + IP	A	GYPB	395	Heart valve disorders	circulatory system	550	12894	0.134402	0.0715028	1.14385	0.0601529	1	1
chr1.12207235.C.T	rs3397	T	Severity	CAV-FE	C	TNFRSF1B	415	Pulmonary heart disease	circulatory system	262	12759	0.175388	0.0933082	1.19171	0.0601537	1	1
chr21.33252612.A.G	rs2236757	A	Severity	CAV-FE	A	IFNAR2	569.2	Gastrointestinal complications	digestive	166	14482	0.219084	0.116556	1.24494	0.0601548	1	1
chr3.61768231.T.A	rs672699	A	Severity	CAV	T	PTPRG	250.25	Diabetes type 2 with peripheral circulatory disorders	endocrine/metabolic	656	10336	0.119499	0.0635788	1.12693	0.0601698	1	1
chrX.15603134.G.A	rs7885856	G;A	Possible functional consequences	FCP + IP	A	ACE2	599.2	Retention of urine	genitourinary	251	11355	0.473033	0.251677	1.60485	0.0601728	1	1
chrX.12888602.G.A	rs147244662	A	Severity; Severity for males	CAV-FE	A	TLR7	722.1	Displacement of intervertebral disc	musculoskeletal	391	13712	2.10652	1.12078	8.21962	0.0601745	1	1
chr2.195519781.A.G	rs74417002	G	Severity	CAV	G	-	272	Disorders of lipoid metabolism	endocrine/metabolic	6370	8848	-0.141093	0.0750701	0.868409	0.0601786	1	1
chr19.35687796.G.A	rs77127536	A	Severity	CAV	A	TYMSP2	681	Superficial cellulitis and abscess	dermatologic	852	13595	-0.1471	0.0782665	0.863208	0.0601798	1	1
chr17.45714244.T.C	rs113661667	C	Risk factor	CAV-FE	C	LINC02210-CRHR1	532	Dysphagia	digestive	586	10736	0.15539	0.0826773	1.16811	0.0601799	1	1
chr9.87724615.A.G	rs3128509	A;G	Possible functional consequences	FCP + IP	A	CTSL	447	Other disorders of arteries and arterioles	circulatory system	186	13210	0.206789	0.110027	1.22972	0.0601859	1	1
chr1.154454494.A.C	rs2228145	A	Risk factor	CAV	C	IL6R	700	Corns and callosities	dermatologic	190	14797	-0.2152	0.114505	0.80638	0.0601895	1	1
chr10.89010241.T.C	rs982764	T	Severity	CAV-FE	C	FAS	300.4	Dysthymic disorder	mental disorders	335	9315	0.155007	0.0824784	1.16767	0.0601948	1	1
chr5.32750877.T.C	rs1173773	C	Protective	CAV	C	NPR3	276.12	Hyposmolality and/or hyponatremia	endocrine/metabolic	153	14050	0.224485	0.119451	1.25168	0.0602017	1	1
chr11.320836.C.T	rs34481144	T	Severity	CAV	T	IFITM3	416	Cardiomegaly	circulatory system	110	15339	0.298992	0.159097	1.3485	0.0602019	1	1
chr4.71742666.T.G	rs2282679	G	Severity	CAV	G	GC	465.2	Acute pharyngitis	respiratory	645	11124	-0.144363	0.0768217	0.865573	0.0602175	1	1
chr2.216660263.A.C	rs2270360	A	Severity	CAV	C	IGFBP2	512.1	Wheezing	respiratory	202	8098	-0.246996	0.131438	0.781144	0.0602184	1	1
chr2.127137039.A.G	rs744373	G	Severity	CAV	G	-	705	Disorders of sweat glands	dermatologic	111	13385	-0.273021	0.145287	0.761077	0.0602193	1	1
chr17.34252769.A.G	rs1024611	G	Risk factor	CAV	G	CCL2	707	Chronic ulcer of skin	dermatologic	445	15627	0.138453	0.0736824	1.1485	0.0602373	1	1
chr2.136948486.A.G	rs7605851	G	Severity	CAV-FE	G	THSD7B	426.2	Atrioventricular [AV] block	circulatory system	110	12003	-0.422572	0.224886	0.655359	0.060238	1	1
chr5.124614711.G.T	rs4240376	G	Severity	CAV	T	-	362.4	Retinal vascular changes and abnomalities	sense organs	155	13668	-0.278298	0.148108	0.757071	0.0602418	1	1
chr1.87162490.C.T	rs10873821	C	Severity	CAV	T	LINC01140	180	Cervical cancer and dysplasia	neoplasms	233	14374	-0.193462	0.10296	0.824101	0.0602444	1	1
chr3.149000300.G.T	rs76488148	T	Severity	CAV	T	GYG1	740.1	Osteoarthritis; localized	musculoskeletal	1675	12302	0.132508	0.0705234	1.14169	0.0602547	1	1
chr3.101705614.T.C	rs11919389	C	Risk factor	CAV	C	PDCL3P4	681.1	Cellulitis and abscess of fingers/toes	dermatologic	143	13621	0.240169	0.127822	1.27146	0.0602549	1	1
chr6.105878879.T.A	rs9386484	T	Severity	CAV	A	-	272.9	Unspecified disorder of lipoid metabolism	endocrine/metabolic	123	7416	0.246164	0.131018	1.27911	0.0602644	1	1
chr12.57108399.C.T	rs324011	T	Risk factor; Severity	CAV	T	STAT6	371	Inflammation of the eye	sense organs	326	13506	-0.164868	0.0877508	0.848006	0.0602695	1	1
chr6.31153649.G.A	rs143334143	A	Severity; Risk factor	CAV-FE	A	CCHCR1	695	Erythematous conditions	dermatologic	710	13469	0.166203	0.0884623	1.18081	0.0602715	1	1
chr11.114726432.A.T	rs1712779	T	Severity	CAV-FE	T	-	293.1	Swelling, mass, or lump in head and neck [Space-occupying lesion, intracranial NOS]	mental disorders	226	15622	0.187825	0.0999714	1.20662	0.0602732	1	1
chr3.148742201.A.C	rs5186	C	Severity	CAV	C	AGTR1	281.1	Megaloblastic anemia	hematopoietic	145	11874	0.258036	0.137342	1.29439	0.0602743	1	1
chr22.41925447.G.A	rs61756766	A	Severity	CAV	A	TNFRSF13C	272.12	Hyperglyceridemia	endocrine/metabolic	557	8861	0.416147	0.221503	1.51611	0.0602793	1	1
chr14.94566450.G.A	rs2093266	A	Risk factor for acute kidney injury	CAV	A	SERPINA4	415	Pulmonary heart disease	circulatory system	291	15727	-0.22373	0.119087	0.799531	0.0602833	1	1
chr4.67910402.G.A	rs4860265	G	Possible functional consequences	FCP + IP	G	TMPRSS11A	790.6	Other abnormal blood chemistry	symptoms	1272	13417	-0.080764	0.0429893	0.922411	0.0602854	1	1
chr21.33252612.A.G	rs2236757	A	Severity	CAV-FE	A	IFNAR2	440.22	Atherosclerosis of native arteries of the extremities with intermittent claudication	circulatory system	149	13127	-0.258212	0.137443	0.772432	0.0602876	1	1
chrX.15600857.A.G	rs73635825	G	Risk factor*Conflicting; Protective*Conflicting	FCP + IP	G	ACE2	293.1	Swelling, mass, or lump in head and neck [Space-occupying lesion, intracranial NOS]	mental disorders	226	15639	2.08229	1.10838	8.02286	0.0602882	1	1
chr4.67964168.T.A	rs720009	A	Possible functional consequences	FCP + IP	A	TMPRSS11A	250.25	Diabetes type 2 with peripheral circulatory disorders	endocrine/metabolic	653	10330	-0.265088	0.141117	0.767139	0.0603141	1	1
chr11.114726432.A.T	rs1712779	T	Severity	CAV-FE	T	-	286.8	Hypercoagulable state	hematopoietic	121	14969	-0.277042	0.147485	0.758023	0.0603199	1	1
chr13.112889041.C.T	rs9577175	T	Severity	CAV	T	ATP11A	519	Other diseases of respiratory system, not elsewhere classified	respiratory	168	15778	-0.297308	0.158281	0.742815	0.0603332	1	1
chrX.15596127.G.T	rs146598386	T	Severity	CAV	T	ACE2	573	Other disorders of liver	digestive	218	13044	1.13341	0.60343	3.10624	0.0603426	1	1
chrX.15599938.A.G	rs2106809	G	Severity	CAV	G	ACE2	362.26	Macular puckering of retina	sense organs	130	13670	0.282946	0.150643	1.32703	0.0603465	1	1
chr9.4329170.T.C	rs3895472	C	Severity	CAV	T	GLIS3	765	Cervical radiculitis	symptoms	480	12464	0.183111	0.0974914	1.20095	0.0603508	1	1
chr7.54580201.A.C	rs622568	C	Severity; Risk factor	CAV-FE	C	-	612.2	Hypertrophy of breast (Gynecomastia)	genitourinary	138	13317	0.254437	0.135468	1.28974	0.0603525	1	1
chr21.41465040.G.A	rs17001042	A	Possible functional consequences	FCP + IP	A	TMPRSS2	475	Chronic sinusitis	respiratory	826	10569	0.249047	0.1326	1.2828	0.0603551	1	1
chr16.78590128.A.G	rs72803978	A	Severity	CAV	G	WWOX	452.2	Deep vein thrombosis [DVT]	circulatory system	292	12548	-0.534716	0.284702	0.585836	0.060359	1	1
chr5.32750877.T.C	rs1173773	C	Protective	CAV	C	NPR3	458.9	Hypotension NOS	circulatory system	139	14886	0.233202	0.124169	1.26264	0.0603674	1	1
chr13.19647239.G.A	rs191299359	A	Severity	CAV	A	MPHOSPH8	535.1	Acute gastritis	digestive	131	14340	2.02008	1.0756	7.53892	0.060369	1	1
chr3.146517122.G.A	rs343320	A	Severity	CAV-FE	A	PLSCR1	401	Hypertension	circulatory system	7189	8344	0.111403	0.0593178	1.11785	0.0603722	1	1
chr6.6924962.A.C	rs6933436	C	Severity	CAV	C	-	202.2	Non-Hodgkins lymphoma	neoplasms	107	15546	-0.299518	0.159482	0.741176	0.0603723	1	1
chr11.1219991.G.T	rs35705950	T	Protective	CAV	T	MUC5B	443.9	Peripheral vascular disease, unspecified	circulatory system	1088	13393	-0.19659	0.104681	0.821527	0.0603826	1	1
chr11.88824823.A.G	rs10831496	G	Severity	CAV-FE	A	GRM5	743.1	Osteoporosis	musculoskeletal	1161	14328	-0.0952054	0.0506959	0.909186	0.060385	1	1
chr7.22728630.G.T	rs2066992	T	Protective	CAV-FE	T	IL6	379.2	Disorders of vitreous body	sense organs	400	13573	0.187787	0.0999972	1.20658	0.0603914	1	1
chr14.74952741.A.G	rs2268616	G	Risk factor	CAV	G	PGF	792	Abnormal Papanicolaou smear of cervix and cervical HPV	genitourinary	243	13989	0.321638	0.171273	1.37938	0.0603917	1	1
chr4.67963489.G.A	rs6552134	G	Possible functional consequences	FCP + IP	G	TMPRSS11A	562	Diverticulosis and diverticulitis	digestive	420	11117	-0.141136	0.0751567	0.868372	0.0603973	1	1
chr11.1219991.G.T	rs35705950	T	Protective	CAV	T	MUC5B	550	Abdominal hernia	digestive	932	14921	-0.204662	0.108989	0.814922	0.0604054	1	1
chr4.188627868.CTCT.C	rs1734523522	C	Severity	CAV	C	LINC01060	512.1	Wheezing	respiratory	217	8677	-0.417103	0.222123	0.658953	0.0604085	1	1
chr21.33287378.C.T	rs8178521	T	Severity	CAV-FE	T	IL10RB	327.32	Obstructive sleep apnea	neurological	1155	12117	-0.111486	0.0593708	0.894504	0.06041	1	1
chr10.52771475.C.T	rs1800450	T	Severity	CAV	T	MBL2	626.11	Absent or infrequent menstruation	genitourinary	293	12396	-0.255971	0.136319	0.774165	0.0604177	1	1
chr7.117587778.G.T	rs113993959	T	Severity	CAV	T	CFTR	599.9	Other abnormality of urination	genitourinary	248	11356	2.04434	1.0888	7.72402	0.0604356	1	1
chr11.2872637.A.G	rs10766439	A	Severity	CAV	A	-	604	Disorders of penis	genitourinary	133	13875	-0.301037	0.160333	0.740051	0.0604391	1	1
chr11.14893332.A.G	rs10741657	G	Severity	CAV	A	CYP2R1	302	Sexual and gender identity disorders	mental disorders	125	9375	-0.274271	0.146077	0.760126	0.0604394	1	1
chr4.5820150.T.C	rs3774881	T	Severity	CAV	C	CRMP1	994.2	Sepsis	injuries & poisonings	129	13977	-0.263649	0.140424	0.768243	0.0604468	1	1
chr17.9267091.C.T	rs34761447	C	Severity	CAV	T	STX8	078	Viral warts & HPV	infectious diseases	510	11110	-0.321514	0.171254	0.725051	0.0604618	1	1
chr5.123497022.T.C	rs62377777	T	Severity	CAV	C	-	362.9	Retinal edema	sense organs	195	13613	0.221907	0.118201	1.24846	0.0604682	1	1
chr4.69615987.C.T	rs7688383	T	Loss of smell and taste	CAV	T	UGT2A1	197	Chemotherapy	neoplasms	597	14336	0.118458	0.0630982	1.12576	0.0604689	1	1
chr17.35880776.C.T	rs2107538	T	Risk factor; Severity	FCP	T	CCL5	571.51	Cirrhosis of liver without mention of alcohol	digestive	709	12992	0.118452	0.0630954	1.12575	0.0604699	1	1
chr17.45995618.A.G	rs112572874	G	Risk factor	CAV-FE	G	MAPT	296.2	Depression	mental disorders	3181	9370	0.0790034	0.0420826	1.08221	0.0604713	1	1
chr13.112889041.C.T	rs9577175	T	Severity	CAV	T	ATP11A	690	Erythematosquamous dermatosis	dermatologic	306	13402	-0.213217	0.113578	0.80798	0.0604798	1	1
chr13.112889041.C.T	rs9577175	T	Severity	CAV	T	ATP11A	690.1	Seborrheic dermatitis	dermatologic	306	13402	-0.213217	0.113578	0.80798	0.0604798	1	1
chr13.73984368.C.T	rs12871414	C	Severity	CAV	T	KLF12	530.1	Esophagitis, GERD and related diseases	digestive	3892	10591	-0.0654737	0.0348778	0.936624	0.0604863	1	1
chr3.38894643.C.T	rs33985936	T	Severity	CAV	T	SCN11A	443.9	Peripheral vascular disease, unspecified	circulatory system	1096	13464	-0.109143	0.0581455	0.896602	0.0605078	1	1
chr11.71456403.G.T	rs12785878	G	Severity	CAV	T	NADSYN1	261.4	Vitamin D deficiency	endocrine/metabolic	4006	10119	0.0525077	0.0279738	1.05391	0.0605138	1	1
chr6.12216733.A.G	rs10755709	A	Severity	CAV	G	-	348	Other conditions of brain	neurological	108	14116	-0.295848	0.157615	0.743901	0.0605141	1	1
chr1.109740350.G.T	rs1332018	T	Risk factor; Severity	CAV	G	GSTM3	428.3	Heart failure with reduced EF [Systolic or combined heart failure]	circulatory system	612	13891	0.119998	0.06393	1.12749	0.0605154	1	1
chrX.12885540.A.T	rs179008	T	Severity; Risk factor	CAV	T	TLR7	604	Disorders of penis	genitourinary	134	13801	-0.483524	0.257608	0.616606	0.0605214	1	1
chr11.88436431.C.T	rs72953026	T	Severity	CAV-FE	T	-	257	Testicular dysfunction	endocrine/metabolic	182	14495	0.260224	0.138648	1.29722	0.0605367	1	1
chr17.45714244.T.C	rs113661667	C	Risk factor	CAV-FE	C	LINC02210-CRHR1	257	Testicular dysfunction	endocrine/metabolic	185	14593	0.257491	0.137195	1.29368	0.0605419	1	1
chr18.6461231.C.G	rs11659676	G	Severity	CAV-FE	G	RPL6P27	729	Other disorders of soft tissues	musculoskeletal	545	11173	0.117949	0.0628457	1.12519	0.0605449	1	1
chr10.52771475.C.T	rs1800450	T	Severity	CAV	T	MBL2	740.9	Osteoarthrosis NOS	musculoskeletal	1619	12398	0.107887	0.0574846	1.11392	0.0605453	1	1
chr4.71742666.T.G	rs2282679	G	Severity	CAV	G	GC	592.1	Cystitis	genitourinary	428	12633	-0.173052	0.0922094	0.841094	0.0605559	1	1
chr1.173115604.T.G	rs17300100	G	Severity	CAV	G	-	345.1	Epilepsy	neurological	109	14437	-0.728644	0.388253	0.482563	0.0605559	1	1
chr1.155197995.A.G	rs41264915	A	Severity	CAV-FE	G	THBS3	288.2	Elevated white blood cell count	hematopoietic	240	14167	-0.29029	0.154681	0.748047	0.0605594	1	1
chr9.117713024.A.G	rs4986790	G	Severity	CAV	G	TLR4	770	Myalgia and myositis unspecified	symptoms	448	15798	-0.316414	0.168601	0.728758	0.0605595	1	1
chrX.15566297.A.G	rs4646179	G	Severity	CAV	G	ACE2	514.2	Solitary pulmonary nodule	respiratory	579	15015	0.353371	0.188297	1.42386	0.0605632	1	1
chr6.32623820.T.C	rs9271609	T	Severity	CAV	C	HLA-DQA1	276.13	Hyperpotassemia	endocrine/metabolic	621	14131	-0.124151	0.0661553	0.883246	0.0605649	1	1
chr1.173115604.T.G	rs17300100	G	Severity	CAV	G	-	382	Otalgia	sense organs	188	14505	0.353978	0.188629	1.42472	0.0605755	1	1
chr2.162267541.C.T	rs1990760	T	Risk factor; Severity	CAV	T	IFIH1	627	Menopausal and postmenopausal disorders	genitourinary	852	12363	0.104008	0.055426	1.10961	0.0605837	1	1
chr3.149000300.G.T	rs76488148	T	Severity	CAV	T	GYG1	599.3	Dysuria	genitourinary	1090	11255	-0.172517	0.0919346	0.841544	0.0605846	1	1
chr20.1135233.C.T	rs141024057	T	Severity	CAV	T	PSMF1	840	Sprains and strains	injuries & poisonings	197	15031	1.3959	0.743886	4.03863	0.0605863	1	1
chr21.41473715.C.A	rs2298661	A	Protective	CAV-FE	A	TMPRSS2	514.2	Solitary pulmonary nodule	respiratory	579	14883	0.141321	0.0753116	1.15179	0.0605881	1	1
chrX.15600835.T.C	rs4646116	C	Risk factor	FCP + IP	C	ACE2	401.2	Hypertensive heart and/or renal disease	circulatory system	234	8384	1.56239	0.832637	4.77021	0.0605955	1	1
chr6.160731787.C.T	rs4252128	T	Potential functional effect on protein	FCP + IP	T	PLG	290	Delirium dementia and amnestic and other cognitive disorders	mental disorders	405	14286	0.505781	0.269548	1.65828	0.0605994	1	1
chr1.27373964.C.T	rs141300199	T	Severity	CAV	T	FCN3	278	Overweight, obesity and other hyperalimentation	endocrine/metabolic	4507	9830	0.536369	0.285864	1.70979	0.0606127	1	1
chr11.611919.C.G	rs702966	C	Severity in African-Americans	CAV	G	PHRF1	389.4	Tinnitus	sense organs	224	14287	-0.195476	0.104182	0.822443	0.0606142	1	1
chr22.41925447.G.A	rs61756766	A	Severity	CAV	A	TNFRSF13C	276.13	Hyperpotassemia	endocrine/metabolic	621	14134	0.378492	0.201723	1.46008	0.0606151	1	1
chr12.47879112.A.G	rs2228570	AG genotype	Severity	CAV	A	VDR	362.4	Retinal vascular changes and abnomalities	sense organs	150	11876	-0.249703	0.133084	0.779032	0.0606179	1	1
chr9.133251249.A.G	rs7849280	G	Protective	CAV	G	ABO	724	Other and unspecified disorders of back	musculoskeletal	294	13696	-0.272934	0.145468	0.761143	0.0606218	1	1
chr19.50259161.A.G	rs1651553	G	Severity	CAV	A	MYH14	174	Breast cancer	neoplasms	446	14601	-0.155704	0.0829876	0.855812	0.0606234	1	1
chr6.41534945.A.C	rs1886814	C	Severity	CAV-FE	C	FOXP4-AS1	454	Varicose veins	circulatory system	1020	12507	0.125798	0.067049	1.13405	0.0606263	1	1
chr22.41925447.G.A	rs61756766	A	Severity	CAV	A	TNFRSF13C	250.22	Type 2 diabetes with renal manifestations	endocrine/metabolic	872	10381	0.34275	0.182685	1.40882	0.060631	1	1
chr1.155133406.T.G	rs4971066	G	Risk factor	CAV	G	EFNA1	479	Other upper respiratory disease	respiratory	664	10459	0.127209	0.0678094	1.13565	0.060658	1	1
chr4.67910402.G.A	rs4860265	G	Possible functional consequences	FCP + IP	G	TMPRSS11A	300.4	Dysthymic disorder	mental disorders	332	9220	0.152302	0.0811859	1.16451	0.0606594	1	1
chr1.27373964.C.T	rs141300199	T	Severity	CAV	T	FCN3	798.1	Chronic fatigue syndrome	symptoms	135	12396	1.32516	0.7064	3.76277	0.0606651	1	1
chr11.88824823.A.G	rs10831496	G	Severity	CAV-FE	A	GRM5	695.4	Lupus (localized and systemic)	dermatologic	268	13387	-0.178724	0.0952733	0.836337	0.060668	1	1
chr9.4329170.T.C	rs3895472	C	Severity	CAV	T	GLIS3	054	Herpes simplex	infectious diseases	518	10815	0.179473	0.095673	1.19659	0.0606693	1	1
chr9.78543197.A.G	rs7027911	A	Severity	CAV	G	-	395.6	Heart valve replaced	circulatory system	146	14544	0.230845	0.123059	1.25966	0.0606711	1	1
chr6.18015216.C.T	rs140247774	T	Severity	CAV	T	-	495.2	Asthma with exacerbation	respiratory	813	11673	0.26088	0.139077	1.29807	0.0606835	1	1
chr4.71762286.C.T	rs113574864	T	Severity	CAV	T	GC	535.2	Atrophic gastritis	digestive	165	14265	-0.393886	0.20999	0.674431	0.0606918	1	1
chr11.320772.A.G	rs12252	G	Severity; Risk factor	CAV	G	IFITM3	454.11	Varicose veins of lower extremity, symptomtic	circulatory system	758	12176	-0.151371	0.0806999	0.859528	0.0606919	1	1
chr7.54580201.A.C	rs622568	C	Severity; Risk factor	CAV-FE	C	-	426.2	Atrioventricular [AV] block	circulatory system	110	11999	-0.326591	0.174121	0.721379	0.0607027	1	1
chr21.41507982.C.A	rs75603675	A	Protective*Conflicting; Risk factor*Conflicting; Severity*Conflicting	CAV	A	TMPRSS2	706.8	Other specified diseases of sebaceous glands	dermatologic	706	13067	0.109277	0.0582623	1.11547	0.0607095	1	1
chr4.143996657.T.C	rs6840234	C	Protective	FCP + IP	T	GYPB	415	Pulmonary heart disease	circulatory system	218	12509	0.182582	0.0973475	1.20031	0.0607141	1	1
chr2.60480453.A.G	rs1123573	A	Severity	CAV-FE	G	BCL11A	465	Acute upper respiratory infections of multiple or unspecified sites	respiratory	2081	11119	0.0699027	0.0372725	1.0724	0.0607308	1	1
chr19.50259161.A.G	rs1651553	G	Severity	CAV	A	MYH14	038	Septicemia	infectious diseases	168	14588	0.224627	0.119774	1.25186	0.0607355	1	1
chr5.157106730.T.C	rs35960726	C	Severity	CAV	C	HAVCR2	571.51	Cirrhosis of liver without mention of alcohol	digestive	711	13048	1.18161	0.630063	3.25963	0.0607388	1	1
chr13.102695866.A.G	rs599976	G	Severity	CAV-FE	G	METTL21C	649.1	Diabetes or abnormal glucose tolerance complicating pregnancy	pregnancy complications	103	15958	-0.522238	0.278471	0.593192	0.0607413	1	1
chr5.1211624.A.G	rs76067074	G	Severity	CAV-FE	G	SLC6A19	251.1	Hypoglycemia	endocrine/metabolic	180	9424	0.402131	0.214428	1.49501	0.0607422	1	1
chr4.106022043.T.C	rs11729561	T	Severity	CAV	C	-	994.2	Sepsis	injuries & poisonings	133	15424	0.412906	0.220179	1.5112	0.0607487	1	1
chr3.146517122.G.A	rs343320	A	Severity	CAV-FE	A	PLSCR1	350.1	Abnormal involuntary movements	neurological	395	13606	0.256981	0.137037	1.29302	0.0607555	1	1
chr3.141689849.A.G	rs6440031	G	Severity	CAV	A	LINC02618	339	Other headache syndromes	neurological	875	12169	0.18864	0.100597	1.20761	0.0607628	1	1
chr16.57636629.G.A	rs7499679	A	Severity	CAV	A	ADGRG1	591	Urinary tract infection	genitourinary	1202	12487	0.0927158	0.0494452	1.09715	0.0607758	1	1
chr19.52830722.G.A	rs10411226	G	Severity	CAV	G	ZNF28	180	Cervical cancer and dysplasia	neoplasms	194	12509	0.198409	0.105812	1.21946	0.0607789	1	1
chr6.160731787.C.T	rs4252128	T	Potential functional effect on protein	FCP + IP	T	PLG	743.11	Osteoporosis NOS	musculoskeletal	1124	14332	0.324657	0.173151	1.38356	0.0607928	1	1
chr2.195519781.A.G	rs74417002	G	Severity	CAV	G	-	372	Disorders of conjunctiva	sense organs	161	13597	0.49613	0.264609	1.64235	0.0607991	1	1
chr13.22495675.AG.A	rs10714879	A	Severity	CAV	AG	-	442	Other aneurysm	circulatory system	236	13275	0.190211	0.101449	1.2095	0.0608019	1	1
chr7.107967457.C.T	rs2237698	T	Severity	CAV	T	LAMB1	472	Chronic pharyngitis and nasopharyngitis	respiratory	604	10535	-0.17673	0.0942598	0.838006	0.0608033	1	1
chr1.161509955.A.G	rs1801274	G	Severity	CAV	A	FCGR2A	465	Acute upper respiratory infections of multiple or unspecified sites	respiratory	2024	10807	0.0663043	0.0353643	1.06855	0.0608072	1	1
chr1.155133406.T.G	rs4971066	G	Risk factor	CAV	G	EFNA1	611.1	Abnormal mammogram	genitourinary	798	13229	-0.125287	0.0668241	0.882243	0.0608088	1	1
chr21.41465040.G.A	rs17001042	A	Possible functional consequences	FCP + IP	A	TMPRSS2	454.11	Varicose veins of lower extremity, symptomtic	circulatory system	786	12576	0.261002	0.139211	1.29823	0.0608112	1	1
chr12.52726315.TC.T	rs5798227	T	Risk factor	CAV	TC	-	261.2	Vitamin B-complex deficiencies	endocrine/metabolic	826	10113	-0.19628	0.104691	0.821782	0.060814	1	1
chr2.162267541.C.T	rs1990760	T	Risk factor; Severity	CAV	T	IFIH1	287	Purpura and other hemorrhagic conditions	hematopoietic	425	14925	-0.143253	0.0764088	0.866535	0.0608174	1	1
chr8.16932640.T.C	rs118072448	T	Severity	CAV	C	-	250.23	Type 2 diabetes with ophthalmic manifestations	endocrine/metabolic	406	10296	-0.44944	0.239728	0.637985	0.0608207	1	1
chrX.15599938.A.G	rs2106809	G	Severity	CAV	G	ACE2	596	Other disorders of bladder	genitourinary	245	15715	-0.225798	0.12044	0.797879	0.0608244	1	1
chr1.35908500.C.T	rs2765013	C	Severity	CAV	T	AGO1	227.3	Benign neoplasm of pituitary gland and craniopharyngeal duct (pouch)	neoplasms	108	15590	0.270108	0.144078	1.31011	0.0608288	1	1
chr1.161509955.A.G	rs1801274	G	Severity	CAV	A	FCGR2A	433.21	Cerebral artery occlusion, with cerebral infarction	circulatory system	504	14432	-0.124488	0.0664031	0.882949	0.0608291	1	1
chr17.45714244.T.C	rs113661667	C	Risk factor	CAV-FE	C	LINC02210-CRHR1	977	Personal history of allergy to medicinal agents	injuries & poisonings	328	15326	0.197743	0.105479	1.21865	0.0608323	1	1
chr11.1219991.G.T	rs35705950	T	Protective	CAV	T	MUC5B	110.13	Dermatophytosis of the body	infectious diseases	203	12205	-0.514796	0.274626	0.597623	0.0608573	1	1
chr2.162267541.C.T	rs1990760	T	Risk factor; Severity	CAV	T	IFIH1	599.5	Frequency of urination and polyuria	genitourinary	1005	11304	0.0940262	0.0501607	1.09859	0.0608617	1	1
chr21.41473456.A.G	rs17854725	G	Severity	CAV	G	TMPRSS2	536.3	Gastroparesis	digestive	161	14169	0.213827	0.114077	1.23841	0.0608745	1	1
chr2.136948486.A.G	rs7605851	G	Severity	CAV-FE	G	THSD7B	592	Cystitis and urethritis	genitourinary	455	12577	-0.177919	0.0949204	0.837011	0.0608755	1	1
chr1.109740350.G.T	rs1332018	T	Risk factor; Severity	CAV	G	GSTM3	532	Dysphagia	digestive	585	10762	0.121416	0.0647764	1.12909	0.0608768	1	1
chr4.143996657.T.C	rs6840234	C	Protective	FCP + IP	T	GYPB	698	Pruritus and related conditions	dermatologic	471	11816	0.127749	0.0681577	1.13627	0.060888	1	1
chr17.9267091.C.T	rs34761447	C	Severity	CAV	T	STX8	386.2	Peripheral or central vertigo	sense organs	223	12859	0.370608	0.197743	1.44862	0.060904	1	1
chr16.3500977.C.G	rs2301762	G	Severity	CAV	G	CLUAP1	452.2	Deep vein thrombosis [DVT]	circulatory system	292	12481	0.327554	0.174775	1.38757	0.06091	1	1
chr6.6924962.A.C	rs6933436	C	Severity	CAV	C	-	626.1	Irregular menstrual cycle/bleeding	genitourinary	1049	12070	0.104009	0.0554971	1.10961	0.0609108	1	1
chr4.188627868.CTCT.C	rs1734523522	C	Severity	CAV	C	LINC01060	426.3	Bundle branch block	circulatory system	110	11902	-0.590031	0.314835	0.55431	0.0609167	1	1
chr1.156125675.T.C	rs581342	C	Severity	CAV	C	LMNA	790.6	Other abnormal blood chemistry	symptoms	1293	13563	0.107024	0.0571069	1.11296	0.0609172	1	1
chr10.52771475.C.T	rs1800450	T	Severity	CAV	T	MBL2	301	Personality disorders	mental disorders	209	9365	0.247327	0.131977	1.2806	0.0609276	1	1
chr9.117713024.A.G	rs4986790	G	Severity	CAV	G	TLR4	702.2	Seborrheic keratosis	dermatologic	190	15632	0.366932	0.1958	1.4433	0.0609285	1	1
chr12.8608014.A.G	rs11613792	A	Severity	CAV	G	AICDA	371.3	Inflammation of eyelids	sense organs	200	12798	0.246755	0.131675	1.27987	0.0609345	1	1
chr6.31575324.G.A	rs361525	G	Severity	CAV-FE	A	TNF	578	Gastrointestinal hemorrhage	digestive	854	13993	0.208993	0.111524	1.23244	0.0609347	1	1
chr10.52771466.C.T	rs1800451	T	Potential functional effect on protein	FCP + IP	T	MBL2	250.6	Polyneuropathy in diabetes	endocrine/metabolic	439	10347	-0.27171	0.144992	0.762075	0.0609361	1	1
chrX.15589409.C.T	rs148771870	T	interindividual clinical variability; may destabilize ACE2 protein structure	CAV-FE	T	ACE2	300.11	Generalized anxiety disorder	mental disorders	640	9376	2.19425	1.17092	8.97329	0.0609372	1	1
chr2.196087686.G.A	rs2176724	A	Severity	CAV	A	-	558	Noninfectious gastroenteritis	digestive	391	11244	0.181967	0.0971052	1.19957	0.060942	1	1
chr12.132489230.GC.G	rs56106917	G	Severity	CAV	G	FBRSL1	770	Myalgia and myositis unspecified	symptoms	447	15777	-0.142427	0.0760071	0.867251	0.0609491	1	1
chr5.142872984.C.T	rs10039856	C	Severity	CAV	T	ARHGAP26	722.6	Degeneration of intervertebral disc	musculoskeletal	189	13626	0.237322	0.126653	1.26785	0.0609575	1	1
chr3.1052111.C.G	rs1504061	G	Severity	CAV	G	-	275	Disorders of mineral metabolism	endocrine/metabolic	477	15489	0.232139	0.123889	1.26129	0.0609635	1	1
chr19.24134099.G.A	rs10407383	A	Severity	CAV-FE	A	ZNF254	726	Peripheral enthesopathies and allied syndromes	musculoskeletal	1238	11556	-0.0917957	0.0489908	0.912292	0.0609673	1	1
chr5.142872984.C.T	rs10039856	C	Severity	CAV	T	ARHGAP26	626.12	Excessive or frequent menstruation	genitourinary	405	12340	0.17146	0.0915178	1.18704	0.0609967	1	1
chr10.22439346.T.C	-	HLA-A*02:02	Protective	IP	C	HLA-A	578.2	Blood in stool	digestive	214	13871	-0.469355	0.250527	0.625406	0.0610041	1	1
chrX.12889539.C.G	rs3853839	G	Severity; Risk factor	CAV-FE	G	TLR7	389	Hearing loss	sense organs	940	13366	0.108429	0.057876	1.11453	0.0610043	1	1
chr12.8608014.A.G	rs11613792	A	Severity	CAV	G	AICDA	380.4	Impacted cerumen	sense organs	328	13934	-0.219382	0.117108	0.803015	0.0610221	1	1
chr21.33287378.C.T	rs8178521	T	Severity	CAV-FE	T	IL10RB	740	Osteoarthrosis	musculoskeletal	2715	12211	-0.0831495	0.0443882	0.920214	0.0610361	1	1
chr2.36677870.C.A	rs6714112	C	Severity	CAV	A	-	357	Inflammatory and toxic neuropathy	neurological	473	15105	0.173068	0.0923913	1.18895	0.0610392	1	1
chr9.3320390.C.A	rs72699049	A	Severity	CAV	A	RFX3	473.4	Voice disturbance	respiratory	302	10530	-0.459478	0.245297	0.631613	0.0610482	1	1
chr19.39248147.C.T	rs12979860	C	Severity (C allele)*Conflicting; Risk factor (T allele)*Conflicting	CAV	T	IFNL4	340.1	Migrain with aura	neurological	179	13342	-0.210856	0.112579	0.80989	0.0610732	1	1
chr13.41746691.T.A	rs10507497	A	Severity	CAV-FE	A	VWA8	530.1	Esophagitis, GERD and related diseases	digestive	3931	10739	0.0627828	0.0335206	1.0648	0.0610735	1	1
chr17.27263807.T.C	rs60811869	C	Severity	CAV	C	-	280	Iron deficiency anemias	hematopoietic	1395	11868	0.196223	0.104767	1.2168	0.0610744	1	1
chr1.12192898.T.G	rs1061622	T	Severity	CAV-FE	G	TNFRSF1B	382	Otalgia	sense organs	190	14663	-0.290217	0.154959	0.748101	0.0610883	1	1
chr1.90742957.A.C	rs2166172	C	Severity	CAV-FE	C	-	618	Genital prolapse	genitourinary	206	15890	-0.203647	0.108736	0.815751	0.0610888	1	1
chr22.22210343.A.T	rs5757427	T	Severity	CAV	A	IGLV10-54	256.4	Polycystic ovaries	endocrine/metabolic	136	10402	0.253442	0.135326	1.28845	0.0610926	1	1
chr9.87726151.C.T	rs41312184	C;T	Possible functional consequences	FCP + IP	T	CTSL	296	Mood disorders	mental disorders	3381	9373	0.184901	0.098729	1.2031	0.0610948	1	1
chr3.126118894.C.T	rs1868132	T	Severity	CAV	T	ALDH1L1	571.51	Cirrhosis of liver without mention of alcohol	digestive	711	13035	0.152986	0.0816898	1.16531	0.0611008	1	1
chr4.68840276.G.A	rs115162070	G	Severity	CAV	A	-	698	Pruritus and related conditions	dermatologic	620	14810	0.244013	0.130296	1.27636	0.0611012	1	1
chr2.167953627.G.A	rs7595310	A	Severity	CAV-FE	A	STK39	530.13	Barrett's esophagus	digestive	104	10598	-0.299659	0.160012	0.741071	0.061105	1	1
chr11.34482745.G.A	rs61882275	G	Severity	CAV	A	ELF5	288.11	Neutropenia	hematopoietic	118	14129	0.253021	0.135122	1.28791	0.0611327	1	1
chr1.90742957.A.C	rs2166172	C	Severity	CAV-FE	C	-	741	Symptoms and disorders of the joints	musculoskeletal	849	14631	0.0993244	0.0530437	1.10442	0.0611374	1	1
chr11.2872637.A.G	rs10766439	A	Severity	CAV	A	-	504	Other alveolar and parietoalveolar pneumonopathy	respiratory	182	14897	0.222921	0.119051	1.24972	0.0611406	1	1
chr5.157106730.T.C	rs35960726	C	Severity	CAV	C	HAVCR2	202.2	Non-Hodgkins lymphoma	neoplasms	110	15982	1.93713	1.03454	6.93882	0.0611434	1	1
chr2.6013310.G.A	rs73910904	A	Risk factor	CAV	A	-	250.4	Abnormal glucose	endocrine/metabolic	1084	10365	0.291177	0.155509	1.338	0.0611496	1	1
chr4.106022043.T.C	rs11729561	T	Severity	CAV	C	-	574.2	Calculus of bile duct	digestive	116	14740	-0.773126	0.412933	0.461568	0.0611681	1	1
chr13.73984368.C.T	rs12871414	C	Severity	CAV	T	KLF12	389	Hearing loss	sense organs	977	14075	-0.114799	0.061316	0.891545	0.061172	1	1
chr17.45995618.A.G	rs112572874	G	Risk factor	CAV-FE	G	MAPT	530.2	Esophageal bleeding (varices/hemorrhage)	digestive	151	10755	-0.357532	0.190968	0.699401	0.0611778	1	1
chr9.30504351.C.T	rs17775810	TT genotype	Protective	CAV	T	LINC01242	317.11	Alcoholic liver damage	mental disorders	158	12845	0.26606	0.14211	1.30481	0.0611784	1	1
chr2.181488719.A.C	rs2034831	C	Severity	CAV	C	ITGA4	610	Benign mammary dysplasias	genitourinary	305	13273	0.321572	0.171762	1.37929	0.0611798	1	1
chr2.167953627.G.A	rs7595310	A	Severity	CAV-FE	A	STK39	241	Nontoxic nodular goiter	endocrine/metabolic	803	13043	0.106913	0.057106	1.11284	0.0611805	1	1
chr3.146517122.G.A	rs343320	A	Severity	CAV-FE	A	PLSCR1	697	Sarcoidosis	dermatologic	128	13418	-0.674725	0.360401	0.509296	0.0611853	1	1
chr11.320836.C.T	rs34481144	T	Severity	CAV	T	IFITM3	740.2	Osteoarthrosis, generalized	musculoskeletal	100	12032	-0.366786	0.195925	0.692958	0.0611964	1	1
chr1.46309111.A.G	rs41292543	G	Severity	CAV-FE	G	UQCRH	994.2	Sepsis	injuries & poisonings	135	15912	-0.6733	0.359657	0.510023	0.0611978	1	1
chr2.74462906.CA.C	rs765427546	C	Severity	CAV	C	MOGS	381	Otitis media and Eustachian tube disorders	sense organs	194	14682	1.96983	1.05226	7.16945	0.0612064	1	1
chr21.41509390.C.G	rs12626358	G	Possible functional consequences	FCP + IP	G	TMPRSS2	512.2	Painful respiration	respiratory	132	8687	0.266475	0.142347	1.30535	0.0612065	1	1
chr5.1211624.A.G	rs76067074	G	Severity	CAV-FE	G	SLC6A19	703	Diseases of nail, NOS	dermatologic	123	13794	0.471023	0.251616	1.60163	0.0612077	1	1
chr1.230710048.A.G	rs699	G	Severity	CAV	A	AGT	626.11	Absent or infrequent menstruation	genitourinary	293	12412	0.176069	0.0940568	1.19252	0.0612142	1	1
chr13.112889041.C.T	rs9577175	T	Severity	CAV	T	ATP11A	550.2	Diaphragmatic hernia	digestive	196	14926	0.23479	0.125431	1.26464	0.0612247	1	1
chr14.76832814.C.CT	rs34279101	CT	Severity	CAV	CT	LRRC74A	276.13	Hyperpotassemia	endocrine/metabolic	615	14022	-0.168548	0.0900464	0.84489	0.061235	1	1
chr15.100233816.G.A	rs143434383	A	Risk factor	CAV	A	ADAMTS17	781	Symptoms involving nervous and musculoskeletal systems	symptoms	194	15736	0.98214	0.524711	2.67016	0.0612381	1	1
chr6.160731787.C.T	rs4252128	T	Potential functional effect on protein	FCP + IP	T	PLG	241.1	Nontoxic uninodular goiter	endocrine/metabolic	577	13217	0.369571	0.19745	1.44711	0.0612448	1	1
chr2.191909428.G.A	rs147509469	A	Risk factor for females	CAV	A	CAVIN2-AS1	735	Acquired foot deformities	musculoskeletal	387	14860	-0.946507	0.50569	0.388094	0.0612462	1	1
chr6.52236941.T.C	rs763780	C	Protective	FCP	C	IL17F	772	Symptoms of the muscles	symptoms	104	15039	-0.852768	0.455616	0.426233	0.0612505	1	1
chrX.15587729.C.T	rs4646140	T	Severity	CAV	T	ACE2	707	Chronic ulcer of skin	dermatologic	445	15642	-0.502125	0.268275	0.605243	0.0612514	1	1
chr6.52236941.T.C	rs763780	C	Protective	FCP	C	IL17F	585.34	Chronic Kidney Disease, Stage IV	genitourinary	484	13071	-0.310048	0.165653	0.733412	0.0612521	1	1
chr2.112913801.G.T	rs3811046	T	Risk factor	CAV	G	IL37	720	Spinal stenosis	musculoskeletal	233	13712	-0.202791	0.108353	0.816448	0.0612655	1	1
chr3.157438240.A.G	rs1840680	AG genotype)	Protective	CAV	A	PTX3	695.42	Systemic lupus erythematosus	dermatologic	255	13384	-0.179948	0.0961496	0.835314	0.06127	1	1
chr13.41746691.T.A	rs10507497	A	Severity	CAV-FE	A	VWA8	681.7	Cellulitis and abscess of trunk	dermatologic	104	13626	-0.355308	0.189849	0.700957	0.0612711	1	1
chr11.320836.C.T	rs34481144	T	Severity	CAV	T	IFITM3	427.22	Atrial flutter	circulatory system	108	11706	0.295854	0.158085	1.34427	0.0612775	1	1
chr21.41473456.A.G	rs17854725	G	Severity	CAV	G	TMPRSS2	535.1	Acute gastritis	digestive	129	14169	0.239213	0.127822	1.27025	0.0612821	1	1
chr22.49281538.G.A	rs62220604	G	Severity	CAV	A	-	356	Hereditary and idiopathic peripheral neuropathy	neurological	173	14702	0.242826	0.129754	1.27485	0.0612851	1	1
chr11.71456403.G.T	rs12785878	G	Severity	CAV	T	NADSYN1	070.4	Chronic hepatitis	infectious diseases	157	11200	-0.22574	0.120625	0.797926	0.0612877	1	1
chrX.15603134.G.A	rs7885856	G;A	Possible functional consequences	FCP + IP	A	ACE2	272.12	Hyperglyceridemia	endocrine/metabolic	557	8860	0.366661	0.195928	1.44291	0.0612895	1	1
chrX.15564175.T.C	rs41303171	C	Severity; Risk factor	CAV	C	ACE2	250.4	Abnormal glucose	endocrine/metabolic	1084	10379	0.61182	0.326934	1.84378	0.0612913	1	1
chr22.22210343.A.T	rs5757427	T	Severity	CAV	A	IGLV10-54	454.11	Varicose veins of lower extremity, symptomtic	circulatory system	544	8843	-0.128768	0.0688094	0.879178	0.0612937	1	1
chr4.67910402.G.A	rs4860265	G	Possible functional consequences	FCP + IP	G	TMPRSS11A	289.4	Lymphadenitis	hematopoietic	251	13966	0.170498	0.0911132	1.1859	0.061306	1	1
chr1.214663607.G.A	rs143976001	A	Severity	CAV	A	CENPF	458.9	Hypotension NOS	circulatory system	139	14973	2.04312	1.09184	7.71467	0.061308	1	1
chrX.12885540.A.T	rs179008	T	Severity; Risk factor	CAV	T	TLR7	277	Other disorders of metabolism	endocrine/metabolic	356	14795	0.195092	0.104259	1.21542	0.0613142	1	1
chr14.94566450.G.A	rs2093266	A	Risk factor for acute kidney injury	CAV	A	SERPINA4	418	Nonspecific chest pain	circulatory system	2722	11073	-0.0782587	0.0418224	0.924725	0.061315	1	1
chr14.55263686.C.T	rs10140801	T	Severity	CAV-FE	T	FBXO34-AS1	594	Urinary calculus	genitourinary	695	15130	-0.106665	0.0570049	0.898826	0.0613229	1	1
chr1.109740350.G.T	rs1332018	T	Risk factor; Severity	CAV	G	GSTM3	724.1	Disorders of sacrum	musculoskeletal	179	13711	0.206001	0.110093	1.22875	0.0613245	1	1
chr21.41507982.C.A	rs75603675	A	Protective*Conflicting; Risk factor*Conflicting; Severity*Conflicting	CAV	A	TMPRSS2	296.22	Major depressive disorder	mental disorders	3052	9119	0.0610927	0.03265	1.063	0.0613257	1	1
chr8.16932640.T.C	rs118072448	T	Severity	CAV	C	-	269	Proteinuria	endocrine/metabolic	784	14941	0.234806	0.125488	1.26466	0.061326	1	1
chr19.52830722.G.A	rs10411226	G	Severity	CAV	G	ZNF28	569	Other disorders of intestine	digestive	250	12895	0.174274	0.093139	1.19038	0.0613289	1	1
chr7.128938247.T.G	rs10488631	TCTA haplotype	Severity in European-Americans	CAV	T	IRF5	215	Other benign neoplasm of connective and other soft tissue	neoplasms	200	15357	0.193391	0.103359	1.21336	0.0613356	1	1
chrX.15592465.T.A	rs73195521	A	Severity	CAV	A	ACE2	610	Benign mammary dysplasias	genitourinary	309	13374	1.46492	0.782976	4.3272	0.0613499	1	1
chr11.1219991.G.T	rs35705950	T	Protective	CAV	T	MUC5B	706.1	Acne	dermatologic	303	13340	0.298414	0.159497	1.34772	0.06135	1	1
chr12.47844974.A.G	rs731236	AG and AA genotype	Severity	CAV	G	VDR	532	Dysphagia	digestive	586	10752	0.123313	0.0659094	1.13124	0.0613521	1	1
chr4.67910532.T.C	rs9998258	T	Possible functional consequences	FCP + IP	C	TMPRSS11A	454.11	Varicose veins of lower extremity, symptomtic	circulatory system	786	12578	-0.256448	0.137069	0.773795	0.0613532	1	1
chr4.67910402.G.A	rs4860265	G	Possible functional consequences	FCP + IP	G	TMPRSS11A	735.3	Hallux valgus (Bunion)	musculoskeletal	109	14643	-0.272322	0.145557	0.761609	0.0613591	1	1
chr15.100233816.G.A	rs143434383	A	Risk factor	CAV	A	ADAMTS17	705	Disorders of sweat glands	dermatologic	111	13392	1.10789	0.592186	3.02798	0.0613653	1	1
chr8.38996464.C.A	rs7840270	C	Severity	CAV-FE	A	ADAM9	261.2	Vitamin B-complex deficiencies	endocrine/metabolic	822	9919	0.10167	0.0543447	1.10702	0.0613673	1	1
chr5.1211624.A.G	rs76067074	G	Severity	CAV-FE	G	SLC6A19	216.1	Screening for malignant neoplasms of the skin	neoplasms	233	14449	0.378423	0.202284	1.45998	0.0613797	1	1
chr1.155197995.A.G	rs41264915	A	Severity	CAV-FE	G	THBS3	495	Asthma	respiratory	2967	11710	-0.085944	0.0459412	0.917646	0.0613811	1	1
chr21.41507982.C.A	rs75603675	A	Protective*Conflicting; Risk factor*Conflicting; Severity*Conflicting	CAV	A	TMPRSS2	296.1	Bipolar	mental disorders	358	9119	0.149389	0.0798594	1.16112	0.0613941	1	1
chr1.155175305.G.A	rs7528026	A	Severity	CAV	A	TRIM46	433.31	Transient cerebral ischemia	circulatory system	298	14807	0.441713	0.236133	1.55537	0.0613989	1	1
chr12.8608014.A.G	rs11613792	A	Severity	CAV	G	AICDA	798.1	Chronic fatigue syndrome	symptoms	128	11652	0.310324	0.165897	1.36387	0.0614025	1	1
chr8.37849759.C.T	rs138763430	T	Severity	CAV	T	BRF2	798.1	Chronic fatigue syndrome	symptoms	135	12395	1.12417	0.600972	3.07765	0.0614032	1	1
chr10.130802064.T.G	rs12253652	G	Severity	CAV	G	-	560.2	Impaction of intestine	digestive	129	11064	0.321799	0.172034	1.37961	0.0614067	1	1
chr3.27146807.G.A	rs17317135	G	Severity	CAV	A	NEK10	290.16	Vascular dementia	mental disorders	100	14057	0.627918	0.335687	1.87371	0.0614083	1	1
chrX.12889539.C.G	rs3853839	G	Severity; Risk factor	CAV-FE	G	TLR7	771.1	Swelling of limb	symptoms	537	13267	0.138401	0.0739911	1.14844	0.0614135	1	1
chr12.106231175.T.A	rs12823094	A	Severity	CAV	A	-	714.1	Rheumatoid arthritis	musculoskeletal	379	14393	0.18542	0.0991287	1.20372	0.0614154	1	1
chr17.45714244.T.C	rs113661667	C	Risk factor	CAV-FE	C	LINC02210-CRHR1	573.2	Liver replaced by transplant	digestive	130	13021	-0.393321	0.210278	0.674812	0.0614164	1	1
chrX.15603134.G.A	rs7885856	G;A	Possible functional consequences	FCP + IP	A	ACE2	195	Cancer, suspected or other	neoplasms	183	14576	0.478355	0.25574	1.61342	0.0614179	1	1
chr4.69615987.C.T	rs7688383	T	Loss of smell and taste	CAV	T	UGT2A1	654	Other and unspecified complications of birth; puerperium affecting management of mother	pregnancy complications	171	15762	0.21742	0.116248	1.24287	0.0614393	1	1
chr21.41508701.T.G	rs4283504	T	Possible functional consequences	FCP + IP	T	TMPRSS2	381.11	Suppurative and unspecified otitis media	sense organs	110	14375	-0.509145	0.272231	0.601009	0.0614465	1	1
chr1.230710048.A.G	rs699	G	Severity	CAV	A	AGT	395.1	Nonrheumatic mitral valve disorders	circulatory system	270	14613	0.171154	0.0915149	1.18667	0.0614514	1	1
chr18.6461231.C.G	rs11659676	G	Severity	CAV-FE	G	RPL6P27	618.2	Uterine/Uterovaginal prolapse	genitourinary	116	15430	0.246918	0.132029	1.28007	0.0614594	1	1
chr1.206773552.T.C	rs1800896	C	Severity	FCP	C	IL10	427.1	Paroxysmal tachycardia, unspecified	circulatory system	266	12053	-0.184797	0.0988134	0.831273	0.0614609	1	1
chr2.181488719.A.C	rs2034831	C	Severity	CAV	C	ITGA4	627.1	Postmenopausal bleeding	genitourinary	281	12327	0.321555	0.171944	1.37927	0.0614679	1	1
chr3.146517122.G.A	rs343320	A	Severity	CAV-FE	A	PLSCR1	218	Benign neoplasm of uterus	neoplasms	374	14991	-0.365207	0.195289	0.694053	0.0614723	1	1
chr3.146517122.G.A	rs343320	A	Severity	CAV-FE	A	PLSCR1	218.1	Uterine leiomyoma	neoplasms	374	14991	-0.365207	0.195289	0.694053	0.0614723	1	1
chr1.205208489.G.A	rs11240388	G	Severity	CAV-FE	A	DSTYK	416	Cardiomegaly	circulatory system	113	15769	-0.267874	0.143242	0.765004	0.0614734	1	1
chr5.32750877.T.C	rs1173773	C	Protective	CAV	C	NPR3	433.21	Cerebral artery occlusion, with cerebral infarction	circulatory system	517	14745	0.124624	0.0666415	1.13272	0.0614737	1	1
chr11.88824823.A.G	rs10831496	G	Severity	CAV-FE	A	GRM5	706	Diseases of sebaceous glands	dermatologic	1208	13387	-0.0868764	0.0464568	0.91679	0.0614772	1	1
chr12.112919388.G.A	rs10774671	A	Severity (A allele); Protective (G allele)	CAV-FE	G	OAS1	261.2	Vitamin B-complex deficiencies	endocrine/metabolic	818	9976	0.103367	0.0552769	1.1089	0.0614852	1	1
chr10.8988345.A.T	rs71481792	A	Severity	CAV	T	-	292.4	Altered mental status	mental disorders	134	14081	0.259375	0.138705	1.29612	0.0614867	1	1
chr12.106231175.T.A	rs12823094	A	Severity	CAV	A	-	270.3	Disorders of plasma protein metabolism	endocrine/metabolic	128	14466	0.30455	0.162865	1.35601	0.0614903	1	1
chr11.26675470.T.G	rs10835056	G	Severity	CAV	T	SLC5A12	272.9	Unspecified disorder of lipoid metabolism	endocrine/metabolic	131	8771	0.23925	0.127946	1.2703	0.0614937	1	1
chr9.33426577.A.G	rs10813976	G	Severity	CAV	G	-	241.2	Nontoxic multinodular goiter	endocrine/metabolic	307	13147	-0.220309	0.11782	0.802271	0.0615003	1	1
chr1.46309111.A.G	rs41292543	G	Severity	CAV-FE	G	UQCRH	585.1	Acute renal failure	genitourinary	633	13072	-0.265822	0.142164	0.766575	0.0615073	1	1
chr8.37849759.C.T	rs138763430	T	Severity	CAV	T	BRF2	473.4	Voice disturbance	respiratory	303	10572	0.884009	0.472796	2.42058	0.061519	1	1
chr13.73984368.C.T	rs12871414	C	Severity	CAV	T	KLF12	472	Chronic pharyngitis and nasopharyngitis	respiratory	598	10411	-0.143358	0.0766725	0.866444	0.0615197	1	1
chr2.74462906.CA.C	rs765427546	C	Severity	CAV	C	MOGS	288.1	Decreased white blood cell count	hematopoietic	210	14201	1.99182	1.0653	7.32888	0.0615212	1	1
chrX.15587729.C.T	rs4646140	T	Severity	CAV	T	ACE2	803	Fracture of upper limb	injuries & poisonings	189	14361	0.499715	0.267267	1.64825	0.0615224	1	1
chr12.57108399.C.T	rs324011	T	Risk factor; Severity	CAV	T	STAT6	627.3	Postmenopausal atrophic vaginitis	genitourinary	312	12322	0.165523	0.0885301	1.18001	0.0615283	1	1
chr4.5820150.T.C	rs3774881	T	Severity	CAV	C	CRMP1	479	Other upper respiratory disease	respiratory	611	9264	0.118946	0.063619	1.12631	0.0615299	1	1
chr13.23084699.A.G	rs1984162	G	Severity	CAV	G	-	271	Disorders of carbohydrate transport and metabolism	endocrine/metabolic	2138	13354	-0.0784285	0.0419497	0.924568	0.0615416	1	1
chr1.156125675.T.C	rs581342	C	Severity	CAV	C	LMNA	574.1	Cholelithiasis	digestive	470	15128	-0.184805	0.0988483	0.831266	0.0615418	1	1
chr10.28606315.C.T	rs12773860	T	Severity	CAV	T	WAC	276.13	Hyperpotassemia	endocrine/metabolic	620	14013	0.210347	0.112518	1.23411	0.0615588	1	1
chr9.21131628.G.C	rs12236000	G	Severity	CAV	C	-	284	Aplastic anemia	hematopoietic	143	11828	-0.428724	0.229332	0.651339	0.0615606	1	1
chr15.100233816.G.A	rs143434383	A	Risk factor	CAV	A	ADAMTS17	681.7	Cellulitis and abscess of trunk	dermatologic	104	13642	1.10021	0.588534	3.0048	0.061566	1	1
chr3.1052111.C.G	rs1504061	G	Severity	CAV	G	-	626.12	Excessive or frequent menstruation	genitourinary	409	12364	-0.316821	0.169486	0.728461	0.0615799	1	1
chr16.3500977.C.G	rs2301762	G	Severity	CAV	G	CLUAP1	362.2	Degeneration of macula and posterior pole of retina	sense organs	302	13557	0.321162	0.171822	1.37873	0.061601	1	1
chr11.26675470.T.G	rs10835056	G	Severity	CAV	T	SLC5A12	535.2	Atrophic gastritis	digestive	164	14225	-0.223549	0.119599	0.799676	0.0616019	1	1
chr21.33287378.C.T	rs8178521	T	Severity	CAV-FE	T	IL10RB	771.1	Swelling of limb	symptoms	547	14015	-0.162889	0.0871468	0.849686	0.0616048	1	1
chr6.105878879.T.A	rs9386484	T	Severity	CAV	A	-	216.1	Screening for malignant neoplasms of the skin	neoplasms	181	12600	-0.216937	0.116064	0.804981	0.0616075	1	1
chr1.154454494.A.C	rs2228145	A	Risk factor	CAV	C	IL6R	809	Fracture of unspecified bones	injuries & poisonings	221	14342	-0.193621	0.103593	0.82397	0.0616161	1	1
chr1.3081749.G.A	rs12745140	A	Severity	CAV	A	PRDM16	287.3	Thrombocytopenia	hematopoietic	387	14810	0.272815	0.14597	1.31366	0.0616264	1	1
chr17.45422978.G.C	rs1230082	G	Severity	CAV	G	ARHGAP27	452	Other venous embolism and thrombosis	circulatory system	391	12435	0.138219	0.0739571	1.14823	0.0616352	1	1
chr17.15965007.C.T	rs8081547	T	Risk factor	FCP + IP	T	ADORA2B	296.22	Major depressive disorder	mental disorders	3021	8977	-0.075893	0.0406086	0.926915	0.0616386	1	1
chr6.31575324.G.A	rs361525	G	Severity	CAV-FE	A	TNF	429.2	Abnormal function study of cardiovascular system	circulatory system	183	13894	-0.606218	0.324378	0.54541	0.0616424	1	1
chr4.71742666.T.G	rs2282679	G	Severity	CAV	G	GC	389	Hearing loss	sense organs	984	14295	0.109877	0.0587946	1.11614	0.0616458	1	1
chr21.41473456.A.G	rs17854725	G	Severity	CAV	G	TMPRSS2	290.16	Vascular dementia	mental disorders	100	14126	0.281338	0.150545	1.3249	0.0616503	1	1
chr9.132278286.T.C	rs11243705	C	Severity	CAV	C	SETX	426.7	Abnormal electrocardiogram [ECG] [EKG]	circulatory system	413	11908	0.182237	0.0975162	1.1999	0.0616528	1	1
chr2.6013310.G.A	rs73910904	A	Risk factor	CAV	A	-	250.7	Diabetic retinopathy	endocrine/metabolic	367	13652	0.438151	0.234459	1.54984	0.0616546	1	1
chr3.149000300.G.T	rs76488148	T	Severity	CAV	T	GYG1	440	Atherosclerosis	circulatory system	328	13354	0.25171	0.134698	1.28622	0.0616644	1	1
chr21.41465921.C.T	rs62217525	C	Possible functional consequences	FCP + IP	T	TMPRSS2	612	Breast conditions, congenital or relating to hormones	genitourinary	174	13276	-0.77186	0.413064	0.462153	0.0616759	1	1
chr1.109740350.G.T	rs1332018	T	Risk factor; Severity	CAV	G	GSTM3	580	Nephritis; nephrosis; renal sclerosis	genitourinary	305	13069	-0.169023	0.0904548	0.844489	0.0616798	1	1
chrX.15589409.C.T	rs148771870	T	interindividual clinical variability; may destabilize ACE2 protein structure	CAV-FE	T	ACE2	350.2	Abnormality of gait	neurological	1186	13659	2.35589	1.26079	10.5475	0.0616816	1	1
chr4.5820150.T.C	rs3774881	T	Severity	CAV	C	CRMP1	571.5	Other chronic nonalcoholic liver disease	digestive	1291	11549	0.0845758	0.0452635	1.08826	0.0616896	1	1
chr14.72467521.C.T	rs12587980	T	Severity	CAV	T	RGS6	275.5	Disorders of calcium/phosphorus metabolism	endocrine/metabolic	134	15466	0.233476	0.124956	1.26298	0.061698	1	1
chrX.15561454.T.C	rs142017934	C	Severity	CAV	C	ACE2	740.1	Osteoarthritis; localized	musculoskeletal	1684	12411	0.607267	0.325011	1.83541	0.0616991	1	1
chr19.35687796.G.A	rs77127536	A	Severity	CAV	A	TYMSP2	389.1	Sensorineural hearing loss	sense organs	592	14237	0.158864	0.085025	1.17218	0.0617013	1	1
chr1.31151182.G.C	rs12083278	C	Severity	CAV	G	-	286	Coagulation defects	hematopoietic	239	14155	0.180308	0.096503	1.19759	0.0617035	1	1
chr4.166008836.A.T	rs17047200	TT genotype	Severity (TT genotype)*Conflicting; Risk factor (AA genotype)*Conflicting	CAV	T	TLL1	071	Human immunodeficiency virus [HIV] disease	infectious diseases	1222	10978	0.107208	0.0573792	1.11317	0.0617044	1	1
chr9.133257521.T.TC	rs8176719	TC	Severity; Risk factor	CAV-FE	TC	ABO	475	Chronic sinusitis	respiratory	824	10545	-0.109923	0.0588326	0.895903	0.061707	1	1
chr15.34253720.A.G	rs2705343	G	Severity	CAV-FE	G	SLC12A6	803	Fracture of upper limb	injuries & poisonings	186	14165	0.249267	0.133418	1.28309	0.0617173	1	1
chr10.98166813.G.T	rs10786398	T	Severity	CAV	T	R3HCC1L	569.2	Gastrointestinal complications	digestive	165	14725	0.234397	0.125465	1.26415	0.0617293	1	1
chr16.85959043.C.T	rs12444486	C	Severity in African-Americans	CAV	C	-	555.1	Regional enteritis	digestive	110	10874	0.258406	0.138318	1.29486	0.061734	1	1
chr5.159315942.T.G	rs3212227	T	Severity	FCP	G	IL12B	465	Acute upper respiratory infections of multiple or unspecified sites	respiratory	2078	11103	0.0693281	0.0371099	1.07179	0.0617364	1	1
chr17.45995618.A.G	rs112572874	G	Risk factor	CAV-FE	G	MAPT	433	Cerebrovascular disease	circulatory system	1010	14823	0.121701	0.065144	1.12942	0.0617366	1	1
chr18.69541156.T.C	rs12958013	T	Severity	CAV	C	DOK6	317	Alcohol-related disorders	mental disorders	434	12647	0.214278	0.114701	1.23897	0.0617413	1	1
chr1.155197995.A.G	rs41264915	A	Severity	CAV-FE	G	THBS3	241.1	Nontoxic uninodular goiter	endocrine/metabolic	576	13196	-0.183679	0.0983285	0.832203	0.0617598	1	1
chr8.40324459.C.A	rs11779911	C	Severity	CAV	A	SIRLNT	411.4	Coronary atherosclerosis	circulatory system	1970	12854	0.0817681	0.0437746	1.0852	0.061771	1	1
chr7.54580201.A.C	rs622568	C	Severity; Risk factor	CAV-FE	C	-	250.24	Type 2 diabetes with neurological manifestations	endocrine/metabolic	897	10332	-0.116648	0.0624558	0.889898	0.0618047	1	1
chr12.57108399.C.T	rs324011	T	Risk factor; Severity	CAV	T	STAT6	250.22	Type 2 diabetes with renal manifestations	endocrine/metabolic	870	10281	-0.109246	0.0584927	0.89651	0.061806	1	1
chr5.132485305.G.A	rs17622656	A	Risk factor	FCP + IP	A	IRF1	703.1	Ingrowing nail	dermatologic	136	13978	-0.28893	0.154706	0.749064	0.0618173	1	1
chr1.154454494.A.C	rs2228145	A	Risk factor	CAV	C	IL6R	196	Radiotherapy	neoplasms	217	14544	-0.195677	0.104778	0.822278	0.0618261	1	1
chrX.15592465.T.A	rs73195521	A	Severity	CAV	A	ACE2	440	Atherosclerosis	circulatory system	329	13463	1.46908	0.786643	4.34523	0.0618277	1	1
chr12.47879112.A.G	rs2228570	AG genotype	Severity	CAV	A	VDR	345.3	Convulsions	neurological	283	12776	-0.179198	0.0959559	0.83594	0.0618307	1	1
chr9.133251249.A.G	rs7849280	G	Protective	CAV	G	ABO	626.13	Irregular menstrual cycle	genitourinary	419	12395	-0.253552	0.135773	0.776039	0.0618358	1	1
chr19.31533051.C.A	rs8105499	C	Severity	CAV	A	LINC02841	702	Degenerative skin conditions and other dermatoses	dermatologic	228	14154	0.206694	0.110682	1.22961	0.0618372	1	1
chr11.88824823.A.G	rs10831496	G	Severity	CAV-FE	A	GRM5	389	Hearing loss	sense organs	983	14271	-0.0960275	0.0514222	0.908439	0.0618412	1	1
chr15.60902209.A.G	rs4774377	G	Risk factor	CAV-FE	G	RORA	715.1	Sacroiliitis NEC	musculoskeletal	139	14729	0.233465	0.125021	1.26297	0.0618451	1	1
chr22.41925447.G.A	rs61756766	A	Severity	CAV	A	TNFRSF13C	367	Disorders of refraction and accommodation; blindness and low vision	sense organs	747	14006	0.353011	0.189038	1.42335	0.0618452	1	1
chr10.104263031.C.A	rs4925	A	Protective for neurological complications of long COVID	CAV	A	GSTO1	250.41	Impaired fasting glucose	endocrine/metabolic	273	10378	0.189942	0.101715	1.20918	0.0618479	1	1
chr1.90742957.A.C	rs2166172	C	Severity	CAV-FE	C	-	550.5	Ventral hernia	digestive	301	14929	-0.167614	0.0897597	0.84568	0.061851	1	1
chr11.71456403.G.T	rs12785878	G	Severity	CAV	T	NADSYN1	429	Ill-defined descriptions and complications of heart disease	circulatory system	508	13892	-0.126981	0.0680004	0.88075	0.0618516	1	1
chr8.73355963.T.C	rs2010843	C	Severity	CAV	C	RDH10-AS1	565	Anal and rectal conditions	digestive	495	14676	0.134036	0.0717794	1.14343	0.0618547	1	1
chr1.169597075.C.T	rs6127	T	Severity in males	CAV	C	SELP	379.2	Disorders of vitreous body	sense organs	400	13623	-0.157896	0.0845613	0.853939	0.0618693	1	1
chr5.123497022.T.C	rs62377777	T	Severity	CAV	C	-	512	Other symptoms of respiratory system	respiratory	4728	8763	0.061037	0.0326894	1.06294	0.0618766	1	1
chr5.123497022.T.C	rs62377777	T	Severity	CAV	C	-	174	Breast cancer	neoplasms	454	14724	0.150762	0.0807441	1.16272	0.0618787	1	1
chr6.6924962.A.C	rs6933436	C	Severity	CAV	C	-	395.6	Heart valve replaced	circulatory system	143	14216	-0.257652	0.137999	0.772864	0.0618936	1	1
chr12.106231175.T.A	rs12823094	A	Severity	CAV	A	-	496.2	Chronic bronchitis	respiratory	372	11246	0.186937	0.100127	1.20555	0.0619035	1	1
chr13.73984368.C.T	rs12871414	C	Severity	CAV	T	KLF12	507	Pleurisy; pleural effusion	respiratory	136	14996	-0.309038	0.165537	0.734153	0.0619183	1	1
chr2.36677870.C.A	rs6714112	C	Severity	CAV	A	-	724	Other and unspecified disorders of back	musculoskeletal	294	13622	0.213742	0.114492	1.2383	0.0619206	1	1
chr1.90742957.A.C	rs2166172	C	Severity	CAV-FE	C	-	250.22	Type 2 diabetes with renal manifestations	endocrine/metabolic	870	10319	-0.105531	0.0565295	0.899847	0.061926	1	1
chr17.8109899.C.T	rs151256885	T	Severity	CAV	T	ALOXE3	429	Ill-defined descriptions and complications of heart disease	circulatory system	505	13812	0.34614	0.185417	1.4136	0.061926	1	1
chr11.611919.C.G	rs702966	C	Severity in African-Americans	CAV	G	PHRF1	348	Other conditions of brain	neurological	111	14607	0.256297	0.137294	1.29214	0.0619334	1	1
chrX.15564142.G.A	rs147311723	A	Severity	CAV	A	ACE2	735.2	Acquired toe deformities	musculoskeletal	198	14881	0.981456	0.525755	2.66834	0.0619357	1	1
chr22.22210343.A.T	rs5757427	T	Severity	CAV	A	IGLV10-54	185	Cancer of prostate	neoplasms	139	10554	0.253254	0.135668	1.28821	0.06194	1	1
chr9.33426577.A.G	rs10813976	G	Severity	CAV	G	-	286	Coagulation defects	hematopoietic	243	14899	-0.247264	0.132459	0.780934	0.0619402	1	1
chr19.31533051.C.A	rs8105499	C	Severity	CAV	A	LINC02841	585	Renal failure	genitourinary	1525	12891	0.0912027	0.0488604	1.09549	0.0619579	1	1
chrX.15564142.G.A	rs147311723	A	Severity	CAV	A	ACE2	720	Spinal stenosis	musculoskeletal	233	13712	0.991888	0.531394	2.69632	0.0619609	1	1
chr12.52726315.TC.T	rs5798227	T	Risk factor	CAV	TC	-	277	Other disorders of metabolism	endocrine/metabolic	365	15172	-0.301816	0.161695	0.739474	0.0619611	1	1
chrX.15564667.C.T	rs2074192	T	Severity (T allele); Severity for males > 50 y.o (T allele); Protective (C allele); Protective (CT genotype)	CAV	T	ACE2	720	Spinal stenosis	musculoskeletal	232	13602	-0.203338	0.108937	0.816002	0.0619624	1	1
chr10.52771475.C.T	rs1800450	T	Severity	CAV	T	MBL2	365.1	Open-angle glaucoma	sense organs	130	13887	-0.393994	0.211081	0.674358	0.0619636	1	1
chr9.3320390.C.A	rs72699049	A	Severity	CAV	A	RFX3	443.7	Peripheral angiopathy in diseases classified elsewhere	circulatory system	544	13394	0.266053	0.142538	1.3048	0.0619645	1	1
chr21.41507982.C.A	rs75603675	A	Protective*Conflicting; Risk factor*Conflicting; Severity*Conflicting	CAV	A	TMPRSS2	735.21	Hammer toe (acquired)	musculoskeletal	166	14517	0.213745	0.114517	1.23831	0.0619724	1	1
chr11.126292948.C.T	rs8177374	T	Protective	CAV	T	TIRAP	185	Cancer of prostate	neoplasms	181	14861	0.35066	0.187873	1.42	0.0619749	1	1
chr13.23084699.A.G	rs1984162	G	Severity	CAV	G	-	696.4	Psoriasis	dermatologic	276	13047	-0.207772	0.111319	0.812392	0.061977	1	1
chr15.90879313.T.C	rs8039305	C	Risk factor	CAV-FE	C	FURIN	613.5	Mastodynia	genitourinary	277	14790	0.17164	0.0919612	1.18725	0.0619796	1	1
chr13.22495675.AG.A	rs10714879	A	Severity	CAV	AG	-	535.1	Acute gastritis	digestive	131	14157	-0.275739	0.147736	0.759011	0.0619814	1	1
chr14.102356233.A.G	rs11160678	G	Severity	CAV	G	CINP	365.1	Open-angle glaucoma	sense organs	130	13744	0.250186	0.134047	1.28426	0.0619844	1	1
chr11.611919.C.G	rs702966	C	Severity in African-Americans	CAV	G	PHRF1	618	Genital prolapse	genitourinary	206	15958	0.193804	0.103839	1.21386	0.0619873	1	1
chr7.22548762.C.T	rs13227460	T	Severity	CAV	T	STEAP1B	350.2	Abnormality of gait	neurological	1176	13351	-0.119119	0.0638262	0.887703	0.0620001	1	1
chr8.124324323.T.C	rs72711165	C	Severity	CAV-FE	C	TMEM65	428.1	Congestive heart failure (CHF) NOS	circulatory system	572	13890	-0.555186	0.297483	0.573966	0.0620021	1	1
chr5.123497022.T.C	rs62377777	T	Severity	CAV	C	-	244.1	Secondary hypothyroidism	endocrine/metabolic	371	13175	0.164311	0.0880445	1.17858	0.0620091	1	1
chr7.117559590.ATCT.A	rs113993960	A	Severity	CAV	A	CFTR	427	Cardiac dysrhythmias	circulatory system	2255	12019	-0.803223	0.430438	0.447883	0.0620332	1	1
chr4.68840276.G.A	rs115162070	G	Severity	CAV	A	-	296.2	Depression	mental disorders	3171	9336	0.133943	0.0717812	1.14333	0.0620434	1	1
chr1.155133406.T.G	rs4971066	G	Risk factor	CAV	G	EFNA1	728.7	Fasciitis	musculoskeletal	473	11457	-0.158451	0.0849177	0.853465	0.06205	1	1
chr21.33287378.C.T	rs8178521	T	Severity	CAV-FE	T	IL10RB	079.9	Viremia, NOS	infectious diseases	233	11032	0.221993	0.118972	1.24856	0.0620516	1	1
chrX.15564667.C.T	rs2074192	T	Severity (T allele); Severity for males > 50 y.o (T allele); Protective (C allele); Protective (CT genotype)	CAV	T	ACE2	586.4	Stricture/obstruction of ureter	genitourinary	242	12953	-0.259214	0.13892	0.771658	0.0620519	1	1
chr15.60845514.G.A	rs17303202	A	Risk factor; Severity	CAV-FE	A	RORA	110.1	Dermatophytosis	infectious diseases	1498	12235	0.0818933	0.0438902	1.08534	0.06206	1	1
chr14.55263686.C.T	rs10140801	T	Severity	CAV-FE	T	FBXO34-AS1	272.11	Hypercholesterolemia	endocrine/metabolic	1965	8785	0.0747889	0.0400832	1.07766	0.0620634	1	1
chr12.8608014.A.G	rs11613792	A	Severity	CAV	G	AICDA	728.7	Fasciitis	musculoskeletal	466	10879	0.166151	0.0890495	1.18075	0.0620654	1	1
chr4.25613313.G.A	-	HLA-A*02:02	Protective	IP	A	HLA-A	788	Syncope and collapse	symptoms	552	15157	-0.165713	0.0888186	0.84729	0.062077	1	1
chr1.155133406.T.G	rs4971066	G	Risk factor	CAV	G	EFNA1	531	Peptic ulcer (excl. esophageal)	digestive	276	15729	-0.207165	0.111038	0.812885	0.0620809	1	1
chr17.8109899.C.T	rs151256885	T	Severity	CAV	T	ALOXE3	070	Viral hepatitis	infectious diseases	1344	11142	-0.304942	0.163445	0.737166	0.0620812	1	1
chr4.188627868.CTCT.C	rs1734523522	C	Severity	CAV	C	LINC01060	722.6	Degeneration of intervertebral disc	musculoskeletal	187	13531	0.315828	0.169282	1.37139	0.0620851	1	1
chr2.45584979.T.C	-	HLA-A*02:02	Protective	IP	C	HLA-A	619	Noninflammatory female genital disorders	genitourinary	1185	13711	-0.091282	0.0489278	0.91276	0.0620908	1	1
chr3.157438240.A.G	rs1840680	AG genotype)	Protective	CAV	A	PTX3	654	Other and unspecified complications of birth; puerperium affecting management of mother	pregnancy complications	179	15990	0.209801	0.112455	1.23343	0.0620911	1	1
chr1.27373964.C.T	rs141300199	T	Severity	CAV	T	FCN3	536	Disorders of function of stomach	digestive	241	14336	1.08769	0.583018	2.9674	0.0620952	1	1
chr11.1219991.G.T	rs35705950	T	Protective	CAV	T	MUC5B	287.3	Thrombocytopenia	hematopoietic	391	14909	-0.336373	0.180309	0.714357	0.0621059	1	1
chr12.132489230.GC.G	rs56106917	G	Severity	CAV	G	FBRSL1	425.1	Primary/intrinsic cardiomyopathies	circulatory system	354	15684	0.151381	0.08115	1.16344	0.0621183	1	1
chr9.3320390.C.A	rs72699049	A	Severity	CAV	A	RFX3	257.1	Testicular hypofunction	endocrine/metabolic	183	14554	0.411622	0.220658	1.50926	0.0621208	1	1
chr7.128938247.T.G	rs10488631	TCTA haplotype	Severity in European-Americans	CAV	T	IRF5	695.7	Prurigo and Lichen	dermatologic	133	13390	0.232995	0.124902	1.26238	0.0621209	1	1
chr10.52771466.C.T	rs1800451	T	Potential functional effect on protein	FCP + IP	T	MBL2	594	Urinary calculus	genitourinary	697	15191	-0.227798	0.122118	0.796285	0.0621277	1	1
chr5.124614711.G.T	rs4240376	G	Severity	CAV	T	-	611	Abnormal findings on mammogram or breast exam	genitourinary	941	13371	-0.111126	0.0595761	0.894826	0.0621435	1	1
chr15.60902209.A.G	rs4774377	G	Risk factor	CAV-FE	G	RORA	715	Other inflammatory spondylopathies	musculoskeletal	158	14729	0.218986	0.117402	1.24481	0.0621451	1	1
chr5.131995059.C.T	rs56162149	T	Severity	CAV-FE	T	ACSL6	459	Other disorders of circulatory system	circulatory system	394	14739	-0.164582	0.0882399	0.848249	0.0621589	1	1
chr1.12192898.T.G	rs1061622	T	Severity	CAV-FE	G	TNFRSF1B	764	Sciatica	symptoms	1063	12875	-0.121298	0.065034	0.88577	0.0621609	1	1
chr6.147217556.A.G	rs116898161	G	Severity	CAV	G	STXBP5	442.1	Aortic aneurysm	circulatory system	172	13457	0.629418	0.337481	1.87652	0.0621748	1	1
chr22.22210343.A.T	rs5757427	T	Severity	CAV	A	IGLV10-54	594	Urinary calculus	genitourinary	513	10855	0.125298	0.0671863	1.13349	0.0621908	1	1
chr12.47903511.T.C	rs11574018	C	Severity	CAV	C	VDR	535	Gastritis and duodenitis	digestive	777	14339	2.15354	1.15477	8.61526	0.0621942	1	1
chr21.41465921.C.T	rs62217525	C	Possible functional consequences	FCP + IP	T	TMPRSS2	357	Inflammatory and toxic neuropathy	neurological	473	15091	0.284061	0.152321	1.32851	0.0621973	1	1
chr4.67963489.G.A	rs6552134	G	Possible functional consequences	FCP + IP	G	TMPRSS11A	690	Erythematosquamous dermatosis	dermatologic	299	13319	0.162512	0.0871442	1.17646	0.0621999	1	1
chr4.67963489.G.A	rs6552134	G	Possible functional consequences	FCP + IP	G	TMPRSS11A	690.1	Seborrheic dermatitis	dermatologic	299	13319	0.162512	0.0871442	1.17646	0.0621999	1	1
chr7.128938247.T.G	rs10488631	TCTA haplotype	Severity in European-Americans	CAV	T	IRF5	340.1	Migrain with aura	neurological	177	13273	-0.208622	0.111874	0.811702	0.06221	1	1
chr9.133257521.T.TC	rs8176719	TC	Severity; Risk factor	CAV-FE	TC	ABO	366.2	Senile cataract	sense organs	860	14076	0.105822	0.0567476	1.11162	0.0622117	1	1
chr5.124614711.G.T	rs4240376	G	Severity	CAV	T	-	747.1	Cardiac congenital anomalies	congenital anomalies	132	16103	0.255466	0.137001	1.29106	0.0622231	1	1
chr7.117611595.T.G	rs150212784	G	Severity	CAV	G	CFTR	737	Curvature of spine	musculoskeletal	136	14881	1.36978	0.734583	3.93448	0.0622232	1	1
chr10.89010241.T.C	rs982764	T	Severity	CAV-FE	C	FAS	411.3	Angina pectoris	circulatory system	627	13310	-0.122294	0.0655898	0.884888	0.062248	1	1
chr1.155175305.G.A	rs7528026	A	Severity	CAV	A	TRIM46	368	Visual disturbances	sense organs	567	14351	0.326753	0.175253	1.38646	0.0622556	1	1
chr2.60480453.A.G	rs1123573	A	Severity	CAV-FE	G	BCL11A	627.1	Postmenopausal bleeding	genitourinary	284	12409	0.16788	0.090046	1.1828	0.0622678	1	1
chr2.60480453.A.G	rs1123573	A	Severity	CAV-FE	G	BCL11A	624.9	stress incontinence, female	genitourinary	349	15405	0.155105	0.0831955	1.16778	0.0622738	1	1
chr4.67910532.T.C	rs9998258	T	Possible functional consequences	FCP + IP	C	TMPRSS11A	569.2	Gastrointestinal complications	digestive	169	14835	-0.604548	0.324285	0.546321	0.0622864	1	1
chr1.196673103.G.A	rs800292	A	Severity	CAV	A	CFH	721.2	Spondylosis with myelopathy	musculoskeletal	101	13676	-0.278239	0.149255	0.757116	0.0622964	1	1
chr1.87162490.C.T	rs10873821	C	Severity	CAV	T	LINC01140	695.3	Rosacea	dermatologic	142	13437	-0.252971	0.135703	0.77649	0.0623013	1	1
chr1.205208489.G.A	rs11240388	G	Severity	CAV-FE	A	DSTYK	585.4	Chronic kidney disease, Stage I or II	genitourinary	298	13060	-0.162932	0.0874031	0.849649	0.0623013	1	1
chr14.80203237.T.C	rs225014	C	Severity	CAV	C	DIO2	614.5	Inflammatory disease of cervix, vagina, and vulva	genitourinary	420	14687	-0.135798	0.0728477	0.873019	0.0623017	1	1
chr5.123497022.T.C	rs62377777	T	Severity	CAV	C	-	939	Atopic/contact dermatitis due to other or unspecified	dermatologic	1075	12536	-0.10556	0.056628	0.89982	0.0623081	1	1
chr17.42362183.A.G	rs744166	G	Risk factor; Severity	CAV	G	STAT3	290.16	Vascular dementia	mental disorders	100	14278	-0.286405	0.153644	0.750959	0.0623095	1	1
chr13.41746691.T.A	rs10507497	A	Severity	CAV-FE	A	VWA8	427.22	Atrial flutter	circulatory system	110	12029	0.281212	0.150858	1.32473	0.0623106	1	1
chr6.105878879.T.A	rs9386484	T	Severity	CAV	A	-	242.1	Graves' disease	endocrine/metabolic	161	11288	0.215682	0.115712	1.24071	0.0623265	1	1
chrX.15586459.TAAATC.T	rs755766792	T	Severity	CAV	T	ACE2	386.2	Peripheral or central vertigo	sense organs	223	12966	1.41521	0.759245	4.11733	0.0623267	1	1
chr11.2872637.A.G	rs10766439	A	Severity	CAV	A	-	571.8	Liver abscess and sequelae of chronic liver disease	digestive	191	12769	-0.252825	0.135641	0.776604	0.0623315	1	1
chr11.114726432.A.T	rs1712779	T	Severity	CAV-FE	T	-	199	Neoplasm of uncertain behavior	neoplasms	137	14559	-0.25514	0.13689	0.774808	0.0623448	1	1
chr10.8988345.A.T	rs71481792	A	Severity	CAV	T	-	765	Cervical radiculitis	symptoms	488	12699	0.139918	0.0750727	1.15018	0.0623543	1	1
chr1.205208489.G.A	rs11240388	G	Severity	CAV-FE	A	DSTYK	250.42	Other abnormal glucose	endocrine/metabolic	851	10370	-0.0991836	0.053218	0.905576	0.0623609	1	1
chr2.162044379.C.T	rs3788979	T	Risk factor	CAV	T	DPP4	345.1	Epilepsy	neurological	107	14404	-0.442641	0.237507	0.642337	0.0623636	1	1
chr17.45714244.T.C	rs113661667	C	Risk factor	CAV-FE	C	LINC02210-CRHR1	250.25	Diabetes type 2 with peripheral circulatory disorders	endocrine/metabolic	656	10354	0.154343	0.0828214	1.16689	0.0623828	1	1
chr1.173115604.T.G	rs17300100	G	Severity	CAV	G	-	411.3	Angina pectoris	circulatory system	624	13235	-0.258534	0.138731	0.772183	0.0623835	1	1
chr14.102356233.A.G	rs11160678	G	Severity	CAV	G	CINP	414	Other forms of chronic heart disease	circulatory system	215	13242	-0.215787	0.115797	0.805907	0.0623929	1	1
chr7.117559590.ATCT.A	rs113993960	A	Severity	CAV	A	CFTR	296.2	Depression	mental disorders	3176	9349	0.508896	0.273112	1.66345	0.0624166	1	1
chr4.143996657.T.C	rs6840234	C	Protective	FCP + IP	T	GYPB	245.2	Chronic thyroiditis	endocrine/metabolic	192	10493	0.194988	0.104647	1.2153	0.0624216	1	1
chr4.143996657.T.C	rs6840234	C	Protective	FCP + IP	T	GYPB	245.21	Chronic lymphocytic thyroiditis	endocrine/metabolic	192	10493	0.194988	0.104647	1.2153	0.0624216	1	1
chr8.38996464.C.A	rs7840270	C	Severity	CAV-FE	A	ADAM9	395.1	Nonrheumatic mitral valve disorders	circulatory system	268	14355	0.169496	0.0909664	1.18471	0.0624232	1	1
chr14.76832814.C.CT	rs34279101	CT	Severity	CAV	CT	LRRC74A	350	Abnormal movement	neurological	1490	13547	-0.110948	0.0595458	0.894985	0.0624282	1	1
chr11.14893332.A.G	rs10741657	G	Severity	CAV	A	CYP2R1	317.11	Alcoholic liver damage	mental disorders	161	12999	-0.243419	0.130643	0.783943	0.0624298	1	1
chr9.132278286.T.C	rs11243705	C	Severity	CAV	C	SETX	737.3	Kyphoscoliosis and scoliosis	musculoskeletal	120	14696	-0.390742	0.209713	0.676555	0.0624315	1	1
chr5.131995059.C.T	rs56162149	T	Severity	CAV-FE	T	ACSL6	286.8	Hypercoagulable state	hematopoietic	118	14755	-0.299851	0.160934	0.740929	0.0624359	1	1
chr1.205208489.G.A	rs11240388	G	Severity	CAV-FE	A	DSTYK	696.41	Psoriasis vulgaris	dermatologic	261	13058	-0.169576	0.0910168	0.844022	0.0624437	1	1
chr2.162044379.C.T	rs3788979	T	Risk factor	CAV	T	DPP4	726.1	Enthesopathy	musculoskeletal	614	11394	0.156019	0.0837433	1.16885	0.0624529	1	1
chr11.320772.A.G	rs12252	G	Severity; Risk factor	CAV	G	IFITM3	626.11	Absent or infrequent menstruation	genitourinary	277	12032	-0.250987	0.134719	0.778033	0.0624564	1	1
chr17.34252769.A.G	rs1024611	G	Risk factor	CAV	G	CCL2	427	Cardiac dysrhythmias	circulatory system	2253	12038	0.0668987	0.0359111	1.06919	0.0624771	1	1
chr13.33129529.C.G	rs34425674	G	Risk factor	CAV	G	STARD13	227	Benign neoplasm of other endocrine glands and related structures	neoplasms	168	15946	0.72016	0.386597	2.05476	0.062488	1	1
chr1.205208489.G.A	rs11240388	G	Severity	CAV-FE	A	DSTYK	216	Benign neoplasm of skin	neoplasms	275	14649	-0.165518	0.0888535	0.847455	0.0624885	1	1
chr2.36677870.C.A	rs6714112	C	Severity	CAV	A	-	724.1	Disorders of sacrum	musculoskeletal	178	13622	0.267652	0.143682	1.30689	0.0624902	1	1
chr3.27146807.G.A	rs17317135	G	Severity	CAV	A	NEK10	763	Thoracic or lumbosacral neuritis or radiculitis, unspecified	symptoms	961	12676	0.2319	0.12449	1.26099	0.0624911	1	1
chr21.41509390.C.G	rs12626358	G	Possible functional consequences	FCP + IP	G	TMPRSS2	350	Abnormal movement	neurological	1482	13504	-0.0932535	0.050061	0.910963	0.0624912	1	1
chr15.60902209.A.G	rs4774377	G	Risk factor	CAV-FE	G	RORA	626.14	Irregular menstrual bleeding	genitourinary	169	12207	0.219553	0.117864	1.24552	0.0624959	1	1
chr4.67910402.G.A	rs4860265	G	Possible functional consequences	FCP + IP	G	TMPRSS11A	628	Ovarian cyst	genitourinary	203	12212	-0.201988	0.108437	0.817104	0.0625012	1	1
chr3.157438240.A.G	rs1840680	AG genotype)	Protective	CAV	A	PTX3	296.22	Major depressive disorder	mental disorders	3109	9364	-0.0597697	0.0320875	0.941981	0.062503	1	1
chr2.216660263.A.C	rs2270360	A	Severity	CAV	C	IGFBP2	626.14	Irregular menstrual bleeding	genitourinary	165	11557	0.2438	0.130886	1.27609	0.0625054	1	1
chr5.159315942.T.G	rs3212227	T	Severity	FCP	G	IL12B	496	Chronic airway obstruction	respiratory	963	11719	0.0987301	0.0530049	1.10377	0.0625102	1	1
chr11.14893332.A.G	rs10741657	G	Severity	CAV	A	CYP2R1	340	Migraine	neurological	971	13341	-0.0988792	0.0530856	0.905852	0.0625134	1	1
chr7.54580201.A.C	rs622568	C	Severity; Risk factor	CAV-FE	C	-	293.1	Swelling, mass, or lump in head and neck [Space-occupying lesion, intracranial NOS]	mental disorders	222	15573	-0.218625	0.117377	0.803623	0.0625196	1	1
chr13.23084699.A.G	rs1984162	G	Severity	CAV	G	-	447	Other disorders of arteries and arterioles	circulatory system	189	13436	0.221657	0.119006	1.24814	0.0625227	1	1
chr2.162044379.C.T	rs3788979	T	Risk factor	CAV	T	DPP4	626.11	Absent or infrequent menstruation	genitourinary	289	12220	-0.256238	0.137576	0.773958	0.0625308	1	1
chr14.72467521.C.T	rs12587980	T	Severity	CAV	T	RGS6	427.12	Paroxysmal ventricular tachycardia	circulatory system	152	11984	-0.237297	0.127411	0.788757	0.0625391	1	1
chr9.87724615.A.G	rs3128509	A;G	Possible functional consequences	FCP + IP	A	CTSL	394	Rheumatic disease of the heart valves	circulatory system	170	14349	-0.226462	0.121594	0.79735	0.0625413	1	1
chr2.136948486.A.G	rs7605851	G	Severity	CAV-FE	G	THSD7B	256.4	Polycystic ovaries	endocrine/metabolic	206	14560	-0.285228	0.153151	0.751843	0.0625465	1	1
chr2.112913801.G.T	rs3811046	T	Risk factor	CAV	G	IL37	695.4	Lupus (localized and systemic)	dermatologic	269	13402	-0.184846	0.0992539	0.831232	0.062553	1	1
chr9.87726001.C.A	rs41307457	C;A	Possible functional consequences	FCP + IP	A	CTSL	626.1	Irregular menstrual cycle/bleeding	genitourinary	1072	12317	0.183522	0.0985446	1.20144	0.062557	1	1
chr16.16924042.C.A	rs1453512	A	Severity	CAV	C	-	288.11	Neutropenia	hematopoietic	118	14064	-0.325566	0.174819	0.722118	0.0625595	1	1
chr1.31151182.G.C	rs12083278	C	Severity	CAV	G	-	592.11	Acute cystitis	genitourinary	325	11914	-0.161591	0.0867695	0.850789	0.0625598	1	1
chr9.21131628.G.C	rs12236000	G	Severity	CAV	C	-	296.2	Depression	mental disorders	3174	9317	-0.090155	0.0484121	0.91379	0.0625692	1	1
chr5.1211624.A.G	rs76067074	G	Severity	CAV-FE	G	SLC6A19	687	Symptoms affecting skin	dermatologic	272	11093	-0.469629	0.252186	0.625234	0.0625701	1	1
chr18.69541156.T.C	rs12958013	T	Severity	CAV	C	DOK6	380.1	Otitis externa	sense organs	163	14390	0.316603	0.170016	1.37246	0.0625762	1	1
chr2.6013310.G.A	rs73910904	A	Risk factor	CAV	A	-	465	Acute upper respiratory infections of multiple or unspecified sites	respiratory	2079	11110	0.22227	0.119363	1.24891	0.0625828	1	1
chrX.15603134.G.A	rs7885856	G;A	Possible functional consequences	FCP + IP	A	ACE2	599.5	Frequency of urination and polyuria	genitourinary	1008	11355	0.248339	0.133371	1.28189	0.0626009	1	1
chr16.78590128.A.G	rs72803978	A	Severity	CAV	G	WWOX	340.1	Migrain with aura	neurological	179	13311	-0.773649	0.415493	0.461326	0.0626026	1	1
chr4.186083346.C.T	rs121434431	T	Severity	CAV-FE	T	TLR3	244.4	Hypothyroidism NOS	endocrine/metabolic	1405	13232	1.76781	0.94946	5.85802	0.0626154	1	1
chr9.132278286.T.C	rs11243705	C	Severity	CAV	C	SETX	442	Other aneurysm	circulatory system	236	13277	0.231797	0.124495	1.26086	0.0626174	1	1
chr1.20166359.C.T	rs72663004	T	Severity	CAV	T	PLA2G2C	411.3	Angina pectoris	circulatory system	629	13399	0.238578	0.128142	1.26944	0.0626273	1	1
chr17.9267091.C.T	rs34761447	C	Severity	CAV	T	STX8	594	Urinary calculus	genitourinary	694	15123	-0.258628	0.138913	0.77211	0.0626316	1	1
chr6.18015216.C.T	rs140247774	T	Severity	CAV	T	-	426.3	Bundle branch block	circulatory system	110	11996	0.626174	0.336343	1.87044	0.0626442	1	1
chr2.136948486.A.G	rs7605851	G	Severity	CAV-FE	G	THSD7B	282	Hereditary hemolytic anemias	hematopoietic	112	11830	0.365933	0.196563	1.44186	0.0626521	1	1
chr21.41507982.C.A	rs75603675	A	Protective*Conflicting; Risk factor*Conflicting; Severity*Conflicting	CAV	A	TMPRSS2	379	Other disorders of eye	sense organs	455	13302	0.131674	0.0707317	1.14074	0.062659	1	1
chr17.45714244.T.C	rs113661667	C	Risk factor	CAV-FE	C	LINC02210-CRHR1	296	Mood disorders	mental disorders	3373	9356	0.0762893	0.0409805	1.07927	0.0626595	1	1
chr20.50172836.A.G	rs6122883	G	Severity	CAV-FE	G	LINC01273	275.5	Disorders of calcium/phosphorus metabolism	endocrine/metabolic	129	15334	-0.266921	0.143388	0.765734	0.0626697	1	1
chr1.154454494.A.C	rs2228145	A	Risk factor	CAV	C	IL6R	735.2	Acquired toe deformities	musculoskeletal	198	14846	-0.207216	0.11132	0.812844	0.062682	1	1
chr2.112913801.G.T	rs3811046	T	Risk factor	CAV	G	IL37	401.1	Essential hypertension	circulatory system	7186	8383	-0.0583064	0.0313243	0.943361	0.0626901	1	1
chr11.34482745.G.A	rs61882275	G	Severity	CAV	A	ELF5	496.21	Obstructive chronic bronchitis	respiratory	238	11675	-0.185745	0.0997923	0.830485	0.062699	1	1
chr14.74952741.A.G	rs2268616	G	Risk factor	CAV	G	PGF	550.4	Umbilical hernia	digestive	192	14572	-0.433853	0.233118	0.648007	0.0627311	1	1
chr15.90879313.T.C	rs8039305	C	Risk factor	CAV-FE	C	FURIN	350.2	Abnormality of gait	neurological	1163	13248	0.0884882	0.0475529	1.09252	0.062767	1	1
chr4.71742666.T.G	rs2282679	G	Severity	CAV	G	GC	317	Alcohol-related disorders	mental disorders	445	13001	-0.171202	0.0920047	0.842652	0.0627735	1	1
chr21.33287378.C.T	rs8178521	T	Severity	CAV-FE	T	IL10RB	274.1	Gout	endocrine/metabolic	261	15728	-0.241952	0.13003	0.785094	0.0627812	1	1
chrX.15561454.T.C	rs142017934	C	Severity	CAV	C	ACE2	740	Osteoarthrosis	musculoskeletal	2735	12411	0.518404	0.278602	1.67934	0.0627821	1	1
chr22.43928847.C.G	rs738409	G	Protective*Conflicting; Severity*Conflicting	CAV	G	PNPLA3	740	Osteoarthrosis	musculoskeletal	2708	12214	-0.0670401	0.0360289	0.935158	0.0627823	1	1
chr15.90866675.C.T	rs79742014	T	Protective	IP	T	FURIN	792	Abnormal Papanicolaou smear of cervix and cervical HPV	genitourinary	248	14376	0.541234	0.290874	1.71813	0.0627841	1	1
chr1.155133406.T.G	rs4971066	G	Risk factor	CAV	G	EFNA1	371.3	Inflammation of eyelids	sense organs	203	13474	0.216343	0.11627	1.24153	0.0627887	1	1
chr9.4329170.T.C	rs3895472	C	Severity	CAV	T	GLIS3	427.22	Atrial flutter	circulatory system	111	11628	-0.464247	0.249509	0.628608	0.0627942	1	1
chr15.100233816.G.A	rs143434383	A	Risk factor	CAV	A	ADAMTS17	577	Diseases of pancreas	digestive	163	16102	0.957461	0.514586	2.60507	0.0627944	1	1
chrX.15587729.C.T	rs4646140	T	Severity	CAV	T	ACE2	458.9	Hypotension NOS	circulatory system	139	14962	-1.33037	0.71506	0.264378	0.0628138	1	1
chr3.1052111.C.G	rs1504061	G	Severity	CAV	G	-	078	Viral warts & HPV	infectious diseases	516	11144	0.231567	0.124466	1.26057	0.0628171	1	1
chr9.81442264.TCAG.T	rs1826292621	T	Severity	CAV	T	-	578.9	Hemorrhage of gastrointestinal tract	digestive	228	13958	0.250803	0.134807	1.28506	0.0628208	1	1
chr7.22728408.A.G	rs2069837	G	Severity	CAV-FE	G	IL6	202	Cancer of other lymphoid, histiocytic tissue	neoplasms	113	15976	-0.53311	0.286548	0.586777	0.0628213	1	1
chr22.43928847.C.G	rs738409	G	Protective*Conflicting; Severity*Conflicting	CAV	G	PNPLA3	155	Cancer of liver and intrahepatic bile duct	neoplasms	150	15086	0.232584	0.125018	1.26186	0.0628279	1	1
chr5.132485305.G.A	rs17622656	A	Risk factor	FCP + IP	A	IRF1	411.2	Myocardial infarction	circulatory system	262	13367	0.188843	0.101507	1.20785	0.0628298	1	1
chr9.33426577.A.G	rs10813976	G	Severity	CAV	G	-	743.11	Osteoporosis NOS	musculoskeletal	1117	14263	0.11628	0.0625061	1.12331	0.062843	1	1
chr4.24511798.A.G	rs73246461	G	Severity	CAV	G	-	292.4	Altered mental status	mental disorders	133	13926	-0.324536	0.174455	0.722863	0.0628447	1	1
chr17.15965007.C.T	rs8081547	T	Risk factor	FCP + IP	T	ADORA2B	626.12	Excessive or frequent menstruation	genitourinary	391	11921	0.176629	0.0949489	1.19319	0.0628492	1	1
chr2.136948486.A.G	rs7605851	G	Severity	CAV-FE	G	THSD7B	079.9	Viremia, NOS	infectious diseases	233	11150	-0.265838	0.142909	0.766563	0.0628589	1	1
chr1.31151182.G.C	rs12083278	C	Severity	CAV	G	-	464	Acute sinusitis	respiratory	223	10471	0.185056	0.0994834	1.20329	0.0628618	1	1
chr6.160731787.C.T	rs4252128	T	Potential functional effect on protein	FCP + IP	T	PLG	588	Disorders resulting from impaired renal function	genitourinary	196	13059	-1.86518	1.0027	0.154868	0.0628632	1	1
chr6.30887474.G.A	rs4618569	AG genotype	Severity	CAV	A	DDR1	626.1	Irregular menstrual cycle/bleeding	genitourinary	1083	12407	0.0988425	0.0531378	1.10389	0.0628688	1	1
chr11.611919.C.G	rs702966	C	Severity in African-Americans	CAV	G	PHRF1	930	Allergic reaction to food	injuries & poisonings	242	12582	-0.185903	0.0999431	0.830354	0.0628731	1	1
chr21.41660268.A.T	rs2252109	A	Severity	CAV	A	-	227.3	Benign neoplasm of pituitary gland and craniopharyngeal duct (pouch)	neoplasms	104	14982	-0.270704	0.145536	0.762842	0.0628775	1	1
chr6.31575324.G.A	rs361525	G	Severity	CAV-FE	A	TNF	555.2	Ulcerative colitis	digestive	100	11258	-0.945752	0.508459	0.388387	0.0628806	1	1
chr2.60480453.A.G	rs1123573	A	Severity	CAV-FE	G	BCL11A	070.2	Viral hepatitis B	infectious diseases	140	11198	-0.246584	0.132574	0.781465	0.0628891	1	1
chr3.126118894.C.T	rs1868132	T	Severity	CAV	T	ALDH1L1	695.4	Lupus (localized and systemic)	dermatologic	268	13389	-0.286569	0.154075	0.750835	0.0628947	1	1
chr13.19647239.G.A	rs191299359	A	Severity	CAV	A	MPHOSPH8	575	Other biliary tract disease	digestive	185	15206	1.95817	1.05298	7.08631	0.062935	1	1
chr21.41426103.C.A	rs17000900	A	Severity	CAV-FE	A	MX1	781	Symptoms involving nervous and musculoskeletal systems	symptoms	194	15682	0.256797	0.138092	1.29278	0.0629403	1	1
chr12.132489230.GC.G	rs56106917	G	Severity	CAV	G	FBRSL1	569.2	Gastrointestinal complications	digestive	169	14822	0.214754	0.115486	1.23956	0.0629457	1	1
chr10.52340585.A.T	rs1441121	T	Severity	CAV	A	-	456	Chronic venous insufficiency [CVI]	circulatory system	656	12197	-0.122731	0.0660014	0.884501	0.0629527	1	1
chr8.73355963.T.C	rs2010843	C	Severity	CAV	C	RDH10-AS1	070.3	Viral hepatitis C	infectious diseases	1228	11064	-0.0886332	0.047666	0.915181	0.0629617	1	1
chr11.71456403.G.T	rs12785878	G	Severity	CAV	T	NADSYN1	304	Adjustment reaction	mental disorders	531	9375	0.121232	0.0651978	1.12889	0.0629643	1	1
chr7.128938247.T.G	rs10488631	TCTA haplotype	Severity in European-Americans	CAV	T	IRF5	427.6	Premature beats	circulatory system	118	11982	0.246715	0.132683	1.27981	0.0629654	1	1
chrX.15603134.G.A	rs7885856	G;A	Possible functional consequences	FCP + IP	A	ACE2	418.1	Precordial pain	circulatory system	281	11112	0.448396	0.24115	1.5658	0.0629695	1	1
chr5.159315942.T.G	rs3212227	T	Severity	FCP	G	IL12B	250.42	Other abnormal glucose	endocrine/metabolic	850	10362	0.101851	0.0547773	1.10722	0.0629742	1	1
chr10.52771466.C.T	rs1800451	T	Potential functional effect on protein	FCP + IP	T	MBL2	290.11	Alzheimer's disease	mental disorders	110	14255	-0.531286	0.285741	0.587849	0.0629814	1	1
chr1.196673103.G.A	rs800292	A	Severity	CAV	A	CFH	627.2	Symptomatic menopause	genitourinary	308	12383	0.15964	0.0858641	1.17309	0.0629963	1	1
chr6.31575324.G.A	rs361525	G	Severity	CAV-FE	A	TNF	269	Proteinuria	endocrine/metabolic	791	15054	0.213056	0.1146	1.23745	0.0630084	1	1
chrX.12886851.C.T	rs5743781	T	Severity; Severity for males	CAV-FE	T	TLR7	280.1	Iron deficiency anemias, unspecified or not due to blood loss	hematopoietic	1157	11884	0.800757	0.430721	2.22723	0.0630118	1	1
chr9.4329170.T.C	rs3895472	C	Severity	CAV	T	GLIS3	340.1	Migrain with aura	neurological	173	12861	-0.35781	0.192473	0.699206	0.0630253	1	1
chr5.124614711.G.T	rs4240376	G	Severity	CAV	T	-	550.1	Inguinal hernia	digestive	289	14998	-0.194423	0.104589	0.82331	0.0630366	1	1
chr15.90879313.T.C	rs8039305	C	Risk factor	CAV-FE	C	FURIN	726.1	Enthesopathy	musculoskeletal	609	11230	0.116527	0.0626852	1.12359	0.0630391	1	1
chr7.128938247.T.G	rs10488631	TCTA haplotype	Severity in European-Americans	CAV	T	IRF5	218	Benign neoplasm of uterus	neoplasms	375	14969	0.141563	0.0761544	1.15207	0.063043	1	1
chr7.128938247.T.G	rs10488631	TCTA haplotype	Severity in European-Americans	CAV	T	IRF5	218.1	Uterine leiomyoma	neoplasms	375	14969	0.141563	0.0761544	1.15207	0.063043	1	1
chr10.51197961.C.A	rs7897633	A	Severity in European-Americans	CAV	C	PRKG1	261	Vitamin deficiency	endocrine/metabolic	4390	10107	0.0520482	0.0279996	1.05343	0.0630431	1	1
chr4.106022043.T.C	rs11729561	T	Severity	CAV	C	-	426.9	Cardiac pacemaker/device in situ	circulatory system	417	11676	-0.322991	0.173761	0.72398	0.063052	1	1
chr12.6845711.C.T	rs5443	T	protective	CAV	T	CDCA3	564.9	Personal history of diseases of digestive system	digestive	150	11257	0.221443	0.119131	1.24788	0.0630539	1	1
chr6.147217556.A.G	rs116898161	G	Severity	CAV	G	STXBP5	288	Diseases of white blood cells	hematopoietic	252	14193	-1.32287	0.71169	0.26637	0.0630596	1	1
chr10.28606315.C.T	rs12773860	T	Severity	CAV	T	WAC	300.12	Agorophobia, social phobia, and panic disorder	mental disorders	350	9299	0.259182	0.139442	1.29587	0.0630675	1	1
chr3.148742201.A.C	rs5186	C	Severity	CAV	C	AGTR1	590	Pyelonephritis	genitourinary	131	12618	-0.309569	0.166552	0.733763	0.0630709	1	1
chr2.112913801.G.T	rs3811046	T	Risk factor	CAV	G	IL37	244.1	Secondary hypothyroidism	endocrine/metabolic	372	13231	0.154843	0.0833081	1.16748	0.063072	1	1
chr17.9267091.C.T	rs34761447	C	Severity	CAV	T	STX8	257	Testicular dysfunction	endocrine/metabolic	184	14514	0.370819	0.199514	1.44892	0.0630822	1	1
chr14.102356233.A.G	rs11160678	G	Severity	CAV	G	CINP	550.1	Inguinal hernia	digestive	286	14831	-0.186983	0.100605	0.829458	0.0630857	1	1
chr22.41925447.G.A	rs61756766	A	Severity	CAV	A	TNFRSF13C	727.1	Synovitis and tenosynovitis	musculoskeletal	427	11580	-0.771413	0.415078	0.462359	0.0631013	1	1
chr11.2872637.A.G	rs10766439	A	Severity	CAV	A	-	525	Other diseases of the teeth and supporting structures	digestive	109	14744	-0.32453	0.174622	0.722867	0.0631022	1	1
chr7.107967457.C.T	rs2237698	T	Severity	CAV	T	LAMB1	425.1	Primary/intrinsic cardiomyopathies	circulatory system	354	15650	0.201526	0.108441	1.22327	0.0631123	1	1
chrX.15600835.T.C	rs4646116	C	Risk factor	FCP + IP	C	ACE2	426.91	Cardiac pacemaker in situ	circulatory system	182	12059	1.49278	0.803277	4.44945	0.0631175	1	1
chr2.45584979.T.C	-	HLA-A*02:02	Protective	IP	C	HLA-A	614	Inflammatory diseases of female pelvic organs	genitourinary	465	14878	-0.13866	0.0746141	0.870524	0.0631184	1	1
chr10.130802064.T.G	rs12253652	G	Severity	CAV	G	-	276.12	Hyposmolality and/or hyponatremia	endocrine/metabolic	152	13905	0.305787	0.16455	1.35769	0.0631234	1	1
chr15.90879313.T.C	rs8039305	C	Risk factor	CAV-FE	C	FURIN	726.3	Bursitis	musculoskeletal	115	11230	0.257062	0.138349	1.29313	0.063158	1	1
chr2.195519781.A.G	rs74417002	G	Severity	CAV	G	-	327.3	Sleep apnea	neurological	1270	12289	-0.241326	0.12988	0.785585	0.0631583	1	1
chr2.113129630.T.C	rs419598	C	Risk factor	CAV	C	IL1RN	483	Acute bronchitis and bronchiolitis	respiratory	169	13938	-0.252397	0.135841	0.776936	0.0631633	1	1
chr11.784340.C.G	rs7104929	G	Severity	CAV-FE	G	-	368	Visual disturbances	sense organs	565	14267	0.119389	0.0642582	1.12681	0.0631749	1	1
chr5.77379593.G.A	rs7715119	A	Severity	CAV-FE	A	PDE8B	627	Menopausal and postmenopausal disorders	genitourinary	855	12339	-0.147376	0.0793222	0.862969	0.063177	1	1
chr18.69541156.T.C	rs12958013	T	Severity	CAV	C	DOK6	327.7	Sleep related movement disorders	neurological	131	11978	0.340041	0.18302	1.40501	0.0631771	1	1
chr3.148742201.A.C	rs5186	C	Severity	CAV	C	AGTR1	250.25	Diabetes type 2 with peripheral circulatory disorders	endocrine/metabolic	657	10369	-0.139337	0.0749968	0.869935	0.0631818	1	1
chr7.128938247.T.G	rs10488631	TCTA haplotype	Severity in European-Americans	CAV	T	IRF5	740.9	Osteoarthrosis NOS	musculoskeletal	1615	12335	-0.078171	0.0420759	0.924806	0.0631894	1	1
chr10.76490426.T.C	rs114026383	C	Risk factor for European population	CAV	C	LRMDA	250.3	Insulin pump user	endocrine/metabolic	1156	10376	-0.456245	0.245605	0.633658	0.0632205	1	1
chrX.15596127.G.T	rs146598386	T	Severity	CAV	T	ACE2	394.2	Mitral valve disease	circulatory system	115	14608	1.36322	0.733881	3.90876	0.0632331	1	1
chr10.104263031.C.A	rs4925	A	Protective for neurological complications of long COVID	CAV	A	GSTO1	695.3	Rosacea	dermatologic	142	13464	0.249032	0.134069	1.28278	0.0632423	1	1
chr4.153687301.A.G	rs1898830	G	Severity; Risk factor	CAV	G	TLR2	560	Intestinal obstruction without mention of hernia	digestive	165	11193	-0.2356	0.126839	0.790097	0.0632448	1	1
chr1.155066988.C.T	rs114301457	T	Severity	CAV	T	EFNA4	367.9	Blindness and low vision	sense organs	173	14001	1.38643	0.746449	4.00053	0.0632597	1	1
chr9.87724615.A.G	rs3128509	A;G	Possible functional consequences	FCP + IP	A	CTSL	280.2	Iron deficiency anemia secondary to blood loss (chronic)	hematopoietic	552	11662	0.120498	0.0648771	1.12806	0.0632648	1	1
chr1.31151182.G.C	rs12083278	C	Severity	CAV	G	-	272.12	Hyperglyceridemia	endocrine/metabolic	532	8314	-0.128318	0.0690955	0.879573	0.0632947	1	1
chr8.124324323.T.C	rs72711165	C	Severity	CAV-FE	C	TMEM65	790.6	Other abnormal blood chemistry	symptoms	1298	13632	0.279062	0.150269	1.32189	0.0632995	1	1
chr21.41509390.C.G	rs12626358	G	Possible functional consequences	FCP + IP	G	TMPRSS2	454	Varicose veins	circulatory system	1014	12426	-0.107763	0.0580295	0.897841	0.0633068	1	1
chrX.15589409.C.T	rs148771870	T	interindividual clinical variability; may destabilize ACE2 protein structure	CAV-FE	T	ACE2	250.4	Abnormal glucose	endocrine/metabolic	1083	10381	1.82979	0.985334	6.23259	0.0633074	1	1
chr17.27263807.T.C	rs60811869	C	Severity	CAV	C	-	687	Symptoms affecting skin	dermatologic	274	11248	0.376243	0.202608	1.4568	0.0633106	1	1
chr9.133257521.T.TC	rs8176719	TC	Severity; Risk factor	CAV-FE	TC	ABO	395.6	Heart valve replaced	circulatory system	145	14578	0.236425	0.127318	1.26671	0.0633148	1	1
chr1.12207235.C.T	rs3397	T	Severity	CAV-FE	C	TNFRSF1B	338.2	Chronic pain	neurological	2705	8801	-0.0627747	0.0338058	0.939155	0.0633228	1	1
chr4.25613313.G.A	-	HLA-A*02:02	Protective	IP	A	HLA-A	459.9	Circulatory disease NEC	circulatory system	250	14957	0.215686	0.116153	1.24071	0.0633233	1	1
chr12.47879112.A.G	rs2228570	AG genotype	Severity	CAV	A	VDR	269	Proteinuria	endocrine/metabolic	723	13189	0.10823	0.0582859	1.1143	0.0633278	1	1
chr12.8608014.A.G	rs11613792	A	Severity	CAV	G	AICDA	371	Inflammation of the eye	sense organs	317	12798	0.196329	0.105736	1.21693	0.0633411	1	1
chr21.41465040.G.A	rs17001042	A	Possible functional consequences	FCP + IP	A	TMPRSS2	454.1	Varicose veins of lower extremity	circulatory system	1001	12576	0.23403	0.126041	1.26368	0.0633435	1	1
chr1.109740350.G.T	rs1332018	T	Risk factor; Severity	CAV	G	GSTM3	588.2	Secondary hyperparathyroidism (of renal origin)	genitourinary	189	13069	-0.217362	0.117065	0.804638	0.0633452	1	1
chr12.47844974.A.G	rs731236	AG and AA genotype	Severity	CAV	G	VDR	338.2	Chronic pain	neurological	3215	10979	-0.0601796	0.0324123	0.941595	0.0633552	1	1
chr2.127137039.A.G	rs744373	G	Severity	CAV	G	-	574	Cholelithiasis and cholecystitis	digestive	601	15181	0.111716	0.0601696	1.11819	0.0633566	1	1
chr21.41473456.A.G	rs17854725	G	Severity	CAV	G	TMPRSS2	362.4	Retinal vascular changes and abnomalities	sense organs	154	13492	0.217415	0.1171	1.24286	0.0633582	1	1
chr17.15965007.C.T	rs8081547	T	Risk factor	FCP + IP	T	ADORA2B	296.2	Depression	mental disorders	3087	8977	-0.0746883	0.0402273	0.928033	0.0633599	1	1
chr11.784340.C.G	rs7104929	G	Severity	CAV-FE	G	-	112.3	Candidiasis of skin and nails	infectious diseases	126	12177	-0.255484	0.137608	0.774541	0.0633662	1	1
chr9.117713024.A.G	rs4986790	G	Severity	CAV	G	TLR4	262	Mineral deficiency NEC	endocrine/metabolic	282	10120	0.316519	0.170487	1.37234	0.0633743	1	1
chr7.107967457.C.T	rs2237698	T	Severity	CAV	T	LAMB1	531.4	Peptic ulcer, site unspecified	digestive	175	15835	0.274036	0.147606	1.31526	0.0633766	1	1
chr4.67910532.T.C	rs9998258	T	Possible functional consequences	FCP + IP	C	TMPRSS11A	721.1	Spondylosis without myelopathy	musculoskeletal	950	13707	0.185608	0.0999785	1.20395	0.063385	1	1
chr1.3081749.G.A	rs12745140	A	Severity	CAV	A	PRDM16	695.42	Systemic lupus erythematosus	dermatologic	251	13253	-0.452571	0.243781	0.635991	0.0633875	1	1
chr2.136948486.A.G	rs7605851	G	Severity	CAV-FE	G	THSD7B	292	Neurological disorders	mental disorders	863	14237	0.130192	0.0701301	1.13905	0.0633905	1	1
chr17.45995618.A.G	rs112572874	G	Risk factor	CAV-FE	G	MAPT	368	Visual disturbances	sense organs	567	14367	0.154454	0.0832032	1.16702	0.0634047	1	1
chr15.60902209.A.G	rs4774377	G	Risk factor	CAV-FE	G	RORA	475	Chronic sinusitis	respiratory	811	10400	0.10225	0.0550823	1.10766	0.0634082	1	1
chr6.45737076.T.A	rs16873740	A	Severity	CAV	A	-	475	Chronic sinusitis	respiratory	824	10528	-0.135385	0.0729336	0.873379	0.0634135	1	1
chr1.90742957.A.C	rs2166172	C	Severity	CAV-FE	C	-	722.6	Degeneration of intervertebral disc	musculoskeletal	188	13645	-0.211093	0.11372	0.809699	0.0634184	1	1
chr6.160731787.C.T	rs4252128	T	Potential functional effect on protein	FCP + IP	T	PLG	454.1	Varicose veins of lower extremity	circulatory system	1001	12573	-0.385736	0.20781	0.67995	0.063426	1	1
chr15.60810211.C.T	rs341419	T	Severity	CAV-FE	T	RORA	426.7	Abnormal electrocardiogram [ECG] [EKG]	circulatory system	412	11834	-0.175679	0.0946492	0.838887	0.0634388	1	1
chr6.52236941.T.C	rs763780	C	Protective	FCP	C	IL17F	771.1	Swelling of limb	symptoms	550	14223	-0.279161	0.150408	0.756418	0.0634503	1	1
chr1.214663607.G.A	rs143976001	A	Severity	CAV	A	CENPF	428	Congestive heart failure; nonhypertensive	circulatory system	1075	13893	1.24239	0.669397	3.46388	0.0634558	1	1
chr2.36677870.C.A	rs6714112	C	Severity	CAV	A	-	714.1	Rheumatoid arthritis	musculoskeletal	397	14861	0.188747	0.101696	1.20773	0.0634563	1	1
chrX.12888602.G.A	rs147244662	A	Severity; Severity for males	CAV-FE	A	TLR7	379	Other disorders of eye	sense organs	462	13625	2.19709	1.18382	8.99876	0.0634628	1	1
chr19.39248147.C.T	rs12979860	C	Severity (C allele)*Conflicting; Risk factor (T allele)*Conflicting	CAV	T	IFNL4	155	Cancer of liver and intrahepatic bile duct	neoplasms	151	15326	0.216506	0.116657	1.24173	0.0634641	1	1
chr11.320772.A.G	rs12252	G	Severity; Risk factor	CAV	G	IFITM3	317	Alcohol-related disorders	mental disorders	429	12571	0.18035	0.0971766	1.19764	0.0634674	1	1
chr1.205208489.G.A	rs11240388	G	Severity	CAV-FE	A	DSTYK	327.3	Sleep apnea	neurological	1272	12292	-0.0809488	0.043618	0.922241	0.0634736	1	1
chr3.27146807.G.A	rs17317135	G	Severity	CAV	A	NEK10	695.4	Lupus (localized and systemic)	dermatologic	266	13177	0.402705	0.216997	1.49587	0.0634801	1	1
chr12.8058591.T.C	rs7842	C	Risk factor; Severity	CAV	C	C3AR1	586.4	Stricture/obstruction of ureter	genitourinary	243	13058	-0.195033	0.105093	0.822808	0.0634813	1	1
chr18.6461231.C.G	rs11659676	G	Severity	CAV-FE	G	RPL6P27	792	Abnormal Papanicolaou smear of cervix and cervical HPV	genitourinary	238	13922	-0.178223	0.0960364	0.836756	0.063484	1	1
chr1.214663607.G.A	rs143976001	A	Severity	CAV	A	CENPF	496.3	Bronchiectasis	respiratory	116	11739	2.02941	1.09362	7.60958	0.0634988	1	1
chrX.15592465.T.A	rs73195521	A	Severity	CAV	A	ACE2	698	Pruritus and related conditions	dermatologic	624	14871	1.16379	0.627161	3.20204	0.0635044	1	1
chr8.40324459.C.A	rs11779911	C	Severity	CAV	A	SIRLNT	415	Pulmonary heart disease	circulatory system	285	15194	-0.191731	0.103325	0.825529	0.0635086	1	1
chr4.143999443.G.A	rs7683365	A	Risk factor	FCP + IP	A	GYPB	395.2	Nonrheumatic aortic valve disorders	circulatory system	295	12894	0.178314	0.0961016	1.1952	0.0635285	1	1
chr6.30887474.G.A	rs4618569	AG genotype	Severity	CAV	A	DDR1	626	Disorders of menstruation and other abnormal bleeding from female genital tract	genitourinary	1335	12407	0.0900185	0.0485182	1.09419	0.0635458	1	1
chr12.132489230.GC.G	rs56106917	G	Severity	CAV	G	FBRSL1	242.1	Graves' disease	endocrine/metabolic	177	13214	0.211819	0.114168	1.23592	0.0635502	1	1
chr17.45995618.A.G	rs112572874	G	Risk factor	CAV-FE	G	MAPT	257.1	Testicular hypofunction	endocrine/metabolic	184	14615	0.25517	0.137543	1.29068	0.0635675	1	1
chr16.16924042.C.A	rs1453512	A	Severity	CAV	C	-	241.2	Nontoxic multinodular goiter	endocrine/metabolic	303	13107	0.175677	0.0946987	1.19205	0.0635792	1	1
chr8.97128242.T.C	rs7817272	C	Severity	CAV	C	CPQ	512.2	Painful respiration	respiratory	135	8782	0.242024	0.130465	1.27382	0.063585	1	1
chr9.133257521.T.TC	rs8176719	TC	Severity; Risk factor	CAV-FE	TC	ABO	301	Personality disorders	mental disorders	207	9349	0.199853	0.107734	1.22122	0.0635869	1	1
chr2.195499753.A.C	rs73060484	C	Severity	CAV	C	-	741.2	Stiffness of joint	musculoskeletal	613	14599	-0.169417	0.0913334	0.844156	0.0636057	1	1
chr15.100233816.G.A	rs143434383	A	Risk factor	CAV	A	ADAMTS17	614.5	Inflammatory disease of cervix, vagina, and vulva	genitourinary	425	14931	0.754838	0.406951	2.12727	0.063616	1	1
chr17.45995618.A.G	rs112572874	G	Risk factor	CAV-FE	G	MAPT	395.2	Nonrheumatic aortic valve disorders	circulatory system	338	14605	0.198092	0.106799	1.21907	0.0636219	1	1
chr4.106022043.T.C	rs11729561	T	Severity	CAV	C	-	368.9	Subjective visual disturbances	sense organs	131	13931	-0.66206	0.356981	0.515788	0.0636524	1	1
chr4.153687301.A.G	rs1898830	G	Severity; Risk factor	CAV	G	TLR2	395	Heart valve disorders	circulatory system	614	14543	-0.122664	0.0661407	0.88456	0.0636535	1	1
chr1.155175305.G.A	rs7528026	A	Severity	CAV	A	TRIM46	227	Benign neoplasm of other endocrine glands and related structures	neoplasms	167	15943	0.506871	0.273305	1.66009	0.0636539	1	1
chr11.114726432.A.T	rs1712779	T	Severity	CAV-FE	T	-	765	Cervical radiculitis	symptoms	492	12879	-0.132924	0.071674	0.875532	0.0636586	1	1
chr15.33615902.C.T	rs12593288	C	Severity	CAV	T	RYR3	571.51	Cirrhosis of liver without mention of alcohol	digestive	702	12894	0.131486	0.0708998	1.14052	0.0636635	1	1
chr5.77379593.G.A	rs7715119	A	Severity	CAV-FE	A	PDE8B	180	Cervical cancer and dysplasia	neoplasms	233	14312	-0.277072	0.149404	0.758	0.0636648	1	1
chr21.41465921.C.T	rs62217525	C	Possible functional consequences	FCP + IP	T	TMPRSS2	395	Heart valve disorders	circulatory system	612	14507	0.25477	0.137385	1.29017	0.0636782	1	1
chr16.78590128.A.G	rs72803978	A	Severity	CAV	G	WWOX	599.5	Frequency of urination and polyuria	genitourinary	1006	11323	-0.246193	0.132762	0.781771	0.0636823	1	1
chr5.131995059.C.T	rs56162149	T	Severity	CAV-FE	T	ACSL6	198	Secondary malignant neoplasm	neoplasms	156	14348	-0.257502	0.138866	0.77298	0.0636928	1	1
chr14.102356233.A.G	rs11160678	G	Severity	CAV	G	CINP	280	Iron deficiency anemias	hematopoietic	1384	11748	-0.0858072	0.046275	0.917771	0.0636976	1	1
chr7.128938247.T.G	rs10488631	TCTA haplotype	Severity in European-Americans	CAV	T	IRF5	256	Ovarian dysfunction	endocrine/metabolic	213	14549	0.19359	0.104403	1.2136	0.0637027	1	1
chr4.106022043.T.C	rs11729561	T	Severity	CAV	C	-	427.7	Tachycardia NOS	circulatory system	299	11676	-0.387385	0.208922	0.67883	0.0637097	1	1
chr10.28606315.C.T	rs12773860	T	Severity	CAV	T	WAC	414	Other forms of chronic heart disease	circulatory system	216	13291	-0.44267	0.238739	0.642319	0.0637106	1	1
chr1.230710048.A.G	rs699	G	Severity	CAV	A	AGT	428.4	Heart failure with preserved EF [Diastolic heart failure]	circulatory system	375	13892	-0.153746	0.0829183	0.85749	0.0637129	1	1
chr2.191909428.G.A	rs147509469	A	Risk factor for females	CAV	A	CAVIN2-AS1	622.1	Polyp of corpus uteri	genitourinary	130	15717	0.728896	0.393118	2.07279	0.0637188	1	1
chr7.22548762.C.T	rs13227460	T	Severity	CAV	T	STEAP1B	454	Varicose veins	circulatory system	1005	12322	-0.121449	0.0655016	0.885636	0.0637189	1	1
chr9.87726151.C.T	rs41312184	C;T	Possible functional consequences	FCP + IP	T	CTSL	288	Diseases of white blood cells	hematopoietic	252	14198	0.472661	0.25493	1.60426	0.0637276	1	1
chr6.160731787.C.T	rs4252128	T	Potential functional effect on protein	FCP + IP	T	PLG	395	Heart valve disorders	circulatory system	615	14601	-0.543936	0.293374	0.580459	0.0637288	1	1
chr10.36988942.A.G	rs2091431	G	Severity	CAV	A	-	496.3	Bronchiectasis	respiratory	115	11602	-0.281779	0.151983	0.75444	0.0637359	1	1
chr1.206773552.T.C	rs1800896	C	Severity	FCP	C	IL10	110.12	Althete's foot	infectious diseases	513	12267	-0.13386	0.0722003	0.874713	0.063738	1	1
chr1.35908500.C.T	rs2765013	C	Severity	CAV	T	AGO1	613	Other nonmalignant breast conditions	genitourinary	391	14872	-0.151415	0.0816704	0.859491	0.063743	1	1
chr22.41925447.G.A	rs61756766	A	Severity	CAV	A	TNFRSF13C	433.3	Cerebral ischemia	circulatory system	311	14834	0.484491	0.261344	1.62335	0.0637612	1	1
chr4.166008836.A.T	rs17047200	TT genotype	Severity (TT genotype)*Conflicting; Risk factor (AA genotype)*Conflicting	CAV	T	TLL1	208	Benign neoplasm of colon	neoplasms	655	14307	0.134106	0.07234	1.14351	0.0637637	1	1
chr9.78543197.A.G	rs7027911	A	Severity	CAV	G	-	573.2	Liver replaced by transplant	digestive	130	12991	-0.246934	0.133203	0.781192	0.0637643	1	1
chr22.22210343.A.T	rs5757427	T	Severity	CAV	A	IGLV10-54	994	Sepsis and SIRS	injuries & poisonings	118	11331	0.253433	0.136714	1.28844	0.0637757	1	1
chr21.41507982.C.A	rs75603675	A	Protective*Conflicting; Risk factor*Conflicting; Severity*Conflicting	CAV	A	TMPRSS2	426.3	Bundle branch block	circulatory system	109	11751	0.262728	0.141729	1.30047	0.063777	1	1
chr13.23084699.A.G	rs1984162	G	Severity	CAV	G	-	555	Inflammatory bowel disease and other gastroenteritis and colitis	digestive	198	11234	0.21894	0.118114	1.24476	0.0637913	1	1
chr1.173115604.T.G	rs17300100	G	Severity	CAV	G	-	396	Abnormal heart sounds	circulatory system	466	14440	-0.298819	0.161212	0.741693	0.0637988	1	1
chr1.173115604.T.G	rs17300100	G	Severity	CAV	G	-	743.13	Other specified osteoporosis	musculoskeletal	130	14183	-0.639755	0.345147	0.527421	0.0637998	1	1
chr9.30504351.C.T	rs17775810	TT genotype	Protective	CAV	T	LINC01242	257	Testicular dysfunction	endocrine/metabolic	184	14466	-0.296437	0.159929	0.743462	0.0638023	1	1
chr17.15965007.C.T	rs8081547	T	Risk factor	FCP + IP	T	ADORA2B	599.4	Urinary incontinence	genitourinary	873	10886	0.121088	0.0653353	1.12872	0.0638351	1	1
chr1.161509955.A.G	rs1801274	G	Severity	CAV	A	FCGR2A	465.2	Acute pharyngitis	respiratory	629	10807	0.109952	0.0593269	1.11622	0.0638351	1	1
chr19.31533051.C.A	rs8105499	C	Severity	CAV	A	LINC02841	698	Pruritus and related conditions	dermatologic	615	14677	-0.139411	0.0752283	0.86987	0.0638572	1	1
chr5.1211624.A.G	rs76067074	G	Severity	CAV-FE	G	SLC6A19	579.8	Nonspecific abnormal findings in stool contents	digestive	116	13771	-0.846609	0.456851	0.428867	0.0638626	1	1
chr15.100233816.G.A	rs143434383	A	Risk factor	CAV	A	ADAMTS17	300.1	Anxiety disorder	mental disorders	2252	9365	0.418719	0.225954	1.52001	0.0638653	1	1
chr19.35687796.G.A	rs77127536	A	Severity	CAV	A	TYMSP2	429	Ill-defined descriptions and complications of heart disease	circulatory system	506	13835	0.164884	0.0889765	1.17926	0.0638655	1	1
chr7.117587778.G.T	rs113993959	T	Severity	CAV	T	CFTR	731	Osteitis deformans and osteopathies associated with other disorders classified elsewhere	musculoskeletal	348	13034	2.19399	1.18409	8.97095	0.0638983	1	1
chr5.1211624.A.G	rs76067074	G	Severity	CAV-FE	G	SLC6A19	276.13	Hyperpotassemia	endocrine/metabolic	618	13902	0.235907	0.127325	1.26606	0.0639115	1	1
chr9.87726001.C.A	rs41307457	C;A	Possible functional consequences	FCP + IP	A	CTSL	562	Diverticulosis and diverticulitis	digestive	422	11160	-0.310421	0.167545	0.733138	0.0639159	1	1
chr17.35880776.C.T	rs2107538	T	Risk factor; Severity	FCP	T	CCL5	411.4	Coronary atherosclerosis	circulatory system	2001	13343	-0.0813836	0.0439261	0.92184	0.0639196	1	1
chr1.35908500.C.T	rs2765013	C	Severity	CAV	T	AGO1	196	Radiotherapy	neoplasms	214	14212	-0.20704	0.111749	0.812987	0.0639223	1	1
chr2.6013310.G.A	rs73910904	A	Risk factor	CAV	A	-	368	Visual disturbances	sense organs	567	14360	0.359222	0.193889	1.43221	0.0639231	1	1
chr10.22439346.T.C	-	HLA-A*02:02	Protective	IP	C	HLA-A	110.2	Dermatomycoses	infectious diseases	158	12157	-0.576125	0.310968	0.562072	0.0639276	1	1
chr11.126292948.C.T	rs8177374	T	Protective	CAV	T	TIRAP	426.3	Bundle branch block	circulatory system	110	12060	0.390002	0.210509	1.47698	0.0639306	1	1
chr6.31153649.G.A	rs143334143	A	Severity; Risk factor	CAV-FE	A	CCHCR1	274.11	Gouty arthropathy	endocrine/metabolic	102	15955	0.391319	0.21122	1.47893	0.0639314	1	1
chr12.52726315.TC.T	rs5798227	T	Risk factor	CAV	TC	-	053	Herpes zoster	infectious diseases	313	11192	0.262352	0.14161	1.29998	0.0639344	1	1
chr17.45714244.T.C	rs113661667	C	Risk factor	CAV-FE	C	LINC02210-CRHR1	530.11	GERD	digestive	3900	10736	0.0720221	0.0388766	1.07468	0.0639421	1	1
chr17.15965007.C.T	rs8081547	T	Risk factor	FCP + IP	T	ADORA2B	244	Hypothyroidism	endocrine/metabolic	1577	12694	0.0903598	0.0487756	1.09457	0.0639454	1	1
chr17.15965007.C.T	rs8081547	T	Risk factor	FCP + IP	T	ADORA2B	611.1	Abnormal mammogram	genitourinary	780	12821	0.124262	0.0670768	1.13231	0.0639503	1	1
chr3.1052111.C.G	rs1504061	G	Severity	CAV	G	-	433.3	Cerebral ischemia	circulatory system	311	14773	0.272225	0.146952	1.31288	0.0639575	1	1
chr7.128938247.T.G	rs10488631	TCTA haplotype	Severity in European-Americans	CAV	T	IRF5	626.12	Excessive or frequent menstruation	genitourinary	407	12339	-0.142992	0.0771896	0.866761	0.0639581	1	1
chr10.104263031.C.A	rs4925	A	Protective for neurological complications of long COVID	CAV	A	GSTO1	707.2	Chronic ulcer of leg or foot	dermatologic	350	15652	0.165984	0.0896122	1.18055	0.0639903	1	1
chr4.24511798.A.G	rs73246461	G	Severity	CAV	G	-	418	Nonspecific chest pain	circulatory system	2696	10796	0.0735028	0.0396832	1.07627	0.063991	1	1
chr4.68840276.G.A	rs115162070	G	Severity	CAV	A	-	368.9	Subjective visual disturbances	sense organs	136	14313	0.445723	0.240641	1.56162	0.0639928	1	1
chr5.32750877.T.C	rs1173773	C	Protective	CAV	C	NPR3	389	Hearing loss	sense organs	980	14212	-0.0928374	0.0501241	0.911342	0.064004	1	1
chr2.216660263.A.C	rs2270360	A	Severity	CAV	C	IGFBP2	286.8	Hypercoagulable state	hematopoietic	111	13972	-0.328729	0.177486	0.719838	0.0640054	1	1
chr9.87726151.C.T	rs41312184	C;T	Possible functional consequences	FCP + IP	T	CTSL	495.2	Asthma with exacerbation	respiratory	816	11738	0.2853	0.154039	1.33016	0.064007	1	1
chr9.132278286.T.C	rs11243705	C	Severity	CAV	C	SETX	290.16	Vascular dementia	mental disorders	100	14109	0.362431	0.195685	1.43682	0.0640097	1	1
chr6.32623820.T.C	rs9271609	T	Severity	CAV	C	HLA-DQA1	348	Other conditions of brain	neurological	111	14613	-0.287981	0.155489	0.749776	0.0640117	1	1
chr3.101705614.T.C	rs11919389	C	Risk factor	CAV	C	PDCL3P4	295	Schizophrenia and other psychotic disorders	mental disorders	318	9345	-0.176432	0.0952621	0.838256	0.0640154	1	1
chr14.35401887.C.T	rs696	CC genotype	Severity	CAV	T	NFKBIA	705	Disorders of sweat glands	dermatologic	111	13366	-0.265783	0.14351	0.766605	0.064023	1	1
chr19.39248147.C.T	rs12979860	C	Severity (C allele)*Conflicting; Risk factor (T allele)*Conflicting	CAV	T	IFNL4	426.91	Cardiac pacemaker in situ	circulatory system	182	12059	-0.204483	0.110413	0.815069	0.0640286	1	1
chr17.63488670.G.A	rs4343	G	Severity; Risk factor	CAV	G	ACE	395.1	Nonrheumatic mitral valve disorders	circulatory system	270	14614	-0.169599	0.091582	0.844003	0.0640425	1	1
chr9.133257521.T.TC	rs8176719	TC	Severity; Risk factor	CAV-FE	TC	ABO	530	Diseases of esophagus	digestive	4070	10735	-0.0567791	0.030661	0.944803	0.0640493	1	1
chrX.15589409.C.T	rs148771870	T	interindividual clinical variability; may destabilize ACE2 protein structure	CAV-FE	T	ACE2	429	Ill-defined descriptions and complications of heart disease	circulatory system	508	13893	2.10826	1.13849	8.23389	0.0640537	1	1
chr1.161544752.A.C	rs396991	C	Severity	CAV-FE	C	FCGR3A	090	Sexually transmitted infections (not HIV or hepatitis)	infectious diseases	369	15071	0.150918	0.0814976	1.1629	0.0640541	1	1
chr12.8608014.A.G	rs11613792	A	Severity	CAV	G	AICDA	327.41	Organic or persistent insomnia	neurological	273	11576	-0.240769	0.130023	0.786023	0.0640626	1	1
chr6.32623820.T.C	rs9271609	T	Severity	CAV	C	HLA-DQA1	272.13	Mixed hyperlipidemia	endocrine/metabolic	1636	8861	-0.0845815	0.0456783	0.918897	0.0640722	1	1
chr2.36677870.C.A	rs6714112	C	Severity	CAV	A	-	555.1	Regional enteritis	digestive	114	11179	-0.427356	0.230796	0.652231	0.0640745	1	1
chr4.153687301.A.G	rs1898830	G	Severity; Risk factor	CAV	G	TLR2	702.2	Seborrheic keratosis	dermatologic	188	15556	-0.217468	0.117449	0.804553	0.0640842	1	1
chr1.90742957.A.C	rs2166172	C	Severity	CAV-FE	C	-	411.2	Myocardial infarction	circulatory system	262	13330	0.175471	0.0947768	1.19181	0.0641106	1	1
chr1.90742957.A.C	rs2166172	C	Severity	CAV-FE	C	-	079.9	Viremia, NOS	infectious diseases	235	11145	-0.187702	0.101385	0.828862	0.064116	1	1
chr4.153687301.A.G	rs1898830	G	Severity; Risk factor	CAV	G	TLR2	689	Disorder of skin and subcutaneous tissue NOS	dermatologic	326	15105	0.157821	0.0852516	1.17096	0.0641348	1	1
chrX.15564667.C.T	rs2074192	T	Severity (T allele); Severity for males > 50 y.o (T allele); Protective (C allele); Protective (CT genotype)	CAV	T	ACE2	244.4	Hypothyroidism NOS	endocrine/metabolic	1396	13129	-0.0835714	0.0451446	0.919825	0.0641414	1	1
chr11.320836.C.T	rs34481144	T	Severity	CAV	T	IFITM3	649.1	Diabetes or abnormal glucose tolerance complicating pregnancy	pregnancy complications	101	15537	-0.36034	0.19466	0.697439	0.0641516	1	1
chr8.16932640.T.C	rs118072448	T	Severity	CAV	C	-	281	Other deficiency anemia	hematopoietic	191	11784	0.418866	0.226293	1.52024	0.0641711	1	1
chr6.6924962.A.C	rs6933436	C	Severity	CAV	C	-	287.3	Thrombocytopenia	hematopoietic	379	14579	-0.153465	0.0829107	0.85773	0.0641732	1	1
chr1.31151182.G.C	rs12083278	C	Severity	CAV	G	-	411.1	Unstable angina (intermediate coronary syndrome)	circulatory system	100	12617	-0.301843	0.163077	0.739454	0.0641805	1	1
chr5.132485305.G.A	rs17622656	A	Risk factor	FCP + IP	A	IRF1	290	Delirium dementia and amnestic and other cognitive disorders	mental disorders	405	14262	0.166238	0.0898167	1.18085	0.0641894	1	1
chr19.35687796.G.A	rs77127536	A	Severity	CAV	A	TYMSP2	706	Diseases of sebaceous glands	dermatologic	1207	13357	0.111736	0.0603707	1.11822	0.0641945	1	1
chr3.27146807.G.A	rs17317135	G	Severity	CAV	A	NEK10	619.4	Noninflammatory disorders of vagina	genitourinary	605	13546	-0.366676	0.198118	0.693034	0.0641982	1	1
chr16.89196249.G.A	rs117169628	A	Severity	CAV	A	SLC22A31	427.6	Premature beats	circulatory system	117	12032	-0.532351	0.287646	0.587223	0.0642103	1	1
chr12.47844974.A.G	rs731236	AG and AA genotype	Severity	CAV	G	VDR	286.8	Hypercoagulable state	hematopoietic	122	14976	-0.27798	0.150208	0.757312	0.0642226	1	1
chr15.90879313.T.C	rs8039305	C	Risk factor	CAV-FE	C	FURIN	588	Disorders resulting from impaired renal function	genitourinary	188	12697	-0.207221	0.111977	0.81284	0.0642313	1	1
chr5.21768177.G.A	-	HLA-A*02:02	Protective	IP	A	HLA-A	483	Acute bronchitis and bronchiolitis	respiratory	167	13584	-0.216263	0.116866	0.805523	0.0642376	1	1
chr15.34253720.A.G	rs2705343	G	Severity	CAV-FE	G	SLC12A6	588	Disorders resulting from impaired renal function	genitourinary	193	12871	0.246524	0.133225	1.27957	0.0642504	1	1
chr10.43519603.G.T	rs10793436	G	Severity	CAV	T	-	707	Chronic ulcer of skin	dermatologic	432	14747	-0.131642	0.071143	0.876654	0.0642571	1	1
chr14.102356233.A.G	rs11160678	G	Severity	CAV	G	CINP	041	Bacterial infection NOS	infectious diseases	424	14609	0.140164	0.07575	1.15046	0.064263	1	1
chr11.88824823.A.G	rs10831496	G	Severity	CAV-FE	A	GRM5	411	Ischemic Heart Disease	circulatory system	2220	13379	0.0708396	0.0382849	1.07341	0.0642664	1	1
chrX.15564175.T.C	rs41303171	C	Severity; Risk factor	CAV	C	ACE2	261	Vitamin deficiency	endocrine/metabolic	4395	10121	-0.489293	0.264436	0.61306	0.0642667	1	1
chr9.81442264.TCAG.T	rs1826292621	T	Severity	CAV	T	-	284.1	Pancytopenia	hematopoietic	136	11860	-0.435809	0.235537	0.646741	0.0642733	1	1
chr6.31575324.G.A	rs361525	G	Severity	CAV-FE	A	TNF	578.9	Hemorrhage of gastrointestinal tract	digestive	228	13993	0.381987	0.206451	1.46519	0.0642764	1	1
chrX.15564667.C.T	rs2074192	T	Severity (T allele); Severity for males > 50 y.o (T allele); Protective (C allele); Protective (CT genotype)	CAV	T	ACE2	427.2	Atrial fibrillation and flutter	circulatory system	597	11960	-0.139421	0.0753526	0.869861	0.0642771	1	1
chr17.45995618.A.G	rs112572874	G	Risk factor	CAV-FE	G	MAPT	215	Other benign neoplasm of connective and other soft tissue	neoplasms	200	15437	-0.305736	0.165253	0.736581	0.0642976	1	1
chr7.117652877.C.G	rs80034486	G	Severity	CAV	G	CFTR	340	Migraine	neurological	971	13343	2.6256	1.41917	13.8129	0.0642988	1	1
chr5.123497022.T.C	rs62377777	T	Severity	CAV	C	-	008	Intestinal infection	infectious diseases	510	15190	-0.152067	0.0821936	0.858931	0.064299	1	1
chr3.157438240.A.G	rs1840680	AG genotype)	Protective	CAV	A	PTX3	284	Aplastic anemia	hematopoietic	144	11865	-0.240336	0.129905	0.786364	0.0643018	1	1
chr1.173115604.T.G	rs17300100	G	Severity	CAV	G	-	304	Adjustment reaction	mental disorders	523	9260	-0.270387	0.146149	0.763084	0.0643027	1	1
chr5.86011821.T.G	rs4424029	G	Severity	CAV	G	-	280.1	Iron deficiency anemias, unspecified or not due to blood loss	hematopoietic	1151	11792	0.0846243	0.0457417	1.08831	0.0643071	1	1
chr6.147217556.A.G	rs116898161	G	Severity	CAV	G	STXBP5	531.4	Peptic ulcer, site unspecified	digestive	175	15885	0.639174	0.345495	1.89492	0.0643103	1	1
chr6.30887474.G.A	rs4618569	AG genotype	Severity	CAV	A	DDR1	707	Chronic ulcer of skin	dermatologic	445	15647	-0.142651	0.0771087	0.867056	0.0643129	1	1
chr15.60810211.C.T	rs341419	T	Severity	CAV-FE	T	RORA	255	Disorders of adrenal glands	endocrine/metabolic	185	14361	-0.270462	0.146198	0.763027	0.064318	1	1
chr1.161544752.A.C	rs396991	C	Severity	CAV-FE	C	FCGR3A	613.5	Mastodynia	genitourinary	270	14619	0.174401	0.0942745	1.19053	0.064324	1	1
chr6.105878879.T.A	rs9386484	T	Severity	CAV	A	-	724	Other and unspecified disorders of back	musculoskeletal	270	11676	-0.172783	0.093402	0.84132	0.0643303	1	1
chr9.133257521.T.TC	rs8176719	TC	Severity; Risk factor	CAV-FE	TC	ABO	090.2	Gonococcal infections	infectious diseases	101	15669	0.289825	0.156685	1.33619	0.064352	1	1
chrX.12886851.C.T	rs5743781	T	Severity; Severity for males	CAV-FE	T	TLR7	454	Varicose veins	circulatory system	1024	12584	0.787426	0.425701	2.19773	0.0643541	1	1
chr19.50379362.T.C	rs1405655	C	Severity	CAV-FE	C	NR1H2	381.1	Otitis media	sense organs	148	14680	-0.228133	0.123338	0.796018	0.0643617	1	1
chr12.112919388.G.A	rs10774671	A	Severity (A allele); Protective (G allele)	CAV-FE	G	OAS1	260	Protein-calorie malnutrition	endocrine/metabolic	214	9976	0.189686	0.102556	1.20887	0.0643719	1	1
chr21.41660268.A.T	rs2252109	A	Severity	CAV	A	-	172	Skin cancer	neoplasms	121	14837	0.242056	0.13087	1.27387	0.064372	1	1
chr9.87726151.C.T	rs41312184	C;T	Possible functional consequences	FCP + IP	T	CTSL	250.4	Abnormal glucose	endocrine/metabolic	1084	10378	0.278853	0.150766	1.32161	0.0643743	1	1
chr14.74952741.A.G	rs2268616	G	Risk factor	CAV	G	PGF	550	Abdominal hernia	digestive	917	14572	-0.196548	0.106267	0.821562	0.0643769	1	1
chr17.45714244.T.C	rs113661667	C	Risk factor	CAV-FE	C	LINC02210-CRHR1	180	Cervical cancer and dysplasia	neoplasms	233	14375	0.230301	0.124518	1.25898	0.0643798	1	1
chr5.1211624.A.G	rs76067074	G	Severity	CAV-FE	G	SLC6A19	292.4	Altered mental status	mental disorders	135	14081	0.441856	0.238914	1.55559	0.0643953	1	1
chr11.34482745.G.A	rs61882275	G	Severity	CAV	A	ELF5	395	Heart valve disorders	circulatory system	615	14549	-0.115718	0.0625729	0.890727	0.0644111	1	1
chrX.15587729.C.T	rs4646140	T	Severity	CAV	T	ACE2	586.2	Cyst of kidney, acquired	genitourinary	244	13059	-0.77171	0.417302	0.462222	0.0644168	1	1
chr10.52771482.G.A	rs5030737	A	Potential functional effect on protein	FCP + IP	A	MBL2	530.11	GERD	digestive	3903	10763	0.142976	0.0773151	1.1537	0.0644199	1	1
chr17.16948873.A.G	rs34557412	G	Severity	CAV	G	TNFRSF13B	318	Tobacco use disorder	mental disorders	1743	12994	0.441	0.238479	1.55426	0.0644262	1	1
chr2.167953627.G.A	rs7595310	A	Severity	CAV-FE	A	STK39	459	Other disorders of circulatory system	circulatory system	397	14750	-0.149011	0.0805832	0.861559	0.0644344	1	1
chr17.45422978.G.C	rs1230082	G	Severity	CAV	G	ARHGAP27	054	Herpes simplex	infectious diseases	531	11064	0.117647	0.0636259	1.12485	0.0644515	1	1
chr4.153687301.A.G	rs1898830	G	Severity; Risk factor	CAV	G	TLR2	550.2	Diaphragmatic hernia	digestive	195	14928	-0.212144	0.114732	0.808849	0.0644517	1	1
chr15.34253720.A.G	rs2705343	G	Severity	CAV-FE	G	SLC12A6	715	Other inflammatory spondylopathies	musculoskeletal	156	14743	0.26709	0.144452	1.30616	0.0644591	1	1
chr6.160731787.C.T	rs4252128	T	Potential functional effect on protein	FCP + IP	T	PLG	427.7	Tachycardia NOS	circulatory system	304	12048	0.490798	0.265444	1.63362	0.064462	1	1
chr10.76490426.T.C	rs114026383	C	Risk factor for European population	CAV	C	LRMDA	277	Other disorders of metabolism	endocrine/metabolic	365	15175	-1.08059	0.58443	0.339396	0.0644635	1	1
chr15.60845514.G.A	rs17303202	A	Risk factor; Severity	CAV-FE	A	RORA	428.3	Heart failure with reduced EF [Systolic or combined heart failure]	circulatory system	611	13849	-0.131077	0.0708922	0.87715	0.0644637	1	1
chr17.31410594.G.A	rs178840	G	Severity	CAV	G	RAB11FIP4	614.52	Vaginitis and vulvovaginitis	genitourinary	321	13340	-0.153381	0.0829613	0.857803	0.0644836	1	1
chr16.57636629.G.A	rs7499679	A	Severity	CAV	A	ADGRG1	512.8	Cough	respiratory	2201	8697	0.0742195	0.0401464	1.07704	0.0644979	1	1
chr21.41507982.C.A	rs75603675	A	Protective*Conflicting; Risk factor*Conflicting; Severity*Conflicting	CAV	A	TMPRSS2	174.1	Breast cancer [female]	neoplasms	429	14421	0.136727	0.0739589	1.14651	0.0645034	1	1
chr5.77379593.G.A	rs7715119	A	Severity	CAV-FE	A	PDE8B	357	Inflammatory and toxic neuropathy	neurological	472	15109	0.16626	0.0899356	1.18088	0.064508	1	1
chr12.57108399.C.T	rs324011	T	Risk factor; Severity	CAV	T	STAT6	618.2	Uterine/Uterovaginal prolapse	genitourinary	117	15844	-0.278309	0.150554	0.757063	0.0645198	1	1
chr21.33287378.C.T	rs8178521	T	Severity	CAV-FE	T	IL10RB	355.1	Chronic pain syndrome	neurological	299	14287	-0.21906	0.118504	0.803274	0.0645233	1	1
chr5.157106730.T.C	rs35960726	C	Severity	CAV	C	HAVCR2	579.8	Nonspecific abnormal findings in stool contents	digestive	117	13992	1.92153	1.0395	6.83144	0.0645266	1	1
chr17.45995618.A.G	rs112572874	G	Risk factor	CAV-FE	G	MAPT	428	Congestive heart failure; nonhypertensive	circulatory system	1074	13884	0.121632	0.0658008	1.12934	0.0645309	1	1
chr6.32623820.T.C	rs9271609	T	Severity	CAV	C	HLA-DQA1	427.22	Atrial flutter	circulatory system	111	12058	-0.294389	0.159272	0.744987	0.0645532	1	1
chr13.33129529.C.G	rs34425674	G	Risk factor	CAV	G	STARD13	338.2	Chronic pain	neurological	3213	10970	0.237423	0.128456	1.26798	0.0645615	1	1
chr3.141689849.A.G	rs6440031	G	Severity	CAV	A	LINC02618	771.1	Swelling of limb	symptoms	519	12967	0.230279	0.124605	1.25895	0.0645912	1	1
chr3.148742201.A.C	rs5186	C	Severity	CAV	C	AGTR1	155.1	Malignant neoplasm of liver, primary	neoplasms	144	15312	0.25436	0.137641	1.28964	0.0646025	1	1
chr8.38996464.C.A	rs7840270	C	Severity	CAV-FE	A	ADAM9	596	Other disorders of bladder	genitourinary	236	15444	-0.1812	0.0980538	0.834269	0.0646079	1	1
chr1.205208489.G.A	rs11240388	G	Severity	CAV-FE	A	DSTYK	275.6	Hypercalcemia	endocrine/metabolic	295	15540	0.160046	0.0866081	1.17356	0.0646119	1	1
chr1.205208489.G.A	rs11240388	G	Severity	CAV-FE	A	DSTYK	345	Epilepsy, recurrent seizures, convulsions	neurological	430	14599	0.132158	0.0715174	1.14129	0.0646139	1	1
chr17.8109899.C.T	rs151256885	T	Severity	CAV	T	ALOXE3	440.22	Atherosclerosis of native arteries of the extremities with intermittent claudication	circulatory system	150	13390	0.5389	0.291627	1.71412	0.0646156	1	1
chr2.191909428.G.A	rs147509469	A	Risk factor for females	CAV	A	CAVIN2-AS1	110.11	Dermatophytosis of nail	infectious diseases	1034	12249	-0.465385	0.25185	0.627893	0.0646211	1	1
chr7.117652877.C.G	rs80034486	G	Severity	CAV	G	CFTR	714	Rheumatoid arthritis and other inflammatory polyarthropathies	musculoskeletal	463	14959	2.64335	1.43055	14.0602	0.0646343	1	1
chr10.52771482.G.A	rs5030737	A	Potential functional effect on protein	FCP + IP	A	MBL2	292.4	Altered mental status	mental disorders	135	14297	0.536241	0.290211	1.70957	0.0646369	1	1
chr5.123497022.T.C	rs62377777	T	Severity	CAV	C	-	282	Hereditary hemolytic anemias	hematopoietic	112	11832	-0.326983	0.176967	0.721096	0.0646444	1	1
chr11.611919.C.G	rs702966	C	Severity in African-Americans	CAV	G	PHRF1	195	Cancer, suspected or other	neoplasms	183	14570	-0.211288	0.114357	0.809541	0.0646567	1	1
chr11.114726432.A.T	rs1712779	T	Severity	CAV-FE	T	-	512.7	Shortness of breath	respiratory	3291	8794	-0.0615539	0.0333166	0.940302	0.0646682	1	1
chr4.67963489.G.A	rs6552134	G	Possible functional consequences	FCP + IP	G	TMPRSS11A	079.9	Viremia, NOS	infectious diseases	235	11067	0.180439	0.0976682	1.19774	0.0646794	1	1
chrX.15596127.G.T	rs146598386	T	Severity	CAV	T	ACE2	442	Other aneurysm	circulatory system	238	13459	0.996765	0.539551	2.7095	0.0646893	1	1
chrX.15566297.A.G	rs4646179	G	Severity	CAV	G	ACE2	535.9	Gastritis and duodenitis, NOS	digestive	574	14329	-0.530166	0.286982	0.588507	0.0646917	1	1
chr5.180810828.C.T	rs113791144	T	Severity	CAV	T	-	289	Other diseases of blood and blood-forming organs	hematopoietic	371	14194	-0.258675	0.140031	0.772074	0.0647073	1	1
chrX.15602217.T.C	rs190509934	C	Protective	CAV	C	ACE2	136	Other infectious and parasitic diseases	infectious diseases	245	15462	0.7853	0.425115	2.19306	0.0647086	1	1
chr10.130802064.T.G	rs12253652	G	Severity	CAV	G	-	614.52	Vaginitis and vulvovaginitis	genitourinary	348	14718	0.19814	0.107261	1.21913	0.0647097	1	1
chr3.148742201.A.C	rs5186	C	Severity	CAV	C	AGTR1	270.3	Disorders of plasma protein metabolism	endocrine/metabolic	128	15039	-0.311365	0.168555	0.732447	0.0647098	1	1
chr6.31153649.G.A	rs143334143	A	Severity; Risk factor	CAV-FE	A	CCHCR1	599	Other symptoms/disorders or the urinary system	genitourinary	2595	11356	0.0953867	0.0516376	1.10008	0.0647133	1	1
chr6.160716758.G.A	rs4252187	A	Potential functional effect on protein	FCP + IP	A	PLG	296.1	Bipolar	mental disorders	362	9369	2.08532	1.1289	8.04713	0.0647171	1	1
chr9.30504351.C.T	rs17775810	TT genotype	Protective	CAV	T	LINC01242	245	Thyroiditis	endocrine/metabolic	267	13082	-0.233586	0.126456	0.79169	0.0647217	1	1
chr1.27373964.C.T	rs141300199	T	Severity	CAV	T	FCN3	288	Diseases of white blood cells	hematopoietic	252	14196	1.08714	0.588553	2.96577	0.0647271	1	1
chr4.107694523.TG.T	rs70947091	T	Severity	CAV-FE	T	PAPSS1	510	Other diseases of lung	respiratory	136	15940	0.248907	0.134756	1.28262	0.0647321	1	1
chr4.166008836.A.T	rs17047200	TT genotype	Severity (TT genotype)*Conflicting; Risk factor (AA genotype)*Conflicting	CAV	T	TLL1	614	Inflammatory diseases of female pelvic organs	genitourinary	463	14659	-0.173756	0.0940743	0.840502	0.0647455	1	1
chr1.12207235.C.T	rs3397	T	Severity	CAV-FE	C	TNFRSF1B	740.1	Osteoarthritis; localized	musculoskeletal	1477	9851	-0.0824449	0.0446372	0.920862	0.0647469	1	1
chr9.78543197.A.G	rs7027911	A	Severity	CAV	G	-	594.1	Calculus of kidney	genitourinary	648	15171	0.107682	0.0583024	1.11369	0.0647526	1	1
chr9.132278286.T.C	rs11243705	C	Severity	CAV	C	SETX	694	Dyschromia and Vitiligo	dermatologic	281	13302	0.210664	0.114062	1.2345	0.0647585	1	1
chr2.60480453.A.G	rs1123573	A	Severity	CAV-FE	G	BCL11A	289.4	Lymphadenitis	hematopoietic	254	14197	0.176503	0.0955661	1.19304	0.0647589	1	1
chr15.90879313.T.C	rs8039305	C	Risk factor	CAV-FE	C	FURIN	703	Diseases of nail, NOS	dermatologic	120	13593	-0.256318	0.138782	0.773896	0.0647604	1	1
chr4.67910532.T.C	rs9998258	T	Possible functional consequences	FCP + IP	C	TMPRSS11A	280.2	Iron deficiency anemia secondary to blood loss (chronic)	hematopoietic	559	11879	-0.305619	0.165476	0.736667	0.0647606	1	1
chr19.52830722.G.A	rs10411226	G	Severity	CAV	G	ZNF28	379.2	Disorders of vitreous body	sense organs	367	11809	0.144003	0.0779766	1.15489	0.0647836	1	1
chr5.124614711.G.T	rs4240376	G	Severity	CAV	T	-	292.4	Altered mental status	mental disorders	135	14296	0.256076	0.138664	1.29185	0.0647846	1	1
chr5.77379593.G.A	rs7715119	A	Severity	CAV-FE	A	PDE8B	800	Fracture of lower limb	injuries & poisonings	182	14280	0.259736	0.140648	1.29659	0.06479	1	1
chr2.60480453.A.G	rs1123573	A	Severity	CAV-FE	G	BCL11A	345	Epilepsy, recurrent seizures, convulsions	neurological	431	14610	-0.139312	0.0754396	0.869957	0.0647957	1	1
chr2.162267541.C.T	rs1990760	T	Risk factor; Severity	CAV	T	IFIH1	706.8	Other specified diseases of sebaceous glands	dermatologic	724	13346	0.10917	0.0591185	1.11535	0.0648016	1	1
chr16.57636629.G.A	rs7499679	A	Severity	CAV	A	ADGRG1	227.3	Benign neoplasm of pituitary gland and craniopharyngeal duct (pouch)	neoplasms	108	15797	-0.309246	0.167474	0.734	0.0648157	1	1
chr4.186083346.C.T	rs121434431	T	Severity	CAV-FE	T	TLR3	327.3	Sleep apnea	neurological	1272	12305	1.69609	0.918557	5.45257	0.0648242	1	1
chr6.31575324.G.A	rs361525	G	Severity	CAV-FE	A	TNF	288	Diseases of white blood cells	hematopoietic	252	14201	-0.474815	0.257153	0.622	0.0648296	1	1
chr12.47902438.G.T	rs11574024	T	Severity	CAV	T	VDR	041	Bacterial infection NOS	infectious diseases	425	14732	-0.381831	0.206801	0.68261	0.0648382	1	1
chr19.31533051.C.A	rs8105499	C	Severity	CAV	A	LINC02841	426.3	Bundle branch block	circulatory system	110	11893	0.291822	0.158053	1.33886	0.0648413	1	1
chr17.45995618.A.G	rs112572874	G	Risk factor	CAV-FE	G	MAPT	395	Heart valve disorders	circulatory system	615	14605	0.14945	0.0809456	1.1612	0.0648488	1	1
chr4.186082920.C.T	rs3775291	T	Risk factor; Severity	CAV-FE	T	TLR3	613	Other nonmalignant breast conditions	genitourinary	402	15236	0.149348	0.0808918	1.16108	0.0648528	1	1
chr1.155133406.T.G	rs4971066	G	Risk factor	CAV	G	EFNA1	433	Cerebrovascular disease	circulatory system	1006	14674	0.107299	0.0581166	1.11327	0.0648536	1	1
chr12.47844974.A.G	rs731236	AG and AA genotype	Severity	CAV	G	VDR	994.2	Sepsis	injuries & poisonings	135	15900	-0.259616	0.140621	0.771348	0.0648621	1	1
chr16.57636629.G.A	rs7499679	A	Severity	CAV	A	ADGRG1	447	Other disorders of arteries and arterioles	circulatory system	187	13306	0.212435	0.115067	1.23669	0.0648643	1	1
chr5.157106730.T.C	rs35960726	C	Severity	CAV	C	HAVCR2	202	Cancer of other lymphoid, histiocytic tissue	neoplasms	113	15982	1.90991	1.03454	6.75247	0.0648717	1	1
chr8.37849759.C.T	rs138763430	T	Severity	CAV	T	BRF2	276.12	Hyposmolality and/or hyponatremia	endocrine/metabolic	153	14130	1.13471	0.614667	3.11027	0.0648843	1	1
chr13.112889041.C.T	rs9577175	T	Severity	CAV	T	ATP11A	071.1	HIV infection, symptomatic	infectious diseases	1134	11140	0.106955	0.0579375	1.11288	0.0648863	1	1
chr21.41508701.T.G	rs4283504	T	Possible functional consequences	FCP + IP	T	TMPRSS2	798	Malaise and fatigue	symptoms	1814	12135	0.109295	0.0592052	1.11549	0.0648873	1	1
chr6.31575324.G.A	rs361525	G	Severity	CAV-FE	A	TNF	578.8	Hemorrhage of rectum and anus	digestive	505	13993	0.255324	0.138313	1.29088	0.0648955	1	1
chr21.33287378.C.T	rs8178521	T	Severity	CAV-FE	T	IL10RB	270	Disorders of protein plasma/amino-acid transport and metabolism	endocrine/metabolic	147	14836	0.270015	0.146272	1.30998	0.0648961	1	1
chr21.41465040.G.A	rs17001042	A	Possible functional consequences	FCP + IP	A	TMPRSS2	947	Urticaria	dermatologic	264	12579	0.381381	0.206604	1.4643	0.0649	1	1
chr11.34482745.G.A	rs61882275	G	Severity	CAV	A	ELF5	041	Bacterial infection NOS	infectious diseases	424	14704	-0.13714	0.0742936	0.871849	0.0649047	1	1
chr8.40324459.C.A	rs11779911	C	Severity	CAV	A	SIRLNT	300.4	Dysthymic disorder	mental disorders	325	8977	-0.180041	0.0975377	0.835236	0.0649121	1	1
chr6.45737076.T.A	rs16873740	A	Severity	CAV	A	-	295	Schizophrenia and other psychotic disorders	mental disorders	317	9339	0.194792	0.105531	1.21506	0.0649173	1	1
chr12.112919388.G.A	rs10774671	A	Severity (A allele); Protective (G allele)	CAV-FE	G	OAS1	458.9	Hypotension NOS	circulatory system	136	14781	-0.246376	0.133479	0.781628	0.0649209	1	1
chr18.6461231.C.G	rs11659676	G	Severity	CAV-FE	G	RPL6P27	483	Acute bronchitis and bronchiolitis	respiratory	169	13559	0.202015	0.109455	1.22387	0.0649447	1	1
chr10.28606315.C.T	rs12773860	T	Severity	CAV	T	WAC	701	Other hypertrophic and atrophic conditions of skin	dermatologic	400	14720	-0.311363	0.168705	0.732448	0.064949	1	1
chr22.43928847.C.G	rs738409	G	Protective*Conflicting; Severity*Conflicting	CAV	G	PNPLA3	612	Breast conditions, congenital or relating to hormones	genitourinary	172	13173	-0.230318	0.1248	0.794281	0.0649641	1	1
chrX.15564667.C.T	rs2074192	T	Severity (T allele); Severity for males > 50 y.o (T allele); Protective (C allele); Protective (CT genotype)	CAV	T	ACE2	465.2	Acute pharyngitis	respiratory	642	11024	-0.119079	0.0645249	0.887738	0.0649687	1	1
chr14.55263686.C.T	rs10140801	T	Severity	CAV-FE	T	FBXO34-AS1	573.7	Abnormal results of function study of liver	digestive	450	12949	0.132119	0.0715912	1.14124	0.0649702	1	1
chr17.45995618.A.G	rs112572874	G	Risk factor	CAV-FE	G	MAPT	564.1	Irritable Bowel Syndrome	digestive	188	11248	0.254587	0.137953	1.28993	0.0649702	1	1
chr19.39248147.C.T	rs12979860	C	Severity (C allele)*Conflicting; Risk factor (T allele)*Conflicting	CAV	T	IFNL4	537	Other disorders of stomach and duodenum	digestive	164	14339	0.206777	0.112046	1.22971	0.0649713	1	1
chr14.35401887.C.T	rs696	CC genotype	Severity	CAV	T	NFKBIA	703.1	Ingrowing nail	dermatologic	137	13962	0.230409	0.124856	1.25911	0.0649792	1	1
chr17.27263807.T.C	rs60811869	C	Severity	CAV	C	-	741.2	Stiffness of joint	musculoskeletal	615	14674	0.257692	0.139645	1.29394	0.0649877	1	1
chr4.107694523.TG.T	rs70947091	T	Severity	CAV-FE	T	PAPSS1	215	Other benign neoplasm of connective and other soft tissue	neoplasms	200	15311	0.210082	0.113845	1.23378	0.0649892	1	1
chr7.117652877.C.G	rs80034486	G	Severity	CAV	G	CFTR	452	Other venous embolism and thrombosis	circulatory system	396	12586	2.62675	1.42346	13.8287	0.0649908	1	1
chr4.106022043.T.C	rs11729561	T	Severity	CAV	C	-	110.1	Dermatophytosis	infectious diseases	1453	11901	-0.16507	0.0894551	0.847835	0.0649968	1	1
chr19.52830722.G.A	rs10411226	G	Severity	CAV	G	ZNF28	386.2	Peripheral or central vertigo	sense organs	198	11194	0.194946	0.105647	1.21525	0.0649997	1	1
chr10.51197961.C.A	rs7897633	A	Severity in European-Americans	CAV	C	PRKG1	286.2	Encounter for long-term (current) use of anticoagulants	hematopoietic	223	14967	-0.197015	0.106768	0.821179	0.0650001	1	1
chrX.15581269.T.C	rs138390800	C	May destabilize ACE2 protein structure	FCP + IP	C	ACE2	429.3	Symptoms involving cardiovascular system	circulatory system	333	13892	1.15026	0.623381	3.15902	0.0650091	1	1
chr4.67910532.T.C	rs9998258	T	Possible functional consequences	FCP + IP	C	TMPRSS11A	579.8	Nonspecific abnormal findings in stool contents	digestive	117	13985	-0.769759	0.417171	0.463125	0.0650098	1	1
chrX.15587729.C.T	rs4646140	T	Severity	CAV	T	ACE2	459.9	Circulatory disease NEC	circulatory system	249	14962	0.431165	0.233678	1.53905	0.0650195	1	1
chr3.126118894.C.T	rs1868132	T	Severity	CAV	T	ALDH1L1	949	Allergies, other	injuries & poisonings	542	12576	0.172775	0.093639	1.1886	0.065021	1	1
chr9.87725456.A.T	rs56952354	A;T	Possible functional consequences	FCP + IP	T	CTSL	300.1	Anxiety disorder	mental disorders	2251	9337	-0.285202	0.154572	0.751862	0.065022	1	1
chr12.52726315.TC.T	rs5798227	T	Risk factor	CAV	TC	-	562	Diverticulosis and diverticulitis	digestive	422	11249	0.23082	0.125099	1.25963	0.0650228	1	1
chr13.19647239.G.A	rs191299359	A	Severity	CAV	A	MPHOSPH8	571.51	Cirrhosis of liver without mention of alcohol	digestive	711	13049	1.46509	0.79406	4.32792	0.0650291	1	1
chr17.35880776.C.T	rs2107538	T	Risk factor; Severity	FCP	T	CCL5	300	Anxiety disorders	mental disorders	2575	9334	-0.0704562	0.0381866	0.931969	0.0650302	1	1
chr1.244873270.T.C	rs12130553	C	Severity	CAV	T	-	257	Testicular dysfunction	endocrine/metabolic	165	12509	-0.219842	0.119154	0.802646	0.0650355	1	1
chr10.28606315.C.T	rs12773860	T	Severity	CAV	T	WAC	585.1	Acute renal failure	genitourinary	631	12966	0.206812	0.112096	1.22975	0.0650444	1	1
chr5.131995059.C.T	rs56162149	T	Severity	CAV-FE	T	ACSL6	350.2	Abnormality of gait	neurological	1162	13446	-0.0995553	0.0539624	0.90524	0.0650521	1	1
chr10.51197961.C.A	rs7897633	A	Severity in European-Americans	CAV	C	PRKG1	345.3	Convulsions	neurological	305	14597	0.160019	0.0867369	1.17353	0.0650554	1	1
chr1.27373964.C.T	rs141300199	T	Severity	CAV	T	FCN3	288.2	Elevated white blood cell count	hematopoietic	241	14196	1.08531	0.588314	2.96037	0.065069	1	1
chr21.41426103.C.A	rs17000900	A	Severity	CAV-FE	A	MX1	433.31	Transient cerebral ischemia	circulatory system	298	14765	0.210183	0.113934	1.2339	0.0650695	1	1
chr15.100233816.G.A	rs143434383	A	Risk factor	CAV	A	ADAMTS17	599.9	Other abnormality of urination	genitourinary	248	11341	0.861025	0.466746	2.36558	0.0650752	1	1
chr4.188627868.CTCT.C	rs1734523522	C	Severity	CAV	C	LINC01060	527	Diseases of the salivary glands	digestive	126	15180	-0.548301	0.297226	0.577931	0.0650767	1	1
chr22.49281538.G.A	rs62220604	G	Severity	CAV	A	-	070.2	Viral hepatitis B	infectious diseases	134	10806	0.275121	0.149141	1.31669	0.0650801	1	1
chr6.6924962.A.C	rs6933436	C	Severity	CAV	C	-	612.2	Hypertrophy of breast (Gynecomastia)	genitourinary	135	12986	0.238161	0.129108	1.26891	0.0650855	1	1
chr15.60810211.C.T	rs341419	T	Severity	CAV-FE	T	RORA	215	Other benign neoplasm of connective and other soft tissue	neoplasms	196	15173	0.225282	0.122129	1.25268	0.0650925	1	1
chr3.1052111.C.G	rs1504061	G	Severity	CAV	G	-	624.9	stress incontinence, female	genitourinary	348	15345	0.268828	0.145738	1.30843	0.0650956	1	1
chr13.23084699.A.G	rs1984162	G	Severity	CAV	G	-	271.3	Intestinal disaccharidase deficiencies and disaccharide malabsorption	endocrine/metabolic	2136	13354	-0.0773963	0.0419588	0.925523	0.0650987	1	1
chr2.162044379.C.T	rs3788979	T	Risk factor	CAV	T	DPP4	427.6	Premature beats	circulatory system	118	11869	-0.410001	0.222277	0.66365	0.0651037	1	1
chr7.128938247.T.G	rs10488631	TCTA haplotype	Severity in European-Americans	CAV	T	IRF5	585.31	Renal dialysis	genitourinary	332	12995	0.148516	0.0805195	1.16011	0.065115	1	1
chr2.127137039.A.G	rs744373	G	Severity	CAV	G	-	301	Personality disorders	mental disorders	209	9354	0.189448	0.102713	1.20858	0.065118	1	1
chr14.74952741.A.G	rs2268616	G	Risk factor	CAV	G	PGF	300	Anxiety disorders	mental disorders	2547	9054	0.124603	0.0675559	1.1327	0.0651184	1	1
chr17.45995618.A.G	rs112572874	G	Risk factor	CAV-FE	G	MAPT	229	Benign neoplasm of unspecified sites	neoplasms	149	16034	0.282218	0.153013	1.32607	0.0651237	1	1
chr14.94566450.G.A	rs2093266	A	Risk factor for acute kidney injury	CAV	A	SERPINA4	300.11	Generalized anxiety disorder	mental disorders	638	9342	0.140482	0.0761666	1.15083	0.0651248	1	1
chrX.15581269.T.C	rs138390800	C	May destabilize ACE2 protein structure	FCP + IP	C	ACE2	702.2	Seborrheic keratosis	dermatologic	190	15631	1.3781	0.74723	3.96737	0.0651418	1	1
chr1.214663607.G.A	rs143976001	A	Severity	CAV	A	CENPF	600	Hyperplasia of prostate	genitourinary	840	14861	4.40794	2.39019	82.1004	0.0651564	1	1
chr21.41470664.C.T	rs61735794	T	Risk factor	CAV	T	TMPRSS2	701	Other hypertrophic and atrophic conditions of skin	dermatologic	404	14825	0.455123	0.246789	1.57637	0.0651567	1	1
chr13.19647239.G.A	rs191299359	A	Severity	CAV	A	MPHOSPH8	512.2	Painful respiration	respiratory	135	8805	1.99239	1.08039	7.33304	0.0651624	1	1
chr2.195499753.A.C	rs73060484	C	Severity	CAV	C	-	365	Glaucoma	sense organs	1069	13806	0.120772	0.065492	1.12837	0.065173	1	1
chr9.117713024.A.G	rs4986790	G	Severity	CAV	G	TLR4	721.1	Spondylosis without myelopathy	musculoskeletal	952	13713	-0.20714	0.112328	0.812906	0.0651739	1	1
chr21.41426103.C.A	rs17000900	A	Severity	CAV-FE	A	MX1	257	Testicular dysfunction	endocrine/metabolic	185	14558	-0.324816	0.176145	0.72266	0.0651794	1	1
chr17.8109899.C.T	rs151256885	T	Severity	CAV	T	ALOXE3	578.8	Hemorrhage of rectum and anus	digestive	504	13912	-0.542442	0.294162	0.581327	0.0651798	1	1
chr10.130802064.T.G	rs12253652	G	Severity	CAV	G	-	350.2	Abnormality of gait	neurological	1175	13444	0.119341	0.0647184	1.12675	0.0651816	1	1
chr2.195519781.A.G	rs74417002	G	Severity	CAV	G	-	394	Rheumatic disease of the heart valves	circulatory system	173	14595	-0.76866	0.416843	0.463634	0.0651826	1	1
chr12.132489230.GC.G	rs56106917	G	Severity	CAV	G	FBRSL1	250.3	Insulin pump user	endocrine/metabolic	1157	10366	0.0910571	0.0493804	1.09533	0.0651841	1	1
chr7.107967457.C.T	rs2237698	T	Severity	CAV	T	LAMB1	703	Diseases of nail, NOS	dermatologic	124	13957	-0.416805	0.226038	0.659149	0.0651892	1	1
chr4.5820150.T.C	rs3774881	T	Severity	CAV	C	CRMP1	578	Gastrointestinal hemorrhage	digestive	779	12229	-0.106469	0.05774	0.899003	0.0651911	1	1
chr7.107967457.C.T	rs2237698	T	Severity	CAV	T	LAMB1	317.11	Alcoholic liver damage	mental disorders	159	12956	-0.349407	0.189494	0.705106	0.0651988	1	1
chr4.111691870.C.T	rs112641600	C	Severity	CAV	T	-	527	Diseases of the salivary glands	digestive	125	15090	-0.572657	0.310574	0.564025	0.0652029	1	1
chr4.106022043.T.C	rs11729561	T	Severity	CAV	C	-	300.1	Anxiety disorder	mental disorders	2180	9089	-0.137824	0.0747513	0.871252	0.0652172	1	1
chr22.24011037.T.C	rs11090305	C	Severity	CAV	C	-	575	Other biliary tract disease	digestive	179	14546	0.230354	0.124939	1.25905	0.0652226	1	1
chr6.158608455.C.T	rs117665206	T	Severity	CAV	T	TMEM181	565	Anal and rectal conditions	digestive	500	14844	0.616947	0.33463	1.85326	0.0652312	1	1
chr1.155133406.T.G	rs4971066	G	Risk factor	CAV	G	EFNA1	252	Disorders of parathyroid gland	endocrine/metabolic	257	14474	-0.218435	0.118482	0.803775	0.0652384	1	1
chr6.105878879.T.A	rs9386484	T	Severity	CAV	A	-	512.7	Shortness of breath	respiratory	2932	7369	-0.063261	0.0343147	0.938698	0.0652484	1	1
chr21.41464802.A.G	rs462574	A	Possible functional consequences	FCP + IP	A	TMPRSS2	701	Other hypertrophic and atrophic conditions of skin	dermatologic	404	14746	0.166018	0.0900558	1.18059	0.0652552	1	1
chr21.41509390.C.G	rs12626358	G	Possible functional consequences	FCP + IP	G	TMPRSS2	803	Fracture of upper limb	injuries & poisonings	188	14208	0.22361	0.121299	1.25058	0.0652606	1	1
chr15.90876959.G.A	rs201551785	A	Potential functional effect on protein	FCP + IP	A	FURIN	537	Other disorders of stomach and duodenum	digestive	164	14336	2.06386	1.1196	7.87629	0.0652716	1	1
chr10.52771466.C.T	rs1800451	T	Potential functional effect on protein	FCP + IP	T	MBL2	261.4	Vitamin D deficiency	endocrine/metabolic	3991	10090	-0.100855	0.0547124	0.904064	0.0652742	1	1
chr11.88824823.A.G	rs10831496	G	Severity	CAV-FE	A	GRM5	110	Dermatophytosis / Dermatomycosis	infectious diseases	1612	12251	0.0758919	0.041171	1.07885	0.0652801	1	1
chr21.41465921.C.T	rs62217525	C	Possible functional consequences	FCP + IP	T	TMPRSS2	426.9	Cardiac pacemaker/device in situ	circulatory system	426	11967	-0.41009	0.222483	0.663591	0.0652937	1	1
chr3.126118894.C.T	rs1868132	T	Severity	CAV	T	ALDH1L1	695.42	Systemic lupus erythematosus	dermatologic	254	13389	-0.292711	0.158804	0.746237	0.0652966	1	1
chr11.14893332.A.G	rs10741657	G	Severity	CAV	A	CYP2R1	731	Osteitis deformans and osteopathies associated with other disorders classified elsewhere	musculoskeletal	348	13033	-0.166557	0.0903634	0.846574	0.0653011	1	1
chr22.41925447.G.A	rs61756766	A	Severity	CAV	A	TNFRSF13C	574.3	Cholecystitis without cholelithiasis	digestive	117	15206	0.708849	0.384579	2.03165	0.0653022	1	1
chr22.19963748.G.A	rs4680	A	Risk factor	FCP	A	COMT	695.4	Lupus (localized and systemic)	dermatologic	269	13399	0.166054	0.090091	1.18064	0.0653027	1	1
chr4.153687301.A.G	rs1898830	G	Severity; Risk factor	CAV	G	TLR2	586.2	Cyst of kidney, acquired	genitourinary	244	13001	-0.188016	0.102008	0.828602	0.0653084	1	1
chr11.320836.C.T	rs34481144	T	Severity	CAV	T	IFITM3	726.1	Enthesopathy	musculoskeletal	612	11219	0.13035	0.0707232	1.13923	0.0653147	1	1
chr4.69615987.C.T	rs7688383	T	Loss of smell and taste	CAV	T	UGT2A1	208	Benign neoplasm of colon	neoplasms	658	14349	-0.11482	0.0622984	0.891527	0.0653195	1	1
chr4.166008836.A.T	rs17047200	TT genotype	Severity (TT genotype)*Conflicting; Risk factor (AA genotype)*Conflicting	CAV	T	TLL1	627	Menopausal and postmenopausal disorders	genitourinary	851	12174	0.121813	0.0660953	1.12954	0.0653295	1	1
chr14.76832814.C.CT	rs34279101	CT	Severity	CAV	CT	LRRC74A	426	Cardiac conduction disorders	circulatory system	931	11968	-0.134708	0.0730925	0.873971	0.065331	1	1
chr21.41426103.C.A	rs17000900	A	Severity	CAV-FE	A	MX1	433.3	Cerebral ischemia	circulatory system	311	14765	0.20567	0.111596	1.22835	0.0653319	1	1
chr14.74952741.A.G	rs2268616	G	Risk factor	CAV	G	PGF	724.8	Other symptoms referable to back	musculoskeletal	105	13302	0.485389	0.263379	1.62481	0.06534	1	1
chr17.35880776.C.T	rs2107538	T	Risk factor; Severity	FCP	T	CCL5	008	Intestinal infection	infectious diseases	511	15194	-0.140321	0.076142	0.869079	0.065346	1	1
chr6.18015216.C.T	rs140247774	T	Severity	CAV	T	-	760	Back pain	symptoms	3598	10587	0.150531	0.081684	1.16245	0.0653519	1	1
chr2.60480453.A.G	rs1123573	A	Severity	CAV-FE	G	BCL11A	735	Acquired foot deformities	musculoskeletal	387	14878	-0.148946	0.0808252	0.861616	0.0653557	1	1
chr7.128938247.T.G	rs10488631	TCTA haplotype	Severity in European-Americans	CAV	T	IRF5	585.33	Chronic Kidney Disease, Stage III	genitourinary	160	12995	0.214238	0.116259	1.23892	0.0653629	1	1
chr21.41426103.C.A	rs17000900	A	Severity	CAV-FE	A	MX1	537	Other disorders of stomach and duodenum	digestive	164	14280	0.282819	0.153481	1.32687	0.0653725	1	1
chr21.41509390.C.G	rs12626358	G	Possible functional consequences	FCP + IP	G	TMPRSS2	253	Disorders of the pituitary gland and its hypothalamic control	endocrine/metabolic	139	14446	0.251503	0.136487	1.28596	0.0653749	1	1
chr1.205208489.G.A	rs11240388	G	Severity	CAV-FE	A	DSTYK	573.7	Abnormal results of function study of liver	digestive	452	13035	-0.128103	0.0695218	0.879762	0.0653822	1	1
chrX.15564142.G.A	rs147311723	A	Severity	CAV	A	ACE2	701	Other hypertrophic and atrophic conditions of skin	dermatologic	405	14828	0.79297	0.430346	2.20995	0.0653826	1	1
chr17.45714244.T.C	rs113661667	C	Risk factor	CAV-FE	C	LINC02210-CRHR1	367.1	Myopia	sense organs	156	13973	-0.336691	0.182724	0.71413	0.0653849	1	1
chr10.28606315.C.T	rs12773860	T	Severity	CAV	T	WAC	803	Fracture of upper limb	injuries & poisonings	189	14261	0.330146	0.179174	1.39117	0.0653885	1	1
chr13.33129529.C.G	rs34425674	G	Risk factor	CAV	G	STARD13	174	Breast cancer	neoplasms	454	14760	0.50259	0.272767	1.653	0.0653923	1	1
chr7.107967457.C.T	rs2237698	T	Severity	CAV	T	LAMB1	585.1	Acute renal failure	genitourinary	632	13025	-0.174041	0.0944616	0.840263	0.0654092	1	1
chr11.611919.C.G	rs702966	C	Severity in African-Americans	CAV	G	PHRF1	715.1	Sacroiliitis NEC	musculoskeletal	140	14952	0.227296	0.123371	1.2552	0.0654193	1	1
chr13.73984368.C.T	rs12871414	C	Severity	CAV	T	KLF12	153	Colorectal cancer	neoplasms	362	14086	-0.182785	0.099212	0.832947	0.0654218	1	1
chr5.77379593.G.A	rs7715119	A	Severity	CAV-FE	A	PDE8B	721.2	Spondylosis with myelopathy	musculoskeletal	101	13626	0.334111	0.181359	1.3967	0.0654376	1	1
chr4.186082920.C.T	rs3775291	T	Risk factor; Severity	CAV-FE	T	TLR3	770	Myalgia and myositis unspecified	symptoms	447	15796	0.14396	0.0781437	1.15484	0.065439	1	1
chrX.15599938.A.G	rs2106809	G	Severity	CAV	G	ACE2	573	Other disorders of liver	digestive	218	13049	-0.234149	0.127101	0.791244	0.065442	1	1
chr4.143999443.G.A	rs7683365	A	Risk factor	FCP + IP	A	GYPB	250.25	Diabetes type 2 with peripheral circulatory disorders	endocrine/metabolic	593	9190	0.134348	0.0729273	1.14379	0.0654435	1	1
chr10.51197961.C.A	rs7897633	A	Severity in European-Americans	CAV	C	PRKG1	284	Aplastic anemia	hematopoietic	144	11871	-0.237685	0.129027	0.788451	0.0654551	1	1
chr18.69541156.T.C	rs12958013	T	Severity	CAV	C	DOK6	429.2	Abnormal function study of cardiovascular system	circulatory system	178	13506	0.318672	0.172991	1.3753	0.0654564	1	1
chr17.8109899.C.T	rs151256885	T	Severity	CAV	T	ALOXE3	286	Coagulation defects	hematopoietic	243	14905	0.464996	0.252432	1.59201	0.0654659	1	1
chrX.15603134.G.A	rs7885856	G;A	Possible functional consequences	FCP + IP	A	ACE2	367.9	Blindness and low vision	sense organs	173	14005	-0.935149	0.507676	0.392528	0.0654722	1	1
chr12.106231175.T.A	rs12823094	A	Severity	CAV	A	-	495.2	Asthma with exacerbation	respiratory	794	11246	0.132337	0.0718459	1.14149	0.0654807	1	1
chr14.35401887.C.T	rs696	CC genotype	Severity	CAV	T	NFKBIA	586	Other disorders of the kidney and ureters	genitourinary	717	13026	0.105389	0.0572161	1.11114	0.0654822	1	1
chr14.74952741.A.G	rs2268616	G	Risk factor	CAV	G	PGF	710	Osteomyelitis, periostitis, and other infections involving bone	musculoskeletal	115	14665	-0.774526	0.420518	0.460922	0.0654989	1	1
chr14.74952741.A.G	rs2268616	G	Risk factor	CAV	G	PGF	710.1	Osteomyelitis	musculoskeletal	115	14665	-0.774526	0.420518	0.460922	0.0654989	1	1
chr14.76832814.C.CT	rs34279101	CT	Severity	CAV	CT	LRRC74A	649	Other conditions or status of the mother complicating pregnancy, childbirth, or the puerperium	pregnancy complications	125	15853	-0.378785	0.205657	0.684693	0.0655001	1	1
chr1.109740350.G.T	rs1332018	T	Risk factor; Severity	CAV	G	GSTM3	539	Bariatric surgery	digestive	391	15883	0.14144	0.0767942	1.15193	0.0655031	1	1
chr5.131995059.C.T	rs56162149	T	Severity	CAV-FE	T	ACSL6	977	Personal history of allergy to medicinal agents	injuries & poisonings	327	15112	-0.175577	0.0953291	0.838973	0.0655052	1	1
chr5.21768177.G.A	-	HLA-A*02:02	Protective	IP	A	HLA-A	743.13	Other specified osteoporosis	musculoskeletal	128	13900	0.247824	0.134562	1.28123	0.0655168	1	1
chr4.69615987.C.T	rs7688383	T	Loss of smell and taste	CAV	T	UGT2A1	427.2	Atrial fibrillation and flutter	circulatory system	601	11855	-0.123229	0.0669108	0.884061	0.0655198	1	1
chrX.15564667.C.T	rs2074192	T	Severity (T allele); Severity for males > 50 y.o (T allele); Protective (C allele); Protective (CT genotype)	CAV	T	ACE2	587	Kidney replaced by transpant	genitourinary	184	12953	0.230544	0.125183	1.25928	0.0655264	1	1
chr4.68840276.G.A	rs115162070	G	Severity	CAV	A	-	244.4	Hypothyroidism NOS	endocrine/metabolic	1401	13172	-0.191676	0.104079	0.825574	0.0655273	1	1
chr5.32750877.T.C	rs1173773	C	Protective	CAV	C	NPR3	185	Cancer of prostate	neoplasms	179	14772	-0.22371	0.121474	0.799547	0.0655289	1	1
chr2.196087686.G.A	rs2176724	A	Severity	CAV	A	-	277.5	Other disorders of lipoid metabolism	endocrine/metabolic	102	15165	0.328208	0.178221	1.38848	0.0655378	1	1
chr9.87726001.C.A	rs41307457	C;A	Possible functional consequences	FCP + IP	A	CTSL	285.21	Anemia in chronic kidney disease	hematopoietic	181	11788	-0.487648	0.2648	0.614069	0.0655379	1	1
chr6.45737076.T.A	rs16873740	A	Severity	CAV	A	-	327.32	Obstructive sleep apnea	neurological	1160	12259	-0.114264	0.062051	0.892022	0.065554	1	1
chr19.35687796.G.A	rs77127536	A	Severity	CAV	A	TYMSP2	564.9	Personal history of diseases of digestive system	digestive	150	11215	-0.363135	0.1972	0.695492	0.0655545	1	1
chr9.133251249.A.G	rs7849280	G	Protective	CAV	G	ABO	364	Corneal opacity and other disorders of cornea	sense organs	142	13881	0.316328	0.17179	1.37208	0.065569	1	1
chr1.27373964.C.T	rs141300199	T	Severity	CAV	T	FCN3	180	Cervical cancer and dysplasia	neoplasms	233	14405	1.14039	0.619371	3.12799	0.065591	1	1
chr18.6461231.C.G	rs11659676	G	Severity	CAV-FE	G	RPL6P27	735.2	Acquired toe deformities	musculoskeletal	192	14397	-0.192992	0.104822	0.824488	0.0656005	1	1
chr1.155066988.C.T	rs114301457	T	Severity	CAV	T	EFNA4	782.3	Edema	symptoms	989	14260	0.877531	0.476628	2.40496	0.0656035	1	1
chr3.141689849.A.G	rs6440031	G	Severity	CAV	A	LINC02618	301	Personality disorders	mental disorders	198	8479	0.35491	0.192769	1.42605	0.065604	1	1
chr9.21131628.G.C	rs12236000	G	Severity	CAV	C	-	714.1	Rheumatoid arthritis	musculoskeletal	401	14875	-0.227351	0.123487	0.796641	0.0656077	1	1
chr5.124614711.G.T	rs4240376	G	Severity	CAV	T	-	578	Gastrointestinal hemorrhage	digestive	854	13989	-0.111162	0.0603794	0.894794	0.0656126	1	1
chr4.71762286.C.T	rs113574864	T	Severity	CAV	T	GC	272	Disorders of lipoid metabolism	endocrine/metabolic	6344	8816	0.0791046	0.0429671	1.08232	0.0656138	1	1
chr4.44416575.T.C	rs35540967	C	Severity	CAV	C	KCTD8	374	Other disorders of eyelids	sense organs	207	13503	0.316024	0.171657	1.37166	0.0656185	1	1
chr2.136948486.A.G	rs7605851	G	Severity	CAV-FE	G	THSD7B	690	Erythematosquamous dermatosis	dermatologic	305	13409	-0.228055	0.123879	0.796081	0.0656299	1	1
chr2.136948486.A.G	rs7605851	G	Severity	CAV-FE	G	THSD7B	690.1	Seborrheic dermatitis	dermatologic	305	13409	-0.228055	0.123879	0.796081	0.0656299	1	1
chr4.106022043.T.C	rs11729561	T	Severity	CAV	C	-	592.1	Cystitis	genitourinary	412	12250	-0.336202	0.182625	0.714479	0.0656303	1	1
chr12.6845711.C.T	rs5443	T	protective	CAV	T	CDCA3	560	Intestinal obstruction without mention of hernia	digestive	167	11257	-0.21101	0.114622	0.809766	0.065633	1	1
chr16.78590128.A.G	rs72803978	A	Severity	CAV	G	WWOX	564	Functional digestive disorders	digestive	479	11230	-0.371962	0.202053	0.689381	0.0656339	1	1
chr2.196087686.G.A	rs2176724	A	Severity	CAV	A	-	290	Delirium dementia and amnestic and other cognitive disorders	mental disorders	405	14283	0.185757	0.100907	1.20413	0.0656389	1	1
chr6.32623820.T.C	rs9271609	T	Severity	CAV	C	HLA-DQA1	090.2	Gonococcal infections	infectious diseases	101	15707	0.281794	0.153083	1.32551	0.0656523	1	1
chr7.54580201.A.C	rs622568	C	Severity; Risk factor	CAV-FE	C	-	070	Viral hepatitis	infectious diseases	1348	11150	-0.0926263	0.0503192	0.911534	0.0656548	1	1
chr6.31575324.G.A	rs361525	G	Severity	CAV-FE	A	TNF	530.1	Esophagitis, GERD and related diseases	digestive	3947	10764	0.116129	0.0630877	1.12314	0.0656573	1	1
chr17.63488670.G.A	rs4343	G	Severity; Risk factor	CAV	G	ACE	634	Miscarriage; stillbirth	pregnancy complications	132	15917	0.240282	0.130535	1.27161	0.0656585	1	1
chr10.89010241.T.C	rs982764	T	Severity	CAV-FE	C	FAS	174.11	Malignant neoplasm of female breast	neoplasms	391	14700	-0.149619	0.0812829	0.861036	0.0656629	1	1
chr5.142872984.C.T	rs10039856	C	Severity	CAV	T	ARHGAP26	580.2	Nephrotic syndrome without mention of glomerulonephritis	genitourinary	163	13002	0.251848	0.136823	1.2864	0.0656686	1	1
chr6.147217556.A.G	rs116898161	G	Severity	CAV	G	STXBP5	415.1	Acute pulmonary heart disease	circulatory system	235	15776	-1.84548	1.00261	0.15795	0.0656705	1	1
chr21.41660268.A.T	rs2252109	A	Severity	CAV	A	-	580.2	Nephrotic syndrome without mention of glomerulonephritis	genitourinary	155	12219	-0.220505	0.119798	0.802113	0.0656731	1	1
chr4.67964168.T.A	rs720009	A	Possible functional consequences	FCP + IP	A	TMPRSS11A	241.1	Nontoxic uninodular goiter	endocrine/metabolic	573	13169	0.2311	0.125556	1.25998	0.0656794	1	1
chr4.68840276.G.A	rs115162070	G	Severity	CAV	A	-	296	Mood disorders	mental disorders	3368	9336	0.129258	0.0702264	1.13798	0.0656826	1	1
chr4.71762286.C.T	rs113574864	T	Severity	CAV	T	GC	286	Coagulation defects	hematopoietic	241	14911	0.251553	0.136678	1.28602	0.0656987	1	1
chr2.195994321.C.T	rs191631470	T	Severity	CAV	T	DNAH7	726.1	Enthesopathy	musculoskeletal	617	11548	-1.85669	1.00888	0.156188	0.0657178	1	1
chr21.41660268.A.T	rs2252109	A	Severity	CAV	A	-	626.1	Irregular menstrual cycle/bleeding	genitourinary	1007	11651	-0.0963827	0.0523768	0.908116	0.065742	1	1
chr8.40324459.C.A	rs11779911	C	Severity	CAV	A	SIRLNT	250.2	Type 2 diabetes	endocrine/metabolic	4236	9933	0.062236	0.0338213	1.06421	0.0657474	1	1
chr10.52771482.G.A	rs5030737	A	Potential functional effect on protein	FCP + IP	A	MBL2	386.2	Peripheral or central vertigo	sense organs	223	12965	0.433994	0.23586	1.54341	0.0657611	1	1
chr10.130802064.T.G	rs12253652	G	Severity	CAV	G	-	591	Urinary tract infection	genitourinary	1200	12432	0.118293	0.0642884	1.12557	0.0657641	1	1
chr4.67910402.G.A	rs4860265	G	Possible functional consequences	FCP + IP	G	TMPRSS11A	261.4	Vitamin D deficiency	endocrine/metabolic	3946	9948	-0.0517343	0.0281161	0.949581	0.0657648	1	1
chr12.47844974.A.G	rs731236	AG and AA genotype	Severity	CAV	G	VDR	286	Coagulation defects	hematopoietic	244	14976	-0.192204	0.104459	0.825139	0.0657681	1	1
chr5.180810828.C.T	rs113791144	T	Severity	CAV	T	-	289.3	Personal history of diseases of blood and blood-forming organs	hematopoietic	278	14194	-0.296089	0.160924	0.743721	0.0657777	1	1
chr6.160731787.C.T	rs4252128	T	Potential functional effect on protein	FCP + IP	T	PLG	079	Viral infection	infectious diseases	430	11189	-0.70495	0.383139	0.494133	0.0657784	1	1
chr12.106231175.T.A	rs12823094	A	Severity	CAV	A	-	284.1	Pancytopenia	hematopoietic	132	11379	0.29698	0.161411	1.34579	0.0657825	1	1
chr19.31533051.C.A	rs8105499	C	Severity	CAV	A	LINC02841	622	Polyp of female genital organs	genitourinary	162	15530	-0.281043	0.152762	0.754996	0.0658054	1	1
chr19.31533051.C.A	rs8105499	C	Severity	CAV	A	LINC02841	726.1	Enthesopathy	musculoskeletal	613	11417	-0.139449	0.0758006	0.869837	0.065815	1	1
chr9.21131628.G.C	rs12236000	G	Severity	CAV	C	-	464	Acute sinusitis	respiratory	233	11065	-0.312149	0.169677	0.731872	0.0658176	1	1
chr7.22728630.G.T	rs2066992	T	Protective	CAV-FE	T	IL6	766	Neuralgia, neuritis, and radiculitis NOS	symptoms	363	12847	0.190207	0.103394	1.2095	0.0658216	1	1
chr1.169597075.C.T	rs6127	T	Severity in males	CAV	C	SELP	285	Other anemias	hematopoietic	2283	11882	-0.0708419	0.0385097	0.931609	0.0658293	1	1
chr2.127137039.A.G	rs744373	G	Severity	CAV	G	-	598	Abnormal findings on examination of urine	genitourinary	257	15694	0.168127	0.0913943	1.18309	0.0658309	1	1
chr9.87726151.C.T	rs41312184	C;T	Possible functional consequences	FCP + IP	T	CTSL	070.2	Viral hepatitis B	infectious diseases	140	11198	-1.84886	1.00506	0.157417	0.0658344	1	1
chr16.3500977.C.G	rs2301762	G	Severity	CAV	G	CLUAP1	574.1	Cholelithiasis	digestive	469	15090	-0.327656	0.17812	0.720611	0.0658379	1	1
chr4.166008836.A.T	rs17047200	TT genotype	Severity (TT genotype)*Conflicting; Risk factor (AA genotype)*Conflicting	CAV	T	TLL1	496.2	Chronic bronchitis	respiratory	378	11501	-0.190502	0.10356	0.826544	0.0658383	1	1
chr21.33287378.C.T	rs8178521	T	Severity	CAV-FE	T	IL10RB	585.31	Renal dialysis	genitourinary	333	12877	0.184762	0.100442	1.20293	0.0658427	1	1
chr17.42362183.A.G	rs744166	G	Risk factor; Severity	CAV	G	STAT3	705	Disorders of sweat glands	dermatologic	111	13384	0.258296	0.140417	1.29472	0.0658436	1	1
chr4.67963489.G.A	rs6552134	G	Possible functional consequences	FCP + IP	G	TMPRSS11A	112	Candidiasis	infectious diseases	604	12131	-0.116465	0.0633151	0.890061	0.0658484	1	1
chr20.50172836.A.G	rs6122883	G	Severity	CAV-FE	G	LINC01273	772.2	Spasm of muscle	symptoms	300	14821	0.162355	0.0882649	1.17628	0.0658559	1	1
chr3.38894643.C.T	rs33985936	T	Severity	CAV	T	SCN11A	695.8	Other specified erythematous conditions	dermatologic	172	13468	-0.261576	0.142209	0.769837	0.0658592	1	1
chr2.36677870.C.A	rs6714112	C	Severity	CAV	A	-	618.1	Prolapse of vaginal walls	genitourinary	137	15859	0.310111	0.168599	1.36358	0.0658655	1	1
chr10.52340585.A.T	rs1441121	T	Severity	CAV	A	-	433.21	Cerebral artery occlusion, with cerebral infarction	circulatory system	512	14383	-0.139566	0.075881	0.869736	0.0658749	1	1
chr1.196673103.G.A	rs800292	A	Severity	CAV	A	CFH	599.9	Other abnormality of urination	genitourinary	248	11322	-0.17722	0.0963541	0.837596	0.0658778	1	1
chr17.45714244.T.C	rs113661667	C	Risk factor	CAV-FE	C	LINC02210-CRHR1	386	Vertiginous syndromes and other disorders of vestibular system	sense organs	268	12942	0.217242	0.118115	1.24264	0.065879	1	1
chr21.41509390.C.G	rs12626358	G	Possible functional consequences	FCP + IP	G	TMPRSS2	574.3	Cholecystitis without cholelithiasis	digestive	114	15030	-0.316754	0.172222	0.72851	0.0658838	1	1
chrX.15603134.G.A	rs7885856	G;A	Possible functional consequences	FCP + IP	A	ACE2	694	Dyschromia and Vitiligo	dermatologic	287	13468	0.367028	0.199558	1.44344	0.0658847	1	1
chr8.97128242.T.C	rs7817272	C	Severity	CAV	C	CPQ	619.4	Noninflammatory disorders of vagina	genitourinary	612	13757	-0.125187	0.0680658	0.882332	0.0658853	1	1
chr1.205208489.G.A	rs11240388	G	Severity	CAV-FE	A	DSTYK	649	Other conditions or status of the mother complicating pregnancy, childbirth, or the puerperium	pregnancy complications	125	15960	0.249149	0.135469	1.28293	0.0658925	1	1
chr12.47879112.A.G	rs2228570	AG genotype	Severity	CAV	A	VDR	555	Inflammatory bowel disease and other gastroenteritis and colitis	digestive	172	9941	-0.229461	0.124766	0.794962	0.0658964	1	1
chr4.71742666.T.G	rs2282679	G	Severity	CAV	G	GC	401.3	Other hypertensive complications	circulatory system	205	8385	-0.256893	0.139684	0.773451	0.0658996	1	1
chr1.173115604.T.G	rs17300100	G	Severity	CAV	G	-	696.41	Psoriasis vulgaris	dermatologic	260	12910	-0.383678	0.208626	0.681351	0.0659047	1	1
chr11.71456403.G.T	rs12785878	G	Severity	CAV	T	NADSYN1	550.4	Umbilical hernia	digestive	195	15000	0.194152	0.105573	1.21428	0.0659117	1	1
chr9.78543197.A.G	rs7027911	A	Severity	CAV	G	-	735.21	Hammer toe (acquired)	musculoskeletal	171	14810	0.208204	0.113221	1.23146	0.0659288	1	1
chr17.15965007.C.T	rs8081547	T	Risk factor	FCP + IP	T	ADORA2B	535.2	Atrophic gastritis	digestive	161	13770	0.247958	0.134846	1.28141	0.0659409	1	1
chr19.35687796.G.A	rs77127536	A	Severity	CAV	A	TYMSP2	512.7	Shortness of breath	respiratory	3288	8765	0.0815893	0.0443709	1.08501	0.0659445	1	1
chr10.76490426.T.C	rs114026383	C	Risk factor for European population	CAV	C	LRMDA	495.2	Asthma with exacerbation	respiratory	816	11735	0.395922	0.215327	1.48575	0.065959	1	1
chr17.49863303.C.T	rs77534576	T	Severity	CAV	T	-	250.2	Type 2 diabetes	endocrine/metabolic	4336	10349	0.137146	0.0745912	1.147	0.0659688	1	1
chr22.49281538.G.A	rs62220604	G	Severity	CAV	A	-	041.8	H. pylori	infectious diseases	165	14281	0.246127	0.133869	1.27906	0.0659802	1	1
chr1.90742957.A.C	rs2166172	C	Severity	CAV-FE	C	-	715	Other inflammatory spondylopathies	musculoskeletal	157	14888	-0.228087	0.124062	0.796055	0.0659906	1	1
chr1.109740350.G.T	rs1332018	T	Risk factor; Severity	CAV	G	GSTM3	340	Migraine	neurological	970	13341	0.0931887	0.0506881	1.09767	0.0659923	1	1
chr11.88824823.A.G	rs10831496	G	Severity	CAV-FE	A	GRM5	578.8	Hemorrhage of rectum and anus	digestive	505	13974	-0.12771	0.069466	0.880109	0.0659964	1	1
chr1.205208489.G.A	rs11240388	G	Severity	CAV-FE	A	DSTYK	440	Atherosclerosis	circulatory system	329	13450	-0.156927	0.0853587	0.854766	0.0659973	1	1
chr2.60480453.A.G	rs1123573	A	Severity	CAV-FE	G	BCL11A	245	Thyroiditis	endocrine/metabolic	271	13228	0.170787	0.0928984	1.18624	0.0659991	1	1
chr5.1211624.A.G	rs76067074	G	Severity	CAV-FE	G	SLC6A19	715.1	Sacroiliitis NEC	musculoskeletal	139	14732	-0.711745	0.387158	0.490787	0.0660059	1	1
chr5.174562335.T.A	rs2220543	T	Severity	CAV	A	SUMO2P6	429.3	Symptoms involving cardiovascular system	circulatory system	330	13774	0.149262	0.0811939	1.16098	0.066012	1	1
chr21.41465921.C.T	rs62217525	C	Possible functional consequences	FCP + IP	T	TMPRSS2	411.3	Angina pectoris	circulatory system	628	13293	-0.326872	0.177813	0.721176	0.0660201	1	1
chr17.45714244.T.C	rs113661667	C	Risk factor	CAV-FE	C	LINC02210-CRHR1	411.8	Other chronic ischemic heart disease, unspecified	circulatory system	140	13372	0.286101	0.155637	1.33123	0.0660235	1	1
chr16.78590128.A.G	rs72803978	A	Severity	CAV	G	WWOX	256	Ovarian dysfunction	endocrine/metabolic	214	14588	0.435528	0.236932	1.54578	0.0660329	1	1
chrX.15587729.C.T	rs4646140	T	Severity	CAV	T	ACE2	277	Other disorders of metabolism	endocrine/metabolic	364	15170	-0.546519	0.297316	0.578962	0.0660369	1	1
chr12.132489230.GC.G	rs56106917	G	Severity	CAV	G	FBRSL1	246	Other disorders of thyroid	endocrine/metabolic	455	13214	0.13444	0.0731384	1.1439	0.0660394	1	1
chr5.21768177.G.A	-	HLA-A*02:02	Protective	IP	A	HLA-A	496.21	Obstructive chronic bronchitis	respiratory	234	11329	-0.186034	0.10121	0.830245	0.0660462	1	1
chr12.52726315.TC.T	rs5798227	T	Risk factor	CAV	TC	-	535.9	Gastritis and duodenitis, NOS	digestive	573	14330	-0.244834	0.1332	0.782835	0.0660487	1	1
chr4.166008836.A.T	rs17047200	TT genotype	Severity (TT genotype)*Conflicting; Risk factor (AA genotype)*Conflicting	CAV	T	TLL1	586.4	Stricture/obstruction of ureter	genitourinary	240	12821	-0.253967	0.138174	0.775718	0.0660588	1	1
chr19.39248147.C.T	rs12979860	C	Severity (C allele)*Conflicting; Risk factor (T allele)*Conflicting	CAV	T	IFNL4	429.3	Symptoms involving cardiovascular system	circulatory system	333	13893	-0.149096	0.0811178	0.861487	0.0660602	1	1
chr10.28606315.C.T	rs12773860	T	Severity	CAV	T	WAC	572	Ascites (non malignant)	digestive	196	12944	-0.451079	0.245418	0.636941	0.0660624	1	1
chr6.41534945.A.C	rs1886814	C	Severity	CAV-FE	C	FOXP4-AS1	454.11	Varicose veins of lower extremity, symptomtic	circulatory system	783	12507	0.138623	0.0754243	1.14869	0.0660754	1	1
chr3.141689849.A.G	rs6440031	G	Severity	CAV	A	LINC02618	585.1	Acute renal failure	genitourinary	600	11884	0.220659	0.120063	1.2469	0.0660831	1	1
chr8.38996464.C.A	rs7840270	C	Severity	CAV-FE	A	ADAM9	277.5	Other disorders of lipoid metabolism	endocrine/metabolic	100	14916	-0.278293	0.151424	0.757075	0.0660859	1	1
chr10.8988345.A.T	rs71481792	A	Severity	CAV	T	-	296.2	Depression	mental disorders	3143	9241	0.0661674	0.0360045	1.06841	0.066099	1	1
chr17.27263807.T.C	rs60811869	C	Severity	CAV	C	-	281.1	Megaloblastic anemia	hematopoietic	144	11868	0.496768	0.270322	1.6434	0.0661079	1	1
chr6.105878879.T.A	rs9386484	T	Severity	CAV	A	-	770	Myalgia and myositis unspecified	symptoms	410	13517	0.13493	0.0734249	1.14446	0.0661125	1	1
chr9.78543197.A.G	rs7027911	A	Severity	CAV	G	-	564.9	Personal history of diseases of digestive system	digestive	149	11209	0.220185	0.119822	1.24631	0.0661198	1	1
chr1.46309111.A.G	rs41292543	G	Severity	CAV-FE	G	UQCRH	454.1	Varicose veins of lower extremity	circulatory system	1001	12586	0.176058	0.0958087	1.19251	0.0661212	1	1
chr1.20166359.C.T	rs72663004	T	Severity	CAV	T	PLA2G2C	368	Visual disturbances	sense organs	567	14375	0.240276	0.130756	1.2716	0.0661228	1	1
chr4.143996657.T.C	rs6840234	C	Protective	FCP + IP	T	GYPB	622.1	Polyp of corpus uteri	genitourinary	104	12453	0.257175	0.139953	1.29327	0.0661238	1	1
chr17.34252769.A.G	rs1024611	G	Risk factor	CAV	G	CCL2	760	Back pain	symptoms	3606	10627	0.0554877	0.0301961	1.05706	0.0661248	1	1
chr4.143996657.T.C	rs6840234	C	Protective	FCP + IP	T	GYPB	721.1	Spondylosis without myelopathy	musculoskeletal	742	10833	0.102567	0.0558171	1.10801	0.0661293	1	1
chr10.89010241.T.C	rs982764	T	Severity	CAV-FE	C	FAS	612	Breast conditions, congenital or relating to hormones	genitourinary	173	13298	0.207	0.112657	1.22998	0.0661448	1	1
chr1.205208489.G.A	rs11240388	G	Severity	CAV-FE	A	DSTYK	706.8	Other specified diseases of sebaceous glands	dermatologic	724	13397	-0.105308	0.0573148	0.900047	0.0661569	1	1
chr3.141689849.A.G	rs6440031	G	Severity	CAV	A	LINC02618	573	Other disorders of liver	digestive	198	11953	0.352892	0.192067	1.42318	0.0661598	1	1
chr3.61768231.T.A	rs672699	A	Severity	CAV	T	PTPRG	153	Colorectal cancer	neoplasms	363	14253	0.146956	0.0799876	1.1583	0.0661763	1	1
chr4.188627868.CTCT.C	rs1734523522	C	Severity	CAV	C	LINC01060	697	Sarcoidosis	dermatologic	127	13294	-0.495662	0.269793	0.609168	0.0661812	1	1
chr17.15965007.C.T	rs8081547	T	Risk factor	FCP + IP	T	ADORA2B	618	Genital prolapse	genitourinary	200	15327	0.226814	0.123458	1.2546	0.0661848	1	1
chr4.186082920.C.T	rs3775291	T	Risk factor; Severity	CAV-FE	T	TLR3	287	Purpura and other hemorrhagic conditions	hematopoietic	428	14984	-0.154037	0.0838449	0.85724	0.0661855	1	1
chr1.20166359.C.T	rs72663004	T	Severity	CAV	T	PLA2G2C	939	Atopic/contact dermatitis due to other or unspecified	dermatologic	1079	12586	-0.208379	0.113426	0.811899	0.0661897	1	1
chr8.38996464.C.A	rs7840270	C	Severity	CAV-FE	A	ADAM9	613.5	Mastodynia	genitourinary	277	14970	-0.16676	0.0907724	0.846403	0.0661914	1	1
chr7.22728630.G.T	rs2066992	T	Protective	CAV-FE	T	IL6	532	Dysphagia	digestive	586	10725	0.157731	0.0858599	1.17085	0.0661983	1	1
chr17.31410594.G.A	rs178840	G	Severity	CAV	G	RAB11FIP4	514	Abnormal findings examination of lungs	respiratory	365	13389	-0.142363	0.077497	0.867306	0.0662076	1	1
chr17.27263807.T.C	rs60811869	C	Severity	CAV	C	-	619.4	Noninflammatory disorders of vagina	genitourinary	611	13753	0.291904	0.158904	1.33897	0.066212	1	1
chr11.114726432.A.T	rs1712779	T	Severity	CAV-FE	T	-	443.7	Peripheral angiopathy in diseases classified elsewhere	circulatory system	544	13447	-0.128045	0.0697072	0.879814	0.0662243	1	1
chrX.15564667.C.T	rs2074192	T	Severity (T allele); Severity for males > 50 y.o (T allele); Protective (C allele); Protective (CT genotype)	CAV	T	ACE2	512	Other symptoms of respiratory system	respiratory	4709	8721	-0.0567812	0.0309115	0.944801	0.0662247	1	1
chr4.71762286.C.T	rs113574864	T	Severity	CAV	T	GC	380.4	Impacted cerumen	sense organs	340	14712	-0.255118	0.13889	0.774825	0.0662356	1	1
chr17.27263807.T.C	rs60811869	C	Severity	CAV	C	-	197	Chemotherapy	neoplasms	603	14550	0.263193	0.143293	1.30108	0.0662465	1	1
chrX.15600835.T.C	rs4646116	C	Risk factor	FCP + IP	C	ACE2	257.1	Testicular hypofunction	endocrine/metabolic	184	14625	2.20211	1.19894	9.04404	0.0662525	1	1
chr1.205208489.G.A	rs11240388	G	Severity	CAV-FE	A	DSTYK	729	Other disorders of soft tissues	musculoskeletal	559	11567	0.118554	0.0645474	1.12587	0.0662543	1	1
chr17.49863303.C.T	rs77534576	T	Severity	CAV	T	-	536.3	Gastroparesis	digestive	162	14299	0.484295	0.263689	1.62303	0.0662663	1	1
chr2.136948486.A.G	rs7605851	G	Severity	CAV-FE	G	THSD7B	510	Other diseases of lung	respiratory	137	16012	0.292208	0.159108	1.33938	0.0662775	1	1
chr9.131672331.T.G	rs12551879	G	Severity	CAV	G	RAPGEF1	241.2	Nontoxic multinodular goiter	endocrine/metabolic	308	13198	-0.308934	0.168215	0.734229	0.0662776	1	1
chr21.41507982.C.A	rs75603675	A	Protective*Conflicting; Risk factor*Conflicting; Severity*Conflicting	CAV	A	TMPRSS2	296.2	Depression	mental disorders	3123	9119	0.0594066	0.0323474	1.06121	0.0662813	1	1
chr1.156125675.T.C	rs581342	C	Severity	CAV	C	LMNA	300.12	Agorophobia, social phobia, and panic disorder	mental disorders	350	9321	-0.205696	0.112012	0.814081	0.0663017	1	1
chr4.71762286.C.T	rs113574864	T	Severity	CAV	T	GC	798.1	Chronic fatigue syndrome	symptoms	134	12325	0.336704	0.183352	1.40032	0.0663022	1	1
chr4.5820150.T.C	rs3774881	T	Severity	CAV	C	CRMP1	536	Disorders of function of stomach	digestive	225	12647	-0.194971	0.106173	0.822859	0.0663051	1	1
chr6.147217556.A.G	rs116898161	G	Severity	CAV	G	STXBP5	415.11	Pulmonary embolism and infarction, acute	circulatory system	234	15776	-1.84114	1.00264	0.158637	0.0663139	1	1
chr17.63488670.G.A	rs4343	G	Severity; Risk factor	CAV	G	ACE	155.1	Malignant neoplasm of liver, primary	neoplasms	144	15326	-0.232665	0.126704	0.792419	0.0663149	1	1
chr13.22495675.AG.A	rs10714879	A	Severity	CAV	AG	-	592.11	Acute cystitis	genitourinary	337	12462	0.156467	0.0852095	1.16937	0.0663192	1	1
chr16.89196249.G.A	rs117169628	A	Severity	CAV	A	SLC22A31	250.22	Type 2 diabetes with renal manifestations	endocrine/metabolic	869	10352	0.16181	0.088121	1.17564	0.0663244	1	1
chr7.128938247.T.G	rs10488631	TCTA haplotype	Severity in European-Americans	CAV	T	IRF5	427.2	Atrial fibrillation and flutter	circulatory system	605	11982	0.115499	0.0629035	1.12243	0.0663384	1	1
chr17.45995618.A.G	rs112572874	G	Risk factor	CAV-FE	G	MAPT	008.5	Bacterial enteritis	infectious diseases	448	15243	0.17379	0.0946508	1.18981	0.06634	1	1
chr17.63488670.G.A	rs4343	G	Severity; Risk factor	CAV	G	ACE	473.4	Voice disturbance	respiratory	303	10575	0.155007	0.0844231	1.16767	0.0663471	1	1
chr4.67963489.G.A	rs6552134	G	Possible functional consequences	FCP + IP	G	TMPRSS11A	380.4	Impacted cerumen	sense organs	340	14624	-0.152032	0.082806	0.85896	0.0663568	1	1
chr16.89196249.G.A	rs117169628	A	Severity	CAV	A	SLC22A31	701	Other hypertrophic and atrophic conditions of skin	dermatologic	405	14798	-0.254863	0.138819	0.775023	0.0663673	1	1
chr2.181488719.A.C	rs2034831	C	Severity	CAV	C	ITGA4	038	Septicemia	infectious diseases	170	14668	0.380949	0.207497	1.46367	0.0663688	1	1
chr6.30887474.G.A	rs4618569	AG genotype	Severity	CAV	A	DDR1	288.11	Neutropenia	hematopoietic	117	14194	0.254798	0.138787	1.2902	0.0663727	1	1
chr2.6013310.G.A	rs73910904	A	Risk factor	CAV	A	-	588.2	Secondary hyperparathyroidism (of renal origin)	genitourinary	189	13058	-1.3045	0.710562	0.271309	0.0663775	1	1
chr12.106231175.T.A	rs12823094	A	Severity	CAV	A	-	197	Chemotherapy	neoplasms	587	14003	0.148074	0.0806564	1.1596	0.0663775	1	1
chrX.15564142.G.A	rs147311723	A	Severity	CAV	A	ACE2	274.11	Gouty arthropathy	endocrine/metabolic	102	15952	1.36378	0.74287	3.91094	0.0663837	1	1
chr3.101705614.T.C	rs11919389	C	Risk factor	CAV	C	PDCL3P4	626.13	Irregular menstrual cycle	genitourinary	419	12381	0.151036	0.0822751	1.16304	0.0663961	1	1
chr12.112919388.G.A	rs10774671	A	Severity (A allele); Protective (G allele)	CAV-FE	G	OAS1	614.52	Vaginitis and vulvovaginitis	genitourinary	349	14751	0.149355	0.0813604	1.16109	0.0663988	1	1
chr22.41925447.G.A	rs61756766	A	Severity	CAV	A	TNFRSF13C	401.2	Hypertensive heart and/or renal disease	circulatory system	234	8385	0.652255	0.355321	1.91987	0.0664053	1	1
chr6.105878879.T.A	rs9386484	T	Severity	CAV	A	-	277	Other disorders of metabolism	endocrine/metabolic	337	12998	0.146692	0.0799137	1.158	0.066413	1	1
chr4.67910402.G.A	rs4860265	G	Possible functional consequences	FCP + IP	G	TMPRSS11A	285	Other anemias	hematopoietic	2253	11694	0.0630404	0.034343	1.06507	0.0664148	1	1
chr9.87726151.C.T	rs41312184	C;T	Possible functional consequences	FCP + IP	T	CTSL	396	Abnormal heart sounds	circulatory system	471	14612	0.370136	0.201643	1.44793	0.066416	1	1
chr13.23084699.A.G	rs1984162	G	Severity	CAV	G	-	411	Ischemic Heart Disease	circulatory system	2220	13372	0.0788277	0.0429452	1.08202	0.0664256	1	1
chr2.162267541.C.T	rs1990760	T	Risk factor; Severity	CAV	T	IFIH1	796	Elevated prostate specific antigen [PSA]	genitourinary	210	14793	-0.204134	0.111212	0.815353	0.0664261	1	1
chrX.15581269.T.C	rs138390800	C	May destabilize ACE2 protein structure	FCP + IP	C	ACE2	411.4	Coronary atherosclerosis	circulatory system	2004	13400	-1.4027	0.76421	0.245931	0.0664325	1	1
chr10.104263031.C.A	rs4925	A	Protective for neurological complications of long COVID	CAV	A	GSTO1	275.6	Hypercalcemia	endocrine/metabolic	295	15552	-0.196835	0.107238	0.821326	0.066433	1	1
chr7.117652877.C.G	rs80034486	G	Severity	CAV	G	CFTR	571.51	Cirrhosis of liver without mention of alcohol	digestive	711	13049	2.62909	1.43237	13.8611	0.0664338	1	1
chr8.38996464.C.A	rs7840270	C	Severity	CAV-FE	A	ADAM9	296	Mood disorders	mental disorders	3327	9198	0.057467	0.031309	1.05915	0.0664344	1	1
chr7.22728630.G.T	rs2066992	T	Protective	CAV-FE	T	IL6	571	Chronic liver disease and cirrhosis	digestive	1567	13010	0.0948964	0.0517028	1.09954	0.0664437	1	1
chr12.8058591.T.C	rs7842	C	Risk factor; Severity	CAV	C	C3AR1	389.1	Sensorineural hearing loss	sense organs	592	14279	0.118873	0.0647686	1.12623	0.0664533	1	1
chr4.153687301.A.G	rs1898830	G	Severity; Risk factor	CAV	G	TLR2	327.7	Sleep related movement disorders	neurological	133	12238	0.24094	0.131281	1.27244	0.066462	1	1
chr10.22439346.T.C	-	HLA-A*02:02	Protective	IP	C	HLA-A	745	Pain in joint	musculoskeletal	4460	9044	-0.110278	0.0600898	0.895585	0.0664741	1	1
chr9.21206606.C.G	rs28368148	G	Severity	CAV-FE	G	IFNA10	721	Spondylosis and allied disorders	musculoskeletal	999	13697	0.538397	0.293376	1.71326	0.0664798	1	1
chr17.8109899.C.T	rs151256885	T	Severity	CAV	T	ALOXE3	456	Chronic venous insufficiency [CVI]	circulatory system	660	12516	-0.431334	0.235037	0.649642	0.06648	1	1
chr2.181488719.A.C	rs2034831	C	Severity	CAV	C	ITGA4	571.51	Cirrhosis of liver without mention of alcohol	digestive	707	12954	-0.237122	0.12921	0.788895	0.0664812	1	1
chr2.162267541.C.T	rs1990760	T	Risk factor; Severity	CAV	T	IFIH1	696.41	Psoriasis vulgaris	dermatologic	261	13012	0.170353	0.0928296	1.18572	0.066489	1	1
chr10.52340585.A.T	rs1441121	T	Severity	CAV	A	-	743.13	Other specified osteoporosis	musculoskeletal	129	13930	0.253775	0.138289	1.28888	0.0664894	1	1
chr20.1135233.C.T	rs141024057	T	Severity	CAV	T	PSMF1	286	Coagulation defects	hematopoietic	244	14986	1.36716	0.745003	3.92418	0.0664904	1	1
chr4.143996657.T.C	rs6840234	C	Protective	FCP + IP	T	GYPB	696.41	Psoriasis vulgaris	dermatologic	215	10355	0.180751	0.0984997	1.19812	0.0665	1	1
chr21.41509390.C.G	rs12626358	G	Possible functional consequences	FCP + IP	G	TMPRSS2	368	Visual disturbances	sense organs	559	14213	-0.140545	0.0765907	0.868884	0.066503	1	1
chr19.35687796.G.A	rs77127536	A	Severity	CAV	A	TYMSP2	598	Abnormal findings on examination of urine	genitourinary	255	15658	-0.259977	0.141678	0.771069	0.0665088	1	1
chrX.12886851.C.T	rs5743781	T	Severity; Severity for males	CAV-FE	T	TLR7	443.9	Peripheral vascular disease, unspecified	circulatory system	1096	13463	0.810961	0.441951	2.25007	0.0665118	1	1
chr1.46309111.A.G	rs41292543	G	Severity	CAV-FE	G	UQCRH	512.2	Painful respiration	respiratory	135	8805	0.397251	0.216492	1.48773	0.066514	1	1
chrX.12889539.C.G	rs3853839	G	Severity; Risk factor	CAV-FE	G	TLR7	316	Substance addiction and disorders	mental disorders	695	12080	-0.139435	0.0759891	0.86985	0.0665161	1	1
chr9.81442264.TCAG.T	rs1826292621	T	Severity	CAV	T	-	495.2	Asthma with exacerbation	respiratory	814	11716	0.139585	0.0760712	1.1498	0.0665171	1	1
chr17.27263807.T.C	rs60811869	C	Severity	CAV	C	-	729	Other disorders of soft tissues	musculoskeletal	560	11559	-0.342461	0.186639	0.710021	0.0665229	1	1
chrX.12886851.C.T	rs5743781	T	Severity; Severity for males	CAV-FE	T	TLR7	496.1	Emphysema	respiratory	277	11738	1.16126	0.63288	3.19395	0.0665235	1	1
chr21.41494374.C.T	rs114363287	T	Risk factor	CAV	T	TMPRSS2	260.6	Anorexia	endocrine/metabolic	200	10120	1.44973	0.790101	4.26196	0.0665254	1	1
chr7.22548762.C.T	rs13227460	T	Severity	CAV	T	STEAP1B	272.1	Hyperlipidemia	endocrine/metabolic	6237	8643	0.0661879	0.0360727	1.06843	0.066528	1	1
chr5.142872984.C.T	rs10039856	C	Severity	CAV	T	ARHGAP26	592	Cystitis and urethritis	genitourinary	451	12560	0.160328	0.0873835	1.1739	0.0665412	1	1
chr12.6845711.C.T	rs5443	T	protective	CAV	T	CDCA3	401.2	Hypertensive heart and/or renal disease	circulatory system	234	8384	0.19194	0.104616	1.2116	0.0665488	1	1
chrX.15564667.C.T	rs2074192	T	Severity (T allele); Severity for males > 50 y.o (T allele); Protective (C allele); Protective (CT genotype)	CAV	T	ACE2	285	Other anemias	hematopoietic	2272	11776	0.0704347	0.0383904	1.07297	0.0665506	1	1
chr20.50172836.A.G	rs6122883	G	Severity	CAV-FE	G	LINC01273	202	Cancer of other lymphoid, histiocytic tissue	neoplasms	113	15752	0.255869	0.139465	1.29158	0.0665585	1	1
chr4.188627868.CTCT.C	rs1734523522	C	Severity	CAV	C	LINC01060	455	Hemorrhoids	circulatory system	729	12417	0.167766	0.0914458	1.18266	0.066566	1	1
chr10.28606315.C.T	rs12773860	T	Severity	CAV	T	WAC	280.2	Iron deficiency anemia secondary to blood loss (chronic)	hematopoietic	558	11783	0.218178	0.118926	1.24381	0.0665695	1	1
chr15.34253720.A.G	rs2705343	G	Severity	CAV-FE	G	SLC12A6	369	Infection of the eye	sense organs	409	13420	0.167709	0.0914162	1.18259	0.0665699	1	1
chr1.12207235.C.T	rs3397	T	Severity	CAV-FE	C	TNFRSF1B	530	Diseases of esophagus	digestive	3466	8546	-0.0578337	0.0315246	0.943807	0.0665709	1	1
chr15.60810211.C.T	rs341419	T	Severity	CAV-FE	T	RORA	284.1	Pancytopenia	hematopoietic	133	11671	-0.328305	0.178958	0.720144	0.0665753	1	1
chr4.67910532.T.C	rs9998258	T	Possible functional consequences	FCP + IP	C	TMPRSS11A	496	Chronic airway obstruction	respiratory	963	11734	-0.217913	0.118785	0.804195	0.0665771	1	1
chr21.41473715.C.A	rs2298661	A	Protective	CAV-FE	A	TMPRSS2	339	Other headache syndromes	neurological	920	13219	0.110842	0.0604209	1.11722	0.0665798	1	1
chr6.41534945.A.C	rs1886814	C	Severity	CAV-FE	C	FOXP4-AS1	770	Myalgia and myositis unspecified	symptoms	445	15709	0.185823	0.101294	1.20421	0.066582	1	1
chr4.107694523.TG.T	rs70947091	T	Severity	CAV-FE	T	PAPSS1	590	Pyelonephritis	genitourinary	130	12518	-0.278675	0.15191	0.756786	0.0665845	1	1
chr12.52726315.TC.T	rs5798227	T	Risk factor	CAV	TC	-	535.2	Atrophic gastritis	digestive	165	14330	0.346355	0.188804	1.41391	0.0665846	1	1
chr19.35687796.G.A	rs77127536	A	Severity	CAV	A	TYMSP2	180	Cervical cancer and dysplasia	neoplasms	232	14355	-0.282105	0.15378	0.754195	0.0665849	1	1
chr14.76832814.C.CT	rs34279101	CT	Severity	CAV	CT	LRRC74A	701	Other hypertrophic and atrophic conditions of skin	dermatologic	401	14712	0.179678	0.0979461	1.19683	0.0665869	1	1
chr12.112919388.G.A	rs10774671	A	Severity (A allele); Protective (G allele)	CAV-FE	G	OAS1	695.4	Lupus (localized and systemic)	dermatologic	267	13236	-0.176083	0.0959869	0.838548	0.0665872	1	1
chr17.35880776.C.T	rs2107538	T	Risk factor; Severity	FCP	T	CCL5	380.4	Impacted cerumen	sense organs	339	14727	0.16078	0.087645	1.17443	0.0665872	1	1
chr9.3320390.C.A	rs72699049	A	Severity	CAV	A	RFX3	257	Testicular dysfunction	endocrine/metabolic	185	14554	0.404641	0.220585	1.49876	0.0665945	1	1
chr3.101705614.T.C	rs11919389	C	Risk factor	CAV	C	PDCL3P4	477	Epistaxis or throat hemorrhage	respiratory	179	10550	0.212205	0.115681	1.2364	0.0665954	1	1
chr3.1052111.C.G	rs1504061	G	Severity	CAV	G	-	433.31	Transient cerebral ischemia	circulatory system	298	14773	0.274625	0.149714	1.31604	0.0666046	1	1
chr4.68840276.G.A	rs115162070	G	Severity	CAV	A	-	411.3	Angina pectoris	circulatory system	629	13340	0.243787	0.132903	1.27607	0.0666058	1	1
chrX.15592465.T.A	rs73195521	A	Severity	CAV	A	ACE2	244.2	Acquired hypothyroidism	endocrine/metabolic	421	13230	1.42649	0.777672	4.16405	0.0666086	1	1
chr1.31151182.G.C	rs12083278	C	Severity	CAV	G	-	340.1	Migrain with aura	neurological	175	12591	0.207266	0.112995	1.23031	0.0666093	1	1
chr17.27660155.T.C	rs117217714	C	Severity	CAV	C	NOS2P1	427.7	Tachycardia NOS	circulatory system	302	12044	0.858686	0.468132	2.36006	0.0666123	1	1
chr1.244873270.T.C	rs12130553	C	Severity	CAV	T	-	380.1	Otitis externa	sense organs	150	12653	-0.226689	0.12359	0.797168	0.0666239	1	1
chr12.6845711.C.T	rs5443	T	protective	CAV	T	CDCA3	427.6	Premature beats	circulatory system	118	12059	-0.250599	0.136626	0.778334	0.0666243	1	1
chr10.22439346.T.C	-	HLA-A*02:02	Protective	IP	C	HLA-A	327	Sleep disorders	neurological	1860	12202	-0.145528	0.0793417	0.864566	0.0666256	1	1
chr8.40324459.C.A	rs11779911	C	Severity	CAV	A	SIRLNT	611	Abnormal findings on mammogram or breast exam	genitourinary	920	12842	-0.109574	0.0597397	0.896216	0.066627	1	1
chr2.162267541.C.T	rs1990760	T	Risk factor; Severity	CAV	T	IFIH1	509.1	Respiratory failure	respiratory	108	15157	0.264515	0.144215	1.3028	0.0666276	1	1
chr13.102695866.A.G	rs599976	G	Severity	CAV-FE	G	METTL21C	362.26	Macular puckering of retina	sense organs	130	13655	0.322869	0.17603	1.38108	0.0666289	1	1
chr17.63488670.G.A	rs4343	G	Severity; Risk factor	CAV	G	ACE	351	Other peripheral nerve disorders	neurological	582	14499	-0.115985	0.0632359	0.890489	0.0666299	1	1
chr1.87162490.C.T	rs10873821	C	Severity	CAV	T	LINC01140	531	Peptic ulcer (excl. esophageal)	digestive	274	15857	0.164683	0.0897871	1.17902	0.0666318	1	1
chr19.24134099.G.A	rs10407383	A	Severity	CAV-FE	A	ZNF254	345	Epilepsy, recurrent seizures, convulsions	neurological	431	14590	-0.146898	0.0800937	0.863382	0.0666425	1	1
chr5.123497022.T.C	rs62377777	T	Severity	CAV	C	-	327.3	Sleep apnea	neurological	1270	12249	0.0924682	0.0504173	1.09688	0.0666459	1	1
chr1.155175305.G.A	rs7528026	A	Severity	CAV	A	TRIM46	289.3	Personal history of diseases of blood and blood-forming organs	hematopoietic	278	14173	-0.76179	0.415362	0.46683	0.0666483	1	1
chr21.41464802.A.G	rs462574	A	Possible functional consequences	FCP + IP	A	TMPRSS2	496.1	Emphysema	respiratory	277	11662	-0.237377	0.129431	0.788694	0.0666542	1	1
chr3.141689849.A.G	rs6440031	G	Severity	CAV	A	LINC02618	743.13	Other specified osteoporosis	musculoskeletal	121	13085	-0.708778	0.386479	0.492245	0.066663	1	1
chr17.45422978.G.C	rs1230082	G	Severity	CAV	G	ARHGAP27	285.2	Anemia of chronic disease	hematopoietic	284	11751	0.157452	0.0858595	1.17052	0.0666791	1	1
chr16.78590128.A.G	rs72803978	A	Severity	CAV	G	WWOX	614	Inflammatory diseases of female pelvic organs	genitourinary	467	14906	-0.406744	0.2218	0.665815	0.0666793	1	1
chr1.109740350.G.T	rs1332018	T	Risk factor; Severity	CAV	G	GSTM3	427.22	Atrial flutter	circulatory system	111	12057	0.263782	0.143844	1.30184	0.066682	1	1
chr6.147217556.A.G	rs116898161	G	Severity	CAV	G	STXBP5	452	Other venous embolism and thrombosis	circulatory system	396	12579	-0.832233	0.453835	0.435077	0.066687	1	1
chr3.141689849.A.G	rs6440031	G	Severity	CAV	A	LINC02618	300	Anxiety disorders	mental disorders	2414	8479	0.127575	0.0695733	1.13607	0.0667018	1	1
chr6.160731787.C.T	rs4252128	T	Potential functional effect on protein	FCP + IP	T	PLG	704.1	Alopecia	dermatologic	447	13996	0.404296	0.220493	1.49825	0.0667135	1	1
chr3.1052111.C.G	rs1504061	G	Severity	CAV	G	-	355.1	Chronic pain syndrome	neurological	303	14442	0.269145	0.146798	1.30884	0.0667384	1	1
chr3.148742201.A.C	rs5186	C	Severity	CAV	C	AGTR1	575	Other biliary tract disease	digestive	185	15192	-0.24625	0.134311	0.781727	0.0667396	1	1
chr3.149000300.G.T	rs76488148	T	Severity	CAV	T	GYG1	427.11	Paroxysmal supraventricular tachycardia	circulatory system	116	11951	0.388216	0.211748	1.47435	0.0667453	1	1
chr12.47879112.A.G	rs2228570	AG genotype	Severity	CAV	A	VDR	690	Erythematosquamous dermatosis	dermatologic	285	11794	0.165611	0.0903324	1.18011	0.0667504	1	1
chr12.47879112.A.G	rs2228570	AG genotype	Severity	CAV	A	VDR	690.1	Seborrheic dermatitis	dermatologic	285	11794	0.165611	0.0903324	1.18011	0.0667504	1	1
chr21.41660268.A.T	rs2252109	A	Severity	CAV	A	-	628	Ovarian cyst	genitourinary	193	11651	0.191536	0.104477	1.21111	0.0667594	1	1
chr10.98166813.G.T	rs10786398	T	Severity	CAV	T	R3HCC1L	280.2	Iron deficiency anemia secondary to blood loss (chronic)	hematopoietic	555	11784	-0.134608	0.0734247	0.874059	0.066761	1	1
chr1.46309111.A.G	rs41292543	G	Severity	CAV-FE	G	UQCRH	579	Other symptoms involving abdomen and pelvis	digestive	142	13993	-0.622021	0.339307	0.536858	0.0667713	1	1
chr5.131995059.C.T	rs56162149	T	Severity	CAV-FE	T	ACSL6	386	Vertiginous syndromes and other disorders of vestibular system	sense organs	263	12755	-0.198547	0.10831	0.819922	0.0667837	1	1
chr5.86011821.T.G	rs4424029	G	Severity	CAV	G	-	714	Rheumatoid arthritis and other inflammatory polyarthropathies	musculoskeletal	462	14849	0.126063	0.0687718	1.13435	0.0667936	1	1
chr9.87726001.C.A	rs41307457	C;A	Possible functional consequences	FCP + IP	A	CTSL	726.1	Enthesopathy	musculoskeletal	618	11474	-0.238389	0.130051	0.787896	0.0667968	1	1
chr4.153687301.A.G	rs1898830	G	Severity; Risk factor	CAV	G	TLR2	250.7	Diabetic retinopathy	endocrine/metabolic	367	13601	0.152865	0.0833986	1.16517	0.0668101	1	1
chr1.169597075.C.T	rs6127	T	Severity in males	CAV	C	SELP	724.8	Other symptoms referable to back	musculoskeletal	107	13711	-0.301693	0.164596	0.739565	0.0668139	1	1
chr13.23084699.A.G	rs1984162	G	Severity	CAV	G	-	701	Other hypertrophic and atrophic conditions of skin	dermatologic	405	14803	-0.168278	0.0918111	0.845119	0.0668211	1	1
chr12.132489230.GC.G	rs56106917	G	Severity	CAV	G	FBRSL1	296.2	Depression	mental disorders	3181	9358	-0.0603125	0.0329061	0.94147	0.0668223	1	1
chr6.30887474.G.A	rs4618569	AG genotype	Severity	CAV	A	DDR1	614.5	Inflammatory disease of cervix, vagina, and vulva	genitourinary	426	14938	0.138779	0.0757172	1.14887	0.0668233	1	1
chr13.102695866.A.G	rs599976	G	Severity	CAV-FE	G	METTL21C	257.1	Testicular hypofunction	endocrine/metabolic	183	14613	-0.354758	0.193557	0.701343	0.0668272	1	1
chr9.33426577.A.G	rs10813976	G	Severity	CAV	G	-	241	Nontoxic nodular goiter	endocrine/metabolic	817	13147	-0.129599	0.0707099	0.878448	0.0668283	1	1
chr16.78590128.A.G	rs72803978	A	Severity	CAV	G	WWOX	745	Pain in joint	musculoskeletal	4483	9099	-0.136984	0.074742	0.871984	0.0668392	1	1
chr10.76490426.T.C	rs114026383	C	Risk factor for European population	CAV	C	LRMDA	193	Thyroid cancer	neoplasms	162	15964	0.782937	0.427198	2.18789	0.0668437	1	1
chr4.67910532.T.C	rs9998258	T	Possible functional consequences	FCP + IP	C	TMPRSS11A	218	Benign neoplasm of uterus	neoplasms	375	15042	0.290704	0.158619	1.33737	0.0668442	1	1
chr4.67910532.T.C	rs9998258	T	Possible functional consequences	FCP + IP	C	TMPRSS11A	218.1	Uterine leiomyoma	neoplasms	375	15042	0.290704	0.158619	1.33737	0.0668442	1	1
chr10.89010241.T.C	rs982764	T	Severity	CAV-FE	C	FAS	411.8	Other chronic ischemic heart disease, unspecified	circulatory system	139	13310	-0.252376	0.137707	0.776953	0.0668463	1	1
chr17.27263807.T.C	rs60811869	C	Severity	CAV	C	-	389.4	Tinnitus	sense organs	224	14265	-0.626434	0.341811	0.534494	0.0668482	1	1
chr7.54580201.A.C	rs622568	C	Severity; Risk factor	CAV-FE	C	-	612	Breast conditions, congenital or relating to hormones	genitourinary	175	13317	0.22256	0.121439	1.24927	0.0668494	1	1
chr1.12207235.C.T	rs3397	T	Severity	CAV-FE	C	TNFRSF1B	512.2	Painful respiration	respiratory	112	6917	-0.267906	0.146186	0.764979	0.0668553	1	1
chr8.16932640.T.C	rs118072448	T	Severity	CAV	C	-	427	Cardiac dysrhythmias	circulatory system	2250	11955	0.152658	0.0832998	1.16493	0.0668569	1	1
chr10.89010241.T.C	rs982764	T	Severity	CAV-FE	C	FAS	721.2	Spondylosis with myelopathy	musculoskeletal	101	13631	-0.292026	0.159349	0.746749	0.0668597	1	1
chr9.4329170.T.C	rs3895472	C	Severity	CAV	T	GLIS3	766	Neuralgia, neuritis, and radiculitis NOS	symptoms	356	12464	0.203381	0.110979	1.22554	0.0668606	1	1
chr21.33252612.A.G	rs2236757	A	Severity	CAV-FE	A	IFNAR2	765	Cervical radiculitis	symptoms	485	12573	-0.133802	0.0730124	0.874763	0.0668625	1	1
chr1.35908500.C.T	rs2765013	C	Severity	CAV	T	AGO1	729	Other disorders of soft tissues	musculoskeletal	554	11271	0.124426	0.0678963	1.1325	0.0668639	1	1
chrX.15596127.G.T	rs146598386	T	Severity	CAV	T	ACE2	180	Cervical cancer and dysplasia	neoplasms	233	14405	1.11784	0.610016	3.05824	0.0668804	1	1
chr4.188627868.CTCT.C	rs1734523522	C	Severity	CAV	C	LINC01060	571	Chronic liver disease and cirrhosis	digestive	1547	12879	-0.13459	0.0734477	0.874074	0.0668831	1	1
chr14.74952741.A.G	rs2268616	G	Risk factor	CAV	G	PGF	594	Urinary calculus	genitourinary	685	14800	0.194264	0.106015	1.21442	0.0668879	1	1
chr1.3081749.G.A	rs12745140	A	Severity	CAV	A	PRDM16	327	Sleep disorders	neurological	1855	12151	-0.14874	0.0811731	0.861793	0.0668948	1	1
chr4.5820150.T.C	rs3774881	T	Severity	CAV	C	CRMP1	327.4	Insomnia	neurological	1512	10713	-0.0794894	0.0433818	0.923588	0.0669034	1	1
chr6.31153649.G.A	rs143334143	A	Severity; Risk factor	CAV-FE	A	CCHCR1	300.4	Dysthymic disorder	mental disorders	336	9376	0.233646	0.127515	1.2632	0.0669073	1	1
chr2.195994321.C.T	rs191631470	T	Severity	CAV	T	DNAH7	535.9	Gastritis and duodenitis, NOS	digestive	573	14299	-1.84452	1.00668	0.158101	0.0669089	1	1
chr1.155197995.A.G	rs41264915	A	Severity	CAV-FE	G	THBS3	560.2	Impaction of intestine	digestive	130	11229	0.319114	0.174163	1.37591	0.0669113	1	1
chr6.160716758.G.A	rs4252187	A	Potential functional effect on protein	FCP + IP	A	PLG	355.1	Chronic pain syndrome	neurological	303	14494	1.96158	1.07058	7.11052	0.0669141	1	1
chr18.69541156.T.C	rs12958013	T	Severity	CAV	C	DOK6	327	Sleep disorders	neurological	1835	11978	0.110629	0.0603803	1.11698	0.0669221	1	1
chr5.180810828.C.T	rs113791144	T	Severity	CAV	T	-	610	Benign mammary dysplasias	genitourinary	308	13368	0.230952	0.126054	1.2598	0.0669258	1	1
chr4.71742666.T.G	rs2282679	G	Severity	CAV	G	GC	345.3	Convulsions	neurological	305	14615	-0.201389	0.109919	0.817594	0.066927	1	1
chr9.133251249.A.G	rs7849280	G	Protective	CAV	G	ABO	197	Chemotherapy	neoplasms	602	14555	0.160645	0.087682	1.17427	0.0669309	1	1
chr3.1052111.C.G	rs1504061	G	Severity	CAV	G	-	619	Noninflammatory female genital disorders	genitourinary	1183	13722	-0.179828	0.0981565	0.835414	0.0669442	1	1
chr8.16932640.T.C	rs118072448	T	Severity	CAV	C	-	782.3	Edema	symptoms	982	14153	-0.252683	0.137934	0.776714	0.0669635	1	1
chr15.90879313.T.C	rs8039305	C	Risk factor	CAV-FE	C	FURIN	588.2	Secondary hyperparathyroidism (of renal origin)	genitourinary	181	12697	-0.209173	0.114186	0.811255	0.0669714	1	1
chr21.33287378.C.T	rs8178521	T	Severity	CAV-FE	T	IL10RB	427.9	Palpitations	circulatory system	1207	11874	-0.109035	0.0595224	0.896699	0.0669757	1	1
chr1.154454494.A.C	rs2228145	A	Risk factor	CAV	C	IL6R	561	Symptoms involving digestive system	digestive	1708	11232	-0.0723193	0.0394794	0.930234	0.0669779	1	1
chr6.18015216.C.T	rs140247774	T	Severity	CAV	T	-	289.4	Lymphadenitis	hematopoietic	252	14125	0.417552	0.227953	1.51824	0.0669898	1	1
chr1.173115604.T.G	rs17300100	G	Severity	CAV	G	-	796	Elevated prostate specific antigen [PSA]	genitourinary	210	14691	0.349768	0.190956	1.41874	0.0670013	1	1
chr6.18015216.C.T	rs140247774	T	Severity	CAV	T	-	628	Ovarian cyst	genitourinary	204	12348	-0.766185	0.41832	0.464783	0.0670146	1	1
chr15.90866675.C.T	rs79742014	T	Protective	IP	T	FURIN	174	Breast cancer	neoplasms	452	14749	0.419331	0.228947	1.52094	0.0670162	1	1
chr17.63488670.G.A	rs4343	G	Severity; Risk factor	CAV	G	ACE	599.3	Dysuria	genitourinary	1096	11355	0.0864477	0.0471989	1.09029	0.0670166	1	1
chr4.5820150.T.C	rs3774881	T	Severity	CAV	C	CRMP1	038	Septicemia	infectious diseases	163	12981	-0.227281	0.124093	0.796697	0.0670216	1	1
chr14.80203237.T.C	rs225014	C	Severity	CAV	C	DIO2	229	Benign neoplasm of unspecified sites	neoplasms	146	15770	0.217016	0.11849	1.24236	0.0670234	1	1
chr2.112913801.G.T	rs3811046	T	Risk factor	CAV	G	IL37	401	Hypertension	circulatory system	7208	8383	-0.057298	0.0312849	0.944313	0.0670276	1	1
chr1.156125675.T.C	rs581342	C	Severity	CAV	C	LMNA	452	Other venous embolism and thrombosis	circulatory system	393	12513	0.172691	0.0942911	1.1885	0.067031	1	1
chrX.15589409.C.T	rs148771870	T	interindividual clinical variability; may destabilize ACE2 protein structure	CAV-FE	T	ACE2	174.1	Breast cancer [female]	neoplasms	438	14784	2.3239	1.26891	10.2155	0.0670385	1	1
chr9.4329170.T.C	rs3895472	C	Severity	CAV	T	GLIS3	041.8	H. pylori	infectious diseases	156	14275	-0.386218	0.210889	0.679622	0.0670437	1	1
chr8.97128242.T.C	rs7817272	C	Severity	CAV	C	CPQ	626.1	Irregular menstrual cycle/bleeding	genitourinary	1083	12389	-0.102738	0.0560996	0.902364	0.0670493	1	1
chr2.45584979.T.C	-	HLA-A*02:02	Protective	IP	C	HLA-A	574.1	Cholelithiasis	digestive	470	15135	-0.132832	0.0725329	0.875612	0.067051	1	1
chr15.60810211.C.T	rs341419	T	Severity	CAV-FE	T	RORA	427.3	Other specified cardiac dysrhythmias	circulatory system	274	11834	-0.212859	0.116232	0.80827	0.0670523	1	1
chr21.41464802.A.G	rs462574	A	Possible functional consequences	FCP + IP	A	TMPRSS2	242	Thyrotoxicosis with or without goiter	endocrine/metabolic	351	13159	-0.199331	0.108849	0.819279	0.0670633	1	1
chr7.107967457.C.T	rs2237698	T	Severity	CAV	T	LAMB1	362.4	Retinal vascular changes and abnomalities	sense organs	155	13618	-0.370325	0.202228	0.69051	0.0670666	1	1
chr10.52771466.C.T	rs1800451	T	Potential functional effect on protein	FCP + IP	T	MBL2	733	Other disorders of bone and cartilage	musculoskeletal	1068	12990	-0.184162	0.10057	0.831801	0.0670739	1	1
chr4.143999443.G.A	rs7683365	A	Risk factor	FCP + IP	A	GYPB	426.9	Cardiac pacemaker/device in situ	circulatory system	379	10630	0.159604	0.0871592	1.17305	0.0670743	1	1
chr10.22439346.T.C	-	HLA-A*02:02	Protective	IP	C	HLA-A	365.1	Open-angle glaucoma	sense organs	129	13781	0.431138	0.235449	1.53901	0.0670814	1	1
chr4.186083346.C.T	rs121434431	T	Severity	CAV-FE	T	TLR3	350.2	Abnormality of gait	neurological	1186	13659	2.34213	1.2791	10.4034	0.0670888	1	1
chr5.21768177.G.A	-	HLA-A*02:02	Protective	IP	A	HLA-A	472	Chronic pharyngitis and nasopharyngitis	respiratory	591	10215	0.114447	0.0625026	1.12125	0.0670897	1	1
chr21.41465921.C.T	rs62217525	C	Possible functional consequences	FCP + IP	T	TMPRSS2	626	Disorders of menstruation and other abnormal bleeding from female genital tract	genitourinary	1326	12321	0.211771	0.115654	1.23587	0.0670903	1	1
chr3.148742201.A.C	rs5186	C	Severity	CAV	C	AGTR1	459.9	Circulatory disease NEC	circulatory system	250	14960	0.195884	0.106982	1.21639	0.0671	1	1
chr6.31153649.G.A	rs143334143	A	Severity; Risk factor	CAV-FE	A	CCHCR1	772	Symptoms of the muscles	symptoms	104	15040	0.371328	0.202804	1.44966	0.0671049	1	1
chr21.41509390.C.G	rs12626358	G	Possible functional consequences	FCP + IP	G	TMPRSS2	539	Bariatric surgery	digestive	387	15703	0.15695	0.0857198	1.16994	0.0671058	1	1
chr9.87724615.A.G	rs3128509	A;G	Possible functional consequences	FCP + IP	A	CTSL	285.2	Anemia of chronic disease	hematopoietic	285	11662	-0.169478	0.0925627	0.844105	0.0671077	1	1
chr10.52771482.G.A	rs5030737	A	Potential functional effect on protein	FCP + IP	A	MBL2	550	Abdominal hernia	digestive	936	14999	0.228617	0.124863	1.25686	0.0671095	1	1
chr5.180810828.C.T	rs113791144	T	Severity	CAV	T	-	079.9	Viremia, NOS	infectious diseases	235	11193	-0.322121	0.175932	0.72461	0.0671097	1	1
chr2.195994321.C.T	rs191631470	T	Severity	CAV	T	DNAH7	512.8	Cough	respiratory	2221	8777	-0.503924	0.275235	0.604155	0.0671179	1	1
chr16.89196249.G.A	rs117169628	A	Severity	CAV	A	SLC22A31	697	Sarcoidosis	dermatologic	128	13435	0.362261	0.197864	1.43657	0.0671216	1	1
chr1.3081749.G.A	rs12745140	A	Severity	CAV	A	PRDM16	427	Cardiac dysrhythmias	circulatory system	2234	11912	0.129332	0.0706417	1.13807	0.0671269	1	1
chr9.78543197.A.G	rs7027911	A	Severity	CAV	G	-	599.9	Other abnormality of urination	genitourinary	248	11291	0.17306	0.0945265	1.18894	0.0671284	1	1
chrX.12889539.C.G	rs3853839	G	Severity; Risk factor	CAV-FE	G	TLR7	245	Thyroiditis	endocrine/metabolic	241	12413	-0.201265	0.109932	0.817695	0.0671285	1	1
chrX.15561454.T.C	rs142017934	C	Severity	CAV	C	ACE2	599.3	Dysuria	genitourinary	1096	11354	0.643798	0.351657	1.9037	0.0671373	1	1
chr17.31410594.G.A	rs178840	G	Severity	CAV	G	RAB11FIP4	571.5	Other chronic nonalcoholic liver disease	digestive	1317	11694	-0.0771663	0.0421515	0.925736	0.0671471	1	1
chr3.149000300.G.T	rs76488148	T	Severity	CAV	T	GYG1	714.1	Rheumatoid arthritis	musculoskeletal	396	14840	-0.276093	0.150815	0.758742	0.0671492	1	1
chr10.28606315.C.T	rs12773860	T	Severity	CAV	T	WAC	472	Chronic pharyngitis and nasopharyngitis	respiratory	599	10479	-0.234574	0.12814	0.790907	0.067158	1	1
chr3.148742201.A.C	rs5186	C	Severity	CAV	C	AGTR1	155	Cancer of liver and intrahepatic bile duct	neoplasms	151	15312	0.24664	0.134731	1.27972	0.0671593	1	1
chr15.90879313.T.C	rs8039305	C	Risk factor	CAV-FE	C	FURIN	418.1	Precordial pain	circulatory system	270	10766	-0.181863	0.0993457	0.833716	0.0671593	1	1
chr4.5820150.T.C	rs3774881	T	Severity	CAV	C	CRMP1	721	Spondylosis and allied disorders	musculoskeletal	917	12030	-0.0985342	0.0538277	0.906165	0.0671681	1	1
chr6.147217556.A.G	rs116898161	G	Severity	CAV	G	STXBP5	280	Iron deficiency anemias	hematopoietic	1399	11879	-0.372109	0.203278	0.689279	0.0671694	1	1
chr2.60480453.A.G	rs1123573	A	Severity	CAV-FE	G	BCL11A	539	Bariatric surgery	digestive	391	15881	0.140395	0.0766973	1.15073	0.0671749	1	1
chr2.74462906.CA.C	rs765427546	C	Severity	CAV	C	MOGS	519	Other diseases of respiratory system, not elsewhere classified	respiratory	168	15860	1.92931	1.05401	6.88478	0.0671816	1	1
chr7.117611595.T.G	rs150212784	G	Severity	CAV	G	CFTR	292.3	Memory loss	mental disorders	552	14298	0.994962	0.543575	2.70462	0.0671898	1	1
chr1.12207235.C.T	rs3397	T	Severity	CAV-FE	C	TNFRSF1B	721	Spondylosis and allied disorders	musculoskeletal	874	11037	-0.0979298	0.053502	0.906713	0.0671907	1	1
chr3.149000300.G.T	rs76488148	T	Severity	CAV	T	GYG1	530.13	Barrett's esophagus	digestive	102	10671	0.428186	0.233937	1.53447	0.0671977	1	1
chr19.35687796.G.A	rs77127536	A	Severity	CAV	A	TYMSP2	318	Tobacco use disorder	mental disorders	1739	12947	0.0982014	0.0536538	1.10318	0.0672083	1	1
chr9.87724615.A.G	rs3128509	A;G	Possible functional consequences	FCP + IP	A	CTSL	681	Superficial cellulitis and abscess	dermatologic	845	13405	-0.0991306	0.0541622	0.905624	0.0672121	1	1
chr1.12207235.C.T	rs3397	T	Severity	CAV-FE	C	TNFRSF1B	274.1	Gout	endocrine/metabolic	235	12894	0.181158	0.0989817	1.1986	0.0672175	1	1
chr3.157438240.A.G	rs1840680	AG genotype)	Protective	CAV	A	PTX3	242	Thyrotoxicosis with or without goiter	endocrine/metabolic	352	13213	-0.149909	0.0819106	0.860786	0.0672273	1	1
chr2.162267541.C.T	rs1990760	T	Risk factor; Severity	CAV	T	IFIH1	174.1	Breast cancer [female]	neoplasms	437	14721	-0.14259	0.0779132	0.86711	0.0672331	1	1
chr1.161544752.A.C	rs396991	C	Severity	CAV-FE	C	FCGR3A	350.1	Abnormal involuntary movements	neurological	381	13078	0.145449	0.0794782	1.15656	0.0672417	1	1
chr3.27146807.G.A	rs17317135	G	Severity	CAV	A	NEK10	572	Ascites (non malignant)	digestive	197	12839	-0.705787	0.385671	0.49372	0.0672467	1	1
chr17.27263807.T.C	rs60811869	C	Severity	CAV	C	-	280.1	Iron deficiency anemias, unspecified or not due to blood loss	hematopoietic	1153	11868	0.206937	0.11308	1.2299	0.0672493	1	1
chr5.142872984.C.T	rs10039856	C	Severity	CAV	T	ARHGAP26	345	Epilepsy, recurrent seizures, convulsions	neurological	429	14527	0.157479	0.0860544	1.17056	0.0672505	1	1
chr1.35908500.C.T	rs2765013	C	Severity	CAV	T	AGO1	269	Proteinuria	endocrine/metabolic	769	14696	-0.108299	0.0591802	0.897359	0.067251	1	1
chr13.102695866.A.G	rs599976	G	Severity	CAV-FE	G	METTL21C	510	Other diseases of lung	respiratory	137	16063	-0.419184	0.22907	0.657583	0.0672593	1	1
chr7.22548762.C.T	rs13227460	T	Severity	CAV	T	STEAP1B	579.8	Nonspecific abnormal findings in stool contents	digestive	114	13680	-0.377889	0.206507	0.685307	0.0672639	1	1
chr6.18015216.C.T	rs140247774	T	Severity	CAV	T	-	110	Dermatophytosis / Dermatomycosis	infectious diseases	1606	12196	0.20008	0.109342	1.2215	0.0672722	1	1
chr12.106231175.T.A	rs12823094	A	Severity	CAV	A	-	994.2	Sepsis	injuries & poisonings	132	15302	-0.351923	0.192325	0.703335	0.0672745	1	1
chr21.41473715.C.A	rs2298661	A	Protective	CAV-FE	A	TMPRSS2	216.1	Screening for malignant neoplasms of the skin	neoplasms	235	14533	0.20123	0.109972	1.22291	0.0672759	1	1
chr11.2872637.A.G	rs10766439	A	Severity	CAV	A	-	371.3	Inflammation of eyelids	sense organs	201	13321	0.211299	0.115476	1.23528	0.0672782	1	1
chr11.114726432.A.T	rs1712779	T	Severity	CAV-FE	T	-	300.11	Generalized anxiety disorder	mental disorders	640	9363	-0.117422	0.0641738	0.88921	0.0672877	1	1
chr10.52771466.C.T	rs1800451	T	Potential functional effect on protein	FCP + IP	T	MBL2	443.7	Peripheral angiopathy in diseases classified elsewhere	circulatory system	545	13420	0.205972	0.11257	1.22872	0.0672915	1	1
chr1.155133406.T.G	rs4971066	G	Risk factor	CAV	G	EFNA1	477	Epistaxis or throat hemorrhage	respiratory	177	10459	-0.254669	0.139195	0.775173	0.0673124	1	1
chr8.73355963.T.C	rs2010843	C	Severity	CAV	C	RDH10-AS1	041	Bacterial infection NOS	infectious diseases	417	14611	-0.14254	0.0779096	0.867153	0.0673169	1	1
chr22.22210343.A.T	rs5757427	T	Severity	CAV	A	IGLV10-54	696	Psoriasis and related disorders	dermatologic	213	9228	-0.193659	0.105852	0.823939	0.0673207	1	1
chr5.86011821.T.G	rs4424029	G	Severity	CAV	G	-	262	Mineral deficiency NEC	endocrine/metabolic	280	10050	0.161263	0.0881455	1.17499	0.067324	1	1
chr13.22495675.AG.A	rs10714879	A	Severity	CAV	AG	-	592.1	Cystitis	genitourinary	417	12462	0.141335	0.0772568	1.15181	0.0673374	1	1
chr9.87726001.C.A	rs41307457	C;A	Possible functional consequences	FCP + IP	A	CTSL	695.4	Lupus (localized and systemic)	dermatologic	268	13295	0.292543	0.159915	1.33983	0.0673453	1	1
chr21.41494374.C.T	rs114363287	T	Risk factor	CAV	T	TMPRSS2	618.1	Prolapse of vaginal walls	genitourinary	138	15962	1.95732	1.06997	7.08035	0.0673498	1	1
chr1.156125675.T.C	rs581342	C	Severity	CAV	C	LMNA	386.9	Dizziness and giddiness (Light-headedness and vertigo)	sense organs	1708	12901	-0.0957153	0.0523238	0.908723	0.0673567	1	1
chr13.112889041.C.T	rs9577175	T	Severity	CAV	T	ATP11A	071	Human immunodeficiency virus [HIV] disease	infectious diseases	1234	11140	0.10233	0.0559403	1.10775	0.0673577	1	1
chr1.161544752.A.C	rs396991	C	Severity	CAV-FE	C	FCGR3A	530.11	GERD	digestive	3776	10295	0.0563038	0.0307797	1.05792	0.0673621	1	1
chr2.191909428.G.A	rs147509469	A	Risk factor for females	CAV	A	CAVIN2-AS1	355.1	Chronic pain syndrome	neurological	303	14478	0.526816	0.288007	1.69353	0.067373	1	1
chr6.41534945.A.C	rs1886814	C	Severity	CAV-FE	C	FOXP4-AS1	433	Cerebrovascular disease	circulatory system	1006	14747	-0.140364	0.076737	0.869042	0.0673766	1	1
chr1.155133406.T.G	rs4971066	G	Risk factor	CAV	G	EFNA1	362	Other retinal disorders	sense organs	650	13528	-0.134578	0.0735742	0.874084	0.0673771	1	1
chr11.71456403.G.T	rs12785878	G	Severity	CAV	T	NADSYN1	289	Other diseases of blood and blood-forming organs	hematopoietic	370	14200	0.142211	0.0777483	1.15282	0.0673824	1	1
chr13.102695866.A.G	rs599976	G	Severity	CAV-FE	G	METTL21C	729	Other disorders of soft tissues	musculoskeletal	558	11567	0.168877	0.092331	1.18397	0.0673937	1	1
chr6.105878879.T.A	rs9386484	T	Severity	CAV	A	-	565	Anal and rectal conditions	digestive	433	12701	-0.133995	0.0732603	0.874595	0.0673964	1	1
chr7.22548762.C.T	rs13227460	T	Severity	CAV	T	STEAP1B	715.1	Sacroiliitis NEC	musculoskeletal	139	14646	-0.334027	0.182631	0.716034	0.0674031	1	1
chr6.45737076.T.A	rs16873740	A	Severity	CAV	A	-	389.1	Sensorineural hearing loss	sense organs	591	14237	-0.160499	0.0877539	0.851719	0.0674047	1	1
chr13.22495675.AG.A	rs10714879	A	Severity	CAV	AG	-	216	Benign neoplasm of skin	neoplasms	273	14470	0.16993	0.0929105	1.18522	0.0674054	1	1
chr21.41509390.C.G	rs12626358	G	Possible functional consequences	FCP + IP	G	TMPRSS2	261.4	Vitamin D deficiency	endocrine/metabolic	3965	10000	0.0593772	0.0324667	1.06118	0.0674203	1	1
chr8.38996464.C.A	rs7840270	C	Severity	CAV-FE	A	ADAM9	695.42	Systemic lupus erythematosus	dermatologic	251	13163	0.173615	0.0949311	1.1896	0.067422	1	1
chr17.35880776.C.T	rs2107538	T	Risk factor; Severity	FCP	T	CCL5	720	Spinal stenosis	musculoskeletal	231	13657	0.194053	0.106109	1.21416	0.067428	1	1
chr10.52771475.C.T	rs1800450	T	Severity	CAV	T	MBL2	261.2	Vitamin B-complex deficiencies	endocrine/metabolic	828	10111	0.132194	0.0722876	1.14133	0.0674406	1	1
chr4.71742666.T.G	rs2282679	G	Severity	CAV	G	GC	427.7	Tachycardia NOS	circulatory system	304	12060	0.185093	0.101215	1.20333	0.0674418	1	1
chr7.117642566.G.A	rs77010898	A	Severity	CAV	A	CFTR	496	Chronic airway obstruction	respiratory	963	11736	2.80939	1.53629	16.5998	0.0674471	1	1
chr3.141689849.A.G	rs6440031	G	Severity	CAV	A	LINC02618	496.21	Obstructive chronic bronchitis	respiratory	233	10624	0.326944	0.178792	1.38672	0.0674562	1	1
chr2.127137039.A.G	rs744373	G	Severity	CAV	G	-	338	Pain	neurological	3435	10968	0.0533643	0.0291841	1.05481	0.0674689	1	1
chr1.155175305.G.A	rs7528026	A	Severity	CAV	A	TRIM46	289	Other diseases of blood and blood-forming organs	hematopoietic	371	14173	-0.621898	0.340111	0.536925	0.0674724	1	1
chr13.41746691.T.A	rs10507497	A	Severity	CAV-FE	A	VWA8	612.2	Hypertrophy of breast (Gynecomastia)	genitourinary	138	13339	0.252514	0.138099	1.28726	0.0674753	1	1
chr2.167953627.G.A	rs7595310	A	Severity	CAV-FE	A	STK39	578.9	Hemorrhage of gastrointestinal tract	digestive	227	13786	0.188329	0.102997	1.20723	0.0674756	1	1
chr8.16932640.T.C	rs118072448	T	Severity	CAV	C	-	727	Other disorders of synovium, tendon, and bursa	musculoskeletal	713	11484	-0.305114	0.166876	0.737039	0.0674915	1	1
chr5.157106730.T.C	rs35960726	C	Severity	CAV	C	HAVCR2	947	Urticaria	dermatologic	264	12588	1.37997	0.754755	3.97479	0.067494	1	1
chr10.89010241.T.C	rs982764	T	Severity	CAV-FE	C	FAS	599	Other symptoms/disorders or the urinary system	genitourinary	2577	11288	0.0612186	0.0334839	1.06313	0.0675043	1	1
chr4.166008836.A.T	rs17047200	TT genotype	Severity (TT genotype)*Conflicting; Risk factor (AA genotype)*Conflicting	CAV	T	TLL1	286.81	Primary hypercoagulable state	hematopoietic	120	14704	-0.352205	0.192645	0.703136	0.0675101	1	1
chr5.32750877.T.C	rs1173773	C	Protective	CAV	C	NPR3	741.2	Stiffness of joint	musculoskeletal	613	14616	-0.112092	0.0613127	0.893962	0.0675189	1	1
chr5.1211624.A.G	rs76067074	G	Severity	CAV-FE	G	SLC6A19	610	Benign mammary dysplasias	genitourinary	304	13166	-0.440733	0.24108	0.643565	0.0675252	1	1
chr2.195519781.A.G	rs74417002	G	Severity	CAV	G	-	496.2	Chronic bronchitis	respiratory	379	11724	-0.47409	0.259326	0.622451	0.0675256	1	1
chr7.117587778.G.T	rs113993959	T	Severity	CAV	T	CFTR	611.1	Abnormal mammogram	genitourinary	800	13376	1.5992	0.874776	4.94906	0.0675312	1	1
chr12.8608014.A.G	rs11613792	A	Severity	CAV	G	AICDA	720	Spinal stenosis	musculoskeletal	223	12932	-0.263944	0.144382	0.768017	0.0675345	1	1
chr12.132489230.GC.G	rs56106917	G	Severity	CAV	G	FBRSL1	380.4	Impacted cerumen	sense organs	340	14767	-0.159548	0.0872774	0.852529	0.0675405	1	1
chr6.41534945.A.C	rs1886814	C	Severity	CAV-FE	C	FOXP4-AS1	433.21	Cerebral artery occlusion, with cerebral infarction	circulatory system	519	14747	-0.197373	0.107969	0.820885	0.0675429	1	1
chr17.34252769.A.G	rs1024611	G	Risk factor	CAV	G	CCL2	366	Cataract	sense organs	1305	14085	0.0862619	0.0471895	1.09009	0.0675512	1	1
chr7.22728630.G.T	rs2066992	T	Protective	CAV-FE	T	IL6	555	Inflammatory bowel disease and other gastroenteritis and colitis	digestive	198	11220	0.258228	0.141266	1.29463	0.0675562	1	1
chrX.12889539.C.G	rs3853839	G	Severity; Risk factor	CAV-FE	G	TLR7	301	Personality disorders	mental disorders	199	8692	0.213311	0.116694	1.23777	0.0675564	1	1
chr8.38996464.C.A	rs7840270	C	Severity	CAV-FE	A	ADAM9	585.32	End stage renal disease	genitourinary	492	12837	-0.127391	0.0696933	0.880389	0.0675666	1	1
chr5.32750877.T.C	rs1173773	C	Protective	CAV	C	NPR3	458	Hypotension	circulatory system	203	14886	0.18932	0.103574	1.20843	0.0675691	1	1
chrX.15589409.C.T	rs148771870	T	interindividual clinical variability; may destabilize ACE2 protein structure	CAV-FE	T	ACE2	427.21	Atrial fibrillation	circulatory system	562	12059	2.28911	1.25238	9.86616	0.0675791	1	1
chr9.132278286.T.C	rs11243705	C	Severity	CAV	C	SETX	300.12	Agorophobia, social phobia, and panic disorder	mental disorders	352	9254	0.189973	0.103941	1.20922	0.0675947	1	1
chr5.86011821.T.G	rs4424029	G	Severity	CAV	G	-	426.9	Cardiac pacemaker/device in situ	circulatory system	428	11966	0.1344	0.0735358	1.14385	0.0675981	1	1
chr12.8608014.A.G	rs11613792	A	Severity	CAV	G	AICDA	585.1	Acute renal failure	genitourinary	611	12271	0.143211	0.0783585	1.15397	0.0676031	1	1
chr12.6845711.C.T	rs5443	T	protective	CAV	T	CDCA3	735.2	Acquired toe deformities	musculoskeletal	198	14880	-0.192296	0.105218	0.825063	0.0676098	1	1
chr9.30504351.C.T	rs17775810	TT genotype	Protective	CAV	T	LINC01242	229	Benign neoplasm of unspecified sites	neoplasms	145	15871	0.279287	0.152822	1.32219	0.0676197	1	1
chr11.126292948.C.T	rs8177374	T	Protective	CAV	T	TIRAP	796	Elevated prostate specific antigen [PSA]	genitourinary	210	14861	0.301851	0.16517	1.35236	0.0676223	1	1
chr4.71762286.C.T	rs113574864	T	Severity	CAV	T	GC	287	Purpura and other hemorrhagic conditions	hematopoietic	426	14911	0.191813	0.10496	1.21144	0.0676257	1	1
chr2.216660263.A.C	rs2270360	A	Severity	CAV	C	IGFBP2	706.2	Sebaceous cyst	dermatologic	217	12481	0.206976	0.113258	1.22995	0.0676283	1	1
chr21.41473456.A.G	rs17854725	G	Severity	CAV	G	TMPRSS2	427.1	Paroxysmal tachycardia, unspecified	circulatory system	263	11912	-0.168845	0.0923939	0.84464	0.0676329	1	1
chr17.63488670.G.A	rs4343	G	Severity; Risk factor	CAV	G	ACE	536	Disorders of function of stomach	digestive	241	14339	-0.1771	0.0969113	0.837696	0.0676333	1	1
chr17.34252769.A.G	rs1024611	G	Risk factor	CAV	G	CCL2	726	Peripheral enthesopathies and allied syndromes	musculoskeletal	1235	11559	0.0847704	0.0463877	1.08847	0.0676347	1	1
chr1.46309111.A.G	rs41292543	G	Severity	CAV-FE	G	UQCRH	470	Septal Deviations/Turbinate Hypertrophy	respiratory	235	10576	-0.429597	0.235083	0.650771	0.0676361	1	1
chr6.18015216.C.T	rs140247774	T	Severity	CAV	T	-	532	Dysphagia	digestive	582	10705	0.301603	0.16505	1.35202	0.0676491	1	1
chr9.87724615.A.G	rs3128509	A;G	Possible functional consequences	FCP + IP	A	CTSL	443.9	Peripheral vascular disease, unspecified	circulatory system	1088	13210	-0.0915217	0.0500879	0.912541	0.0676665	1	1
chr9.30504351.C.T	rs17775810	TT genotype	Protective	CAV	T	LINC01242	697	Sarcoidosis	dermatologic	128	13316	-0.390398	0.21366	0.676787	0.0676703	1	1
chr12.8058591.T.C	rs7842	C	Risk factor; Severity	CAV	C	C3AR1	740.11	Osteoarthrosis, localized, primary	musculoskeletal	1625	12399	-0.0783017	0.0428538	0.924685	0.0676722	1	1
chr9.133257521.T.TC	rs8176719	TC	Severity; Risk factor	CAV-FE	TC	ABO	071	Human immunodeficiency virus [HIV] disease	infectious diseases	1235	11173	0.0882764	0.0483164	1.09229	0.0676923	1	1
chr4.186082920.C.T	rs3775291	T	Risk factor; Severity	CAV-FE	T	TLR3	278.1	Obesity	endocrine/metabolic	3643	9831	0.0595124	0.0325742	1.06132	0.067703	1	1
chr11.1219991.G.T	rs35705950	T	Protective	CAV	T	MUC5B	761	Cervicalgia	symptoms	1190	14017	-0.176726	0.096732	0.83801	0.0677056	1	1
chr2.112913801.G.T	rs3811046	T	Risk factor	CAV	G	IL37	079.9	Viremia, NOS	infectious diseases	235	11198	-0.194529	0.106479	0.823222	0.0677121	1	1
chr6.31153649.G.A	rs143334143	A	Severity; Risk factor	CAV-FE	A	CCHCR1	112.3	Candidiasis of skin and nails	infectious diseases	126	12270	0.359169	0.1966	1.43214	0.0677149	1	1
chr1.12192898.T.G	rs1061622	T	Severity	CAV-FE	G	TNFRSF1B	202.2	Non-Hodgkins lymphoma	neoplasms	109	15963	-0.397447	0.21756	0.672034	0.0677238	1	1
chrX.15600835.T.C	rs4646116	C	Risk factor	FCP + IP	C	ACE2	743.1	Osteoporosis	musculoskeletal	1163	14348	0.875325	0.479158	2.39965	0.0677303	1	1
chr5.131995059.C.T	rs56162149	T	Severity	CAV-FE	T	ACSL6	624.9	stress incontinence, female	genitourinary	346	15165	0.167373	0.0916211	1.1822	0.0677304	1	1
chr2.162267541.C.T	rs1990760	T	Risk factor; Severity	CAV	T	IFIH1	317	Alcohol-related disorders	mental disorders	443	12941	-0.138003	0.0755444	0.871096	0.0677323	1	1
chr6.105878879.T.A	rs9386484	T	Severity	CAV	A	-	618	Genital prolapse	genitourinary	184	13675	0.19947	0.109194	1.22076	0.0677364	1	1
chr9.30504351.C.T	rs17775810	TT genotype	Protective	CAV	T	LINC01242	702	Degenerative skin conditions and other dermatoses	dermatologic	229	14183	0.219544	0.120188	1.24551	0.0677481	1	1
chr6.18015216.C.T	rs140247774	T	Severity	CAV	T	-	686	Other local infections of skin and subcutaneous tissue	dermatologic	142	13576	0.507643	0.27791	1.66137	0.067753	1	1
chr12.106231175.T.A	rs12823094	A	Severity	CAV	A	-	565	Anal and rectal conditions	digestive	488	14266	-0.177063	0.096934	0.837727	0.0677546	1	1
chr10.8988345.A.T	rs71481792	A	Severity	CAV	T	-	245	Thyroiditis	endocrine/metabolic	267	13034	0.182411	0.0998663	1.20011	0.0677667	1	1
chr4.107694523.TG.T	rs70947091	T	Severity	CAV-FE	T	PAPSS1	274	Gout and other crystal arthropathies	endocrine/metabolic	296	15818	0.174529	0.0955528	1.19069	0.0677715	1	1
chr1.161509955.A.G	rs1801274	G	Severity	CAV	A	FCGR2A	458	Hypotension	circulatory system	201	14577	0.186388	0.102045	1.20489	0.0677719	1	1
chr22.43928847.C.G	rs738409	G	Protective*Conflicting; Severity*Conflicting	CAV	G	PNPLA3	496.3	Bronchiectasis	respiratory	115	11545	0.259265	0.141949	1.29598	0.0677797	1	1
chr7.22728408.A.G	rs2069837	G	Severity	CAV-FE	G	IL6	300.1	Anxiety disorder	mental disorders	2253	9374	0.106022	0.0580479	1.11185	0.0677817	1	1
chr22.24011037.T.C	rs11090305	C	Severity	CAV	C	-	550.5	Ventral hernia	digestive	291	14348	0.176858	0.0968366	1.19346	0.0677968	1	1
chr1.27373964.C.T	rs141300199	T	Severity	CAV	T	FCN3	270	Disorders of protein plasma/amino-acid transport and metabolism	endocrine/metabolic	148	15050	1.28087	0.701352	3.59979	0.067806	1	1
chr12.112919388.G.A	rs10774671	A	Severity (A allele); Protective (G allele)	CAV-FE	G	OAS1	695	Erythematous conditions	dermatologic	701	13299	-0.108968	0.0596665	0.896759	0.0678061	1	1
chr13.19647239.G.A	rs191299359	A	Severity	CAV	A	MPHOSPH8	495	Asthma	respiratory	2974	11740	1.06691	0.584213	2.90638	0.0678156	1	1
chr5.159315942.T.G	rs3212227	T	Severity	FCP	G	IL12B	611.1	Abnormal mammogram	genitourinary	800	13351	0.102743	0.0562598	1.10821	0.0678157	1	1
chr10.8988345.A.T	rs71481792	A	Severity	CAV	T	-	350.2	Abnormality of gait	neurological	1177	13448	0.0959542	0.0525427	1.10071	0.0678177	1	1
chr11.2872637.A.G	rs10766439	A	Severity	CAV	A	-	562.1	Diverticulosis	digestive	277	10990	0.186391	0.102065	1.20489	0.0678195	1	1
chr7.128938247.T.G	rs10488631	TCTA haplotype	Severity in European-Americans	CAV	T	IRF5	535	Gastritis and duodenitis	digestive	772	14261	0.0992864	0.0543703	1.10438	0.0678332	1	1
chrX.15581269.T.C	rs138390800	C	May destabilize ACE2 protein structure	FCP + IP	C	ACE2	260	Protein-calorie malnutrition	endocrine/metabolic	217	10121	1.39326	0.763016	4.02796	0.0678517	1	1
chrX.15603134.G.A	rs7885856	G;A	Possible functional consequences	FCP + IP	A	ACE2	706.8	Other specified diseases of sebaceous glands	dermatologic	725	13408	0.256157	0.140289	1.29196	0.0678611	1	1
chr10.22439346.T.C	-	HLA-A*02:02	Protective	IP	C	HLA-A	070	Viral hepatitis	infectious diseases	1345	11114	-0.167501	0.091737	0.845776	0.0678685	1	1
chr9.33426577.A.G	rs10813976	G	Severity	CAV	G	-	290	Delirium dementia and amnestic and other cognitive disorders	mental disorders	403	14212	0.184164	0.100864	1.20221	0.067869	1	1
chr6.52236941.T.C	rs763780	C	Protective	FCP	C	IL17F	694.2	Other dyschromia	dermatologic	247	13468	-0.41155	0.2254	0.662623	0.0678714	1	1
chr11.114726432.A.T	rs1712779	T	Severity	CAV-FE	T	-	375.1	Dry eyes	sense organs	858	13611	-0.102028	0.0558808	0.903004	0.0678778	1	1
chr22.43928847.C.G	rs738409	G	Protective*Conflicting; Severity*Conflicting	CAV	G	PNPLA3	741.4	Joint effusions	musculoskeletal	158	14471	-0.232044	0.127093	0.792911	0.0678834	1	1
chr9.132278286.T.C	rs11243705	C	Severity	CAV	C	SETX	475.9	Postnasal drip	respiratory	299	10438	-0.238201	0.13047	0.788044	0.0678919	1	1
chrX.12886851.C.T	rs5743781	T	Severity; Severity for males	CAV-FE	T	TLR7	338	Pain	neurological	3437	10989	-0.759218	0.415852	0.468032	0.0678965	1	1
chr5.180810828.C.T	rs113791144	T	Severity	CAV	T	-	317.11	Alcoholic liver damage	mental disorders	161	12994	0.28138	0.154122	1.32496	0.0678968	1	1
chr5.32750877.T.C	rs1173773	C	Protective	CAV	C	NPR3	585.34	Chronic Kidney Disease, Stage IV	genitourinary	481	12995	0.126943	0.0695318	1.13535	0.0678979	1	1
chr4.71762286.C.T	rs113574864	T	Severity	CAV	T	GC	573.3	Hepatomegaly	digestive	138	12991	0.315665	0.172916	1.37117	0.06792	1	1
chr7.22728630.G.T	rs2066992	T	Protective	CAV-FE	T	IL6	580	Nephritis; nephrosis; renal sclerosis	genitourinary	304	13020	0.198785	0.108892	1.21992	0.0679218	1	1
chr11.26675470.T.G	rs10835056	G	Severity	CAV	T	SLC5A12	071	Human immunodeficiency virus [HIV] disease	infectious diseases	1232	11106	0.0840158	0.0460228	1.08765	0.0679219	1	1
chr13.19647239.G.A	rs191299359	A	Severity	CAV	A	MPHOSPH8	241.1	Nontoxic uninodular goiter	endocrine/metabolic	577	13233	1.44671	0.792503	4.24911	0.0679263	1	1
chr12.8608014.A.G	rs11613792	A	Severity	CAV	G	AICDA	599.4	Urinary incontinence	genitourinary	859	10656	0.126212	0.0691412	1.13452	0.0679365	1	1
chr12.112919388.G.A	rs10774671	A	Severity (A allele); Protective (G allele)	CAV-FE	G	OAS1	296.22	Major depressive disorder	mental disorders	3079	9244	0.059296	0.0324837	1.06109	0.06794	1	1
chr21.41470664.C.T	rs61735794	T	Risk factor	CAV	T	TMPRSS2	272.9	Unspecified disorder of lipoid metabolism	endocrine/metabolic	133	8859	0.738584	0.404617	2.09297	0.0679425	1	1
chr6.52200448.A.G	rs13192246	G	Severity	CAV	A	-	447	Other disorders of arteries and arterioles	circulatory system	188	13333	-0.221717	0.121466	0.801142	0.0679494	1	1
chr21.41660268.A.T	rs2252109	A	Severity	CAV	A	-	411.1	Unstable angina (intermediate coronary syndrome)	circulatory system	100	12500	0.266806	0.14617	1.30579	0.0679529	1	1
chr10.52771475.C.T	rs1800450	T	Severity	CAV	T	MBL2	275	Disorders of mineral metabolism	endocrine/metabolic	478	15536	-0.182517	0.0999933	0.833171	0.0679571	1	1
chr4.188627868.CTCT.C	rs1734523522	C	Severity	CAV	C	LINC01060	208	Benign neoplasm of colon	neoplasms	660	14397	0.176712	0.0968135	1.19329	0.0679582	1	1
chr15.60902209.A.G	rs4774377	G	Risk factor	CAV-FE	G	RORA	472	Chronic pharyngitis and nasopharyngitis	respiratory	599	10400	0.11492	0.0629602	1.12178	0.0679588	1	1
chr15.90866675.C.T	rs79742014	T	Protective	IP	T	FURIN	318	Tobacco use disorder	mental disorders	1741	12968	0.23184	0.127019	1.26092	0.0679651	1	1
chr6.52236941.T.C	rs763780	C	Protective	FCP	C	IL17F	550.4	Umbilical hernia	digestive	195	15001	0.356893	0.195533	1.42888	0.067966	1	1
chr9.87726151.C.T	rs41312184	C;T	Possible functional consequences	FCP + IP	T	CTSL	702	Degenerative skin conditions and other dermatoses	dermatologic	231	14343	0.472646	0.258957	1.60423	0.067972	1	1
chr2.45584979.T.C	-	HLA-A*02:02	Protective	IP	C	HLA-A	565	Anal and rectal conditions	digestive	499	14772	-0.128788	0.0705611	0.879161	0.0679723	1	1
chr1.161509955.A.G	rs1801274	G	Severity	CAV	A	FCGR2A	426.2	Atrioventricular [AV] block	circulatory system	108	11717	0.256148	0.140345	1.29194	0.0679824	1	1
chr2.127137039.A.G	rs744373	G	Severity	CAV	G	-	681.7	Cellulitis and abscess of trunk	dermatologic	104	13632	0.258398	0.141582	1.29485	0.0679883	1	1
chr12.106231175.T.A	rs12823094	A	Severity	CAV	A	-	772.2	Spasm of muscle	symptoms	293	14457	0.201586	0.110457	1.22334	0.0679975	1	1
chr2.195519781.A.G	rs74417002	G	Severity	CAV	G	-	562	Diverticulosis and diverticulitis	digestive	422	11242	-0.459697	0.251898	0.631475	0.0680113	1	1
chr12.106231175.T.A	rs12823094	A	Severity	CAV	A	-	480	Pneumonia	respiratory	548	13479	-0.166232	0.091093	0.84685	0.0680219	1	1
chr11.71456403.G.T	rs12785878	G	Severity	CAV	T	NADSYN1	369.5	Conjunctivitis, infectious	sense organs	377	13613	0.139263	0.0763145	1.14943	0.0680229	1	1
chrX.15586459.TAAATC.T	rs755766792	T	Severity	CAV	T	ACE2	715	Other inflammatory spondylopathies	musculoskeletal	159	14957	1.35159	0.740659	3.86357	0.0680235	1	1
chr5.124614711.G.T	rs4240376	G	Severity	CAV	T	-	458.9	Hypotension NOS	circulatory system	139	14969	-0.282646	0.154903	0.753787	0.0680514	1	1
chr7.22728408.A.G	rs2069837	G	Severity	CAV-FE	G	IL6	722	Intervertebral disc disorders	musculoskeletal	687	13707	0.167782	0.0919555	1.18268	0.0680612	1	1
chrX.15566297.A.G	rs4646179	G	Severity	CAV	G	ACE2	425.1	Primary/intrinsic cardiomyopathies	circulatory system	354	15694	-0.630594	0.345619	0.532276	0.0680712	1	1
chr5.132485305.G.A	rs17622656	A	Risk factor	FCP + IP	A	IRF1	789	Nausea and vomiting	symptoms	717	14332	-0.119949	0.0657449	0.886966	0.0680833	1	1
chr2.195994321.C.T	rs191631470	T	Severity	CAV	T	DNAH7	427	Cardiac dysrhythmias	circulatory system	2254	12024	-0.511941	0.280606	0.599331	0.0680902	1	1
chr4.71742666.T.G	rs2282679	G	Severity	CAV	G	GC	599.5	Frequency of urination and polyuria	genitourinary	1008	11356	-0.111699	0.0612259	0.894313	0.0680947	1	1
chr12.8058591.T.C	rs7842	C	Risk factor; Severity	CAV	C	C3AR1	428.1	Congestive heart failure (CHF) NOS	circulatory system	572	13880	-0.126343	0.0692534	0.881312	0.0680972	1	1
chr6.18015216.C.T	rs140247774	T	Severity	CAV	T	-	327.3	Sleep apnea	neurological	1263	12240	0.209805	0.115004	1.23344	0.0681013	1	1
chrX.15566297.A.G	rs4646179	G	Severity	CAV	G	ACE2	180	Cervical cancer and dysplasia	neoplasms	233	14400	-0.830789	0.455401	0.435705	0.068106	1	1
chr12.106231175.T.A	rs12823094	A	Severity	CAV	A	-	302	Sexual and gender identity disorders	mental disorders	121	8963	-0.365491	0.20035	0.693856	0.0681126	1	1
chrX.15564175.T.C	rs41303171	C	Severity; Risk factor	CAV	C	ACE2	317.11	Alcoholic liver damage	mental disorders	161	12999	1.36127	0.746221	3.90114	0.0681193	1	1
chr1.87162490.C.T	rs10873821	C	Severity	CAV	T	LINC01140	737	Curvature of spine	musculoskeletal	136	14847	0.230678	0.126455	1.25945	0.068124	1	1
chr9.133257521.T.TC	rs8176719	TC	Severity; Risk factor	CAV-FE	TC	ABO	327	Sleep disorders	neurological	1875	12271	0.0715526	0.0392252	1.07417	0.0681292	1	1
chr17.9267091.C.T	rs34761447	C	Severity	CAV	T	STX8	626.1	Irregular menstrual cycle/bleeding	genitourinary	1073	12313	0.207537	0.113781	1.23064	0.0681509	1	1
chr21.41507982.C.A	rs75603675	A	Protective*Conflicting; Risk factor*Conflicting; Severity*Conflicting	CAV	A	TMPRSS2	292.4	Altered mental status	mental disorders	132	13945	-0.253948	0.139227	0.775732	0.0681546	1	1
chr9.81442264.TCAG.T	rs1826292621	T	Severity	CAV	T	-	509	Respiratory failure, insufficiency, arrest	respiratory	130	15188	-0.410154	0.22487	0.663548	0.0681575	1	1
chr21.41507982.C.A	rs75603675	A	Protective*Conflicting; Risk factor*Conflicting; Severity*Conflicting	CAV	A	TMPRSS2	174	Breast cancer	neoplasms	445	14421	0.132647	0.0727251	1.14185	0.0681599	1	1
chr11.34482745.G.A	rs61882275	G	Severity	CAV	A	ELF5	720	Spinal stenosis	musculoskeletal	233	13638	-0.181656	0.0995961	0.833888	0.0681637	1	1
chr17.16948873.A.G	rs34557412	G	Severity	CAV	G	TNFRSF13B	433.31	Transient cerebral ischemia	circulatory system	298	14828	0.78771	0.431878	2.19836	0.0681644	1	1
chr3.148742201.A.C	rs5186	C	Severity	CAV	C	AGTR1	770	Myalgia and myositis unspecified	symptoms	448	15784	-0.159777	0.0876113	0.852334	0.068197	1	1
chr4.143999443.G.A	rs7683365	A	Risk factor	FCP + IP	A	GYPB	565	Anal and rectal conditions	digestive	449	13082	0.138896	0.0761616	1.149	0.0681981	1	1
chr13.112889041.C.T	rs9577175	T	Severity	CAV	T	ATP11A	535.2	Atrophic gastritis	digestive	163	14269	0.250146	0.137165	1.28421	0.0682008	1	1
chr13.22495675.AG.A	rs10714879	A	Severity	CAV	AG	-	256.4	Polycystic ovaries	endocrine/metabolic	203	14429	-0.209094	0.114658	0.811319	0.0682087	1	1
chr2.162267541.C.T	rs1990760	T	Risk factor; Severity	CAV	T	IFIH1	761	Cervicalgia	symptoms	1190	14033	-0.084899	0.0465568	0.918605	0.0682186	1	1
chr17.27660155.T.C	rs117217714	C	Severity	CAV	C	NOS2P1	695.4	Lupus (localized and systemic)	dermatologic	269	13385	0.865914	0.474854	2.37718	0.0682222	1	1
chrX.15600835.T.C	rs4646116	C	Risk factor	FCP + IP	C	ACE2	250.22	Type 2 diabetes with renal manifestations	endocrine/metabolic	872	10380	1.03228	0.566087	2.80745	0.0682227	1	1
chr4.25613313.G.A	-	HLA-A*02:02	Protective	IP	A	HLA-A	366	Cataract	sense organs	1307	14095	-0.111924	0.061379	0.894113	0.0682304	1	1
chrX.15600857.A.G	rs73635825	G	Risk factor*Conflicting; Protective*Conflicting	FCP + IP	G	ACE2	612	Breast conditions, congenital or relating to hormones	genitourinary	175	13374	2.05373	1.12628	7.79693	0.0682324	1	1
chr22.22210343.A.T	rs5757427	T	Severity	CAV	A	IGLV10-54	287	Purpura and other hemorrhagic conditions	hematopoietic	322	10614	0.153605	0.0842381	1.16603	0.0682338	1	1
chr2.45584979.T.C	-	HLA-A*02:02	Protective	IP	C	HLA-A	555.1	Regional enteritis	digestive	115	11204	0.252569	0.138514	1.28733	0.0682402	1	1
chr2.162044379.C.T	rs3788979	T	Risk factor	CAV	T	DPP4	345	Epilepsy, recurrent seizures, convulsions	neurological	422	14404	-0.202567	0.111096	0.816632	0.0682492	1	1
chr2.195994321.C.T	rs191631470	T	Severity	CAV	T	DNAH7	351	Other peripheral nerve disorders	neurological	580	14459	-1.83503	1.00644	0.159609	0.0682607	1	1
chr2.195519781.A.G	rs74417002	G	Severity	CAV	G	-	241.2	Nontoxic multinodular goiter	endocrine/metabolic	308	13214	-0.518593	0.284431	0.595357	0.0682635	1	1
chr15.90876959.G.A	rs201551785	A	Potential functional effect on protein	FCP + IP	A	FURIN	706.2	Sebaceous cyst	dermatologic	229	13405	1.97884	1.08535	7.23434	0.068268	1	1
chr1.155197995.A.G	rs41264915	A	Severity	CAV-FE	G	THBS3	930	Allergic reaction to food	injuries & poisonings	242	12557	-0.281498	0.154397	0.754652	0.0682716	1	1
chr4.67910532.T.C	rs9998258	T	Possible functional consequences	FCP + IP	C	TMPRSS11A	724	Other and unspecified disorders of back	musculoskeletal	295	13707	0.302739	0.166052	1.35356	0.0682792	1	1
chr17.8109899.C.T	rs151256885	T	Severity	CAV	T	ALOXE3	512	Other symptoms of respiratory system	respiratory	4716	8751	-0.17198	0.0943309	0.841996	0.0682802	1	1
chr12.112919388.G.A	rs10774671	A	Severity (A allele); Protective (G allele)	CAV-FE	G	OAS1	704.1	Alopecia	dermatologic	443	13842	0.133465	0.0732057	1.14278	0.0682811	1	1
chr11.784340.C.G	rs7104929	G	Severity	CAV-FE	G	-	339	Other headache syndromes	neurological	918	13246	0.0947751	0.0519845	1.09941	0.0682821	1	1
chr6.32623820.T.C	rs9271609	T	Severity	CAV	C	HLA-DQA1	572	Ascites (non malignant)	digestive	199	13046	-0.207539	0.113842	0.812582	0.0682963	1	1
chr16.85959043.C.T	rs12444486	C	Severity in African-Americans	CAV	C	-	495.2	Asthma with exacerbation	respiratory	802	11317	0.0989115	0.0542569	1.10397	0.0683	1	1
chrX.15600857.A.G	rs73635825	G	Risk factor*Conflicting; Protective*Conflicting	FCP + IP	G	ACE2	687	Symptoms affecting skin	dermatologic	274	11267	2.07222	1.1367	7.94246	0.0683006	1	1
chr2.196087686.G.A	rs2176724	A	Severity	CAV	A	-	427.21	Atrial fibrillation	circulatory system	562	12047	0.147866	0.0811133	1.15936	0.0683098	1	1
chr6.31575324.G.A	rs361525	G	Severity	CAV-FE	A	TNF	389.4	Tinnitus	sense organs	224	14295	0.363163	0.199218	1.43787	0.0683115	1	1
chr22.49281538.G.A	rs62220604	G	Severity	CAV	A	-	772	Symptoms of the muscles	symptoms	102	14535	0.304484	0.167033	1.35593	0.0683189	1	1
chr15.90879313.T.C	rs8039305	C	Risk factor	CAV-FE	C	FURIN	599.3	Dysuria	genitourinary	1074	11001	-0.089536	0.0491188	0.914355	0.0683267	1	1
chr9.87726151.C.T	rs41312184	C;T	Possible functional consequences	FCP + IP	T	CTSL	789	Nausea and vomiting	symptoms	717	14369	0.300835	0.165043	1.35099	0.0683391	1	1
chr21.33287378.C.T	rs8178521	T	Severity	CAV-FE	T	IL10RB	389	Hearing loss	sense organs	973	14088	-0.118795	0.0651735	0.88799	0.0683415	1	1
chr21.41507982.C.A	rs75603675	A	Protective*Conflicting; Risk factor*Conflicting; Severity*Conflicting	CAV	A	TMPRSS2	724.1	Disorders of sacrum	musculoskeletal	179	13368	0.201791	0.110711	1.22359	0.0683507	1	1
chr3.126118894.C.T	rs1868132	T	Severity	CAV	T	ALDH1L1	628	Ovarian cyst	genitourinary	204	12403	-0.332911	0.182649	0.716834	0.068351	1	1
chr9.87724615.A.G	rs3128509	A;G	Possible functional consequences	FCP + IP	A	CTSL	362.9	Retinal edema	sense organs	191	13410	-0.207268	0.113718	0.812802	0.0683563	1	1
chr12.47844974.A.G	rs731236	AG and AA genotype	Severity	CAV	G	VDR	227.3	Benign neoplasm of pituitary gland and craniopharyngeal duct (pouch)	neoplasms	109	15958	0.273784	0.15022	1.31493	0.0683714	1	1
chrX.15587729.C.T	rs4646140	T	Severity	CAV	T	ACE2	379	Other disorders of eye	sense organs	462	13613	-0.459582	0.252167	0.631548	0.0683749	1	1
chrX.15564667.C.T	rs2074192	T	Severity (T allele); Severity for males > 50 y.o (T allele); Protective (C allele); Protective (CT genotype)	CAV	T	ACE2	763	Thoracic or lumbosacral neuritis or radiculitis, unspecified	symptoms	962	12785	-0.0982858	0.05393	0.90639	0.0683837	1	1
chr11.26675470.T.G	rs10835056	G	Severity	CAV	T	SLC5A12	703.1	Ingrowing nail	dermatologic	137	13905	-0.237875	0.130526	0.788301	0.0683894	1	1
chr21.41465040.G.A	rs17001042	A	Possible functional consequences	FCP + IP	A	TMPRSS2	327.32	Obstructive sleep apnea	neurological	1165	12297	0.202123	0.110908	1.224	0.0683898	1	1
chr4.25613313.G.A	-	HLA-A*02:02	Protective	IP	A	HLA-A	079	Viral infection	infectious diseases	430	11186	0.164547	0.0902917	1.17886	0.0683958	1	1
chr2.195994321.C.T	rs191631470	T	Severity	CAV	T	DNAH7	338	Pain	neurological	3432	10957	-0.419242	0.230054	0.657545	0.0683997	1	1
chr10.52771475.C.T	rs1800450	T	Severity	CAV	T	MBL2	286.8	Hypercoagulable state	hematopoietic	122	14970	-0.376073	0.206371	0.686553	0.0684076	1	1
chr4.69615987.C.T	rs7688383	T	Loss of smell and taste	CAV	T	UGT2A1	618	Genital prolapse	genitourinary	204	15702	0.196687	0.107935	1.21736	0.068414	1	1
chr13.112889041.C.T	rs9577175	T	Severity	CAV	T	ATP11A	472	Chronic pharyngitis and nasopharyngitis	respiratory	606	10520	0.137464	0.0754361	1.14736	0.0684162	1	1
chr8.40324459.C.A	rs11779911	C	Severity	CAV	A	SIRLNT	561	Symptoms involving digestive system	digestive	1664	10811	0.0801773	0.0439997	1.08348	0.0684212	1	1
chr5.174562335.T.A	rs2220543	T	Severity	CAV	A	SUMO2P6	257	Testicular dysfunction	endocrine/metabolic	186	14512	-0.207177	0.113695	0.812876	0.0684221	1	1
chr8.16932640.T.C	rs118072448	T	Severity	CAV	C	-	560	Intestinal obstruction without mention of hernia	digestive	167	11162	-0.703456	0.386044	0.494872	0.0684223	1	1
chr6.18015216.C.T	rs140247774	T	Severity	CAV	T	-	572	Ascites (non malignant)	digestive	197	12976	-0.828598	0.454722	0.436661	0.0684233	1	1
chr7.117611595.T.G	rs150212784	G	Severity	CAV	G	CFTR	300.1	Anxiety disorder	mental disorders	2255	9375	0.662125	0.363372	1.93891	0.0684295	1	1
chr13.33129529.C.G	rs34425674	G	Risk factor	CAV	G	STARD13	415.11	Pulmonary embolism and infarction, acute	circulatory system	234	15759	0.623264	0.342053	1.86501	0.0684356	1	1
chr19.50379362.T.C	rs1405655	C	Severity	CAV-FE	C	NR1H2	698	Pruritus and related conditions	dermatologic	624	14871	-0.110708	0.0607578	0.8952	0.0684374	1	1
chr14.74952741.A.G	rs2268616	G	Risk factor	CAV	G	PGF	947	Urticaria	dermatologic	261	12218	0.302688	0.166122	1.35349	0.0684413	1	1
chr10.43519603.G.T	rs10793436	G	Severity	CAV	T	-	433.31	Transient cerebral ischemia	circulatory system	288	13952	-0.158409	0.0869384	0.8535	0.068442	1	1
chr9.33426577.A.G	rs10813976	G	Severity	CAV	G	-	288	Diseases of white blood cells	hematopoietic	249	14118	0.208158	0.114243	1.23141	0.0684459	1	1
chrX.15566297.A.G	rs4646179	G	Severity	CAV	G	ACE2	350	Abnormal movement	neurological	1493	13651	-0.274945	0.1509	0.759614	0.0684489	1	1
chr1.156125675.T.C	rs581342	C	Severity	CAV	C	LMNA	599.3	Dysuria	genitourinary	1093	11289	-0.118777	0.0651896	0.888005	0.0684502	1	1
chr22.19963748.G.A	rs4680	A	Risk factor	FCP	A	COMT	574.1	Cholelithiasis	digestive	473	15198	-0.125831	0.0690607	0.881764	0.0684503	1	1
chr20.50172836.A.G	rs6122883	G	Severity	CAV-FE	G	LINC01273	426.3	Bundle branch block	circulatory system	109	11877	-0.298093	0.163606	0.742232	0.0684513	1	1
chr14.94566450.G.A	rs2093266	A	Risk factor for acute kidney injury	CAV	A	SERPINA4	512.8	Cough	respiratory	2219	8763	-0.0878244	0.0482017	0.915922	0.0684524	1	1
chr1.156125675.T.C	rs581342	C	Severity	CAV	C	LMNA	426.91	Cardiac pacemaker in situ	circulatory system	181	11997	0.255119	0.140021	1.29061	0.0684555	1	1
chr9.87726001.C.A	rs41307457	C;A	Possible functional consequences	FCP + IP	A	CTSL	362.26	Macular puckering of retina	sense organs	130	13548	-0.560879	0.30785	0.570707	0.0684663	1	1
chr9.21131628.G.C	rs12236000	G	Severity	CAV	C	-	296.1	Bipolar	mental disorders	360	9317	-0.229224	0.125818	0.795151	0.0684749	1	1
chr19.24134099.G.A	rs10407383	A	Severity	CAV-FE	A	ZNF254	271	Disorders of carbohydrate transport and metabolism	endocrine/metabolic	2140	13357	-0.0684383	0.0375655	0.933851	0.0684798	1	1
chr13.102695866.A.G	rs599976	G	Severity	CAV-FE	G	METTL21C	250.22	Type 2 diabetes with renal manifestations	endocrine/metabolic	872	10371	0.146523	0.0804266	1.1578	0.0684814	1	1
chr2.167953627.G.A	rs7595310	A	Severity	CAV-FE	A	STK39	375.1	Dry eyes	sense organs	855	13420	-0.103465	0.0567924	0.901708	0.0684838	1	1
chr18.69541156.T.C	rs12958013	T	Severity	CAV	C	DOK6	578	Gastrointestinal hemorrhage	digestive	839	13622	0.150882	0.0828199	1.16286	0.0684844	1	1
chr3.146517122.G.A	rs343320	A	Severity	CAV-FE	A	PLSCR1	535.2	Atrophic gastritis	digestive	165	14284	0.376163	0.206478	1.45668	0.068485	1	1
chr22.22210343.A.T	rs5757427	T	Severity	CAV	A	IGLV10-54	531	Peptic ulcer (excl. esophageal)	digestive	232	11308	-0.189317	0.103919	0.827524	0.0684875	1	1
chr7.22728630.G.T	rs2066992	T	Protective	CAV-FE	T	IL6	427.1	Paroxysmal tachycardia, unspecified	circulatory system	265	12015	0.223951	0.12293	1.25101	0.0684885	1	1
chr7.107967457.C.T	rs2237698	T	Severity	CAV	T	LAMB1	618.1	Prolapse of vaginal walls	genitourinary	136	15909	-0.385244	0.211468	0.680285	0.0684917	1	1
chr12.47903511.T.C	rs11574018	C	Severity	CAV	C	VDR	722.1	Displacement of intervertebral disc	musculoskeletal	391	13713	2.18807	1.20109	8.91795	0.0684953	1	1
chr4.186082920.C.T	rs3775291	T	Risk factor; Severity	CAV-FE	T	TLR3	627.2	Symptomatic menopause	genitourinary	309	12411	0.167358	0.091869	1.18218	0.0684999	1	1
chr1.12192898.T.G	rs1061622	T	Severity	CAV-FE	G	TNFRSF1B	585.32	End stage renal disease	genitourinary	500	13053	0.156605	0.0859669	1.16953	0.0685024	1	1
chr21.41473456.A.G	rs17854725	G	Severity	CAV	G	TMPRSS2	772	Symptoms of the muscles	symptoms	102	14855	-0.269375	0.147872	0.763857	0.0685041	1	1
chr16.78590128.A.G	rs72803978	A	Severity	CAV	G	WWOX	562	Diverticulosis and diverticulitis	digestive	422	11230	-0.39602	0.217396	0.672993	0.0685084	1	1
chr22.41925447.G.A	rs61756766	A	Severity	CAV	A	TNFRSF13C	289	Other diseases of blood and blood-forming organs	hematopoietic	371	14201	0.443636	0.243538	1.55836	0.0685116	1	1
chr1.109740350.G.T	rs1332018	T	Risk factor; Severity	CAV	G	GSTM3	426.92	Cardiac defibrillator in situ	circulatory system	197	12057	0.199469	0.109509	1.22075	0.0685321	1	1
chr11.88436431.C.T	rs72953026	T	Severity	CAV-FE	T	-	277.7	Dysmetabolic syndrome X	endocrine/metabolic	100	15042	0.336346	0.184655	1.39982	0.0685327	1	1
chr9.30504351.C.T	rs17775810	TT genotype	Protective	CAV	T	LINC01242	386.2	Peripheral or central vertigo	sense organs	219	12818	0.232563	0.127683	1.26183	0.0685453	1	1
chr20.1135233.C.T	rs141024057	T	Severity	CAV	T	PSMF1	367	Disorders of refraction and accommodation; blindness and low vision	sense organs	747	14004	0.999481	0.548744	2.71687	0.0685464	1	1
chr10.8988345.A.T	rs71481792	A	Severity	CAV	T	-	280.2	Iron deficiency anemia secondary to blood loss (chronic)	hematopoietic	553	11699	-0.14028	0.0770182	0.869115	0.068548	1	1
chr8.38996464.C.A	rs7840270	C	Severity	CAV-FE	A	ADAM9	537	Other disorders of stomach and duodenum	digestive	161	14076	0.21259	0.11672	1.23688	0.0685517	1	1
chr16.89196249.G.A	rs117169628	A	Severity	CAV	A	SLC22A31	496.2	Chronic bronchitis	respiratory	379	11709	0.215015	0.118052	1.23988	0.0685519	1	1
chrX.12886851.C.T	rs5743781	T	Severity; Severity for males	CAV-FE	T	TLR7	564.9	Personal history of diseases of digestive system	digestive	150	11256	1.34304	0.737388	3.83068	0.0685535	1	1
chr13.73984368.C.T	rs12871414	C	Severity	CAV	T	KLF12	479	Other upper respiratory disease	respiratory	663	10411	-0.132119	0.0725399	0.876237	0.0685578	1	1
chr10.52340585.A.T	rs1441121	T	Severity	CAV	A	-	396	Abnormal heart sounds	circulatory system	464	14188	-0.14084	0.0773292	0.868628	0.0685601	1	1
chr5.1211624.A.G	rs76067074	G	Severity	CAV-FE	G	SLC6A19	389.1	Sensorineural hearing loss	sense organs	587	14082	-0.29042	0.159466	0.74795	0.0685761	1	1
chr2.216660263.A.C	rs2270360	A	Severity	CAV	C	IGFBP2	198	Secondary malignant neoplasm	neoplasms	146	13589	-0.283539	0.155692	0.753114	0.0685835	1	1
chr21.41509390.C.G	rs12626358	G	Possible functional consequences	FCP + IP	G	TMPRSS2	480	Pneumonia	respiratory	558	13873	0.132977	0.0730212	1.14222	0.0685948	1	1
chr5.142872984.C.T	rs10039856	C	Severity	CAV	T	ARHGAP26	596	Other disorders of bladder	genitourinary	245	15621	0.206112	0.113189	1.22889	0.0686136	1	1
chr17.34252769.A.G	rs1024611	G	Risk factor	CAV	G	CCL2	401.1	Essential hypertension	circulatory system	7176	8370	0.0545662	0.0299659	1.05608	0.0686153	1	1
chr12.8608014.A.G	rs11613792	A	Severity	CAV	G	AICDA	415	Pulmonary heart disease	circulatory system	279	14884	0.196652	0.107995	1.21732	0.0686176	1	1
chr1.87162490.C.T	rs10873821	C	Severity	CAV	T	LINC01140	626.14	Irregular menstrual bleeding	genitourinary	171	12385	0.209139	0.114853	1.23262	0.0686186	1	1
chr11.34482745.G.A	rs61882275	G	Severity	CAV	A	ELF5	284.1	Pancytopenia	hematopoietic	133	11823	0.229162	0.125851	1.25755	0.0686212	1	1
chr1.12192898.T.G	rs1061622	T	Severity	CAV-FE	G	TNFRSF1B	519.8	Other diseases of respiratory system, NEC	respiratory	100	15838	-0.423562	0.232615	0.654711	0.0686261	1	1
chrX.15592465.T.A	rs73195521	A	Severity	CAV	A	ACE2	296	Mood disorders	mental disorders	3381	9373	-1.36592	0.750168	0.255146	0.0686346	1	1
chr9.133449836.G.A	rs139951127	A	Severity	CAV-FE	A	ADAMTS13	530	Diseases of esophagus	digestive	4078	10763	-1.90936	1.04871	0.148175	0.0686548	1	1
chrX.15596127.G.T	rs146598386	T	Severity	CAV	T	ACE2	079.9	Viremia, NOS	infectious diseases	235	11195	1.10271	0.605665	3.01232	0.0686591	1	1
chr11.71456403.G.T	rs12785878	G	Severity	CAV	T	NADSYN1	276.14	Hypopotassemia	endocrine/metabolic	370	14132	-0.143988	0.0790881	0.865898	0.0686678	1	1
chr15.34253720.A.G	rs2705343	G	Severity	CAV-FE	G	SLC12A6	585.32	End stage renal disease	genitourinary	495	12871	0.156624	0.0860336	1.16956	0.0686828	1	1
chr3.141689849.A.G	rs6440031	G	Severity	CAV	A	LINC02618	600	Hyperplasia of prostate	genitourinary	773	13593	-0.252015	0.138436	0.777233	0.0686918	1	1
chr2.74462906.CA.C	rs765427546	C	Severity	CAV	C	MOGS	618	Genital prolapse	genitourinary	206	15965	1.98328	1.08947	7.26655	0.0686969	1	1
chr11.26675470.T.G	rs10835056	G	Severity	CAV	T	SLC5A12	483	Acute bronchitis and bronchiolitis	respiratory	169	13924	-0.216952	0.11918	0.804968	0.068701	1	1
chr12.132489230.GC.G	rs56106917	G	Severity	CAV	G	FBRSL1	495.2	Asthma with exacerbation	respiratory	814	11722	-0.104469	0.0573892	0.900803	0.0687039	1	1
chr4.107694523.TG.T	rs70947091	T	Severity	CAV-FE	T	PAPSS1	720	Spinal stenosis	musculoskeletal	233	13590	0.192134	0.105548	1.21183	0.0687052	1	1
chr12.8058591.T.C	rs7842	C	Risk factor; Severity	CAV	C	C3AR1	275.5	Disorders of calcium/phosphorus metabolism	endocrine/metabolic	134	15541	0.230843	0.126814	1.25966	0.0687091	1	1
chr9.30504351.C.T	rs17775810	TT genotype	Protective	CAV	T	LINC01242	302	Sexual and gender identity disorders	mental disorders	124	9267	0.292744	0.16082	1.3401	0.0687094	1	1
chr16.3500977.C.G	rs2301762	G	Severity	CAV	G	CLUAP1	250.2	Type 2 diabetes	endocrine/metabolic	4320	10294	0.120448	0.0661684	1.128	0.0687106	1	1
chr2.191909428.G.A	rs147509469	A	Risk factor for females	CAV	A	CAVIN2-AS1	698	Pruritus and related conditions	dermatologic	624	14851	-0.621612	0.341488	0.537078	0.0687131	1	1
chr21.41426103.C.A	rs17000900	A	Severity	CAV-FE	A	MX1	395.6	Heart valve replaced	circulatory system	146	14547	-0.360416	0.197998	0.697386	0.0687134	1	1
chr4.67964168.T.A	rs720009	A	Possible functional consequences	FCP + IP	A	TMPRSS11A	262	Mineral deficiency NEC	endocrine/metabolic	282	10068	-0.432975	0.237861	0.648577	0.0687158	1	1
chr4.71762286.C.T	rs113574864	T	Severity	CAV	T	GC	371	Inflammation of the eye	sense organs	326	13542	-0.262076	0.143982	0.769452	0.0687282	1	1
chr10.52771466.C.T	rs1800451	T	Potential functional effect on protein	FCP + IP	T	MBL2	782.3	Edema	symptoms	988	14216	-0.169813	0.0932964	0.843822	0.0687362	1	1
chr2.191909428.G.A	rs147509469	A	Risk factor for females	CAV	A	CAVIN2-AS1	079	Viral infection	infectious diseases	428	11186	-0.827401	0.454583	0.437184	0.0687388	1	1
chr6.31153649.G.A	rs143334143	A	Severity; Risk factor	CAV-FE	A	CCHCR1	514.2	Solitary pulmonary nodule	respiratory	581	15026	0.175464	0.0964023	1.1918	0.0687408	1	1
chr12.47902438.G.T	rs11574024	T	Severity	CAV	T	VDR	464	Acute sinusitis	respiratory	234	11091	0.360656	0.198154	1.43427	0.0687467	1	1
chrX.15564667.C.T	rs2074192	T	Severity (T allele); Severity for males > 50 y.o (T allele); Protective (C allele); Protective (CT genotype)	CAV	T	ACE2	530.13	Barrett's esophagus	digestive	104	10665	0.29554	0.162383	1.34385	0.0687559	1	1
chr15.90879313.T.C	rs8039305	C	Risk factor	CAV-FE	C	FURIN	801	Fracture of ankle and foot	injuries & poisonings	103	13945	-0.267842	0.147173	0.765029	0.0687721	1	1
chr5.77379593.G.A	rs7715119	A	Severity	CAV-FE	A	PDE8B	701	Other hypertrophic and atrophic conditions of skin	dermatologic	404	14730	-0.201971	0.110979	0.817119	0.0687735	1	1
chr4.71762286.C.T	rs113574864	T	Severity	CAV	T	GC	585	Renal failure	genitourinary	1530	13006	0.114365	0.0628424	1.12116	0.0687777	1	1
chr2.74462906.CA.C	rs765427546	C	Severity	CAV	C	MOGS	681.5	Cellulitis and abscess of leg, except foot	dermatologic	311	13657	1.92041	1.05532	6.82375	0.0687981	1	1
chr17.45714244.T.C	rs113661667	C	Risk factor	CAV-FE	C	LINC02210-CRHR1	252	Disorders of parathyroid gland	endocrine/metabolic	259	14593	-0.254306	0.13975	0.775455	0.0688009	1	1
chr6.31575324.G.A	rs361525	G	Severity	CAV-FE	A	TNF	389	Hearing loss	sense organs	984	14295	0.196743	0.108117	1.21743	0.0688023	1	1
chr11.1219991.G.T	rs35705950	T	Protective	CAV	T	MUC5B	411.1	Unstable angina (intermediate coronary syndrome)	circulatory system	101	13329	-0.760552	0.417973	0.467408	0.0688169	1	1
chr6.18015216.C.T	rs140247774	T	Severity	CAV	T	-	612	Breast conditions, congenital or relating to hormones	genitourinary	173	13303	0.492859	0.270859	1.63699	0.0688178	1	1
chr16.3500977.C.G	rs2301762	G	Severity	CAV	G	CLUAP1	197	Chemotherapy	neoplasms	601	14459	0.229317	0.126028	1.25774	0.0688244	1	1
chr11.320836.C.T	rs34481144	T	Severity	CAV	T	IFITM3	743.1	Osteoporosis	musculoskeletal	1145	13932	-0.106021	0.0582694	0.899406	0.0688354	1	1
chr14.94566450.G.A	rs2093266	A	Risk factor for acute kidney injury	CAV	A	SERPINA4	041.8	H. pylori	infectious diseases	166	14720	-0.289872	0.159324	0.748359	0.0688514	1	1
chr21.33252612.A.G	rs2236757	A	Severity	CAV-FE	A	IFNAR2	198	Secondary malignant neoplasm	neoplasms	158	14220	0.218853	0.120292	1.24465	0.0688581	1	1
chr4.143999443.G.A	rs7683365	A	Risk factor	FCP + IP	A	GYPB	634	Miscarriage; stillbirth	pregnancy complications	115	14036	-0.316041	0.173713	0.72903	0.0688621	1	1
chr1.206773552.T.C	rs1800896	C	Severity	FCP	C	IL10	420	Carditis	circulatory system	129	15699	-0.261589	0.143784	0.769828	0.0688624	1	1
chr5.124614711.G.T	rs4240376	G	Severity	CAV	T	-	614.52	Vaginitis and vulvovaginitis	genitourinary	355	14943	-0.177833	0.0977475	0.837082	0.0688637	1	1
chr4.143996657.T.C	rs6840234	C	Protective	FCP + IP	T	GYPB	395.2	Nonrheumatic aortic valve disorders	circulatory system	272	11603	0.163695	0.0899807	1.17785	0.0688774	1	1
chr16.16924042.C.A	rs1453512	A	Severity	CAV	C	-	472	Chronic pharyngitis and nasopharyngitis	respiratory	601	10479	0.124157	0.0682479	1.13219	0.0688799	1	1
chr2.45584979.T.C	-	HLA-A*02:02	Protective	IP	C	HLA-A	386	Vertiginous syndromes and other disorders of vestibular system	sense organs	268	12900	-0.174921	0.0961536	0.839523	0.0688832	1	1
chr9.87724615.A.G	rs3128509	A;G	Possible functional consequences	FCP + IP	A	CTSL	694	Dyschromia and Vitiligo	dermatologic	283	13219	0.162816	0.0895013	1.17682	0.0688881	1	1
chrX.15589409.C.T	rs148771870	T	interindividual clinical variability; may destabilize ACE2 protein structure	CAV-FE	T	ACE2	427.2	Atrial fibrillation and flutter	circulatory system	605	12059	2.2551	1.23965	9.5362	0.0688911	1	1
chr11.320836.C.T	rs34481144	T	Severity	CAV	T	IFITM3	569.2	Gastrointestinal complications	digestive	167	14425	0.232385	0.127751	1.2616	0.068905	1	1
chrX.15592465.T.A	rs73195521	A	Severity	CAV	A	ACE2	277.5	Other disorders of lipoid metabolism	endocrine/metabolic	102	15179	1.88583	1.03673	6.59185	0.0689079	1	1
chr17.15965007.C.T	rs8081547	T	Risk factor	FCP + IP	T	ADORA2B	290.11	Alzheimer's disease	mental disorders	108	13710	0.333613	0.183404	1.396	0.0689096	1	1
chr6.30887474.G.A	rs4618569	AG genotype	Severity	CAV	A	DDR1	260.6	Anorexia	endocrine/metabolic	199	10117	-0.210873	0.115928	0.809877	0.0689121	1	1
chr12.112919388.G.A	rs10774671	A	Severity (A allele); Protective (G allele)	CAV-FE	G	OAS1	362.3	Other nondiabetic retinopathy	sense organs	106	13505	-0.278857	0.153306	0.756648	0.0689179	1	1
chr4.67963489.G.A	rs6552134	G	Possible functional consequences	FCP + IP	G	TMPRSS11A	257	Testicular dysfunction	endocrine/metabolic	186	14460	0.202491	0.111327	1.22445	0.0689278	1	1
chr14.72467521.C.T	rs12587980	T	Severity	CAV	T	RGS6	510	Other diseases of lung	respiratory	135	15990	0.22594	0.12422	1.2535	0.0689321	1	1
chr5.174562335.T.A	rs2220543	T	Severity	CAV	A	SUMO2P6	250.3	Insulin pump user	endocrine/metabolic	1149	10298	-0.0875748	0.0481495	0.91615	0.0689403	1	1
chr13.112889041.C.T	rs9577175	T	Severity	CAV	T	ATP11A	610	Benign mammary dysplasias	genitourinary	307	13308	0.189124	0.103986	1.20819	0.0689486	1	1
chr6.30887474.G.A	rs4618569	AG genotype	Severity	CAV	A	DDR1	465	Acute upper respiratory infections of multiple or unspecified sites	respiratory	2080	11117	0.0682059	0.0375014	1.07059	0.0689489	1	1
chr1.244873270.T.C	rs12130553	C	Severity	CAV	T	-	429.3	Symptoms involving cardiovascular system	circulatory system	297	11777	0.156546	0.0860745	1.16946	0.0689535	1	1
chr1.156125675.T.C	rs581342	C	Severity	CAV	C	LMNA	495.2	Asthma with exacerbation	respiratory	815	11677	-0.132396	0.0727989	0.875994	0.0689641	1	1
chr12.47844974.A.G	rs731236	AG and AA genotype	Severity	CAV	G	VDR	304	Adjustment reaction	mental disorders	531	9367	0.12497	0.0687174	1.13311	0.0689711	1	1
chr17.8109899.C.T	rs151256885	T	Severity	CAV	T	ALOXE3	574.1	Cholelithiasis	digestive	470	15121	-0.55986	0.307861	0.571289	0.0689808	1	1
chr2.195499753.A.C	rs73060484	C	Severity	CAV	C	-	427.12	Paroxysmal ventricular tachycardia	circulatory system	152	11969	0.296508	0.163047	1.34515	0.0689813	1	1
chr17.15965007.C.T	rs8081547	T	Risk factor	FCP + IP	T	ADORA2B	362	Other retinal disorders	sense organs	635	13117	-0.144302	0.0793513	0.865626	0.0689835	1	1
chr10.28606315.C.T	rs12773860	T	Severity	CAV	T	WAC	216	Benign neoplasm of skin	neoplasms	274	14549	0.273713	0.150514	1.31484	0.0689845	1	1
chr5.124614711.G.T	rs4240376	G	Severity	CAV	T	-	427.2	Atrial fibrillation and flutter	circulatory system	605	12058	-0.139219	0.0765571	0.870037	0.068987	1	1
chr2.216660263.A.C	rs2270360	A	Severity	CAV	C	IGFBP2	381.1	Otitis media	sense organs	136	13674	0.250133	0.13755	1.2842	0.0689898	1	1
chr10.89010241.T.C	rs982764	T	Severity	CAV-FE	C	FAS	290	Delirium dementia and amnestic and other cognitive disorders	mental disorders	405	14207	-0.154286	0.0848443	0.857027	0.0689939	1	1
chr11.320772.A.G	rs12252	G	Severity; Risk factor	CAV	G	IFITM3	300.12	Agorophobia, social phobia, and panic disorder	mental disorders	340	9047	0.199597	0.109765	1.22091	0.0690022	1	1
chr1.196673103.G.A	rs800292	A	Severity	CAV	A	CFH	525	Other diseases of the teeth and supporting structures	digestive	108	15039	0.258795	0.142323	1.29537	0.0690083	1	1
chr7.128938247.T.G	rs10488631	TCTA haplotype	Severity in European-Americans	CAV	T	IRF5	588	Disorders resulting from impaired renal function	genitourinary	195	12995	0.189465	0.104195	1.2086	0.0690091	1	1
chr1.109740350.G.T	rs1332018	T	Risk factor; Severity	CAV	G	GSTM3	695.8	Other specified erythematous conditions	dermatologic	172	13467	-0.221211	0.121655	0.801548	0.0690118	1	1
chr5.123497022.T.C	rs62377777	T	Severity	CAV	C	-	455	Hemorrhoids	circulatory system	731	12531	0.117101	0.0643997	1.12423	0.0690121	1	1
chr8.97128242.T.C	rs7817272	C	Severity	CAV	C	CPQ	368.9	Subjective visual disturbances	sense organs	137	14349	0.234092	0.128741	1.26376	0.069015	1	1
chr3.141689849.A.G	rs6440031	G	Severity	CAV	A	LINC02618	296.1	Bipolar	mental disorders	342	8479	0.279539	0.153738	1.32252	0.0690204	1	1
chr6.6924962.A.C	rs6933436	C	Severity	CAV	C	-	600	Hyperplasia of prostate	genitourinary	825	14445	-0.117718	0.0647415	0.888947	0.0690214	1	1
chr10.52771482.G.A	rs5030737	A	Potential functional effect on protein	FCP + IP	A	MBL2	430	Intracranial hemorrhage	circulatory system	108	14831	0.565943	0.311252	1.76111	0.0690216	1	1
chr21.41473456.A.G	rs17854725	G	Severity	CAV	G	TMPRSS2	401.2	Hypertensive heart and/or renal disease	circulatory system	231	8267	0.1864	0.102516	1.2049	0.0690262	1	1
chr4.71742666.T.G	rs2282679	G	Severity	CAV	G	GC	530.1	Esophagitis, GERD and related diseases	digestive	3947	10764	-0.0636372	0.0349995	0.938345	0.0690291	1	1
chr1.87162490.C.T	rs10873821	C	Severity	CAV	T	LINC01140	689	Disorder of skin and subcutaneous tissue NOS	dermatologic	325	15148	-0.157938	0.0868642	0.853902	0.0690302	1	1
chr5.32750877.T.C	rs1173773	C	Protective	CAV	C	NPR3	300.9	Posttraumatic stress disorder	mental disorders	315	9317	-0.156711	0.0861959	0.854951	0.0690511	1	1
chr1.3081749.G.A	rs12745140	A	Severity	CAV	A	PRDM16	561	Symptoms involving digestive system	digestive	1683	11127	0.14346	0.0789075	1.15426	0.0690527	1	1
chr16.57636629.G.A	rs7499679	A	Severity	CAV	A	ADGRG1	172	Skin cancer	neoplasms	128	15643	0.255374	0.140464	1.29094	0.0690528	1	1
chr11.2872637.A.G	rs10766439	A	Severity	CAV	A	-	244	Hypothyroidism	endocrine/metabolic	1606	12943	0.0826142	0.045441	1.08612	0.0690558	1	1
chr6.105878879.T.A	rs9386484	T	Severity	CAV	A	-	442.1	Aortic aneurysm	circulatory system	158	11394	-0.225843	0.124224	0.797843	0.0690598	1	1
chr1.90742957.A.C	rs2166172	C	Severity	CAV-FE	C	-	626.14	Irregular menstrual bleeding	genitourinary	171	12361	-0.221638	0.121918	0.801206	0.0690748	1	1
chr9.87726001.C.A	rs41307457	C;A	Possible functional consequences	FCP + IP	A	CTSL	555.1	Regional enteritis	digestive	114	11160	-0.604003	0.332253	0.546619	0.0690796	1	1
chr22.41925447.G.A	rs61756766	A	Severity	CAV	A	TNFRSF13C	949	Allergies, other	injuries & poisonings	542	12589	0.393539	0.216493	1.48222	0.0690958	1	1
chr15.60845514.G.A	rs17303202	A	Risk factor; Severity	CAV-FE	A	RORA	078	Viral warts & HPV	infectious diseases	514	11168	-0.134301	0.0738868	0.874326	0.0691153	1	1
chr11.14893332.A.G	rs10741657	G	Severity	CAV	A	CYP2R1	562.1	Diverticulosis	digestive	282	11256	-0.17788	0.0978663	0.837043	0.0691287	1	1
chr7.22548762.C.T	rs13227460	T	Severity	CAV	T	STEAP1B	454.1	Varicose veins of lower extremity	circulatory system	983	12322	-0.120477	0.0662847	0.886497	0.0691294	1	1
chr10.89010241.T.C	rs982764	T	Severity	CAV-FE	C	FAS	300.9	Posttraumatic stress disorder	mental disorders	312	9315	0.155292	0.0854419	1.168	0.0691377	1	1
chr17.45714244.T.C	rs113661667	C	Risk factor	CAV-FE	C	LINC02210-CRHR1	110	Dermatophytosis / Dermatomycosis	infectious diseases	1610	12243	0.0972123	0.0534867	1.10209	0.0691398	1	1
chr22.24011037.T.C	rs11090305	C	Severity	CAV	C	-	272.11	Hypercholesterolemia	endocrine/metabolic	1921	8424	-0.0863573	0.0475145	0.917266	0.0691416	1	1
chr19.31533051.C.A	rs8105499	C	Severity	CAV	A	LINC02841	214	Lipoma	neoplasms	200	15248	-0.241136	0.132676	0.785735	0.0691429	1	1
chr1.12192898.T.G	rs1061622	T	Severity	CAV-FE	G	TNFRSF1B	280.2	Iron deficiency anemia secondary to blood loss (chronic)	hematopoietic	559	11868	-0.163467	0.089943	0.849194	0.0691479	1	1
chr10.52771482.G.A	rs5030737	A	Potential functional effect on protein	FCP + IP	A	MBL2	702.2	Seborrheic keratosis	dermatologic	190	15630	0.445485	0.245116	1.56125	0.0691487	1	1
chr9.21131628.G.C	rs12236000	G	Severity	CAV	C	-	626.1	Irregular menstrual cycle/bleeding	genitourinary	1078	12345	-0.155519	0.0855739	0.855971	0.0691615	1	1
chr13.41746691.T.A	rs10507497	A	Severity	CAV-FE	A	VWA8	530	Diseases of esophagus	digestive	4062	10739	0.0602578	0.0331572	1.06211	0.0691657	1	1
chrX.15581240.G.A	rs147464721	A	Severity	CAV	A	ACE2	411	Ischemic Heart Disease	circulatory system	2220	13397	0.617659	0.339881	1.85458	0.0691739	1	1
chr16.3500977.C.G	rs2301762	G	Severity	CAV	G	CLUAP1	288.1	Decreased white blood cell count	hematopoietic	209	14088	-0.558283	0.307215	0.572191	0.0691804	1	1
chr8.40324459.C.A	rs11779911	C	Severity	CAV	A	SIRLNT	250	Diabetes mellitus	endocrine/metabolic	4289	9933	0.0609636	0.0335489	1.06286	0.0691928	1	1
chr3.101705614.T.C	rs11919389	C	Risk factor	CAV	C	PDCL3P4	530.13	Barrett's esophagus	digestive	105	10731	0.270874	0.149067	1.31111	0.069197	1	1
chr11.1219991.G.T	rs35705950	T	Protective	CAV	T	MUC5B	722	Intervertebral disc disorders	musculoskeletal	681	13641	-0.231533	0.12742	0.793316	0.0692035	1	1
chr13.23084699.A.G	rs1984162	G	Severity	CAV	G	-	743.11	Osteoporosis NOS	musculoskeletal	1122	14321	0.105376	0.0579922	1.11113	0.069205	1	1
chr11.26675470.T.G	rs10835056	G	Severity	CAV	T	SLC5A12	612	Breast conditions, congenital or relating to hormones	genitourinary	174	13265	0.201734	0.111028	1.22352	0.0692212	1	1
chr11.320836.C.T	rs34481144	T	Severity	CAV	T	IFITM3	395.6	Heart valve replaced	circulatory system	142	14215	0.24855	0.136794	1.28216	0.0692229	1	1
chr10.36988942.A.G	rs2091431	G	Severity	CAV	A	-	290.1	Dementias	mental disorders	377	14139	-0.164068	0.0902991	0.848684	0.0692263	1	1
chr9.4329170.T.C	rs3895472	C	Severity	CAV	T	GLIS3	611.1	Abnormal mammogram	genitourinary	772	12942	0.147803	0.08135	1.15928	0.0692355	1	1
chr9.117713024.A.G	rs4986790	G	Severity	CAV	G	TLR4	255	Disorders of adrenal glands	endocrine/metabolic	190	14625	0.362406	0.199469	1.43678	0.069239	1	1
chr4.67910532.T.C	rs9998258	T	Possible functional consequences	FCP + IP	C	TMPRSS11A	174.1	Breast cancer [female]	neoplasms	438	14777	0.266031	0.146432	1.30478	0.0692548	1	1
chr9.133257521.T.TC	rs8176719	TC	Severity; Risk factor	CAV-FE	TC	ABO	244.4	Hypothyroidism NOS	endocrine/metabolic	1403	13196	0.0818068	0.0450291	1.08525	0.0692552	1	1
chr10.22439346.T.C	-	HLA-A*02:02	Protective	IP	C	HLA-A	272.12	Hyperglyceridemia	endocrine/metabolic	552	8780	-0.276098	0.151976	0.758739	0.06926	1	1
chr14.102356233.A.G	rs11160678	G	Severity	CAV	G	CINP	318	Tobacco use disorder	mental disorders	1733	12844	-0.0753644	0.0414856	0.927405	0.0692726	1	1
chr10.28606315.C.T	rs12773860	T	Severity	CAV	T	WAC	372	Disorders of conjunctiva	sense organs	159	13514	0.367975	0.20256	1.44481	0.0692756	1	1
chr12.106231175.T.A	rs12823094	A	Severity	CAV	A	-	274	Gout and other crystal arthropathies	endocrine/metabolic	291	15345	0.202841	0.111661	1.22488	0.0692827	1	1
chr4.107694523.TG.T	rs70947091	T	Severity	CAV-FE	T	PAPSS1	626.12	Excessive or frequent menstruation	genitourinary	405	12305	0.153496	0.084502	1.1659	0.0692978	1	1
chr1.169597075.C.T	rs6127	T	Severity in males	CAV	C	SELP	274.1	Gout	endocrine/metabolic	262	15951	-0.19087	0.10508	0.82624	0.0693048	1	1
chr2.127137039.A.G	rs744373	G	Severity	CAV	G	-	977	Personal history of allergy to medicinal agents	injuries & poisonings	329	15333	0.14601	0.0803846	1.15721	0.0693093	1	1
chr5.1211624.A.G	rs76067074	G	Severity	CAV-FE	G	SLC6A19	180	Cervical cancer and dysplasia	neoplasms	230	14188	-0.502735	0.276776	0.604874	0.06931	1	1
chr12.57108399.C.T	rs324011	T	Risk factor; Severity	CAV	T	STAT6	740.2	Osteoarthrosis, generalized	musculoskeletal	101	12310	0.270863	0.149122	1.3111	0.0693106	1	1
chr18.6461231.C.G	rs11659676	G	Severity	CAV-FE	G	RPL6P27	433.3	Cerebral ischemia	circulatory system	305	14323	0.150577	0.0829	1.1625	0.0693141	1	1
chr2.127137039.A.G	rs744373	G	Severity	CAV	G	-	459.9	Circulatory disease NEC	circulatory system	249	14950	0.167726	0.0923447	1.18261	0.0693235	1	1
chr22.22210343.A.T	rs5757427	T	Severity	CAV	A	IGLV10-54	414	Other forms of chronic heart disease	circulatory system	173	9210	0.207411	0.114194	1.23049	0.0693237	1	1
chr11.88824823.A.G	rs10831496	G	Severity	CAV-FE	A	GRM5	472	Chronic pharyngitis and nasopharyngitis	respiratory	604	10554	-0.116242	0.0639996	0.890259	0.0693243	1	1
chr12.6845711.C.T	rs5443	T	protective	CAV	T	CDCA3	260.6	Anorexia	endocrine/metabolic	200	10120	-0.191507	0.105438	0.825714	0.069325	1	1
chr3.27146807.G.A	rs17317135	G	Severity	CAV	A	NEK10	532	Dysphagia	digestive	579	10579	-0.356745	0.196415	0.699951	0.0693275	1	1
chr2.216660263.A.C	rs2270360	A	Severity	CAV	C	IGFBP2	271	Disorders of carbohydrate transport and metabolism	endocrine/metabolic	2045	12411	0.072693	0.0400239	1.0754	0.0693335	1	1
chr12.47879112.A.G	rs2228570	AG genotype	Severity	CAV	A	VDR	244.2	Acquired hypothyroidism	endocrine/metabolic	360	11618	0.147267	0.0810839	1.15866	0.0693343	1	1
chr6.105878879.T.A	rs9386484	T	Severity	CAV	A	-	443	Peripheral vascular disease	circulatory system	1306	11394	0.0817173	0.0449931	1.08515	0.0693367	1	1
chr4.106022043.T.C	rs11729561	T	Severity	CAV	C	-	300	Anxiety disorders	mental disorders	2497	9089	-0.128039	0.0704992	0.879819	0.0693438	1	1
chr3.38894643.C.T	rs33985936	T	Severity	CAV	T	SCN11A	696.4	Psoriasis	dermatologic	277	13069	0.178792	0.0984451	1.19577	0.0693455	1	1
chr2.36677870.C.A	rs6714112	C	Severity	CAV	A	-	458.9	Hypotension NOS	circulatory system	139	14869	0.295911	0.162933	1.34435	0.069346	1	1
chr1.90742957.A.C	rs2166172	C	Severity	CAV-FE	C	-	714.1	Rheumatoid arthritis	musculoskeletal	401	14888	-0.141058	0.0776716	0.868439	0.0693568	1	1
chr15.34253720.A.G	rs2705343	G	Severity	CAV-FE	G	SLC12A6	420	Carditis	circulatory system	129	15472	0.284628	0.156727	1.32927	0.0693582	1	1
chrX.15566297.A.G	rs4646179	G	Severity	CAV	G	ACE2	070.3	Viral hepatitis C	infectious diseases	1233	11194	-0.343377	0.18909	0.709371	0.0693793	1	1
chr12.57108399.C.T	rs324011	T	Risk factor; Severity	CAV	T	STAT6	706.2	Sebaceous cyst	dermatologic	228	13301	-0.194095	0.106884	0.82358	0.0693799	1	1
chr11.88436431.C.T	rs72953026	T	Severity	CAV-FE	T	-	578	Gastrointestinal hemorrhage	digestive	850	13861	0.123628	0.0680799	1.1316	0.0693815	1	1
chr3.61768231.T.A	rs672699	A	Severity	CAV	T	PTPRG	656	Other perinatal conditions of fetus or newborn	pregnancy complications	112	16082	-0.287527	0.15834	0.750116	0.0693878	1	1
chr4.153687301.A.G	rs1898830	G	Severity; Risk factor	CAV	G	TLR2	411.3	Angina pectoris	circulatory system	628	13330	-0.122361	0.0673857	0.884829	0.0693959	1	1
chr7.54580201.A.C	rs622568	C	Severity; Risk factor	CAV-FE	C	-	627.1	Postmenopausal bleeding	genitourinary	282	12359	-0.193148	0.106371	0.82436	0.0694025	1	1
chr12.6845711.C.T	rs5443	T	protective	CAV	T	CDCA3	280	Iron deficiency anemias	hematopoietic	1399	11884	0.0753739	0.0415102	1.07829	0.0694025	1	1
chr4.25613313.G.A	-	HLA-A*02:02	Protective	IP	A	HLA-A	382	Otalgia	sense organs	190	14664	-0.281972	0.15529	0.754295	0.0694042	1	1
chrX.15599938.A.G	rs2106809	G	Severity	CAV	G	ACE2	514.2	Solitary pulmonary nodule	respiratory	581	15025	0.134156	0.0738878	1.14357	0.0694209	1	1
chr15.60902209.A.G	rs4774377	G	Risk factor	CAV-FE	G	RORA	362.3	Other nondiabetic retinopathy	sense organs	105	13455	-0.282593	0.155642	0.753826	0.0694229	1	1
chr10.52340585.A.T	rs1441121	T	Severity	CAV	A	-	110	Dermatophytosis / Dermatomycosis	infectious diseases	1577	11902	-0.0793287	0.0436921	0.923736	0.0694271	1	1
chr15.33615902.C.T	rs12593288	C	Severity	CAV	T	RYR3	250.22	Type 2 diabetes with renal manifestations	endocrine/metabolic	869	10245	0.126393	0.0696142	1.13473	0.0694287	1	1
chr21.33252612.A.G	rs2236757	A	Severity	CAV-FE	A	IFNAR2	369	Infection of the eye	sense organs	408	13280	-0.143758	0.07918	0.866098	0.0694347	1	1
chr1.161544752.A.C	rs396991	C	Severity	CAV-FE	C	FCGR3A	427.6	Premature beats	circulatory system	115	11554	0.254376	0.140109	1.28966	0.0694374	1	1
chr17.63488670.G.A	rs4343	G	Severity; Risk factor	CAV	G	ACE	327.7	Sleep related movement disorders	neurological	133	12305	-0.235499	0.129715	0.790177	0.0694452	1	1
chr22.43928847.C.G	rs738409	G	Protective*Conflicting; Severity*Conflicting	CAV	G	PNPLA3	720	Spinal stenosis	musculoskeletal	230	13506	-0.191181	0.105309	0.825983	0.0694572	1	1
chr6.52236941.T.C	rs763780	C	Protective	FCP	C	IL17F	411.3	Angina pectoris	circulatory system	629	13401	-0.254178	0.140012	0.775554	0.069461	1	1
chr17.49863303.C.T	rs77534576	T	Severity	CAV	T	-	196	Radiotherapy	neoplasms	217	14533	-0.619935	0.341488	0.53798	0.0694633	1	1
chr13.102695866.A.G	rs599976	G	Severity	CAV-FE	G	METTL21C	339	Other headache syndromes	neurological	923	13328	-0.147879	0.0814598	0.862536	0.0694688	1	1
chr5.174562335.T.A	rs2220543	T	Severity	CAV	A	SUMO2P6	340.1	Migrain with aura	neurological	179	13231	0.199255	0.109766	1.22049	0.0694831	1	1
chr22.49281538.G.A	rs62220604	G	Severity	CAV	A	-	411.3	Angina pectoris	circulatory system	618	12933	0.139265	0.0767202	1.14943	0.0694882	1	1
chr9.4329170.T.C	rs3895472	C	Severity	CAV	T	GLIS3	792	Abnormal Papanicolaou smear of cervix and cervical HPV	genitourinary	241	13908	0.248661	0.136986	1.28231	0.0694888	1	1
chr9.87726001.C.A	rs41307457	C;A	Possible functional consequences	FCP + IP	A	CTSL	041	Bacterial infection NOS	infectious diseases	423	14658	-0.285743	0.157414	0.751456	0.0694892	1	1
chr12.8608014.A.G	rs11613792	A	Severity	CAV	G	AICDA	288.1	Decreased white blood cell count	hematopoietic	187	13388	0.245455	0.13522	1.2782	0.06949	1	1
chr15.100233816.G.A	rs143434383	A	Risk factor	CAV	A	ADAMTS17	599.8	Other symptoms involving urinary system	genitourinary	141	11341	1.07938	0.594634	2.94287	0.0694921	1	1
chr6.52200448.A.G	rs13192246	G	Severity	CAV	A	-	362.26	Macular puckering of retina	sense organs	127	13543	0.256739	0.141438	1.29271	0.069493	1	1
chr4.5820150.T.C	rs3774881	T	Severity	CAV	C	CRMP1	389.1	Sensorineural hearing loss	sense organs	547	12524	-0.126457	0.0696661	0.881212	0.0694963	1	1
chr4.67963489.G.A	rs6552134	G	Possible functional consequences	FCP + IP	G	TMPRSS11A	256	Ovarian dysfunction	endocrine/metabolic	212	14460	-0.190077	0.104716	0.826895	0.0694976	1	1
chr6.52200448.A.G	rs13192246	G	Severity	CAV	A	-	694	Dyschromia and Vitiligo	dermatologic	284	13346	-0.178751	0.098484	0.836314	0.0695199	1	1
chr2.162267541.C.T	rs1990760	T	Risk factor; Severity	CAV	T	IFIH1	573	Other disorders of liver	digestive	215	12998	0.186918	0.102987	1.20553	0.0695272	1	1
chr17.35880776.C.T	rs2107538	T	Risk factor; Severity	FCP	T	CCL5	284.1	Pancytopenia	hematopoietic	136	11838	0.243864	0.134364	1.27617	0.0695319	1	1
chr4.166008836.A.T	rs17047200	TT genotype	Severity (TT genotype)*Conflicting; Risk factor (AA genotype)*Conflicting	CAV	T	TLL1	216	Benign neoplasm of skin	neoplasms	271	14387	-0.225022	0.123985	0.798499	0.0695373	1	1
chr11.34482745.G.A	rs61882275	G	Severity	CAV	A	ELF5	710	Osteomyelitis, periostitis, and other infections involving bone	musculoskeletal	118	15026	0.244772	0.134868	1.27733	0.0695396	1	1
chr11.34482745.G.A	rs61882275	G	Severity	CAV	A	ELF5	710.1	Osteomyelitis	musculoskeletal	118	15026	0.244772	0.134868	1.27733	0.0695396	1	1
chr9.87724615.A.G	rs3128509	A;G	Possible functional consequences	FCP + IP	A	CTSL	250.23	Type 2 diabetes with ophthalmic manifestations	endocrine/metabolic	404	10165	-0.145903	0.0803925	0.864242	0.0695424	1	1
chr9.21206606.C.G	rs28368148	G	Severity	CAV-FE	G	IFNA10	418	Nonspecific chest pain	circulatory system	2732	11100	0.395911	0.218148	1.48574	0.0695432	1	1
chr4.67963489.G.A	rs6552134	G	Possible functional consequences	FCP + IP	G	TMPRSS11A	345	Epilepsy, recurrent seizures, convulsions	neurological	430	14448	0.132602	0.0730648	1.1418	0.0695471	1	1
chr2.36677870.C.A	rs6714112	C	Severity	CAV	A	-	475.9	Postnasal drip	respiratory	299	10508	-0.24807	0.136689	0.780305	0.0695474	1	1
chr9.87726001.C.A	rs41307457	C;A	Possible functional consequences	FCP + IP	A	CTSL	317	Alcohol-related disorders	mental disorders	443	12887	0.243016	0.133908	1.27509	0.0695542	1	1
chr16.16924042.C.A	rs1453512	A	Severity	CAV	C	-	618.1	Prolapse of vaginal walls	genitourinary	138	15813	0.253783	0.139841	1.28889	0.0695548	1	1
chr6.30887474.G.A	rs4618569	AG genotype	Severity	CAV	A	DDR1	681.5	Cellulitis and abscess of leg, except foot	dermatologic	311	13651	-0.166423	0.0917036	0.846688	0.0695556	1	1
chr17.16948873.A.G	rs34557412	G	Severity	CAV	G	TNFRSF13B	327.4	Insomnia	neurological	1635	12299	-0.673442	0.371087	0.50995	0.0695573	1	1
chr6.18015216.C.T	rs140247774	T	Severity	CAV	T	-	465.2	Acute pharyngitis	respiratory	642	11060	0.289128	0.159322	1.33526	0.0695634	1	1
chr19.31533051.C.A	rs8105499	C	Severity	CAV	A	LINC02841	459	Other disorders of circulatory system	circulatory system	396	14774	-0.167946	0.0925497	0.8454	0.0695774	1	1
chr22.22210343.A.T	rs5757427	T	Severity	CAV	A	IGLV10-54	783	Fever of unknown origin	symptoms	228	10888	-0.190088	0.104754	0.826887	0.0695839	1	1
chr5.123497022.T.C	rs62377777	T	Severity	CAV	C	-	193	Thyroid cancer	neoplasms	162	15905	0.235463	0.129764	1.26549	0.0695938	1	1
chr13.22495675.AG.A	rs10714879	A	Severity	CAV	AG	-	738	Other acquired musculoskeletal deformity	musculoskeletal	118	14680	0.252313	0.139053	1.287	0.0696006	1	1
chr14.74952741.A.G	rs2268616	G	Risk factor	CAV	G	PGF	251.1	Hypoglycemia	endocrine/metabolic	182	9258	-0.507012	0.279442	0.602292	0.0696201	1	1
chr4.25613313.G.A	-	HLA-A*02:02	Protective	IP	A	HLA-A	618.2	Uterine/Uterovaginal prolapse	genitourinary	117	15947	-0.374729	0.206536	0.687476	0.069624	1	1
chr16.78590128.A.G	rs72803978	A	Severity	CAV	G	WWOX	512.8	Cough	respiratory	2219	8780	-0.178255	0.0982494	0.836729	0.0696293	1	1
chrX.12885540.A.T	rs179008	T	Severity; Risk factor	CAV	T	TLR7	565	Anal and rectal conditions	digestive	486	14466	0.170074	0.0937437	1.18539	0.0696401	1	1
chrX.15600835.T.C	rs4646116	C	Risk factor	FCP + IP	C	ACE2	257	Testicular dysfunction	endocrine/metabolic	186	14625	2.17147	1.19692	8.77118	0.0696445	1	1
chr21.33287378.C.T	rs8178521	T	Severity	CAV-FE	T	IL10RB	729	Other disorders of soft tissues	musculoskeletal	557	11407	-0.158191	0.0872017	0.853687	0.069665	1	1
chr7.54580201.A.C	rs622568	C	Severity; Risk factor	CAV-FE	C	-	272.12	Hyperglyceridemia	endocrine/metabolic	555	8818	-0.14115	0.0778115	0.868359	0.0696777	1	1
chr21.41509390.C.G	rs12626358	G	Possible functional consequences	FCP + IP	G	TMPRSS2	695.4	Lupus (localized and systemic)	dermatologic	265	13250	0.187695	0.103472	1.20647	0.0696809	1	1
chrX.15603134.G.A	rs7885856	G;A	Possible functional consequences	FCP + IP	A	ACE2	738	Other acquired musculoskeletal deformity	musculoskeletal	120	14882	0.552279	0.304459	1.73721	0.0696822	1	1
chr11.14893332.A.G	rs10741657	G	Severity	CAV	A	CYP2R1	790.6	Other abnormal blood chemistry	symptoms	1298	13635	0.0811966	0.0447627	1.08458	0.0696882	1	1
chr7.22728630.G.T	rs2066992	T	Protective	CAV-FE	T	IL6	714.1	Rheumatoid arthritis	musculoskeletal	400	14902	-0.198618	0.1095	0.819863	0.0696992	1	1
chr9.87726001.C.A	rs41307457	C;A	Possible functional consequences	FCP + IP	A	CTSL	362	Other retinal disorders	sense organs	655	13548	-0.225375	0.124256	0.798217	0.0697077	1	1
chr5.77379593.G.A	rs7715119	A	Severity	CAV-FE	A	PDE8B	528	Diseases of the oral soft tissues, excluding lesions specific for gingiva and tongue	digestive	190	15275	0.253872	0.139969	1.28901	0.0697129	1	1
chr19.39248147.C.T	rs12979860	C	Severity (C allele)*Conflicting; Risk factor (T allele)*Conflicting	CAV	T	IFNL4	338	Pain	neurological	3437	10990	-0.0524044	0.0288927	0.948945	0.0697148	1	1
chr21.41473456.A.G	rs17854725	G	Severity	CAV	G	TMPRSS2	274.11	Gouty arthropathy	endocrine/metabolic	102	15760	0.258378	0.142458	1.29483	0.0697212	1	1
chr12.57108399.C.T	rs324011	T	Risk factor; Severity	CAV	T	STAT6	809	Fracture of unspecified bones	injuries & poisonings	221	14260	-0.193426	0.106649	0.824131	0.0697288	1	1
chr1.196673103.G.A	rs800292	A	Severity	CAV	A	CFH	427.1	Paroxysmal tachycardia, unspecified	circulatory system	265	12021	-0.167945	0.0926001	0.845401	0.0697307	1	1
chr1.205208489.G.A	rs11240388	G	Severity	CAV-FE	A	DSTYK	530.11	GERD	digestive	3902	10751	-0.0517521	0.0285349	0.949564	0.0697329	1	1
chr2.195499753.A.C	rs73060484	C	Severity	CAV	C	-	586	Other disorders of the kidney and ureters	genitourinary	714	12976	0.141072	0.0777858	1.15151	0.0697394	1	1
chr4.67964168.T.A	rs720009	A	Possible functional consequences	FCP + IP	A	TMPRSS11A	761	Cervicalgia	symptoms	1187	14021	0.164433	0.0906709	1.17872	0.0697521	1	1
chr1.155066988.C.T	rs114301457	T	Severity	CAV	T	EFNA4	250.6	Polyneuropathy in diabetes	endocrine/metabolic	439	10376	1.19546	0.659197	3.30507	0.0697543	1	1
chr2.162267541.C.T	rs1990760	T	Risk factor; Severity	CAV	T	IFIH1	709	Diffuse diseases of connective tissue	dermatologic	230	13226	0.182309	0.100531	1.19999	0.069759	1	1
chr8.73355963.T.C	rs2010843	C	Severity	CAV	C	RDH10-AS1	208	Benign neoplasm of colon	neoplasms	667	14417	-0.113607	0.0626463	0.892609	0.0697598	1	1
chr8.124324323.T.C	rs72711165	C	Severity	CAV-FE	C	TMEM65	208	Benign neoplasm of colon	neoplasms	669	14577	-0.520098	0.28681	0.594463	0.0697719	1	1
chrX.12885540.A.T	rs179008	T	Severity; Risk factor	CAV	T	TLR7	112.3	Candidiasis of skin and nails	infectious diseases	125	11946	0.293099	0.161632	1.34058	0.0697746	1	1
chr6.12216733.A.G	rs10755709	A	Severity	CAV	G	-	803	Fracture of upper limb	injuries & poisonings	184	13883	-0.215718	0.118959	0.805963	0.0697747	1	1
chr22.43928847.C.G	rs738409	G	Protective*Conflicting; Severity*Conflicting	CAV	G	PNPLA3	250.7	Diabetic retinopathy	endocrine/metabolic	366	13453	0.149237	0.0823024	1.16095	0.06979	1	1
chr5.86011821.T.G	rs4424029	G	Severity	CAV	G	-	440.22	Atherosclerosis of native arteries of the extremities with intermittent claudication	circulatory system	150	13361	0.221961	0.12241	1.24852	0.0697909	1	1
chr2.60480453.A.G	rs1123573	A	Severity	CAV-FE	G	BCL11A	740.11	Osteoarthrosis, localized, primary	musculoskeletal	1627	12408	0.0767758	0.0423427	1.0798	0.0698008	1	1
chr4.188627868.CTCT.C	rs1734523522	C	Severity	CAV	C	LINC01060	430	Intracranial hemorrhage	circulatory system	107	14643	-0.590996	0.325944	0.553776	0.0698035	1	1
chr2.216660263.A.C	rs2270360	A	Severity	CAV	C	IGFBP2	286.81	Primary hypercoagulable state	hematopoietic	110	13972	-0.322176	0.177687	0.724571	0.0698061	1	1
chr17.45995618.A.G	rs112572874	G	Risk factor	CAV-FE	G	MAPT	180.3	Cervical intraepithelial neoplasia [CIN] [Cervical dysplasia]	neoplasms	208	14401	0.240468	0.132626	1.27184	0.0698113	1	1
chr10.52771466.C.T	rs1800451	T	Potential functional effect on protein	FCP + IP	T	MBL2	338	Pain	neurological	3433	10951	-0.102208	0.0563741	0.902841	0.0698257	1	1
chr11.1219991.G.T	rs35705950	T	Protective	CAV	T	MUC5B	362.26	Macular puckering of retina	sense organs	130	13598	0.406787	0.224376	1.50198	0.0698367	1	1
chr9.3320390.C.A	rs72699049	A	Severity	CAV	A	RFX3	771	Musculoskeletal symptoms referable to limbs	symptoms	610	14153	0.236975	0.130711	1.26741	0.0698372	1	1
chr4.143996657.T.C	rs6840234	C	Protective	FCP + IP	T	GYPB	721	Spondylosis and allied disorders	musculoskeletal	780	10833	0.098837	0.0545171	1.10389	0.0698387	1	1
chr1.155197995.A.G	rs41264915	A	Severity	CAV-FE	G	THBS3	535	Gastritis and duodenitis	digestive	773	14307	-0.160259	0.0883971	0.851923	0.0698402	1	1
chr1.244873270.T.C	rs12130553	C	Severity	CAV	T	-	626.11	Absent or infrequent menstruation	genitourinary	245	10665	-0.189114	0.104317	0.827692	0.0698488	1	1
chr17.35880776.C.T	rs2107538	T	Risk factor; Severity	FCP	T	CCL5	512.7	Shortness of breath	respiratory	3286	8765	-0.0646022	0.035635	0.93744	0.0698496	1	1
chr7.22728630.G.T	rs2066992	T	Protective	CAV-FE	T	IL6	454.11	Varicose veins of lower extremity, symptomtic	circulatory system	781	12542	0.13125	0.0724017	1.14025	0.0698618	1	1
chr6.105878879.T.A	rs9386484	T	Severity	CAV	A	-	555.1	Regional enteritis	digestive	101	9630	-0.281401	0.155236	0.754725	0.0698729	1	1
chr17.42362183.A.G	rs744166	G	Risk factor; Severity	CAV	G	STAT3	429.3	Symptoms involving cardiovascular system	circulatory system	332	13872	0.149806	0.0826409	1.16161	0.069873	1	1
chr6.45737076.T.A	rs16873740	A	Severity	CAV	A	-	246	Other disorders of thyroid	endocrine/metabolic	454	13180	-0.178976	0.0987347	0.836126	0.0698783	1	1
chr10.89010241.T.C	rs982764	T	Severity	CAV-FE	C	FAS	530.9	Heartburn	digestive	255	10693	0.169871	0.0937146	1.18515	0.0698867	1	1
chr8.97128242.T.C	rs7817272	C	Severity	CAV	C	CPQ	531	Peptic ulcer (excl. esophageal)	digestive	277	15864	0.166084	0.0916251	1.18067	0.0698868	1	1
chr4.71742666.T.G	rs2282679	G	Severity	CAV	G	GC	367	Disorders of refraction and accommodation; blindness and low vision	sense organs	747	14006	-0.127099	0.070119	0.880646	0.0698906	1	1
chr9.21206606.C.G	rs28368148	G	Severity	CAV-FE	G	IFNA10	285.21	Anemia in chronic kidney disease	hematopoietic	182	11872	0.953349	0.525965	2.59438	0.0698978	1	1
chr1.109740350.G.T	rs1332018	T	Risk factor; Severity	CAV	G	GSTM3	706.1	Acne	dermatologic	305	13406	0.160369	0.0884796	1.17394	0.0699097	1	1
chr15.90866675.C.T	rs79742014	T	Protective	IP	T	FURIN	427.11	Paroxysmal supraventricular tachycardia	circulatory system	117	12024	0.665713	0.367291	1.94588	0.0699099	1	1
chr13.102695866.A.G	rs599976	G	Severity	CAV-FE	G	METTL21C	681.7	Cellulitis and abscess of trunk	dermatologic	104	13640	-0.488684	0.269634	0.613433	0.0699244	1	1
chr2.195499753.A.C	rs73060484	C	Severity	CAV	C	-	514	Abnormal findings examination of lungs	respiratory	397	14917	0.185855	0.102547	1.20425	0.0699251	1	1
chr13.33129529.C.G	rs34425674	G	Risk factor	CAV	G	STARD13	275.6	Hypercalcemia	endocrine/metabolic	295	15531	0.566149	0.312384	1.76147	0.0699319	1	1
chrX.15603134.G.A	rs7885856	G;A	Possible functional consequences	FCP + IP	A	ACE2	292.3	Memory loss	mental disorders	552	14299	0.29416	0.162309	1.342	0.0699323	1	1
chr5.174562335.T.A	rs2220543	T	Severity	CAV	A	SUMO2P6	414	Other forms of chronic heart disease	circulatory system	217	13287	0.18164	0.100225	1.19918	0.0699362	1	1
chr3.27146807.G.A	rs17317135	G	Severity	CAV	A	NEK10	458.9	Hypotension NOS	circulatory system	138	14725	0.499283	0.275493	1.64754	0.0699363	1	1
chr5.159315942.T.G	rs3212227	T	Severity	FCP	G	IL12B	394	Rheumatic disease of the heart valves	circulatory system	173	14589	0.206924	0.114177	1.22989	0.06994	1	1
chr4.166008836.A.T	rs17047200	TT genotype	Severity (TT genotype)*Conflicting; Risk factor (AA genotype)*Conflicting	CAV	T	TLL1	386	Vertiginous syndromes and other disorders of vestibular system	sense organs	261	12717	0.201047	0.110937	1.22268	0.069946	1	1
