## Supplementary Table 14 for "A comprehensive knowledgebase of known and predicted human genetic variants associated with COVID-19 susceptibility and severity" (part 3 of 3)

### Sheet: Supplementary Table 14 (continued)
Supplementary Table 14. PheWAS in HA ancestry
chr7.22548762.C.T	rs13227460	T	Severity	CAV	T	STEAP1B	196	Radiotherapy	neoplasms	214	14269	-0.259981	0.143461	0.771066	0.0699529	1	1
chr1.155133406.T.G	rs4971066	G	Risk factor	CAV	G	EFNA1	939	Atopic/contact dermatitis due to other or unspecified	dermatologic	1065	12458	0.0987803	0.0545097	1.10382	0.0699613	1	1
chrX.15600857.A.G	rs73635825	G	Risk factor*Conflicting; Protective*Conflicting	FCP + IP	G	ACE2	433.31	Transient cerebral ischemia	circulatory system	298	14831	2.15917	1.19149	8.66392	0.0699617	1	1
chr5.142872984.C.T	rs10039856	C	Severity	CAV	T	ARHGAP26	295.1	Schizophrenia	mental disorders	224	9323	0.208039	0.114805	1.23126	0.069968	1	1
chr13.73984368.C.T	rs12871414	C	Severity	CAV	T	KLF12	290.16	Vascular dementia	mental disorders	100	14086	-0.351927	0.194208	0.703331	0.0699692	1	1
chr4.106022043.T.C	rs11729561	T	Severity	CAV	C	-	627.3	Postmenopausal atrophic vaginitis	genitourinary	309	12031	0.291448	0.160835	1.33836	0.069971	1	1
chr13.22495675.AG.A	rs10714879	A	Severity	CAV	AG	-	792	Abnormal Papanicolaou smear of cervix and cervical HPV	genitourinary	247	14208	-0.184505	0.101819	0.831515	0.0699723	1	1
chr12.57108399.C.T	rs324011	T	Risk factor; Severity	CAV	T	STAT6	766	Neuralgia, neuritis, and radiculitis NOS	symptoms	363	12786	-0.152218	0.0840057	0.858801	0.0699875	1	1
chrX.15599938.A.G	rs2106809	G	Severity	CAV	G	ACE2	743.1	Osteoporosis	musculoskeletal	1163	14348	0.100153	0.0552729	1.10534	0.0699906	1	1
chr3.101705614.T.C	rs11919389	C	Risk factor	CAV	C	PDCL3P4	788	Syncope and collapse	symptoms	550	15136	0.121919	0.0672864	1.12966	0.0699964	1	1
chrX.15581240.G.A	rs147464721	A	Severity	CAV	A	ACE2	537	Other disorders of stomach and duodenum	digestive	163	14334	1.33897	0.738972	3.8151	0.0699967	1	1
chr12.57108399.C.T	rs324011	T	Risk factor; Severity	CAV	T	STAT6	276.14	Hypopotassemia	endocrine/metabolic	368	14019	-0.152405	0.0841131	0.85864	0.0700002	1	1
chr21.41426103.C.A	rs17000900	A	Severity	CAV-FE	A	MX1	459.9	Circulatory disease NEC	circulatory system	249	14904	-0.262235	0.144731	0.76933	0.0700059	1	1
chr19.50259161.A.G	rs1651553	G	Severity	CAV	A	MYH14	174.1	Breast cancer [female]	neoplasms	431	14601	-0.152927	0.0844061	0.858193	0.0700178	1	1
chr6.31575324.G.A	rs361525	G	Severity	CAV-FE	A	TNF	619	Noninflammatory female genital disorders	genitourinary	1187	13779	0.181174	0.0999974	1.19862	0.070019	1	1
chr9.4329170.T.C	rs3895472	C	Severity	CAV	T	GLIS3	250.2	Type 2 diabetes	endocrine/metabolic	4261	9972	-0.0820911	0.0453106	0.921188	0.0700264	1	1
chr17.27263807.T.C	rs60811869	C	Severity	CAV	C	-	327.4	Insomnia	neurological	1633	12281	0.171294	0.0945533	1.18684	0.0700457	1	1
chr17.31410594.G.A	rs178840	G	Severity	CAV	G	RAB11FIP4	008	Intestinal infection	infectious diseases	448	13653	-0.125567	0.0693142	0.881996	0.070053	1	1
chr10.104263031.C.A	rs4925	A	Protective for neurological complications of long COVID	CAV	A	GSTO1	333	Extrapyramidal disease and abnormal movement disorders	neurological	139	14610	-0.27971	0.154403	0.756003	0.0700538	1	1
chr3.126118894.C.T	rs1868132	T	Severity	CAV	T	ALDH1L1	585.33	Chronic Kidney Disease, Stage III	genitourinary	160	13055	0.29865	0.164867	1.34804	0.0700698	1	1
chr21.41508701.T.G	rs4283504	T	Possible functional consequences	FCP + IP	T	TMPRSS2	428.3	Heart failure with reduced EF [Systolic or combined heart failure]	circulatory system	603	13584	0.183962	0.101558	1.20197	0.0700782	1	1
chr7.117587778.G.T	rs113993959	T	Severity	CAV	T	CFTR	401	Hypertension	circulatory system	7209	8385	-2.05883	1.13661	0.127603	0.0700826	1	1
chr6.31575324.G.A	rs361525	G	Severity	CAV-FE	A	TNF	465.2	Acute pharyngitis	respiratory	645	11124	0.226096	0.124822	1.2537	0.0700878	1	1
chr14.76832814.C.CT	rs34279101	CT	Severity	CAV	CT	LRRC74A	726	Peripheral enthesopathies and allied syndromes	musculoskeletal	1230	11491	-0.117033	0.0646119	0.889556	0.0700906	1	1
chr1.35908500.C.T	rs2765013	C	Severity	CAV	T	AGO1	227	Benign neoplasm of other endocrine glands and related structures	neoplasms	166	15590	0.21232	0.117222	1.23654	0.070101	1	1
chr6.52236941.T.C	rs763780	C	Protective	FCP	C	IL17F	427.21	Atrial fibrillation	circulatory system	562	12059	-0.275151	0.151912	0.759457	0.0701017	1	1
chr11.2872637.A.G	rs10766439	A	Severity	CAV	A	-	564.9	Personal history of diseases of digestive system	digestive	149	10990	-0.276303	0.152549	0.758583	0.0701039	1	1
chr4.5820150.T.C	rs3774881	T	Severity	CAV	C	CRMP1	269	Proteinuria	endocrine/metabolic	715	13205	0.105737	0.0583786	1.11153	0.0701057	1	1
chr5.1211624.A.G	rs76067074	G	Severity	CAV-FE	G	SLC6A19	280	Iron deficiency anemias	hematopoietic	1377	11690	0.168604	0.0930884	1.18365	0.0701058	1	1
chr19.35687796.G.A	rs77127536	A	Severity	CAV	A	TYMSP2	369.5	Conjunctivitis, infectious	sense organs	375	13561	0.184081	0.101634	1.20211	0.0701077	1	1
chr6.30887474.G.A	rs4618569	AG genotype	Severity	CAV	A	DDR1	702.2	Seborrheic keratosis	dermatologic	190	15624	0.199767	0.110304	1.22112	0.0701315	1	1
chr1.155197995.A.G	rs41264915	A	Severity	CAV-FE	G	THBS3	772.3	Muscle weakness	symptoms	232	15002	-0.280484	0.154878	0.755418	0.0701409	1	1
chr11.784340.C.G	rs7104929	G	Severity	CAV-FE	G	-	079	Viral infection	infectious diseases	428	11122	0.132979	0.073433	1.14223	0.0701574	1	1
chr21.33287378.C.T	rs8178521	T	Severity	CAV-FE	T	IL10RB	709.2	Sicca syndrome	dermatologic	110	13103	0.298102	0.164622	1.3473	0.0701682	1	1
chr8.124324323.T.C	rs72711165	C	Severity	CAV-FE	C	TMEM65	726.1	Enthesopathy	musculoskeletal	621	11576	0.360999	0.199361	1.43476	0.0701745	1	1
chr21.41426103.C.A	rs17000900	A	Severity	CAV-FE	A	MX1	411.4	Coronary atherosclerosis	circulatory system	2002	13334	0.0977995	0.0540096	1.10274	0.0701753	1	1
chr12.8608014.A.G	rs11613792	A	Severity	CAV	G	AICDA	345.1	Epilepsy	neurological	105	13757	0.315702	0.174362	1.37122	0.0702013	1	1
chr3.126118894.C.T	rs1868132	T	Severity	CAV	T	ALDH1L1	368	Visual disturbances	sense organs	566	14361	0.163206	0.09014	1.17728	0.0702056	1	1
chr5.132485305.G.A	rs17622656	A	Risk factor	FCP + IP	A	IRF1	414	Other forms of chronic heart disease	circulatory system	217	13367	0.20479	0.113109	1.22727	0.0702091	1	1
chr8.16932640.T.C	rs118072448	T	Severity	CAV	C	-	300.4	Dysthymic disorder	mental disorders	333	9287	0.335817	0.185479	1.39908	0.0702115	1	1
chrX.15561454.T.C	rs142017934	C	Severity	CAV	C	ACE2	071	Human immunodeficiency virus [HIV] disease	infectious diseases	1238	11201	0.686047	0.378924	1.98585	0.0702161	1	1
chr3.157438240.A.G	rs1840680	AG genotype)	Protective	CAV	A	PTX3	694	Dyschromia and Vitiligo	dermatologic	286	13448	-0.163955	0.0905597	0.84878	0.0702236	1	1
chr10.104263031.C.A	rs4925	A	Protective for neurological complications of long COVID	CAV	A	GSTO1	366	Cataract	sense organs	1306	14107	-0.0971065	0.0536398	0.907459	0.0702425	1	1
chr14.55263686.C.T	rs10140801	T	Severity	CAV-FE	T	FBXO34-AS1	356	Hereditary and idiopathic peripheral neuropathy	neurological	175	15097	0.202146	0.111662	1.22403	0.0702442	1	1
chr12.112919388.G.A	rs10774671	A	Severity (A allele); Protective (G allele)	CAV-FE	G	OAS1	695.42	Systemic lupus erythematosus	dermatologic	253	13236	-0.178341	0.0985145	0.836657	0.0702484	1	1
chr4.153687301.A.G	rs1898830	G	Severity; Risk factor	CAV	G	TLR2	193	Thyroid cancer	neoplasms	161	15893	-0.225903	0.124791	0.797795	0.0702573	1	1
chr21.41473456.A.G	rs17854725	G	Severity	CAV	G	TMPRSS2	514.2	Solitary pulmonary nodule	respiratory	579	14838	-0.113423	0.0626572	0.892773	0.0702613	1	1
chr13.33129529.C.G	rs34425674	G	Risk factor	CAV	G	STARD13	415.1	Acute pulmonary heart disease	circulatory system	235	15759	0.619065	0.341997	1.85719	0.0702731	1	1
chr12.112919388.G.A	rs10774671	A	Severity (A allele); Protective (G allele)	CAV-FE	G	OAS1	706.1	Acne	dermatologic	301	13235	0.161159	0.0890323	1.17487	0.0702775	1	1
chr13.73984368.C.T	rs12871414	C	Severity	CAV	T	KLF12	782.3	Edema	symptoms	980	14044	-0.110424	0.0610041	0.895454	0.0702787	1	1
chrX.15586459.TAAATC.T	rs755766792	T	Severity	CAV	T	ACE2	262	Mineral deficiency NEC	endocrine/metabolic	282	10119	1.37176	0.757875	3.9423	0.0702935	1	1
chr13.23084699.A.G	rs1984162	G	Severity	CAV	G	-	250.2	Type 2 diabetes	endocrine/metabolic	4338	10360	-0.0628352	0.0347157	0.939098	0.0702968	1	1
chr14.76832814.C.CT	rs34279101	CT	Severity	CAV	CT	LRRC74A	401.3	Other hypertensive complications	circulatory system	203	8311	0.25148	0.13894	1.28593	0.0702976	1	1
chr3.157438240.A.G	rs1840680	AG genotype)	Protective	CAV	A	PTX3	401.21	Hypertensive heart disease	circulatory system	161	8369	-0.242525	0.133993	0.784644	0.0702994	1	1
chr4.68840276.G.A	rs115162070	G	Severity	CAV	A	-	726.1	Enthesopathy	musculoskeletal	614	11526	0.241902	0.133652	1.27367	0.0703047	1	1
chr10.51197961.C.A	rs7897633	A	Severity in European-Americans	CAV	C	PRKG1	261.4	Vitamin D deficiency	endocrine/metabolic	4001	10107	0.0522527	0.0288715	1.05364	0.0703215	1	1
chr15.90866675.C.T	rs79742014	T	Protective	IP	T	FURIN	395.1	Nonrheumatic mitral valve disorders	circulatory system	268	14579	-0.9122	0.504032	0.401639	0.0703257	1	1
chr10.130802064.T.G	rs12253652	G	Severity	CAV	G	-	558	Noninfectious gastroenteritis	digestive	388	11064	0.189307	0.104601	1.20841	0.0703259	1	1
chr9.87726151.C.T	rs41312184	C;T	Possible functional consequences	FCP + IP	T	CTSL	427.7	Tachycardia NOS	circulatory system	304	12057	0.437318	0.241653	1.54855	0.0703434	1	1
chr1.3081749.G.A	rs12745140	A	Severity	CAV	A	PRDM16	704	Diseases of hair and hair follicles	dermatologic	612	13844	-0.261003	0.144229	0.770278	0.07035	1	1
chr8.16932640.T.C	rs118072448	T	Severity	CAV	C	-	496.1	Emphysema	respiratory	276	11639	-0.520136	0.287424	0.594439	0.0703501	1	1
chrX.15564175.T.C	rs41303171	C	Severity; Risk factor	CAV	C	ACE2	555.1	Regional enteritis	digestive	116	11257	1.1132	0.615162	3.04409	0.0703565	1	1
chr10.28606315.C.T	rs12773860	T	Severity	CAV	T	WAC	198	Secondary malignant neoplasm	neoplasms	158	14466	0.358743	0.198256	1.43153	0.0703736	1	1
chr17.45995618.A.G	rs112572874	G	Risk factor	CAV-FE	G	MAPT	588	Disorders resulting from impaired renal function	genitourinary	196	13064	0.252859	0.139741	1.2877	0.0703756	1	1
chr1.35908500.C.T	rs2765013	C	Severity	CAV	T	AGO1	038	Septicemia	infectious diseases	168	14425	0.213336	0.117901	1.2378	0.0703806	1	1
chrX.15603134.G.A	rs7885856	G;A	Possible functional consequences	FCP + IP	A	ACE2	427.3	Other specified cardiac dysrhythmias	circulatory system	276	12059	0.385822	0.21323	1.47082	0.0703858	1	1
chr12.52726315.TC.T	rs5798227	T	Risk factor	CAV	TC	-	496.1	Emphysema	respiratory	277	11732	0.26753	0.147856	1.30673	0.0703895	1	1
chr10.52771466.C.T	rs1800451	T	Potential functional effect on protein	FCP + IP	T	MBL2	745	Pain in joint	musculoskeletal	4477	9096	-0.0963368	0.053244	0.908158	0.0703972	1	1
chr13.102695866.A.G	rs599976	G	Severity	CAV-FE	G	METTL21C	714	Rheumatoid arthritis and other inflammatory polyarthropathies	musculoskeletal	462	14943	0.181852	0.100509	1.19944	0.0704017	1	1
chrX.15596127.G.T	rs146598386	T	Severity	CAV	T	ACE2	277.5	Other disorders of lipoid metabolism	endocrine/metabolic	102	15175	1.32304	0.731239	3.75481	0.070403	1	1
chr3.38894643.C.T	rs33985936	T	Severity	CAV	T	SCN11A	729	Other disorders of soft tissues	musculoskeletal	560	11579	-0.143009	0.0790427	0.866747	0.0704109	1	1
chr21.41508701.T.G	rs4283504	T	Possible functional consequences	FCP + IP	T	TMPRSS2	562.1	Diverticulosis	digestive	277	11016	0.245081	0.135461	1.27772	0.0704148	1	1
chr2.136948486.A.G	rs7605851	G	Severity	CAV-FE	G	THSD7B	369.5	Conjunctivitis, infectious	sense organs	376	13554	-0.198297	0.109603	0.820126	0.0704158	1	1
chr1.155066988.C.T	rs114301457	T	Severity	CAV	T	EFNA4	071	Human immunodeficiency virus [HIV] disease	infectious diseases	1237	11197	0.873197	0.482638	2.39455	0.0704171	1	1
chr11.320772.A.G	rs12252	G	Severity; Risk factor	CAV	G	IFITM3	585.4	Chronic kidney disease, Stage I or II	genitourinary	289	12644	0.207335	0.1146	1.23039	0.0704178	1	1
chr11.114726432.A.T	rs1712779	T	Severity	CAV-FE	T	-	433.1	Occlusion and stenosis of precerebral arteries	circulatory system	304	14816	-0.167301	0.092472	0.845945	0.0704195	1	1
chrX.15596127.G.T	rs146598386	T	Severity	CAV	T	ACE2	772	Symptoms of the muscles	symptoms	104	15033	1.32555	0.732677	3.76424	0.0704225	1	1
chrX.15561454.T.C	rs142017934	C	Severity	CAV	C	ACE2	605	Erectile dysfunction [ED]	genitourinary	644	14185	1.0311	0.569949	2.80414	0.0704344	1	1
chr1.196673103.G.A	rs800292	A	Severity	CAV	A	CFH	472	Chronic pharyngitis and nasopharyngitis	respiratory	604	10552	-0.112579	0.0622309	0.893527	0.0704428	1	1
chr1.173115604.T.G	rs17300100	G	Severity	CAV	G	-	627	Menopausal and postmenopausal disorders	genitourinary	843	12265	-0.213852	0.118213	0.807467	0.0704431	1	1
chr10.104263031.C.A	rs4925	A	Protective for neurological complications of long COVID	CAV	A	GSTO1	707	Chronic ulcer of skin	dermatologic	444	15652	0.145995	0.0807032	1.15719	0.0704453	1	1
chr5.131995059.C.T	rs56162149	T	Severity	CAV-FE	T	ACSL6	452	Other venous embolism and thrombosis	circulatory system	389	12382	-0.160861	0.0889214	0.85141	0.0704471	1	1
chr7.54580201.A.C	rs622568	C	Severity; Risk factor	CAV-FE	C	-	772	Symptoms of the muscles	symptoms	104	14973	-0.322703	0.178389	0.724189	0.0704541	1	1
chr6.6924962.A.C	rs6933436	C	Severity	CAV	C	-	792.1	Papanicolaou smear of cervix or vagina with atypical squamous cells	genitourinary	192	14010	0.199774	0.110438	1.22113	0.0704615	1	1
chr21.41473715.C.A	rs2298661	A	Protective	CAV-FE	A	TMPRSS2	282	Hereditary hemolytic anemias	hematopoietic	110	11776	0.288997	0.159765	1.33509	0.0704679	1	1
chr13.23084699.A.G	rs1984162	G	Severity	CAV	G	-	242.1	Graves' disease	endocrine/metabolic	177	13203	-0.256126	0.141594	0.774044	0.0704704	1	1
chr7.117587778.G.T	rs113993959	T	Severity	CAV	T	CFTR	401.1	Essential hypertension	circulatory system	7187	8385	-2.05663	1.13697	0.127885	0.0704725	1	1
chr17.45714244.T.C	rs113661667	C	Risk factor	CAV-FE	C	LINC02210-CRHR1	464	Acute sinusitis	respiratory	234	11099	0.223867	0.123765	1.2509	0.0704813	1	1
chr9.132278286.T.C	rs11243705	C	Severity	CAV	C	SETX	737	Curvature of spine	musculoskeletal	131	14696	-0.359505	0.198755	0.698022	0.070485	1	1
chr9.4329170.T.C	rs3895472	C	Severity	CAV	T	GLIS3	250.3	Insulin pump user	endocrine/metabolic	1135	9972	-0.133407	0.0737558	0.875109	0.0704877	1	1
chr4.68840276.G.A	rs115162070	G	Severity	CAV	A	-	296.22	Major depressive disorder	mental disorders	3100	9336	0.13094	0.0723921	1.1399	0.0704891	1	1
chr2.195499753.A.C	rs73060484	C	Severity	CAV	C	-	741	Symptoms and disorders of the joints	musculoskeletal	847	14599	-0.139332	0.0770318	0.86994	0.0704892	1	1
chr15.34253720.A.G	rs2705343	G	Severity	CAV-FE	G	SLC12A6	110	Dermatophytosis / Dermatomycosis	infectious diseases	1595	12077	0.0921963	0.050974	1.09658	0.0704987	1	1
chr8.37849759.C.T	rs138763430	T	Severity	CAV	T	BRF2	577	Diseases of pancreas	digestive	163	16115	1.07961	0.5969	2.94352	0.0704995	1	1
chr6.105878879.T.A	rs9386484	T	Severity	CAV	A	-	251.1	Hypoglycemia	endocrine/metabolic	168	8015	0.205128	0.113413	1.22768	0.0705004	1	1
chr6.45737076.T.A	rs16873740	A	Severity	CAV	A	-	269	Proteinuria	endocrine/metabolic	789	14998	-0.134385	0.0743062	0.874254	0.0705243	1	1
chr19.24134099.G.A	rs10407383	A	Severity	CAV-FE	A	ZNF254	726.1	Enthesopathy	musculoskeletal	621	11556	-0.121964	0.0674384	0.88518	0.0705245	1	1
chr9.87726151.C.T	rs41312184	C;T	Possible functional consequences	FCP + IP	T	CTSL	296.22	Major depressive disorder	mental disorders	3111	9373	0.184262	0.101886	1.20233	0.0705264	1	1
chr1.109740350.G.T	rs1332018	T	Risk factor; Severity	CAV	G	GSTM3	426.91	Cardiac pacemaker in situ	circulatory system	182	12057	0.206682	0.114283	1.22959	0.0705267	1	1
chr8.37849759.C.T	rs138763430	T	Severity	CAV	T	BRF2	564	Functional digestive disorders	digestive	480	11253	0.722117	0.399295	2.05879	0.0705322	1	1
chr11.2872637.A.G	rs10766439	A	Severity	CAV	A	-	275	Disorders of mineral metabolism	endocrine/metabolic	469	15224	0.140936	0.0779317	1.15135	0.0705353	1	1
chr14.76832814.C.CT	rs34279101	CT	Severity	CAV	CT	LRRC74A	426.92	Cardiac defibrillator in situ	circulatory system	197	11968	-0.287856	0.159175	0.749869	0.0705394	1	1
chr12.112919388.G.A	rs10774671	A	Severity (A allele); Protective (G allele)	CAV-FE	G	OAS1	278.1	Obesity	endocrine/metabolic	3603	9697	0.0543357	0.030046	1.05584	0.070542	1	1
chr22.22210343.A.T	rs5757427	T	Severity	CAV	A	IGLV10-54	433	Cerebrovascular disease	circulatory system	828	10429	0.101351	0.056044	1.10666	0.0705428	1	1
chrX.15602217.T.C	rs190509934	C	Protective	CAV	C	ACE2	350.1	Abnormal involuntary movements	neurological	397	13654	0.61121	0.337984	1.84266	0.0705443	1	1
chr6.31575324.G.A	rs361525	G	Severity	CAV-FE	A	TNF	288.2	Elevated white blood cell count	hematopoietic	241	14201	-0.480065	0.265473	0.618743	0.0705535	1	1
chr17.49863303.C.T	rs77534576	T	Severity	CAV	T	-	414	Other forms of chronic heart disease	circulatory system	217	13359	0.404603	0.223757	1.49871	0.0705718	1	1
chr16.57636629.G.A	rs7499679	A	Severity	CAV	A	ADGRG1	244.1	Secondary hypothyroidism	endocrine/metabolic	367	13084	0.152226	0.0841869	1.16442	0.0705767	1	1
chr10.8988345.A.T	rs71481792	A	Severity	CAV	T	-	382	Otalgia	sense organs	189	14465	-0.235681	0.130343	0.790033	0.0705825	1	1
chr17.49863303.C.T	rs77534576	T	Severity	CAV	T	-	426.7	Abnormal electrocardiogram [ECG] [EKG]	circulatory system	417	12024	0.29263	0.161843	1.33995	0.0705905	1	1
chr2.196087686.G.A	rs2176724	A	Severity	CAV	A	-	428	Congestive heart failure; nonhypertensive	circulatory system	1074	13878	0.109962	0.0608166	1.11624	0.0705912	1	1
chr21.41465921.C.T	rs62217525	C	Possible functional consequences	FCP + IP	T	TMPRSS2	229	Benign neoplasm of unspecified sites	neoplasms	149	15923	-0.818927	0.45295	0.440904	0.0706084	1	1
chr8.16932640.T.C	rs118072448	T	Severity	CAV	C	-	495	Asthma	respiratory	2961	11639	-0.152665	0.0844392	0.858418	0.0706095	1	1
chr5.123497022.T.C	rs62377777	T	Severity	CAV	C	-	278.1	Obesity	endocrine/metabolic	3635	9786	0.061309	0.0339109	1.06323	0.0706156	1	1
chrX.15599938.A.G	rs2106809	G	Severity	CAV	G	ACE2	610	Benign mammary dysplasias	genitourinary	309	13375	-0.172918	0.0956447	0.841207	0.0706191	1	1
chr5.77379593.G.A	rs7715119	A	Severity	CAV-FE	A	PDE8B	285.21	Anemia in chronic kidney disease	hematopoietic	181	11803	-0.311877	0.172506	0.732072	0.0706199	1	1
chr17.35880776.C.T	rs2107538	T	Risk factor; Severity	FCP	T	CCL5	379	Other disorders of eye	sense organs	461	13572	0.137889	0.0762707	1.14785	0.070623	1	1
chr4.143999443.G.A	rs7683365	A	Risk factor	FCP + IP	A	GYPB	512	Other symptoms of respiratory system	respiratory	4185	7767	0.0598877	0.0331267	1.06172	0.0706321	1	1
chr12.106231175.T.A	rs12823094	A	Severity	CAV	A	-	389	Hearing loss	sense organs	949	13742	0.119049	0.0658516	1.12642	0.0706322	1	1
chr11.71456403.G.T	rs12785878	G	Severity	CAV	T	NADSYN1	803	Fracture of upper limb	injuries & poisonings	189	14373	0.191935	0.106169	1.21159	0.0706336	1	1
chr8.37849759.C.T	rs138763430	T	Severity	CAV	T	BRF2	564.9	Personal history of diseases of digestive system	digestive	150	11253	1.08428	0.599791	2.95731	0.0706433	1	1
chr16.89196249.G.A	rs117169628	A	Severity	CAV	A	SLC22A31	740.11	Osteoarthrosis, localized, primary	musculoskeletal	1627	12379	0.121397	0.0671542	1.12907	0.0706468	1	1
chr15.33615902.C.T	rs12593288	C	Severity	CAV	T	RYR3	350	Abnormal movement	neurological	1481	13492	-0.101301	0.0560377	0.903661	0.0706477	1	1
chr3.101705614.T.C	rs11919389	C	Risk factor	CAV	C	PDCL3P4	695.42	Systemic lupus erythematosus	dermatologic	255	13366	0.177135	0.0979886	1.19379	0.0706512	1	1
chr17.16948873.A.G	rs34557412	G	Severity	CAV	G	TNFRSF13B	721.1	Spondylosis without myelopathy	musculoskeletal	952	13707	-1.06367	0.588406	0.345187	0.0706513	1	1
chr20.50172836.A.G	rs6122883	G	Severity	CAV-FE	G	LINC01273	722.6	Degeneration of intervertebral disc	musculoskeletal	186	13509	0.199281	0.110242	1.22053	0.0706565	1	1
chr11.34482745.G.A	rs61882275	G	Severity	CAV	A	ELF5	781	Symptoms involving nervous and musculoskeletal systems	symptoms	194	15675	-0.199713	0.110483	0.818965	0.0706623	1	1
chr6.105878879.T.A	rs9386484	T	Severity	CAV	A	-	610.1	Cystic mastopathy	genitourinary	173	11438	0.207249	0.114652	1.23029	0.0706628	1	1
chr9.133449836.G.A	rs139951127	A	Severity	CAV-FE	A	ADAMTS13	428.3	Heart failure with reduced EF [Systolic or combined heart failure]	circulatory system	612	13893	1.23491	0.683168	3.43807	0.0706652	1	1
chr11.1219991.G.T	rs35705950	T	Protective	CAV	T	MUC5B	550.2	Diaphragmatic hernia	digestive	196	14921	-0.468323	0.259086	0.626051	0.0706688	1	1
chr8.38996464.C.A	rs7840270	C	Severity	CAV-FE	A	ADAM9	627	Menopausal and postmenopausal disorders	genitourinary	847	12201	0.0976399	0.054017	1.10257	0.070672	1	1
chr22.22210343.A.T	rs5757427	T	Severity	CAV	A	IGLV10-54	740.9	Osteoarthrosis NOS	musculoskeletal	1322	8573	-0.0899604	0.0497691	0.913967	0.0706756	1	1
chr6.12216733.A.G	rs10755709	A	Severity	CAV	G	-	721.1	Spondylosis without myelopathy	musculoskeletal	925	13248	0.0939877	0.051999	1.09855	0.0706857	1	1
chr5.142872984.C.T	rs10039856	C	Severity	CAV	T	ARHGAP26	292.4	Altered mental status	mental disorders	133	14220	0.272047	0.150512	1.31265	0.0706873	1	1
chr14.72467521.C.T	rs12587980	T	Severity	CAV	T	RGS6	426.92	Cardiac defibrillator in situ	circulatory system	197	11984	-0.202098	0.111813	0.817015	0.0706883	1	1
chr11.34482745.G.A	rs61882275	G	Severity	CAV	A	ELF5	585.31	Renal dialysis	genitourinary	331	13007	0.146885	0.0812667	1.15822	0.0706923	1	1
chr22.41925447.G.A	rs61756766	A	Severity	CAV	A	TNFRSF13C	366.2	Senile cataract	sense organs	861	14111	0.330512	0.182867	1.39168	0.0707016	1	1
chr2.162267541.C.T	rs1990760	T	Risk factor; Severity	CAV	T	IFIH1	345	Epilepsy, recurrent seizures, convulsions	neurological	431	14548	0.133467	0.0738476	1.14278	0.0707102	1	1
chr3.38894643.C.T	rs33985936	T	Severity	CAV	T	SCN11A	654	Other and unspecified complications of birth; puerperium affecting management of mother	pregnancy complications	179	16016	-0.258425	0.142998	0.772267	0.0707309	1	1
chr2.113129630.T.C	rs419598	C	Risk factor	CAV	C	IL1RN	535.1	Acute gastritis	digestive	130	14234	-0.276052	0.152753	0.758773	0.0707336	1	1
chr4.111691870.C.T	rs112641600	C	Severity	CAV	T	-	365.1	Open-angle glaucoma	sense organs	129	13634	-0.565093	0.31271	0.568308	0.0707494	1	1
chr22.24011037.T.C	rs11090305	C	Severity	CAV	C	-	300.11	Generalized anxiety disorder	mental disorders	616	8928	-0.134142	0.0742318	0.874466	0.0707507	1	1
chr6.52200448.A.G	rs13192246	G	Severity	CAV	A	-	362.3	Other nondiabetic retinopathy	sense organs	104	13543	0.277415	0.153517	1.31971	0.070753	1	1
chr15.90879313.T.C	rs8039305	C	Risk factor	CAV-FE	C	FURIN	612	Breast conditions, congenital or relating to hormones	genitourinary	171	12974	-0.207652	0.114912	0.81249	0.0707553	1	1
chr15.90866675.C.T	rs79742014	T	Protective	IP	T	FURIN	426.7	Abnormal electrocardiogram [ECG] [EKG]	circulatory system	419	12024	0.404171	0.223678	1.49806	0.0707729	1	1
chr7.22728630.G.T	rs2066992	T	Protective	CAV-FE	T	IL6	112.3	Candidiasis of skin and nails	infectious diseases	126	12223	0.310401	0.171794	1.36397	0.0707909	1	1
chr9.117713024.A.G	rs4986790	G	Severity	CAV	G	TLR4	614.52	Vaginitis and vulvovaginitis	genitourinary	355	14945	0.275358	0.1524	1.317	0.070792	1	1
chr2.191909428.G.A	rs147509469	A	Risk factor for females	CAV	A	CAVIN2-AS1	726.1	Enthesopathy	musculoskeletal	620	11560	0.404223	0.223724	1.49814	0.0707938	1	1
chr6.158608455.C.T	rs117665206	T	Severity	CAV	T	TMEM181	070.3	Viral hepatitis C	infectious diseases	1236	11201	-0.709842	0.392876	0.491722	0.0707959	1	1
chr5.21768177.G.A	-	HLA-A*02:02	Protective	IP	A	HLA-A	418.1	Precordial pain	circulatory system	273	10726	-0.168723	0.0933842	0.844743	0.0707991	1	1
chr4.67964168.T.A	rs720009	A	Possible functional consequences	FCP + IP	A	TMPRSS11A	293.1	Swelling, mass, or lump in head and neck [Space-occupying lesion, intracranial NOS]	mental disorders	225	15561	0.335401	0.185647	1.3985	0.0708155	1	1
chr12.132489230.GC.G	rs56106917	G	Severity	CAV	G	FBRSL1	610	Benign mammary dysplasias	genitourinary	309	13356	0.164378	0.0909866	1.17866	0.0708216	1	1
chr14.72467521.C.T	rs12587980	T	Severity	CAV	T	RGS6	611.1	Abnormal mammogram	genitourinary	798	13290	-0.102333	0.0566442	0.902729	0.070827	1	1
chr5.157106730.T.C	rs35960726	C	Severity	CAV	C	HAVCR2	180.3	Cervical intraepithelial neoplasia [CIN] [Cervical dysplasia]	neoplasms	208	14410	1.36578	0.756006	3.91879	0.0708284	1	1
chrX.15600835.T.C	rs4646116	C	Risk factor	FCP + IP	C	ACE2	285.2	Anemia of chronic disease	hematopoietic	287	11886	1.35642	0.75083	3.88225	0.0708318	1	1
chr12.8608014.A.G	rs11613792	A	Severity	CAV	G	AICDA	280.1	Iron deficiency anemias, unspecified or not due to blood loss	hematopoietic	1089	11167	0.110641	0.0612483	1.11699	0.0708512	1	1
chr17.45714244.T.C	rs113661667	C	Risk factor	CAV-FE	C	LINC02210-CRHR1	296.2	Depression	mental disorders	3175	9356	0.0756919	0.041902	1.07863	0.0708551	1	1
chr6.45737076.T.A	rs16873740	A	Severity	CAV	A	-	079	Viral infection	infectious diseases	430	11158	-0.182248	0.10089	0.833395	0.0708557	1	1
chr2.45584979.T.C	-	HLA-A*02:02	Protective	IP	C	HLA-A	071.1	HIV infection, symptomatic	infectious diseases	1133	11143	-0.0882218	0.0488392	0.915558	0.0708602	1	1
chr21.41508701.T.G	rs4283504	T	Possible functional consequences	FCP + IP	T	TMPRSS2	611.1	Abnormal mammogram	genitourinary	791	13086	0.154172	0.085349	1.16669	0.0708605	1	1
chrX.15581269.T.C	rs138390800	C	May destabilize ACE2 protein structure	FCP + IP	C	ACE2	592	Cystitis and urethritis	genitourinary	456	12631	1.12589	0.623293	3.08296	0.0708626	1	1
chr14.76832814.C.CT	rs34279101	CT	Severity	CAV	CT	LRRC74A	473.4	Voice disturbance	respiratory	302	10484	0.203515	0.11267	1.2257	0.0708737	1	1
chr22.49281538.G.A	rs62220604	G	Severity	CAV	A	-	427	Cardiac dysrhythmias	circulatory system	2210	11631	-0.0797492	0.0441517	0.923348	0.0708791	1	1
chr7.22728630.G.T	rs2066992	T	Protective	CAV-FE	T	IL6	585.1	Acute renal failure	genitourinary	632	13020	0.147942	0.0819056	1.15945	0.0708793	1	1
chr9.81442264.TCAG.T	rs1826292621	T	Severity	CAV	T	-	687	Symptoms affecting skin	dermatologic	273	11240	-0.269694	0.149317	0.763613	0.0708896	1	1
chr17.49863303.C.T	rs77534576	T	Severity	CAV	T	-	949	Allergies, other	injuries & poisonings	540	12553	-0.364593	0.201859	0.694479	0.070891	1	1
chr15.100233816.G.A	rs143434383	A	Risk factor	CAV	A	ADAMTS17	519	Other diseases of respiratory system, not elsewhere classified	respiratory	168	15842	0.927339	0.513432	2.52777	0.0708937	1	1
chrX.12886851.C.T	rs5743781	T	Severity; Severity for males	CAV-FE	T	TLR7	280.2	Iron deficiency anemia secondary to blood loss (chronic)	hematopoietic	559	11884	0.970553	0.537369	2.6394	0.0708994	1	1
chr9.33426577.A.G	rs10813976	G	Severity	CAV	G	-	539	Bariatric surgery	digestive	390	15788	0.168513	0.0933022	1.18354	0.0709024	1	1
chr19.24134099.G.A	rs10407383	A	Severity	CAV-FE	A	ZNF254	250.7	Diabetic retinopathy	endocrine/metabolic	366	13647	-0.156646	0.0867328	0.855006	0.0709059	1	1
chr12.52726315.TC.T	rs5798227	T	Risk factor	CAV	TC	-	425	Cardiomyopathy	circulatory system	376	15696	-0.277304	0.153543	0.757824	0.0709121	1	1
chr7.22728408.A.G	rs2069837	G	Severity	CAV-FE	G	IL6	286.8	Hypercoagulable state	hematopoietic	122	14981	0.351095	0.194403	1.42062	0.0709165	1	1
chr15.60845514.G.A	rs17303202	A	Risk factor; Severity	CAV-FE	A	RORA	452.2	Deep vein thrombosis [DVT]	circulatory system	293	12547	-0.178923	0.0990713	0.83617	0.0709174	1	1
chr21.41507982.C.A	rs75603675	A	Protective*Conflicting; Risk factor*Conflicting; Severity*Conflicting	CAV	A	TMPRSS2	280.1	Iron deficiency anemias, unspecified or not due to blood loss	hematopoietic	1138	11584	0.0853264	0.0472461	1.08907	0.0709184	1	1
chr15.60810211.C.T	rs341419	T	Severity	CAV-FE	T	RORA	284	Aplastic anemia	hematopoietic	141	11671	-0.31144	0.172449	0.732391	0.0709211	1	1
chr21.41509390.C.G	rs12626358	G	Possible functional consequences	FCP + IP	G	TMPRSS2	454.1	Varicose veins of lower extremity	circulatory system	991	12426	-0.106035	0.0587138	0.899393	0.0709247	1	1
chr4.153687301.A.G	rs1898830	G	Severity; Risk factor	CAV	G	TLR2	594.1	Calculus of kidney	genitourinary	648	15165	-0.11319	0.0626783	0.892981	0.0709362	1	1
chr5.86011821.T.G	rs4424029	G	Severity	CAV	G	-	327.7	Sleep related movement disorders	neurological	133	12216	-0.237396	0.131458	0.788679	0.0709383	1	1
chr9.133257521.T.TC	rs8176719	TC	Severity; Risk factor	CAV-FE	TC	ABO	110	Dermatophytosis / Dermatomycosis	infectious diseases	1612	12237	0.0763648	0.0422889	1.07936	0.0709515	1	1
chr10.28606315.C.T	rs12773860	T	Severity	CAV	T	WAC	514.2	Solitary pulmonary nodule	respiratory	578	14905	-0.236145	0.130774	0.789666	0.0709575	1	1
chr16.3500977.C.G	rs2301762	G	Severity	CAV	G	CLUAP1	352	Disorders of other cranial nerves	neurological	141	14381	-0.650298	0.360129	0.52189	0.0709595	1	1
chr9.78543197.A.G	rs7027911	A	Severity	CAV	G	-	284	Aplastic anemia	hematopoietic	142	11834	0.222367	0.123148	1.24903	0.0709671	1	1
chr11.88436431.C.T	rs72953026	T	Severity	CAV-FE	T	-	530.13	Barrett's esophagus	digestive	105	10649	-0.398056	0.220446	0.671624	0.0709672	1	1
chr10.76490426.T.C	rs114026383	C	Risk factor for European population	CAV	C	LRMDA	008	Intestinal infection	infectious diseases	512	15246	0.471668	0.261214	1.60266	0.0709691	1	1
chr21.41509390.C.G	rs12626358	G	Possible functional consequences	FCP + IP	G	TMPRSS2	381.1	Otitis media	sense organs	148	14503	0.24004	0.132938	1.2713	0.0709723	1	1
chr2.113129630.T.C	rs419598	C	Risk factor	CAV	C	IL1RN	244	Hypothyroidism	endocrine/metabolic	1627	13134	-0.0808674	0.044787	0.922316	0.0709808	1	1
chr4.143996657.T.C	rs6840234	C	Protective	FCP + IP	T	GYPB	720	Spinal stenosis	musculoskeletal	192	10833	0.189865	0.105154	1.20909	0.0709818	1	1
chrX.12885540.A.T	rs179008	T	Severity; Risk factor	CAV	T	TLR7	278.11	Morbid obesity	endocrine/metabolic	1545	9568	0.0972624	0.0538682	1.10215	0.0709866	1	1
chr21.41465040.G.A	rs17001042	A	Possible functional consequences	FCP + IP	A	TMPRSS2	465.2	Acute pharyngitis	respiratory	645	11116	0.270284	0.149711	1.31034	0.0710164	1	1
chr1.3081749.G.A	rs12745140	A	Severity	CAV	A	PRDM16	454.11	Varicose veins of lower extremity, symptomtic	circulatory system	777	12434	-0.231051	0.127982	0.793699	0.0710213	1	1
chr9.132278286.T.C	rs11243705	C	Severity	CAV	C	SETX	694.2	Other dyschromia	dermatologic	242	13302	0.221158	0.122506	1.24752	0.0710295	1	1
chrX.15561454.T.C	rs142017934	C	Severity	CAV	C	ACE2	241.1	Nontoxic uninodular goiter	endocrine/metabolic	577	13231	0.733967	0.406568	2.08333	0.0710313	1	1
chr1.173115604.T.G	rs17300100	G	Severity	CAV	G	-	136	Other infectious and parasitic diseases	infectious diseases	239	15293	0.313861	0.17386	1.3687	0.0710352	1	1
chr16.16924042.C.A	rs1453512	A	Severity	CAV	C	-	731	Osteitis deformans and osteopathies associated with other disorders classified elsewhere	musculoskeletal	347	12907	0.164256	0.090995	1.17852	0.0710569	1	1
chr17.31410594.G.A	rs178840	G	Severity	CAV	G	RAB11FIP4	507	Pleurisy; pleural effusion	respiratory	126	13570	-0.236265	0.130892	0.789571	0.0710681	1	1
chr15.100233816.G.A	rs143434383	A	Risk factor	CAV	A	ADAMTS17	292.4	Altered mental status	mental disorders	135	14283	1.09056	0.604184	2.97593	0.0710735	1	1
chr3.157438240.A.G	rs1840680	AG genotype)	Protective	CAV	A	PTX3	440.22	Atherosclerosis of native arteries of the extremities with intermittent claudication	circulatory system	151	13442	-0.228885	0.126807	0.79542	0.0710768	1	1
chr19.52830722.G.A	rs10411226	G	Severity	CAV	G	ZNF28	977	Personal history of allergy to medicinal agents	injuries & poisonings	298	13329	-0.161452	0.0894495	0.850907	0.0710825	1	1
chr4.106022043.T.C	rs11729561	T	Severity	CAV	C	-	740.2	Osteoarthrosis, generalized	musculoskeletal	100	12041	-0.816069	0.452142	0.442166	0.0710909	1	1
chr17.8109899.C.T	rs151256885	T	Severity	CAV	T	ALOXE3	285.1	Acute posthemorrhagic anemia	hematopoietic	141	11815	-1.28828	0.713786	0.275745	0.0710976	1	1
chr11.320836.C.T	rs34481144	T	Severity	CAV	T	IFITM3	355.1	Chronic pain syndrome	neurological	298	14076	-0.188286	0.104323	0.828378	0.0711007	1	1
chr1.169597075.C.T	rs6127	T	Severity in males	CAV	C	SELP	278.1	Obesity	endocrine/metabolic	3643	9832	-0.0575099	0.0318644	0.944113	0.0711014	1	1
chr3.148742201.A.C	rs5186	C	Severity	CAV	C	AGTR1	695.8	Other specified erythematous conditions	dermatologic	172	13456	-0.25746	0.142653	0.773013	0.0711067	1	1
chr9.87726001.C.A	rs41307457	C;A	Possible functional consequences	FCP + IP	A	CTSL	411.2	Myocardial infarction	circulatory system	262	13285	0.299739	0.166081	1.34951	0.0711108	1	1
chr12.47844974.A.G	rs731236	AG and AA genotype	Severity	CAV	G	VDR	614.5	Inflammatory disease of cervix, vagina, and vulva	genitourinary	425	14937	-0.146743	0.0813113	0.863516	0.07112	1	1
chr15.60810211.C.T	rs341419	T	Severity	CAV-FE	T	RORA	367.9	Blindness and low vision	sense organs	173	13752	-0.272747	0.151131	0.761285	0.071121	1	1
chr9.78543197.A.G	rs7027911	A	Severity	CAV	G	-	272.12	Hyperglyceridemia	endocrine/metabolic	556	8814	-0.118187	0.0654887	0.88853	0.0711224	1	1
chr14.94566450.G.A	rs2093266	A	Risk factor for acute kidney injury	CAV	A	SERPINA4	710	Osteomyelitis, periostitis, and other infections involving bone	musculoskeletal	118	15046	0.286921	0.158988	1.33232	0.0711268	1	1
chr14.94566450.G.A	rs2093266	A	Risk factor for acute kidney injury	CAV	A	SERPINA4	710.1	Osteomyelitis	musculoskeletal	118	15046	0.286921	0.158988	1.33232	0.0711268	1	1
chr1.161509955.A.G	rs1801274	G	Severity	CAV	A	FCGR2A	798	Malaise and fatigue	symptoms	1801	12054	0.0658285	0.0364783	1.06804	0.0711387	1	1
chr15.34253720.A.G	rs2705343	G	Severity	CAV-FE	G	SLC12A6	550.5	Ventral hernia	digestive	298	14787	0.193957	0.107481	1.21404	0.0711416	1	1
chr2.60480453.A.G	rs1123573	A	Severity	CAV-FE	G	BCL11A	250.24	Type 2 diabetes with neurological manifestations	endocrine/metabolic	901	10378	0.0993146	0.055039	1.10441	0.0711625	1	1
chr22.49281538.G.A	rs62220604	G	Severity	CAV	A	-	800	Fracture of lower limb	injuries & poisonings	178	13888	0.233719	0.129526	1.26329	0.0711665	1	1
chr21.41470664.C.T	rs61735794	T	Risk factor	CAV	T	TMPRSS2	550.4	Umbilical hernia	digestive	195	14995	-1.81136	1.00387	0.163432	0.071172	1	1
chr4.67964168.T.A	rs720009	A	Possible functional consequences	FCP + IP	A	TMPRSS11A	110.13	Dermatophytosis of the body	infectious diseases	203	12213	-0.455559	0.252475	0.634093	0.0711726	1	1
chr9.4329170.T.C	rs3895472	C	Severity	CAV	T	GLIS3	585.4	Chronic kidney disease, Stage I or II	genitourinary	290	12588	-0.25571	0.141719	0.774366	0.0711773	1	1
chr3.157438240.A.G	rs1840680	AG genotype)	Protective	CAV	A	PTX3	627	Menopausal and postmenopausal disorders	genitourinary	857	12392	-0.0991019	0.0549265	0.90565	0.0711902	1	1
chr2.113129630.T.C	rs419598	C	Risk factor	CAV	C	IL1RN	172	Skin cancer	neoplasms	126	15710	-0.28095	0.155724	0.755066	0.0712061	1	1
chr5.174562335.T.A	rs2220543	T	Severity	CAV	A	SUMO2P6	257.1	Testicular hypofunction	endocrine/metabolic	184	14512	-0.206036	0.11421	0.813804	0.0712313	1	1
chr7.117559590.ATCT.A	rs113993960	A	Severity	CAV	A	CFTR	496.1	Emphysema	respiratory	277	11700	1.10069	0.610172	3.00623	0.0712473	1	1
chr4.107694523.TG.T	rs70947091	T	Severity	CAV-FE	T	PAPSS1	624.9	stress incontinence, female	genitourinary	343	15279	0.156304	0.0866545	1.16918	0.0712684	1	1
chr1.155197995.A.G	rs41264915	A	Severity	CAV-FE	G	THBS3	721	Spondylosis and allied disorders	musculoskeletal	996	13677	-0.132781	0.0736147	0.875657	0.0712736	1	1
chr6.105878879.T.A	rs9386484	T	Severity	CAV	A	-	090	Sexually transmitted infections (not HIV or hepatitis)	infectious diseases	317	13477	-0.156254	0.0866286	0.855342	0.0712744	1	1
chr1.155133406.T.G	rs4971066	G	Risk factor	CAV	G	EFNA1	053	Herpes zoster	infectious diseases	311	11080	-0.185158	0.102654	0.830973	0.0712757	1	1
chr14.35401887.C.T	rs696	CC genotype	Severity	CAV	T	NFKBIA	634	Miscarriage; stillbirth	pregnancy complications	130	15869	0.236827	0.1313	1.26722	0.071278	1	1
chr18.6461231.C.G	rs11659676	G	Severity	CAV-FE	G	RPL6P27	261	Vitamin deficiency	endocrine/metabolic	4255	9766	0.0483808	0.0268237	1.04957	0.0712842	1	1
chr11.88824823.A.G	rs10831496	G	Severity	CAV-FE	A	GRM5	527	Diseases of the salivary glands	digestive	126	15353	-0.245171	0.135931	0.782571	0.0712884	1	1
chr22.22210343.A.T	rs5757427	T	Severity	CAV	A	IGLV10-54	790.6	Other abnormal blood chemistry	symptoms	891	9704	-0.0968556	0.0537004	0.907687	0.0712895	1	1
chr2.113129630.T.C	rs419598	C	Risk factor	CAV	C	IL1RN	454	Varicose veins	circulatory system	1016	12494	0.0971412	0.0538595	1.10202	0.0712934	1	1
chr4.153687301.A.G	rs1898830	G	Severity; Risk factor	CAV	G	TLR2	250.23	Type 2 diabetes with ophthalmic manifestations	endocrine/metabolic	406	10317	0.146667	0.0813195	1.15797	0.0712947	1	1
chr6.160731787.C.T	rs4252128	T	Potential functional effect on protein	FCP + IP	T	PLG	380.1	Otitis externa	sense organs	167	14773	0.611785	0.339207	1.84372	0.0712975	1	1
chr5.159315942.T.G	rs3212227	T	Severity	FCP	G	IL12B	561	Symptoms involving digestive system	digestive	1711	11237	0.0718453	0.0398361	1.07449	0.0713061	1	1
chr8.97128242.T.C	rs7817272	C	Severity	CAV	C	CPQ	714.1	Rheumatoid arthritis	musculoskeletal	401	14932	-0.148044	0.082088	0.862393	0.0713129	1	1
chr13.22495675.AG.A	rs10714879	A	Severity	CAV	AG	-	593.1	Gross hematuria	genitourinary	187	12462	0.202235	0.112136	1.22414	0.0713133	1	1
chrX.15564667.C.T	rs2074192	T	Severity (T allele); Severity for males > 50 y.o (T allele); Protective (C allele); Protective (CT genotype)	CAV	T	ACE2	613	Other nonmalignant breast conditions	genitourinary	399	15111	-0.139675	0.0774493	0.869641	0.0713191	1	1
chr4.143996657.T.C	rs6840234	C	Protective	FCP + IP	T	GYPB	368.9	Subjective visual disturbances	sense organs	105	11445	0.251128	0.139259	1.28547	0.0713381	1	1
chr5.86011821.T.G	rs4424029	G	Severity	CAV	G	-	440.2	Atherosclerosis of the extremities	circulatory system	210	13361	0.187533	0.103995	1.20627	0.0713411	1	1
chr10.130802064.T.G	rs12253652	G	Severity	CAV	G	-	386.9	Dizziness and giddiness (Light-headedness and vertigo)	sense organs	1694	12762	0.0988446	0.0548146	1.10389	0.0713484	1	1
chrX.15561454.T.C	rs142017934	C	Severity	CAV	C	ACE2	476	Allergic rhinitis	respiratory	2188	10574	0.493562	0.273714	1.63814	0.0713562	1	1
chr22.41925447.G.A	rs61756766	A	Severity	CAV	A	TNFRSF13C	763	Thoracic or lumbosacral neuritis or radiculitis, unspecified	symptoms	968	12894	-0.409379	0.227037	0.664063	0.0713668	1	1
chr3.27146807.G.A	rs17317135	G	Severity	CAV	A	NEK10	427	Cardiac dysrhythmias	circulatory system	2240	11840	0.160265	0.0888817	1.17382	0.0713675	1	1
chr22.43928847.C.G	rs738409	G	Protective*Conflicting; Severity*Conflicting	CAV	G	PNPLA3	381.1	Otitis media	sense organs	147	14454	0.224052	0.124258	1.25114	0.0713688	1	1
chr17.34252769.A.G	rs1024611	G	Risk factor	CAV	G	CCL2	743.13	Other specified osteoporosis	musculoskeletal	133	14321	-0.251204	0.139319	0.777863	0.0713748	1	1
chr5.131995059.C.T	rs56162149	T	Severity	CAV-FE	T	ACSL6	262	Mineral deficiency NEC	endocrine/metabolic	279	9959	0.182358	0.101138	1.20004	0.0713788	1	1
chr4.71742666.T.G	rs2282679	G	Severity	CAV	G	GC	578.8	Hemorrhage of rectum and anus	digestive	505	13993	-0.152755	0.0847234	0.85834	0.0713902	1	1
chr2.162267541.C.T	rs1990760	T	Risk factor; Severity	CAV	T	IFIH1	276.12	Hyposmolality and/or hyponatremia	endocrine/metabolic	153	14067	-0.225987	0.125343	0.797729	0.071396	1	1
chr10.52340585.A.T	rs1441121	T	Severity	CAV	A	-	110.1	Dermatophytosis	infectious diseases	1465	11902	-0.0814968	0.0452023	0.921736	0.0713982	1	1
chr16.89196249.G.A	rs117169628	A	Severity	CAV	A	SLC22A31	276.12	Hyposmolality and/or hyponatremia	endocrine/metabolic	153	14100	0.319175	0.177032	1.37599	0.0714007	1	1
chr5.159315942.T.G	rs3212227	T	Severity	FCP	G	IL12B	495	Asthma	respiratory	2970	11719	0.0586459	0.0325286	1.0604	0.0714034	1	1
chr5.77379593.G.A	rs7715119	A	Severity	CAV-FE	A	PDE8B	250.25	Diabetes type 2 with peripheral circulatory disorders	endocrine/metabolic	655	10305	-0.163022	0.0904262	0.849572	0.0714162	1	1
chr2.162044379.C.T	rs3788979	T	Risk factor	CAV	T	DPP4	695.7	Prurigo and Lichen	dermatologic	133	13273	-0.383392	0.212667	0.681546	0.0714228	1	1
chr9.131672331.T.G	rs12551879	G	Severity	CAV	G	RAPGEF1	270	Disorders of protein plasma/amino-acid transport and metabolism	endocrine/metabolic	148	15022	-0.467253	0.25919	0.626721	0.0714285	1	1
chr21.41473715.C.A	rs2298661	A	Protective	CAV-FE	A	TMPRSS2	574.1	Cholelithiasis	digestive	469	15068	0.144169	0.0799755	1.15508	0.0714414	1	1
chr9.133251249.A.G	rs7849280	G	Protective	CAV	G	ABO	504	Other alveolar and parietoalveolar pneumonopathy	respiratory	183	15201	0.271925	0.150855	1.31249	0.0714588	1	1
chr2.195519781.A.G	rs74417002	G	Severity	CAV	G	-	465	Acute upper respiratory infections of multiple or unspecified sites	respiratory	2081	11108	-0.185819	0.103092	0.830423	0.0714725	1	1
chr6.105878879.T.A	rs9386484	T	Severity	CAV	A	-	596	Other disorders of bladder	genitourinary	208	13461	0.181897	0.100917	1.19949	0.0714745	1	1
chr4.186083346.C.T	rs121434431	T	Severity	CAV-FE	T	TLR3	250.25	Diabetes type 2 with peripheral circulatory disorders	endocrine/metabolic	657	10381	2.3358	1.29594	10.3378	0.0714817	1	1
chr1.206773552.T.C	rs1800896	C	Severity	FCP	C	IL10	318	Tobacco use disorder	mental disorders	1742	12993	-0.0722628	0.0400928	0.930286	0.0714845	1	1
chr4.68840276.G.A	rs115162070	G	Severity	CAV	A	-	317.11	Alcoholic liver damage	mental disorders	161	12937	-0.752865	0.417709	0.471015	0.071488	1	1
chr7.128938247.T.G	rs10488631	TCTA haplotype	Severity in European-Americans	CAV	T	IRF5	514	Abnormal findings examination of lungs	respiratory	396	14938	0.133131	0.0738647	1.1424	0.0714882	1	1
chr6.160731787.C.T	rs4252128	T	Potential functional effect on protein	FCP + IP	T	PLG	586.4	Stricture/obstruction of ureter	genitourinary	243	13059	-0.922279	0.511714	0.397612	0.0714929	1	1
chr15.60845514.G.A	rs17303202	A	Risk factor; Severity	CAV-FE	A	RORA	110	Dermatophytosis / Dermatomycosis	infectious diseases	1612	12235	0.076623	0.0425159	1.07963	0.0715111	1	1
chr1.214663607.G.A	rs143976001	A	Severity	CAV	A	CENPF	070.4	Chronic hepatitis	infectious diseases	157	11200	1.9628	1.08918	7.1192	0.071533	1	1
chr9.117713024.A.G	rs4986790	G	Severity	CAV	G	TLR4	440	Atherosclerosis	circulatory system	329	13464	-0.380006	0.210874	0.683857	0.0715374	1	1
chr9.30504351.C.T	rs17775810	TT genotype	Protective	CAV	T	LINC01242	079.9	Viremia, NOS	infectious diseases	234	11071	0.218997	0.121529	1.24483	0.0715436	1	1
chr12.132489230.GC.G	rs56106917	G	Severity	CAV	G	FBRSL1	250.41	Impaired fasting glucose	endocrine/metabolic	272	10366	0.170701	0.0947313	1.18614	0.0715538	1	1
chr10.43519603.G.T	rs10793436	G	Severity	CAV	T	-	766	Neuralgia, neuritis, and radiculitis NOS	symptoms	347	12118	0.140865	0.0781752	1.15127	0.0715585	1	1
chr4.111691870.C.T	rs112641600	C	Severity	CAV	T	-	695.3	Rosacea	dermatologic	141	13214	0.357821	0.198579	1.43021	0.0715601	1	1
chr15.60845514.G.A	rs17303202	A	Risk factor; Severity	CAV-FE	A	RORA	368.9	Subjective visual disturbances	sense organs	137	14336	0.237764	0.131953	1.26841	0.0715639	1	1
chr5.159315942.T.G	rs3212227	T	Severity	FCP	G	IL12B	585	Renal failure	genitourinary	1531	13052	0.0777463	0.0431481	1.08085	0.0715694	1	1
chr9.4329170.T.C	rs3895472	C	Severity	CAV	T	GLIS3	300.12	Agorophobia, social phobia, and panic disorder	mental disorders	347	9010	0.20646	0.114585	1.22932	0.0715759	1	1
chr2.195519781.A.G	rs74417002	G	Severity	CAV	G	-	274.11	Gouty arthropathy	endocrine/metabolic	102	15936	-1.28934	0.715585	0.275452	0.0715763	1	1
chr1.214663607.G.A	rs143976001	A	Severity	CAV	A	CENPF	519	Other diseases of respiratory system, not elsewhere classified	respiratory	168	15859	1.91699	1.06393	6.80045	0.071578	1	1
chr12.57108399.C.T	rs324011	T	Risk factor; Severity	CAV	T	STAT6	564.9	Personal history of diseases of digestive system	digestive	150	11168	0.218153	0.121077	1.24378	0.0715811	1	1
chr14.72467521.C.T	rs12587980	T	Severity	CAV	T	RGS6	386.2	Peripheral or central vertigo	sense organs	223	12890	0.178206	0.098907	1.19507	0.0715842	1	1
chr2.60480453.A.G	rs1123573	A	Severity	CAV-FE	G	BCL11A	593	Hematuria	genitourinary	565	12628	-0.122071	0.0677515	0.885085	0.0715852	1	1
chr22.43928847.C.G	rs738409	G	Protective*Conflicting; Severity*Conflicting	CAV	G	PNPLA3	785	Abdominal pain	symptoms	3599	9585	0.0553645	0.0307287	1.05693	0.0715893	1	1
chr1.12192898.T.G	rs1061622	T	Severity	CAV-FE	G	TNFRSF1B	741	Symptoms and disorders of the joints	musculoskeletal	852	14681	-0.129509	0.0718812	0.878527	0.0715909	1	1
chr19.24134099.G.A	rs10407383	A	Severity	CAV-FE	A	ZNF254	256	Ovarian dysfunction	endocrine/metabolic	215	14600	0.195303	0.108401	1.21568	0.0715957	1	1
chr5.77379593.G.A	rs7715119	A	Severity	CAV-FE	A	PDE8B	270.3	Disorders of plasma protein metabolism	endocrine/metabolic	127	14955	-0.376525	0.208988	0.686242	0.0715987	1	1
chr6.52200448.A.G	rs13192246	G	Severity	CAV	A	-	627.2	Symptomatic menopause	genitourinary	309	12288	-0.171758	0.0953352	0.842183	0.0716054	1	1
chr3.146517122.G.A	rs343320	A	Severity	CAV-FE	A	PLSCR1	599.8	Other symptoms involving urinary system	genitourinary	141	11310	0.383837	0.213058	1.46791	0.0716142	1	1
chr7.22728630.G.T	rs2066992	T	Protective	CAV-FE	T	IL6	565	Anal and rectal conditions	digestive	500	14787	0.157461	0.0874041	1.17053	0.0716198	1	1
chr5.123497022.T.C	rs62377777	T	Severity	CAV	C	-	477	Epistaxis or throat hemorrhage	respiratory	179	10531	-0.258429	0.143463	0.772264	0.0716449	1	1
chr1.196673103.G.A	rs800292	A	Severity	CAV	A	CFH	514	Abnormal findings examination of lungs	respiratory	397	14983	-0.137547	0.0763573	0.871493	0.0716455	1	1
chr2.195519781.A.G	rs74417002	G	Severity	CAV	G	-	530	Diseases of esophagus	digestive	4072	10750	-0.143688	0.0797673	0.866158	0.0716493	1	1
chrX.15564667.C.T	rs2074192	T	Severity (T allele); Severity for males > 50 y.o (T allele); Protective (C allele); Protective (CT genotype)	CAV	T	ACE2	512.8	Cough	respiratory	2209	8721	-0.072254	0.0401123	0.930295	0.0716565	1	1
chr5.142872984.C.T	rs10039856	C	Severity	CAV	T	ARHGAP26	172	Skin cancer	neoplasms	127	15727	0.286465	0.159035	1.33171	0.0716599	1	1
chr4.44416575.T.C	rs35540967	C	Severity	CAV	C	KCTD8	053	Herpes zoster	infectious diseases	311	11107	0.262876	0.14594	1.30067	0.0716622	1	1
chr6.18015216.C.T	rs140247774	T	Severity	CAV	T	-	008	Intestinal infection	infectious diseases	506	15171	0.316659	0.17581	1.37254	0.0716797	1	1
chr1.244873270.T.C	rs12130553	C	Severity	CAV	T	-	197	Chemotherapy	neoplasms	529	12445	0.117203	0.0650717	1.12435	0.0716815	1	1
chr5.77379593.G.A	rs7715119	A	Severity	CAV-FE	A	PDE8B	562.2	Diverticulitis	digestive	192	11178	-0.299108	0.166068	0.741479	0.071685	1	1
chr2.6013310.G.A	rs73910904	A	Risk factor	CAV	A	-	250.42	Other abnormal glucose	endocrine/metabolic	851	10365	0.30627	0.170045	1.35835	0.0716851	1	1
chr16.16924042.C.A	rs1453512	A	Severity	CAV	C	-	585.34	Chronic Kidney Disease, Stage IV	genitourinary	481	12940	0.137927	0.076579	1.14789	0.0716865	1	1
chr3.141689849.A.G	rs6440031	G	Severity	CAV	A	LINC02618	394	Rheumatic disease of the heart valves	circulatory system	163	13349	-0.557316	0.309433	0.572745	0.0716891	1	1
chrX.15602217.T.C	rs190509934	C	Protective	CAV	C	ACE2	411	Ischemic Heart Disease	circulatory system	2221	13397	0.352357	0.195639	1.42242	0.0716937	1	1
chr4.67963489.G.A	rs6552134	G	Possible functional consequences	FCP + IP	G	TMPRSS11A	327.32	Obstructive sleep apnea	neurological	1156	12158	0.0826117	0.0458685	1.08612	0.071694	1	1
chr17.27263807.T.C	rs60811869	C	Severity	CAV	C	-	241.1	Nontoxic uninodular goiter	endocrine/metabolic	576	13209	0.270699	0.150301	1.31088	0.0716962	1	1
chr7.107967457.C.T	rs2237698	T	Severity	CAV	T	LAMB1	090	Sexually transmitted infections (not HIV or hepatitis)	infectious diseases	378	15654	-0.217208	0.120608	0.804762	0.0717121	1	1
chr15.60902209.A.G	rs4774377	G	Risk factor	CAV-FE	G	RORA	271	Disorders of carbohydrate transport and metabolism	endocrine/metabolic	2118	13163	-0.0652373	0.0362245	0.936845	0.0717162	1	1
chr10.130802064.T.G	rs12253652	G	Severity	CAV	G	-	365	Glaucoma	sense organs	1067	13679	0.120423	0.0668693	1.12797	0.0717227	1	1
chr13.73984368.C.T	rs12871414	C	Severity	CAV	T	KLF12	284	Aplastic anemia	hematopoietic	143	11703	0.254008	0.141053	1.28918	0.0717343	1	1
chr21.41508701.T.G	rs4283504	T	Possible functional consequences	FCP + IP	T	TMPRSS2	550	Abdominal hernia	digestive	926	14679	0.141062	0.0783343	1.1515	0.0717395	1	1
chr8.16932640.T.C	rs118072448	T	Severity	CAV	C	-	427.9	Palpitations	circulatory system	1210	11955	0.190866	0.105993	1.2103	0.0717435	1	1
chr5.132485305.G.A	rs17622656	A	Risk factor	FCP + IP	A	IRF1	411.8	Other chronic ischemic heart disease, unspecified	circulatory system	140	13367	0.246959	0.137146	1.28013	0.071749	1	1
chrX.12886851.C.T	rs5743781	T	Severity; Severity for males	CAV-FE	T	TLR7	245	Thyroiditis	endocrine/metabolic	271	13231	1.10265	0.612345	3.01215	0.0717491	1	1
chr5.21768177.G.A	-	HLA-A*02:02	Protective	IP	A	HLA-A	429.3	Symptoms involving cardiovascular system	circulatory system	325	13441	0.152071	0.0844529	1.16424	0.0717567	1	1
chr2.36677870.C.A	rs6714112	C	Severity	CAV	A	-	395.2	Nonrheumatic aortic valve disorders	circulatory system	336	14513	-0.234878	0.13044	0.790668	0.0717574	1	1
chr6.18015216.C.T	rs140247774	T	Severity	CAV	T	-	592.11	Acute cystitis	genitourinary	341	12563	0.369376	0.205141	1.44683	0.0717664	1	1
chr17.42362183.A.G	rs744166	G	Risk factor; Severity	CAV	G	STAT3	286	Coagulation defects	hematopoietic	244	14964	-0.175135	0.0972651	0.839344	0.0717671	1	1
chr17.45714244.T.C	rs113661667	C	Risk factor	CAV-FE	C	LINC02210-CRHR1	008.5	Bacterial enteritis	infectious diseases	448	15220	0.169861	0.0943369	1.18514	0.0717684	1	1
chr14.35401887.C.T	rs696	CC genotype	Severity	CAV	T	NFKBIA	575	Other biliary tract disease	digestive	184	15161	0.195765	0.108723	1.21624	0.0717689	1	1
chr7.107967457.C.T	rs2237698	T	Severity	CAV	T	LAMB1	257	Testicular dysfunction	endocrine/metabolic	186	14571	-0.312999	0.173834	0.73125	0.0717713	1	1
chr19.31533051.C.A	rs8105499	C	Severity	CAV	A	LINC02841	276.1	Electrolyte imbalance	endocrine/metabolic	1096	13938	0.0990242	0.0549975	1.10409	0.071778	1	1
chr6.12216733.A.G	rs10755709	A	Severity	CAV	G	-	338.2	Chronic pain	neurological	3130	10588	0.0575255	0.0319498	1.05921	0.0717821	1	1
chr5.142872984.C.T	rs10039856	C	Severity	CAV	T	ARHGAP26	681.7	Cellulitis and abscess of trunk	dermatologic	104	13575	-0.357805	0.198727	0.69921	0.0717843	1	1
chr6.105878879.T.A	rs9386484	T	Severity	CAV	A	-	379	Other disorders of eye	sense organs	419	11596	0.130704	0.0725952	1.13963	0.0717889	1	1
chr7.128938247.T.G	rs10488631	TCTA haplotype	Severity in European-Americans	CAV	T	IRF5	427.8	Sinoatrial node dysfunction (Bradycardia)	circulatory system	110	11982	-0.25725	0.142882	0.773175	0.0717917	1	1
chr9.3320390.C.A	rs72699049	A	Severity	CAV	A	RFX3	216.1	Screening for malignant neoplasms of the skin	neoplasms	234	14595	-0.466194	0.258935	0.627386	0.0717937	1	1
chr11.14893332.A.G	rs10741657	G	Severity	CAV	A	CYP2R1	458.9	Hypotension NOS	circulatory system	139	14972	0.229836	0.127656	1.25839	0.071794	1	1
chr21.33287378.C.T	rs8178521	T	Severity	CAV-FE	T	IL10RB	153	Colorectal cancer	neoplasms	365	14097	0.170609	0.0947613	1.18603	0.0717967	1	1
chr10.52771482.G.A	rs5030737	A	Potential functional effect on protein	FCP + IP	A	MBL2	455	Hemorrhoids	circulatory system	735	12583	0.250708	0.139255	1.28493	0.0718059	1	1
chr2.195519781.A.G	rs74417002	G	Severity	CAV	G	-	282	Hereditary hemolytic anemias	hematopoietic	111	11873	-0.917584	0.509674	0.399483	0.0718078	1	1
chr22.19963748.G.A	rs4680	A	Risk factor	FCP	A	COMT	588.2	Secondary hyperparathyroidism (of renal origin)	genitourinary	189	13064	-0.198758	0.110401	0.819748	0.0718092	1	1
chr8.97128242.T.C	rs7817272	C	Severity	CAV	C	CPQ	622.1	Polyp of corpus uteri	genitourinary	130	15710	-0.263759	0.14651	0.768158	0.0718166	1	1
chr11.784340.C.G	rs7104929	G	Severity	CAV-FE	G	-	295.1	Schizophrenia	mental disorders	226	9302	-0.190921	0.106053	0.826197	0.0718213	1	1
chr4.188627868.CTCT.C	rs1734523522	C	Severity	CAV	C	LINC01060	415.1	Acute pulmonary heart disease	circulatory system	234	15579	-0.348163	0.193398	0.705983	0.0718219	1	1
chr12.106231175.T.A	rs12823094	A	Severity	CAV	A	-	479	Other upper respiratory disease	respiratory	651	10124	0.138052	0.0766868	1.14804	0.0718271	1	1
chr1.161509955.A.G	rs1801274	G	Severity	CAV	A	FCGR2A	053	Herpes zoster	infectious diseases	310	10887	0.147942	0.0821809	1.15945	0.07183	1	1
chr2.45584979.T.C	-	HLA-A*02:02	Protective	IP	C	HLA-A	627.3	Postmenopausal atrophic vaginitis	genitourinary	313	12353	-0.165119	0.091728	0.847793	0.0718453	1	1
chr10.52771475.C.T	rs1800450	T	Severity	CAV	T	MBL2	292.2	Mild cognitive impairment	mental disorders	112	14281	0.322732	0.17929	1.3809	0.071852	1	1
chr4.143999443.G.A	rs7683365	A	Risk factor	FCP + IP	A	GYPB	586.2	Cyst of kidney, acquired	genitourinary	217	11570	-0.21213	0.117849	0.808859	0.0718572	1	1
chr10.52771482.G.A	rs5030737	A	Potential functional effect on protein	FCP + IP	A	MBL2	586.4	Stricture/obstruction of ureter	genitourinary	243	13070	0.4361	0.242277	1.54666	0.0718595	1	1
chrX.12889539.C.G	rs3853839	G	Severity; Risk factor	CAV-FE	G	TLR7	401.3	Other hypertensive complications	circulatory system	197	7681	0.222975	0.123877	1.24979	0.0718646	1	1
chr9.131672331.T.G	rs12551879	G	Severity	CAV	G	RAPGEF1	429.2	Abnormal function study of cardiovascular system	circulatory system	183	13855	-0.395725	0.219851	0.673192	0.0718653	1	1
chr13.22495675.AG.A	rs10714879	A	Severity	CAV	AG	-	306.9	Tension headache	mental disorders	128	9226	0.24154	0.134192	1.27321	0.071867	1	1
chr5.77379593.G.A	rs7715119	A	Severity	CAV-FE	A	PDE8B	428.1	Congestive heart failure (CHF) NOS	circulatory system	569	13801	-0.166131	0.0922995	0.846935	0.0718746	1	1
chr11.320772.A.G	rs12252	G	Severity; Risk factor	CAV	G	IFITM3	614.52	Vaginitis and vulvovaginitis	genitourinary	348	14478	-0.211182	0.117336	0.809627	0.0718917	1	1
chr3.141689849.A.G	rs6440031	G	Severity	CAV	A	LINC02618	426.9	Cardiac pacemaker/device in situ	circulatory system	407	10967	0.263222	0.146254	1.30112	0.0718995	1	1
chr11.88824823.A.G	rs10831496	G	Severity	CAV-FE	A	GRM5	594.1	Calculus of kidney	genitourinary	651	15218	0.108903	0.0605115	1.11505	0.0719063	1	1
chr15.60845514.G.A	rs17303202	A	Risk factor; Severity	CAV-FE	A	RORA	447	Other disorders of arteries and arterioles	circulatory system	188	13426	-0.22195	0.123326	0.800955	0.0719077	1	1
chr1.161509955.A.G	rs1801274	G	Severity	CAV	A	FCGR2A	389.4	Tinnitus	sense organs	219	13908	0.176221	0.0979188	1.1927	0.0719129	1	1
chr14.102356233.A.G	rs11160678	G	Severity	CAV	G	CINP	579	Other symptoms involving abdomen and pelvis	digestive	140	13823	0.230437	0.128046	1.25915	0.0719162	1	1
chr9.3320390.C.A	rs72699049	A	Severity	CAV	A	RFX3	619.4	Noninflammatory disorders of vagina	genitourinary	610	13713	-0.276783	0.1538	0.758219	0.0719188	1	1
chr9.117713024.A.G	rs4986790	G	Severity	CAV	G	TLR4	348	Other conditions of brain	neurological	111	14614	-0.750873	0.417247	0.471954	0.0719253	1	1
chr1.156125675.T.C	rs581342	C	Severity	CAV	C	LMNA	496	Chronic airway obstruction	respiratory	960	11677	-0.121598	0.0675707	0.885504	0.0719295	1	1
chrX.15564667.C.T	rs2074192	T	Severity (T allele); Severity for males > 50 y.o (T allele); Protective (C allele); Protective (CT genotype)	CAV	T	ACE2	443.7	Peripheral angiopathy in diseases classified elsewhere	circulatory system	544	13339	0.131852	0.0732699	1.14094	0.0719329	1	1
chr4.69615987.C.T	rs7688383	T	Loss of smell and taste	CAV	T	UGT2A1	427.1	Paroxysmal tachycardia, unspecified	circulatory system	260	11855	0.166525	0.0925386	1.18119	0.0719367	1	1
chr2.112913801.G.T	rs3811046	T	Risk factor	CAV	G	IL37	470	Septal Deviations/Turbinate Hypertrophy	respiratory	235	10574	-0.19547	0.108624	0.822448	0.0719381	1	1
chr3.126118894.C.T	rs1868132	T	Severity	CAV	T	ALDH1L1	618.2	Uterine/Uterovaginal prolapse	genitourinary	117	15947	0.333074	0.185096	1.39525	0.0719445	1	1
chr5.180810828.C.T	rs113791144	T	Severity	CAV	T	-	054	Herpes simplex	infectious diseases	535	11193	0.174678	0.0970735	1.19086	0.0719485	1	1
chr5.124614711.G.T	rs4240376	G	Severity	CAV	T	-	696.4	Psoriasis	dermatologic	277	13066	-0.1891	0.105088	0.827704	0.0719503	1	1
chr13.102695866.A.G	rs599976	G	Severity	CAV-FE	G	METTL21C	726.1	Enthesopathy	musculoskeletal	621	11567	0.159941	0.0888853	1.17344	0.0719544	1	1
chr10.43519603.G.T	rs10793436	G	Severity	CAV	T	-	428	Congestive heart failure; nonhypertensive	circulatory system	1043	13051	-0.0875742	0.0486685	0.916151	0.0719552	1	1
chr1.154454494.A.C	rs2228145	A	Risk factor	CAV	C	IL6R	365	Glaucoma	sense organs	1072	13869	-0.089977	0.0500044	0.913952	0.0719585	1	1
chr4.25613313.G.A	-	HLA-A*02:02	Protective	IP	A	HLA-A	619	Noninflammatory female genital disorders	genitourinary	1186	13762	-0.113123	0.0628685	0.89304	0.0719606	1	1
chr2.181488719.A.C	rs2034831	C	Severity	CAV	C	ITGA4	292.4	Altered mental status	mental disorders	134	14189	0.412942	0.2295	1.51126	0.0719689	1	1
chr19.50259161.A.G	rs1651553	G	Severity	CAV	A	MYH14	292	Neurological disorders	mental disorders	859	14115	-0.109072	0.0606206	0.896666	0.0719783	1	1
chr21.33252612.A.G	rs2236757	A	Severity	CAV-FE	A	IFNAR2	495	Asthma	respiratory	2922	11432	-0.0599741	0.0333335	0.941789	0.0719847	1	1
chr1.154454494.A.C	rs2228145	A	Risk factor	CAV	C	IL6R	371	Inflammation of the eye	sense organs	326	13581	0.148767	0.0826921	1.1604	0.0720116	1	1
chr4.67963489.G.A	rs6552134	G	Possible functional consequences	FCP + IP	G	TMPRSS11A	198	Secondary malignant neoplasm	neoplasms	157	14417	-0.218622	0.121521	0.803625	0.072012	1	1
chr12.8608014.A.G	rs11613792	A	Severity	CAV	G	AICDA	790.6	Other abnormal blood chemistry	symptoms	1205	12876	0.106368	0.0591251	1.11223	0.0720139	1	1
chr5.77379593.G.A	rs7715119	A	Severity	CAV-FE	A	PDE8B	740.1	Osteoarthritis; localized	musculoskeletal	1674	12323	-0.104649	0.0581707	0.90064	0.0720182	1	1
chr12.52726315.TC.T	rs5798227	T	Risk factor	CAV	TC	-	244.1	Secondary hypothyroidism	endocrine/metabolic	371	13224	-0.284345	0.158059	0.752507	0.0720223	1	1
chr5.21768177.G.A	-	HLA-A*02:02	Protective	IP	A	HLA-A	241.2	Nontoxic multinodular goiter	endocrine/metabolic	302	12816	0.160976	0.0894832	1.17466	0.0720263	1	1
chr22.49281538.G.A	rs62220604	G	Severity	CAV	A	-	614.5	Inflammatory disease of cervix, vagina, and vulva	genitourinary	417	14447	-0.175552	0.0975862	0.838994	0.0720281	1	1
chr17.42362183.A.G	rs744166	G	Risk factor; Severity	CAV	G	STAT3	477	Epistaxis or throat hemorrhage	respiratory	179	10560	-0.205673	0.114331	0.814099	0.0720305	1	1
chr18.69541156.T.C	rs12958013	T	Severity	CAV	C	DOK6	947	Urticaria	dermatologic	259	12244	0.250274	0.139124	1.28438	0.0720307	1	1
chr22.19963748.G.A	rs4680	A	Risk factor	FCP	A	COMT	366	Cataract	sense organs	1307	14103	0.0803613	0.044673	1.08368	0.072038	1	1
chr5.131995059.C.T	rs56162149	T	Severity	CAV-FE	T	ACSL6	585.31	Renal dialysis	genitourinary	328	12859	0.168524	0.0936882	1.18356	0.0720538	1	1
chr16.78590128.A.G	rs72803978	A	Severity	CAV	G	WWOX	440.22	Atherosclerosis of native arteries of the extremities with intermittent claudication	circulatory system	151	13427	0.47087	0.261781	1.60139	0.0720633	1	1
chr3.157438240.A.G	rs1840680	AG genotype)	Protective	CAV	A	PTX3	300.11	Generalized anxiety disorder	mental disorders	640	9364	-0.110439	0.0614	0.895441	0.0720703	1	1
chr2.162044379.C.T	rs3788979	T	Risk factor	CAV	T	DPP4	426.2	Atrioventricular [AV] block	circulatory system	108	11869	-0.429156	0.238596	0.651059	0.0720704	1	1
chr12.57108399.C.T	rs324011	T	Risk factor; Severity	CAV	T	STAT6	375.1	Dry eyes	sense organs	853	13521	-0.101462	0.056411	0.903515	0.0720776	1	1
chr11.611919.C.G	rs702966	C	Severity in African-Americans	CAV	G	PHRF1	715	Other inflammatory spondylopathies	musculoskeletal	159	14952	0.208384	0.115859	1.23169	0.072081	1	1
chr9.132278286.T.C	rs11243705	C	Severity	CAV	C	SETX	772.3	Muscle weakness	symptoms	229	14848	-0.260886	0.14505	0.770369	0.0720825	1	1
chr4.111691870.C.T	rs112641600	C	Severity	CAV	T	-	300.9	Posttraumatic stress disorder	mental disorders	316	9176	0.259483	0.144276	1.29626	0.072095	1	1
chr4.166008836.A.T	rs17047200	TT genotype	Severity (TT genotype)*Conflicting; Risk factor (AA genotype)*Conflicting	CAV	T	TLL1	580	Nephritis; nephrosis; renal sclerosis	genitourinary	295	12821	-0.212856	0.118356	0.808273	0.0721082	1	1
chr1.90742957.A.C	rs2166172	C	Severity	CAV-FE	C	-	618.1	Prolapse of vaginal walls	genitourinary	138	15890	-0.239656	0.133264	0.786899	0.0721205	1	1
chr2.195499753.A.C	rs73060484	C	Severity	CAV	C	-	090.2	Gonococcal infections	infectious diseases	101	15601	0.357619	0.19886	1.42992	0.0721219	1	1
chr12.6845711.C.T	rs5443	T	protective	CAV	T	CDCA3	562.2	Diverticulitis	digestive	192	11257	-0.192829	0.10723	0.824623	0.072133	1	1
chr15.90866675.C.T	rs79742014	T	Protective	IP	T	FURIN	415	Pulmonary heart disease	circulatory system	291	15750	0.461407	0.256583	1.5863	0.0721331	1	1
chr1.12207235.C.T	rs3397	T	Severity	CAV-FE	C	TNFRSF1B	727	Other disorders of synovium, tendon, and bursa	musculoskeletal	615	9233	-0.115042	0.0639754	0.891328	0.0721412	1	1
chr5.142872984.C.T	rs10039856	C	Severity	CAV	T	ARHGAP26	840	Sprains and strains	injuries & poisonings	194	14947	0.223436	0.124255	1.25037	0.0721452	1	1
chrX.15564175.T.C	rs41303171	C	Severity; Risk factor	CAV	C	ACE2	530.1	Esophagitis, GERD and related diseases	digestive	3947	10762	-0.553489	0.307802	0.57494	0.072146	1	1
chr19.39248147.C.T	rs12979860	C	Severity (C allele)*Conflicting; Risk factor (T allele)*Conflicting	CAV	T	IFNL4	579.8	Nonspecific abnormal findings in stool contents	digestive	117	13992	0.237821	0.132256	1.26848	0.072147	1	1
chr1.12207235.C.T	rs3397	T	Severity	CAV-FE	C	TNFRSF1B	696	Psoriasis and related disorders	dermatologic	252	10458	0.16976	0.0944069	1.18502	0.0721504	1	1
chr9.131672331.T.G	rs12551879	G	Severity	CAV	G	RAPGEF1	706.2	Sebaceous cyst	dermatologic	229	13375	-0.354462	0.197129	0.701551	0.0721584	1	1
chr21.41465921.C.T	rs62217525	C	Possible functional consequences	FCP + IP	T	TMPRSS2	345.1	Epilepsy	neurological	108	14502	-1.04794	0.582797	0.350661	0.0721589	1	1
chr21.41507982.C.A	rs75603675	A	Protective*Conflicting; Risk factor*Conflicting; Severity*Conflicting	CAV	A	TMPRSS2	427.3	Other specified cardiac dysrhythmias	circulatory system	269	11751	0.166715	0.0927183	1.18142	0.0721646	1	1
chr4.71742666.T.G	rs2282679	G	Severity	CAV	G	GC	433	Cerebrovascular disease	circulatory system	1010	14834	-0.111149	0.0618167	0.894805	0.0721693	1	1
chr19.39248147.C.T	rs12979860	C	Severity (C allele)*Conflicting; Risk factor (T allele)*Conflicting	CAV	T	IFNL4	427.11	Paroxysmal supraventricular tachycardia	circulatory system	117	12059	0.238674	0.132741	1.26956	0.0721698	1	1
chr5.1211624.A.G	rs76067074	G	Severity	CAV-FE	G	SLC6A19	245	Thyroiditis	endocrine/metabolic	268	13039	-0.441529	0.24556	0.643053	0.0721699	1	1
chr17.45995618.A.G	rs112572874	G	Risk factor	CAV-FE	G	MAPT	573.2	Liver replaced by transplant	digestive	130	13040	-0.378181	0.210333	0.685106	0.0721758	1	1
chr7.107967457.C.T	rs2237698	T	Severity	CAV	T	LAMB1	695.8	Other specified erythematous conditions	dermatologic	172	13416	-0.33378	0.18564	0.716211	0.0721775	1	1
chr11.114726432.A.T	rs1712779	T	Severity	CAV-FE	T	-	286.81	Primary hypercoagulable state	hematopoietic	120	14969	-0.265553	0.147695	0.766782	0.0721799	1	1
chr10.104263031.C.A	rs4925	A	Protective for neurological complications of long COVID	CAV	A	GSTO1	250.2	Type 2 diabetes	endocrine/metabolic	4344	10378	0.0610861	0.0339751	1.06299	0.072182	1	1
chr21.33287378.C.T	rs8178521	T	Severity	CAV-FE	T	IL10RB	771	Musculoskeletal symptoms referable to limbs	symptoms	605	14015	-0.148147	0.0824011	0.862304	0.0721967	1	1
chr9.30504351.C.T	rs17775810	TT genotype	Protective	CAV	T	LINC01242	618.1	Prolapse of vaginal walls	genitourinary	136	15790	-0.332398	0.184893	0.717202	0.0722104	1	1
chr6.41534945.A.C	rs1886814	C	Severity	CAV-FE	C	FOXP4-AS1	284	Aplastic anemia	hematopoietic	144	11811	0.279342	0.155394	1.32226	0.0722332	1	1
chr1.155197995.A.G	rs41264915	A	Severity	CAV-FE	G	THBS3	702	Degenerative skin conditions and other dermatoses	dermatologic	230	14307	0.242348	0.134815	1.27424	0.0722337	1	1
chr1.3081749.G.A	rs12745140	A	Severity	CAV	A	PRDM16	180.3	Cervical intraepithelial neoplasia [CIN] [Cervical dysplasia]	neoplasms	205	14238	-0.514378	0.286142	0.597872	0.0722355	1	1
chr17.15965007.C.T	rs8081547	T	Risk factor	FCP + IP	T	ADORA2B	555	Inflammatory bowel disease and other gastroenteritis and colitis	digestive	189	10793	0.229506	0.127672	1.25798	0.0722362	1	1
chr14.102356233.A.G	rs11160678	G	Severity	CAV	G	CINP	496.3	Bronchiectasis	respiratory	114	11605	0.252863	0.140667	1.28771	0.0722402	1	1
chr17.45714244.T.C	rs113661667	C	Risk factor	CAV-FE	C	LINC02210-CRHR1	528	Diseases of the oral soft tissues, excluding lesions specific for gingiva and tongue	digestive	191	15343	0.241947	0.134597	1.27373	0.0722466	1	1
chr15.34253720.A.G	rs2705343	G	Severity	CAV-FE	G	SLC12A6	585.31	Renal dialysis	genitourinary	330	12871	0.185727	0.103329	1.20409	0.0722676	1	1
chr9.87725456.A.T	rs56952354	A;T	Possible functional consequences	FCP + IP	T	CTSL	433.21	Cerebral artery occlusion, with cerebral infarction	circulatory system	520	14779	0.403021	0.224221	1.49634	0.0722678	1	1
chr17.9267091.C.T	rs34761447	C	Severity	CAV	T	STX8	696.4	Psoriasis	dermatologic	276	12967	0.310854	0.172946	1.36459	0.0722712	1	1
chrX.12885540.A.T	rs179008	T	Severity; Risk factor	CAV	T	TLR7	278.4	Abnormal weight gain	endocrine/metabolic	257	9568	-0.236845	0.131773	0.789114	0.0722779	1	1
chr21.41426103.C.A	rs17000900	A	Severity	CAV-FE	A	MX1	348	Other conditions of brain	neurological	110	14551	-0.413884	0.230274	0.661078	0.0722799	1	1
chr1.20166359.C.T	rs72663004	T	Severity	CAV	T	PLA2G2C	306	Other mental disorder	mental disorders	386	9374	0.283714	0.157852	1.32805	0.0722815	1	1
chrX.12886851.C.T	rs5743781	T	Severity; Severity for males	CAV-FE	T	TLR7	362.9	Retinal edema	sense organs	195	13669	1.37807	0.766763	3.96724	0.0722946	1	1
chr15.60810211.C.T	rs341419	T	Severity	CAV-FE	T	RORA	707.2	Chronic ulcer of leg or foot	dermatologic	348	15373	-0.183468	0.102083	0.832378	0.0722964	1	1
chr6.31575254.G.A	rs1800629	A	Risk factor*Conflicting; Severity*Conflicting; Protective*Conflicting	CAV-FE	A	TNF	396	Abnormal heart sounds	circulatory system	471	14614	-0.228162	0.126951	0.795995	0.0722969	1	1
chr18.69541156.T.C	rs12958013	T	Severity	CAV	C	DOK6	428.1	Congestive heart failure (CHF) NOS	circulatory system	565	13506	0.195619	0.108845	1.21606	0.0722995	1	1
chr13.102695866.A.G	rs599976	G	Severity	CAV-FE	G	METTL21C	281	Other deficiency anemia	hematopoietic	191	11873	0.275379	0.153227	1.31703	0.0723039	1	1
chr16.89196249.G.A	rs117169628	A	Severity	CAV	A	SLC22A31	317	Alcohol-related disorders	mental disorders	445	12966	0.20146	0.112103	1.22319	0.0723188	1	1
chr11.320772.A.G	rs12252	G	Severity; Risk factor	CAV	G	IFITM3	300.9	Posttraumatic stress disorder	mental disorders	309	9047	-0.230145	0.128068	0.794418	0.0723265	1	1
chr12.8058591.T.C	rs7842	C	Risk factor; Severity	CAV	C	C3AR1	740	Osteoarthrosis	musculoskeletal	2733	12399	-0.0633984	0.0352791	0.938569	0.0723269	1	1
chr1.205208489.G.A	rs11240388	G	Severity	CAV-FE	A	DSTYK	741.2	Stiffness of joint	musculoskeletal	616	14688	-0.110006	0.0612152	0.895829	0.0723306	1	1
chr1.205208489.G.A	rs11240388	G	Severity	CAV-FE	A	DSTYK	840	Sprains and strains	injuries & poisonings	197	15018	0.1885	0.104897	1.20744	0.0723337	1	1
chr9.87726001.C.A	rs41307457	C;A	Possible functional consequences	FCP + IP	A	CTSL	281.1	Megaloblastic anemia	hematopoietic	145	11788	-0.544576	0.303065	0.580088	0.0723523	1	1
chr14.74952741.A.G	rs2268616	G	Risk factor	CAV	G	PGF	585.1	Acute renal failure	genitourinary	626	12677	-0.257485	0.143297	0.772993	0.0723585	1	1
chr10.52771466.C.T	rs1800451	T	Potential functional effect on protein	FCP + IP	T	MBL2	285	Other anemias	hematopoietic	2279	11847	-0.116873	0.0650436	0.889698	0.0723602	1	1
chr9.87725456.A.T	rs56952354	A;T	Possible functional consequences	FCP + IP	T	CTSL	174	Breast cancer	neoplasms	453	14737	0.436506	0.24293	1.54729	0.0723615	1	1
chr8.124324323.T.C	rs72711165	C	Severity	CAV-FE	C	TMEM65	743	Osteoporosis, osteopenia and pathological fracture	musculoskeletal	1234	14344	-0.37272	0.207434	0.688858	0.0723651	1	1
chr10.76490426.T.C	rs114026383	C	Risk factor for European population	CAV	C	LRMDA	350.1	Abnormal involuntary movements	neurological	397	13653	-0.913071	0.508169	0.40129	0.0723697	1	1
chr15.90879313.T.C	rs8039305	C	Risk factor	CAV-FE	C	FURIN	627	Menopausal and postmenopausal disorders	genitourinary	844	12037	0.0996955	0.0554862	1.10483	0.0723732	1	1
chr5.86011821.T.G	rs4424029	G	Severity	CAV	G	-	300.11	Generalized anxiety disorder	mental disorders	634	9304	0.108936	0.0606293	1.11509	0.0723749	1	1
chr5.32750877.T.C	rs1173773	C	Protective	CAV	C	NPR3	362.9	Retinal edema	sense organs	194	13587	-0.195106	0.108589	0.822748	0.0723766	1	1
chr2.216660263.A.C	rs2270360	A	Severity	CAV	C	IGFBP2	287	Purpura and other hemorrhagic conditions	hematopoietic	398	13972	0.149983	0.0834834	1.16181	0.0724045	1	1
chr21.41470664.C.T	rs61735794	T	Risk factor	CAV	T	TMPRSS2	747.1	Cardiac congenital anomalies	congenital anomalies	132	16101	0.662583	0.368811	1.9398	0.0724093	1	1
chr9.30504351.C.T	rs17775810	TT genotype	Protective	CAV	T	LINC01242	038	Septicemia	infectious diseases	168	14617	-0.301161	0.167635	0.739959	0.0724101	1	1
chr4.67963489.G.A	rs6552134	G	Possible functional consequences	FCP + IP	G	TMPRSS11A	290	Delirium dementia and amnestic and other cognitive disorders	mental disorders	399	14141	-0.149425	0.0831762	0.861203	0.0724161	1	1
chr21.41507982.C.A	rs75603675	A	Protective*Conflicting; Risk factor*Conflicting; Severity*Conflicting	CAV	A	TMPRSS2	626.12	Excessive or frequent menstruation	genitourinary	397	12116	0.143487	0.0798721	1.15429	0.0724217	1	1
chr4.44416575.T.C	rs35540967	C	Severity	CAV	C	KCTD8	578.8	Hemorrhage of rectum and anus	digestive	505	13871	0.20666	0.115038	1.22956	0.0724229	1	1
chr2.216660263.A.C	rs2270360	A	Severity	CAV	C	IGFBP2	476	Allergic rhinitis	respiratory	2069	9782	-0.0754676	0.0420108	0.92731	0.0724334	1	1
chr17.9267091.C.T	rs34761447	C	Severity	CAV	T	STX8	701	Other hypertrophic and atrophic conditions of skin	dermatologic	404	14709	0.270157	0.150389	1.31017	0.0724337	1	1
chr3.61768231.T.A	rs672699	A	Severity	CAV	T	PTPRG	041.8	H. pylori	infectious diseases	166	14713	-0.221333	0.123211	0.80145	0.0724362	1	1
chr11.2872637.A.G	rs10766439	A	Severity	CAV	A	-	507	Pleurisy; pleural effusion	respiratory	135	14897	-0.2854	0.158883	0.751714	0.0724482	1	1
chr10.51197961.C.A	rs7897633	A	Severity in European-Americans	CAV	C	PRKG1	368	Visual disturbances	sense organs	567	14358	-0.119262	0.0663938	0.887576	0.0724505	1	1
chr4.106022043.T.C	rs11729561	T	Severity	CAV	C	-	433.3	Cerebral ischemia	circulatory system	302	14375	-0.369265	0.205574	0.691242	0.0724516	1	1
chr9.87725456.A.T	rs56952354	A;T	Possible functional consequences	FCP + IP	T	CTSL	605	Erectile dysfunction [ED]	genitourinary	642	14135	-0.578836	0.322261	0.560551	0.0724676	1	1
chr9.21206606.C.G	rs28368148	G	Severity	CAV-FE	G	IFNA10	327	Sleep disorders	neurological	1878	12292	0.433204	0.241182	1.54219	0.0724679	1	1
chr11.320772.A.G	rs12252	G	Severity; Risk factor	CAV	G	IFITM3	574.2	Calculus of bile duct	digestive	116	14725	0.308288	0.171639	1.36109	0.0724728	1	1
chr6.52200448.A.G	rs13192246	G	Severity	CAV	A	-	041	Bacterial infection NOS	infectious diseases	422	14641	0.140766	0.0783741	1.15115	0.0724826	1	1
chr17.63488670.G.A	rs4343	G	Severity; Risk factor	CAV	G	ACE	695.8	Other specified erythematous conditions	dermatologic	172	13469	0.199712	0.111202	1.22105	0.0725058	1	1
chr7.22728408.A.G	rs2069837	G	Severity	CAV-FE	G	IL6	350.2	Abnormality of gait	neurological	1186	13653	0.133345	0.0742485	1.14264	0.0725066	1	1
chr11.88436431.C.T	rs72953026	T	Severity	CAV-FE	T	-	280	Iron deficiency anemias	hematopoietic	1385	11771	0.101836	0.0567042	1.1072	0.0725079	1	1
chr12.8058591.T.C	rs7842	C	Risk factor; Severity	CAV	C	C3AR1	112	Candidiasis	infectious diseases	607	12257	-0.117058	0.0651817	0.889534	0.0725148	1	1
chr12.47844974.A.G	rs731236	AG and AA genotype	Severity	CAV	G	VDR	427.9	Palpitations	circulatory system	1215	12052	-0.0863759	0.0480972	0.917249	0.0725165	1	1
chr10.52771466.C.T	rs1800451	T	Potential functional effect on protein	FCP + IP	T	MBL2	362.9	Retinal edema	sense organs	195	13622	-0.400672	0.223114	0.66987	0.0725237	1	1
chr21.41465921.C.T	rs62217525	C	Possible functional consequences	FCP + IP	T	TMPRSS2	293.1	Swelling, mass, or lump in head and neck [Space-occupying lesion, intracranial NOS]	mental disorders	226	15519	-0.574879	0.320123	0.562773	0.0725253	1	1
chrX.15589409.C.T	rs148771870	T	interindividual clinical variability; may destabilize ACE2 protein structure	CAV-FE	T	ACE2	269	Proteinuria	endocrine/metabolic	791	15053	1.98338	1.10447	7.26723	0.0725299	1	1
chr5.142872984.C.T	rs10039856	C	Severity	CAV	T	ARHGAP26	244.1	Secondary hypothyroidism	endocrine/metabolic	367	13157	0.168391	0.0937711	1.1834	0.0725326	1	1
chrX.15602217.T.C	rs190509934	C	Protective	CAV	C	ACE2	286	Coagulation defects	hematopoietic	244	14982	0.711817	0.396391	2.03769	0.0725349	1	1
chr9.87724615.A.G	rs3128509	A;G	Possible functional consequences	FCP + IP	A	CTSL	654	Other and unspecified complications of birth; puerperium affecting management of mother	pregnancy complications	174	15735	-0.217772	0.121275	0.804309	0.0725434	1	1
chr13.41746691.T.A	rs10507497	A	Severity	CAV-FE	A	VWA8	798	Malaise and fatigue	symptoms	1843	12363	0.0773923	0.0430995	1.08047	0.0725474	1	1
chr2.60480453.A.G	rs1123573	A	Severity	CAV-FE	G	BCL11A	250.1	Type 1 diabetes	endocrine/metabolic	239	10378	0.1754	0.0976806	1.19172	0.0725509	1	1
chr17.63488670.G.A	rs4343	G	Severity; Risk factor	CAV	G	ACE	456	Chronic venous insufficiency [CVI]	circulatory system	665	12585	0.106528	0.0593326	1.11241	0.0725839	1	1
chr4.44416575.T.C	rs35540967	C	Severity	CAV	C	KCTD8	416	Cardiomegaly	circulatory system	109	15655	0.395086	0.220055	1.48451	0.0725903	1	1
chr4.111691870.C.T	rs112641600	C	Severity	CAV	T	-	727.1	Synovitis and tenosynovitis	musculoskeletal	419	11361	0.226128	0.12595	1.25374	0.0725931	1	1
chr6.45737076.T.A	rs16873740	A	Severity	CAV	A	-	110.1	Dermatophytosis	infectious diseases	1491	12223	-0.0982244	0.0547117	0.906445	0.0726044	1	1
chr15.33615902.C.T	rs12593288	C	Severity	CAV	T	RYR3	792.1	Papanicolaou smear of cervix or vagina with atypical squamous cells	genitourinary	196	14239	0.229004	0.127557	1.25735	0.072606	1	1
chr4.67963489.G.A	rs6552134	G	Possible functional consequences	FCP + IP	G	TMPRSS11A	256.4	Polycystic ovaries	endocrine/metabolic	203	14460	-0.191903	0.106893	0.825387	0.072609	1	1
chr1.154454494.A.C	rs2228145	A	Risk factor	CAV	C	IL6R	562	Diverticulosis and diverticulitis	digestive	421	11232	-0.137004	0.0763145	0.871966	0.0726121	1	1
chr15.90866675.C.T	rs79742014	T	Protective	IP	T	FURIN	110.2	Dermatomycoses	infectious diseases	158	12239	0.582666	0.324564	1.79081	0.0726173	1	1
chr8.73355963.T.C	rs2010843	C	Severity	CAV	C	RDH10-AS1	070	Viral hepatitis	infectious diseases	1345	11064	-0.0820637	0.0457129	0.921213	0.0726219	1	1
chr6.158608455.C.T	rs117665206	T	Severity	CAV	T	TMEM181	706.2	Sebaceous cyst	dermatologic	229	13409	0.79273	0.441585	2.20942	0.0726231	1	1
chr10.22439346.T.C	-	HLA-A*02:02	Protective	IP	C	HLA-A	070.3	Viral hepatitis C	infectious diseases	1227	11114	-0.171527	0.0955485	0.842377	0.0726238	1	1
chr12.8608014.A.G	rs11613792	A	Severity	CAV	G	AICDA	562	Diverticulosis and diverticulitis	digestive	404	10623	-0.193577	0.107831	0.824006	0.0726248	1	1
chrX.15586459.TAAATC.T	rs755766792	T	Severity	CAV	T	ACE2	285.21	Anemia in chronic kidney disease	hematopoietic	182	11884	1.35043	0.752254	3.85908	0.0726258	1	1
chr17.34252769.A.G	rs1024611	G	Risk factor	CAV	G	CCL2	401	Hypertension	circulatory system	7198	8370	0.0536997	0.0299135	1.05517	0.0726271	1	1
chr17.15965007.C.T	rs8081547	T	Risk factor	FCP + IP	T	ADORA2B	362.26	Macular puckering of retina	sense organs	128	13117	-0.32795	0.182691	0.720399	0.0726367	1	1
chr2.162267541.C.T	rs1990760	T	Risk factor; Severity	CAV	T	IFIH1	348	Other conditions of brain	neurological	110	14548	0.254731	0.141908	1.29011	0.0726474	1	1
chr9.133449836.G.A	rs139951127	A	Severity	CAV-FE	A	ADAMTS13	496	Chronic airway obstruction	respiratory	963	11739	1.06118	0.591196	2.88978	0.0726578	1	1
chr4.71762286.C.T	rs113574864	T	Severity	CAV	T	GC	327.4	Insomnia	neurological	1631	12234	0.107408	0.0598389	1.11339	0.0726602	1	1
chr9.3320390.C.A	rs72699049	A	Severity	CAV	A	RFX3	738	Other acquired musculoskeletal deformity	musculoskeletal	120	14807	0.464542	0.258808	1.59129	0.0726648	1	1
chr5.123497022.T.C	rs62377777	T	Severity	CAV	C	-	514.2	Solitary pulmonary nodule	respiratory	580	14962	0.128364	0.0715157	1.13697	0.0726692	1	1
chr19.31533051.C.A	rs8105499	C	Severity	CAV	A	LINC02841	530.2	Esophageal bleeding (varices/hemorrhage)	digestive	151	10612	0.249662	0.139098	1.28359	0.0726742	1	1
chr6.52236941.T.C	rs763780	C	Protective	FCP	C	IL17F	244	Hypothyroidism	endocrine/metabolic	1635	13232	0.146038	0.0813647	1.15724	0.0726768	1	1
chr3.148742201.A.C	rs5186	C	Severity	CAV	C	AGTR1	426.91	Cardiac pacemaker in situ	circulatory system	182	12048	-0.259536	0.1446	0.771409	0.0726773	1	1
chr8.16932640.T.C	rs118072448	T	Severity	CAV	C	-	939	Atopic/contact dermatitis due to other or unspecified	dermatologic	1074	12486	-0.233793	0.130259	0.791526	0.0726802	1	1
chr5.124614711.G.T	rs4240376	G	Severity	CAV	T	-	782.3	Edema	symptoms	989	14262	0.100331	0.0559022	1.10554	0.0726921	1	1
chr21.41494374.C.T	rs114363287	T	Risk factor	CAV	T	TMPRSS2	614.52	Vaginitis and vulvovaginitis	genitourinary	355	14943	1.17802	0.656374	3.24793	0.0726961	1	1
chr6.147217556.A.G	rs116898161	G	Severity	CAV	G	STXBP5	288.2	Elevated white blood cell count	hematopoietic	241	14193	-1.27756	0.71184	0.278717	0.0726974	1	1
chr9.87726151.C.T	rs41312184	C;T	Possible functional consequences	FCP + IP	T	CTSL	350.1	Abnormal involuntary movements	neurological	397	13657	0.384078	0.214008	1.46826	0.0727025	1	1
chr5.131995059.C.T	rs56162149	T	Severity	CAV-FE	T	ACSL6	172	Skin cancer	neoplasms	127	15570	0.263871	0.147029	1.30196	0.0727047	1	1
chr13.102695866.A.G	rs599976	G	Severity	CAV-FE	G	METTL21C	586	Other disorders of the kidney and ureters	genitourinary	718	13057	0.153644	0.0856125	1.16608	0.0727106	1	1
chr3.38894643.C.T	rs33985936	T	Severity	CAV	T	SCN11A	612.2	Hypertrophy of breast (Gynecomastia)	genitourinary	138	13375	0.255449	0.142344	1.29104	0.0727177	1	1
chr9.87726001.C.A	rs41307457	C;A	Possible functional consequences	FCP + IP	A	CTSL	720	Spinal stenosis	musculoskeletal	230	13603	0.316545	0.176389	1.37238	0.0727206	1	1
chr16.89196249.G.A	rs117169628	A	Severity	CAV	A	SLC22A31	728.7	Fasciitis	musculoskeletal	480	11552	0.196527	0.109513	1.21717	0.0727259	1	1
chr18.69541156.T.C	rs12958013	T	Severity	CAV	C	DOK6	411.2	Myocardial infarction	circulatory system	257	13030	0.259333	0.144512	1.29607	0.0727261	1	1
chrX.15587729.C.T	rs4646140	T	Severity	CAV	T	ACE2	218	Benign neoplasm of uterus	neoplasms	375	15038	-0.404881	0.225619	0.667056	0.0727282	1	1
chrX.15587729.C.T	rs4646140	T	Severity	CAV	T	ACE2	218.1	Uterine leiomyoma	neoplasms	375	15038	-0.404881	0.225619	0.667056	0.0727282	1	1
chr19.52830722.G.A	rs10411226	G	Severity	CAV	G	ZNF28	379	Other disorders of eye	sense organs	421	11809	0.13133	0.0731847	1.14034	0.0727321	1	1
chr1.230710048.A.G	rs699	G	Severity	CAV	A	AGT	747	Cardiac and circulatory congenital anomalies	congenital anomalies	168	16106	0.205864	0.114722	1.22859	0.0727412	1	1
chr19.50379362.T.C	rs1405655	C	Severity	CAV-FE	C	NR1H2	227	Benign neoplasm of other endocrine glands and related structures	neoplasms	168	15968	0.200274	0.111612	1.22174	0.072753	1	1
chr1.206773552.T.C	rs1800896	C	Severity	FCP	C	IL10	411.3	Angina pectoris	circulatory system	629	13394	-0.118371	0.0659692	0.888367	0.0727601	1	1
chr11.2872637.A.G	rs10766439	A	Severity	CAV	A	-	695.4	Lupus (localized and systemic)	dermatologic	261	13114	0.182593	0.101763	1.20033	0.0727641	1	1
chr6.18015216.C.T	rs140247774	T	Severity	CAV	T	-	327.32	Obstructive sleep apnea	neurological	1160	12240	0.213624	0.11906	1.23816	0.0727726	1	1
chr13.112889041.C.T	rs9577175	T	Severity	CAV	T	ATP11A	250.1	Type 1 diabetes	endocrine/metabolic	240	10332	0.208226	0.116055	1.23149	0.0727806	1	1
chrX.12885540.A.T	rs179008	T	Severity; Risk factor	CAV	T	TLR7	495	Asthma	respiratory	2922	11407	-0.0772487	0.0430549	0.92566	0.0727824	1	1
chr14.80203237.T.C	rs225014	C	Severity	CAV	C	DIO2	242.1	Graves' disease	endocrine/metabolic	175	13012	0.194184	0.10823	1.21432	0.0727842	1	1
chr22.22210343.A.T	rs5757427	T	Severity	CAV	A	IGLV10-54	724.1	Disorders of sacrum	musculoskeletal	150	9661	0.21737	0.121156	1.2428	0.0727916	1	1
chr18.69541156.T.C	rs12958013	T	Severity	CAV	C	DOK6	411.8	Other chronic ischemic heart disease, unspecified	circulatory system	138	13030	0.342422	0.190858	1.40835	0.0727943	1	1
chrX.15592465.T.A	rs73195521	A	Severity	CAV	A	ACE2	262	Mineral deficiency NEC	endocrine/metabolic	282	10120	1.37639	0.767173	3.96059	0.0727957	1	1
chr3.61768231.T.A	rs672699	A	Severity	CAV	T	PTPRG	038	Septicemia	infectious diseases	170	14713	-0.222398	0.123961	0.800596	0.0727979	1	1
chr21.41507982.C.A	rs75603675	A	Protective*Conflicting; Risk factor*Conflicting; Severity*Conflicting	CAV	A	TMPRSS2	743.11	Osteoporosis NOS	musculoskeletal	1097	13996	-0.0946764	0.0527719	0.909667	0.0728025	1	1
chr14.80203237.T.C	rs225014	C	Severity	CAV	C	DIO2	440	Atherosclerosis	circulatory system	326	13212	0.146411	0.0816089	1.15767	0.0728035	1	1
chr5.142872984.C.T	rs10039856	C	Severity	CAV	T	ARHGAP26	465.2	Acute pharyngitis	respiratory	642	11052	0.131602	0.0733591	1.14065	0.0728225	1	1
chr21.41508701.T.G	rs4283504	T	Possible functional consequences	FCP + IP	T	TMPRSS2	428.4	Heart failure with preserved EF [Diastolic heart failure]	circulatory system	372	13584	-0.266389	0.148507	0.766141	0.0728483	1	1
chr9.133251249.A.G	rs7849280	G	Protective	CAV	G	ABO	496.2	Chronic bronchitis	respiratory	379	11722	-0.225988	0.125984	0.797728	0.0728487	1	1
chr11.88436431.C.T	rs72953026	T	Severity	CAV-FE	T	-	531.4	Peptic ulcer, site unspecified	digestive	172	15748	-0.301507	0.168085	0.739703	0.0728493	1	1
chr7.54580201.A.C	rs622568	C	Severity; Risk factor	CAV-FE	C	-	070.3	Viral hepatitis C	infectious diseases	1229	11150	-0.0942967	0.0525706	0.910013	0.0728588	1	1
chr5.159315942.T.G	rs3212227	T	Severity	FCP	G	IL12B	286.81	Primary hypercoagulable state	hematopoietic	120	14964	0.242833	0.135382	1.27486	0.0728637	1	1
chr10.52340585.A.T	rs1441121	T	Severity	CAV	A	-	038	Septicemia	infectious diseases	168	14354	-0.232164	0.129435	0.792816	0.0728658	1	1
chr1.173115604.T.G	rs17300100	G	Severity	CAV	G	-	764	Sciatica	symptoms	1054	12735	-0.180381	0.100565	0.834952	0.0728669	1	1
chr2.195519781.A.G	rs74417002	G	Severity	CAV	G	-	256.4	Polycystic ovaries	endocrine/metabolic	206	14607	0.441953	0.246404	1.55574	0.072876	1	1
chr11.114726432.A.T	rs1712779	T	Severity	CAV-FE	T	-	278.11	Morbid obesity	endocrine/metabolic	1576	9822	-0.0761388	0.0424507	0.926688	0.0728799	1	1
chr11.320836.C.T	rs34481144	T	Severity	CAV	T	IFITM3	401	Hypertension	circulatory system	7055	8117	0.0605988	0.0337875	1.06247	0.0728884	1	1
chr7.22728630.G.T	rs2066992	T	Protective	CAV-FE	T	IL6	721	Spondylosis and allied disorders	musculoskeletal	996	13663	0.119238	0.066486	1.12664	0.072904	1	1
chr10.51197961.C.A	rs7897633	A	Severity in European-Americans	CAV	C	PRKG1	627.1	Postmenopausal bleeding	genitourinary	284	12396	-0.169213	0.0943565	0.844329	0.0729186	1	1
chr7.117587778.G.T	rs113993959	T	Severity	CAV	T	CFTR	136	Other infectious and parasitic diseases	infectious diseases	245	15468	1.93543	1.07924	6.92704	0.0729201	1	1
chr6.18015216.C.T	rs140247774	T	Severity	CAV	T	-	599.8	Other symptoms involving urinary system	genitourinary	140	11289	-1.04948	0.585253	0.350121	0.072941	1	1
chr5.123497022.T.C	rs62377777	T	Severity	CAV	C	-	627.1	Postmenopausal bleeding	genitourinary	284	12355	-0.197344	0.110053	0.820908	0.0729448	1	1
chr2.36677870.C.A	rs6714112	C	Severity	CAV	A	-	276.14	Hypopotassemia	endocrine/metabolic	368	14041	0.188865	0.105328	1.20788	0.0729542	1	1
chr4.67964168.T.A	rs720009	A	Possible functional consequences	FCP + IP	A	TMPRSS11A	443	Peripheral vascular disease	circulatory system	1439	13394	-0.168834	0.094158	0.844649	0.0729583	1	1
chr11.320836.C.T	rs34481144	T	Severity	CAV	T	IFITM3	327	Sleep disorders	neurological	1853	11933	-0.0787215	0.0439035	0.924297	0.0729642	1	1
chr4.24511798.A.G	rs73246461	G	Severity	CAV	G	-	295.1	Schizophrenia	mental disorders	224	9094	-0.241459	0.13467	0.785481	0.0729787	1	1
chr5.132485305.G.A	rs17622656	A	Risk factor	FCP + IP	A	IRF1	242	Thyrotoxicosis with or without goiter	endocrine/metabolic	353	13197	0.160524	0.089539	1.17413	0.0730078	1	1
chr4.69615987.C.T	rs7688383	T	Loss of smell and taste	CAV	T	UGT2A1	367	Disorders of refraction and accommodation; blindness and low vision	sense organs	734	13777	-0.105919	0.0590808	0.899498	0.0730085	1	1
chr3.126118894.C.T	rs1868132	T	Severity	CAV	T	ALDH1L1	054	Herpes simplex	infectious diseases	536	11189	0.169499	0.0945467	1.18471	0.0730122	1	1
chr3.126118894.C.T	rs1868132	T	Severity	CAV	T	ALDH1L1	475	Chronic sinusitis	respiratory	826	10564	0.141149	0.0787333	1.1516	0.0730133	1	1
chr9.133257521.T.TC	rs8176719	TC	Severity; Risk factor	CAV-FE	TC	ABO	724	Other and unspecified disorders of back	musculoskeletal	295	13679	-0.172568	0.0962603	0.841501	0.0730181	1	1
chr11.784340.C.G	rs7104929	G	Severity	CAV-FE	G	-	738	Other acquired musculoskeletal deformity	musculoskeletal	118	14771	-0.252451	0.140822	0.776894	0.0730213	1	1
chr12.47902438.G.T	rs11574024	T	Severity	CAV	T	VDR	594.1	Calculus of kidney	genitourinary	651	15196	0.223429	0.124636	1.25036	0.0730291	1	1
chr4.67963489.G.A	rs6552134	G	Possible functional consequences	FCP + IP	G	TMPRSS11A	555	Inflammatory bowel disease and other gastroenteritis and colitis	digestive	196	11117	-0.194551	0.108529	0.823204	0.0730342	1	1
chr14.76832814.C.CT	rs34279101	CT	Severity	CAV	CT	LRRC74A	426.7	Abnormal electrocardiogram [ECG] [EKG]	circulatory system	413	11968	-0.195617	0.109125	0.822327	0.0730373	1	1
chr9.117713024.A.G	rs4986790	G	Severity	CAV	G	TLR4	599.9	Other abnormality of urination	genitourinary	248	11355	0.322978	0.180174	1.38123	0.0730386	1	1
chr4.68840276.G.A	rs115162070	G	Severity	CAV	A	-	245	Thyroiditis	endocrine/metabolic	268	13172	-0.450771	0.251467	0.637137	0.0730426	1	1
chr4.24511798.A.G	rs73246461	G	Severity	CAV	G	-	306.9	Tension headache	mental disorders	126	9094	0.278328	0.155268	1.32092	0.0730431	1	1
chr9.3320390.C.A	rs72699049	A	Severity	CAV	A	RFX3	296	Mood disorders	mental disorders	3370	9325	0.129008	0.0719686	1.1377	0.0730431	1	1
chr5.96909661.C.T	rs150892504	T	Severity	CAV	T	ERAP2	426	Cardiac conduction disorders	circulatory system	939	12058	0.819248	0.457055	2.26879	0.073061	1	1
chr8.124324323.T.C	rs72711165	C	Severity	CAV-FE	C	TMEM65	368	Visual disturbances	sense organs	567	14373	0.374422	0.208895	1.45415	0.07307	1	1
chr11.784340.C.G	rs7104929	G	Severity	CAV-FE	G	-	695.3	Rosacea	dermatologic	141	13366	0.221396	0.123524	1.24782	0.0730793	1	1
chr4.25613313.G.A	-	HLA-A*02:02	Protective	IP	A	HLA-A	279.7	Other immunological findings	endocrine/metabolic	758	15014	0.124035	0.069204	1.13206	0.0730826	1	1
chrX.12885540.A.T	rs179008	T	Severity; Risk factor	CAV	T	TLR7	724	Other and unspecified disorders of back	musculoskeletal	290	13352	0.195707	0.109193	1.21617	0.0730843	1	1
chr22.49281538.G.A	rs62220604	G	Severity	CAV	A	-	726.3	Bursitis	musculoskeletal	116	11175	0.285637	0.15937	1.33061	0.0730868	1	1
chr6.52236941.T.C	rs763780	C	Protective	FCP	C	IL17F	573.2	Liver replaced by transplant	digestive	130	13049	-0.689158	0.384516	0.501999	0.0730892	1	1
chr16.78590128.A.G	rs72803978	A	Severity	CAV	G	WWOX	352	Disorders of other cranial nerves	neurological	143	14461	-0.905821	0.505407	0.40421	0.0730911	1	1
chrX.12889539.C.G	rs3853839	G	Severity; Risk factor	CAV-FE	G	TLR7	174.1	Breast cancer [female]	neoplasms	415	13871	0.143298	0.0799567	1.15407	0.0731015	1	1
chr4.186083346.C.T	rs121434431	T	Severity	CAV-FE	T	TLR3	706.8	Other specified diseases of sebaceous glands	dermatologic	725	13408	2.17544	1.21384	8.80604	0.0731029	1	1
chr3.157438240.A.G	rs1840680	AG genotype)	Protective	CAV	A	PTX3	394.2	Mitral valve disease	circulatory system	115	14593	-0.258938	0.144487	0.771871	0.073113	1	1
chr1.206773552.T.C	rs1800896	C	Severity	FCP	C	IL10	427.3	Other specified cardiac dysrhythmias	circulatory system	275	12053	0.16574	0.0924836	1.18027	0.0731165	1	1
chr21.41426103.C.A	rs17000900	A	Severity	CAV-FE	A	MX1	260	Protein-calorie malnutrition	endocrine/metabolic	215	10072	0.241567	0.134796	1.27324	0.0731169	1	1
chrX.15587729.C.T	rs4646140	T	Severity	CAV	T	ACE2	367	Disorders of refraction and accommodation; blindness and low vision	sense organs	747	13994	-0.328677	0.183407	0.719875	0.0731233	1	1
chr11.784340.C.G	rs7104929	G	Severity	CAV-FE	G	-	386	Vertiginous syndromes and other disorders of vestibular system	sense organs	267	12867	0.167793	0.0936318	1.18269	0.0731246	1	1
chr2.136948486.A.G	rs7605851	G	Severity	CAV-FE	G	THSD7B	574	Cholelithiasis and cholecystitis	digestive	599	15143	-0.148353	0.0827848	0.862127	0.0731284	1	1
chr6.31153649.G.A	rs143334143	A	Severity; Risk factor	CAV-FE	A	CCHCR1	627.3	Postmenopausal atrophic vaginitis	genitourinary	314	12413	0.225559	0.125868	1.25302	0.0731293	1	1
chr2.162267541.C.T	rs1990760	T	Risk factor; Severity	CAV	T	IFIH1	495.2	Asthma with exacerbation	respiratory	813	11683	-0.102508	0.0572027	0.902571	0.0731302	1	1
chr9.87724615.A.G	rs3128509	A;G	Possible functional consequences	FCP + IP	A	CTSL	362.4	Retinal vascular changes and abnomalities	sense organs	155	13410	-0.229898	0.128294	0.794615	0.07314	1	1
chr11.126292948.C.T	rs8177374	T	Protective	CAV	T	TIRAP	250.24	Type 2 diabetes with neurological manifestations	endocrine/metabolic	901	10381	0.154159	0.0860313	1.16668	0.0731507	1	1
chr1.230710048.A.G	rs699	G	Severity	CAV	A	AGT	796	Elevated prostate specific antigen [PSA]	genitourinary	210	14860	0.198046	0.110525	1.21902	0.0731549	1	1
chr3.101705614.T.C	rs11919389	C	Risk factor	CAV	C	PDCL3P4	296.1	Bipolar	mental disorders	362	9345	-0.160831	0.0897572	0.851436	0.0731574	1	1
chrX.15564667.C.T	rs2074192	T	Severity (T allele); Severity for males > 50 y.o (T allele); Protective (C allele); Protective (CT genotype)	CAV	T	ACE2	715	Other inflammatory spondylopathies	musculoskeletal	157	14831	0.220514	0.123069	1.24672	0.0731674	1	1
chr11.1219991.G.T	rs35705950	T	Protective	CAV	T	MUC5B	618	Genital prolapse	genitourinary	206	15880	-0.453388	0.253041	0.635472	0.0731721	1	1
chr2.60480453.A.G	rs1123573	A	Severity	CAV-FE	G	BCL11A	293.1	Swelling, mass, or lump in head and neck [Space-occupying lesion, intracranial NOS]	mental disorders	226	15636	0.177404	0.0990134	1.19411	0.0731786	1	1
chr6.52200448.A.G	rs13192246	G	Severity	CAV	A	-	245.2	Chronic thyroiditis	endocrine/metabolic	242	13107	-0.192775	0.107595	0.824668	0.0731868	1	1
chr6.52200448.A.G	rs13192246	G	Severity	CAV	A	-	245.21	Chronic lymphocytic thyroiditis	endocrine/metabolic	242	13107	-0.192775	0.107595	0.824668	0.0731868	1	1
chr13.73984368.C.T	rs12871414	C	Severity	CAV	T	KLF12	496.21	Obstructive chronic bronchitis	respiratory	238	11547	-0.217003	0.121121	0.804927	0.0731923	1	1
chr5.131995059.C.T	rs56162149	T	Severity	CAV-FE	T	ACSL6	272.12	Hyperglyceridemia	endocrine/metabolic	551	8694	-0.141872	0.0791904	0.867732	0.0732075	1	1
chr3.126118894.C.T	rs1868132	T	Severity	CAV	T	ALDH1L1	585.4	Chronic kidney disease, Stage I or II	genitourinary	299	13055	-0.257614	0.143802	0.772894	0.0732221	1	1
chr12.112919388.G.A	rs10774671	A	Severity (A allele); Protective (G allele)	CAV-FE	G	OAS1	278	Overweight, obesity and other hyperalimentation	endocrine/metabolic	4462	9697	0.0500364	0.0279316	1.05131	0.0732309	1	1
chr16.89196249.G.A	rs117169628	A	Severity	CAV	A	SLC22A31	740.1	Osteoarthritis; localized	musculoskeletal	1684	12379	0.118619	0.066217	1.12594	0.0732347	1	1
chr8.38996464.C.A	rs7840270	C	Severity	CAV-FE	A	ADAM9	470	Septal Deviations/Turbinate Hypertrophy	respiratory	231	10383	0.174541	0.0974373	1.1907	0.0732417	1	1
chr9.87726151.C.T	rs41312184	C;T	Possible functional consequences	FCP + IP	T	CTSL	573.7	Abnormal results of function study of liver	digestive	452	13046	0.384631	0.214734	1.46907	0.0732618	1	1
chr9.81442264.TCAG.T	rs1826292621	T	Severity	CAV	T	-	284	Aplastic anemia	hematopoietic	144	11860	-0.402827	0.224895	0.668428	0.0732639	1	1
chr2.74462906.CA.C	rs765427546	C	Severity	CAV	C	MOGS	447	Other disorders of arteries and arterioles	circulatory system	189	13465	1.89635	1.0588	6.66151	0.0732869	1	1
chr9.131672331.T.G	rs12551879	G	Severity	CAV	G	RAPGEF1	244	Hypothyroidism	endocrine/metabolic	1629	13198	0.115531	0.064505	1.12247	0.0732873	1	1
chr10.98166813.G.T	rs10786398	T	Severity	CAV	T	R3HCC1L	241.2	Nontoxic multinodular goiter	endocrine/metabolic	307	13118	-0.182552	0.101925	0.833141	0.0732878	1	1
chr17.8109899.C.T	rs151256885	T	Severity	CAV	T	ALOXE3	504	Other alveolar and parietoalveolar pneumonopathy	respiratory	182	15137	-1.04614	0.584101	0.35129	0.0732883	1	1
chr16.57636629.G.A	rs7499679	A	Severity	CAV	A	ADGRG1	071.1	HIV infection, symptomatic	infectious diseases	1129	11077	0.0932312	0.0520589	1.09772	0.0733129	1	1
chr5.1211624.A.G	rs76067074	G	Severity	CAV-FE	G	SLC6A19	245.2	Chronic thyroiditis	endocrine/metabolic	243	13039	-0.465997	0.260219	0.627509	0.0733275	1	1
chr5.1211624.A.G	rs76067074	G	Severity	CAV-FE	G	SLC6A19	245.21	Chronic lymphocytic thyroiditis	endocrine/metabolic	243	13039	-0.465997	0.260219	0.627509	0.0733275	1	1
chr5.159315942.T.G	rs3212227	T	Severity	FCP	G	IL12B	110.1	Dermatophytosis	infectious diseases	1497	12246	0.0750528	0.0419132	1.07794	0.073346	1	1
chr3.146517122.G.A	rs343320	A	Severity	CAV-FE	A	PLSCR1	512	Other symptoms of respiratory system	respiratory	4734	8764	0.102246	0.0571002	1.10766	0.0733508	1	1
chr6.52200448.A.G	rs13192246	G	Severity	CAV	A	-	726.1	Enthesopathy	musculoskeletal	618	11468	-0.121837	0.0680414	0.885293	0.0733522	1	1
chr19.52830722.G.A	rs10411226	G	Severity	CAV	G	ZNF28	275	Disorders of mineral metabolism	endocrine/metabolic	425	13522	0.129936	0.0725647	1.13876	0.0733529	1	1
chr1.155133406.T.G	rs4971066	G	Risk factor	CAV	G	EFNA1	442	Other aneurysm	circulatory system	236	13324	-0.220947	0.123393	0.801759	0.0733572	1	1
chr4.24511798.A.G	rs73246461	G	Severity	CAV	G	-	765	Cervical radiculitis	symptoms	479	12561	0.145529	0.0812739	1.15665	0.0733585	1	1
chr17.42362183.A.G	rs744166	G	Risk factor; Severity	CAV	G	STAT3	613.5	Mastodynia	genitourinary	281	15216	-0.166971	0.0932516	0.846224	0.0733661	1	1
chr21.41465040.G.A	rs17001042	A	Possible functional consequences	FCP + IP	A	TMPRSS2	782.3	Edema	symptoms	989	14255	0.209567	0.117045	1.23314	0.0733753	1	1
chr4.5820150.T.C	rs3774881	T	Severity	CAV	C	CRMP1	796	Elevated prostate specific antigen [PSA]	genitourinary	180	13051	-0.229898	0.1284	0.794614	0.0733759	1	1
chr4.188627868.CTCT.C	rs1734523522	C	Severity	CAV	C	LINC01060	512.8	Cough	respiratory	2199	8677	0.11443	0.0639109	1.12123	0.0733788	1	1
chr11.26675470.T.G	rs10835056	G	Severity	CAV	T	SLC5A12	365.1	Open-angle glaucoma	sense organs	129	13792	-0.242285	0.135322	0.784832	0.0733832	1	1
chr3.38894643.C.T	rs33985936	T	Severity	CAV	T	SCN11A	727.1	Synovitis and tenosynovitis	musculoskeletal	427	11579	-0.160412	0.0895943	0.851793	0.073385	1	1
chr9.132278286.T.C	rs11243705	C	Severity	CAV	C	SETX	514.2	Solitary pulmonary nodule	respiratory	574	14828	0.147873	0.0825951	1.15937	0.0734006	1	1
chr7.107967457.C.T	rs2237698	T	Severity	CAV	T	LAMB1	180.3	Cervical intraepithelial neoplasia [CIN] [Cervical dysplasia]	neoplasms	207	14356	0.247815	0.138422	1.28122	0.0734067	1	1
chr15.90879313.T.C	rs8039305	C	Risk factor	CAV-FE	C	FURIN	612.2	Hypertrophy of breast (Gynecomastia)	genitourinary	135	12974	-0.229518	0.128202	0.794917	0.0734075	1	1
chr4.71762286.C.T	rs113574864	T	Severity	CAV	T	GC	728.7	Fasciitis	musculoskeletal	478	11512	-0.205654	0.11488	0.814115	0.0734264	1	1
chr17.45995618.A.G	rs112572874	G	Risk factor	CAV-FE	G	MAPT	504	Other alveolar and parietoalveolar pneumonopathy	respiratory	184	15212	-0.290822	0.162455	0.747649	0.0734269	1	1
chr21.41464802.A.G	rs462574	A	Possible functional consequences	FCP + IP	A	TMPRSS2	251.1	Hypoglycemia	endocrine/metabolic	180	9523	0.244649	0.136663	1.27717	0.0734277	1	1
chr1.214663607.G.A	rs143976001	A	Severity	CAV	A	CENPF	575	Other biliary tract disease	digestive	185	15205	1.89607	1.05917	6.6597	0.073431	1	1
chr1.20166359.C.T	rs72663004	T	Severity	CAV	T	PLA2G2C	705	Disorders of sweat glands	dermatologic	111	13406	-0.816023	0.455845	0.442187	0.0734327	1	1
chr9.132278286.T.C	rs11243705	C	Severity	CAV	C	SETX	512.7	Shortness of breath	respiratory	3258	8676	0.0779412	0.0435415	1.08106	0.0734468	1	1
chrX.15587729.C.T	rs4646140	T	Severity	CAV	T	ACE2	372	Disorders of conjunctiva	sense organs	161	13602	-1.05145	0.587391	0.349432	0.0734497	1	1
chr13.22495675.AG.A	rs10714879	A	Severity	CAV	AG	-	250.24	Type 2 diabetes with neurological manifestations	endocrine/metabolic	892	10222	-0.101915	0.0569354	0.903107	0.073453	1	1
chr5.131995059.C.T	rs56162149	T	Severity	CAV-FE	T	ACSL6	527	Diseases of the salivary glands	digestive	124	15138	-0.279843	0.15634	0.755902	0.0734597	1	1
chrX.12889539.C.G	rs3853839	G	Severity; Risk factor	CAV-FE	G	TLR7	249	Secondary diabetes mellitus	endocrine/metabolic	659	9631	-0.135224	0.0755462	0.87352	0.0734616	1	1
chr15.60902209.A.G	rs4774377	G	Risk factor	CAV-FE	G	RORA	271.3	Intestinal disaccharidase deficiencies and disaccharide malabsorption	endocrine/metabolic	2116	13163	-0.0648692	0.036241	0.93719	0.073464	1	1
chr5.132485305.G.A	rs17622656	A	Risk factor	FCP + IP	A	IRF1	704.1	Alopecia	dermatologic	447	13978	0.142612	0.079675	1.15328	0.0734672	1	1
chr3.101705614.T.C	rs11919389	C	Risk factor	CAV	C	PDCL3P4	619.4	Noninflammatory disorders of vagina	genitourinary	611	13739	0.117614	0.0657121	1.12481	0.0734801	1	1
chr9.33426577.A.G	rs10813976	G	Severity	CAV	G	-	250.6	Polyneuropathy in diabetes	endocrine/metabolic	437	10319	0.162918	0.0910258	1.17694	0.0734867	1	1
chr16.78590128.A.G	rs72803978	A	Severity	CAV	G	WWOX	452	Other venous embolism and thrombosis	circulatory system	395	12548	-0.412711	0.230594	0.661853	0.0734897	1	1
chr4.68840276.G.A	rs115162070	G	Severity	CAV	A	-	428.3	Heart failure with reduced EF [Systolic or combined heart failure]	circulatory system	611	13830	0.241496	0.134934	1.27315	0.073497	1	1
chr5.159315942.T.G	rs3212227	T	Severity	FCP	G	IL12B	428.4	Heart failure with preserved EF [Diastolic heart failure]	circulatory system	375	13869	0.146229	0.0817104	1.15746	0.0735176	1	1
chr6.41534945.A.C	rs1886814	C	Severity	CAV-FE	C	FOXP4-AS1	504	Other alveolar and parietoalveolar pneumonopathy	respiratory	184	15132	-0.324492	0.181325	0.722894	0.0735248	1	1
chrX.15592465.T.A	rs73195521	A	Severity	CAV	A	ACE2	512	Other symptoms of respiratory system	respiratory	4744	8803	-0.932704	0.521192	0.393488	0.073525	1	1
chr13.22495675.AG.A	rs10714879	A	Severity	CAV	AG	-	426.92	Cardiac defibrillator in situ	circulatory system	197	11880	0.19984	0.111673	1.22121	0.0735319	1	1
chr1.244873270.T.C	rs12130553	C	Severity	CAV	T	-	714	Rheumatoid arthritis and other inflammatory polyarthropathies	musculoskeletal	403	12783	0.133005	0.0743255	1.14226	0.0735352	1	1
chr17.35880776.C.T	rs2107538	T	Risk factor; Severity	FCP	T	CCL5	574.3	Cholecystitis without cholelithiasis	digestive	117	15145	0.260243	0.145429	1.29725	0.0735367	1	1
chr11.26675470.T.G	rs10835056	G	Severity	CAV	T	SLC5A12	327.3	Sleep apnea	neurological	1263	12201	-0.0795172	0.0444363	0.923562	0.0735403	1	1
chr3.126118894.C.T	rs1868132	T	Severity	CAV	T	ALDH1L1	695.3	Rosacea	dermatologic	142	13453	0.301573	0.16853	1.35198	0.0735458	1	1
chr2.74462906.CA.C	rs765427546	C	Severity	CAV	C	MOGS	496.2	Chronic bronchitis	respiratory	379	11740	1.94246	1.08556	6.97588	0.0735558	1	1
chr5.123497022.T.C	rs62377777	T	Severity	CAV	C	-	318	Tobacco use disorder	mental disorders	1740	12944	0.0793692	0.0443594	1.0826	0.0735773	1	1
chr15.90866675.C.T	rs79742014	T	Protective	IP	T	FURIN	285	Other anemias	hematopoietic	2279	11857	-0.254313	0.142138	0.775449	0.0735833	1	1
chrX.15581269.T.C	rs138390800	C	May destabilize ACE2 protein structure	FCP + IP	C	ACE2	427.2	Atrial fibrillation and flutter	circulatory system	605	12059	0.967332	0.540658	2.63092	0.0735867	1	1
chr15.90866675.C.T	rs79742014	T	Protective	IP	T	FURIN	459	Other disorders of circulatory system	circulatory system	401	14938	-0.640276	0.357862	0.527147	0.0735876	1	1
chr8.73355963.T.C	rs2010843	C	Severity	CAV	C	RDH10-AS1	573.9	Abnormal serum enzyme levels	digestive	643	12904	-0.115349	0.064475	0.891055	0.0736077	1	1
chr4.166008836.A.T	rs17047200	TT genotype	Severity (TT genotype)*Conflicting; Risk factor (AA genotype)*Conflicting	CAV	T	TLL1	260.6	Anorexia	endocrine/metabolic	196	9898	0.224708	0.125606	1.25196	0.0736172	1	1
chr9.133449836.G.A	rs139951127	A	Severity	CAV-FE	A	ADAMTS13	496.1	Emphysema	respiratory	277	11739	1.35033	0.754808	3.8587	0.0736196	1	1
chr9.131672331.T.G	rs12551879	G	Severity	CAV	G	RAPGEF1	038	Septicemia	infectious diseases	169	14740	-0.415524	0.232274	0.659994	0.0736249	1	1
chr9.132278286.T.C	rs11243705	C	Severity	CAV	C	SETX	599.5	Frequency of urination and polyuria	genitourinary	994	11208	0.11779	0.0658458	1.12501	0.0736339	1	1
chr7.22548762.C.T	rs13227460	T	Severity	CAV	T	STEAP1B	250.2	Type 2 diabetes	endocrine/metabolic	4298	10121	0.0692084	0.0386885	1.07166	0.073637	1	1
chr3.141689849.A.G	rs6440031	G	Severity	CAV	A	LINC02618	626.13	Irregular menstrual cycle	genitourinary	362	11370	0.285605	0.159658	1.33057	0.0736384	1	1
chr10.52771475.C.T	rs1800450	T	Severity	CAV	T	MBL2	286.81	Primary hypercoagulable state	hematopoietic	121	14970	-0.369308	0.206454	0.691212	0.0736438	1	1
chr5.86011821.T.G	rs4424029	G	Severity	CAV	G	-	090.2	Gonococcal infections	infectious diseases	100	15599	0.265691	0.148535	1.30433	0.073657	1	1
chr7.107967457.C.T	rs2237698	T	Severity	CAV	T	LAMB1	180	Cervical cancer and dysplasia	neoplasms	232	14356	0.235292	0.131545	1.26528	0.0736651	1	1
chr3.149000300.G.T	rs76488148	T	Severity	CAV	T	GYG1	618.1	Prolapse of vaginal walls	genitourinary	137	15836	-0.513146	0.286891	0.598609	0.0736719	1	1
chr5.180810828.C.T	rs113791144	T	Severity	CAV	T	-	428.3	Heart failure with reduced EF [Systolic or combined heart failure]	circulatory system	612	13884	0.175754	0.0982628	1.19215	0.0736767	1	1
chr13.73984368.C.T	rs12871414	C	Severity	CAV	T	KLF12	564.1	Irritable Bowel Syndrome	digestive	188	11091	-0.24484	0.136891	0.78283	0.073683	1	1
chr16.89196249.G.A	rs117169628	A	Severity	CAV	A	SLC22A31	705	Disorders of sweat glands	dermatologic	111	13377	-0.537154	0.300326	0.584409	0.0736837	1	1
chr2.195519781.A.G	rs74417002	G	Severity	CAV	G	-	747.1	Cardiac congenital anomalies	congenital anomalies	132	16088	-1.04294	0.583126	0.352417	0.0736902	1	1
chr15.100233816.G.A	rs143434383	A	Risk factor	CAV	A	ADAMTS17	420	Carditis	circulatory system	129	15690	1.05494	0.589838	2.87181	0.0736902	1	1
chr2.191909428.G.A	rs147509469	A	Risk factor for females	CAV	A	CAVIN2-AS1	379	Other disorders of eye	sense organs	461	13609	-0.813251	0.454717	0.443414	0.0736991	1	1
chr9.131672331.T.G	rs12551879	G	Severity	CAV	G	RAPGEF1	389	Hearing loss	sense organs	980	14257	-0.161343	0.0902131	0.851	0.0737006	1	1
chr5.124614711.G.T	rs4240376	G	Severity	CAV	T	-	296	Mood disorders	mental disorders	3380	9374	0.0621546	0.0347533	1.06413	0.0737031	1	1
chr10.52771475.C.T	rs1800450	T	Severity	CAV	T	MBL2	260.6	Anorexia	endocrine/metabolic	200	10111	-0.299638	0.167541	0.741086	0.0737039	1	1
chr10.89010241.T.C	rs982764	T	Severity	CAV-FE	C	FAS	244	Hypothyroidism	endocrine/metabolic	1630	13145	-0.072987	0.0408105	0.929613	0.0737056	1	1
chr17.42362183.A.G	rs744166	G	Risk factor; Severity	CAV	G	STAT3	281	Other deficiency anemia	hematopoietic	189	11869	0.194928	0.108995	1.21522	0.0737091	1	1
chr3.101705614.T.C	rs11919389	C	Risk factor	CAV	C	PDCL3P4	763	Thoracic or lumbosacral neuritis or radiculitis, unspecified	symptoms	968	12857	0.0941894	0.0526688	1.09877	0.0737222	1	1
chr8.73355963.T.C	rs2010843	C	Severity	CAV	C	RDH10-AS1	250.3	Insulin pump user	endocrine/metabolic	1148	10253	-0.0901648	0.0504189	0.913781	0.0737252	1	1
chr10.22439346.T.C	-	HLA-A*02:02	Protective	IP	C	HLA-A	560	Intestinal obstruction without mention of hernia	digestive	166	11168	-0.533156	0.298137	0.58675	0.0737286	1	1
chr13.22495675.AG.A	rs10714879	A	Severity	CAV	AG	-	269	Proteinuria	endocrine/metabolic	781	14853	-0.10273	0.0574496	0.902371	0.0737475	1	1
chr12.47844974.A.G	rs731236	AG and AA genotype	Severity	CAV	G	VDR	338	Pain	neurological	3437	10979	-0.0564354	0.0315604	0.945128	0.0737483	1	1
chr2.216660263.A.C	rs2270360	A	Severity	CAV	C	IGFBP2	470	Septal Deviations/Turbinate Hypertrophy	respiratory	211	9782	-0.21725	0.121493	0.804729	0.0737486	1	1
chr16.3500977.C.G	rs2301762	G	Severity	CAV	G	CLUAP1	472	Chronic pharyngitis and nasopharyngitis	respiratory	601	10479	0.227523	0.127242	1.25549	0.0737592	1	1
chr2.136948486.A.G	rs7605851	G	Severity	CAV-FE	G	THSD7B	720	Spinal stenosis	musculoskeletal	232	13652	-0.253057	0.141524	0.776424	0.0737617	1	1
chr19.35687796.G.A	rs77127536	A	Severity	CAV	A	TYMSP2	782.3	Edema	symptoms	989	14206	0.121531	0.0679677	1.12922	0.0737657	1	1
chr10.52771475.C.T	rs1800450	T	Severity	CAV	T	MBL2	496.21	Obstructive chronic bronchitis	respiratory	238	11722	0.226332	0.12658	1.25399	0.0737657	1	1
chr2.195994321.C.T	rs191631470	T	Severity	CAV	T	DNAH7	218	Benign neoplasm of uterus	neoplasms	374	15011	0.768507	0.429804	2.15654	0.0737694	1	1
chr2.195994321.C.T	rs191631470	T	Severity	CAV	T	DNAH7	218.1	Uterine leiomyoma	neoplasms	374	15011	0.768507	0.429804	2.15654	0.0737694	1	1
chr1.155133406.T.G	rs4971066	G	Risk factor	CAV	G	EFNA1	352	Disorders of other cranial nerves	neurological	142	14342	0.246799	0.138031	1.27992	0.0737758	1	1
chr19.24134099.G.A	rs10407383	A	Severity	CAV-FE	A	ZNF254	771.1	Swelling of limb	symptoms	548	14199	-0.127038	0.071051	0.880701	0.0737796	1	1
chr2.195519781.A.G	rs74417002	G	Severity	CAV	G	-	564.1	Irritable Bowel Syndrome	digestive	187	11242	-0.74293	0.415522	0.475718	0.0737847	1	1
chr4.186082920.C.T	rs3775291	T	Risk factor; Severity	CAV-FE	T	TLR3	622.1	Polyp of corpus uteri	genitourinary	130	15734	0.244204	0.136586	1.2766	0.0737904	1	1
chr3.27146807.G.A	rs17317135	G	Severity	CAV	A	NEK10	475.9	Postnasal drip	respiratory	302	10397	0.366575	0.205031	1.44278	0.0737925	1	1
chr12.52726315.TC.T	rs5798227	T	Risk factor	CAV	TC	-	585.31	Renal dialysis	genitourinary	334	13062	0.250983	0.140381	1.28529	0.0737981	1	1
chr1.90742957.A.C	rs2166172	C	Severity	CAV-FE	C	-	386.2	Peripheral or central vertigo	sense organs	223	12901	0.182656	0.102165	1.2004	0.0738002	1	1
chr10.51197961.C.A	rs7897633	A	Severity in European-Americans	CAV	C	PRKG1	592.1	Cystitis	genitourinary	426	12615	-0.135127	0.0755806	0.873605	0.0738003	1	1
chr6.52200448.A.G	rs13192246	G	Severity	CAV	A	-	250.6	Polyneuropathy in diabetes	endocrine/metabolic	437	10279	-0.14798	0.0827708	0.862448	0.073803	1	1
chr14.74952741.A.G	rs2268616	G	Risk factor	CAV	G	PGF	798.1	Chronic fatigue syndrome	symptoms	131	12031	0.386386	0.216123	1.47165	0.0738068	1	1
chrX.15600857.A.G	rs73635825	G	Risk factor*Conflicting; Protective*Conflicting	FCP + IP	G	ACE2	433.3	Cerebral ischemia	circulatory system	311	14831	2.12466	1.18843	8.37007	0.0738094	1	1
chr6.32623820.T.C	rs9271609	T	Severity	CAV	C	HLA-DQA1	586	Other disorders of the kidney and ureters	genitourinary	719	13070	-0.109977	0.0615175	0.895855	0.0738201	1	1
chr4.143999443.G.A	rs7683365	A	Risk factor	FCP + IP	A	GYPB	426	Cardiac conduction disorders	circulatory system	842	10630	0.10613	0.059367	1.11197	0.0738255	1	1
chr8.37849759.C.T	rs138763430	T	Severity	CAV	T	BRF2	290	Delirium dementia and amnestic and other cognitive disorders	mental disorders	405	14295	0.869684	0.486491	2.38616	0.0738297	1	1
chr17.34252769.A.G	rs1024611	G	Risk factor	CAV	G	CCL2	172	Skin cancer	neoplasms	128	15794	0.234055	0.130931	1.26371	0.0738368	1	1
chr7.128938247.T.G	rs10488631	TCTA haplotype	Severity in European-Americans	CAV	T	IRF5	580	Nephritis; nephrosis; renal sclerosis	genitourinary	303	12995	0.149938	0.0838821	1.16176	0.0738583	1	1
chr6.30887474.G.A	rs4618569	AG genotype	Severity	CAV	A	DDR1	038	Septicemia	infectious diseases	170	14768	-0.220752	0.123501	0.801916	0.0738644	1	1
chr3.27146807.G.A	rs17317135	G	Severity	CAV	A	NEK10	079	Viral infection	infectious diseases	425	11006	-0.447568	0.250398	0.639181	0.073868	1	1
chr4.67964168.T.A	rs720009	A	Possible functional consequences	FCP + IP	A	TMPRSS11A	731	Osteitis deformans and osteopathies associated with other disorders classified elsewhere	musculoskeletal	346	12960	-0.332477	0.186009	0.717145	0.0738688	1	1
chr9.132278286.T.C	rs11243705	C	Severity	CAV	C	SETX	594.1	Calculus of kidney	genitourinary	645	15045	0.137115	0.0767131	1.14696	0.0738765	1	1
chr7.54580201.A.C	rs622568	C	Severity; Risk factor	CAV-FE	C	-	574.1	Cholelithiasis	digestive	470	15139	-0.145136	0.0812014	0.864905	0.0738796	1	1
chr12.6845711.C.T	rs5443	T	protective	CAV	T	CDCA3	700	Corns and callosities	dermatologic	191	14828	-0.190813	0.106758	0.826287	0.0738824	1	1
chr13.73984368.C.T	rs12871414	C	Severity	CAV	T	KLF12	401.21	Hypertensive heart disease	circulatory system	160	8245	0.257311	0.143973	1.29345	0.0739018	1	1
chr11.71456403.G.T	rs12785878	G	Severity	CAV	T	NADSYN1	272	Disorders of lipoid metabolism	endocrine/metabolic	6376	8859	0.0489575	0.0273937	1.05018	0.0739084	1	1
chr21.33252612.A.G	rs2236757	A	Severity	CAV-FE	A	IFNAR2	706	Diseases of sebaceous glands	dermatologic	1187	13077	-0.0849895	0.0475555	0.918522	0.073911	1	1
chr19.50259161.A.G	rs1651553	G	Severity	CAV	A	MYH14	496.1	Emphysema	respiratory	275	11578	0.170655	0.0954908	1.18608	0.0739158	1	1
chr1.31151182.G.C	rs12083278	C	Severity	CAV	G	-	726.3	Bursitis	musculoskeletal	113	10903	-0.271932	0.152162	0.761906	0.0739171	1	1
chr7.117559590.ATCT.A	rs113993960	A	Severity	CAV	A	CFTR	250.6	Polyneuropathy in diabetes	endocrine/metabolic	439	10342	0.959246	0.536772	2.60973	0.073927	1	1
chr18.69541156.T.C	rs12958013	T	Severity	CAV	C	DOK6	286.8	Hypercoagulable state	hematopoietic	119	14597	-0.508985	0.284822	0.601106	0.0739333	1	1
chr8.38996464.C.A	rs7840270	C	Severity	CAV-FE	A	ADAM9	578.9	Hemorrhage of gastrointestinal tract	digestive	226	13737	-0.18148	0.101558	0.834035	0.0739453	1	1
chr4.111691870.C.T	rs112641600	C	Severity	CAV	T	-	731	Osteitis deformans and osteopathies associated with other disorders classified elsewhere	musculoskeletal	342	12783	0.249483	0.139615	1.28336	0.0739483	1	1
chr5.32750877.T.C	rs1173773	C	Protective	CAV	C	NPR3	687.4	Disturbance of skin sensation	dermatologic	740	11202	0.100271	0.0561144	1.10547	0.0739534	1	1
chr15.60810211.C.T	rs341419	T	Severity	CAV-FE	T	RORA	274	Gout and other crystal arthropathies	endocrine/metabolic	298	15668	0.178331	0.0997995	1.19522	0.0739543	1	1
chr2.162044379.C.T	rs3788979	T	Risk factor	CAV	T	DPP4	345.3	Convulsions	neurological	299	14404	-0.236852	0.13255	0.789108	0.0739546	1	1
chr3.101705614.T.C	rs11919389	C	Risk factor	CAV	C	PDCL3P4	496.2	Chronic bronchitis	respiratory	378	11715	-0.155569	0.087062	0.855928	0.0739577	1	1
chr17.45422978.G.C	rs1230082	G	Severity	CAV	G	ARHGAP27	761	Cervicalgia	symptoms	1181	13924	-0.0792433	0.0443482	0.923815	0.0739625	1	1
chr19.35687796.G.A	rs77127536	A	Severity	CAV	A	TYMSP2	569	Other disorders of intestine	digestive	279	14786	0.208618	0.116753	1.23197	0.0739659	1	1
chr22.49281538.G.A	rs62220604	G	Severity	CAV	A	-	327.32	Obstructive sleep apnea	neurological	1137	11873	0.0985127	0.0551337	1.10353	0.0739705	1	1
chr9.30504351.C.T	rs17775810	TT genotype	Protective	CAV	T	LINC01242	257.1	Testicular hypofunction	endocrine/metabolic	182	14466	-0.285904	0.160013	0.751334	0.0739764	1	1
chr10.130802064.T.G	rs12253652	G	Severity	CAV	G	-	199	Neoplasm of uncertain behavior	neoplasms	138	14345	0.294874	0.165034	1.34296	0.0739773	1	1
chr12.57108399.C.T	rs324011	T	Risk factor; Severity	CAV	T	STAT6	458	Hypotension	circulatory system	203	14858	-0.202713	0.113456	0.816513	0.0739835	1	1
chr12.6845711.C.T	rs5443	T	protective	CAV	T	CDCA3	627.2	Symptomatic menopause	genitourinary	309	12412	0.15022	0.0840766	1.16209	0.0739853	1	1
chr21.41508701.T.G	rs4283504	T	Possible functional consequences	FCP + IP	T	TMPRSS2	350.2	Abnormality of gait	neurological	1168	13364	0.134571	0.07532	1.14405	0.073993	1	1
chr19.24134099.G.A	rs10407383	A	Severity	CAV-FE	A	ZNF254	519.8	Other diseases of respiratory system, NEC	respiratory	100	15832	-0.307434	0.172081	0.735331	0.0740078	1	1
chr12.47844974.A.G	rs731236	AG and AA genotype	Severity	CAV	G	VDR	994	Sepsis and SIRS	injuries & poisonings	142	15900	-0.243715	0.136416	0.783711	0.0740084	1	1
chr10.76490426.T.C	rs114026383	C	Risk factor for European population	CAV	C	LRMDA	428	Congestive heart failure; nonhypertensive	circulatory system	1075	13886	-0.466923	0.261354	0.626929	0.0740099	1	1
chrX.15602217.T.C	rs190509934	C	Protective	CAV	C	ACE2	411.4	Coronary atherosclerosis	circulatory system	2004	13397	0.365274	0.204473	1.44091	0.0740325	1	1
chr11.320772.A.G	rs12252	G	Severity; Risk factor	CAV	G	IFITM3	289.3	Personal history of diseases of blood and blood-forming organs	hematopoietic	272	13748	0.212001	0.118675	1.23615	0.0740344	1	1
chr3.38894643.C.T	rs33985936	T	Severity	CAV	T	SCN11A	709	Diffuse diseases of connective tissue	dermatologic	230	13284	-0.219548	0.122905	0.802882	0.0740481	1	1
chrX.15564667.C.T	rs2074192	T	Severity (T allele); Severity for males > 50 y.o (T allele); Protective (C allele); Protective (CT genotype)	CAV	T	ACE2	257.1	Testicular hypofunction	endocrine/metabolic	184	14496	0.270933	0.151673	1.31119	0.0740525	1	1
chr21.41465921.C.T	rs62217525	C	Possible functional consequences	FCP + IP	T	TMPRSS2	800	Fracture of lower limb	injuries & poisonings	182	14259	-0.641647	0.359208	0.526425	0.0740536	1	1
chr5.86011821.T.G	rs4424029	G	Severity	CAV	G	-	352	Disorders of other cranial nerves	neurological	142	14394	-0.226356	0.126719	0.797434	0.0740538	1	1
chr4.166008836.A.T	rs17047200	TT genotype	Severity (TT genotype)*Conflicting; Risk factor (AA genotype)*Conflicting	CAV	T	TLL1	440	Atherosclerosis	circulatory system	322	13195	-0.199877	0.1119	0.818832	0.0740644	1	1
chrX.15587729.C.T	rs4646140	T	Severity	CAV	T	ACE2	427.22	Atrial flutter	circulatory system	111	12048	-1.79878	1.00703	0.165501	0.0740649	1	1
chr1.90742957.A.C	rs2166172	C	Severity	CAV-FE	C	-	727	Other disorders of synovium, tendon, and bursa	musculoskeletal	716	11518	-0.106014	0.0593512	0.899412	0.0740656	1	1
chr12.132489230.GC.G	rs56106917	G	Severity	CAV	G	FBRSL1	792.1	Papanicolaou smear of cervix or vagina with atypical squamous cells	genitourinary	197	14388	-0.214162	0.119898	0.807218	0.0740669	1	1
chr13.102695866.A.G	rs599976	G	Severity	CAV-FE	G	METTL21C	977	Personal history of allergy to medicinal agents	injuries & poisonings	328	15343	-0.241419	0.135161	0.785512	0.0740744	1	1
chr11.88824823.A.G	rs10831496	G	Severity	CAV-FE	A	GRM5	362.2	Degeneration of macula and posterior pole of retina	sense organs	303	13648	-0.163654	0.0916254	0.849036	0.0740805	1	1
chr9.4329170.T.C	rs3895472	C	Severity	CAV	T	GLIS3	681.7	Cellulitis and abscess of trunk	dermatologic	103	13165	0.346012	0.193726	1.41342	0.0740846	1	1
chr5.86011821.T.G	rs4424029	G	Severity	CAV	G	-	681	Superficial cellulitis and abscess	dermatologic	846	13556	0.0932821	0.0522279	1.09777	0.0740898	1	1
chr4.71742666.T.G	rs2282679	G	Severity	CAV	G	GC	350.1	Abnormal involuntary movements	neurological	397	13660	-0.173682	0.0972465	0.840564	0.0740992	1	1
chr17.27263807.T.C	rs60811869	C	Severity	CAV	C	-	362.4	Retinal vascular changes and abnomalities	sense organs	155	13644	0.439377	0.246013	1.55174	0.0741009	1	1
chr14.76832814.C.CT	rs34279101	CT	Severity	CAV	CT	LRRC74A	473	Diseases of the larynx and vocal cords	respiratory	383	10484	0.180548	0.101092	1.19787	0.0741029	1	1
chr9.133449836.G.A	rs139951127	A	Severity	CAV-FE	A	ADAMTS13	530.1	Esophagitis, GERD and related diseases	digestive	3947	10763	-1.87241	1.04842	0.153753	0.0741089	1	1
chr3.101705614.T.C	rs11919389	C	Risk factor	CAV	C	PDCL3P4	550	Abdominal hernia	digestive	935	14959	-0.0978938	0.0548146	0.906745	0.0741143	1	1
chr1.12207235.C.T	rs3397	T	Severity	CAV-FE	C	TNFRSF1B	371.3	Inflammation of eyelids	sense organs	169	10965	-0.211915	0.11866	0.809034	0.0741149	1	1
chrX.15599938.A.G	rs2106809	G	Severity	CAV	G	ACE2	585.1	Acute renal failure	genitourinary	633	13071	-0.142132	0.0795895	0.867506	0.0741289	1	1
chr10.28606315.C.T	rs12773860	T	Severity	CAV	T	WAC	705	Disorders of sweat glands	dermatologic	111	13303	0.430249	0.240934	1.53764	0.0741382	1	1
chr1.155133406.T.G	rs4971066	G	Risk factor	CAV	G	EFNA1	110	Dermatophytosis / Dermatomycosis	infectious diseases	1599	12145	-0.0847158	0.0474408	0.918773	0.0741456	1	1
chr2.112913801.G.T	rs3811046	T	Risk factor	CAV	G	IL37	721	Spondylosis and allied disorders	musculoskeletal	998	13712	-0.0940949	0.0526956	0.910196	0.0741591	1	1
chr11.26675470.T.G	rs10835056	G	Severity	CAV	T	SLC5A12	198	Secondary malignant neoplasm	neoplasms	155	14460	0.207239	0.116066	1.23028	0.0741742	1	1
chr16.57636629.G.A	rs7499679	A	Severity	CAV	A	ADGRG1	374	Other disorders of eyelids	sense organs	206	13464	0.197487	0.110605	1.21834	0.0741774	1	1
chr4.69615987.C.T	rs7688383	T	Loss of smell and taste	CAV	T	UGT2A1	726.1	Enthesopathy	musculoskeletal	614	11378	0.113366	0.0634924	1.12004	0.0741795	1	1
chr17.31410594.G.A	rs178840	G	Severity	CAV	G	RAB11FIP4	369.5	Conjunctivitis, infectious	sense organs	336	12130	-0.143265	0.0802386	0.866524	0.0741817	1	1
chr11.71456403.G.T	rs12785878	G	Severity	CAV	T	NADSYN1	574.2	Calculus of bile duct	digestive	118	15204	-0.245613	0.137564	0.782225	0.0741898	1	1
chr8.124324323.T.C	rs72711165	C	Severity	CAV-FE	C	TMEM65	735	Acquired foot deformities	musculoskeletal	387	14878	0.421514	0.236097	1.52427	0.0742063	1	1
chr21.33287378.C.T	rs8178521	T	Severity	CAV-FE	T	IL10RB	726.1	Enthesopathy	musculoskeletal	613	11407	-0.148898	0.0834023	0.861657	0.0742128	1	1
chr4.44416575.T.C	rs35540967	C	Severity	CAV	C	KCTD8	304	Adjustment reaction	mental disorders	526	9289	0.205986	0.115383	1.22874	0.0742226	1	1
chr4.71762286.C.T	rs113574864	T	Severity	CAV	T	GC	585.34	Chronic Kidney Disease, Stage IV	genitourinary	483	13006	0.181838	0.101857	1.19942	0.0742247	1	1
chr16.3500977.C.G	rs2301762	G	Severity	CAV	G	CLUAP1	599.4	Urinary incontinence	genitourinary	897	11253	0.203399	0.113936	1.22556	0.0742287	1	1
chr1.90742957.A.C	rs2166172	C	Severity	CAV-FE	C	-	525	Other diseases of the teeth and supporting structures	digestive	109	15002	0.254322	0.142463	1.28959	0.0742321	1	1
chr19.24134099.G.A	rs10407383	A	Severity	CAV-FE	A	ZNF254	599.4	Urinary incontinence	genitourinary	897	11335	-0.104346	0.0584513	0.900914	0.0742331	1	1
chr7.22728408.A.G	rs2069837	G	Severity	CAV-FE	G	IL6	362.9	Retinal edema	sense organs	195	13665	-0.368766	0.206572	0.691587	0.0742334	1	1
chr3.126118894.C.T	rs1868132	T	Severity	CAV	T	ALDH1L1	401.21	Hypertensive heart disease	circulatory system	160	8375	-0.39953	0.223812	0.670635	0.0742422	1	1
chr19.52830722.G.A	rs10411226	G	Severity	CAV	G	ZNF28	287.3	Thrombocytopenia	hematopoietic	346	12999	0.143171	0.0802109	1.15393	0.074273	1	1
chr9.133449836.G.A	rs139951127	A	Severity	CAV-FE	A	ADAMTS13	270	Disorders of protein plasma/amino-acid transport and metabolism	endocrine/metabolic	149	15053	1.91632	1.07362	6.79587	0.0742768	1	1
chr21.41465921.C.T	rs62217525	C	Possible functional consequences	FCP + IP	T	TMPRSS2	381.1	Otitis media	sense organs	146	14570	-0.805886	0.451503	0.446692	0.0742781	1	1
chr2.162044379.C.T	rs3788979	T	Risk factor	CAV	T	DPP4	285	Other anemias	hematopoietic	2260	11700	-0.0893286	0.0500471	0.914545	0.0742792	1	1
chr9.117713024.A.G	rs4986790	G	Severity	CAV	G	TLR4	480	Pneumonia	respiratory	561	14042	0.221431	0.12406	1.24786	0.0742829	1	1
chr12.112919388.G.A	rs10774671	A	Severity (A allele); Protective (G allele)	CAV-FE	G	OAS1	792.1	Papanicolaou smear of cervix or vagina with atypical squamous cells	genitourinary	196	14219	-0.200034	0.112079	0.818703	0.0743022	1	1
chr4.106022043.T.C	rs11729561	T	Severity	CAV	C	-	702	Degenerative skin conditions and other dermatoses	dermatologic	222	13906	0.314109	0.175999	1.36904	0.0743073	1	1
chr9.87726001.C.A	rs41307457	C;A	Possible functional consequences	FCP + IP	A	CTSL	735.21	Hammer toe (acquired)	musculoskeletal	171	14762	-0.456604	0.255845	0.633431	0.0743113	1	1
chrX.15602217.T.C	rs190509934	C	Protective	CAV	C	ACE2	367.1	Myopia	sense organs	156	14000	0.837908	0.469501	2.31153	0.0743137	1	1
chr17.45714244.T.C	rs113661667	C	Risk factor	CAV-FE	C	LINC02210-CRHR1	426.92	Cardiac defibrillator in situ	circulatory system	197	12032	0.245146	0.137365	1.27781	0.0743205	1	1
chr6.31575254.G.A	rs1800629	A	Risk factor*Conflicting; Severity*Conflicting; Protective*Conflicting	CAV-FE	A	TNF	599.9	Other abnormality of urination	genitourinary	248	11355	0.264661	0.148304	1.30299	0.074328	1	1
chr15.90866675.C.T	rs79742014	T	Protective	IP	T	FURIN	327	Sleep disorders	neurological	1875	12274	0.220671	0.123656	1.24691	0.0743325	1	1
chr18.6461231.C.G	rs11659676	G	Severity	CAV-FE	G	RPL6P27	401.1	Essential hypertension	circulatory system	6983	8066	0.0504893	0.0282928	1.05179	0.0743386	1	1
chr15.90876959.G.A	rs201551785	A	Potential functional effect on protein	FCP + IP	A	FURIN	626.13	Irregular menstrual cycle	genitourinary	420	12409	2.26279	1.26804	9.60982	0.0743454	1	1
chr7.54580201.A.C	rs622568	C	Severity; Risk factor	CAV-FE	C	-	272.1	Hyperlipidemia	endocrine/metabolic	6309	8818	-0.0558049	0.031273	0.945724	0.0743511	1	1
chr5.124614711.G.T	rs4240376	G	Severity	CAV	T	-	512.9	Other dyspnea	respiratory	1957	8803	-0.0789573	0.0442488	0.924079	0.0743594	1	1
chr4.166008836.A.T	rs17047200	TT genotype	Severity (TT genotype)*Conflicting; Risk factor (AA genotype)*Conflicting	CAV	T	TLL1	296.22	Major depressive disorder	mental disorders	3055	9187	-0.0728661	0.0408356	0.929725	0.0743627	1	1
chr10.51197961.C.A	rs7897633	A	Severity in European-Americans	CAV	C	PRKG1	760	Back pain	symptoms	3606	10636	0.0535837	0.0300295	1.05505	0.0743632	1	1
chr19.50379362.T.C	rs1405655	C	Severity	CAV-FE	C	NR1H2	411	Ischemic Heart Disease	circulatory system	2221	13399	-0.0664311	0.0372295	0.935727	0.0743641	1	1
chr4.71762286.C.T	rs113574864	T	Severity	CAV	T	GC	362.26	Macular puckering of retina	sense organs	130	13591	-0.423274	0.237216	0.654899	0.0743685	1	1
chr3.61768231.T.A	rs672699	A	Severity	CAV	T	PTPRG	610	Benign mammary dysplasias	genitourinary	306	13317	0.156745	0.0878459	1.1697	0.0743718	1	1
chr10.89010241.T.C	rs982764	T	Severity	CAV-FE	C	FAS	381.1	Otitis media	sense organs	148	14593	-0.229064	0.128377	0.795277	0.0743731	1	1
chr21.41509390.C.G	rs12626358	G	Possible functional consequences	FCP + IP	G	TMPRSS2	278	Overweight, obesity and other hyperalimentation	endocrine/metabolic	4464	9707	0.0554766	0.0310915	1.05704	0.0743748	1	1
chr2.60480453.A.G	rs1123573	A	Severity	CAV-FE	G	BCL11A	596.5	Functional disorders of bladder	genitourinary	202	15711	-0.204014	0.114339	0.815451	0.0743769	1	1
chr22.43928847.C.G	rs738409	G	Protective*Conflicting; Severity*Conflicting	CAV	G	PNPLA3	715	Other inflammatory spondylopathies	musculoskeletal	158	14730	-0.227589	0.127555	0.796452	0.074385	1	1
chr14.102356233.A.G	rs11160678	G	Severity	CAV	G	CINP	380.1	Otitis externa	sense organs	164	14619	0.210989	0.118253	1.2349	0.0743878	1	1
chr21.41465040.G.A	rs17001042	A	Possible functional consequences	FCP + IP	A	TMPRSS2	519.8	Other diseases of respiratory system, NEC	respiratory	100	15849	-1.79083	1.00374	0.166822	0.0743993	1	1
chr21.41465921.C.T	rs62217525	C	Possible functional consequences	FCP + IP	T	TMPRSS2	619.4	Noninflammatory disorders of vagina	genitourinary	608	13671	0.264702	0.148364	1.30304	0.0744013	1	1
chr2.162044379.C.T	rs3788979	T	Risk factor	CAV	T	DPP4	227	Benign neoplasm of other endocrine glands and related structures	neoplasms	167	15738	-0.302869	0.169757	0.738696	0.0744022	1	1
chr4.111691870.C.T	rs112641600	C	Severity	CAV	T	-	586	Other disorders of the kidney and ureters	genitourinary	713	12806	-0.209016	0.117155	0.811382	0.0744071	1	1
chr17.31410594.G.A	rs178840	G	Severity	CAV	G	RAB11FIP4	726	Peripheral enthesopathies and allied syndromes	musculoskeletal	1132	10253	-0.0823787	0.0461739	0.920923	0.0744076	1	1
chr1.155066988.C.T	rs114301457	T	Severity	CAV	T	EFNA4	250.22	Type 2 diabetes with renal manifestations	endocrine/metabolic	872	10376	0.994665	0.557529	2.70382	0.0744138	1	1
chr1.206773552.T.C	rs1800896	C	Severity	FCP	C	IL10	433.1	Occlusion and stenosis of precerebral arteries	circulatory system	305	14826	0.156006	0.0874458	1.16883	0.0744191	1	1
chr14.94566450.G.A	rs2093266	A	Risk factor for acute kidney injury	CAV	A	SERPINA4	735.3	Hallux valgus (Bunion)	musculoskeletal	112	14824	0.293303	0.164409	1.34085	0.074426	1	1
chr6.52236941.T.C	rs763780	C	Protective	FCP	C	IL17F	649.1	Diabetes or abnormal glucose tolerance complicating pregnancy	pregnancy complications	103	15975	0.457884	0.256669	1.58073	0.0744318	1	1
chr10.89010241.T.C	rs982764	T	Severity	CAV-FE	C	FAS	008.5	Bacterial enteritis	infectious diseases	444	15162	0.127124	0.0712622	1.13556	0.0744404	1	1
chr8.37849759.C.T	rs138763430	T	Severity	CAV	T	BRF2	627.1	Postmenopausal bleeding	genitourinary	284	12408	0.855233	0.479435	2.35192	0.0744503	1	1
chr8.40324459.C.A	rs11779911	C	Severity	CAV	A	SIRLNT	706.8	Other specified diseases of sebaceous glands	dermatologic	714	12880	0.112316	0.0629632	1.11887	0.0744506	1	1
chr9.87726001.C.A	rs41307457	C;A	Possible functional consequences	FCP + IP	A	CTSL	596	Other disorders of bladder	genitourinary	244	15587	0.306253	0.171687	1.35833	0.074459	1	1
chr15.90866675.C.T	rs79742014	T	Protective	IP	T	FURIN	569	Other disorders of intestine	digestive	280	14808	-0.897037	0.502903	0.407776	0.0744694	1	1
chr1.90742957.A.C	rs2166172	C	Severity	CAV-FE	C	-	281.1	Megaloblastic anemia	hematopoietic	145	11825	-0.23252	0.130361	0.792534	0.0744774	1	1
chr4.143996657.T.C	rs6840234	C	Protective	FCP + IP	T	GYPB	714	Rheumatoid arthritis and other inflammatory polyarthropathies	musculoskeletal	375	11839	0.135843	0.0761593	1.1455	0.0744777	1	1
chr16.89196249.G.A	rs117169628	A	Severity	CAV	A	SLC22A31	428.4	Heart failure with preserved EF [Diastolic heart failure]	circulatory system	375	13862	0.222285	0.124623	1.24893	0.0744789	1	1
chr18.6461231.C.G	rs11659676	G	Severity	CAV-FE	G	RPL6P27	561	Symptoms involving digestive system	digestive	1660	10871	0.067569	0.0378824	1.0699	0.0744801	1	1
chr11.26675470.T.G	rs10835056	G	Severity	CAV	T	SLC5A12	427.22	Atrial flutter	circulatory system	109	11954	0.249007	0.13961	1.28275	0.0744891	1	1
chr2.36677870.C.A	rs6714112	C	Severity	CAV	A	-	612.2	Hypertrophy of breast (Gynecomastia)	genitourinary	138	13283	-0.367764	0.206194	0.69228	0.0744912	1	1
chr3.38894643.C.T	rs33985936	T	Severity	CAV	T	SCN11A	280.2	Iron deficiency anemia secondary to blood loss (chronic)	hematopoietic	559	11885	-0.139789	0.0783784	0.869542	0.0745032	1	1
chr7.117611595.T.G	rs150212784	G	Severity	CAV	G	CFTR	585.33	Chronic Kidney Disease, Stage III	genitourinary	160	13070	1.3517	0.757889	3.86398	0.0745041	1	1
chr17.42362183.A.G	rs744166	G	Risk factor; Severity	CAV	G	STAT3	458.9	Hypotension NOS	circulatory system	139	14951	0.22297	0.125021	1.24978	0.0745128	1	1
chr13.41746691.T.A	rs10507497	A	Severity	CAV-FE	A	VWA8	577	Diseases of pancreas	digestive	161	16076	-0.263631	0.147821	0.768257	0.0745138	1	1
chrX.15599938.A.G	rs2106809	G	Severity	CAV	G	ACE2	627	Menopausal and postmenopausal disorders	genitourinary	859	12412	-0.106774	0.0598703	0.898729	0.0745167	1	1
chr2.195499753.A.C	rs73060484	C	Severity	CAV	C	-	586.2	Cyst of kidney, acquired	genitourinary	242	12976	0.222838	0.124951	1.24962	0.07452	1	1
chr13.41746691.T.A	rs10507497	A	Severity	CAV-FE	A	VWA8	580.3	Nephritis and nephropathy without mention of glomerulonephritis	genitourinary	104	13034	-0.34966	0.196065	0.704928	0.0745229	1	1
chr5.131995059.C.T	rs56162149	T	Severity	CAV-FE	T	ACSL6	327.41	Organic or persistent insomnia	neurological	285	12102	-0.183462	0.102873	0.832384	0.0745233	1	1
chr1.27373964.C.T	rs141300199	T	Severity	CAV	T	FCN3	426.7	Abnormal electrocardiogram [ECG] [EKG]	circulatory system	419	12056	1.05029	0.588949	2.85848	0.0745322	1	1
chr5.131995059.C.T	rs56162149	T	Severity	CAV-FE	T	ACSL6	112.3	Candidiasis of skin and nails	infectious diseases	123	12077	0.261245	0.146494	1.29855	0.0745353	1	1
chr1.230710048.A.G	rs699	G	Severity	CAV	A	AGT	389.1	Sensorineural hearing loss	sense organs	592	14293	0.114981	0.0644774	1.12185	0.0745409	1	1
chr6.105878879.T.A	rs9386484	T	Severity	CAV	A	-	440.22	Atherosclerosis of native arteries of the extremities with intermittent claudication	circulatory system	137	11394	0.224735	0.126025	1.25199	0.0745442	1	1
chr6.158608455.C.T	rs117665206	T	Severity	CAV	T	TMEM181	290	Delirium dementia and amnestic and other cognitive disorders	mental disorders	405	14300	0.700539	0.392844	2.01484	0.0745458	1	1
chr11.320772.A.G	rs12252	G	Severity; Risk factor	CAV	G	IFITM3	743.1	Osteoporosis	musculoskeletal	1137	13884	0.121639	0.0682134	1.12935	0.0745506	1	1
chr14.72467521.C.T	rs12587980	T	Severity	CAV	T	RGS6	619	Noninflammatory female genital disorders	genitourinary	1183	13701	0.0834041	0.046773	1.08698	0.0745589	1	1
chr17.49863303.C.T	rs77534576	T	Severity	CAV	T	-	257	Testicular dysfunction	endocrine/metabolic	186	14584	0.431451	0.241959	1.53949	0.0745602	1	1
chr4.67910532.T.C	rs9998258	T	Possible functional consequences	FCP + IP	C	TMPRSS11A	558	Noninfectious gastroenteritis	digestive	390	11253	0.26748	0.150005	1.30667	0.0745633	1	1
chr1.155066988.C.T	rs114301457	T	Severity	CAV	T	EFNA4	588.2	Secondary hyperparathyroidism (of renal origin)	genitourinary	188	13069	1.36416	0.76507	3.91244	0.0745775	1	1
chr17.45995618.A.G	rs112572874	G	Risk factor	CAV-FE	G	MAPT	798.1	Chronic fatigue syndrome	symptoms	135	12389	0.280685	0.157429	1.32404	0.0745967	1	1
chr4.44416575.T.C	rs35540967	C	Severity	CAV	C	KCTD8	571.51	Cirrhosis of liver without mention of alcohol	digestive	707	12955	0.179804	0.100848	1.19698	0.074599	1	1
chr16.3500977.C.G	rs2301762	G	Severity	CAV	G	CLUAP1	496.21	Obstructive chronic bronchitis	respiratory	238	11633	-0.456939	0.256289	0.633219	0.0746018	1	1
chr17.8109899.C.T	rs151256885	T	Severity	CAV	T	ALOXE3	270	Disorders of protein plasma/amino-acid transport and metabolism	endocrine/metabolic	148	14972	-1.27	0.712321	0.280833	0.0746029	1	1
chr5.123497022.T.C	rs62377777	T	Severity	CAV	C	-	585.1	Acute renal failure	genitourinary	631	13019	0.125068	0.0701501	1.13323	0.074608	1	1
chr14.35401887.C.T	rs696	CC genotype	Severity	CAV	T	NFKBIA	681.7	Cellulitis and abscess of trunk	dermatologic	102	13615	-0.268627	0.150677	0.764428	0.0746176	1	1
chr7.22728408.A.G	rs2069837	G	Severity	CAV-FE	G	IL6	202.2	Non-Hodgkins lymphoma	neoplasms	110	15976	-0.511141	0.286711	0.599811	0.0746227	1	1
chr9.87726151.C.T	rs41312184	C;T	Possible functional consequences	FCP + IP	T	CTSL	300	Anxiety disorders	mental disorders	2584	9373	0.190827	0.10704	1.21025	0.074624	1	1
chr1.31151182.G.C	rs12083278	C	Severity	CAV	G	-	274	Gout and other crystal arthropathies	endocrine/metabolic	292	15085	-0.165346	0.0927472	0.847601	0.0746259	1	1
chr2.195499753.A.C	rs73060484	C	Severity	CAV	C	-	585	Renal failure	genitourinary	1528	12976	0.103392	0.0579962	1.10893	0.0746298	1	1
chr19.24134099.G.A	rs10407383	A	Severity	CAV-FE	A	ZNF254	573.9	Abnormal serum enzyme levels	digestive	651	13025	-0.116763	0.0654983	0.889796	0.0746374	1	1
chr11.88436431.C.T	rs72953026	T	Severity	CAV-FE	T	-	573.2	Liver replaced by transplant	digestive	129	12940	-0.366354	0.205513	0.693257	0.0746457	1	1
chr9.30504351.C.T	rs17775810	TT genotype	Protective	CAV	T	LINC01242	250.42	Other abnormal glucose	endocrine/metabolic	847	10245	-0.131066	0.0735252	0.87716	0.0746514	1	1
chr10.52771466.C.T	rs1800451	T	Potential functional effect on protein	FCP + IP	T	MBL2	741	Symptoms and disorders of the joints	musculoskeletal	852	14653	-0.181938	0.102065	0.833653	0.0746546	1	1
chr1.205208489.G.A	rs11240388	G	Severity	CAV-FE	A	DSTYK	241.2	Nontoxic multinodular goiter	endocrine/metabolic	308	13218	0.152586	0.0855998	1.16484	0.0746603	1	1
chr4.111691870.C.T	rs112641600	C	Severity	CAV	T	-	278.1	Obesity	endocrine/metabolic	3577	9651	0.0967195	0.0542592	1.10155	0.0746603	1	1
chr4.25613313.G.A	-	HLA-A*02:02	Protective	IP	A	HLA-A	772.3	Muscle weakness	symptoms	233	15023	-0.246836	0.13848	0.781269	0.0746729	1	1
chr4.153687301.A.G	rs1898830	G	Severity; Risk factor	CAV	G	TLR2	564	Functional digestive disorders	digestive	479	11193	0.127175	0.0713479	1.13562	0.0746736	1	1
chr19.52830722.G.A	rs10411226	G	Severity	CAV	G	ZNF28	710	Osteomyelitis, periostitis, and other infections involving bone	musculoskeletal	109	13105	-0.265408	0.148903	0.766893	0.0746807	1	1
chr19.52830722.G.A	rs10411226	G	Severity	CAV	G	ZNF28	710.1	Osteomyelitis	musculoskeletal	109	13105	-0.265408	0.148903	0.766893	0.0746807	1	1
chr19.31533051.C.A	rs8105499	C	Severity	CAV	A	LINC02841	338.1	Acute pain	neurological	483	10834	0.140168	0.0786413	1.15047	0.0746893	1	1
chr2.127137039.A.G	rs744373	G	Severity	CAV	G	-	411.1	Unstable angina (intermediate coronary syndrome)	circulatory system	100	13377	-0.270132	0.15156	0.763278	0.0746926	1	1
chr15.34253720.A.G	rs2705343	G	Severity	CAV-FE	G	SLC12A6	452.2	Deep vein thrombosis [DVT]	circulatory system	289	12401	-0.223151	0.125202	0.799994	0.0746951	1	1
chr9.30504351.C.T	rs17775810	TT genotype	Protective	CAV	T	LINC01242	510	Other diseases of lung	respiratory	136	15902	-0.338313	0.189819	0.712972	0.0747019	1	1
chr9.87725456.A.T	rs56952354	A;T	Possible functional consequences	FCP + IP	T	CTSL	496.2	Chronic bronchitis	respiratory	379	11692	0.452576	0.253935	1.57236	0.0747085	1	1
chr17.27263807.T.C	rs60811869	C	Severity	CAV	C	-	452	Other venous embolism and thrombosis	circulatory system	395	12561	-0.404537	0.226987	0.667286	0.0747163	1	1
chr2.113129630.T.C	rs419598	C	Risk factor	CAV	C	IL1RN	286.2	Encounter for long-term (current) use of anticoagulants	hematopoietic	221	14883	-0.220192	0.123557	0.802365	0.074732	1	1
chr4.107694523.TG.T	rs70947091	T	Severity	CAV-FE	T	PAPSS1	280.2	Iron deficiency anemia secondary to blood loss (chronic)	hematopoietic	553	11785	0.124608	0.0699245	1.1327	0.0747431	1	1
chr22.19963748.G.A	rs4680	A	Risk factor	FCP	A	COMT	800	Fracture of lower limb	injuries & poisonings	182	14367	0.191977	0.107731	1.21164	0.0747475	1	1
chr6.32623820.T.C	rs9271609	T	Severity	CAV	C	HLA-DQA1	277.5	Other disorders of lipoid metabolism	endocrine/metabolic	102	15179	-0.290266	0.162887	0.748065	0.074749	1	1
chr2.167953627.G.A	rs7595310	A	Severity	CAV-FE	A	STK39	426.91	Cardiac pacemaker in situ	circulatory system	179	11870	-0.219897	0.123407	0.802601	0.0747681	1	1
chr4.166008836.A.T	rs17047200	TT genotype	Severity (TT genotype)*Conflicting; Risk factor (AA genotype)*Conflicting	CAV	T	TLL1	452	Other venous embolism and thrombosis	circulatory system	389	12326	-0.179932	0.100979	0.835327	0.0747695	1	1
chr9.132278286.T.C	rs11243705	C	Severity	CAV	C	SETX	573	Other disorders of liver	digestive	216	12867	0.229122	0.128585	1.2575	0.0747709	1	1
chr12.6845711.C.T	rs5443	T	protective	CAV	T	CDCA3	720	Spinal stenosis	musculoskeletal	233	13712	0.171722	0.096372	1.18735	0.0747717	1	1
chr9.87724615.A.G	rs3128509	A;G	Possible functional consequences	FCP + IP	A	CTSL	571.5	Other chronic nonalcoholic liver disease	digestive	1482	12814	-0.0736404	0.0413294	0.929006	0.074783	1	1
chr4.153687301.A.G	rs1898830	G	Severity; Risk factor	CAV	G	TLR2	250.25	Diabetes type 2 with peripheral circulatory disorders	endocrine/metabolic	657	10317	0.116931	0.0656277	1.12404	0.0747935	1	1
chrX.15566297.A.G	rs4646179	G	Severity	CAV	G	ACE2	241.1	Nontoxic uninodular goiter	endocrine/metabolic	577	13223	0.330964	0.185759	1.39231	0.0748002	1	1
chr1.173115604.T.G	rs17300100	G	Severity	CAV	G	-	578.8	Hemorrhage of rectum and anus	digestive	500	13828	-0.265709	0.149134	0.766662	0.0748015	1	1
chr22.24011037.T.C	rs11090305	C	Severity	CAV	C	-	656	Other perinatal conditions of fetus or newborn	pregnancy complications	107	15459	0.279324	0.156782	1.32224	0.0748128	1	1
chr11.611919.C.G	rs702966	C	Severity in African-Americans	CAV	G	PHRF1	296.2	Depression	mental disorders	3182	9371	-0.0567161	0.0318342	0.944862	0.0748133	1	1
chr1.205208489.G.A	rs11240388	G	Severity	CAV-FE	A	DSTYK	250	Diabetes mellitus	endocrine/metabolic	4395	10370	-0.0517624	0.0290557	0.949554	0.0748329	1	1
chr4.5820150.T.C	rs3774881	T	Severity	CAV	C	CRMP1	367.1	Myopia	sense organs	137	12258	0.232486	0.130503	1.26173	0.0748373	1	1
chr14.102356233.A.G	rs11160678	G	Severity	CAV	G	CINP	573.7	Abnormal results of function study of liver	digestive	444	12893	-0.143091	0.0803247	0.866675	0.0748454	1	1
chr16.3500977.C.G	rs2301762	G	Severity	CAV	G	CLUAP1	430	Intracranial hemorrhage	circulatory system	107	14715	0.468853	0.263204	1.59816	0.0748591	1	1
chrX.15596127.G.T	rs146598386	T	Severity	CAV	T	ACE2	574	Cholelithiasis and cholecystitis	digestive	603	15200	0.767789	0.43103	2.155	0.0748652	1	1
chr19.31533051.C.A	rs8105499	C	Severity	CAV	A	LINC02841	276.14	Hypopotassemia	endocrine/metabolic	369	13938	0.158173	0.0887978	1.17137	0.0748678	1	1
chr6.31153649.G.A	rs143334143	A	Severity; Risk factor	CAV-FE	A	CCHCR1	290.16	Vascular dementia	mental disorders	100	14300	-0.562001	0.315506	0.570067	0.0748688	1	1
chr21.41464802.A.G	rs462574	A	Possible functional consequences	FCP + IP	A	TMPRSS2	292.2	Mild cognitive impairment	mental disorders	112	14215	-0.358875	0.201473	0.698462	0.0748713	1	1
chr7.128938247.T.G	rs10488631	TCTA haplotype	Severity in European-Americans	CAV	T	IRF5	741.2	Stiffness of joint	musculoskeletal	614	14616	0.106473	0.0597747	1.11235	0.0748743	1	1
chr19.39248147.C.T	rs12979860	C	Severity (C allele)*Conflicting; Risk factor (T allele)*Conflicting	CAV	T	IFNL4	571.8	Liver abscess and sequelae of chronic liver disease	digestive	192	13048	0.183981	0.103289	1.20199	0.0748762	1	1
chr2.112913801.G.T	rs3811046	T	Risk factor	CAV	G	IL37	737	Curvature of spine	musculoskeletal	136	14880	-0.248152	0.139323	0.780241	0.0748914	1	1
chr2.45584979.T.C	-	HLA-A*02:02	Protective	IP	C	HLA-A	512	Other symptoms of respiratory system	respiratory	4727	8757	0.0511178	0.0287009	1.05245	0.0749039	1	1
chr6.32623820.T.C	rs9271609	T	Severity	CAV	C	HLA-DQA1	585.4	Chronic kidney disease, Stage I or II	genitourinary	299	13070	-0.167033	0.0937858	0.846172	0.0749117	1	1
chr7.128938247.T.G	rs10488631	TCTA haplotype	Severity in European-Americans	CAV	T	IRF5	740	Osteoarthrosis	musculoskeletal	2728	12335	-0.0595509	0.0334371	0.942188	0.0749154	1	1
chr7.107967457.C.T	rs2237698	T	Severity	CAV	T	LAMB1	411.8	Other chronic ischemic heart disease, unspecified	circulatory system	139	13352	-0.373675	0.209817	0.688201	0.0749203	1	1
chr8.16932640.T.C	rs118072448	T	Severity	CAV	C	-	649.1	Diabetes or abnormal glucose tolerance complicating pregnancy	pregnancy complications	103	15853	0.577937	0.324517	1.78236	0.0749263	1	1
chrX.15586459.TAAATC.T	rs755766792	T	Severity	CAV	T	ACE2	365	Glaucoma	sense organs	1072	13902	0.826967	0.464352	2.28637	0.0749276	1	1
chr6.160716758.G.A	rs4252187	A	Potential functional effect on protein	FCP + IP	A	PLG	539	Bariatric surgery	digestive	391	15878	1.9522	1.09621	7.0442	0.0749346	1	1
chr3.148742201.A.C	rs5186	C	Severity	CAV	C	AGTR1	618.1	Prolapse of vaginal walls	genitourinary	138	15950	-0.285064	0.160071	0.751966	0.0749356	1	1
chr17.34252769.A.G	rs1024611	G	Risk factor	CAV	G	CCL2	110.11	Dermatophytosis of nail	infectious diseases	1032	12247	0.0885068	0.0496996	1.09254	0.0749395	1	1
chr1.205208489.G.A	rs11240388	G	Severity	CAV-FE	A	DSTYK	593.1	Gross hematuria	genitourinary	191	12620	-0.191746	0.107674	0.825516	0.0749432	1	1
chr4.44416575.T.C	rs35540967	C	Severity	CAV	C	KCTD8	496.1	Emphysema	respiratory	275	11633	-0.363592	0.204176	0.695175	0.0749494	1	1
chr8.40324459.C.A	rs11779911	C	Severity	CAV	A	SIRLNT	362.3	Other nondiabetic retinopathy	sense organs	103	13128	-0.322506	0.181108	0.724332	0.0749555	1	1
chr17.45422978.G.C	rs1230082	G	Severity	CAV	G	ARHGAP27	726	Peripheral enthesopathies and allied syndromes	musculoskeletal	1226	11432	-0.0797344	0.0447765	0.923362	0.0749583	1	1
chr21.41465921.C.T	rs62217525	C	Possible functional consequences	FCP + IP	T	TMPRSS2	592.1	Cystitis	genitourinary	427	12532	0.296909	0.166738	1.34569	0.0749635	1	1
chr14.76832814.C.CT	rs34279101	CT	Severity	CAV	CT	LRRC74A	585.3	Chronic renal failure [CKD]	genitourinary	1083	12962	0.115925	0.0651015	1.12291	0.0749648	1	1
chr14.55263686.C.T	rs10140801	T	Severity	CAV-FE	T	FBXO34-AS1	483	Acute bronchitis and bronchiolitis	respiratory	170	13941	0.202102	0.113506	1.22397	0.0749876	1	1
chr12.47844974.A.G	rs731236	AG and AA genotype	Severity	CAV	G	VDR	530.11	GERD	digestive	3904	10752	0.0541943	0.0304378	1.05569	0.0749955	1	1
chr15.60810211.C.T	rs341419	T	Severity	CAV-FE	T	RORA	252.1	Hyperparathyroidism	endocrine/metabolic	226	14361	-0.224944	0.126342	0.798561	0.0750047	1	1
chr11.34482745.G.A	rs61882275	G	Severity	CAV	A	ELF5	301	Personality disorders	mental disorders	209	9320	-0.191387	0.107498	0.825813	0.0750139	1	1
chr17.63488670.G.A	rs4343	G	Severity; Risk factor	CAV	G	ACE	362.3	Other nondiabetic retinopathy	sense organs	106	13670	0.25009	0.140471	1.28414	0.0750159	1	1
chr11.88824823.A.G	rs10831496	G	Severity	CAV-FE	A	GRM5	689	Disorder of skin and subcutaneous tissue NOS	dermatologic	326	15161	0.150671	0.0846298	1.16261	0.0750183	1	1
chr14.74952741.A.G	rs2268616	G	Risk factor	CAV	G	PGF	766	Neuralgia, neuritis, and radiculitis NOS	symptoms	355	12497	0.263446	0.147975	1.30141	0.0750198	1	1
chr17.45995618.A.G	rs112572874	G	Risk factor	CAV-FE	G	MAPT	427.8	Sinoatrial node dysfunction (Bradycardia)	circulatory system	110	12053	-0.40545	0.227749	0.666677	0.0750349	1	1
chr13.112889041.C.T	rs9577175	T	Severity	CAV	T	ATP11A	195	Cancer, suspected or other	neoplasms	182	14501	-0.267881	0.150476	0.764999	0.0750394	1	1
chr7.22728408.A.G	rs2069837	G	Severity	CAV-FE	G	IL6	721	Spondylosis and allied disorders	musculoskeletal	999	13707	0.136728	0.0768077	1.14652	0.075053	1	1
chr2.191909428.G.A	rs147509469	A	Risk factor for females	CAV	A	CAVIN2-AS1	687.1	Rash and other nonspecific skin eruption	dermatologic	1537	11251	-0.358176	0.201208	0.69895	0.0750548	1	1
chr1.230710048.A.G	rs699	G	Severity	CAV	A	AGT	704.1	Alopecia	dermatologic	447	14011	-0.133924	0.0752331	0.874657	0.0750563	1	1
chr9.33426577.A.G	rs10813976	G	Severity	CAV	G	-	288.11	Neutropenia	hematopoietic	117	14118	0.287564	0.161545	1.33318	0.0750617	1	1
chr22.22210343.A.T	rs5757427	T	Severity	CAV	A	IGLV10-54	592	Cystitis and urethritis	genitourinary	324	8945	-0.154916	0.0870304	0.856487	0.075073	1	1
chr14.35401887.C.T	rs696	CC genotype	Severity	CAV	T	NFKBIA	271	Disorders of carbohydrate transport and metabolism	endocrine/metabolic	2138	13337	0.0616786	0.034651	1.06362	0.0750769	1	1
chr18.6461231.C.G	rs11659676	G	Severity	CAV-FE	G	RPL6P27	345.3	Convulsions	neurological	296	14108	-0.149609	0.0840521	0.861045	0.0750839	1	1
chr14.80203237.T.C	rs225014	C	Severity	CAV	C	DIO2	614	Inflammatory diseases of female pelvic organs	genitourinary	460	14687	-0.124235	0.0697977	0.883172	0.0750871	1	1
chr11.1219991.G.T	rs35705950	T	Protective	CAV	T	MUC5B	425	Cardiomyopathy	circulatory system	375	15624	-0.327716	0.18412	0.720567	0.0750916	1	1
chr9.81442264.TCAG.T	rs1826292621	T	Severity	CAV	T	-	296.1	Bipolar	mental disorders	361	9355	0.194011	0.109004	1.21411	0.0750992	1	1
chr4.186082920.C.T	rs3775291	T	Risk factor; Severity	CAV-FE	T	TLR3	261	Vitamin deficiency	endocrine/metabolic	4394	10118	0.0540223	0.0303528	1.05551	0.075106	1	1
chr9.133251249.A.G	rs7849280	G	Protective	CAV	G	ABO	707.2	Chronic ulcer of leg or foot	dermatologic	349	15633	0.197	0.110687	1.21774	0.0751103	1	1
chr21.41473715.C.A	rs2298661	A	Protective	CAV-FE	A	TMPRSS2	362.4	Retinal vascular changes and abnomalities	sense organs	155	13541	-0.286534	0.160998	0.750862	0.0751201	1	1
chr9.132278286.T.C	rs11243705	C	Severity	CAV	C	SETX	715	Other inflammatory spondylopathies	musculoskeletal	157	14767	0.261539	0.146955	1.29893	0.0751219	1	1
chr19.24134099.G.A	rs10407383	A	Severity	CAV-FE	A	ZNF254	611.1	Abnormal mammogram	genitourinary	799	13351	-0.107253	0.0602645	0.898298	0.0751233	1	1
chr17.49863303.C.T	rs77534576	T	Severity	CAV	T	-	356	Hereditary and idiopathic peripheral neuropathy	neurological	175	15163	0.442864	0.248844	1.55716	0.0751269	1	1
chr15.60845514.G.A	rs17303202	A	Risk factor; Severity	CAV-FE	A	RORA	579	Other symptoms involving abdomen and pelvis	digestive	141	13953	0.231134	0.12988	1.26003	0.0751417	1	1
chr9.133257521.T.TC	rs8176719	TC	Severity; Risk factor	CAV-FE	TC	ABO	598	Abnormal findings on examination of urine	genitourinary	256	15679	-0.195666	0.10995	0.822287	0.0751419	1	1
chr4.71742666.T.G	rs2282679	G	Severity	CAV	G	GC	339	Other headache syndromes	neurological	924	13343	-0.113984	0.064051	0.892272	0.0751434	1	1
chr1.109740350.G.T	rs1332018	T	Risk factor; Severity	CAV	G	GSTM3	687	Symptoms affecting skin	dermatologic	274	11266	0.161727	0.0908833	1.17554	0.0751579	1	1
chr15.90879313.T.C	rs8039305	C	Risk factor	CAV-FE	C	FURIN	585.32	End stage renal disease	genitourinary	485	12697	-0.126071	0.0708467	0.881552	0.0751602	1	1
chr3.149000300.G.T	rs76488148	T	Severity	CAV	T	GYG1	292.3	Memory loss	mental disorders	550	14182	-0.23028	0.129409	0.794311	0.0751621	1	1
chr22.19963748.G.A	rs4680	A	Risk factor	FCP	A	COMT	366.2	Senile cataract	sense organs	861	14103	0.0940185	0.0528365	1.09858	0.0751703	1	1
chr12.52726315.TC.T	rs5798227	T	Risk factor	CAV	TC	-	454	Varicose veins	circulatory system	1024	12576	-0.17381	0.0976801	0.840456	0.0751767	1	1
chr12.57108399.C.T	rs324011	T	Risk factor; Severity	CAV	T	STAT6	796	Elevated prostate specific antigen [PSA]	genitourinary	210	14743	0.195597	0.109926	1.21604	0.0751806	1	1
chr1.196673103.G.A	rs800292	A	Severity	CAV	A	CFH	709.2	Sicca syndrome	dermatologic	110	13247	0.251231	0.141194	1.28561	0.0751852	1	1
chr16.57636629.G.A	rs7499679	A	Severity	CAV	A	ADGRG1	415	Pulmonary heart disease	circulatory system	290	15608	0.164929	0.0926921	1.17931	0.0751872	1	1
chr7.54580201.A.C	rs622568	C	Severity; Risk factor	CAV-FE	C	-	429	Ill-defined descriptions and complications of heart disease	circulatory system	506	13829	-0.138713	0.0779587	0.870477	0.0751873	1	1
chr5.1211624.A.G	rs76067074	G	Severity	CAV-FE	G	SLC6A19	531	Peptic ulcer (excl. esophageal)	digestive	277	15651	0.320571	0.18017	1.37791	0.0751953	1	1
chr6.32623820.T.C	rs9271609	T	Severity	CAV	C	HLA-DQA1	276.1	Electrolyte imbalance	endocrine/metabolic	1101	14131	-0.0894545	0.0502773	0.91443	0.0752031	1	1
chr9.4329170.T.C	rs3895472	C	Severity	CAV	T	GLIS3	706.8	Other specified diseases of sebaceous glands	dermatologic	706	12955	0.147043	0.0826465	1.1584	0.0752111	1	1
chr3.149000300.G.T	rs76488148	T	Severity	CAV	T	GYG1	250.7	Diabetic retinopathy	endocrine/metabolic	365	13553	0.22804	0.128173	1.25614	0.075213	1	1
chr1.12192898.T.G	rs1061622	T	Severity	CAV-FE	G	TNFRSF1B	654	Other and unspecified complications of birth; puerperium affecting management of mother	pregnancy complications	179	15995	0.247743	0.139252	1.28113	0.0752233	1	1
chr13.33129529.C.G	rs34425674	G	Risk factor	CAV	G	STARD13	174.11	Malignant neoplasm of female breast	neoplasms	395	14760	0.518888	0.29166	1.68016	0.0752259	1	1
chr8.16932640.T.C	rs118072448	T	Severity	CAV	C	-	537	Other disorders of stomach and duodenum	digestive	161	14228	0.430216	0.241836	1.53759	0.0752471	1	1
chr15.90866675.C.T	rs79742014	T	Protective	IP	T	FURIN	550.5	Ventral hernia	digestive	302	14965	0.444315	0.249762	1.55942	0.0752474	1	1
chr1.87162490.C.T	rs10873821	C	Severity	CAV	T	LINC01140	429.2	Abnormal function study of cardiovascular system	circulatory system	183	13857	0.195865	0.110102	1.21636	0.0752478	1	1
chr6.31153649.G.A	rs143334143	A	Severity; Risk factor	CAV-FE	A	CCHCR1	276.12	Hyposmolality and/or hyponatremia	endocrine/metabolic	153	14134	0.304262	0.171051	1.35562	0.0752758	1	1
chr11.71456403.G.T	rs12785878	G	Severity	CAV	T	NADSYN1	288.11	Neutropenia	hematopoietic	118	14200	0.242367	0.136263	1.27426	0.0752928	1	1
chr7.128938247.T.G	rs10488631	TCTA haplotype	Severity in European-Americans	CAV	T	IRF5	244.4	Hypothyroidism NOS	endocrine/metabolic	1392	13161	0.0744145	0.0418372	1.07725	0.0752946	1	1
chr11.88436431.C.T	rs72953026	T	Severity	CAV-FE	T	-	070	Viral hepatitis	infectious diseases	1347	11088	-0.106018	0.0596067	0.899408	0.0753008	1	1
chr5.86011821.T.G	rs4424029	G	Severity	CAV	G	-	270.3	Disorders of plasma protein metabolism	endocrine/metabolic	127	14942	-0.239748	0.134794	0.786826	0.0753018	1	1
chr5.86011821.T.G	rs4424029	G	Severity	CAV	G	-	495	Asthma	respiratory	2962	11643	0.0558333	0.0313914	1.05742	0.0753029	1	1
chr11.2872637.A.G	rs10766439	A	Severity	CAV	A	-	338.1	Acute pain	neurological	479	10718	-0.147091	0.0827066	0.863215	0.075327	1	1
chr9.87726151.C.T	rs41312184	C;T	Possible functional consequences	FCP + IP	T	CTSL	274.1	Gout	endocrine/metabolic	262	15952	0.432131	0.242982	1.54054	0.0753301	1	1
chr12.57108399.C.T	rs324011	T	Risk factor; Severity	CAV	T	STAT6	274.1	Gout	endocrine/metabolic	261	15834	-0.178509	0.100375	0.836516	0.0753329	1	1
chr11.320836.C.T	rs34481144	T	Severity	CAV	T	IFITM3	401.1	Essential hypertension	circulatory system	7034	8117	0.0601843	0.0338418	1.06203	0.0753381	1	1
chrX.15564175.T.C	rs41303171	C	Severity; Risk factor	CAV	C	ACE2	591	Urinary tract infection	genitourinary	1215	12631	0.57232	0.321818	1.77237	0.0753383	1	1
chr17.31410594.G.A	rs178840	G	Severity	CAV	G	RAB11FIP4	425.1	Primary/intrinsic cardiomyopathies	circulatory system	349	13985	-0.141731	0.0796959	0.867855	0.0753393	1	1
chr15.60845514.G.A	rs17303202	A	Risk factor; Severity	CAV-FE	A	RORA	599.2	Retention of urine	genitourinary	251	11327	0.179051	0.100681	1.19608	0.0753393	1	1
chrX.12889539.C.G	rs3853839	G	Severity; Risk factor	CAV-FE	G	TLR7	743	Osteoporosis, osteopenia and pathological fracture	musculoskeletal	1159	13424	0.0967324	0.0543961	1.10157	0.0753553	1	1
chrX.15566297.A.G	rs4646179	G	Severity	CAV	G	ACE2	425	Cardiomyopathy	circulatory system	376	15694	-0.583891	0.328351	0.557724	0.0753626	1	1
chr21.41473456.A.G	rs17854725	G	Severity	CAV	G	TMPRSS2	627.3	Postmenopausal atrophic vaginitis	genitourinary	309	12262	0.151321	0.0850954	1.16337	0.0753635	1	1
chr10.52771482.G.A	rs5030737	A	Potential functional effect on protein	FCP + IP	A	MBL2	735.2	Acquired toe deformities	musculoskeletal	198	14880	0.433451	0.243753	1.54257	0.0753644	1	1
chr3.126118894.C.T	rs1868132	T	Severity	CAV	T	ALDH1L1	580	Nephritis; nephrosis; renal sclerosis	genitourinary	304	13055	-0.253049	0.142303	0.77643	0.0753648	1	1
chr3.149000300.G.T	rs76488148	T	Severity	CAV	T	GYG1	272.13	Mixed hyperlipidemia	endocrine/metabolic	1622	8774	-0.147674	0.0830458	0.862712	0.0753675	1	1
chr1.20166359.C.T	rs72663004	T	Severity	CAV	T	PLA2G2C	724.1	Disorders of sacrum	musculoskeletal	179	13711	-0.553018	0.311007	0.575211	0.0753784	1	1
chr3.141689849.A.G	rs6440031	G	Severity	CAV	A	LINC02618	292	Neurological disorders	mental disorders	808	13039	0.191597	0.107751	1.21118	0.0753802	1	1
chr17.49863303.C.T	rs77534576	T	Severity	CAV	T	-	288.11	Neutropenia	hematopoietic	118	14162	0.496602	0.279296	1.64313	0.0753958	1	1
chr1.161509955.A.G	rs1801274	G	Severity	CAV	A	FCGR2A	443	Peripheral vascular disease	circulatory system	1412	13092	0.0748413	0.0420929	1.07771	0.0754032	1	1
chr3.61768231.T.A	rs672699	A	Severity	CAV	T	PTPRG	395.2	Nonrheumatic aortic valve disorders	circulatory system	338	14554	-0.157077	0.0883471	0.854638	0.0754119	1	1
chr17.45422978.G.C	rs1230082	G	Severity	CAV	G	ARHGAP27	681	Superficial cellulitis and abscess	dermatologic	847	13494	0.0912395	0.0513174	1.09553	0.0754132	1	1
chr10.51197961.C.A	rs7897633	A	Severity in European-Americans	CAV	C	PRKG1	426	Cardiac conduction disorders	circulatory system	939	12041	-0.095917	0.0539484	0.908539	0.075414	1	1
chr18.69541156.T.C	rs12958013	T	Severity	CAV	C	DOK6	317.1	Alcoholism	mental disorders	362	12647	0.220586	0.124068	1.24681	0.075414	1	1
chr2.196087686.G.A	rs2176724	A	Severity	CAV	A	-	512.7	Shortness of breath	respiratory	3294	8793	0.0736937	0.0414504	1.07648	0.0754241	1	1
chr9.87726151.C.T	rs41312184	C;T	Possible functional consequences	FCP + IP	T	CTSL	555.1	Regional enteritis	digestive	116	11257	0.6648	0.373941	1.9441	0.0754336	1	1
chr9.21131628.G.C	rs12236000	G	Severity	CAV	C	-	585.1	Acute renal failure	genitourinary	631	12996	0.157139	0.0883891	1.17016	0.0754357	1	1
chr22.49281538.G.A	rs62220604	G	Severity	CAV	A	-	340.1	Migrain with aura	neurological	178	12902	-0.269287	0.151478	0.763924	0.0754469	1	1
chr9.3320390.C.A	rs72699049	A	Severity	CAV	A	RFX3	245.2	Chronic thyroiditis	endocrine/metabolic	244	13177	0.332361	0.186959	1.39426	0.0754501	1	1
chr9.3320390.C.A	rs72699049	A	Severity	CAV	A	RFX3	245.21	Chronic lymphocytic thyroiditis	endocrine/metabolic	244	13177	0.332361	0.186959	1.39426	0.0754501	1	1
chr10.52771475.C.T	rs1800450	T	Severity	CAV	T	MBL2	472	Chronic pharyngitis and nasopharyngitis	respiratory	605	10560	-0.155963	0.0877324	0.855591	0.0754518	1	1
chr17.45714244.T.C	rs113661667	C	Risk factor	CAV-FE	C	LINC02210-CRHR1	588.2	Secondary hyperparathyroidism (of renal origin)	genitourinary	188	13046	0.252022	0.141773	1.28662	0.0754622	1	1
chr5.86011821.T.G	rs4424029	G	Severity	CAV	G	-	741.4	Joint effusions	musculoskeletal	160	14592	-0.211878	0.119191	0.809063	0.0754631	1	1
chr5.32750877.T.C	rs1173773	C	Protective	CAV	C	NPR3	245.2	Chronic thyroiditis	endocrine/metabolic	242	13151	0.169715	0.0954727	1.18497	0.075465	1	1
chr5.32750877.T.C	rs1173773	C	Protective	CAV	C	NPR3	245.21	Chronic lymphocytic thyroiditis	endocrine/metabolic	242	13151	0.169715	0.0954727	1.18497	0.075465	1	1
chr10.52771482.G.A	rs5030737	A	Potential functional effect on protein	FCP + IP	A	MBL2	930	Allergic reaction to food	injuries & poisonings	241	12588	0.407671	0.229341	1.50331	0.0754734	1	1
chr5.1211624.A.G	rs76067074	G	Severity	CAV-FE	G	SLC6A19	452	Other venous embolism and thrombosis	circulatory system	393	12398	0.269066	0.151372	1.30874	0.0754833	1	1
chr8.124324323.T.C	rs72711165	C	Severity	CAV-FE	C	TMEM65	743.11	Osteoporosis NOS	musculoskeletal	1124	14344	-0.389323	0.219027	0.677515	0.0754837	1	1
chr10.52771482.G.A	rs5030737	A	Potential functional effect on protein	FCP + IP	A	MBL2	706.8	Other specified diseases of sebaceous glands	dermatologic	725	13407	0.264129	0.148595	1.3023	0.0754842	1	1
chrX.15603134.G.A	rs7885856	G;A	Possible functional consequences	FCP + IP	A	ACE2	411.2	Myocardial infarction	circulatory system	262	13401	-0.644797	0.362769	0.524769	0.0754971	1	1
chr17.45422978.G.C	rs1230082	G	Severity	CAV	G	ARHGAP27	504	Other alveolar and parietoalveolar pneumonopathy	respiratory	183	15040	0.190123	0.106965	1.2094	0.0754984	1	1
chr6.31153649.G.A	rs143334143	A	Severity; Risk factor	CAV-FE	A	CCHCR1	504	Other alveolar and parietoalveolar pneumonopathy	respiratory	184	15223	0.286608	0.161249	1.3319	0.0754989	1	1
chr13.112889041.C.T	rs9577175	T	Severity	CAV	T	ATP11A	070	Viral hepatitis	infectious diseases	1353	11140	0.0963173	0.0541899	1.10111	0.075502	1	1
chr3.27146807.G.A	rs17317135	G	Severity	CAV	A	NEK10	345	Epilepsy, recurrent seizures, convulsions	neurological	425	14375	-0.419207	0.235856	0.657568	0.0755057	1	1
chr16.78590128.A.G	rs72803978	A	Severity	CAV	G	WWOX	090.2	Gonococcal infections	infectious diseases	101	15667	-1.05791	0.595211	0.347182	0.0755084	1	1
chr22.41925447.G.A	rs61756766	A	Severity	CAV	A	TNFRSF13C	578.8	Hemorrhage of rectum and anus	digestive	505	13993	0.386044	0.217204	1.47115	0.0755132	1	1
chr9.133449836.G.A	rs139951127	A	Severity	CAV-FE	A	ADAMTS13	530.11	GERD	digestive	3905	10763	-1.86314	1.04836	0.155184	0.0755359	1	1
chr12.47844974.A.G	rs731236	AG and AA genotype	Severity	CAV	G	VDR	558	Noninfectious gastroenteritis	digestive	391	11250	0.140749	0.0791974	1.15114	0.0755363	1	1
chr22.19963748.G.A	rs4680	A	Risk factor	FCP	A	COMT	720	Spinal stenosis	musculoskeletal	233	13707	-0.174965	0.0984509	0.839486	0.0755388	1	1
chr9.87726151.C.T	rs41312184	C;T	Possible functional consequences	FCP + IP	T	CTSL	340	Migraine	neurological	971	13340	-0.338648	0.190559	0.712733	0.0755468	1	1
chr1.161509955.A.G	rs1801274	G	Severity	CAV	A	FCGR2A	327.4	Insomnia	neurological	1600	11959	0.0686952	0.0386553	1.07111	0.0755486	1	1
chr22.41925447.G.A	rs61756766	A	Severity	CAV	A	TNFRSF13C	627	Menopausal and postmenopausal disorders	genitourinary	859	12413	0.339178	0.190862	1.40379	0.0755545	1	1
chr11.71456403.G.T	rs12785878	G	Severity	CAV	T	NADSYN1	180	Cervical cancer and dysplasia	neoplasms	233	14408	0.171807	0.0966796	1.18745	0.0755549	1	1
chr6.6924962.A.C	rs6933436	C	Severity	CAV	C	-	694	Dyschromia and Vitiligo	dermatologic	274	13096	-0.174611	0.0982576	0.839784	0.0755562	1	1
chr9.133251249.A.G	rs7849280	G	Protective	CAV	G	ABO	426.3	Bundle branch block	circulatory system	110	12041	0.325139	0.182965	1.38422	0.0755591	1	1
chr9.132278286.T.C	rs11243705	C	Severity	CAV	C	SETX	426	Cardiac conduction disorders	circulatory system	926	11908	0.122905	0.0691633	1.13078	0.0755635	1	1
chr3.101705614.T.C	rs11919389	C	Risk factor	CAV	C	PDCL3P4	733	Other disorders of bone and cartilage	musculoskeletal	1067	13000	-0.0975321	0.0548863	0.907073	0.0755711	1	1
chr19.31533051.C.A	rs8105499	C	Severity	CAV	A	LINC02841	090	Sexually transmitted infections (not HIV or hepatitis)	infectious diseases	374	15508	0.162119	0.0912341	1.176	0.0755745	1	1
chr17.34252769.A.G	rs1024611	G	Risk factor	CAV	G	CCL2	350.2	Abnormality of gait	neurological	1186	13634	0.0858004	0.0482865	1.08959	0.0755843	1	1
chr21.41426103.C.A	rs17000900	A	Severity	CAV-FE	A	MX1	401.2	Hypertensive heart and/or renal disease	circulatory system	233	8343	0.251359	0.141462	1.28577	0.07559	1	1
chr19.52830722.G.A	rs10411226	G	Severity	CAV	G	ZNF28	530	Diseases of esophagus	digestive	3654	9264	0.0538095	0.0302836	1.05528	0.0755924	1	1
chr5.86011821.T.G	rs4424029	G	Severity	CAV	G	-	724.1	Disorders of sacrum	musculoskeletal	179	13609	0.192692	0.108446	1.21251	0.0755944	1	1
chr1.154454494.A.C	rs2228145	A	Risk factor	CAV	C	IL6R	372	Disorders of conjunctiva	sense organs	161	13581	-0.217222	0.122253	0.804751	0.0755959	1	1
chr7.107967457.C.T	rs2237698	T	Severity	CAV	T	LAMB1	218	Benign neoplasm of uterus	neoplasms	374	14994	-0.221285	0.12454	0.801488	0.0755969	1	1
chr7.107967457.C.T	rs2237698	T	Severity	CAV	T	LAMB1	218.1	Uterine leiomyoma	neoplasms	374	14994	-0.221285	0.12454	0.801488	0.0755969	1	1
chr1.156125675.T.C	rs581342	C	Severity	CAV	C	LMNA	626.13	Irregular menstrual cycle	genitourinary	419	12348	0.190133	0.107008	1.20941	0.075599	1	1
chr10.43519603.G.T	rs10793436	G	Severity	CAV	T	-	483	Acute bronchitis and bronchiolitis	respiratory	165	13190	-0.201818	0.113586	0.817243	0.075603	1	1
chr21.41660268.A.T	rs2252109	A	Severity	CAV	A	-	276.1	Electrolyte imbalance	endocrine/metabolic	1056	13218	0.0849888	0.0478334	1.0887	0.0756064	1	1
chr15.60845514.G.A	rs17303202	A	Risk factor; Severity	CAV-FE	A	RORA	272.1	Hyperlipidemia	endocrine/metabolic	6319	8830	-0.0532072	0.0299468	0.948184	0.0756137	1	1
chr1.230710048.A.G	rs699	G	Severity	CAV	A	AGT	296	Mood disorders	mental disorders	3380	9375	0.056077	0.0315622	1.05768	0.0756153	1	1
chr21.41473715.C.A	rs2298661	A	Protective	CAV-FE	A	TMPRSS2	255	Disorders of adrenal glands	endocrine/metabolic	189	14499	-0.250264	0.140859	0.778595	0.0756169	1	1
chr16.3500977.C.G	rs2301762	G	Severity	CAV	G	CLUAP1	686	Other local infections of skin and subcutaneous tissue	dermatologic	141	13540	0.420878	0.236892	1.5233	0.0756234	1	1
chr4.25613313.G.A	-	HLA-A*02:02	Protective	IP	A	HLA-A	416	Cardiomegaly	circulatory system	113	15768	-0.374742	0.210927	0.687467	0.0756266	1	1
chr1.196673103.G.A	rs800292	A	Severity	CAV	A	CFH	536.3	Gastroparesis	digestive	162	14298	-0.210235	0.118333	0.810394	0.0756267	1	1
chrX.15564667.C.T	rs2074192	T	Severity (T allele); Severity for males > 50 y.o (T allele); Protective (C allele); Protective (CT genotype)	CAV	T	ACE2	389.1	Sensorineural hearing loss	sense organs	589	14170	-0.125801	0.0708139	0.881791	0.0756508	1	1
chr3.27146807.G.A	rs17317135	G	Severity	CAV	A	NEK10	174	Breast cancer	neoplasms	450	14544	-0.400227	0.225292	0.670168	0.0756542	1	1
chr10.22439346.T.C	-	HLA-A*02:02	Protective	IP	C	HLA-A	573	Other disorders of liver	digestive	214	12939	0.339612	0.191175	1.4044	0.0756601	1	1
chr6.30887474.G.A	rs4618569	AG genotype	Severity	CAV	A	DDR1	110	Dermatophytosis / Dermatomycosis	infectious diseases	1614	12263	0.0725217	0.0408261	1.07522	0.0756745	1	1
chr4.67964168.T.A	rs720009	A	Possible functional consequences	FCP + IP	A	TMPRSS11A	475.9	Postnasal drip	respiratory	304	10523	-0.363982	0.204912	0.694904	0.0756871	1	1
chr12.8058591.T.C	rs7842	C	Risk factor; Severity	CAV	C	C3AR1	250.1	Type 1 diabetes	endocrine/metabolic	240	10370	-0.181982	0.102453	0.833616	0.0756926	1	1
chr19.24134099.G.A	rs10407383	A	Severity	CAV-FE	A	ZNF254	362	Other retinal disorders	sense organs	655	13647	-0.116402	0.0655334	0.890117	0.075695	1	1
chr10.22439346.T.C	-	HLA-A*02:02	Protective	IP	C	HLA-A	738	Other acquired musculoskeletal deformity	musculoskeletal	119	14757	-0.642359	0.361643	0.52605	0.075696	1	1
chr15.33615902.C.T	rs12593288	C	Severity	CAV	T	RYR3	275.5	Disorders of calcium/phosphorus metabolism	endocrine/metabolic	132	15367	-0.31353	0.176525	0.730862	0.075712	1	1
chr3.126118894.C.T	rs1868132	T	Severity	CAV	T	ALDH1L1	610.1	Cystic mastopathy	genitourinary	211	13361	0.259113	0.145888	1.29578	0.0757141	1	1
chr3.149000300.G.T	rs76488148	T	Severity	CAV	T	GYG1	740.11	Osteoarthrosis, localized, primary	musculoskeletal	1620	12302	0.127193	0.0716135	1.13564	0.0757157	1	1
chr12.8058591.T.C	rs7842	C	Risk factor; Severity	CAV	C	C3AR1	249	Secondary diabetes mellitus	endocrine/metabolic	687	10370	0.108983	0.0613624	1.11514	0.0757228	1	1
chr14.102356233.A.G	rs11160678	G	Severity	CAV	G	CINP	426.7	Abnormal electrocardiogram [ECG] [EKG]	circulatory system	417	11913	-0.145846	0.0821217	0.864291	0.0757374	1	1
chr7.22548762.C.T	rs13227460	T	Severity	CAV	T	STEAP1B	706	Diseases of sebaceous glands	dermatologic	1201	13109	-0.107831	0.0607179	0.897779	0.0757425	1	1
chr22.22210343.A.T	rs5757427	T	Severity	CAV	A	IGLV10-54	285.21	Anemia in chronic kidney disease	hematopoietic	145	8260	0.219652	0.123685	1.24564	0.0757511	1	1
chr4.107694523.TG.T	rs70947091	T	Severity	CAV-FE	T	PAPSS1	735	Acquired foot deformities	musculoskeletal	386	14756	0.147963	0.0833212	1.15947	0.075763	1	1
chr4.67964168.T.A	rs720009	A	Possible functional consequences	FCP + IP	A	TMPRSS11A	195	Cancer, suspected or other	neoplasms	183	14502	0.359422	0.202403	1.4325	0.0757702	1	1
chr12.8058591.T.C	rs7842	C	Risk factor; Severity	CAV	C	C3AR1	495.2	Asthma with exacerbation	respiratory	815	11726	0.0977914	0.0550704	1.10273	0.075774	1	1
chr1.169597075.C.T	rs6127	T	Severity in males	CAV	C	SELP	427.2	Atrial fibrillation and flutter	circulatory system	605	12057	0.123816	0.0697266	1.13181	0.0757775	1	1
chr18.6461231.C.G	rs11659676	G	Severity	CAV-FE	G	RPL6P27	735.21	Hammer toe (acquired)	musculoskeletal	167	14397	-0.199423	0.11231	0.819204	0.0757927	1	1
chr22.24011037.T.C	rs11090305	C	Severity	CAV	C	-	250.24	Type 2 diabetes with neurological manifestations	endocrine/metabolic	880	9897	-0.112267	0.0632293	0.893805	0.0758058	1	1
chr4.69615987.C.T	rs7688383	T	Loss of smell and taste	CAV	T	UGT2A1	327	Sleep disorders	neurological	1857	12080	-0.0686571	0.0386683	0.933647	0.0758089	1	1
chr10.28606315.C.T	rs12773860	T	Severity	CAV	T	WAC	261	Vitamin deficiency	endocrine/metabolic	4367	10033	0.0933466	0.0525755	1.09784	0.0758192	1	1
chr10.22439346.T.C	-	HLA-A*02:02	Protective	IP	C	HLA-A	271.3	Intestinal disaccharidase deficiencies and disaccharide malabsorption	endocrine/metabolic	2120	13269	-0.136388	0.076818	0.872504	0.0758207	1	1
chr3.148742201.A.C	rs5186	C	Severity	CAV	C	AGTR1	364	Corneal opacity and other disorders of cornea	sense organs	143	13889	0.245467	0.138258	1.27822	0.0758268	1	1
chr22.19963748.G.A	rs4680	A	Risk factor	FCP	A	COMT	801	Fracture of ankle and foot	injuries & poisonings	106	14367	0.250136	0.140888	1.2842	0.0758287	1	1
chr10.43519603.G.T	rs10793436	G	Severity	CAV	T	-	427.8	Sinoatrial node dysfunction (Bradycardia)	circulatory system	107	11326	-0.256369	0.144402	0.773856	0.075835	1	1
chr10.104263031.C.A	rs4925	A	Protective for neurological complications of long COVID	CAV	A	GSTO1	507	Pleurisy; pleural effusion	respiratory	137	15218	-0.280443	0.157964	0.755449	0.0758388	1	1
chr17.8109899.C.T	rs151256885	T	Severity	CAV	T	ALOXE3	763	Thoracic or lumbosacral neuritis or radiculitis, unspecified	symptoms	963	12822	-0.331296	0.186608	0.717993	0.0758388	1	1
chrX.15581269.T.C	rs138390800	C	May destabilize ACE2 protein structure	FCP + IP	C	ACE2	535	Gastritis and duodenitis	digestive	777	14338	0.865608	0.487591	2.37645	0.0758526	1	1
chr19.50379362.T.C	rs1405655	C	Severity	CAV-FE	C	NR1H2	345	Epilepsy, recurrent seizures, convulsions	neurological	431	14612	-0.129188	0.0727718	0.878809	0.0758577	1	1
chr11.320772.A.G	rs12252	G	Severity; Risk factor	CAV	G	IFITM3	560	Intestinal obstruction without mention of hernia	digestive	161	10912	0.265998	0.149839	1.30473	0.0758606	1	1
chr12.6845711.C.T	rs5443	T	protective	CAV	T	CDCA3	261.4	Vitamin D deficiency	endocrine/metabolic	4004	10120	-0.0492966	0.0277692	0.951899	0.0758609	1	1
chr12.52726315.TC.T	rs5798227	T	Risk factor	CAV	TC	-	414	Other forms of chronic heart disease	circulatory system	217	13391	-0.381079	0.214666	0.683124	0.0758616	1	1
chrX.15561454.T.C	rs142017934	C	Severity	CAV	C	ACE2	740.9	Osteoarthrosis NOS	musculoskeletal	1620	12411	0.591257	0.333067	1.80626	0.0758667	1	1
chr10.52771482.G.A	rs5030737	A	Potential functional effect on protein	FCP + IP	A	MBL2	395.2	Nonrheumatic aortic valve disorders	circulatory system	339	14612	-0.524232	0.295322	0.59201	0.0758785	1	1
chr2.191909428.G.A	rs147509469	A	Risk factor for females	CAV	A	CAVIN2-AS1	571.5	Other chronic nonalcoholic liver disease	digestive	1508	13030	-0.353284	0.199025	0.702378	0.0758862	1	1
chr15.34253720.A.G	rs2705343	G	Severity	CAV-FE	G	SLC12A6	429.3	Symptoms involving cardiovascular system	circulatory system	327	13677	0.182992	0.103099	1.2008	0.0759109	1	1
chr3.38894643.C.T	rs33985936	T	Severity	CAV	T	SCN11A	612	Breast conditions, congenital or relating to hormones	genitourinary	175	13375	0.226527	0.127631	1.25424	0.0759199	1	1
chr20.1135233.C.T	rs141024057	T	Severity	CAV	T	PSMF1	442	Other aneurysm	circulatory system	238	13465	1.41574	0.797659	4.11953	0.0759199	1	1
chr7.54580201.A.C	rs622568	C	Severity; Risk factor	CAV-FE	C	-	599	Other symptoms/disorders or the urinary system	genitourinary	2582	11303	-0.0668865	0.0376854	0.935301	0.0759202	1	1
chr1.12192898.T.G	rs1061622	T	Severity	CAV-FE	G	TNFRSF1B	394.2	Mitral valve disease	circulatory system	115	14595	0.287855	0.162187	1.33356	0.075926	1	1
chr18.69541156.T.C	rs12958013	T	Severity	CAV	C	DOK6	687.1	Rash and other nonspecific skin eruption	dermatologic	1506	10939	0.117482	0.0661946	1.12466	0.0759324	1	1
chr12.106231175.T.A	rs12823094	A	Severity	CAV	A	-	053	Herpes zoster	infectious diseases	299	10745	0.196738	0.110857	1.21742	0.0759479	1	1
chr16.57636629.G.A	rs7499679	A	Severity	CAV	A	ADGRG1	257.1	Testicular hypofunction	endocrine/metabolic	180	14464	-0.235291	0.132587	0.790341	0.0759609	1	1
chr3.38894643.C.T	rs33985936	T	Severity	CAV	T	SCN11A	706	Diseases of sebaceous glands	dermatologic	1210	13408	-0.0952826	0.0536921	0.909116	0.0759622	1	1
chr22.19963748.G.A	rs4680	A	Risk factor	FCP	A	COMT	687	Symptoms affecting skin	dermatologic	274	11261	-0.161598	0.0910611	0.850783	0.0759628	1	1
chr10.104263031.C.A	rs4925	A	Protective for neurological complications of long COVID	CAV	A	GSTO1	686	Other local infections of skin and subcutaneous tissue	dermatologic	141	13653	0.240892	0.135746	1.27238	0.0759678	1	1
chr2.162267541.C.T	rs1990760	T	Risk factor; Severity	CAV	T	IFIH1	686	Other local infections of skin and subcutaneous tissue	dermatologic	142	13594	-0.235001	0.132432	0.79057	0.0759806	1	1
chr6.18015216.C.T	rs140247774	T	Severity	CAV	T	-	426.91	Cardiac pacemaker in situ	circulatory system	181	11996	-0.910225	0.51295	0.402434	0.075982	1	1
chrX.15561454.T.C	rs142017934	C	Severity	CAV	C	ACE2	458	Hypotension	circulatory system	204	14972	1.0815	0.609471	2.9491	0.0759822	1	1
chr12.47902438.G.T	rs11574024	T	Severity	CAV	T	VDR	285.2	Anemia of chronic disease	hematopoietic	286	11843	0.322384	0.1817	1.38042	0.0760188	1	1
chr15.34253720.A.G	rs2705343	G	Severity	CAV-FE	G	SLC12A6	296.1	Bipolar	mental disorders	358	9233	-0.202308	0.114023	0.816843	0.0760189	1	1
chr11.14893332.A.G	rs10741657	G	Severity	CAV	A	CYP2R1	600	Hyperplasia of prostate	genitourinary	839	14861	0.111078	0.0626056	1.11748	0.076021	1	1
chr19.39248147.C.T	rs12979860	C	Severity (C allele)*Conflicting; Risk factor (T allele)*Conflicting	CAV	T	IFNL4	362.26	Macular puckering of retina	sense organs	130	13670	-0.229278	0.129226	0.795107	0.0760234	1	1
chr2.127137039.A.G	rs744373	G	Severity	CAV	G	-	564.9	Personal history of diseases of digestive system	digestive	150	11236	-0.21741	0.122537	0.8046	0.0760244	1	1
chr15.33615902.C.T	rs12593288	C	Severity	CAV	T	RYR3	443.7	Peripheral angiopathy in diseases classified elsewhere	circulatory system	545	13296	0.145465	0.0819918	1.15658	0.0760401	1	1
chr18.6461231.C.G	rs11659676	G	Severity	CAV-FE	G	RPL6P27	401	Hypertension	circulatory system	7005	8066	0.050118	0.0282494	1.0514	0.076042	1	1
chr6.41534945.A.C	rs1886814	C	Severity	CAV-FE	C	FOXP4-AS1	792	Abnormal Papanicolaou smear of cervix and cervical HPV	genitourinary	248	14324	-0.264154	0.148904	0.767855	0.0760649	1	1
chr10.51197961.C.A	rs7897633	A	Severity in European-Americans	CAV	C	PRKG1	401.1	Essential hypertension	circulatory system	7183	8369	-0.052415	0.0295468	0.948935	0.0760693	1	1
chr11.114726432.A.T	rs1712779	T	Severity	CAV-FE	T	-	594	Urinary calculus	genitourinary	698	15223	-0.105484	0.0594634	0.899889	0.0760737	1	1
chr6.31575254.G.A	rs1800629	A	Risk factor*Conflicting; Severity*Conflicting; Protective*Conflicting	CAV-FE	A	TNF	350.2	Abnormality of gait	neurological	1186	13659	-0.14389	0.0811141	0.865983	0.0760756	1	1
chr16.78590128.A.G	rs72803978	A	Severity	CAV	G	WWOX	695.8	Other specified erythematous conditions	dermatologic	172	13433	-0.735791	0.414795	0.479126	0.0760851	1	1
chr13.33129529.C.G	rs34425674	G	Risk factor	CAV	G	STARD13	296.1	Bipolar	mental disorders	361	9360	0.514779	0.290202	1.67327	0.0760862	1	1
chr16.85959043.C.T	rs12444486	C	Severity in African-Americans	CAV	C	-	618.1	Prolapse of vaginal walls	genitourinary	134	15457	-0.24266	0.136799	0.784538	0.0760886	1	1
chr7.22728630.G.T	rs2066992	T	Protective	CAV-FE	T	IL6	512	Other symptoms of respiratory system	respiratory	4725	8772	0.0680674	0.0383729	1.07044	0.0760893	1	1
chr10.36988942.A.G	rs2091431	G	Severity	CAV	A	-	276.13	Hyperpotassemia	endocrine/metabolic	616	13982	-0.11821	0.0666406	0.88851	0.0760895	1	1
chr3.126118894.C.T	rs1868132	T	Severity	CAV	T	ALDH1L1	519	Other diseases of respiratory system, not elsewhere classified	respiratory	168	15842	-0.352497	0.19872	0.702931	0.0760904	1	1
chr11.114726432.A.T	rs1712779	T	Severity	CAV-FE	T	-	454.11	Varicose veins of lower extremity, symptomtic	circulatory system	786	12572	-0.102737	0.0579184	0.902365	0.0760931	1	1
chr9.131672331.T.G	rs12551879	G	Severity	CAV	G	RAPGEF1	427.3	Other specified cardiac dysrhythmias	circulatory system	275	12027	0.251843	0.14198	1.28639	0.0760974	1	1
chr11.88824823.A.G	rs10831496	G	Severity	CAV-FE	A	GRM5	709	Diffuse diseases of connective tissue	dermatologic	230	13267	-0.181736	0.102457	0.833821	0.0760989	1	1
chr5.86011821.T.G	rs4424029	G	Severity	CAV	G	-	227	Benign neoplasm of other endocrine glands and related structures	neoplasms	167	15856	0.199209	0.112311	1.22044	0.0761075	1	1
chr2.196087686.G.A	rs2176724	A	Severity	CAV	A	-	530	Diseases of esophagus	digestive	4073	10752	0.0658453	0.0371233	1.06806	0.0761143	1	1
chr21.41507982.C.A	rs75603675	A	Protective*Conflicting; Risk factor*Conflicting; Severity*Conflicting	CAV	A	TMPRSS2	079.9	Viremia, NOS	infectious diseases	233	10925	0.174013	0.0981106	1.19007	0.0761226	1	1
chr5.142872984.C.T	rs10039856	C	Severity	CAV	T	ARHGAP26	261.4	Vitamin D deficiency	endocrine/metabolic	3977	10061	0.0619233	0.0349134	1.06388	0.0761253	1	1
chr2.60480453.A.G	rs1123573	A	Severity	CAV-FE	G	BCL11A	244.2	Acquired hypothyroidism	endocrine/metabolic	421	13228	0.134278	0.0757095	1.14371	0.0761297	1	1
chr2.195519781.A.G	rs74417002	G	Severity	CAV	G	-	364	Corneal opacity and other disorders of cornea	sense organs	141	13888	-0.905667	0.510688	0.404272	0.0761585	1	1
chr7.117587778.G.T	rs113993959	T	Severity	CAV	T	CFTR	573	Other disorders of liver	digestive	218	13049	1.9571	1.10361	7.0788	0.0761692	1	1
chr3.1052111.C.G	rs1504061	G	Severity	CAV	G	-	622.1	Polyp of corpus uteri	genitourinary	130	15671	-0.606967	0.342298	0.545001	0.0761938	1	1
chr7.54580201.A.C	rs622568	C	Severity; Risk factor	CAV-FE	C	-	512.9	Other dyspnea	respiratory	1949	8760	-0.0781514	0.0440739	0.924824	0.0761975	1	1
chr3.61768231.T.A	rs672699	A	Severity	CAV	T	PTPRG	575	Other biliary tract disease	digestive	185	15138	0.195785	0.110419	1.21626	0.0762118	1	1
chr14.74952741.A.G	rs2268616	G	Risk factor	CAV	G	PGF	801	Fracture of ankle and foot	injuries & poisonings	103	13957	0.468408	0.264181	1.59745	0.0762198	1	1
chr10.22439346.T.C	-	HLA-A*02:02	Protective	IP	C	HLA-A	519	Other diseases of respiratory system, not elsewhere classified	respiratory	167	15725	-0.546515	0.308237	0.578964	0.0762227	1	1
chr1.90742957.A.C	rs2166172	C	Severity	CAV-FE	C	-	560	Intestinal obstruction without mention of hernia	digestive	167	11203	0.2036	0.114832	1.22581	0.0762255	1	1
chr22.43928847.C.G	rs738409	G	Protective*Conflicting; Severity*Conflicting	CAV	G	PNPLA3	389.4	Tinnitus	sense organs	220	14079	0.182083	0.102697	1.19971	0.0762263	1	1
chr5.21768177.G.A	-	HLA-A*02:02	Protective	IP	A	HLA-A	427.3	Other specified cardiac dysrhythmias	circulatory system	273	11649	0.163188	0.0920414	1.17726	0.0762305	1	1
chr10.98166813.G.T	rs10786398	T	Severity	CAV	T	R3HCC1L	535.2	Atrophic gastritis	digestive	165	14228	-0.238151	0.134329	0.788083	0.0762458	1	1
chr9.78543197.A.G	rs7027911	A	Severity	CAV	G	-	726.1	Enthesopathy	musculoskeletal	620	11516	-0.11122	0.0627349	0.894742	0.0762516	1	1
chrX.15581240.G.A	rs147464721	A	Severity	CAV	A	ACE2	244.4	Hypothyroidism NOS	endocrine/metabolic	1404	13228	-1.79516	1.01259	0.1661	0.076254	1	1
chr17.45422978.G.C	rs1230082	G	Severity	CAV	G	ARHGAP27	216	Benign neoplasm of skin	neoplasms	272	14491	-0.159838	0.090165	0.852282	0.0762736	1	1
chr4.107694523.TG.T	rs70947091	T	Severity	CAV-FE	T	PAPSS1	250.24	Type 2 diabetes with neurological manifestations	endocrine/metabolic	894	10283	0.107208	0.0604807	1.11317	0.0762944	1	1
chr11.784340.C.G	rs7104929	G	Severity	CAV-FE	G	-	527	Diseases of the salivary glands	digestive	126	15262	-0.243921	0.137613	0.783549	0.0763095	1	1
chr19.24134099.G.A	rs10407383	A	Severity	CAV-FE	A	ZNF254	497	Bronchitis	respiratory	336	11714	-0.163733	0.0923742	0.848968	0.0763114	1	1
chr22.49281538.G.A	rs62220604	G	Severity	CAV	A	-	454.11	Varicose veins of lower extremity, symptomtic	circulatory system	763	12153	-0.12443	0.0702012	0.883	0.0763147	1	1
chr13.73984368.C.T	rs12871414	C	Severity	CAV	T	KLF12	710	Osteomyelitis, periostitis, and other infections involving bone	musculoskeletal	116	14875	-0.319976	0.180531	0.726167	0.0763253	1	1
chr13.73984368.C.T	rs12871414	C	Severity	CAV	T	KLF12	710.1	Osteomyelitis	musculoskeletal	116	14875	-0.319976	0.180531	0.726167	0.0763253	1	1
chr7.117559590.ATCT.A	rs113993960	A	Severity	CAV	A	CFTR	564.1	Irritable Bowel Syndrome	digestive	188	11220	1.07252	0.605123	2.92275	0.0763273	1	1
chrX.15586459.TAAATC.T	rs755766792	T	Severity	CAV	T	ACE2	539	Bariatric surgery	digestive	391	15884	1.08854	0.614176	2.96995	0.0763341	1	1
chr2.162044379.C.T	rs3788979	T	Risk factor	CAV	T	DPP4	172	Skin cancer	neoplasms	126	15594	-0.375984	0.212146	0.686613	0.0763469	1	1
chr9.132278286.T.C	rs11243705	C	Severity	CAV	C	SETX	242	Thyrotoxicosis with or without goiter	endocrine/metabolic	351	13056	-0.209782	0.11837	0.810761	0.0763531	1	1
chr4.166008836.A.T	rs17047200	TT genotype	Severity (TT genotype)*Conflicting; Risk factor (AA genotype)*Conflicting	CAV	T	TLL1	700	Corns and callosities	dermatologic	189	14548	-0.255298	0.144058	0.774686	0.076363	1	1
chrX.15566297.A.G	rs4646179	G	Severity	CAV	G	ACE2	250	Diabetes mellitus	endocrine/metabolic	4398	10370	-0.182833	0.103172	0.832907	0.0763749	1	1
chr11.1219991.G.T	rs35705950	T	Protective	CAV	T	MUC5B	599.3	Dysuria	genitourinary	1091	11293	0.160256	0.0904382	1.17381	0.0763959	1	1
chr4.68840276.G.A	rs115162070	G	Severity	CAV	A	-	174	Breast cancer	neoplasms	453	14716	0.265554	0.149863	1.30415	0.0763984	1	1
chr7.22548762.C.T	rs13227460	T	Severity	CAV	T	STEAP1B	216.1	Screening for malignant neoplasms of the skin	neoplasms	233	14361	-0.239331	0.135068	0.787154	0.0764068	1	1
chr4.106022043.T.C	rs11729561	T	Severity	CAV	C	-	459	Other disorders of circulatory system	circulatory system	386	14515	0.24647	0.1391	1.2795	0.0764128	1	1
chr9.132278286.T.C	rs11243705	C	Severity	CAV	C	SETX	180.3	Cervical intraepithelial neoplasia [CIN] [Cervical dysplasia]	neoplasms	204	14225	0.236004	0.133197	1.26618	0.0764221	1	1
chr9.87725456.A.T	rs56952354	A;T	Possible functional consequences	FCP + IP	T	CTSL	483	Acute bronchitis and bronchiolitis	respiratory	170	13992	0.609241	0.343857	1.83904	0.0764302	1	1
chr9.30504351.C.T	rs17775810	TT genotype	Protective	CAV	T	LINC01242	245.2	Chronic thyroiditis	endocrine/metabolic	242	13082	-0.23498	0.132639	0.790587	0.0764645	1	1
chr9.30504351.C.T	rs17775810	TT genotype	Protective	CAV	T	LINC01242	245.21	Chronic lymphocytic thyroiditis	endocrine/metabolic	242	13082	-0.23498	0.132639	0.790587	0.0764645	1	1
chrX.12889539.C.G	rs3853839	G	Severity; Risk factor	CAV-FE	G	TLR7	587	Kidney replaced by transpant	genitourinary	174	12181	-0.265284	0.149748	0.766988	0.0764715	1	1
chr10.52771466.C.T	rs1800451	T	Potential functional effect on protein	FCP + IP	T	MBL2	300.12	Agorophobia, social phobia, and panic disorder	mental disorders	350	9342	-0.296421	0.167325	0.743475	0.0764738	1	1
chr11.14893332.A.G	rs10741657	G	Severity	CAV	A	CYP2R1	706	Diseases of sebaceous glands	dermatologic	1210	13408	0.0815836	0.0460543	1.085	0.0764829	1	1
chr6.158608455.C.T	rs117665206	T	Severity	CAV	T	TMEM181	367.1	Myopia	sense organs	156	14006	0.877616	0.495426	2.40516	0.076488	1	1
chr5.96909661.C.T	rs150892504	T	Severity	CAV	T	ERAP2	800	Fracture of lower limb	injuries & poisonings	182	14372	1.31816	0.744132	3.73654	0.0764931	1	1
chr21.41465040.G.A	rs17001042	A	Possible functional consequences	FCP + IP	A	TMPRSS2	722.1	Displacement of intervertebral disc	musculoskeletal	391	13703	-0.468302	0.264369	0.626064	0.0764955	1	1
chr11.114726432.A.T	rs1712779	T	Severity	CAV-FE	T	-	785	Abdominal pain	symptoms	3651	9718	-0.0539914	0.0304801	0.94744	0.0764996	1	1
chr2.112913801.G.T	rs3811046	T	Risk factor	CAV	G	IL37	480	Pneumonia	respiratory	561	14040	0.120656	0.0681147	1.12824	0.0765009	1	1
chr22.22210343.A.T	rs5757427	T	Severity	CAV	A	IGLV10-54	724.2	Disorders of coccyx	musculoskeletal	138	9661	0.223374	0.126103	1.25029	0.076502	1	1
chr21.41465921.C.T	rs62217525	C	Possible functional consequences	FCP + IP	T	TMPRSS2	426.7	Abnormal electrocardiogram [ECG] [EKG]	circulatory system	414	11967	0.296035	0.167124	1.34452	0.076502	1	1
chr11.114726432.A.T	rs1712779	T	Severity	CAV-FE	T	-	112	Candidiasis	infectious diseases	607	12257	-0.116244	0.0656244	0.890258	0.0765024	1	1
chr12.106231175.T.A	rs12823094	A	Severity	CAV	A	-	038	Septicemia	infectious diseases	166	14202	-0.299089	0.168851	0.741493	0.0765068	1	1
chr17.45995618.A.G	rs112572874	G	Risk factor	CAV-FE	G	MAPT	530.13	Barrett's esophagus	digestive	105	10755	-0.390761	0.220616	0.676542	0.076523	1	1
chr11.14893332.A.G	rs10741657	G	Severity	CAV	A	CYP2R1	250	Diabetes mellitus	endocrine/metabolic	4398	10381	0.0542665	0.030638	1.05577	0.076525	1	1
chr22.41925447.G.A	rs61756766	A	Severity	CAV	A	TNFRSF13C	290.11	Alzheimer's disease	mental disorders	111	14300	0.803145	0.453454	2.23255	0.0765321	1	1
chr12.52726315.TC.T	rs5798227	T	Risk factor	CAV	TC	-	694	Dyschromia and Vitiligo	dermatologic	287	13460	0.258148	0.14575	1.29453	0.0765335	1	1
chr10.104263031.C.A	rs4925	A	Protective for neurological complications of long COVID	CAV	A	GSTO1	244.4	Hypothyroidism NOS	endocrine/metabolic	1405	13229	-0.0870474	0.0491473	0.916634	0.0765351	1	1
chr21.41509390.C.G	rs12626358	G	Possible functional consequences	FCP + IP	G	TMPRSS2	707	Chronic ulcer of skin	dermatologic	440	15472	-0.155916	0.088031	0.855631	0.0765358	1	1
chr5.132485305.G.A	rs17622656	A	Risk factor	FCP + IP	A	IRF1	070	Viral hepatitis	infectious diseases	1352	11176	-0.0878826	0.0496191	0.915868	0.0765366	1	1
chr5.174562335.T.A	rs2220543	T	Severity	CAV	A	SUMO2P6	284.1	Pancytopenia	hematopoietic	135	11780	-0.236402	0.133481	0.789463	0.0765507	1	1
chr21.41473715.C.A	rs2298661	A	Protective	CAV-FE	A	TMPRSS2	381.1	Otitis media	sense organs	142	14548	-0.293042	0.165465	0.745991	0.0765568	1	1
chr1.31151182.G.C	rs12083278	C	Severity	CAV	G	-	276.14	Hypopotassemia	endocrine/metabolic	357	13330	-0.148597	0.0839051	0.861916	0.076558	1	1
chr3.27146807.G.A	rs17317135	G	Severity	CAV	A	NEK10	599.5	Frequency of urination and polyuria	genitourinary	999	11153	-0.257523	0.14541	0.772964	0.0765589	1	1
chr1.12207235.C.T	rs3397	T	Severity	CAV-FE	C	TNFRSF1B	317	Alcohol-related disorders	mental disorders	368	10362	0.144012	0.0813185	1.1549	0.076566	1	1
chr18.6461231.C.G	rs11659676	G	Severity	CAV-FE	G	RPL6P27	365	Glaucoma	sense organs	1036	13437	-0.084283	0.0475936	0.919171	0.0765792	1	1
chr4.106022043.T.C	rs11729561	T	Severity	CAV	C	-	250.22	Type 2 diabetes with renal manifestations	endocrine/metabolic	855	10076	-0.214365	0.121054	0.807054	0.0765912	1	1
chrX.12885540.A.T	rs179008	T	Severity; Risk factor	CAV	T	TLR7	525	Other diseases of the teeth and supporting structures	digestive	109	14675	-0.385541	0.217722	0.680083	0.0765953	1	1
chr5.86011821.T.G	rs4424029	G	Severity	CAV	G	-	761	Cervicalgia	symptoms	1191	13990	0.0782756	0.0442039	1.08142	0.0765964	1	1
chr19.24134099.G.A	rs10407383	A	Severity	CAV-FE	A	ZNF254	350.2	Abnormality of gait	neurological	1184	13635	-0.0902169	0.0509479	0.913733	0.0765992	1	1
chr13.22495675.AG.A	rs10714879	A	Severity	CAV	AG	-	694.2	Other dyschromia	dermatologic	246	13288	0.174568	0.0985833	1.19073	0.0766001	1	1
chr11.320772.A.G	rs12252	G	Severity; Risk factor	CAV	G	IFITM3	743	Osteoporosis, osteopenia and pathological fracture	musculoskeletal	1203	13884	0.117421	0.0663115	1.12459	0.0766039	1	1
chr6.31153649.G.A	rs143334143	A	Severity; Risk factor	CAV-FE	A	CCHCR1	772.3	Muscle weakness	symptoms	233	15040	0.259965	0.146811	1.29688	0.0766045	1	1
chrX.15587729.C.T	rs4646140	T	Severity	CAV	T	ACE2	722.6	Degeneration of intervertebral disc	musculoskeletal	189	13702	0.472564	0.266874	1.6041	0.0766047	1	1
chr1.206773552.T.C	rs1800896	C	Severity	FCP	C	IL10	564.1	Irritable Bowel Syndrome	digestive	188	11251	-0.208798	0.117918	0.81156	0.0766095	1	1
chrX.12889539.C.G	rs3853839	G	Severity; Risk factor	CAV-FE	G	TLR7	592	Cystitis and urethritis	genitourinary	411	11829	0.142606	0.0805428	1.15328	0.0766326	1	1
chr17.42362183.A.G	rs744166	G	Risk factor; Severity	CAV	G	STAT3	496.21	Obstructive chronic bronchitis	respiratory	238	11722	0.170026	0.0960306	1.18534	0.076638	1	1
chr5.124614711.G.T	rs4240376	G	Severity	CAV	T	-	571.51	Cirrhosis of liver without mention of alcohol	digestive	711	13045	0.11211	0.0633216	1.11864	0.0766464	1	1
chr2.196087686.G.A	rs2176724	A	Severity	CAV	A	-	246	Other disorders of thyroid	endocrine/metabolic	456	13220	0.165162	0.0932871	1.17958	0.076649	1	1
chr12.47879112.A.G	rs2228570	AG genotype	Severity	CAV	A	VDR	282	Hereditary hemolytic anemias	hematopoietic	105	10313	-0.293506	0.165787	0.745644	0.0766625	1	1
chr14.76832814.C.CT	rs34279101	CT	Severity	CAV	CT	LRRC74A	709	Diffuse diseases of connective tissue	dermatologic	228	13177	-0.265683	0.150073	0.766682	0.0766673	1	1
chr12.52726315.TC.T	rs5798227	T	Risk factor	CAV	TC	-	241	Nontoxic nodular goiter	endocrine/metabolic	821	13224	-0.181612	0.102585	0.833925	0.0766688	1	1
chr7.54580201.A.C	rs622568	C	Severity; Risk factor	CAV-FE	C	-	599.9	Other abnormality of urination	genitourinary	248	11303	-0.201106	0.113598	0.817826	0.0766725	1	1
chr11.1219991.G.T	rs35705950	T	Protective	CAV	T	MUC5B	735.2	Acquired toe deformities	musculoskeletal	198	14801	-0.470546	0.265801	0.624661	0.0766777	1	1
chr6.52236941.T.C	rs763780	C	Protective	FCP	C	IL17F	627	Menopausal and postmenopausal disorders	genitourinary	859	12412	-0.217299	0.122751	0.804689	0.0766859	1	1
chrX.15596127.G.T	rs146598386	T	Severity	CAV	T	ACE2	611.1	Abnormal mammogram	genitourinary	800	13370	0.712394	0.40244	2.03887	0.0766962	1	1
chr1.196673103.G.A	rs800292	A	Severity	CAV	A	CFH	426.7	Abnormal electrocardiogram [ECG] [EKG]	circulatory system	419	12021	-0.130999	0.0740041	0.877219	0.0767004	1	1
chr13.33129529.C.G	rs34425674	G	Risk factor	CAV	G	STARD13	585.34	Chronic Kidney Disease, Stage IV	genitourinary	482	13052	0.471472	0.266346	1.60235	0.0767028	1	1
chr14.80203237.T.C	rs225014	C	Severity	CAV	C	DIO2	070.2	Viral hepatitis B	infectious diseases	140	10992	0.214357	0.121097	1.23906	0.0767071	1	1
chr17.63488670.G.A	rs4343	G	Severity; Risk factor	CAV	G	ACE	292	Neurological disorders	mental disorders	866	14299	-0.0948962	0.0536103	0.909467	0.0767085	1	1
chr3.141689849.A.G	rs6440031	G	Severity	CAV	A	LINC02618	241	Nontoxic nodular goiter	endocrine/metabolic	763	12096	-0.220635	0.124645	0.802009	0.0767096	1	1
chr9.21131628.G.C	rs12236000	G	Severity	CAV	C	-	340	Migraine	neurological	970	13265	-0.141922	0.0801775	0.867689	0.0767111	1	1
chr10.36988942.A.G	rs2091431	G	Severity	CAV	A	-	216	Benign neoplasm of skin	neoplasms	275	14503	-0.169962	0.0960257	0.843697	0.0767339	1	1
chr9.117713024.A.G	rs4986790	G	Severity	CAV	G	TLR4	803	Fracture of upper limb	injuries & poisonings	189	14374	-0.501973	0.283614	0.605335	0.0767412	1	1
chr4.67963489.G.A	rs6552134	G	Possible functional consequences	FCP + IP	G	TMPRSS11A	350	Abnormal movement	neurological	1490	13497	-0.0756697	0.0427541	0.927122	0.0767469	1	1
chr10.8988345.A.T	rs71481792	A	Severity	CAV	T	-	270	Disorders of protein plasma/amino-acid transport and metabolism	endocrine/metabolic	144	14834	0.236143	0.133426	1.26635	0.0767534	1	1
chr18.69541156.T.C	rs12958013	T	Severity	CAV	C	DOK6	286.81	Primary hypercoagulable state	hematopoietic	118	14597	-0.504216	0.284899	0.603979	0.0767597	1	1
chr5.32750877.T.C	rs1173773	C	Protective	CAV	C	NPR3	285.21	Anemia in chronic kidney disease	hematopoietic	180	11813	0.194752	0.110049	1.21501	0.0767798	1	1
chrX.15599938.A.G	rs2106809	G	Severity	CAV	G	ACE2	244	Hypothyroidism	endocrine/metabolic	1635	13232	0.0788304	0.0445479	1.08202	0.0767999	1	1
chr5.142872984.C.T	rs10039856	C	Severity	CAV	T	ARHGAP26	622.1	Polyp of corpus uteri	genitourinary	129	15646	0.271563	0.153466	1.31201	0.0768052	1	1
chr21.41470664.C.T	rs61735794	T	Risk factor	CAV	T	TMPRSS2	362.4	Retinal vascular changes and abnomalities	sense organs	155	13665	0.658769	0.372286	1.93241	0.076807	1	1
chr6.160731787.C.T	rs4252128	T	Potential functional effect on protein	FCP + IP	T	PLG	726.3	Bursitis	musculoskeletal	117	11568	0.680465	0.384555	1.9748	0.0768127	1	1
chr3.126118894.C.T	rs1868132	T	Severity	CAV	T	ALDH1L1	411.2	Myocardial infarction	circulatory system	261	13386	-0.271508	0.153439	0.762229	0.0768131	1	1
chr19.35687796.G.A	rs77127536	A	Severity	CAV	A	TYMSP2	304	Adjustment reaction	mental disorders	531	9331	0.158437	0.089541	1.17168	0.0768217	1	1
chr15.34253720.A.G	rs2705343	G	Severity	CAV-FE	G	SLC12A6	585.1	Acute renal failure	genitourinary	626	12871	0.140258	0.0792671	1.15057	0.0768221	1	1
chr5.159315942.T.G	rs3212227	T	Severity	FCP	G	IL12B	292.2	Mild cognitive impairment	mental disorders	111	14276	0.257306	0.14542	1.29344	0.0768264	1	1
chr6.45737076.T.A	rs16873740	A	Severity	CAV	A	-	380.1	Otitis externa	sense organs	167	14730	0.249597	0.141067	1.28351	0.0768358	1	1
chr7.22728630.G.T	rs2066992	T	Protective	CAV-FE	T	IL6	270	Disorders of protein plasma/amino-acid transport and metabolism	endocrine/metabolic	148	14998	-0.337139	0.190556	0.713809	0.0768542	1	1
chr5.21768177.G.A	-	HLA-A*02:02	Protective	IP	A	HLA-A	433.1	Occlusion and stenosis of precerebral arteries	circulatory system	301	14358	0.154636	0.0874053	1.16723	0.0768632	1	1
chr10.52340585.A.T	rs1441121	T	Severity	CAV	A	-	316	Substance addiction and disorders	mental disorders	698	12586	-0.115684	0.0653903	0.890757	0.0768726	1	1
chr3.157438240.A.G	rs1840680	AG genotype)	Protective	CAV	A	PTX3	626.1	Irregular menstrual cycle/bleeding	genitourinary	1083	12392	-0.0945167	0.0534263	0.909813	0.0768765	1	1
chr1.206773552.T.C	rs1800896	C	Severity	FCP	C	IL10	562.1	Diverticulosis	digestive	282	11251	0.164671	0.0930832	1.17901	0.0768818	1	1
chr1.90742957.A.C	rs2166172	C	Severity	CAV-FE	C	-	585	Renal failure	genitourinary	1534	13009	-0.0766477	0.0433271	0.926216	0.0768859	1	1
chr8.40324459.C.A	rs11779911	C	Severity	CAV	A	SIRLNT	612	Breast conditions, congenital or relating to hormones	genitourinary	169	12842	0.213298	0.120573	1.23775	0.0768869	1	1
chr10.22439346.T.C	-	HLA-A*02:02	Protective	IP	C	HLA-A	276.14	Hypopotassemia	endocrine/metabolic	368	14005	-0.322885	0.182522	0.724057	0.0768906	1	1
chr9.131672331.T.G	rs12551879	G	Severity	CAV	G	RAPGEF1	272.12	Hyperglyceridemia	endocrine/metabolic	556	8835	-0.205328	0.116069	0.81438	0.0768907	1	1
chr13.73984368.C.T	rs12871414	C	Severity	CAV	T	KLF12	244.2	Acquired hypothyroidism	endocrine/metabolic	416	13034	-0.164016	0.0927174	0.848729	0.0768966	1	1
chr21.33287378.C.T	rs8178521	T	Severity	CAV-FE	T	IL10RB	696	Psoriasis and related disorders	dermatologic	288	12893	-0.204809	0.115784	0.814803	0.0769124	1	1
chr9.133251249.A.G	rs7849280	G	Protective	CAV	G	ABO	008	Intestinal infection	infectious diseases	512	15229	0.173704	0.0982024	1.1897	0.0769209	1	1
chr12.47902438.G.T	rs11574024	T	Severity	CAV	T	VDR	426	Cardiac conduction disorders	circulatory system	939	12022	0.199924	0.113027	1.22131	0.0769246	1	1
chr1.161544752.A.C	rs396991	C	Severity	CAV-FE	C	FCGR3A	293.1	Swelling, mass, or lump in head and neck [Space-occupying lesion, intracranial NOS]	mental disorders	222	14992	0.17955	0.10151	1.19668	0.076927	1	1
chr2.162044379.C.T	rs3788979	T	Risk factor	CAV	T	DPP4	747.1	Cardiac congenital anomalies	congenital anomalies	129	15876	-0.357532	0.20214	0.6994	0.0769377	1	1
chrX.15603134.G.A	rs7885856	G;A	Possible functional consequences	FCP + IP	A	ACE2	695	Erythematous conditions	dermatologic	710	13468	0.249225	0.140908	1.28303	0.0769427	1	1
chr6.158608455.C.T	rs117665206	T	Severity	CAV	T	TMEM181	726	Peripheral enthesopathies and allied syndromes	musculoskeletal	1238	11580	-0.738444	0.417515	0.477857	0.0769498	1	1
chr9.133257521.T.TC	rs8176719	TC	Severity; Risk factor	CAV-FE	TC	ABO	724.1	Disorders of sacrum	musculoskeletal	179	13679	-0.221415	0.125188	0.801384	0.0769508	1	1
chr6.160731787.C.T	rs4252128	T	Potential functional effect on protein	FCP + IP	T	PLG	375.1	Dry eyes	sense organs	858	13612	0.321864	0.181991	1.3797	0.0769659	1	1
chr21.33287378.C.T	rs8178521	T	Severity	CAV-FE	T	IL10RB	202.2	Non-Hodgkins lymphoma	neoplasms	110	15756	0.289385	0.16364	1.33561	0.0769892	1	1
chr17.45422978.G.C	rs1230082	G	Severity	CAV	G	ARHGAP27	395	Heart valve disorders	circulatory system	610	14445	0.10696	0.0604837	1.11289	0.076991	1	1
chr4.188627868.CTCT.C	rs1734523522	C	Severity	CAV	C	LINC01060	250.25	Diabetes type 2 with peripheral circulatory disorders	endocrine/metabolic	651	10239	0.186696	0.105577	1.20526	0.0770031	1	1
chr2.196087686.G.A	rs2176724	A	Severity	CAV	A	-	443	Peripheral vascular disease	circulatory system	1443	13447	0.0961226	0.0543575	1.10089	0.0770038	1	1
chr13.33129529.C.G	rs34425674	G	Risk factor	CAV	G	STARD13	440	Atherosclerosis	circulatory system	329	13441	0.540051	0.305402	1.71609	0.0770058	1	1
chrX.15602217.T.C	rs190509934	C	Protective	CAV	C	ACE2	801	Fracture of ankle and foot	injuries & poisonings	106	14369	0.834876	0.472136	2.30453	0.0770118	1	1
chr21.41509390.C.G	rs12626358	G	Possible functional consequences	FCP + IP	G	TMPRSS2	571.51	Cirrhosis of liver without mention of alcohol	digestive	700	12895	-0.122841	0.0694694	0.884404	0.0770151	1	1
chr8.124324323.T.C	rs72711165	C	Severity	CAV-FE	C	TMEM65	300.11	Generalized anxiety disorder	mental disorders	640	9372	-0.51008	0.288483	0.600447	0.0770363	1	1
chr20.50172836.A.G	rs6122883	G	Severity	CAV-FE	G	LINC01273	724.8	Other symptoms referable to back	musculoskeletal	107	13509	0.255792	0.144668	1.29148	0.0770388	1	1
chr21.41508701.T.G	rs4283504	T	Possible functional consequences	FCP + IP	T	TMPRSS2	250.1	Type 1 diabetes	endocrine/metabolic	238	10150	-0.329734	0.186489	0.719115	0.0770416	1	1
chr10.22439346.T.C	-	HLA-A*02:02	Protective	IP	C	HLA-A	627	Menopausal and postmenopausal disorders	genitourinary	850	12317	-0.21287	0.120395	0.808261	0.0770437	1	1
chr1.161544752.A.C	rs396991	C	Severity	CAV-FE	C	FCGR3A	726	Peripheral enthesopathies and allied syndromes	musculoskeletal	1196	11094	0.0842439	0.0476494	1.08789	0.0770617	1	1
chr5.131995059.C.T	rs56162149	T	Severity	CAV-FE	T	ACSL6	433.21	Cerebral artery occlusion, with cerebral infarction	circulatory system	503	14603	-0.139711	0.0790248	0.869609	0.0770708	1	1
chr3.27146807.G.A	rs17317135	G	Severity	CAV	A	NEK10	250.41	Impaired fasting glucose	endocrine/metabolic	271	10191	-0.553387	0.313024	0.574999	0.0770824	1	1
chr2.127137039.A.G	rs744373	G	Severity	CAV	G	-	704	Diseases of hair and hair follicles	dermatologic	622	13988	0.105536	0.059697	1.11131	0.0770842	1	1
chrX.12888602.G.A	rs147244662	A	Severity; Severity for males	CAV-FE	A	TLR7	565	Anal and rectal conditions	digestive	500	14842	1.96142	1.10951	7.10941	0.0770902	1	1
chr22.22210343.A.T	rs5757427	T	Severity	CAV	A	IGLV10-54	295	Schizophrenia and other psychotic disorders	mental disorders	248	6437	-0.182309	0.103127	0.833344	0.0770943	1	1
chr3.61768231.T.A	rs672699	A	Severity	CAV	T	PTPRG	426.3	Bundle branch block	circulatory system	110	12010	0.250311	0.141601	1.28443	0.0771075	1	1
chr6.52200448.A.G	rs13192246	G	Severity	CAV	A	-	618	Genital prolapse	genitourinary	204	15817	0.199385	0.112792	1.22065	0.0771086	1	1
chr6.52200448.A.G	rs13192246	G	Severity	CAV	A	-	585.34	Chronic Kidney Disease, Stage IV	genitourinary	480	12942	-0.137205	0.0776212	0.871791	0.0771232	1	1
chr6.31575254.G.A	rs1800629	A	Risk factor*Conflicting; Severity*Conflicting; Protective*Conflicting	CAV-FE	A	TNF	289	Other diseases of blood and blood-forming organs	hematopoietic	371	14200	0.212149	0.120022	1.23633	0.0771293	1	1
chr5.159315942.T.G	rs3212227	T	Severity	FCP	G	IL12B	696	Psoriasis and related disorders	dermatologic	289	13045	-0.166045	0.0939415	0.847008	0.0771382	1	1
chr1.31151182.G.C	rs12083278	C	Severity	CAV	G	-	454.11	Varicose veins of lower extremity, symptomtic	circulatory system	749	11875	-0.103001	0.0582758	0.902126	0.0771483	1	1
chr12.112919388.G.A	rs10774671	A	Severity (A allele); Protective (G allele)	CAV-FE	G	OAS1	365	Glaucoma	sense organs	1053	13735	-0.0885206	0.0500835	0.915284	0.0771511	1	1
chr15.100233816.G.A	rs143434383	A	Risk factor	CAV	A	ADAMTS17	272.11	Hypercholesterolemia	endocrine/metabolic	1973	8855	-0.636481	0.360112	0.529151	0.0771526	1	1
chr14.80203237.T.C	rs225014	C	Severity	CAV	C	DIO2	687.4	Disturbance of skin sensation	dermatologic	734	11061	-0.0976315	0.0552391	0.906983	0.0771556	1	1
chr13.33129529.C.G	rs34425674	G	Risk factor	CAV	G	STARD13	714.1	Rheumatoid arthritis	musculoskeletal	399	14936	-1.02778	0.581523	0.357799	0.0771609	1	1
chr5.159315942.T.G	rs3212227	T	Severity	FCP	G	IL12B	288.1	Decreased white blood cell count	hematopoietic	210	14176	0.182849	0.103461	1.20063	0.0771725	1	1
chr3.27146807.G.A	rs17317135	G	Severity	CAV	A	NEK10	368.9	Subjective visual disturbances	sense organs	137	14134	0.484461	0.27413	1.6233	0.0771836	1	1
chr1.206773552.T.C	rs1800896	C	Severity	FCP	C	IL10	588.2	Secondary hyperparathyroidism (of renal origin)	genitourinary	189	13065	-0.210225	0.118955	0.810402	0.077185	1	1
chrX.15602217.T.C	rs190509934	C	Protective	CAV	C	ACE2	245	Thyroiditis	endocrine/metabolic	271	13228	0.6655	0.376574	1.94546	0.0771864	1	1
chr1.31151182.G.C	rs12083278	C	Severity	CAV	G	-	396	Abnormal heart sounds	circulatory system	447	13802	-0.131951	0.074665	0.876384	0.0771873	1	1
chr8.73355963.T.C	rs2010843	C	Severity	CAV	C	RDH10-AS1	745	Pain in joint	musculoskeletal	4449	9019	-0.0527928	0.0298731	0.948577	0.0771889	1	1
chr2.45584979.T.C	-	HLA-A*02:02	Protective	IP	C	HLA-A	550.5	Ventral hernia	digestive	300	14932	0.152772	0.0864513	1.16506	0.0772035	1	1
chrX.15564175.T.C	rs41303171	C	Severity; Risk factor	CAV	C	ACE2	741	Symptoms and disorders of the joints	musculoskeletal	852	14700	0.67061	0.379501	1.95543	0.077214	1	1
chr22.41925447.G.A	rs61756766	A	Severity	CAV	A	TNFRSF13C	276.1	Electrolyte imbalance	endocrine/metabolic	1101	14134	0.288742	0.163403	1.33475	0.0772187	1	1
chr16.16924042.C.A	rs1453512	A	Severity	CAV	C	-	619.4	Noninflammatory disorders of vagina	genitourinary	607	13653	0.127504	0.0721595	1.13599	0.0772312	1	1
chr9.30504351.C.T	rs17775810	TT genotype	Protective	CAV	T	LINC01242	288.2	Elevated white blood cell count	hematopoietic	240	14042	0.213305	0.120723	1.23776	0.0772466	1	1
chr11.88436431.C.T	rs72953026	T	Severity	CAV-FE	T	-	695	Erythematous conditions	dermatologic	706	13348	-0.141742	0.0802235	0.867845	0.0772546	1	1
chr21.33252612.A.G	rs2236757	A	Severity	CAV-FE	A	IFNAR2	560	Intestinal obstruction without mention of hernia	digestive	165	10955	0.207193	0.117268	1.23022	0.0772553	1	1
chr7.128938247.T.G	rs10488631	TCTA haplotype	Severity in European-Americans	CAV	T	IRF5	366	Cataract	sense organs	1303	14026	-0.0789558	0.0446882	0.924081	0.0772589	1	1
chr5.123497022.T.C	rs62377777	T	Severity	CAV	C	-	785	Abdominal pain	symptoms	3639	9691	0.0610683	0.0345641	1.06297	0.0772599	1	1
chr5.86011821.T.G	rs4424029	G	Severity	CAV	G	-	208	Benign neoplasm of colon	neoplasms	666	14478	0.103135	0.0583747	1.10864	0.0772671	1	1
chrX.15602217.T.C	rs190509934	C	Protective	CAV	C	ACE2	569	Other disorders of intestine	digestive	280	14838	0.65568	0.371134	1.92645	0.0772799	1	1
chr17.45995618.A.G	rs112572874	G	Risk factor	CAV-FE	G	MAPT	257	Testicular dysfunction	endocrine/metabolic	186	14615	0.242619	0.137329	1.27458	0.0772801	1	1
chr1.155133406.T.G	rs4971066	G	Risk factor	CAV	G	EFNA1	180	Cervical cancer and dysplasia	neoplasms	233	14256	-0.215702	0.122095	0.805976	0.0772832	1	1
chr1.161544752.A.C	rs396991	C	Severity	CAV-FE	C	FCGR3A	574	Cholelithiasis and cholecystitis	digestive	583	14579	0.115283	0.0652563	1.12219	0.0772912	1	1
chr6.160731787.C.T	rs4252128	T	Potential functional effect on protein	FCP + IP	T	PLG	110.1	Dermatophytosis	infectious diseases	1499	12255	0.245674	0.139073	1.27848	0.0773099	1	1
chr7.22728630.G.T	rs2066992	T	Protective	CAV-FE	T	IL6	788	Syncope and collapse	symptoms	549	15121	0.152587	0.0863774	1.16484	0.07731	1	1
chr21.41473456.A.G	rs17854725	G	Severity	CAV	G	TMPRSS2	798.1	Chronic fatigue syndrome	symptoms	131	12248	0.221752	0.125536	1.24826	0.077322	1	1
chr8.124324323.T.C	rs72711165	C	Severity	CAV-FE	C	TMEM65	800	Fracture of lower limb	injuries & poisonings	182	14370	-1.26702	0.717327	0.281671	0.0773451	1	1
chr12.6845711.C.T	rs5443	T	protective	CAV	T	CDCA3	389.4	Tinnitus	sense organs	224	14294	-0.174618	0.0988612	0.839778	0.0773463	1	1
chr13.22495675.AG.A	rs10714879	A	Severity	CAV	AG	-	395	Heart valve disorders	circulatory system	613	14414	0.112684	0.0637981	1.11928	0.0773513	1	1
chr8.38996464.C.A	rs7840270	C	Severity	CAV-FE	A	ADAM9	371	Inflammation of the eye	sense organs	326	13367	0.14554	0.0824014	1.15666	0.0773573	1	1
chr12.47844974.A.G	rs731236	AG and AA genotype	Severity	CAV	G	VDR	285.1	Acute posthemorrhagic anemia	hematopoietic	141	11878	0.22871	0.129491	1.25698	0.0773575	1	1
chr5.77379593.G.A	rs7715119	A	Severity	CAV-FE	A	PDE8B	245.2	Chronic thyroiditis	endocrine/metabolic	245	13142	-0.263517	0.149204	0.768344	0.0773696	1	1
chr5.77379593.G.A	rs7715119	A	Severity	CAV-FE	A	PDE8B	245.21	Chronic lymphocytic thyroiditis	endocrine/metabolic	245	13142	-0.263517	0.149204	0.768344	0.0773696	1	1
chr21.41507982.C.A	rs75603675	A	Protective*Conflicting; Risk factor*Conflicting; Severity*Conflicting	CAV	A	TMPRSS2	296	Mood disorders	mental disorders	3318	9119	0.0558485	0.0316216	1.05744	0.0773708	1	1
chr6.30887474.G.A	rs4618569	AG genotype	Severity	CAV	A	DDR1	285.2	Anemia of chronic disease	hematopoietic	286	11881	-0.169557	0.0960061	0.844038	0.0773771	1	1
chr2.216660263.A.C	rs2270360	A	Severity	CAV	C	IGFBP2	280.1	Iron deficiency anemias, unspecified or not due to blood loss	hematopoietic	1095	11029	0.0953046	0.0539634	1.09999	0.0773798	1	1
chr9.3320390.C.A	rs72699049	A	Severity	CAV	A	RFX3	458.9	Hypotension NOS	circulatory system	139	14898	0.460161	0.260566	1.58433	0.0773944	1	1
chr9.4329170.T.C	rs3895472	C	Severity	CAV	T	GLIS3	286	Coagulation defects	hematopoietic	238	14470	0.235373	0.13328	1.26538	0.0773954	1	1
chr21.41509390.C.G	rs12626358	G	Possible functional consequences	FCP + IP	G	TMPRSS2	634	Miscarriage; stillbirth	pregnancy complications	130	15735	-0.284611	0.161173	0.752307	0.0774162	1	1
chr17.31410594.G.A	rs178840	G	Severity	CAV	G	RAB11FIP4	365.1	Open-angle glaucoma	sense organs	120	12373	0.238059	0.134813	1.26878	0.0774225	1	1
chrX.12889539.C.G	rs3853839	G	Severity; Risk factor	CAV-FE	G	TLR7	994.2	Sepsis	injuries & poisonings	130	14907	0.263449	0.149196	1.30141	0.0774309	1	1
chr1.169597075.C.T	rs6127	T	Severity in males	CAV	C	SELP	528	Diseases of the oral soft tissues, excluding lesions specific for gingiva and tongue	digestive	191	15373	-0.214473	0.121461	0.806967	0.0774336	1	1
chr5.132485305.G.A	rs17622656	A	Risk factor	FCP + IP	A	IRF1	110.1	Dermatophytosis	infectious diseases	1498	12239	0.0825215	0.046734	1.08602	0.077434	1	1
chr1.161509955.A.G	rs1801274	G	Severity	CAV	A	FCGR2A	261	Vitamin deficiency	endocrine/metabolic	4303	9822	0.0470644	0.0266542	1.04819	0.0774395	1	1
chr17.9267091.C.T	rs34761447	C	Severity	CAV	T	STX8	571.5	Other chronic nonalcoholic liver disease	digestive	1498	12946	0.153606	0.0869944	1.16603	0.0774454	1	1
chr13.112889041.C.T	rs9577175	T	Severity	CAV	T	ATP11A	296.22	Major depressive disorder	mental disorders	3100	9323	0.0705788	0.0399721	1.07313	0.0774457	1	1
chr17.27263807.T.C	rs60811869	C	Severity	CAV	C	-	356	Hereditary and idiopathic peripheral neuropathy	neurological	175	15177	-0.640793	0.36292	0.526875	0.0774536	1	1
chr7.22728408.A.G	rs2069837	G	Severity	CAV-FE	G	IL6	290.1	Dementias	mental disorders	381	14293	0.230774	0.130703	1.25957	0.077458	1	1
chr11.2872637.A.G	rs10766439	A	Severity	CAV	A	-	244.4	Hypothyroidism NOS	endocrine/metabolic	1381	12943	0.0855671	0.0484651	1.08933	0.0774729	1	1
chr2.195499753.A.C	rs73060484	C	Severity	CAV	C	-	537	Other disorders of stomach and duodenum	digestive	163	14237	0.253524	0.143596	1.28856	0.0774743	1	1
chr7.54580201.A.C	rs622568	C	Severity; Risk factor	CAV-FE	C	-	495	Asthma	respiratory	2963	11683	-0.0632452	0.0358226	0.938713	0.0774775	1	1
chr17.9267091.C.T	rs34761447	C	Severity	CAV	T	STX8	571	Chronic liver disease and cirrhosis	digestive	1563	12946	0.1511	0.0855874	1.16311	0.0774878	1	1
chrX.15596127.G.T	rs146598386	T	Severity	CAV	T	ACE2	599.3	Dysuria	genitourinary	1096	11351	0.663694	0.375942	1.94195	0.0774938	1	1
chr16.16924042.C.A	rs1453512	A	Severity	CAV	C	-	276.13	Hyperpotassemia	endocrine/metabolic	617	13992	-0.127552	0.0722521	0.880247	0.0775001	1	1
chr9.3320390.C.A	rs72699049	A	Severity	CAV	A	RFX3	687	Symptoms affecting skin	dermatologic	271	11218	0.325929	0.184628	1.38532	0.0775086	1	1
chr10.8988345.A.T	rs71481792	A	Severity	CAV	T	-	573.3	Hepatomegaly	digestive	137	12864	-0.281861	0.159667	0.754379	0.0775129	1	1
chr4.68840276.G.A	rs115162070	G	Severity	CAV	A	-	586	Other disorders of the kidney and ureters	genitourinary	717	13013	0.21904	0.124082	1.24488	0.0775171	1	1
chr5.180810828.C.T	rs113791144	T	Severity	CAV	T	-	269	Proteinuria	endocrine/metabolic	791	15044	-0.15854	0.0898103	0.853389	0.0775182	1	1
chr1.12192898.T.G	rs1061622	T	Severity	CAV-FE	G	TNFRSF1B	401	Hypertension	circulatory system	7202	8371	0.0675036	0.03824	1.06983	0.0775196	1	1
chr10.52771475.C.T	rs1800450	T	Severity	CAV	T	MBL2	427.6	Premature beats	circulatory system	118	12044	-0.376036	0.213027	0.686578	0.077529	1	1
chr10.52771482.G.A	rs5030737	A	Potential functional effect on protein	FCP + IP	A	MBL2	244.2	Acquired hypothyroidism	endocrine/metabolic	421	13230	0.304784	0.17268	1.35633	0.0775604	1	1
chr6.12216733.A.G	rs10755709	A	Severity	CAV	G	-	694	Dyschromia and Vitiligo	dermatologic	281	13004	0.160777	0.0910909	1.17442	0.0775613	1	1
chr12.8608014.A.G	rs11613792	A	Severity	CAV	G	AICDA	740.1	Osteoarthritis; localized	musculoskeletal	1604	11676	-0.0993714	0.056304	0.905406	0.0775789	1	1
chr2.136948486.A.G	rs7605851	G	Severity	CAV-FE	G	THSD7B	292.4	Altered mental status	mental disorders	135	14237	-0.348882	0.197681	0.705476	0.0775848	1	1
chr15.60845514.G.A	rs17303202	A	Risk factor; Severity	CAV-FE	A	RORA	250.2	Type 2 diabetes	endocrine/metabolic	4339	10343	0.0564353	0.0319771	1.05806	0.0775865	1	1
chr1.3081749.G.A	rs12745140	A	Severity	CAV	A	PRDM16	250.23	Type 2 diabetes with ophthalmic manifestations	endocrine/metabolic	403	10255	0.269976	0.152973	1.30993	0.0775867	1	1
chr4.44416575.T.C	rs35540967	C	Severity	CAV	C	KCTD8	475.9	Postnasal drip	respiratory	299	10482	0.262118	0.148525	1.29968	0.0775961	1	1
chr8.40324459.C.A	rs11779911	C	Severity	CAV	A	SIRLNT	153	Colorectal cancer	neoplasms	349	13760	-0.165892	0.0940005	0.847138	0.0775983	1	1
chr21.41473715.C.A	rs2298661	A	Protective	CAV-FE	A	TMPRSS2	185	Cancer of prostate	neoplasms	179	14730	0.252891	0.143298	1.28774	0.0775985	1	1
chr1.205208489.G.A	rs11240388	G	Severity	CAV-FE	A	DSTYK	530.1	Esophagitis, GERD and related diseases	digestive	3944	10751	-0.0501742	0.028431	0.951064	0.0776018	1	1
chr11.114726432.A.T	rs1712779	T	Severity	CAV-FE	T	-	427.1	Paroxysmal tachycardia, unspecified	circulatory system	266	12045	0.167461	0.0948923	1.1823	0.0776067	1	1
chr2.216660263.A.C	rs2270360	A	Severity	CAV	C	IGFBP2	352	Disorders of other cranial nerves	neurological	136	13497	-0.260692	0.147725	0.770518	0.0776126	1	1
chr4.107694523.TG.T	rs70947091	T	Severity	CAV-FE	T	PAPSS1	599.5	Frequency of urination and polyuria	genitourinary	1001	11251	0.0956985	0.0542317	1.10043	0.077627	1	1
chr4.166008836.A.T	rs17047200	TT genotype	Severity (TT genotype)*Conflicting; Risk factor (AA genotype)*Conflicting	CAV	T	TLL1	530.2	Esophageal bleeding (varices/hemorrhage)	digestive	146	10538	-0.310996	0.17625	0.732717	0.0776445	1	1
chr5.96909661.C.T	rs150892504	T	Severity	CAV	T	ERAP2	782.3	Edema	symptoms	990	14262	0.822917	0.466376	2.27713	0.0776489	1	1
chr7.117611595.T.G	rs150212784	G	Severity	CAV	G	CFTR	389.1	Sensorineural hearing loss	sense organs	592	14293	0.971412	0.550537	2.64167	0.077651	1	1
chr16.85959043.C.T	rs12444486	C	Severity in African-Americans	CAV	C	-	470	Septal Deviations/Turbinate Hypertrophy	respiratory	231	10224	0.172189	0.0975899	1.1879	0.0776615	1	1
chr16.57636629.G.A	rs7499679	A	Severity	CAV	A	ADGRG1	300	Anxiety disorders	mental disorders	2567	9260	0.0650134	0.0368474	1.06717	0.0776655	1	1
chr2.136948486.A.G	rs7605851	G	Severity	CAV-FE	G	THSD7B	369	Infection of the eye	sense organs	415	13554	-0.183416	0.103955	0.832422	0.077667	1	1
chr11.784340.C.G	rs7104929	G	Severity	CAV-FE	G	-	977	Personal history of allergy to medicinal agents	injuries & poisonings	326	15248	0.147585	0.0836485	1.15903	0.0776731	1	1
chr15.60810211.C.T	rs341419	T	Severity	CAV-FE	T	RORA	070.3	Viral hepatitis C	infectious diseases	1215	10995	0.0960385	0.0544332	1.1008	0.0776754	1	1
chr5.157106730.T.C	rs35960726	C	Severity	CAV	C	HAVCR2	180	Cervical cancer and dysplasia	neoplasms	233	14410	1.32879	0.753146	3.77648	0.0776779	1	1
chr9.21131628.G.C	rs12236000	G	Severity	CAV	C	-	427.12	Paroxysmal ventricular tachycardia	circulatory system	151	11986	0.292301	0.165677	1.33951	0.0776848	1	1
chr20.50172836.A.G	rs6122883	G	Severity	CAV-FE	G	LINC01273	537	Other disorders of stomach and duodenum	digestive	159	14135	0.209921	0.118985	1.23358	0.0776863	1	1
chr12.132489230.GC.G	rs56106917	G	Severity	CAV	G	FBRSL1	496.2	Chronic bronchitis	respiratory	379	11722	-0.144558	0.0819432	0.865405	0.0777117	1	1
chr9.117713024.A.G	rs4986790	G	Severity	CAV	G	TLR4	414	Other forms of chronic heart disease	circulatory system	217	13401	0.331535	0.187935	1.3931	0.0777161	1	1
chr9.87726001.C.A	rs41307457	C;A	Possible functional consequences	FCP + IP	A	CTSL	427	Cardiac dysrhythmias	circulatory system	2247	11952	0.114823	0.0650906	1.12167	0.0777242	1	1
chr19.50379362.T.C	rs1405655	C	Severity	CAV-FE	C	NR1H2	365	Glaucoma	sense organs	1072	13902	0.0838924	0.0475578	1.08751	0.0777305	1	1
chr21.41509390.C.G	rs12626358	G	Possible functional consequences	FCP + IP	G	TMPRSS2	288	Diseases of white blood cells	hematopoietic	247	14034	0.186314	0.105624	1.2048	0.0777413	1	1
chr11.784340.C.G	rs7104929	G	Severity	CAV-FE	G	-	285.21	Anemia in chronic kidney disease	hematopoietic	181	11787	-0.204056	0.115682	0.815417	0.0777428	1	1
chr4.67963489.G.A	rs6552134	G	Possible functional consequences	FCP + IP	G	TMPRSS11A	338.2	Chronic pain	neurological	3187	10859	0.0543186	0.030794	1.05582	0.0777435	1	1
chr15.34253720.A.G	rs2705343	G	Severity	CAV-FE	G	SLC12A6	289	Other diseases of blood and blood-forming organs	hematopoietic	367	13992	0.17214	0.0975908	1.18784	0.0777495	1	1
chr1.156125675.T.C	rs581342	C	Severity	CAV	C	LMNA	580	Nephritis; nephrosis; renal sclerosis	genitourinary	303	13000	-0.211473	0.11989	0.809391	0.0777516	1	1
chr21.41473456.A.G	rs17854725	G	Severity	CAV	G	TMPRSS2	727.1	Synovitis and tenosynovitis	musculoskeletal	424	11433	0.1272	0.0721158	1.13564	0.0777594	1	1
chr12.52726315.TC.T	rs5798227	T	Risk factor	CAV	TC	-	366.2	Senile cataract	sense organs	861	14100	-0.180297	0.102219	0.835023	0.07776	1	1
chr4.188627868.CTCT.C	rs1734523522	C	Severity	CAV	C	LINC01060	262	Mineral deficiency NEC	endocrine/metabolic	277	9994	-0.320649	0.181792	0.725678	0.077761	1	1
chr15.60845514.G.A	rs17303202	A	Risk factor; Severity	CAV-FE	A	RORA	250	Diabetes mellitus	endocrine/metabolic	4392	10343	0.0559776	0.0317376	1.05757	0.0777715	1	1
chr5.180810828.C.T	rs113791144	T	Severity	CAV	T	-	276.12	Hyposmolality and/or hyponatremia	endocrine/metabolic	153	14125	-0.396872	0.225021	0.67242	0.0777813	1	1
chr5.86011821.T.G	rs4424029	G	Severity	CAV	G	-	735	Acquired foot deformities	musculoskeletal	387	14775	-0.135796	0.0769958	0.873021	0.077786	1	1
chr10.8988345.A.T	rs71481792	A	Severity	CAV	T	-	721.1	Spondylosis without myelopathy	musculoskeletal	945	13510	0.0981187	0.0556331	1.10309	0.0777868	1	1
chr9.4329170.T.C	rs3895472	C	Severity	CAV	T	GLIS3	459.9	Circulatory disease NEC	circulatory system	245	14456	0.231863	0.131467	1.26095	0.0777901	1	1
chr2.136948486.A.G	rs7605851	G	Severity	CAV-FE	G	THSD7B	577	Diseases of pancreas	digestive	163	16050	-0.303339	0.172004	0.738349	0.0778062	1	1
chr5.131995059.C.T	rs56162149	T	Severity	CAV-FE	T	ACSL6	389.4	Tinnitus	sense organs	222	14069	-0.210369	0.119288	0.810285	0.0778106	1	1
chr6.30887474.G.A	rs4618569	AG genotype	Severity	CAV	A	DDR1	710	Osteomyelitis, periostitis, and other infections involving bone	musculoskeletal	118	15098	-0.264977	0.150254	0.767224	0.0778111	1	1
chr6.30887474.G.A	rs4618569	AG genotype	Severity	CAV	A	DDR1	710.1	Osteomyelitis	musculoskeletal	118	15098	-0.264977	0.150254	0.767224	0.0778111	1	1
chr11.88824823.A.G	rs10831496	G	Severity	CAV-FE	A	GRM5	454.1	Varicose veins of lower extremity	circulatory system	1000	12570	-0.090723	0.0514457	0.913271	0.077821	1	1
chr3.141689849.A.G	rs6440031	G	Severity	CAV	A	LINC02618	722	Intervertebral disc disorders	musculoskeletal	628	12520	0.204847	0.116162	1.22734	0.0778232	1	1
chr11.2872637.A.G	rs10766439	A	Severity	CAV	A	-	355.1	Chronic pain syndrome	neurological	299	14179	-0.178899	0.101448	0.836191	0.0778256	1	1
chrX.12889539.C.G	rs3853839	G	Severity; Risk factor	CAV-FE	G	TLR7	994	Sepsis and SIRS	injuries & poisonings	137	14907	0.255705	0.145005	1.29137	0.0778284	1	1
chr21.41509390.C.G	rs12626358	G	Possible functional consequences	FCP + IP	G	TMPRSS2	401.1	Essential hypertension	circulatory system	7123	8268	-0.0592812	0.0336185	0.942442	0.0778412	1	1
chr1.173115604.T.G	rs17300100	G	Severity	CAV	G	-	562	Diverticulosis and diverticulitis	digestive	416	11131	0.240009	0.136116	1.27126	0.0778541	1	1
chr5.1211624.A.G	rs76067074	G	Severity	CAV-FE	G	SLC6A19	079	Viral infection	infectious diseases	427	11039	-0.341739	0.193814	0.710534	0.0778621	1	1
chrX.15564175.T.C	rs41303171	C	Severity; Risk factor	CAV	C	ACE2	530.11	GERD	digestive	3905	10762	-0.542659	0.307768	0.581201	0.0778653	1	1
chr13.112889041.C.T	rs9577175	T	Severity	CAV	T	ATP11A	348	Other conditions of brain	neurological	111	14542	0.288041	0.163364	1.33381	0.0778696	1	1
chrX.15587729.C.T	rs4646140	T	Severity	CAV	T	ACE2	512.9	Other dyspnea	respiratory	1955	8801	0.190836	0.108241	1.21026	0.0778894	1	1
chr6.32623820.T.C	rs9271609	T	Severity	CAV	C	HLA-DQA1	356	Hereditary and idiopathic peripheral neuropathy	neurological	175	15204	-0.214783	0.121827	0.806717	0.0778992	1	1
chr8.40324459.C.A	rs11779911	C	Severity	CAV	A	SIRLNT	357	Inflammatory and toxic neuropathy	neurological	467	14624	0.133458	0.0757021	1.14277	0.0779116	1	1
chr22.49281538.G.A	rs62220604	G	Severity	CAV	A	-	472	Chronic pharyngitis and nasopharyngitis	respiratory	585	10215	0.131675	0.0746909	1.14074	0.0779126	1	1
chr4.69615987.C.T	rs7688383	T	Loss of smell and taste	CAV	T	UGT2A1	427.12	Paroxysmal ventricular tachycardia	circulatory system	149	11855	0.213744	0.121247	1.23831	0.0779217	1	1
chr2.196087686.G.A	rs2176724	A	Severity	CAV	A	-	429	Ill-defined descriptions and complications of heart disease	circulatory system	508	13878	0.148102	0.084012	1.15963	0.0779237	1	1
chr1.12207235.C.T	rs3397	T	Severity	CAV-FE	C	TNFRSF1B	572	Ascites (non malignant)	digestive	181	10615	0.197662	0.112127	1.21855	0.0779259	1	1
chrX.15581269.T.C	rs138390800	C	May destabilize ACE2 protein structure	FCP + IP	C	ACE2	395.2	Nonrheumatic aortic valve disorders	circulatory system	339	14613	1.10934	0.629312	3.03236	0.077937	1	1
chr1.12207235.C.T	rs3397	T	Severity	CAV-FE	C	TNFRSF1B	274	Gout and other crystal arthropathies	endocrine/metabolic	268	12894	0.163674	0.0928597	1.17783	0.0779693	1	1
chr1.154454494.A.C	rs2228145	A	Risk factor	CAV	C	IL6R	272.9	Unspecified disorder of lipoid metabolism	endocrine/metabolic	133	8834	-0.24292	0.137822	0.784335	0.0779753	1	1
chr2.181488719.A.C	rs2034831	C	Severity	CAV	C	ITGA4	939	Atopic/contact dermatitis due to other or unspecified	dermatologic	1075	12497	-0.188314	0.106843	0.828355	0.0779807	1	1
chr6.160731787.C.T	rs4252128	T	Potential functional effect on protein	FCP + IP	T	PLG	396	Abnormal heart sounds	circulatory system	471	14601	-0.592624	0.336238	0.552874	0.0779822	1	1
chr17.31410594.G.A	rs178840	G	Severity	CAV	G	RAB11FIP4	531.4	Peptic ulcer, site unspecified	digestive	163	14181	-0.202214	0.114731	0.81692	0.0779826	1	1
chr6.6924962.A.C	rs6933436	C	Severity	CAV	C	-	626.12	Excessive or frequent menstruation	genitourinary	401	12070	0.144252	0.0818448	1.15518	0.0779828	1	1
chr12.6845711.C.T	rs5443	T	protective	CAV	T	CDCA3	772.2	Spasm of muscle	symptoms	302	15037	-0.149702	0.0849373	0.860964	0.0779846	1	1
chr4.71742666.T.G	rs2282679	G	Severity	CAV	G	GC	272.11	Hypercholesterolemia	endocrine/metabolic	1978	8861	-0.0871978	0.0494739	0.916496	0.0779849	1	1
chr4.188627868.CTCT.C	rs1734523522	C	Severity	CAV	C	LINC01060	772.2	Spasm of muscle	symptoms	297	14845	-0.299483	0.169921	0.741201	0.077988	1	1
chr12.47844974.A.G	rs731236	AG and AA genotype	Severity	CAV	G	VDR	530	Diseases of esophagus	digestive	4077	10752	0.0527648	0.0299382	1.05418	0.0779917	1	1
chr21.41465921.C.T	rs62217525	C	Possible functional consequences	FCP + IP	T	TMPRSS2	695.4	Lupus (localized and systemic)	dermatologic	269	13301	0.343576	0.194943	1.40998	0.0779953	1	1
chr8.40324459.C.A	rs11779911	C	Severity	CAV	A	SIRLNT	454.11	Varicose veins of lower extremity, symptomtic	circulatory system	760	12096	0.109587	0.0621795	1.11582	0.0779965	1	1
chr9.3320390.C.A	rs72699049	A	Severity	CAV	A	RFX3	250.42	Other abnormal glucose	endocrine/metabolic	845	10329	0.203128	0.115256	1.22523	0.078	1	1
chrX.12889539.C.G	rs3853839	G	Severity; Risk factor	CAV-FE	G	TLR7	626.11	Absent or infrequent menstruation	genitourinary	267	11684	0.17833	0.101187	1.19522	0.0780055	1	1
chr2.127137039.A.G	rs744373	G	Severity	CAV	G	-	277.7	Dysmetabolic syndrome X	endocrine/metabolic	101	15158	-0.264384	0.150025	0.767678	0.078024	1	1
chr13.41746691.T.A	rs10507497	A	Severity	CAV-FE	A	VWA8	276.13	Hyperpotassemia	endocrine/metabolic	620	14093	0.123553	0.0701108	1.13151	0.0780256	1	1
chr21.33287378.C.T	rs8178521	T	Severity	CAV-FE	T	IL10RB	585.33	Chronic Kidney Disease, Stage III	genitourinary	158	12877	0.25715	0.145921	1.29324	0.078026	1	1
chr1.230710048.A.G	rs699	G	Severity	CAV	A	AGT	281.1	Megaloblastic anemia	hematopoietic	145	11884	-0.23538	0.133573	0.79027	0.078038	1	1
chr3.101705614.T.C	rs11919389	C	Risk factor	CAV	C	PDCL3P4	306.9	Tension headache	mental disorders	129	9345	0.241171	0.136862	1.27274	0.0780434	1	1
chr11.320836.C.T	rs34481144	T	Severity	CAV	T	IFITM3	585.4	Chronic kidney disease, Stage I or II	genitourinary	292	12698	-0.189372	0.107467	0.827478	0.0780445	1	1
chr11.126292948.C.T	rs8177374	T	Protective	CAV	T	TIRAP	301	Personality disorders	mental disorders	209	9375	-0.335278	0.190272	0.715139	0.0780528	1	1
chr5.131995059.C.T	rs56162149	T	Severity	CAV-FE	T	ACSL6	470	Septal Deviations/Turbinate Hypertrophy	respiratory	233	10403	-0.207197	0.117586	0.81286	0.0780537	1	1
chr6.31575254.G.A	rs1800629	A	Risk factor*Conflicting; Severity*Conflicting; Protective*Conflicting	CAV-FE	A	TNF	689	Disorder of skin and subcutaneous tissue NOS	dermatologic	326	15183	0.227368	0.129037	1.25529	0.0780632	1	1
chr19.50379362.T.C	rs1405655	C	Severity	CAV-FE	C	NR1H2	772	Symptoms of the muscles	symptoms	104	15037	0.25021	0.142009	1.2843	0.0780809	1	1
chr6.160731787.C.T	rs4252128	T	Potential functional effect on protein	FCP + IP	T	PLG	695.4	Lupus (localized and systemic)	dermatologic	268	13393	0.528096	0.29973	1.6957	0.0780848	1	1
chr4.67910532.T.C	rs9998258	T	Possible functional consequences	FCP + IP	C	TMPRSS11A	304	Adjustment reaction	mental disorders	531	9371	0.229216	0.130095	1.25761	0.0780851	1	1
chr1.161509955.A.G	rs1801274	G	Severity	CAV	A	FCGR2A	801	Fracture of ankle and foot	injuries & poisonings	105	13984	0.246809	0.140083	1.27993	0.0780909	1	1
chr11.34482745.G.A	rs61882275	G	Severity	CAV	A	ELF5	195	Cancer, suspected or other	neoplasms	183	14504	0.190614	0.108189	1.20999	0.0780922	1	1
chr4.69615987.C.T	rs7688383	T	Loss of smell and taste	CAV	T	UGT2A1	722.1	Displacement of intervertebral disc	musculoskeletal	390	13482	-0.14315	0.0812498	0.866624	0.0780951	1	1
chr5.132485305.G.A	rs17622656	A	Risk factor	FCP + IP	A	IRF1	454.11	Varicose veins of lower extremity, symptomtic	circulatory system	785	12549	-0.114703	0.0651053	0.891631	0.0781026	1	1
chr2.167953627.G.A	rs7595310	A	Severity	CAV-FE	A	STK39	250.42	Other abnormal glucose	endocrine/metabolic	837	10211	-0.101624	0.0576825	0.903369	0.0781049	1	1
chr7.54580201.A.C	rs622568	C	Severity; Risk factor	CAV-FE	C	-	418	Nonspecific chest pain	circulatory system	2725	11058	-0.0648196	0.0367922	0.937236	0.0781071	1	1
chr3.146517122.G.A	rs343320	A	Severity	CAV-FE	A	PLSCR1	038	Septicemia	infectious diseases	170	14719	0.348382	0.197745	1.41677	0.0781082	1	1
chr11.1219991.G.T	rs35705950	T	Protective	CAV	T	MUC5B	244	Hypothyroidism	endocrine/metabolic	1625	13167	0.133445	0.0757447	1.14276	0.0781086	1	1
chr9.131672331.T.G	rs12551879	G	Severity	CAV	G	RAPGEF1	366	Cataract	sense organs	1306	14074	0.135118	0.0766985	1.14467	0.0781229	1	1
chr15.60845514.G.A	rs17303202	A	Risk factor; Severity	CAV-FE	A	RORA	246	Other disorders of thyroid	endocrine/metabolic	453	13193	0.133016	0.075506	1.14227	0.0781272	1	1
chr6.52236941.T.C	rs763780	C	Protective	FCP	C	IL17F	599.9	Other abnormality of urination	genitourinary	248	11355	-0.441073	0.25038	0.643346	0.0781343	1	1
chr10.8988345.A.T	rs71481792	A	Severity	CAV	T	-	278	Overweight, obesity and other hyperalimentation	endocrine/metabolic	4458	9673	0.0543847	0.0308722	1.05589	0.0781361	1	1
chr5.174562335.T.A	rs2220543	T	Severity	CAV	A	SUMO2P6	368.9	Subjective visual disturbances	sense organs	136	14261	-0.235027	0.133418	0.790549	0.0781403	1	1
chr21.41465921.C.T	rs62217525	C	Possible functional consequences	FCP + IP	T	TMPRSS2	587	Kidney replaced by transpant	genitourinary	183	12961	-0.72766	0.413073	0.483038	0.0781404	1	1
chr19.50259161.A.G	rs1651553	G	Severity	CAV	A	MYH14	270.3	Disorders of plasma protein metabolism	endocrine/metabolic	127	14864	0.24298	0.137935	1.27504	0.0781454	1	1
chr6.6924962.A.C	rs6933436	C	Severity	CAV	C	-	427.22	Atrial flutter	circulatory system	110	11697	-0.280277	0.159114	0.755575	0.0781563	1	1
chr4.166008836.A.T	rs17047200	TT genotype	Severity (TT genotype)*Conflicting; Risk factor (AA genotype)*Conflicting	CAV	T	TLL1	289	Other diseases of blood and blood-forming organs	hematopoietic	364	13931	0.165787	0.0941178	1.18032	0.0781565	1	1
chr6.160716758.G.A	rs4252187	A	Potential functional effect on protein	FCP + IP	A	PLG	257.1	Testicular hypofunction	endocrine/metabolic	184	14618	1.96137	1.11349	7.10903	0.0781611	1	1
chr1.156125675.T.C	rs581342	C	Severity	CAV	C	LMNA	696	Psoriasis and related disorders	dermatologic	288	13002	-0.22452	0.127464	0.7989	0.0781653	1	1
chr12.132489230.GC.G	rs56106917	G	Severity	CAV	G	FBRSL1	930	Allergic reaction to food	injuries & poisonings	242	12567	-0.185225	0.105157	0.830917	0.0781683	1	1
chr2.127137039.A.G	rs744373	G	Severity	CAV	G	-	574.2	Calculus of bile duct	digestive	118	15181	0.233551	0.132594	1.26308	0.078171	1	1
chr10.22439346.T.C	-	HLA-A*02:02	Protective	IP	C	HLA-A	550.4	Umbilical hernia	digestive	192	14874	-0.484838	0.275273	0.615797	0.0781874	1	1
chr6.158608455.C.T	rs117665206	T	Severity	CAV	T	TMEM181	618.2	Uterine/Uterovaginal prolapse	genitourinary	117	15965	1.02174	0.580103	2.77801	0.0781877	1	1
chr1.155133406.T.G	rs4971066	G	Risk factor	CAV	G	EFNA1	681	Superficial cellulitis and abscess	dermatologic	841	13517	0.107053	0.0607812	1.11299	0.0781894	1	1
chr10.76490426.T.C	rs114026383	C	Risk factor for European population	CAV	C	LRMDA	578	Gastrointestinal hemorrhage	digestive	854	13986	0.361614	0.205314	1.43565	0.0781919	1	1
chr4.67910402.G.A	rs4860265	G	Possible functional consequences	FCP + IP	G	TMPRSS11A	380.1	Otitis externa	sense organs	164	14550	-0.206918	0.117483	0.813086	0.0781939	1	1
chr21.41508701.T.G	rs4283504	T	Possible functional consequences	FCP + IP	T	TMPRSS2	041.8	H. pylori	infectious diseases	164	14463	0.293758	0.166791	1.34146	0.0781983	1	1
chr21.41473456.A.G	rs17854725	G	Severity	CAV	G	TMPRSS2	605	Erectile dysfunction [ED]	genitourinary	636	14012	-0.1125	0.0638761	0.893597	0.0782	1	1
chr19.52830722.G.A	rs10411226	G	Severity	CAV	G	ZNF28	530.1	Esophagitis, GERD and related diseases	digestive	3540	9264	0.054003	0.0306631	1.05549	0.0782096	1	1
chr10.22439346.T.C	-	HLA-A*02:02	Protective	IP	C	HLA-A	338	Pain	neurological	3407	10896	-0.111423	0.0632671	0.89456	0.0782115	1	1
chr10.52340585.A.T	rs1441121	T	Severity	CAV	A	-	573.2	Liver replaced by transplant	digestive	124	12665	0.240518	0.136569	1.27191	0.0782147	1	1
chr4.188627868.CTCT.C	rs1734523522	C	Severity	CAV	C	LINC01060	580.3	Nephritis and nephropathy without mention of glomerulonephritis	genitourinary	104	12904	0.383099	0.217529	1.46682	0.0782154	1	1
chr1.230710048.A.G	rs699	G	Severity	CAV	A	AGT	722	Intervertebral disc disorders	musculoskeletal	686	13713	-0.106201	0.0603066	0.899244	0.0782354	1	1
chr1.155197995.A.G	rs41264915	A	Severity	CAV-FE	G	THBS3	110	Dermatophytosis / Dermatomycosis	infectious diseases	1609	12239	-0.104804	0.0595146	0.900501	0.0782417	1	1
chr2.195499753.A.C	rs73060484	C	Severity	CAV	C	-	340	Migraine	neurological	967	13249	0.120792	0.0685934	1.12839	0.0782419	1	1
chr15.33615902.C.T	rs12593288	C	Severity	CAV	T	RYR3	351	Other peripheral nerve disorders	neurological	576	14326	-0.150103	0.0852384	0.86062	0.0782429	1	1
chr4.143999443.G.A	rs7683365	A	Risk factor	FCP + IP	A	GYPB	252	Disorders of parathyroid gland	endocrine/metabolic	221	12889	-0.212615	0.120741	0.808467	0.0782521	1	1
chr10.28606315.C.T	rs12773860	T	Severity	CAV	T	WAC	590	Pyelonephritis	genitourinary	130	12526	-0.603905	0.34295	0.546673	0.0782528	1	1
chr21.41465921.C.T	rs62217525	C	Possible functional consequences	FCP + IP	T	TMPRSS2	528	Diseases of the oral soft tissues, excluding lesions specific for gingiva and tongue	digestive	190	15259	0.398337	0.226214	1.48935	0.0782574	1	1
chr11.71456403.G.T	rs12785878	G	Severity	CAV	T	NADSYN1	280	Iron deficiency anemias	hematopoietic	1399	11884	0.0739517	0.0419978	1.07675	0.0782645	1	1
chr5.77379593.G.A	rs7715119	A	Severity	CAV-FE	A	PDE8B	090	Sexually transmitted infections (not HIV or hepatitis)	infectious diseases	376	15612	-0.218927	0.124332	0.803381	0.0782679	1	1
chr6.31575324.G.A	rs361525	G	Severity	CAV-FE	A	TNF	090.2	Gonococcal infections	infectious diseases	101	15710	-0.816238	0.463556	0.442092	0.0782691	1	1
chr13.73984368.C.T	rs12871414	C	Severity	CAV	T	KLF12	571	Chronic liver disease and cirrhosis	digestive	1547	12862	-0.0877936	0.0498595	0.91595	0.0782692	1	1
chr19.50379362.T.C	rs1405655	C	Severity	CAV-FE	C	NR1H2	686	Other local infections of skin and subcutaneous tissue	dermatologic	142	13654	-0.22368	0.127032	0.799571	0.0782694	1	1
chr3.146517122.G.A	rs343320	A	Severity	CAV-FE	A	PLSCR1	262	Mineral deficiency NEC	endocrine/metabolic	282	10079	0.289811	0.164593	1.33617	0.0782778	1	1
chr17.45422978.G.C	rs1230082	G	Severity	CAV	G	ARHGAP27	241	Nontoxic nodular goiter	endocrine/metabolic	814	13069	0.0928129	0.0527139	1.09726	0.0782904	1	1
chr14.72467521.C.T	rs12587980	T	Severity	CAV	T	RGS6	619.4	Noninflammatory disorders of vagina	genitourinary	608	13701	0.10986	0.0623983	1.11612	0.0783021	1	1
chr1.214663607.G.A	rs143976001	A	Severity	CAV	A	CENPF	428.1	Congestive heart failure (CHF) NOS	circulatory system	572	13893	1.36596	0.77584	3.91948	0.0783028	1	1
chr2.6013310.G.A	rs73910904	A	Risk factor	CAV	A	-	090	Sexually transmitted infections (not HIV or hepatitis)	infectious diseases	380	15689	-0.631814	0.358866	0.531627	0.0783088	1	1
chr2.195994321.C.T	rs191631470	T	Severity	CAV	T	DNAH7	535	Gastritis and duodenitis	digestive	776	14299	-1.03498	0.587919	0.355234	0.0783383	1	1
chr18.69541156.T.C	rs12958013	T	Severity	CAV	C	DOK6	411	Ischemic Heart Disease	circulatory system	2177	13030	0.108316	0.0615299	1.1144	0.0783424	1	1
chr10.104263031.C.A	rs4925	A	Protective for neurological complications of long COVID	CAV	A	GSTO1	512	Other symptoms of respiratory system	respiratory	4743	8804	-0.0575886	0.0327138	0.944038	0.0783443	1	1
chrX.12889539.C.G	rs3853839	G	Severity; Risk factor	CAV-FE	G	TLR7	720	Spinal stenosis	musculoskeletal	221	12829	0.195954	0.111318	1.21647	0.0783555	1	1
chr11.14893332.A.G	rs10741657	G	Severity	CAV	A	CYP2R1	496.2	Chronic bronchitis	respiratory	379	11738	0.143154	0.0813291	1.15391	0.0783767	1	1
chr21.41473715.C.A	rs2298661	A	Protective	CAV-FE	A	TMPRSS2	586.2	Cyst of kidney, acquired	genitourinary	242	12954	-0.220234	0.125127	0.802331	0.0783946	1	1
chr9.3320390.C.A	rs72699049	A	Severity	CAV	A	RFX3	280.2	Iron deficiency anemia secondary to blood loss (chronic)	hematopoietic	557	11821	0.236297	0.134255	1.26655	0.0783966	1	1
chr2.136948486.A.G	rs7605851	G	Severity	CAV-FE	G	THSD7B	592.1	Cystitis	genitourinary	427	12577	-0.171633	0.0975154	0.842288	0.0783971	1	1
chr1.196673103.G.A	rs800292	A	Severity	CAV	A	CFH	350	Abnormal movement	neurological	1493	13622	-0.0739984	0.0420431	0.928673	0.0783974	1	1
chr7.54580201.A.C	rs622568	C	Severity; Risk factor	CAV-FE	C	-	272	Disorders of lipoid metabolism	endocrine/metabolic	6352	8818	-0.0549067	0.0311963	0.946573	0.0784011	1	1
chr22.19963748.G.A	rs4680	A	Risk factor	FCP	A	COMT	695.42	Systemic lupus erythematosus	dermatologic	255	13399	0.162937	0.092576	1.17696	0.0784013	1	1
chr2.196087686.G.A	rs2176724	A	Severity	CAV	A	-	292	Neurological disorders	mental disorders	865	14283	0.120447	0.0684343	1.128	0.0784016	1	1
chr21.33287378.C.T	rs8178521	T	Severity	CAV-FE	T	IL10RB	977	Personal history of allergy to medicinal agents	injuries & poisonings	327	15136	0.178957	0.10168	1.19597	0.078409	1	1
chr17.45422978.G.C	rs1230082	G	Severity	CAV	G	ARHGAP27	229	Benign neoplasm of unspecified sites	neoplasms	149	15856	-0.215105	0.122227	0.806457	0.0784275	1	1
chr14.72467521.C.T	rs12587980	T	Severity	CAV	T	RGS6	357	Inflammatory and toxic neuropathy	neurological	474	15119	0.121157	0.0688454	1.1288	0.0784341	1	1
chr20.50172836.A.G	rs6122883	G	Severity	CAV-FE	G	LINC01273	772.3	Muscle weakness	symptoms	231	14821	-0.189576	0.107728	0.82731	0.078449	1	1
chr6.158608455.C.T	rs117665206	T	Severity	CAV	T	TMEM181	686	Other local infections of skin and subcutaneous tissue	dermatologic	142	13657	0.869492	0.494099	2.3857	0.0784502	1	1
chr12.47879112.A.G	rs2228570	AG genotype	Severity	CAV	A	VDR	709	Diffuse diseases of connective tissue	dermatologic	213	11631	0.182733	0.103842	1.20049	0.0784552	1	1
chr1.206773552.T.C	rs1800896	C	Severity	FCP	C	IL10	555	Inflammatory bowel disease and other gastroenteritis and colitis	digestive	198	11251	0.186026	0.10572	1.20445	0.0784741	1	1
chr6.158608455.C.T	rs117665206	T	Severity	CAV	T	TMEM181	274.11	Gouty arthropathy	endocrine/metabolic	102	15955	1.00637	0.571939	2.73566	0.0784794	1	1
chr11.88824823.A.G	rs10831496	G	Severity	CAV-FE	A	GRM5	594	Urinary calculus	genitourinary	697	15218	0.103146	0.058626	1.10865	0.0785099	1	1
chr7.128938247.T.G	rs10488631	TCTA haplotype	Severity in European-Americans	CAV	T	IRF5	585.4	Chronic kidney disease, Stage I or II	genitourinary	298	12995	0.148631	0.0844828	1.16024	0.0785263	1	1
chr4.186082920.C.T	rs3775291	T	Risk factor; Severity	CAV-FE	T	TLR3	180.3	Cervical intraepithelial neoplasia [CIN] [Cervical dysplasia]	neoplasms	208	14406	-0.217366	0.123557	0.804636	0.0785365	1	1
chr22.19963748.G.A	rs4680	A	Risk factor	FCP	A	COMT	785	Abdominal pain	symptoms	3653	9725	-0.0514377	0.0292387	0.949863	0.0785383	1	1
chr1.161509955.A.G	rs1801274	G	Severity	CAV	A	FCGR2A	418	Nonspecific chest pain	circulatory system	2675	10785	0.055474	0.0315333	1.05704	0.0785406	1	1
chr3.148742201.A.C	rs5186	C	Severity	CAV	C	AGTR1	706.2	Sebaceous cyst	dermatologic	228	13397	0.197376	0.112197	1.2182	0.0785438	1	1
chr1.196673103.G.A	rs800292	A	Severity	CAV	A	CFH	772.2	Spasm of muscle	symptoms	302	15000	-0.151694	0.0862292	0.859251	0.0785444	1	1
chr9.3320390.C.A	rs72699049	A	Severity	CAV	A	RFX3	614.52	Vaginitis and vulvovaginitis	genitourinary	354	14871	-0.384909	0.218814	0.680512	0.078565	1	1
chrX.15599938.A.G	rs2106809	G	Severity	CAV	G	ACE2	610.1	Cystic mastopathy	genitourinary	211	13375	-0.201634	0.114627	0.817394	0.0785695	1	1
chr16.3500977.C.G	rs2301762	G	Severity	CAV	G	CLUAP1	586.2	Cyst of kidney, acquired	genitourinary	244	12962	-0.468004	0.266058	0.626251	0.0785718	1	1
chr9.21206606.C.G	rs28368148	G	Severity	CAV-FE	G	IFNA10	585.31	Renal dialysis	genitourinary	334	13055	0.824032	0.468491	2.27967	0.0785932	1	1
chr12.106231175.T.A	rs12823094	A	Severity	CAV	A	-	610	Benign mammary dysplasias	genitourinary	295	12840	-0.231089	0.131386	0.793669	0.078602	1	1
chr15.34253720.A.G	rs2705343	G	Severity	CAV-FE	G	SLC12A6	687.1	Rash and other nonspecific skin eruption	dermatologic	1527	11091	0.092171	0.0524041	1.09655	0.0786026	1	1
chr13.23084699.A.G	rs1984162	G	Severity	CAV	G	-	153.3	Malignant neoplasm of rectum, rectosigmoid junction, and anus	neoplasms	289	14279	0.173924	0.0988868	1.18997	0.0786079	1	1
chr5.157106730.T.C	rs35960726	C	Severity	CAV	C	HAVCR2	380.4	Impacted cerumen	sense organs	339	14789	1.34095	0.762417	3.82266	0.0786096	1	1
chr1.161544752.A.C	rs396991	C	Severity	CAV-FE	C	FCGR3A	627.2	Symptomatic menopause	genitourinary	297	11900	0.15925	0.0905446	1.17263	0.0786103	1	1
chr22.49281538.G.A	rs62220604	G	Severity	CAV	A	-	495	Asthma	respiratory	2898	11332	0.0694244	0.0394727	1.07189	0.0786123	1	1
chr16.85959043.C.T	rs12444486	C	Severity in African-Americans	CAV	C	-	707	Chronic ulcer of skin	dermatologic	436	15145	0.12476	0.0709362	1.13288	0.0786173	1	1
chr5.180810828.C.T	rs113791144	T	Severity	CAV	T	-	681.7	Cellulitis and abscess of trunk	dermatologic	104	13647	0.355034	0.201869	1.42623	0.0786224	1	1
chr15.34253720.A.G	rs2705343	G	Severity	CAV-FE	G	SLC12A6	296.2	Depression	mental disorders	3147	9233	0.0720021	0.0409399	1.07466	0.078624	1	1
chr12.132489230.GC.G	rs56106917	G	Severity	CAV	G	FBRSL1	371	Inflammation of the eye	sense organs	326	13594	0.148748	0.0845798	1.16038	0.0786343	1	1
chr3.61768231.T.A	rs672699	A	Severity	CAV	T	PTPRG	443.7	Peripheral angiopathy in diseases classified elsewhere	circulatory system	544	13404	0.118664	0.0674746	1.12599	0.0786383	1	1
chr1.35908500.C.T	rs2765013	C	Severity	CAV	T	AGO1	286.8	Hypercoagulable state	hematopoietic	121	14616	-0.26248	0.149253	0.769142	0.078641	1	1
chr1.87162490.C.T	rs10873821	C	Severity	CAV	T	LINC01140	269	Proteinuria	endocrine/metabolic	790	15017	-0.0981681	0.0558212	0.906497	0.0786429	1	1
chr11.88824823.A.G	rs10831496	G	Severity	CAV-FE	A	GRM5	535.1	Acute gastritis	digestive	129	14320	-0.248145	0.141103	0.780247	0.0786445	1	1
chr22.22210343.A.T	rs5757427	T	Severity	CAV	A	IGLV10-54	792.1	Papanicolaou smear of cervix or vagina with atypical squamous cells	genitourinary	145	10207	-0.236752	0.134627	0.789187	0.0786486	1	1
chr9.21131628.G.C	rs12236000	G	Severity	CAV	C	-	569.2	Gastrointestinal complications	digestive	169	14760	-0.350459	0.199291	0.704365	0.078658	1	1
chr14.74952741.A.G	rs2268616	G	Risk factor	CAV	G	PGF	202	Cancer of other lymphoid, histiocytic tissue	neoplasms	108	15527	-0.65012	0.369698	0.521983	0.0786601	1	1
chr2.191909428.G.A	rs147509469	A	Risk factor for females	CAV	A	CAVIN2-AS1	379.2	Disorders of vitreous body	sense organs	399	13609	-0.892177	0.507358	0.409763	0.0786666	1	1
chr4.25613313.G.A	-	HLA-A*02:02	Protective	IP	A	HLA-A	618.1	Prolapse of vaginal walls	genitourinary	138	15947	-0.330636	0.188029	0.718467	0.0786743	1	1
chr6.18015216.C.T	rs140247774	T	Severity	CAV	T	-	428.1	Congestive heart failure (CHF) NOS	circulatory system	571	13810	-0.385862	0.219443	0.679865	0.078685	1	1
chr6.18015216.C.T	rs140247774	T	Severity	CAV	T	-	536	Disorders of function of stomach	digestive	240	14266	0.40366	0.229565	1.49729	0.0786851	1	1
chr21.33252612.A.G	rs2236757	A	Severity	CAV-FE	A	IFNAR2	426	Cardiac conduction disorders	circulatory system	922	11750	-0.0963984	0.0548246	0.908102	0.0786955	1	1
chr17.35880776.C.T	rs2107538	T	Risk factor; Severity	FCP	T	CCL5	296.2	Depression	mental disorders	3173	9334	-0.0623288	0.0354494	0.939574	0.0787054	1	1
chr10.89010241.T.C	rs982764	T	Severity	CAV-FE	C	FAS	574	Cholelithiasis and cholecystitis	digestive	601	15110	-0.111386	0.0633512	0.894593	0.0787071	1	1
chr9.133251249.A.G	rs7849280	G	Protective	CAV	G	ABO	356	Hereditary and idiopathic peripheral neuropathy	neurological	175	15183	0.270929	0.154092	1.31118	0.0787073	1	1
chr15.90879313.T.C	rs8039305	C	Risk factor	CAV-FE	C	FURIN	585.34	Chronic Kidney Disease, Stage IV	genitourinary	471	12697	-0.125786	0.0715411	0.881804	0.0787083	1	1
chr1.35908500.C.T	rs2765013	C	Severity	CAV	T	AGO1	771.1	Swelling of limb	symptoms	544	13868	0.119256	0.067827	1.12666	0.0787083	1	1
chr10.52771482.G.A	rs5030737	A	Potential functional effect on protein	FCP + IP	A	MBL2	280.2	Iron deficiency anemia secondary to blood loss (chronic)	hematopoietic	559	11883	0.28017	0.15935	1.32335	0.0787134	1	1
chr4.153687301.A.G	rs1898830	G	Severity; Risk factor	CAV	G	TLR2	250.1	Type 1 diabetes	endocrine/metabolic	238	10317	0.177078	0.100716	1.19372	0.0787145	1	1
chr1.161544752.A.C	rs396991	C	Severity	CAV-FE	C	FCGR3A	429.2	Abnormal function study of cardiovascular system	circulatory system	176	13308	-0.219166	0.124654	0.803188	0.0787148	1	1
chr21.41473456.A.G	rs17854725	G	Severity	CAV	G	TMPRSS2	041	Bacterial infection NOS	infectious diseases	420	14595	-0.128265	0.0729543	0.87962	0.0787203	1	1
chr12.47879112.A.G	rs2228570	AG genotype	Severity	CAV	A	VDR	292.3	Memory loss	mental disorders	501	12473	-0.129516	0.0736664	0.878521	0.0787233	1	1
chr1.161509955.A.G	rs1801274	G	Severity	CAV	A	FCGR2A	977	Personal history of allergy to medicinal agents	injuries & poisonings	324	14935	-0.141046	0.0802246	0.868449	0.0787235	1	1
chr6.31575254.G.A	rs1800629	A	Risk factor*Conflicting; Severity*Conflicting; Protective*Conflicting	CAV-FE	A	TNF	364.4	Corneal degenerations	sense organs	100	13903	0.377067	0.214474	1.458	0.0787309	1	1
chr10.52771482.G.A	rs5030737	A	Potential functional effect on protein	FCP + IP	A	MBL2	365	Glaucoma	sense organs	1072	13901	0.223601	0.127188	1.25057	0.078742	1	1
chr3.1052111.C.G	rs1504061	G	Severity	CAV	G	-	695.4	Lupus (localized and systemic)	dermatologic	265	13354	-0.353477	0.201065	0.702242	0.0787432	1	1
chrX.15564175.T.C	rs41303171	C	Severity; Risk factor	CAV	C	ACE2	528	Diseases of the oral soft tissues, excluding lesions specific for gingiva and tongue	digestive	191	15374	1.04789	0.596066	2.85164	0.0787445	1	1
chr6.6924962.A.C	rs6933436	C	Severity	CAV	C	-	290.11	Alzheimer's disease	mental disorders	107	13902	-0.301107	0.171278	0.739998	0.0787473	1	1
chrX.15561454.T.C	rs142017934	C	Severity	CAV	C	ACE2	536	Disorders of function of stomach	digestive	241	14338	0.924424	0.525841	2.52042	0.0787491	1	1
chr14.102356233.A.G	rs11160678	G	Severity	CAV	G	CINP	153.3	Malignant neoplasm of rectum, rectosigmoid junction, and anus	neoplasms	290	14139	0.161155	0.0916728	1.17487	0.0787577	1	1
chr6.105878879.T.A	rs9386484	T	Severity	CAV	A	-	532	Dysphagia	digestive	537	9105	-0.118763	0.0675593	0.888018	0.0787626	1	1
chr9.132278286.T.C	rs11243705	C	Severity	CAV	C	SETX	112	Candidiasis	infectious diseases	598	12110	0.142851	0.0812641	1.15356	0.0787719	1	1
chr2.195519781.A.G	rs74417002	G	Severity	CAV	G	-	426.91	Cardiac pacemaker in situ	circulatory system	182	12045	-0.743652	0.423053	0.475375	0.0787774	1	1
chr14.74952741.A.G	rs2268616	G	Risk factor	CAV	G	PGF	722	Intervertebral disc disorders	musculoskeletal	672	13302	0.185661	0.105622	1.20401	0.0787846	1	1
chr17.45995618.A.G	rs112572874	G	Risk factor	CAV-FE	G	MAPT	465.2	Acute pharyngitis	respiratory	645	11116	-0.155195	0.0882909	0.856248	0.0787872	1	1
chr6.31153649.G.A	rs143334143	A	Severity; Risk factor	CAV-FE	A	CCHCR1	244.4	Hypothyroidism NOS	endocrine/metabolic	1405	13233	0.114362	0.0650612	1.12116	0.0787887	1	1
chr14.80203237.T.C	rs225014	C	Severity	CAV	C	DIO2	527	Diseases of the salivary glands	digestive	124	15113	0.225957	0.128548	1.25352	0.078789	1	1
chr12.106231175.T.A	rs12823094	A	Severity	CAV	A	-	495	Asthma	respiratory	2891	11246	0.0739689	0.0420823	1.07677	0.0787953	1	1
chr12.8058591.T.C	rs7842	C	Risk factor; Severity	CAV	C	C3AR1	454.11	Varicose veins of lower extremity, symptomtic	circulatory system	786	12572	0.098171	0.0558532	1.10315	0.0788052	1	1
chr6.31575254.G.A	rs1800629	A	Risk factor*Conflicting; Severity*Conflicting; Protective*Conflicting	CAV-FE	A	TNF	246	Other disorders of thyroid	endocrine/metabolic	456	13232	0.202072	0.114967	1.22394	0.0788053	1	1
chr2.127137039.A.G	rs744373	G	Severity	CAV	G	-	562	Diverticulosis and diverticulitis	digestive	422	11236	-0.130426	0.0742052	0.877722	0.0788097	1	1
chr1.155066988.C.T	rs114301457	T	Severity	CAV	T	EFNA4	681	Superficial cellulitis and abscess	dermatologic	853	13652	0.863103	0.491095	2.37051	0.0788313	1	1
chr11.784340.C.G	rs7104929	G	Severity	CAV-FE	G	-	394.2	Mitral valve disease	circulatory system	115	14507	0.246484	0.140248	1.27952	0.0788357	1	1
chr22.19963748.G.A	rs4680	A	Risk factor	FCP	A	COMT	792.1	Papanicolaou smear of cervix or vagina with atypical squamous cells	genitourinary	197	14402	-0.190405	0.108344	0.826624	0.0788466	1	1
chr9.132278286.T.C	rs11243705	C	Severity	CAV	C	SETX	562.2	Diverticulitis	digestive	191	11114	-0.281503	0.160182	0.754649	0.0788501	1	1
chr4.107694523.TG.T	rs70947091	T	Severity	CAV-FE	T	PAPSS1	612	Breast conditions, congenital or relating to hormones	genitourinary	171	13257	-0.237365	0.135068	0.788703	0.0788543	1	1
chr3.148742201.A.C	rs5186	C	Severity	CAV	C	AGTR1	411.4	Coronary atherosclerosis	circulatory system	2004	13387	-0.0819407	0.046627	0.921327	0.0788556	1	1
chr11.14893332.A.G	rs10741657	G	Severity	CAV	A	CYP2R1	475.9	Postnasal drip	respiratory	304	10575	0.15739	0.0895607	1.17045	0.0788579	1	1
chr13.33129529.C.G	rs34425674	G	Risk factor	CAV	G	STARD13	728.7	Fasciitis	musculoskeletal	480	11558	0.460375	0.261972	1.58467	0.0788588	1	1
chr16.16924042.C.A	rs1453512	A	Severity	CAV	C	-	411.8	Other chronic ischemic heart disease, unspecified	circulatory system	139	13262	0.237993	0.13543	1.2687	0.0788631	1	1
chr2.136948486.A.G	rs7605851	G	Severity	CAV-FE	G	THSD7B	495.2	Asthma with exacerbation	respiratory	816	11683	-0.136538	0.077699	0.872373	0.0788715	1	1
chr17.45995618.A.G	rs112572874	G	Risk factor	CAV-FE	G	MAPT	706.2	Sebaceous cyst	dermatologic	229	13401	0.220724	0.125619	1.24698	0.0789013	1	1
chr14.74952741.A.G	rs2268616	G	Risk factor	CAV	G	PGF	078	Viral warts & HPV	infectious diseases	505	10854	0.206064	0.117278	1.22883	0.0789087	1	1
chr16.16924042.C.A	rs1453512	A	Severity	CAV	C	-	274.1	Gout	endocrine/metabolic	262	15800	-0.190744	0.108562	0.826344	0.078916	1	1
chr2.136948486.A.G	rs7605851	G	Severity	CAV-FE	G	THSD7B	803	Fracture of upper limb	injuries & poisonings	189	14310	0.238897	0.13597	1.26985	0.0789201	1	1
chr3.148742201.A.C	rs5186	C	Severity	CAV	C	AGTR1	796	Elevated prostate specific antigen [PSA]	genitourinary	209	14848	0.21054	0.119839	1.23434	0.0789416	1	1
chr2.181488719.A.C	rs2034831	C	Severity	CAV	C	ITGA4	569	Other disorders of intestine	digestive	279	14735	-0.390499	0.222278	0.676719	0.0789507	1	1
chr16.3500977.C.G	rs2301762	G	Severity	CAV	G	CLUAP1	580.2	Nephrotic syndrome without mention of glomerulonephritis	genitourinary	164	12962	0.398126	0.22662	1.48903	0.0789527	1	1
chr6.160731787.C.T	rs4252128	T	Potential functional effect on protein	FCP + IP	T	PLG	528	Diseases of the oral soft tissues, excluding lesions specific for gingiva and tongue	digestive	191	15361	0.561251	0.31948	1.75286	0.0789583	1	1
chr4.24511798.A.G	rs73246461	G	Severity	CAV	G	-	626.13	Irregular menstrual cycle	genitourinary	406	12091	-0.179499	0.102178	0.835689	0.078964	1	1
chr9.4329170.T.C	rs3895472	C	Severity	CAV	T	GLIS3	250	Diabetes mellitus	endocrine/metabolic	4314	9972	-0.0789765	0.0449621	0.924062	0.0790007	1	1
chr4.69615987.C.T	rs7688383	T	Loss of smell and taste	CAV	T	UGT2A1	612.2	Hypertrophy of breast (Gynecomastia)	genitourinary	134	13143	-0.238917	0.136019	0.78748	0.079003	1	1
chr1.3081749.G.A	rs12745140	A	Severity	CAV	A	PRDM16	356	Hereditary and idiopathic peripheral neuropathy	neurological	174	15025	0.352778	0.200843	1.42302	0.0790045	1	1
chr1.154454494.A.C	rs2228145	A	Risk factor	CAV	C	IL6R	735.21	Hammer toe (acquired)	musculoskeletal	171	14846	-0.210044	0.119587	0.810549	0.0790174	1	1
chr6.18015216.C.T	rs140247774	T	Severity	CAV	T	-	386.9	Dizziness and giddiness (Light-headedness and vertigo)	sense organs	1710	12892	0.188609	0.107383	1.20757	0.0790176	1	1
chr17.27660155.T.C	rs117217714	C	Severity	CAV	C	NOS2P1	578	Gastrointestinal hemorrhage	digestive	852	13976	0.627196	0.357089	1.87235	0.0790181	1	1
chr6.160731787.C.T	rs4252128	T	Potential functional effect on protein	FCP + IP	T	PLG	626.14	Irregular menstrual bleeding	genitourinary	170	12404	0.594963	0.338746	1.81296	0.0790248	1	1
chr5.77379593.G.A	rs7715119	A	Severity	CAV-FE	A	PDE8B	740.11	Osteoarthrosis, localized, primary	musculoskeletal	1617	12323	-0.103677	0.0590303	0.901517	0.0790323	1	1
chr17.8109899.C.T	rs151256885	T	Severity	CAV	T	ALOXE3	555	Inflammatory bowel disease and other gastroenteritis and colitis	digestive	198	11188	-0.887414	0.505269	0.411719	0.0790334	1	1
chr4.71742666.T.G	rs2282679	G	Severity	CAV	G	GC	530.11	GERD	digestive	3905	10764	-0.0616711	0.0351146	0.940192	0.0790403	1	1
chr19.50259161.A.G	rs1651553	G	Severity	CAV	A	MYH14	495	Asthma	respiratory	2945	11578	-0.0610834	0.0347801	0.940745	0.0790417	1	1
chr9.87726001.C.A	rs41307457	C;A	Possible functional consequences	FCP + IP	A	CTSL	285.2	Anemia of chronic disease	hematopoietic	286	11788	-0.349401	0.198968	0.70511	0.0790776	1	1
chr6.31153649.G.A	rs143334143	A	Severity; Risk factor	CAV-FE	A	CCHCR1	338.2	Chronic pain	neurological	3215	10991	0.0842458	0.0479752	1.0879	0.0790833	1	1
chr6.105878879.T.A	rs9386484	T	Severity	CAV	A	-	296.1	Bipolar	mental disorders	332	7853	-0.149109	0.0849124	0.861475	0.0790834	1	1
chr4.71762286.C.T	rs113574864	T	Severity	CAV	T	GC	070	Viral hepatitis	infectious diseases	1350	11141	0.116681	0.0664464	1.12376	0.0790847	1	1
chr1.169597075.C.T	rs6127	T	Severity in males	CAV	C	SELP	427.11	Paroxysmal supraventricular tachycardia	circulatory system	117	12057	0.250833	0.142845	1.2851	0.079092	1	1
chr4.67964168.T.A	rs720009	A	Possible functional consequences	FCP + IP	A	TMPRSS11A	427.1	Paroxysmal tachycardia, unspecified	circulatory system	263	12005	0.300615	0.171196	1.35069	0.0790932	1	1
chr13.41746691.T.A	rs10507497	A	Severity	CAV-FE	A	VWA8	761	Cervicalgia	symptoms	1190	14055	-0.0944829	0.0538066	0.909843	0.0790934	1	1
chr4.166008836.A.T	rs17047200	TT genotype	Severity (TT genotype)*Conflicting; Risk factor (AA genotype)*Conflicting	CAV	T	TLL1	440.2	Atherosclerosis of the extremities	circulatory system	207	13195	-0.246688	0.140488	0.781385	0.0790995	1	1
chr13.33129529.C.G	rs34425674	G	Risk factor	CAV	G	STARD13	079.9	Viremia, NOS	infectious diseases	234	11182	0.603945	0.343947	1.82932	0.0791016	1	1
chr6.160716758.G.A	rs4252187	A	Potential functional effect on protein	FCP + IP	A	PLG	257	Testicular dysfunction	endocrine/metabolic	186	14618	1.95573	1.11381	7.0691	0.0791065	1	1
chr16.16924042.C.A	rs1453512	A	Severity	CAV	C	-	618.2	Uterine/Uterovaginal prolapse	genitourinary	116	15813	0.263615	0.150138	1.30163	0.0791197	1	1
chr9.133251249.A.G	rs7849280	G	Protective	CAV	G	ABO	216.1	Screening for malignant neoplasms of the skin	neoplasms	238	14640	0.251025	0.142968	1.28534	0.0791209	1	1
chr14.55263686.C.T	rs10140801	T	Severity	CAV-FE	T	FBXO34-AS1	286.2	Encounter for long-term (current) use of anticoagulants	hematopoietic	222	14879	0.176327	0.100425	1.19283	0.0791217	1	1
chr14.80203237.T.C	rs225014	C	Severity	CAV	C	DIO2	428.4	Heart failure with preserved EF [Diastolic heart failure]	circulatory system	373	13647	-0.137934	0.0785663	0.871156	0.0791509	1	1
chr2.45584979.T.C	-	HLA-A*02:02	Protective	IP	C	HLA-A	798.1	Chronic fatigue syndrome	symptoms	134	12339	0.226458	0.12899	1.25415	0.0791513	1	1
chr2.36677870.C.A	rs6714112	C	Severity	CAV	A	-	110.13	Dermatophytosis of the body	infectious diseases	201	12195	-0.294256	0.167613	0.745085	0.0791624	1	1
chr6.30887474.G.A	rs4618569	AG genotype	Severity	CAV	A	DDR1	627.2	Symptomatic menopause	genitourinary	308	12407	0.155186	0.0883972	1.16787	0.0791652	1	1
chr21.41507982.C.A	rs75603675	A	Protective*Conflicting; Risk factor*Conflicting; Severity*Conflicting	CAV	A	TMPRSS2	574.1	Cholelithiasis	digestive	461	14837	0.124691	0.071027	1.1328	0.0791675	1	1
chr3.61768231.T.A	rs672699	A	Severity	CAV	T	PTPRG	600	Hyperplasia of prostate	genitourinary	837	14798	-0.11214	0.0638813	0.893919	0.079184	1	1
chr9.131672331.T.G	rs12551879	G	Severity	CAV	G	RAPGEF1	479	Other upper respiratory disease	respiratory	669	10544	0.16815	0.0957883	1.18311	0.079186	1	1
chr5.21768177.G.A	-	HLA-A*02:02	Protective	IP	A	HLA-A	306.9	Tension headache	mental disorders	129	9042	0.23183	0.132075	1.26091	0.0792082	1	1
chr17.8109899.C.T	rs151256885	T	Severity	CAV	T	ALOXE3	216.1	Screening for malignant neoplasms of the skin	neoplasms	238	14580	-1.0253	0.584118	0.358689	0.0792087	1	1
chr7.117559590.ATCT.A	rs113993960	A	Severity	CAV	A	CFTR	624.9	stress incontinence, female	genitourinary	346	15368	0.922985	0.525832	2.51679	0.0792109	1	1
chr2.45584979.T.C	-	HLA-A*02:02	Protective	IP	C	HLA-A	218	Benign neoplasm of uterus	neoplasms	371	14982	0.139352	0.0793913	1.14953	0.079215	1	1
chr2.45584979.T.C	-	HLA-A*02:02	Protective	IP	C	HLA-A	218.1	Uterine leiomyoma	neoplasms	371	14982	0.139352	0.0793913	1.14953	0.079215	1	1
chr8.16932640.T.C	rs118072448	T	Severity	CAV	C	-	585.1	Acute renal failure	genitourinary	631	12970	-0.314374	0.179105	0.730246	0.0792171	1	1
chr2.113129630.T.C	rs419598	C	Risk factor	CAV	C	IL1RN	396	Abnormal heart sounds	circulatory system	468	14508	0.136064	0.0775186	1.14576	0.0792178	1	1
chrX.15592465.T.A	rs73195521	A	Severity	CAV	A	ACE2	701	Other hypertrophic and atrophic conditions of skin	dermatologic	405	14828	1.30674	0.744499	3.6941	0.0792271	1	1
chr6.105878879.T.A	rs9386484	T	Severity	CAV	A	-	569	Other disorders of intestine	digestive	245	12701	-0.171507	0.0977163	0.842394	0.0792326	1	1
chr15.60845514.G.A	rs17303202	A	Risk factor; Severity	CAV-FE	A	RORA	530	Diseases of esophagus	digestive	4065	10733	0.053776	0.0306389	1.05525	0.0792331	1	1
chr1.154454494.A.C	rs2228145	A	Risk factor	CAV	C	IL6R	317.1	Alcoholism	mental disorders	372	12968	-0.141181	0.080447	0.868332	0.0792663	1	1
chr21.41507982.C.A	rs75603675	A	Protective*Conflicting; Risk factor*Conflicting; Severity*Conflicting	CAV	A	TMPRSS2	743.1	Osteoporosis	musculoskeletal	1136	13996	-0.0908156	0.0517482	0.913186	0.0792677	1	1
chr3.27146807.G.A	rs17317135	G	Severity	CAV	A	NEK10	614.52	Vaginitis and vulvovaginitis	genitourinary	353	14702	-0.50069	0.285307	0.606112	0.0792731	1	1
chr15.90879313.T.C	rs8039305	C	Risk factor	CAV-FE	C	FURIN	594.1	Calculus of kidney	genitourinary	632	14798	0.105816	0.0602977	1.11162	0.0792782	1	1
chr10.89010241.T.C	rs982764	T	Severity	CAV-FE	C	FAS	368	Visual disturbances	sense organs	565	14284	0.112195	0.0639332	1.11873	0.079281	1	1
chr12.112919388.G.A	rs10774671	A	Severity (A allele); Protective (G allele)	CAV-FE	G	OAS1	296.1	Bipolar	mental disorders	358	9244	0.140031	0.0798002	1.15031	0.0792984	1	1
chr21.41465040.G.A	rs17001042	A	Possible functional consequences	FCP + IP	A	TMPRSS2	386.9	Dizziness and giddiness (Light-headedness and vertigo)	sense organs	1716	12958	0.170931	0.0974145	1.18641	0.079315	1	1
chr10.89010241.T.C	rs982764	T	Severity	CAV-FE	C	FAS	695.8	Other specified erythematous conditions	dermatologic	172	13378	-0.210909	0.120206	0.809848	0.0793337	1	1
chr10.52340585.A.T	rs1441121	T	Severity	CAV	A	-	530.2	Esophageal bleeding (varices/hemorrhage)	digestive	148	10432	0.219592	0.125158	1.24557	0.0793417	1	1
chr21.41464802.A.G	rs462574	A	Possible functional consequences	FCP + IP	A	TMPRSS2	479	Other upper respiratory disease	respiratory	669	10510	-0.136998	0.0780835	0.871972	0.0793431	1	1
chr2.216660263.A.C	rs2270360	A	Severity	CAV	C	IGFBP2	271.3	Intestinal disaccharidase deficiencies and disaccharide malabsorption	endocrine/metabolic	2043	12411	0.0702929	0.0400643	1.07282	0.0793447	1	1
chr2.195994321.C.T	rs191631470	T	Severity	CAV	T	DNAH7	427.2	Atrial fibrillation and flutter	circulatory system	605	12024	-1.27587	0.727201	0.279189	0.0793464	1	1
chr9.117713024.A.G	rs4986790	G	Severity	CAV	G	TLR4	425	Cardiomyopathy	circulatory system	376	15706	0.258505	0.147349	1.29499	0.0793661	1	1
chrX.15564667.C.T	rs2074192	T	Severity (T allele); Severity for males > 50 y.o (T allele); Protective (C allele); Protective (CT genotype)	CAV	T	ACE2	613.5	Mastodynia	genitourinary	279	15111	-0.162695	0.0927373	0.84985	0.0793682	1	1
chr1.3081749.G.A	rs12745140	A	Severity	CAV	A	PRDM16	327.4	Insomnia	neurological	1617	12151	-0.15184	0.0865508	0.859126	0.079371	1	1
chrX.15602217.T.C	rs190509934	C	Protective	CAV	C	ACE2	612	Breast conditions, congenital or relating to hormones	genitourinary	175	13370	0.821048	0.468014	2.27288	0.0793751	1	1
chr1.12192898.T.G	rs1061622	T	Severity	CAV-FE	G	TNFRSF1B	440.22	Atherosclerosis of native arteries of the extremities with intermittent claudication	circulatory system	151	13448	0.251844	0.143556	1.2864	0.0793752	1	1
chr17.16948873.A.G	rs34557412	G	Severity	CAV	G	TNFRSF13B	290	Delirium dementia and amnestic and other cognitive disorders	mental disorders	405	14293	0.774032	0.441219	2.16849	0.0793787	1	1
chr6.105878879.T.A	rs9386484	T	Severity	CAV	A	-	242	Thyrotoxicosis with or without goiter	endocrine/metabolic	321	11288	0.14514	0.0827342	1.1562	0.0793799	1	1
chr5.131995059.C.T	rs56162149	T	Severity	CAV-FE	T	ACSL6	286.81	Primary hypercoagulable state	hematopoietic	117	14755	-0.282781	0.161198	0.753685	0.079387	1	1
chr21.41465040.G.A	rs17001042	A	Possible functional consequences	FCP + IP	A	TMPRSS2	572	Ascites (non malignant)	digestive	199	13040	-0.729551	0.415888	0.482125	0.079396	1	1
chr9.133251249.A.G	rs7849280	G	Protective	CAV	G	ABO	257	Testicular dysfunction	endocrine/metabolic	186	14603	0.270767	0.15436	1.31097	0.0794085	1	1
chr10.52771482.G.A	rs5030737	A	Potential functional effect on protein	FCP + IP	A	MBL2	216	Benign neoplasm of skin	neoplasms	275	14662	0.357405	0.203761	1.42961	0.0794245	1	1
chrX.12886851.C.T	rs5743781	T	Severity; Severity for males	CAV-FE	T	TLR7	327	Sleep disorders	neurological	1878	12304	-1.27748	0.728312	0.278739	0.0794256	1	1
chr11.88436431.C.T	rs72953026	T	Severity	CAV-FE	T	-	771	Musculoskeletal symptoms referable to limbs	symptoms	607	14093	0.1405	0.0801014	1.15085	0.0794265	1	1
chr3.149000300.G.T	rs76488148	T	Severity	CAV	T	GYG1	279.7	Other immunological findings	endocrine/metabolic	753	14910	-0.186971	0.106599	0.829468	0.0794346	1	1
chrX.12885540.A.T	rs179008	T	Severity; Risk factor	CAV	T	TLR7	401.2	Hypertensive heart and/or renal disease	circulatory system	228	8111	-0.279667	0.15945	0.756036	0.0794402	1	1
chr11.320772.A.G	rs12252	G	Severity; Risk factor	CAV	G	IFITM3	709	Diffuse diseases of connective tissue	dermatologic	227	12849	0.224771	0.128154	1.25204	0.0794457	1	1
chr12.8058591.T.C	rs7842	C	Risk factor; Severity	CAV	C	C3AR1	427.1	Paroxysmal tachycardia, unspecified	circulatory system	266	12050	-0.170238	0.0970633	0.843464	0.0794497	1	1
chrX.15587729.C.T	rs4646140	T	Severity	CAV	T	ACE2	592.1	Cystitis	genitourinary	428	12622	-0.502492	0.286503	0.605021	0.0794509	1	1
chr21.41465921.C.T	rs62217525	C	Possible functional consequences	FCP + IP	T	TMPRSS2	627.1	Postmenopausal bleeding	genitourinary	281	12321	0.34514	0.196787	1.41219	0.079452	1	1
chr13.23084699.A.G	rs1984162	G	Severity	CAV	G	-	288.1	Decreased white blood cell count	hematopoietic	208	14172	0.208408	0.118828	1.23172	0.0794555	1	1
chr1.109740350.G.T	rs1332018	T	Risk factor; Severity	CAV	G	GSTM3	475.9	Postnasal drip	respiratory	304	10575	-0.159238	0.0907938	0.852793	0.0794574	1	1
chr17.45714244.T.C	rs113661667	C	Risk factor	CAV-FE	C	LINC02210-CRHR1	401.21	Hypertensive heart disease	circulatory system	161	8366	-0.337937	0.192687	0.71324	0.0794623	1	1
chr4.143999443.G.A	rs7683365	A	Risk factor	FCP + IP	A	GYPB	696.41	Psoriasis vulgaris	dermatologic	226	11544	0.186318	0.106241	1.20481	0.0794771	1	1
chr7.128938247.T.G	rs10488631	TCTA haplotype	Severity in European-Americans	CAV	T	IRF5	470	Septal Deviations/Turbinate Hypertrophy	respiratory	234	10507	0.168293	0.0959632	1.18328	0.0794777	1	1
chr14.94566450.G.A	rs2093266	A	Risk factor for acute kidney injury	CAV	A	SERPINA4	537	Other disorders of stomach and duodenum	digestive	164	14282	-0.284684	0.162335	0.752252	0.0794847	1	1
chr6.41534945.A.C	rs1886814	C	Severity	CAV-FE	C	FOXP4-AS1	596.5	Functional disorders of bladder	genitourinary	199	15628	-0.280204	0.159783	0.755629	0.0794904	1	1
chr16.57636629.G.A	rs7499679	A	Severity	CAV	A	ADGRG1	317.11	Alcoholic liver damage	mental disorders	159	12855	-0.245465	0.139974	0.78234	0.0794904	1	1
chrX.15587729.C.T	rs4646140	T	Severity	CAV	T	ACE2	090.2	Gonococcal infections	infectious diseases	101	15697	0.744408	0.424494	2.1052	0.0794924	1	1
chr22.24011037.T.C	rs11090305	C	Severity	CAV	C	-	741.2	Stiffness of joint	musculoskeletal	594	14063	0.122096	0.0696253	1.12986	0.079496	1	1
chrX.15564667.C.T	rs2074192	T	Severity (T allele); Severity for males > 50 y.o (T allele); Protective (C allele); Protective (CT genotype)	CAV	T	ACE2	472	Chronic pharyngitis and nasopharyngitis	respiratory	601	10485	-0.12131	0.069177	0.88576	0.0794964	1	1
chr3.27146807.G.A	rs17317135	G	Severity	CAV	A	NEK10	401.21	Hypertensive heart disease	circulatory system	159	8219	0.51397	0.293098	1.67192	0.0795029	1	1
chr8.124324323.T.C	rs72711165	C	Severity	CAV-FE	C	TMEM65	197	Chemotherapy	neoplasms	604	14572	0.357724	0.204006	1.43007	0.0795168	1	1
chr2.195994321.C.T	rs191631470	T	Severity	CAV	T	DNAH7	340	Migraine	neurological	968	13306	-0.900793	0.513715	0.406247	0.0795184	1	1
chr9.3320390.C.A	rs72699049	A	Severity	CAV	A	RFX3	276.14	Hypopotassemia	endocrine/metabolic	369	14060	0.296667	0.169201	1.34537	0.0795433	1	1
chr16.16924042.C.A	rs1453512	A	Severity	CAV	C	-	180.3	Cervical intraepithelial neoplasia [CIN] [Cervical dysplasia]	neoplasms	207	14273	0.200677	0.114461	1.22223	0.0795616	1	1
chr17.45422978.G.C	rs1230082	G	Severity	CAV	G	ARHGAP27	483	Acute bronchitis and bronchiolitis	respiratory	168	13872	-0.202998	0.115788	0.81628	0.0795682	1	1
chr10.22439346.T.C	-	HLA-A*02:02	Protective	IP	C	HLA-A	290.16	Vascular dementia	mental disorders	100	14169	-0.684847	0.390633	0.504167	0.0795723	1	1
chr5.180810828.C.T	rs113791144	T	Severity	CAV	T	-	626.14	Irregular menstrual bleeding	genitourinary	171	12407	0.30005	0.17115	1.34993	0.0795778	1	1
chr11.88824823.A.G	rs10831496	G	Severity	CAV-FE	A	GRM5	627.2	Symptomatic menopause	genitourinary	309	12394	-0.157421	0.0897966	0.854344	0.079587	1	1
chr2.195519781.A.G	rs74417002	G	Severity	CAV	G	-	715.1	Sacroiliitis NEC	musculoskeletal	140	14939	-0.88955	0.507429	0.41084	0.0795929	1	1
chr12.47844974.A.G	rs731236	AG and AA genotype	Severity	CAV	G	VDR	380.1	Otitis externa	sense organs	167	14778	-0.221221	0.126194	0.801539	0.079597	1	1
chr11.2872637.A.G	rs10766439	A	Severity	CAV	A	-	599.5	Frequency of urination and polyuria	genitourinary	997	11090	0.0980906	0.0559553	1.10306	0.0795988	1	1
chr21.33252612.A.G	rs2236757	A	Severity	CAV-FE	A	IFNAR2	110.11	Dermatophytosis of nail	infectious diseases	1013	11972	-0.0897019	0.051171	0.914204	0.0796049	1	1
chr14.102356233.A.G	rs11160678	G	Severity	CAV	G	CINP	530	Diseases of esophagus	digestive	4046	10628	-0.0536386	0.0305992	0.947775	0.0796117	1	1
chr9.78543197.A.G	rs7027911	A	Severity	CAV	G	-	277.5	Other disorders of lipoid metabolism	endocrine/metabolic	102	15107	-0.260576	0.148651	0.770608	0.0796131	1	1
chr6.31575324.G.A	rs361525	G	Severity	CAV-FE	A	TNF	681	Superficial cellulitis and abscess	dermatologic	853	13657	0.201211	0.114786	1.22288	0.0796144	1	1
chr10.89010241.T.C	rs982764	T	Severity	CAV-FE	C	FAS	290.1	Dementias	mental disorders	381	14207	-0.153577	0.0876149	0.857634	0.0796248	1	1
chr21.41426103.C.A	rs17000900	A	Severity	CAV-FE	A	MX1	286.81	Primary hypercoagulable state	hematopoietic	120	14920	0.2978	0.169897	1.34689	0.0796326	1	1
chr4.111691870.C.T	rs112641600	C	Severity	CAV	T	-	366	Cataract	sense organs	1294	13836	0.142769	0.0814512	1.15346	0.0796334	1	1
chr11.2872637.A.G	rs10766439	A	Severity	CAV	A	-	296.1	Bipolar	mental disorders	359	9148	0.154034	0.0878815	1.16653	0.079645	1	1
chr12.6845711.C.T	rs5443	T	protective	CAV	T	CDCA3	442.1	Aortic aneurysm	circulatory system	172	13464	-0.199416	0.113775	0.819209	0.0796486	1	1
chr9.87724615.A.G	rs3128509	A;G	Possible functional consequences	FCP + IP	A	CTSL	798.1	Chronic fatigue syndrome	symptoms	133	12173	-0.231568	0.13212	0.793288	0.0796517	1	1
chr1.20166359.C.T	rs72663004	T	Severity	CAV	T	PLA2G2C	558	Noninfectious gastroenteritis	digestive	391	11256	0.26276	0.149917	1.30051	0.0796526	1	1
chr1.154454494.A.C	rs2228145	A	Risk factor	CAV	C	IL6R	395.6	Heart valve replaced	circulatory system	146	14580	-0.228852	0.130572	0.795446	0.0796545	1	1
chr12.106231175.T.A	rs12823094	A	Severity	CAV	A	-	250.25	Diabetes type 2 with peripheral circulatory disorders	endocrine/metabolic	642	9931	-0.155931	0.0889693	0.855618	0.0796645	1	1
chr10.36988942.A.G	rs2091431	G	Severity	CAV	A	-	038	Septicemia	infectious diseases	169	14618	-0.21869	0.124778	0.803571	0.0796653	1	1
chr10.130802064.T.G	rs12253652	G	Severity	CAV	G	-	532	Dysphagia	digestive	582	10582	-0.167484	0.0955633	0.84579	0.0796703	1	1
chr1.230710048.A.G	rs699	G	Severity	CAV	A	AGT	509	Respiratory failure, insufficiency, arrest	respiratory	131	15221	-0.236956	0.135208	0.789026	0.0796837	1	1
chr1.169597075.C.T	rs6127	T	Severity in males	CAV	C	SELP	740	Osteoarthrosis	musculoskeletal	2735	12409	-0.0650408	0.0371152	0.937029	0.0797044	1	1
chr1.161544752.A.C	rs396991	C	Severity	CAV-FE	C	FCGR3A	374	Other disorders of eyelids	sense organs	202	13043	0.187662	0.107091	1.20643	0.0797112	1	1
chrX.15566297.A.G	rs4646179	G	Severity	CAV	G	ACE2	362	Other retinal disorders	sense organs	654	13660	-0.407349	0.23246	0.665412	0.0797149	1	1
chr2.181488719.A.C	rs2034831	C	Severity	CAV	C	ITGA4	350	Abnormal movement	neurological	1485	13559	-0.1629	0.0929622	0.849676	0.0797185	1	1
chr14.76832814.C.CT	rs34279101	CT	Severity	CAV	CT	LRRC74A	079.9	Viremia, NOS	infectious diseases	233	11107	-0.25743	0.146911	0.773036	0.0797243	1	1
chr15.60902209.A.G	rs4774377	G	Risk factor	CAV-FE	G	RORA	276.13	Hyperpotassemia	endocrine/metabolic	615	13909	0.11046	0.0630401	1.11679	0.0797349	1	1
chr21.41465040.G.A	rs17001042	A	Possible functional consequences	FCP + IP	A	TMPRSS2	368	Visual disturbances	sense organs	567	14367	0.265264	0.151387	1.30378	0.0797351	1	1
chr5.86011821.T.G	rs4424029	G	Severity	CAV	G	-	626.11	Absent or infrequent menstruation	genitourinary	291	12325	-0.164803	0.0940585	0.84806	0.0797503	1	1
chr10.52771475.C.T	rs1800450	T	Severity	CAV	T	MBL2	345.3	Convulsions	neurological	305	14596	0.193378	0.110368	1.21334	0.0797525	1	1
chr2.136948486.A.G	rs7605851	G	Severity	CAV-FE	G	THSD7B	261	Vitamin deficiency	endocrine/metabolic	4376	10077	-0.0643294	0.0367155	0.937696	0.0797558	1	1
chr11.1219991.G.T	rs35705950	T	Protective	CAV	T	MUC5B	618.1	Prolapse of vaginal walls	genitourinary	138	15880	-0.572399	0.326693	0.564171	0.0797564	1	1
chr3.61768231.T.A	rs672699	A	Severity	CAV	T	PTPRG	218	Benign neoplasm of uterus	neoplasms	374	14984	0.140036	0.0799279	1.15032	0.0797686	1	1
chr3.61768231.T.A	rs672699	A	Severity	CAV	T	PTPRG	218.1	Uterine leiomyoma	neoplasms	374	14984	0.140036	0.0799279	1.15032	0.0797686	1	1
chr4.67964168.T.A	rs720009	A	Possible functional consequences	FCP + IP	A	TMPRSS11A	227.3	Benign neoplasm of pituitary gland and craniopharyngeal duct (pouch)	neoplasms	109	15889	0.474013	0.270555	1.60643	0.0797734	1	1
chr15.90866675.C.T	rs79742014	T	Protective	IP	T	FURIN	569.2	Gastrointestinal complications	digestive	169	14808	-1.75454	1.00148	0.172986	0.0797837	1	1
chr11.2872637.A.G	rs10766439	A	Severity	CAV	A	-	550	Abdominal hernia	digestive	929	14672	0.0990904	0.0565605	1.10417	0.0797847	1	1
chr5.1211624.A.G	rs76067074	G	Severity	CAV-FE	G	SLC6A19	112.3	Candidiasis of skin and nails	infectious diseases	124	12079	0.436024	0.248884	1.54655	0.0797884	1	1
chr10.89010241.T.C	rs982764	T	Severity	CAV-FE	C	FAS	766	Neuralgia, neuritis, and radiculitis NOS	symptoms	363	12809	0.138639	0.0791358	1.14871	0.0797893	1	1
chr8.73355963.T.C	rs2010843	C	Severity	CAV	C	RDH10-AS1	382	Otalgia	sense organs	190	14515	-0.200387	0.114385	0.818414	0.0797971	1	1
chr11.1219991.G.T	rs35705950	T	Protective	CAV	T	MUC5B	287	Purpura and other hemorrhagic conditions	hematopoietic	428	14909	-0.295176	0.168496	0.744401	0.0798034	1	1
chr16.89196249.G.A	rs117169628	A	Severity	CAV	A	SLC22A31	270	Disorders of protein plasma/amino-acid transport and metabolism	endocrine/metabolic	149	15021	0.316426	0.180629	1.37221	0.0798074	1	1
chr7.117559590.ATCT.A	rs113993960	A	Severity	CAV	A	CFTR	709	Diffuse diseases of connective tissue	dermatologic	229	13245	1.05232	0.600713	2.86429	0.0798104	1	1
chr9.133257521.T.TC	rs8176719	TC	Severity; Risk factor	CAV-FE	TC	ABO	555	Inflammatory bowel disease and other gastroenteritis and colitis	digestive	197	11232	0.190206	0.108581	1.2095	0.0798181	1	1
chr4.67910402.G.A	rs4860265	G	Possible functional consequences	FCP + IP	G	TMPRSS11A	327	Sleep disorders	neurological	1857	12094	0.0642176	0.0366604	1.06632	0.0798274	1	1
chr2.60480453.A.G	rs1123573	A	Severity	CAV-FE	G	BCL11A	497	Bronchitis	respiratory	336	11736	0.145103	0.0828385	1.15616	0.0798354	1	1
chr21.41473456.A.G	rs17854725	G	Severity	CAV	G	TMPRSS2	798	Malaise and fatigue	symptoms	1827	12248	0.0643916	0.0367614	1.06651	0.0798411	1	1
chr3.157438240.A.G	rs1840680	AG genotype)	Protective	CAV	A	PTX3	626.14	Irregular menstrual bleeding	genitourinary	171	12392	-0.21274	0.121455	0.808366	0.0798444	1	1
chr2.127137039.A.G	rs744373	G	Severity	CAV	G	-	426.92	Cardiac defibrillator in situ	circulatory system	196	12036	-0.189932	0.108438	0.827015	0.0798547	1	1
chr11.1219991.G.T	rs35705950	T	Protective	CAV	T	MUC5B	425.1	Primary/intrinsic cardiomyopathies	circulatory system	353	15624	-0.332869	0.190046	0.716864	0.0798567	1	1
chr4.69615987.C.T	rs7688383	T	Loss of smell and taste	CAV	T	UGT2A1	496	Chronic airway obstruction	respiratory	951	11543	-0.0922056	0.0526445	0.911918	0.0798638	1	1
chr13.22495675.AG.A	rs10714879	A	Severity	CAV	AG	-	440	Atherosclerosis	circulatory system	326	13275	0.152885	0.0872899	1.16519	0.0798663	1	1
chr21.41470664.C.T	rs61735794	T	Risk factor	CAV	T	TMPRSS2	401.3	Other hypertensive complications	circulatory system	205	8381	0.60082	0.343045	1.82361	0.0798715	1	1
chr3.61768231.T.A	rs672699	A	Severity	CAV	T	PTPRG	296.1	Bipolar	mental disorders	361	9330	0.143459	0.081915	1.15426	0.0798906	1	1
chr16.78590128.A.G	rs72803978	A	Severity	CAV	G	WWOX	512.7	Shortness of breath	respiratory	3291	8780	-0.147187	0.0840468	0.863133	0.0799032	1	1
chr19.24134099.G.A	rs10407383	A	Severity	CAV-FE	A	ZNF254	362.3	Other nondiabetic retinopathy	sense organs	106	13647	-0.286562	0.163637	0.750841	0.0799117	1	1
chr21.41509390.C.G	rs12626358	G	Possible functional consequences	FCP + IP	G	TMPRSS2	401	Hypertension	circulatory system	7145	8268	-0.0587683	0.0335599	0.942925	0.0799211	1	1
chr6.45737076.T.A	rs16873740	A	Severity	CAV	A	-	801	Fracture of ankle and foot	injuries & poisonings	106	14320	-0.391594	0.223628	0.675978	0.0799292	1	1
chrX.15566297.A.G	rs4646179	G	Severity	CAV	G	ACE2	721.2	Spondylosis with myelopathy	musculoskeletal	100	13706	0.659656	0.376721	1.93413	0.0799382	1	1
chr3.27146807.G.A	rs17317135	G	Severity	CAV	A	NEK10	379	Other disorders of eye	sense organs	454	13403	-0.397658	0.227112	0.671892	0.0799575	1	1
chr12.8608014.A.G	rs11613792	A	Severity	CAV	G	AICDA	706.2	Sebaceous cyst	dermatologic	223	12625	0.211033	0.120533	1.23495	0.0799732	1	1
chrX.12886851.C.T	rs5743781	T	Severity; Severity for males	CAV-FE	T	TLR7	588.2	Secondary hyperparathyroidism (of renal origin)	genitourinary	189	13071	1.30593	0.745949	3.69113	0.079998	1	1
chrX.15592465.T.A	rs73195521	A	Severity	CAV	A	ACE2	433.1	Occlusion and stenosis of precerebral arteries	circulatory system	305	14831	1.34181	0.766492	3.82598	0.0800164	1	1
chrX.12886851.C.T	rs5743781	T	Severity; Severity for males	CAV-FE	T	TLR7	414	Other forms of chronic heart disease	circulatory system	217	13400	1.29774	0.741316	3.66101	0.0800168	1	1
chr1.155133406.T.G	rs4971066	G	Risk factor	CAV	G	EFNA1	362.2	Degeneration of macula and posterior pole of retina	sense organs	302	13528	-0.189012	0.107971	0.827776	0.0800169	1	1
chr2.181488719.A.C	rs2034831	C	Severity	CAV	C	ITGA4	110.13	Dermatophytosis of the body	infectious diseases	204	12173	-0.484869	0.276975	0.615778	0.0800169	1	1
chr18.69541156.T.C	rs12958013	T	Severity	CAV	C	DOK6	571.8	Liver abscess and sequelae of chronic liver disease	digestive	184	12712	0.283709	0.162069	1.32805	0.0800239	1	1
chr3.148742201.A.C	rs5186	C	Severity	CAV	C	AGTR1	426.9	Cardiac pacemaker/device in situ	circulatory system	428	12048	-0.162765	0.0929811	0.849791	0.080029	1	1
chr3.126118894.C.T	rs1868132	T	Severity	CAV	T	ALDH1L1	512	Other symptoms of respiratory system	respiratory	4739	8794	0.0739057	0.0422208	1.07671	0.0800392	1	1
chr9.30504351.C.T	rs17775810	TT genotype	Protective	CAV	T	LINC01242	286.8	Hypercoagulable state	hematopoietic	120	14825	-0.360744	0.206088	0.697158	0.0800436	1	1
chr3.38894643.C.T	rs33985936	T	Severity	CAV	T	SCN11A	781	Symptoms involving nervous and musculoskeletal systems	symptoms	194	15753	-0.233418	0.133349	0.791823	0.0800443	1	1
chr15.60810211.C.T	rs341419	T	Severity	CAV-FE	T	RORA	427.11	Paroxysmal supraventricular tachycardia	circulatory system	114	11834	-0.32075	0.183247	0.725605	0.0800553	1	1
chr4.107694523.TG.T	rs70947091	T	Severity	CAV-FE	T	PAPSS1	473	Diseases of the larynx and vocal cords	respiratory	379	10482	-0.15721	0.0898165	0.854524	0.0800578	1	1
chr13.112889041.C.T	rs9577175	T	Severity	CAV	T	ATP11A	110.13	Dermatophytosis of the body	infectious diseases	203	12208	0.21838	0.124764	1.24406	0.0800586	1	1
chr9.21206606.C.G	rs28368148	G	Severity	CAV-FE	G	IFNA10	275.6	Hypercalcemia	endocrine/metabolic	295	15537	0.757591	0.432826	2.13313	0.0800603	1	1
chr10.36988942.A.G	rs2091431	G	Severity	CAV	A	-	977	Personal history of allergy to medicinal agents	injuries & poisonings	327	15192	-0.155522	0.0888551	0.855968	0.0800677	1	1
chr16.89196249.G.A	rs117169628	A	Severity	CAV	A	SLC22A31	202.2	Non-Hodgkins lymphoma	neoplasms	110	15947	0.352687	0.201503	1.42289	0.0800707	1	1
chr12.47902438.G.T	rs11574024	T	Severity	CAV	T	VDR	278.1	Obesity	endocrine/metabolic	3637	9801	-0.125219	0.0715424	0.882304	0.0800715	1	1
chr6.12216733.A.G	rs10755709	A	Severity	CAV	G	-	470	Septal Deviations/Turbinate Hypertrophy	respiratory	228	10208	-0.188306	0.107588	0.828361	0.0800753	1	1
chr4.186083346.C.T	rs121434431	T	Severity	CAV-FE	T	TLR3	740	Osteoarthrosis	musculoskeletal	2735	12412	1.85738	1.06122	6.40696	0.0800782	1	1
chr12.47879112.A.G	rs2228570	AG genotype	Severity	CAV	A	VDR	727	Other disorders of synovium, tendon, and bursa	musculoskeletal	661	10067	0.108926	0.0622363	1.11508	0.0800852	1	1
chr15.60845514.G.A	rs17303202	A	Risk factor; Severity	CAV-FE	A	RORA	649	Other conditions or status of the mother complicating pregnancy, childbirth, or the puerperium	pregnancy complications	125	15932	0.249388	0.142493	1.28324	0.0800886	1	1
chr11.126292948.C.T	rs8177374	T	Protective	CAV	T	TIRAP	389.1	Sensorineural hearing loss	sense organs	592	14294	0.17491	0.0999391	1.19114	0.0800897	1	1
chr8.40324459.C.A	rs11779911	C	Severity	CAV	A	SIRLNT	626.11	Absent or infrequent menstruation	genitourinary	284	11948	0.173861	0.0993399	1.18989	0.0800909	1	1
chr4.186082920.C.T	rs3775291	T	Risk factor; Severity	CAV-FE	T	TLR3	372	Disorders of conjunctiva	sense organs	161	13611	-0.243187	0.138957	0.784125	0.0801038	1	1
chr3.141689849.A.G	rs6440031	G	Severity	CAV	A	LINC02618	379	Other disorders of eye	sense organs	442	12428	0.235182	0.134384	1.26514	0.0801068	1	1
chr16.85959043.C.T	rs12444486	C	Severity in African-Americans	CAV	C	-	256	Ovarian dysfunction	endocrine/metabolic	208	14155	-0.192062	0.109747	0.825256	0.0801103	1	1
chr5.132485305.G.A	rs17622656	A	Risk factor	FCP + IP	A	IRF1	729	Other disorders of soft tissues	musculoskeletal	559	11551	0.125506	0.0717161	1.13372	0.0801122	1	1
chr1.196673103.G.A	rs800292	A	Severity	CAV	A	CFH	395.2	Nonrheumatic aortic valve disorders	circulatory system	339	14575	-0.145509	0.0831472	0.864582	0.0801143	1	1
chr7.117611595.T.G	rs150212784	G	Severity	CAV	G	CFTR	304	Adjustment reaction	mental disorders	531	9375	0.969794	0.55419	2.6374	0.0801303	1	1
chr17.35880776.C.T	rs2107538	T	Risk factor; Severity	FCP	T	CCL5	296.22	Major depressive disorder	mental disorders	3102	9334	-0.0626505	0.0358026	0.939272	0.0801379	1	1
chr15.90866675.C.T	rs79742014	T	Protective	IP	T	FURIN	599.5	Frequency of urination and polyuria	genitourinary	1006	11331	0.278137	0.158952	1.32067	0.08015	1	1
chrX.15587729.C.T	rs4646140	T	Severity	CAV	T	ACE2	295.1	Schizophrenia	mental disorders	226	9366	0.412233	0.235588	1.51019	0.0801521	1	1
chr1.90742957.A.C	rs2166172	C	Severity	CAV-FE	C	-	420	Carditis	circulatory system	128	15632	-0.244227	0.139575	0.78331	0.0801536	1	1
chr11.114726432.A.T	rs1712779	T	Severity	CAV-FE	T	-	599.4	Urinary incontinence	genitourinary	897	11341	-0.0966938	0.0552608	0.907834	0.0801573	1	1
chr13.41746691.T.A	rs10507497	A	Severity	CAV-FE	A	VWA8	442	Other aneurysm	circulatory system	237	13429	-0.209584	0.119779	0.810921	0.080161	1	1
chr10.43519603.G.T	rs10793436	G	Severity	CAV	T	-	428.1	Congestive heart failure (CHF) NOS	circulatory system	561	13051	-0.113025	0.0645949	0.893129	0.0801621	1	1
chrX.15603134.G.A	rs7885856	G;A	Possible functional consequences	FCP + IP	A	ACE2	702.2	Seborrheic keratosis	dermatologic	190	15632	0.446387	0.255121	1.56266	0.0801682	1	1
chr5.123497022.T.C	rs62377777	T	Severity	CAV	C	-	174.1	Breast cancer [female]	neoplasms	438	14724	0.143939	0.0822667	1.15481	0.0801761	1	1
chr10.52340585.A.T	rs1441121	T	Severity	CAV	A	-	110.13	Dermatophytosis of the body	infectious diseases	202	11902	-0.207543	0.11862	0.812578	0.0801799	1	1
chrX.15564142.G.A	rs147311723	A	Severity	CAV	A	ACE2	476	Allergic rhinitis	respiratory	2188	10574	-0.629989	0.360073	0.532598	0.0801846	1	1
chr6.160731787.C.T	rs4252128	T	Potential functional effect on protein	FCP + IP	T	PLG	512.8	Cough	respiratory	2224	8792	-0.259109	0.148098	0.771739	0.0801922	1	1
chr11.320772.A.G	rs12252	G	Severity; Risk factor	CAV	G	IFITM3	771.1	Swelling of limb	symptoms	530	13768	-0.167859	0.0959446	0.845473	0.0801972	1	1
chr10.104263031.C.A	rs4925	A	Protective for neurological complications of long COVID	CAV	A	GSTO1	496.2	Chronic bronchitis	respiratory	379	11737	-0.161795	0.092481	0.850616	0.0802061	1	1
chrX.15581240.G.A	rs147464721	A	Severity	CAV	A	ACE2	280	Iron deficiency anemias	hematopoietic	1399	11881	-1.26447	0.722784	0.282389	0.0802142	1	1
chr9.132278286.T.C	rs11243705	C	Severity	CAV	C	SETX	696	Psoriasis and related disorders	dermatologic	285	12912	0.195717	0.111875	1.21618	0.0802161	1	1
chr19.31533051.C.A	rs8105499	C	Severity	CAV	A	LINC02841	278.4	Abnormal weight gain	endocrine/metabolic	256	9692	-0.20465	0.116989	0.814932	0.0802383	1	1
chr11.88824823.A.G	rs10831496	G	Severity	CAV-FE	A	GRM5	949	Allergies, other	injuries & poisonings	539	12570	-0.118876	0.0679564	0.887918	0.0802401	1	1
chr9.131672331.T.G	rs12551879	G	Severity	CAV	G	RAPGEF1	174	Breast cancer	neoplasms	453	14747	-0.237294	0.135652	0.788759	0.0802426	1	1
chr8.124324323.T.C	rs72711165	C	Severity	CAV-FE	C	TMEM65	593	Hematuria	genitourinary	565	12628	-0.543639	0.310785	0.580631	0.0802485	1	1
chr22.19963748.G.A	rs4680	A	Risk factor	FCP	A	COMT	368	Visual disturbances	sense organs	567	14372	0.108664	0.0621207	1.11479	0.0802492	1	1
chr4.67910402.G.A	rs4860265	G	Possible functional consequences	FCP + IP	G	TMPRSS11A	569.2	Gastrointestinal complications	digestive	166	14604	0.196545	0.112361	1.21719	0.080252	1	1
chr4.153687301.A.G	rs1898830	G	Severity; Risk factor	CAV	G	TLR2	626.11	Absent or infrequent menstruation	genitourinary	291	12349	-0.17683	0.101095	0.837923	0.0802667	1	1
chr3.61768231.T.A	rs672699	A	Severity	CAV	T	PTPRG	530.13	Barrett's esophagus	digestive	105	10719	-0.287125	0.164153	0.750418	0.0802688	1	1
chr7.128938247.T.G	rs10488631	TCTA haplotype	Severity in European-Americans	CAV	T	IRF5	535.9	Gastritis and duodenitis, NOS	digestive	569	14261	0.109711	0.0627242	1.11596	0.0802732	1	1
chr10.76490426.T.C	rs114026383	C	Risk factor for European population	CAV	C	LRMDA	475	Chronic sinusitis	respiratory	825	10570	0.368226	0.210531	1.44517	0.080285	1	1
chr9.78543197.A.G	rs7027911	A	Severity	CAV	G	-	427.11	Paroxysmal supraventricular tachycardia	circulatory system	116	11996	0.240799	0.137677	1.27226	0.0802896	1	1
chr5.174562335.T.A	rs2220543	T	Severity	CAV	A	SUMO2P6	703	Diseases of nail, NOS	dermatologic	124	13896	0.227396	0.130014	1.25533	0.0802898	1	1
chr17.27263807.T.C	rs60811869	C	Severity	CAV	C	-	613	Other nonmalignant breast conditions	genitourinary	402	15210	-0.426115	0.243639	0.653041	0.0802977	1	1
chr10.8988345.A.T	rs71481792	A	Severity	CAV	T	-	292	Neurological disorders	mental disorders	858	14081	0.104989	0.0600309	1.1107	0.0803066	1	1
chr1.214663607.G.A	rs143976001	A	Severity	CAV	A	CENPF	427.2	Atrial fibrillation and flutter	circulatory system	605	12060	1.37817	0.788019	3.96764	0.0803072	1	1
chr13.102695866.A.G	rs599976	G	Severity	CAV-FE	G	METTL21C	366	Cataract	sense organs	1304	14096	0.11702	0.0669108	1.12414	0.0803096	1	1
chr21.41465040.G.A	rs17001042	A	Possible functional consequences	FCP + IP	A	TMPRSS2	433.21	Cerebral artery occlusion, with cerebral infarction	circulatory system	519	14824	0.259816	0.14856	1.29669	0.0803097	1	1
chr14.55263686.C.T	rs10140801	T	Severity	CAV-FE	T	FBXO34-AS1	695.8	Other specified erythematous conditions	dermatologic	171	13373	-0.199503	0.114074	0.819138	0.0803112	1	1
chr2.196087686.G.A	rs2176724	A	Severity	CAV	A	-	208	Benign neoplasm of colon	neoplasms	668	14566	-0.139368	0.07969	0.869908	0.080312	1	1
chr2.45584979.T.C	-	HLA-A*02:02	Protective	IP	C	HLA-A	579	Other symptoms involving abdomen and pelvis	digestive	142	13928	-0.230296	0.131682	0.794299	0.0803134	1	1
chr5.1211624.A.G	rs76067074	G	Severity	CAV-FE	G	SLC6A19	366.2	Senile cataract	sense organs	855	13888	0.19616	0.112166	1.21672	0.0803188	1	1
chr16.57636629.G.A	rs7499679	A	Severity	CAV	A	ADGRG1	689	Disorder of skin and subcutaneous tissue NOS	dermatologic	325	15010	0.154951	0.0886029	1.1676	0.0803211	1	1
chr21.41507982.C.A	rs75603675	A	Protective*Conflicting; Risk factor*Conflicting; Severity*Conflicting	CAV	A	TMPRSS2	420	Carditis	circulatory system	125	15330	-0.247882	0.141743	0.780452	0.0803231	1	1
chr10.89010241.T.C	rs982764	T	Severity	CAV-FE	C	FAS	619.4	Noninflammatory disorders of vagina	genitourinary	608	13691	0.110002	0.0629011	1.11628	0.0803245	1	1
chr2.136948486.A.G	rs7605851	G	Severity	CAV-FE	G	THSD7B	430	Intracranial hemorrhage	circulatory system	108	14770	-0.37018	0.211677	0.69061	0.0803257	1	1
chr2.167953627.G.A	rs7595310	A	Severity	CAV-FE	A	STK39	550.1	Inguinal hernia	digestive	286	14783	-0.167029	0.0955131	0.846175	0.0803339	1	1
chr1.90742957.A.C	rs2166172	C	Severity	CAV-FE	C	-	401	Hypertension	circulatory system	7189	8330	-0.0515377	0.0294712	0.949768	0.0803344	1	1
chr18.6461231.C.G	rs11659676	G	Severity	CAV-FE	G	RPL6P27	433.31	Transient cerebral ischemia	circulatory system	293	14323	0.14788	0.0845635	1.15937	0.0803357	1	1
chr1.173115604.T.G	rs17300100	G	Severity	CAV	G	-	611.1	Abnormal mammogram	genitourinary	791	13216	-0.213759	0.122242	0.807543	0.0803499	1	1
chrX.15603134.G.A	rs7885856	G;A	Possible functional consequences	FCP + IP	A	ACE2	509.1	Respiratory failure	respiratory	108	15222	0.575904	0.329348	1.77874	0.0803568	1	1
chr13.73984368.C.T	rs12871414	C	Severity	CAV	T	KLF12	539	Bariatric surgery	digestive	387	15651	-0.167845	0.0959874	0.845485	0.0803576	1	1
chr2.162267541.C.T	rs1990760	T	Risk factor; Severity	CAV	T	IFIH1	696.4	Psoriasis	dermatologic	276	13012	0.158078	0.0904024	1.17126	0.08036	1	1
chr6.52200448.A.G	rs13192246	G	Severity	CAV	A	-	593.1	Gross hematuria	genitourinary	188	12514	0.20266	0.115898	1.22466	0.0803604	1	1
chr10.52771475.C.T	rs1800450	T	Severity	CAV	T	MBL2	351	Other peripheral nerve disorders	neurological	581	14481	-0.157544	0.0900976	0.854239	0.0803608	1	1
chr11.320772.A.G	rs12252	G	Severity; Risk factor	CAV	G	IFITM3	274.1	Gout	endocrine/metabolic	260	15447	0.216593	0.123871	1.24184	0.0803699	1	1
chr6.32623820.T.C	rs9271609	T	Severity	CAV	C	HLA-DQA1	395.1	Nonrheumatic mitral valve disorders	circulatory system	270	14613	-0.173359	0.0991476	0.840836	0.0803791	1	1
chr4.107694523.TG.T	rs70947091	T	Severity	CAV-FE	T	PAPSS1	427	Cardiac dysrhythmias	circulatory system	2240	11946	0.0671785	0.0384209	1.06949	0.0803797	1	1
chr4.111691870.C.T	rs112641600	C	Severity	CAV	T	-	687.4	Disturbance of skin sensation	dermatologic	729	11048	-0.197297	0.112842	0.820947	0.0803886	1	1
chr7.22728408.A.G	rs2069837	G	Severity	CAV-FE	G	IL6	244.2	Acquired hypothyroidism	endocrine/metabolic	421	13226	-0.236284	0.135141	0.789556	0.0803898	1	1
chr1.205208489.G.A	rs11240388	G	Severity	CAV-FE	A	DSTYK	208	Benign neoplasm of colon	neoplasms	668	14566	0.102155	0.0584271	1.10756	0.0803916	1	1
chr16.78590128.A.G	rs72803978	A	Severity	CAV	G	WWOX	295.1	Schizophrenia	mental disorders	224	9349	-0.592633	0.33896	0.55287	0.0803974	1	1
chr4.69615987.C.T	rs7688383	T	Loss of smell and taste	CAV	T	UGT2A1	798.1	Chronic fatigue syndrome	symptoms	134	12196	0.226911	0.129789	1.25472	0.0804116	1	1
chr5.32750877.T.C	rs1173773	C	Protective	CAV	C	NPR3	371	Inflammation of the eye	sense organs	324	13534	0.143055	0.0818255	1.15379	0.0804134	1	1
chr11.320836.C.T	rs34481144	T	Severity	CAV	T	IFITM3	281.1	Megaloblastic anemia	hematopoietic	143	11521	-0.279039	0.15961	0.756511	0.0804194	1	1
chr1.161509955.A.G	rs1801274	G	Severity	CAV	A	FCGR2A	592.11	Acute cystitis	genitourinary	335	12282	0.139995	0.0800771	1.15027	0.0804197	1	1
chr5.77379593.G.A	rs7715119	A	Severity	CAV-FE	A	PDE8B	285	Other anemias	hematopoietic	2270	11803	-0.0872767	0.0499229	0.916423	0.0804244	1	1
chr14.72467521.C.T	rs12587980	T	Severity	CAV	T	RGS6	411.1	Unstable angina (intermediate coronary syndrome)	circulatory system	101	13317	-0.275221	0.157431	0.759404	0.0804289	1	1
chr19.52830722.G.A	rs10411226	G	Severity	CAV	G	ZNF28	244.2	Acquired hypothyroidism	endocrine/metabolic	371	11495	0.1369	0.0783124	1.14671	0.0804428	1	1
chr9.33426577.A.G	rs10813976	G	Severity	CAV	G	-	785	Abdominal pain	symptoms	3633	9676	-0.0659195	0.03771	0.936206	0.0804534	1	1
chr11.14893332.A.G	rs10741657	G	Severity	CAV	A	CYP2R1	280.2	Iron deficiency anemia secondary to blood loss (chronic)	hematopoietic	559	11884	0.115682	0.0661786	1.12264	0.0804595	1	1
chr12.52726315.TC.T	rs5798227	T	Risk factor	CAV	TC	-	292.3	Memory loss	mental disorders	552	14290	-0.22508	0.12877	0.798453	0.0804781	1	1
chr14.55263686.C.T	rs10140801	T	Severity	CAV-FE	T	FBXO34-AS1	586.4	Stricture/obstruction of ureter	genitourinary	242	12975	-0.171963	0.0983832	0.84201	0.0804834	1	1
chr6.6924962.A.C	rs6933436	C	Severity	CAV	C	-	418.1	Precordial pain	circulatory system	277	10768	-0.174202	0.0996657	0.840127	0.0804881	1	1
chr11.1219991.G.T	rs35705950	T	Protective	CAV	T	MUC5B	242.1	Graves' disease	endocrine/metabolic	178	13167	-0.480606	0.274977	0.618409	0.0804975	1	1
chr22.19963748.G.A	rs4680	A	Risk factor	FCP	A	COMT	994.2	Sepsis	injuries & poisonings	135	15904	0.216641	0.123954	1.2419	0.0805073	1	1
chr7.54580201.A.C	rs622568	C	Severity; Risk factor	CAV-FE	C	-	282	Hereditary hemolytic anemias	hematopoietic	112	11827	-0.281662	0.161158	0.754529	0.0805087	1	1
chr7.117559590.ATCT.A	rs113993960	A	Severity	CAV	A	CFTR	306.9	Tension headache	mental disorders	128	9349	1.29933	0.743436	3.66682	0.0805108	1	1
chr10.76490426.T.C	rs114026383	C	Risk factor for European population	CAV	C	LRMDA	411.3	Angina pectoris	circulatory system	629	13394	-0.61032	0.349252	0.543177	0.0805496	1	1
chr4.111691870.C.T	rs112641600	C	Severity	CAV	T	-	281.1	Megaloblastic anemia	hematopoietic	145	11658	-0.485772	0.277987	0.615222	0.0805566	1	1
chr13.73984368.C.T	rs12871414	C	Severity	CAV	T	KLF12	340.1	Migrain with aura	neurological	178	13144	0.220688	0.126293	1.24693	0.0805632	1	1
chr1.173115604.T.G	rs17300100	G	Severity	CAV	G	-	401.21	Hypertensive heart disease	circulatory system	158	8272	0.404006	0.231208	1.49781	0.0805733	1	1
chr4.71742666.T.G	rs2282679	G	Severity	CAV	G	GC	695	Erythematous conditions	dermatologic	710	13469	0.118443	0.0677842	1.12574	0.0805752	1	1
chr4.188627868.CTCT.C	rs1734523522	C	Severity	CAV	C	LINC01060	496.21	Obstructive chronic bronchitis	respiratory	237	11573	0.274976	0.15737	1.3165	0.0805818	1	1
chr14.55263686.C.T	rs10140801	T	Severity	CAV-FE	T	FBXO34-AS1	528	Diseases of the oral soft tissues, excluding lesions specific for gingiva and tongue	digestive	189	15265	-0.188838	0.108077	0.82792	0.0805916	1	1
chr7.128938247.T.G	rs10488631	TCTA haplotype	Severity in European-Americans	CAV	T	IRF5	473	Diseases of the larynx and vocal cords	respiratory	383	10507	0.131346	0.0751731	1.14036	0.0805952	1	1
chr19.31533051.C.A	rs8105499	C	Severity	CAV	A	LINC02841	090.2	Gonococcal infections	infectious diseases	100	15508	0.304491	0.174277	1.35594	0.0806081	1	1
chr10.52771475.C.T	rs1800450	T	Severity	CAV	T	MBL2	530	Diseases of esophagus	digestive	4071	10751	0.066313	0.0379549	1.06856	0.080611	1	1
chr21.41473456.A.G	rs17854725	G	Severity	CAV	G	TMPRSS2	079	Viral infection	infectious diseases	427	11058	0.125074	0.0715888	1.13323	0.080618	1	1
chr17.16948873.A.G	rs34557412	G	Severity	CAV	G	TNFRSF13B	300.12	Agorophobia, social phobia, and panic disorder	mental disorders	352	9371	0.765313	0.438045	2.14967	0.0806182	1	1
chr6.41534945.A.C	rs1886814	C	Severity	CAV-FE	C	FOXP4-AS1	627.3	Postmenopausal atrophic vaginitis	genitourinary	314	12348	-0.227565	0.130253	0.796471	0.0806202	1	1
chr1.109740350.G.T	rs1332018	T	Risk factor; Severity	CAV	G	GSTM3	560	Intestinal obstruction without mention of hernia	digestive	167	11257	0.201202	0.115166	1.22287	0.0806255	1	1
chr9.4329170.T.C	rs3895472	C	Severity	CAV	T	GLIS3	731	Osteitis deformans and osteopathies associated with other disorders classified elsewhere	musculoskeletal	342	12585	0.204788	0.11722	1.22726	0.0806308	1	1
chr7.22728630.G.T	rs2066992	T	Protective	CAV-FE	T	IL6	365.1	Open-angle glaucoma	sense organs	130	13850	0.288999	0.165444	1.33509	0.0806716	1	1
chr13.23084699.A.G	rs1984162	G	Severity	CAV	G	-	695.7	Prurigo and Lichen	dermatologic	132	13444	-0.284398	0.162813	0.752467	0.0806757	1	1
chr8.73355963.T.C	rs2010843	C	Severity	CAV	C	RDH10-AS1	338	Pain	neurological	3404	10864	-0.0548083	0.0313781	0.946667	0.0806879	1	1
chr5.159315942.T.G	rs3212227	T	Severity	FCP	G	IL12B	411.8	Other chronic ischemic heart disease, unspecified	circulatory system	140	13377	0.225832	0.129292	1.25337	0.0806925	1	1
chr4.71742666.T.G	rs2282679	G	Severity	CAV	G	GC	369	Infection of the eye	sense organs	416	13615	-0.165213	0.0945925	0.847713	0.0807102	1	1
chr17.15965007.C.T	rs8081547	T	Risk factor	FCP + IP	T	ADORA2B	227.3	Benign neoplasm of pituitary gland and craniopharyngeal duct (pouch)	neoplasms	104	15335	-0.357221	0.204527	0.699618	0.0807116	1	1
chr9.81442264.TCAG.T	rs1826292621	T	Severity	CAV	T	-	622	Polyp of female genital organs	genitourinary	163	15704	0.285632	0.163541	1.3306	0.0807163	1	1
chr17.35880776.C.T	rs2107538	T	Risk factor; Severity	FCP	T	CCL5	302	Sexual and gender identity disorders	mental disorders	125	9334	0.246895	0.141363	1.28004	0.0807189	1	1
chr21.41660268.A.T	rs2252109	A	Severity	CAV	A	-	227	Benign neoplasm of other endocrine glands and related structures	neoplasms	160	14982	-0.203808	0.116694	0.815619	0.080722	1	1
chr7.128938247.T.G	rs10488631	TCTA haplotype	Severity in European-Americans	CAV	T	IRF5	256.4	Polycystic ovaries	endocrine/metabolic	204	14549	0.18631	0.106678	1.2048	0.0807281	1	1
chr4.107694523.TG.T	rs70947091	T	Severity	CAV-FE	T	PAPSS1	246	Other disorders of thyroid	endocrine/metabolic	452	13118	-0.141837	0.0812147	0.867763	0.0807342	1	1
chr12.106231175.T.A	rs12823094	A	Severity	CAV	A	-	591	Urinary tract infection	genitourinary	1183	12126	-0.110839	0.0634659	0.895083	0.080735	1	1
chr1.3081749.G.A	rs12745140	A	Severity	CAV	A	PRDM16	458	Hypotension	circulatory system	200	14791	0.34291	0.196349	1.40904	0.0807362	1	1
chr21.41508701.T.G	rs4283504	T	Possible functional consequences	FCP + IP	T	TMPRSS2	078	Viral warts & HPV	infectious diseases	508	10950	0.176519	0.10108	1.19306	0.080753	1	1
chr4.153687301.A.G	rs1898830	G	Severity; Risk factor	CAV	G	TLR2	610.1	Cystic mastopathy	genitourinary	211	13304	0.187209	0.107203	1.20588	0.0807561	1	1
chr2.113129630.T.C	rs419598	C	Risk factor	CAV	C	IL1RN	257.1	Testicular hypofunction	endocrine/metabolic	184	14518	0.210565	0.120582	1.23438	0.0807698	1	1
chr13.73984368.C.T	rs12871414	C	Severity	CAV	T	KLF12	527	Diseases of the salivary glands	digestive	124	15149	-0.295104	0.168996	0.744454	0.0807718	1	1
chrX.15600857.A.G	rs73635825	G	Risk factor*Conflicting; Protective*Conflicting	FCP + IP	G	ACE2	290.16	Vascular dementia	mental disorders	100	14297	2.48521	1.42321	12.0036	0.0807768	1	1
chr17.49863303.C.T	rs77534576	T	Severity	CAV	T	-	737.3	Kyphoscoliosis and scoliosis	musculoskeletal	124	14841	-1.02323	0.585986	0.359431	0.080781	1	1
chr6.32623820.T.C	rs9271609	T	Severity	CAV	C	HLA-DQA1	766	Neuralgia, neuritis, and radiculitis NOS	symptoms	364	12891	0.140227	0.0803072	1.15054	0.0807869	1	1
chrX.15564667.C.T	rs2074192	T	Severity (T allele); Severity for males > 50 y.o (T allele); Protective (C allele); Protective (CT genotype)	CAV	T	ACE2	743	Osteoporosis, osteopenia and pathological fracture	musculoskeletal	1222	14227	-0.0876199	0.0501805	0.916109	0.0807944	1	1
chr10.8988345.A.T	rs71481792	A	Severity	CAV	T	-	627	Menopausal and postmenopausal disorders	genitourinary	850	12228	0.105502	0.0604293	1.11127	0.0808322	1	1
chr15.33615902.C.T	rs12593288	C	Severity	CAV	T	RYR3	531	Peptic ulcer (excl. esophageal)	digestive	276	15701	0.191355	0.109607	1.21089	0.0808398	1	1
chr5.124614711.G.T	rs4240376	G	Severity	CAV	T	-	241.1	Nontoxic uninodular goiter	endocrine/metabolic	577	13229	0.122762	0.0703183	1.13061	0.0808456	1	1
chr4.67910402.G.A	rs4860265	G	Possible functional consequences	FCP + IP	G	TMPRSS11A	202	Cancer of other lymphoid, histiocytic tissue	neoplasms	111	15731	-0.250098	0.143257	0.778725	0.0808468	1	1
chr4.143999443.G.A	rs7683365	A	Risk factor	FCP + IP	A	GYPB	250.41	Impaired fasting glucose	endocrine/metabolic	250	9190	0.177528	0.101694	1.19426	0.0808617	1	1
chr21.41507982.C.A	rs75603675	A	Protective*Conflicting; Risk factor*Conflicting; Severity*Conflicting	CAV	A	TMPRSS2	561	Symptoms involving digestive system	digestive	1676	10968	-0.0708208	0.040569	0.931629	0.080865	1	1
chr3.61768231.T.A	rs672699	A	Severity	CAV	T	PTPRG	531.4	Peptic ulcer, site unspecified	digestive	174	15823	-0.21307	0.122056	0.808099	0.0808668	1	1
chr1.46309111.A.G	rs41292543	G	Severity	CAV-FE	G	UQCRH	350.2	Abnormality of gait	neurological	1186	13660	0.158799	0.0909676	1.1721	0.0808681	1	1
chr6.18015216.C.T	rs140247774	T	Severity	CAV	T	-	110.11	Dermatophytosis of nail	infectious diseases	1029	12196	0.231182	0.132432	1.26009	0.0808702	1	1
chrX.12886851.C.T	rs5743781	T	Severity; Severity for males	CAV-FE	T	TLR7	771	Musculoskeletal symptoms referable to limbs	symptoms	610	14222	0.84197	0.482385	2.32094	0.0809099	1	1
chr9.117713024.A.G	rs4986790	G	Severity	CAV	G	TLR4	428.1	Congestive heart failure (CHF) NOS	circulatory system	572	13893	0.221446	0.126872	1.24788	0.0809105	1	1
chr6.12216733.A.G	rs10755709	A	Severity	CAV	G	-	278.4	Abnormal weight gain	endocrine/metabolic	254	9466	-0.178387	0.102204	0.836618	0.0809136	1	1
chr1.20166359.C.T	rs72663004	T	Severity	CAV	T	PLA2G2C	250.42	Other abnormal glucose	endocrine/metabolic	851	10378	0.19849	0.113722	1.21956	0.0809154	1	1
chr9.78543197.A.G	rs7027911	A	Severity	CAV	G	-	531.4	Peptic ulcer, site unspecified	digestive	175	15815	-0.199986	0.114586	0.818743	0.0809345	1	1
chr14.55263686.C.T	rs10140801	T	Severity	CAV-FE	T	FBXO34-AS1	473	Diseases of the larynx and vocal cords	respiratory	381	10503	-0.135237	0.0774895	0.873508	0.080944	1	1
chr6.105878879.T.A	rs9386484	T	Severity	CAV	A	-	740.11	Osteoarthrosis, localized, primary	musculoskeletal	1460	10507	-0.0763794	0.0437651	0.926465	0.0809478	1	1
chr4.153687301.A.G	rs1898830	G	Severity; Risk factor	CAV	G	TLR2	208	Benign neoplasm of colon	neoplasms	666	14507	-0.110535	0.0633363	0.895355	0.0809479	1	1
chr14.80203237.T.C	rs225014	C	Severity	CAV	C	DIO2	429	Ill-defined descriptions and complications of heart disease	circulatory system	501	13647	-0.116191	0.0665773	0.890305	0.0809498	1	1
chr10.130802064.T.G	rs12253652	G	Severity	CAV	G	-	053	Herpes zoster	infectious diseases	311	11028	0.204775	0.117337	1.22725	0.0809517	1	1
chr12.106231175.T.A	rs12823094	A	Severity	CAV	A	-	079	Viral infection	infectious diseases	416	10745	-0.18597	0.106561	0.830299	0.0809525	1	1
chr13.102695866.A.G	rs599976	G	Severity	CAV-FE	G	METTL21C	257	Testicular dysfunction	endocrine/metabolic	185	14613	-0.332798	0.190696	0.716915	0.0809552	1	1
chr16.57636629.G.A	rs7499679	A	Severity	CAV	A	ADGRG1	427.1	Paroxysmal tachycardia, unspecified	circulatory system	264	11922	0.171278	0.0981485	1.18682	0.0809692	1	1
chr19.50259161.A.G	rs1651553	G	Severity	CAV	A	MYH14	411.3	Angina pectoris	circulatory system	624	13214	0.116396	0.0667004	1.12344	0.0809745	1	1
chr10.52771466.C.T	rs1800451	T	Potential functional effect on protein	FCP + IP	T	MBL2	262	Mineral deficiency NEC	endocrine/metabolic	281	10090	-0.335291	0.19214	0.71513	0.0809791	1	1
chr9.30504351.C.T	rs17775810	TT genotype	Protective	CAV	T	LINC01242	300.1	Anxiety disorder	mental disorders	2234	9267	0.0814239	0.046661	1.08483	0.0809832	1	1
chr17.63488670.G.A	rs4343	G	Severity; Risk factor	CAV	G	ACE	261.2	Vitamin B-complex deficiencies	endocrine/metabolic	828	10120	0.0938905	0.0538065	1.09844	0.0809912	1	1
chr1.169597075.C.T	rs6127	T	Severity in males	CAV	C	SELP	440.2	Atherosclerosis of the extremities	circulatory system	211	13462	0.196134	0.1124	1.21669	0.080992	1	1
chr2.136948486.A.G	rs7605851	G	Severity	CAV-FE	G	THSD7B	550.6	Incisional hernia	digestive	113	14937	0.300739	0.172348	1.35086	0.0809924	1	1
chr5.132485305.G.A	rs17622656	A	Risk factor	FCP + IP	A	IRF1	216	Benign neoplasm of skin	neoplasms	275	14629	-0.180949	0.103699	0.834478	0.0809952	1	1
chr6.6924962.A.C	rs6933436	C	Severity	CAV	C	-	369.5	Conjunctivitis, infectious	sense organs	367	13244	0.140593	0.080572	1.15096	0.0809957	1	1
chr16.57636629.G.A	rs7499679	A	Severity	CAV	A	ADGRG1	614.52	Vaginitis and vulvovaginitis	genitourinary	353	14779	0.150267	0.0861187	1.16214	0.0810063	1	1
chr8.40324459.C.A	rs11779911	C	Severity	CAV	A	SIRLNT	172	Skin cancer	neoplasms	127	15222	-0.275224	0.157736	0.759402	0.0810122	1	1
chr9.133251249.A.G	rs7849280	G	Protective	CAV	G	ABO	427.9	Palpitations	circulatory system	1214	12041	-0.121145	0.0694311	0.885906	0.0810158	1	1
chr10.8988345.A.T	rs71481792	A	Severity	CAV	T	-	356	Hereditary and idiopathic peripheral neuropathy	neurological	174	14982	0.210993	0.120927	1.2349	0.0810209	1	1
chr8.97128242.T.C	rs7817272	C	Severity	CAV	C	CPQ	366	Cataract	sense organs	1306	14083	0.0832535	0.0477171	1.08682	0.0810315	1	1
chr11.1219991.G.T	rs35705950	T	Protective	CAV	T	MUC5B	740.2	Osteoarthrosis, generalized	musculoskeletal	101	12344	-0.729359	0.418064	0.482218	0.0810525	1	1
chr6.18015216.C.T	rs140247774	T	Severity	CAV	T	-	362	Other retinal disorders	sense organs	654	13586	0.274558	0.157376	1.31595	0.0810549	1	1
chr1.214663607.G.A	rs143976001	A	Severity	CAV	A	CENPF	242.1	Graves' disease	endocrine/metabolic	178	13232	1.91047	1.09509	6.75628	0.0810586	1	1
chr11.14893332.A.G	rs10741657	G	Severity	CAV	A	CYP2R1	340.1	Migrain with aura	neurological	179	13341	-0.213543	0.12241	0.807717	0.0810741	1	1
chr17.42362183.A.G	rs744166	G	Risk factor; Severity	CAV	G	STAT3	286.2	Encounter for long-term (current) use of anticoagulants	hematopoietic	223	14964	-0.175606	0.100664	0.838948	0.0810746	1	1
chr5.32750877.T.C	rs1173773	C	Protective	CAV	C	NPR3	789	Nausea and vomiting	symptoms	715	14286	-0.0990789	0.0567965	0.905671	0.0810797	1	1
chr2.162267541.C.T	rs1990760	T	Risk factor; Severity	CAV	T	IFIH1	281.1	Megaloblastic anemia	hematopoietic	145	11827	0.222072	0.127302	1.24866	0.0810804	1	1
chr22.41925447.G.A	rs61756766	A	Severity	CAV	A	TNFRSF13C	245.2	Chronic thyroiditis	endocrine/metabolic	246	13233	-1.0152	0.581964	0.362329	0.0810823	1	1
chr22.41925447.G.A	rs61756766	A	Severity	CAV	A	TNFRSF13C	245.21	Chronic lymphocytic thyroiditis	endocrine/metabolic	246	13233	-1.0152	0.581964	0.362329	0.0810823	1	1
chr3.101705614.T.C	rs11919389	C	Risk factor	CAV	C	PDCL3P4	278	Overweight, obesity and other hyperalimentation	endocrine/metabolic	4494	9809	0.050406	0.0288952	1.0517	0.0810824	1	1
chr5.77379593.G.A	rs7715119	A	Severity	CAV-FE	A	PDE8B	340.1	Migrain with aura	neurological	177	13257	0.253478	0.145306	1.2885	0.0810825	1	1
chr2.162267541.C.T	rs1990760	T	Risk factor; Severity	CAV	T	IFIH1	418	Nonspecific chest pain	circulatory system	2723	11062	0.058231	0.0333811	1.05996	0.0810842	1	1
chr15.33615902.C.T	rs12593288	C	Severity	CAV	T	RYR3	443	Peripheral vascular disease	circulatory system	1431	13296	0.0953805	0.0546785	1.10008	0.0810915	1	1
chr9.131672331.T.G	rs12551879	G	Severity	CAV	G	RAPGEF1	743.11	Osteoporosis NOS	musculoskeletal	1122	14312	-0.157714	0.0904124	0.854094	0.0810929	1	1
chr17.49863303.C.T	rs77534576	T	Severity	CAV	T	-	427.3	Other specified cardiac dysrhythmias	circulatory system	274	12024	-0.480518	0.27547	0.618463	0.0810975	1	1
chr1.3081749.G.A	rs12745140	A	Severity	CAV	A	PRDM16	411.4	Coronary atherosclerosis	circulatory system	1996	13222	0.13796	0.0790901	1.14793	0.0810998	1	1
chr13.33129529.C.G	rs34425674	G	Risk factor	CAV	G	STARD13	613	Other nonmalignant breast conditions	genitourinary	402	15213	-0.881328	0.505251	0.414232	0.0811003	1	1
chr5.180810828.C.T	rs113791144	T	Severity	CAV	T	-	427.22	Atrial flutter	circulatory system	111	12052	0.364351	0.208881	1.43958	0.0811065	1	1
chr17.16948873.A.G	rs34557412	G	Severity	CAV	G	TNFRSF13B	792	Abnormal Papanicolaou smear of cervix and cervical HPV	genitourinary	249	14403	0.915503	0.524865	2.49803	0.0811129	1	1
chr9.87725456.A.T	rs56952354	A;T	Possible functional consequences	FCP + IP	T	CTSL	530	Diseases of esophagus	digestive	4068	10722	-0.207348	0.118874	0.812737	0.0811136	1	1
chr6.160731787.C.T	rs4252128	T	Potential functional effect on protein	FCP + IP	T	PLG	136	Other infectious and parasitic diseases	infectious diseases	244	15454	0.472525	0.270918	1.60404	0.0811304	1	1
chrX.15587729.C.T	rs4646140	T	Severity	CAV	T	ACE2	110.13	Dermatophytosis of the body	infectious diseases	204	12262	0.4658	0.267074	1.59329	0.0811443	1	1
chr1.155133406.T.G	rs4971066	G	Risk factor	CAV	G	EFNA1	465	Acute upper respiratory infections of multiple or unspecified sites	respiratory	2069	10994	-0.0749709	0.0429873	0.927771	0.0811548	1	1
chr15.90879313.T.C	rs8039305	C	Risk factor	CAV-FE	C	FURIN	698	Pruritus and related conditions	dermatologic	611	14440	-0.108409	0.0621602	0.897261	0.0811557	1	1
chr14.72467521.C.T	rs12587980	T	Severity	CAV	T	RGS6	112.3	Candidiasis of skin and nails	infectious diseases	126	12192	0.229598	0.13165	1.25809	0.0811578	1	1
chr6.32623820.T.C	rs9271609	T	Severity	CAV	C	HLA-DQA1	276	Disorders of fluid, electrolyte, and acid-base balance	endocrine/metabolic	1176	14131	-0.0849371	0.0487031	0.91857	0.0811633	1	1
chr19.35687796.G.A	rs77127536	A	Severity	CAV	A	TYMSP2	550.1	Inguinal hernia	digestive	288	14939	0.204027	0.11699	1.22633	0.0811649	1	1
chr13.19647239.G.A	rs191299359	A	Severity	CAV	A	MPHOSPH8	136	Other infectious and parasitic diseases	infectious diseases	245	15468	1.82733	1.04781	6.21728	0.0811666	1	1
chr4.67963489.G.A	rs6552134	G	Possible functional consequences	FCP + IP	G	TMPRSS11A	338	Pain	neurological	3409	10859	0.0522628	0.0299683	1.05365	0.0811705	1	1
chr10.52771482.G.A	rs5030737	A	Potential functional effect on protein	FCP + IP	A	MBL2	274	Gout and other crystal arthropathies	endocrine/metabolic	299	15952	0.365757	0.209731	1.4416	0.0811713	1	1
chr3.149000300.G.T	rs76488148	T	Severity	CAV	T	GYG1	622	Polyp of female genital organs	genitourinary	163	15610	0.326198	0.187051	1.38569	0.081177	1	1
chr9.3320390.C.A	rs72699049	A	Severity	CAV	A	RFX3	440.2	Atherosclerosis of the extremities	circulatory system	211	13394	0.402361	0.230725	1.49535	0.0811771	1	1
chr10.22439346.T.C	-	HLA-A*02:02	Protective	IP	C	HLA-A	760	Back pain	symptoms	3579	10561	-0.10762	0.0617128	0.897969	0.0811791	1	1
chr1.109740350.G.T	rs1332018	T	Risk factor; Severity	CAV	G	GSTM3	703	Diseases of nail, NOS	dermatologic	124	14010	-0.251146	0.144016	0.777909	0.0811803	1	1
chr17.9267091.C.T	rs34761447	C	Severity	CAV	T	STX8	512.1	Wheezing	respiratory	216	8721	0.346092	0.198461	1.41353	0.0811807	1	1
chr7.54580201.A.C	rs622568	C	Severity; Risk factor	CAV-FE	C	-	367	Disorders of refraction and accommodation; blindness and low vision	sense organs	743	13944	-0.111807	0.0641153	0.894217	0.0811867	1	1
chr1.161509955.A.G	rs1801274	G	Severity	CAV	A	FCGR2A	262	Mineral deficiency NEC	endocrine/metabolic	273	9822	0.152633	0.0875316	1.1649	0.0812026	1	1
chr14.76832814.C.CT	rs34279101	CT	Severity	CAV	CT	LRRC74A	578	Gastrointestinal hemorrhage	digestive	846	13885	0.12442	0.0713533	1.13249	0.0812077	1	1
chr6.45737076.T.A	rs16873740	A	Severity	CAV	A	-	698	Pruritus and related conditions	dermatologic	621	14817	-0.146316	0.0839104	0.863885	0.0812085	1	1
chr12.8058591.T.C	rs7842	C	Risk factor; Severity	CAV	C	C3AR1	350.1	Abnormal involuntary movements	neurological	394	13649	0.133762	0.0767144	1.14312	0.0812228	1	1
chr21.33287378.C.T	rs8178521	T	Severity	CAV-FE	T	IL10RB	270.3	Disorders of plasma protein metabolism	endocrine/metabolic	126	14836	0.276577	0.158622	1.31861	0.0812259	1	1
chr4.67964168.T.A	rs720009	A	Possible functional consequences	FCP + IP	A	TMPRSS11A	420	Carditis	circulatory system	126	15631	0.40904	0.234593	1.50537	0.081226	1	1
chr1.244873270.T.C	rs12130553	C	Severity	CAV	T	-	574.1	Cholelithiasis	digestive	402	13027	-0.131988	0.0757016	0.876352	0.0812423	1	1
chr4.44416575.T.C	rs35540967	C	Severity	CAV	C	KCTD8	531.4	Peptic ulcer, site unspecified	digestive	175	15762	0.323842	0.18574	1.38243	0.0812425	1	1
chr17.31410594.G.A	rs178840	G	Severity	CAV	G	RAB11FIP4	634	Miscarriage; stillbirth	pregnancy complications	115	14221	-0.240379	0.137875	0.78633	0.0812533	1	1
chr6.31575254.G.A	rs1800629	A	Risk factor*Conflicting; Severity*Conflicting; Protective*Conflicting	CAV-FE	A	TNF	245.2	Chronic thyroiditis	endocrine/metabolic	246	13232	0.261683	0.150096	1.29911	0.0812577	1	1
chr6.31575254.G.A	rs1800629	A	Risk factor*Conflicting; Severity*Conflicting; Protective*Conflicting	CAV-FE	A	TNF	245.21	Chronic lymphocytic thyroiditis	endocrine/metabolic	246	13232	0.261683	0.150096	1.29911	0.0812577	1	1
chr4.111691870.C.T	rs112641600	C	Severity	CAV	T	-	199	Neoplasm of uncertain behavior	neoplasms	137	14297	0.359442	0.206175	1.43253	0.0812662	1	1
chr17.27263807.T.C	rs60811869	C	Severity	CAV	C	-	530.1	Esophagitis, GERD and related diseases	digestive	3943	10742	0.128439	0.0736752	1.13705	0.0812784	1	1
chr14.55263686.C.T	rs10140801	T	Severity	CAV-FE	T	FBXO34-AS1	514	Abnormal findings examination of lungs	respiratory	394	14913	-0.131791	0.0755985	0.876525	0.0812819	1	1
chr6.12216733.A.G	rs10755709	A	Severity	CAV	G	-	429	Ill-defined descriptions and complications of heart disease	circulatory system	498	13391	0.121465	0.0696757	1.12915	0.0812822	1	1
chr14.35401887.C.T	rs696	CC genotype	Severity	CAV	T	NFKBIA	580.2	Nephrotic syndrome without mention of glomerulonephritis	genitourinary	164	13026	-0.206464	0.118435	0.813456	0.0812865	1	1
chr5.159315942.T.G	rs3212227	T	Severity	FCP	G	IL12B	261	Vitamin deficiency	endocrine/metabolic	4388	10102	-0.049584	0.0284439	0.951625	0.0812952	1	1
chr5.159315942.T.G	rs3212227	T	Severity	FCP	G	IL12B	395.1	Nonrheumatic mitral valve disorders	circulatory system	270	14589	0.162315	0.093118	1.17623	0.0813152	1	1
chr4.106022043.T.C	rs11729561	T	Severity	CAV	C	-	626.11	Absent or infrequent menstruation	genitourinary	283	12031	-0.401522	0.230349	0.6693	0.0813152	1	1
chr2.113129630.T.C	rs419598	C	Risk factor	CAV	C	IL1RN	700	Corns and callosities	dermatologic	189	14724	-0.23423	0.134375	0.79118	0.0813158	1	1
chr1.109740350.G.T	rs1332018	T	Risk factor; Severity	CAV	G	GSTM3	380.1	Otitis externa	sense organs	167	14786	0.200793	0.115198	1.22237	0.0813289	1	1
chr21.41465040.G.A	rs17001042	A	Possible functional consequences	FCP + IP	A	TMPRSS2	456	Chronic venous insufficiency [CVI]	circulatory system	665	12576	0.248623	0.142643	1.28226	0.0813382	1	1
chr15.34253720.A.G	rs2705343	G	Severity	CAV-FE	G	SLC12A6	735	Acquired foot deformities	musculoskeletal	384	14663	-0.185912	0.106664	0.830346	0.0813395	1	1
chr1.12192898.T.G	rs1061622	T	Severity	CAV-FE	G	TNFRSF1B	401.1	Essential hypertension	circulatory system	7180	8371	0.0667315	0.038287	1.06901	0.081346	1	1
chrX.15600835.T.C	rs4646116	C	Risk factor	FCP + IP	C	ACE2	479	Other upper respiratory disease	respiratory	672	10576	0.950177	0.545169	2.58617	0.0813507	1	1
chr6.18015216.C.T	rs140247774	T	Severity	CAV	T	-	375.1	Dry eyes	sense organs	857	13546	0.247002	0.141721	1.28018	0.081356	1	1
chr6.147217556.A.G	rs116898161	G	Severity	CAV	G	STXBP5	443.7	Peripheral angiopathy in diseases classified elsewhere	circulatory system	545	13457	-0.63389	0.363707	0.530524	0.0813581	1	1
chr12.8058591.T.C	rs7842	C	Risk factor; Severity	CAV	C	C3AR1	367.1	Myopia	sense organs	156	13992	0.206506	0.118491	1.22938	0.0813687	1	1
chr3.101705614.T.C	rs11919389	C	Risk factor	CAV	C	PDCL3P4	696.41	Psoriasis vulgaris	dermatologic	261	13032	-0.17919	0.102821	0.835947	0.0813792	1	1
chr6.30887474.G.A	rs4618569	AG genotype	Severity	CAV	A	DDR1	288.1	Decreased white blood cell count	hematopoietic	209	14194	0.183053	0.10504	1.20088	0.081387	1	1
chr16.57636629.G.A	rs7499679	A	Severity	CAV	A	ADGRG1	272.11	Hypercholesterolemia	endocrine/metabolic	1960	8756	0.0768371	0.0440915	1.07987	0.0813908	1	1
chr10.22439346.T.C	-	HLA-A*02:02	Protective	IP	C	HLA-A	798.1	Chronic fatigue syndrome	symptoms	134	12284	-0.595272	0.341586	0.551412	0.0813913	1	1
chr10.52771482.G.A	rs5030737	A	Potential functional effect on protein	FCP + IP	A	MBL2	530.1	Esophagitis, GERD and related diseases	digestive	3945	10763	0.134558	0.0772139	1.14403	0.0813921	1	1
chr10.28606315.C.T	rs12773860	T	Severity	CAV	T	WAC	761	Cervicalgia	symptoms	1189	13978	-0.16009	0.0918677	0.852067	0.0814015	1	1
chr6.31575254.G.A	rs1800629	A	Risk factor*Conflicting; Severity*Conflicting; Protective*Conflicting	CAV-FE	A	TNF	195	Cancer, suspected or other	neoplasms	183	14576	-0.378473	0.21719	0.684907	0.0814051	1	1
chr4.153687301.A.G	rs1898830	G	Severity; Risk factor	CAV	G	TLR2	586	Other disorders of the kidney and ureters	genitourinary	716	13001	-0.106607	0.0611786	0.898879	0.0814104	1	1
chr1.169597075.C.T	rs6127	T	Severity in males	CAV	C	SELP	443.7	Peripheral angiopathy in diseases classified elsewhere	circulatory system	545	13462	-0.130349	0.0748039	0.877789	0.0814132	1	1
chr19.31533051.C.A	rs8105499	C	Severity	CAV	A	LINC02841	250.23	Type 2 diabetes with ophthalmic manifestations	endocrine/metabolic	403	10233	0.152846	0.0877161	1.16515	0.0814198	1	1
chr21.41473456.A.G	rs17854725	G	Severity	CAV	G	TMPRSS2	611	Abnormal findings on mammogram or breast exam	genitourinary	933	13214	0.0884595	0.0507673	1.09249	0.0814298	1	1
chr18.69541156.T.C	rs12958013	T	Severity	CAV	C	DOK6	327.4	Insomnia	neurological	1597	11978	0.112024	0.0642917	1.11854	0.0814315	1	1
chr9.133257521.T.TC	rs8176719	TC	Severity; Risk factor	CAV-FE	TC	ABO	702.2	Seborrheic keratosis	dermatologic	189	15593	0.195393	0.112138	1.21579	0.0814326	1	1
chr10.52771482.G.A	rs5030737	A	Potential functional effect on protein	FCP + IP	A	MBL2	735.21	Hammer toe (acquired)	musculoskeletal	171	14880	0.450646	0.258637	1.56933	0.0814405	1	1
chr21.41508701.T.G	rs4283504	T	Possible functional consequences	FCP + IP	T	TMPRSS2	600	Hyperplasia of prostate	genitourinary	831	14542	0.170442	0.0978253	1.18583	0.0814539	1	1
chr11.2872637.A.G	rs10766439	A	Severity	CAV	A	-	626.12	Excessive or frequent menstruation	genitourinary	403	12133	-0.163322	0.0937404	0.849317	0.0814589	1	1
chr6.105878879.T.A	rs9386484	T	Severity	CAV	A	-	396	Abnormal heart sounds	circulatory system	419	12463	-0.129585	0.0743766	0.87846	0.0814591	1	1
chr9.87725456.A.T	rs56952354	A;T	Possible functional consequences	FCP + IP	T	CTSL	571.51	Cirrhosis of liver without mention of alcohol	digestive	711	13002	-0.484159	0.277889	0.616215	0.081461	1	1
chr9.21131628.G.C	rs12236000	G	Severity	CAV	C	-	707	Chronic ulcer of skin	dermatologic	445	15567	0.175805	0.100906	1.19221	0.0814617	1	1
chrX.15587729.C.T	rs4646140	T	Severity	CAV	T	ACE2	295	Schizophrenia and other psychotic disorders	mental disorders	319	9366	0.352541	0.202349	1.42268	0.0814669	1	1
chr17.31410594.G.A	rs178840	G	Severity	CAV	G	RAB11FIP4	562.2	Diverticulitis	digestive	182	10051	0.189344	0.108681	1.20846	0.0814729	1	1
chr14.55263686.C.T	rs10140801	T	Severity	CAV-FE	T	FBXO34-AS1	619	Noninflammatory female genital disorders	genitourinary	1177	13683	-0.0827116	0.047476	0.920617	0.0814778	1	1
chrX.15587729.C.T	rs4646140	T	Severity	CAV	T	ACE2	285.21	Anemia in chronic kidney disease	hematopoietic	182	11876	0.481873	0.276597	1.6191	0.0814825	1	1
chr17.63488670.G.A	rs4343	G	Severity; Risk factor	CAV	G	ACE	702.2	Seborrheic keratosis	dermatologic	190	15632	0.184319	0.1058	1.2024	0.0814842	1	1
chr11.320836.C.T	rs34481144	T	Severity	CAV	T	IFITM3	281	Other deficiency anemia	hematopoietic	189	11521	-0.237979	0.136603	0.788219	0.0814877	1	1
chr15.60845514.G.A	rs17303202	A	Risk factor; Severity	CAV-FE	A	RORA	574.3	Cholecystitis without cholelithiasis	digestive	117	15160	0.246155	0.141296	1.2791	0.0814883	1	1
chr3.126118894.C.T	rs1868132	T	Severity	CAV	T	ALDH1L1	782.3	Edema	symptoms	990	14247	0.127101	0.0729588	1.13553	0.0814922	1	1
chr3.101705614.T.C	rs11919389	C	Risk factor	CAV	C	PDCL3P4	624.9	stress incontinence, female	genitourinary	348	15367	0.146569	0.0841342	1.15785	0.0814936	1	1
chr12.6845711.C.T	rs5443	T	protective	CAV	T	CDCA3	275.5	Disorders of calcium/phosphorus metabolism	endocrine/metabolic	134	15552	0.219526	0.126014	1.24549	0.0814946	1	1
chr17.45714244.T.C	rs113661667	C	Risk factor	CAV-FE	C	LINC02210-CRHR1	626.1	Irregular menstrual cycle/bleeding	genitourinary	1084	12381	0.122195	0.0701437	1.12997	0.0814977	1	1
chr9.132278286.T.C	rs11243705	C	Severity	CAV	C	SETX	333	Extrapyramidal disease and abnormal movement disorders	neurological	139	14427	-0.332184	0.190688	0.717356	0.0815041	1	1
chr12.57108399.C.T	rs324011	T	Risk factor; Severity	CAV	T	STAT6	250.41	Impaired fasting glucose	endocrine/metabolic	273	10281	-0.171691	0.0985631	0.842239	0.081518	1	1
chr7.22548762.C.T	rs13227460	T	Severity	CAV	T	STEAP1B	930	Allergic reaction to food	injuries & poisonings	236	12307	-0.241239	0.138492	0.785654	0.0815276	1	1
chr17.45714244.T.C	rs113661667	C	Risk factor	CAV-FE	C	LINC02210-CRHR1	252.1	Hyperparathyroidism	endocrine/metabolic	230	14593	-0.2565	0.147258	0.773755	0.0815363	1	1
chr8.16932640.T.C	rs118072448	T	Severity	CAV	C	-	172	Skin cancer	neoplasms	127	15703	0.463608	0.266161	1.5898	0.0815379	1	1
chrX.15589409.C.T	rs148771870	T	interindividual clinical variability; may destabilize ACE2 protein structure	CAV-FE	T	ACE2	174	Breast cancer	neoplasms	454	14784	2.20668	1.26687	9.08547	0.0815381	1	1
chr1.161544752.A.C	rs396991	C	Severity	CAV-FE	C	FCGR3A	512	Other symptoms of respiratory system	respiratory	4563	8440	0.0525249	0.0301553	1.05393	0.0815407	1	1
chr4.67910402.G.A	rs4860265	G	Possible functional consequences	FCP + IP	G	TMPRSS11A	079.9	Viremia, NOS	infectious diseases	233	11018	-0.173124	0.0994001	0.841033	0.0815629	1	1
chrX.15592465.T.A	rs73195521	A	Severity	CAV	A	ACE2	296.2	Depression	mental disorders	3183	9373	-1.30749	0.750717	0.270499	0.0815696	1	1
chrX.15592465.T.A	rs73195521	A	Severity	CAV	A	ACE2	525	Other diseases of the teeth and supporting structures	digestive	109	15073	1.81283	1.04088	6.12776	0.0815731	1	1
chr4.71762286.C.T	rs113574864	T	Severity	CAV	T	GC	284	Aplastic anemia	hematopoietic	141	11828	0.305536	0.175439	1.35735	0.0815862	1	1
chr3.101705614.T.C	rs11919389	C	Risk factor	CAV	C	PDCL3P4	626	Disorders of menstruation and other abnormal bleeding from female genital tract	genitourinary	1330	12381	0.0875636	0.0502795	1.09151	0.0815898	1	1
chr12.47902438.G.T	rs11574024	T	Severity	CAV	T	VDR	565	Anal and rectal conditions	digestive	499	14799	-0.315301	0.181049	0.729569	0.0815927	1	1
chr9.131672331.T.G	rs12551879	G	Severity	CAV	G	RAPGEF1	172	Skin cancer	neoplasms	128	15780	-0.483756	0.277786	0.616464	0.0816015	1	1
chr10.98166813.G.T	rs10786398	T	Severity	CAV	T	R3HCC1L	452.2	Deep vein thrombosis [DVT]	circulatory system	292	12479	-0.180042	0.103388	0.835235	0.081611	1	1
chr13.102695866.A.G	rs599976	G	Severity	CAV-FE	G	METTL21C	371.3	Inflammation of eyelids	sense organs	204	13599	0.251193	0.144251	1.28556	0.081619	1	1
chr13.22495675.AG.A	rs10714879	A	Severity	CAV	AG	-	573.2	Liver replaced by transplant	digestive	126	12870	0.238137	0.136753	1.26888	0.0816199	1	1
chr15.34253720.A.G	rs2705343	G	Severity	CAV-FE	G	SLC12A6	588.2	Secondary hyperparathyroidism (of renal origin)	genitourinary	186	12871	0.23703	0.136118	1.26748	0.0816215	1	1
chr9.78543197.A.G	rs7027911	A	Severity	CAV	G	-	687.1	Rash and other nonspecific skin eruption	dermatologic	1535	11209	-0.0715106	0.0410679	0.930986	0.0816352	1	1
chr14.72467521.C.T	rs12587980	T	Severity	CAV	T	RGS6	573	Other disorders of liver	digestive	214	12980	0.174027	0.0999439	1.19009	0.0816408	1	1
chr22.22210343.A.T	rs5757427	T	Severity	CAV	A	IGLV10-54	338.1	Acute pain	neurological	400	7665	-0.139376	0.0800441	0.869901	0.0816419	1	1
chr21.41464802.A.G	rs462574	A	Possible functional consequences	FCP + IP	A	TMPRSS2	714	Rheumatoid arthritis and other inflammatory polyarthropathies	musculoskeletal	463	14869	0.148473	0.0852702	1.16006	0.0816479	1	1
chr1.155175305.G.A	rs7528026	A	Severity	CAV	A	TRIM46	562.2	Diverticulitis	digestive	191	11239	-1.01911	0.58531	0.360915	0.0816571	1	1
chr6.12216733.A.G	rs10755709	A	Severity	CAV	G	-	599.2	Retention of urine	genitourinary	246	10943	-0.180411	0.103616	0.834927	0.0816592	1	1
chr13.73984368.C.T	rs12871414	C	Severity	CAV	T	KLF12	338	Pain	neurological	3387	10822	-0.0627216	0.0360242	0.939205	0.0816666	1	1
chr9.133251249.A.G	rs7849280	G	Protective	CAV	G	ABO	722.1	Displacement of intervertebral disc	musculoskeletal	391	13696	0.192553	0.110597	1.21234	0.0816774	1	1
chr7.117559590.ATCT.A	rs113993960	A	Severity	CAV	A	CFTR	293.1	Swelling, mass, or lump in head and neck [Space-occupying lesion, intracranial NOS]	mental disorders	226	15593	1.03736	0.595858	2.82175	0.0816934	1	1
chr17.42362183.A.G	rs744166	G	Risk factor; Severity	CAV	G	STAT3	550	Abdominal hernia	digestive	935	14981	0.087687	0.0503687	1.09165	0.0817007	1	1
chr6.45737076.T.A	rs16873740	A	Severity	CAV	A	-	110	Dermatophytosis / Dermatomycosis	infectious diseases	1605	12223	-0.092048	0.0528752	0.912061	0.0817089	1	1
chr10.89010241.T.C	rs982764	T	Severity	CAV-FE	C	FAS	251.1	Hypoglycemia	endocrine/metabolic	181	9505	-0.208617	0.119837	0.811706	0.081712	1	1
chr13.22495675.AG.A	rs10714879	A	Severity	CAV	AG	-	592	Cystitis and urethritis	genitourinary	445	12462	0.130032	0.0746989	1.13886	0.0817274	1	1
chr2.113129630.T.C	rs419598	C	Risk factor	CAV	C	IL1RN	703.1	Ingrowing nail	dermatologic	135	13910	0.238818	0.137195	1.26975	0.0817342	1	1
chr3.126118894.C.T	rs1868132	T	Severity	CAV	T	ALDH1L1	550	Abdominal hernia	digestive	936	14985	0.126306	0.072565	1.13463	0.0817555	1	1
chrX.15566297.A.G	rs4646179	G	Severity	CAV	G	ACE2	300.9	Posttraumatic stress disorder	mental disorders	314	9371	0.430984	0.247617	1.53877	0.0817667	1	1
chr5.142872984.C.T	rs10039856	C	Severity	CAV	T	ARHGAP26	396	Abnormal heart sounds	circulatory system	465	14530	0.143073	0.0822034	1.15381	0.0817751	1	1
chr2.127137039.A.G	rs744373	G	Severity	CAV	G	-	256	Ovarian dysfunction	endocrine/metabolic	215	14603	0.178364	0.102481	1.19526	0.0817789	1	1
chr17.27263807.T.C	rs60811869	C	Severity	CAV	C	-	296.22	Major depressive disorder	mental disorders	3107	9361	0.13803	0.0793077	1.14801	0.0817817	1	1
chr7.54580201.A.C	rs622568	C	Severity; Risk factor	CAV-FE	C	-	352	Disorders of other cranial nerves	neurological	143	14432	0.234547	0.134767	1.26434	0.0817907	1	1
chr15.60845514.G.A	rs17303202	A	Risk factor; Severity	CAV-FE	A	RORA	250.4	Abnormal glucose	endocrine/metabolic	1082	10343	0.0897866	0.051592	1.09394	0.0818027	1	1
chr17.34252769.A.G	rs1024611	G	Risk factor	CAV	G	CCL2	740.1	Osteoarthritis; localized	musculoskeletal	1679	12390	0.0730414	0.0419717	1.07578	0.0818146	1	1
chr6.41534945.A.C	rs1886814	C	Severity	CAV-FE	C	FOXP4-AS1	286.2	Encounter for long-term (current) use of anticoagulants	hematopoietic	223	14899	0.238985	0.137329	1.26996	0.0818173	1	1
chr7.107967457.C.T	rs2237698	T	Severity	CAV	T	LAMB1	257.1	Testicular hypofunction	endocrine/metabolic	184	14571	-0.302651	0.173916	0.738857	0.081822	1	1
chr2.36677870.C.A	rs6714112	C	Severity	CAV	A	-	724.2	Disorders of coccyx	musculoskeletal	163	13622	0.261158	0.150074	1.29843	0.0818242	1	1
chr12.57108399.C.T	rs324011	T	Risk factor; Severity	CAV	T	STAT6	599	Other symptoms/disorders or the urinary system	genitourinary	2579	11257	-0.0600387	0.0345019	0.941728	0.0818315	1	1
chr12.106231175.T.A	rs12823094	A	Severity	CAV	A	-	381.11	Suppurative and unspecified otitis media	sense organs	107	14106	0.309106	0.17764	1.36221	0.0818464	1	1
chr19.52830722.G.A	rs10411226	G	Severity	CAV	G	ZNF28	454.1	Varicose veins of lower extremity	circulatory system	877	10895	0.0920037	0.0528741	1.09637	0.08185	1	1
chr4.24511798.A.G	rs73246461	G	Severity	CAV	G	-	112	Candidiasis	infectious diseases	596	11941	0.13203	0.0758802	1.14114	0.0818617	1	1
chr9.3320390.C.A	rs72699049	A	Severity	CAV	A	RFX3	580.2	Nephrotic syndrome without mention of glomerulonephritis	genitourinary	164	13003	0.397104	0.228224	1.48751	0.0818629	1	1
chr4.69615987.C.T	rs7688383	T	Loss of smell and taste	CAV	T	UGT2A1	386	Vertiginous syndromes and other disorders of vestibular system	sense organs	267	12750	0.16264	0.0934772	1.17661	0.0818785	1	1
chr6.18015216.C.T	rs140247774	T	Severity	CAV	T	-	569.2	Gastrointestinal complications	digestive	167	14758	0.470836	0.270618	1.60133	0.0818847	1	1
chr1.109740350.G.T	rs1332018	T	Risk factor; Severity	CAV	G	GSTM3	588	Disorders resulting from impaired renal function	genitourinary	196	13069	-0.199456	0.11464	0.819177	0.0818861	1	1
chr7.22728408.A.G	rs2069837	G	Severity	CAV-FE	G	IL6	727.1	Synovitis and tenosynovitis	musculoskeletal	427	11574	-0.228348	0.131247	0.795847	0.0818885	1	1
chr9.133257521.T.TC	rs8176719	TC	Severity; Risk factor	CAV-FE	TC	ABO	433.2	Occlusion of cerebral arteries	circulatory system	531	14797	0.120935	0.0695113	1.12855	0.0818958	1	1
chr4.67910532.T.C	rs9998258	T	Possible functional consequences	FCP + IP	C	TMPRSS11A	277.7	Dysmetabolic syndrome X	endocrine/metabolic	101	15173	-0.880295	0.505979	0.41466	0.0818964	1	1
chr13.112889041.C.T	rs9577175	T	Severity	CAV	T	ATP11A	580	Nephritis; nephrosis; renal sclerosis	genitourinary	304	13003	-0.198554	0.114129	0.819916	0.0819052	1	1
chr20.50172836.A.G	rs6122883	G	Severity	CAV-FE	G	LINC01273	561	Symptoms involving digestive system	digestive	1683	11100	-0.0717921	0.0412661	0.930724	0.0819053	1	1
chr3.157438240.A.G	rs1840680	AG genotype)	Protective	CAV	A	PTX3	426.3	Bundle branch block	circulatory system	110	12040	-0.257723	0.148145	0.772809	0.0819161	1	1
chr4.69615987.C.T	rs7688383	T	Loss of smell and taste	CAV	T	UGT2A1	930	Allergic reaction to food	injuries & poisonings	235	12377	-0.181889	0.104554	0.833694	0.0819173	1	1
chr6.41534945.A.C	rs1886814	C	Severity	CAV-FE	C	FOXP4-AS1	612.2	Hypertrophy of breast (Gynecomastia)	genitourinary	137	13297	-0.384306	0.22091	0.680923	0.0819203	1	1
chr4.166008836.A.T	rs17047200	TT genotype	Severity (TT genotype)*Conflicting; Risk factor (AA genotype)*Conflicting	CAV	T	TLL1	440.22	Atherosclerosis of native arteries of the extremities with intermittent claudication	circulatory system	148	13195	-0.290618	0.167059	0.747801	0.0819265	1	1
chr5.174562335.T.A	rs2220543	T	Severity	CAV	A	SUMO2P6	580.2	Nephrotic syndrome without mention of glomerulonephritis	genitourinary	163	12963	-0.208825	0.120043	0.811538	0.0819324	1	1
chr6.45737076.T.A	rs16873740	A	Severity	CAV	A	-	427.22	Atrial flutter	circulatory system	110	12013	0.298761	0.171744	1.34819	0.0819347	1	1
chr12.57108399.C.T	rs324011	T	Risk factor; Severity	CAV	T	STAT6	599.3	Dysuria	genitourinary	1091	11257	-0.0865894	0.0497769	0.917054	0.0819383	1	1
chr9.81442264.TCAG.T	rs1826292621	T	Severity	CAV	T	-	781	Symptoms involving nervous and musculoskeletal systems	symptoms	194	15717	-0.302423	0.173852	0.739026	0.0819404	1	1
chr9.4329170.T.C	rs3895472	C	Severity	CAV	T	GLIS3	244.1	Secondary hypothyroidism	endocrine/metabolic	361	12782	0.197479	0.113524	1.21833	0.0819424	1	1
chr10.98166813.G.T	rs10786398	T	Severity	CAV	T	R3HCC1L	389	Hearing loss	sense organs	978	14176	-0.097273	0.0559195	0.907308	0.0819436	1	1
chr9.81442264.TCAG.T	rs1826292621	T	Severity	CAV	T	-	272.1	Hyperlipidemia	endocrine/metabolic	6317	8842	0.0716794	0.0412068	1.07431	0.0819462	1	1
chr15.90876959.G.A	rs201551785	A	Potential functional effect on protein	FCP + IP	A	FURIN	591	Urinary tract infection	genitourinary	1215	12629	1.44636	0.831488	4.24764	0.081949	1	1
chr10.8988345.A.T	rs71481792	A	Severity	CAV	T	-	585	Renal failure	genitourinary	1519	12881	0.0826246	0.0475	1.08613	0.0819528	1	1
chr9.133257521.T.TC	rs8176719	TC	Severity; Risk factor	CAV-FE	TC	ABO	071.1	HIV infection, symptomatic	infectious diseases	1134	11173	0.0869709	0.0500023	1.09086	0.0819754	1	1
chrX.15564667.C.T	rs2074192	T	Severity (T allele); Severity for males > 50 y.o (T allele); Protective (C allele); Protective (CT genotype)	CAV	T	ACE2	368	Visual disturbances	sense organs	561	14252	-0.122221	0.0702719	0.884953	0.081989	1	1
chr4.143996657.T.C	rs6840234	C	Protective	FCP + IP	T	GYPB	401.3	Other hypertensive complications	circulatory system	162	6718	0.204019	0.117304	1.22632	0.081993	1	1
chr9.3320390.C.A	rs72699049	A	Severity	CAV	A	RFX3	627.1	Postmenopausal bleeding	genitourinary	278	12359	-0.439658	0.252788	0.644257	0.0819931	1	1
chr16.89196249.G.A	rs117169628	A	Severity	CAV	A	SLC22A31	611.1	Abnormal mammogram	genitourinary	798	13350	0.153049	0.0880017	1.16538	0.0820074	1	1
chr17.45995618.A.G	rs112572874	G	Risk factor	CAV-FE	G	MAPT	296.22	Major depressive disorder	mental disorders	3109	9370	0.0739643	0.0425291	1.07677	0.0820092	1	1
chr1.196673103.G.A	rs800292	A	Severity	CAV	A	CFH	426.92	Cardiac defibrillator in situ	circulatory system	197	12021	-0.188176	0.108202	0.828469	0.0820132	1	1
chr15.90879313.T.C	rs8039305	C	Risk factor	CAV-FE	C	FURIN	350	Abnormal movement	neurological	1463	13248	0.0744554	0.0428125	1.0773	0.0820161	1	1
chr5.124614711.G.T	rs4240376	G	Severity	CAV	T	-	509.1	Respiratory failure	respiratory	108	15218	0.26427	0.151958	1.30248	0.0820173	1	1
chr9.3320390.C.A	rs72699049	A	Severity	CAV	A	RFX3	296.22	Major depressive disorder	mental disorders	3100	9325	0.129368	0.0743885	1.13811	0.082019	1	1
chr2.74462906.CA.C	rs765427546	C	Severity	CAV	C	MOGS	286	Coagulation defects	hematopoietic	244	14988	1.82487	1.04935	6.20199	0.0820267	1	1
chr7.22728408.A.G	rs2069837	G	Severity	CAV-FE	G	IL6	703	Diseases of nail, NOS	dermatologic	124	14006	0.341068	0.196128	1.40645	0.0820343	1	1
chr8.124324323.T.C	rs72711165	C	Severity	CAV-FE	C	TMEM65	379.2	Disorders of vitreous body	sense organs	400	13622	-0.67711	0.389387	0.508083	0.0820502	1	1
chr8.97128242.T.C	rs7817272	C	Severity	CAV	C	CPQ	573.9	Abnormal serum enzyme levels	digestive	649	13027	-0.11337	0.0651967	0.89282	0.0820524	1	1
chr10.8988345.A.T	rs71481792	A	Severity	CAV	T	-	600	Hyperplasia of prostate	genitourinary	830	14642	0.120648	0.0693837	1.12823	0.0820602	1	1
chr2.181488719.A.C	rs2034831	C	Severity	CAV	C	ITGA4	585.4	Chronic kidney disease, Stage I or II	genitourinary	298	12971	-0.372292	0.21411	0.689153	0.0820716	1	1
chr1.31151182.G.C	rs12083278	C	Severity	CAV	G	-	110.12	Althete's foot	infectious diseases	498	11556	-0.124837	0.071796	0.882641	0.0820746	1	1
chr3.101705614.T.C	rs11919389	C	Risk factor	CAV	C	PDCL3P4	367.9	Blindness and low vision	sense organs	173	13970	0.204052	0.117357	1.22636	0.0820828	1	1
chr4.67910402.G.A	rs4860265	G	Possible functional consequences	FCP + IP	G	TMPRSS11A	250	Diabetes mellitus	endocrine/metabolic	4340	10201	-0.0504766	0.0290324	0.950776	0.0821002	1	1
chrX.15603134.G.A	rs7885856	G;A	Possible functional consequences	FCP + IP	A	ACE2	276.12	Hyposmolality and/or hyponatremia	endocrine/metabolic	153	14133	0.508685	0.292583	1.6631	0.0821053	1	1
chrX.15566297.A.G	rs4646179	G	Severity	CAV	G	ACE2	442.1	Aortic aneurysm	circulatory system	172	13454	-1.25167	0.719947	0.286028	0.0821129	1	1
chr22.43928847.C.G	rs738409	G	Protective*Conflicting; Severity*Conflicting	CAV	G	PNPLA3	285.2	Anemia of chronic disease	hematopoietic	284	11680	-0.167106	0.0961193	0.84611	0.0821174	1	1
chr4.107694523.TG.T	rs70947091	T	Severity	CAV-FE	T	PAPSS1	709	Diffuse diseases of connective tissue	dermatologic	228	13168	0.185217	0.10654	1.20348	0.082126	1	1
chr9.133257521.T.TC	rs8176719	TC	Severity; Risk factor	CAV-FE	TC	ABO	327.4	Insomnia	neurological	1632	12271	0.0723456	0.0416175	1.07503	0.0821497	1	1
chr19.31533051.C.A	rs8105499	C	Severity	CAV	A	LINC02841	327.3	Sleep apnea	neurological	1257	12147	-0.0914937	0.0526355	0.912567	0.0821666	1	1
chr16.16924042.C.A	rs1453512	A	Severity	CAV	C	-	761	Cervicalgia	symptoms	1187	13955	-0.0912451	0.0524926	0.912794	0.0821672	1	1
chr5.1211624.A.G	rs76067074	G	Severity	CAV-FE	G	SLC6A19	389	Hearing loss	sense organs	972	14082	-0.210995	0.121384	0.809778	0.0821676	1	1
chr17.45995618.A.G	rs112572874	G	Risk factor	CAV-FE	G	MAPT	496	Chronic airway obstruction	respiratory	962	11732	0.115491	0.0664428	1.12242	0.0821764	1	1
chr9.131672331.T.G	rs12551879	G	Severity	CAV	G	RAPGEF1	389.1	Sensorineural hearing loss	sense organs	589	14257	-0.203961	0.117342	0.815494	0.0821808	1	1
chr10.8988345.A.T	rs71481792	A	Severity	CAV	T	-	578.2	Blood in stool	digestive	211	13792	0.194636	0.111979	1.21487	0.0821855	1	1
chrX.15564142.G.A	rs147311723	A	Severity	CAV	A	ACE2	459.9	Circulatory disease NEC	circulatory system	250	14971	0.912428	0.524945	2.49036	0.0821862	1	1
chr16.89196249.G.A	rs117169628	A	Severity	CAV	A	SLC22A31	733	Other disorders of bone and cartilage	musculoskeletal	1069	13004	0.140818	0.0810176	1.15121	0.0821907	1	1
chrX.15602217.T.C	rs190509934	C	Protective	CAV	C	ACE2	798	Malaise and fatigue	symptoms	1848	12394	0.335019	0.19275	1.39797	0.0821926	1	1
chr12.8058591.T.C	rs7842	C	Risk factor; Severity	CAV	C	C3AR1	628	Ovarian cyst	genitourinary	204	12398	0.185113	0.106505	1.20335	0.082199	1	1
chr14.80203237.T.C	rs225014	C	Severity	CAV	C	DIO2	977	Personal history of allergy to medicinal agents	injuries & poisonings	327	15089	-0.141184	0.0812319	0.86833	0.082205	1	1
chr13.33129529.C.G	rs34425674	G	Risk factor	CAV	G	STARD13	714	Rheumatoid arthritis and other inflammatory polyarthropathies	musculoskeletal	461	14936	-0.876633	0.504383	0.416182	0.0822051	1	1
chr16.89196249.G.A	rs117169628	A	Severity	CAV	A	SLC22A31	250.3	Insulin pump user	endocrine/metabolic	1154	10352	0.133347	0.0767236	1.14265	0.0822068	1	1
chr4.143996657.T.C	rs6840234	C	Protective	FCP + IP	T	GYPB	426.91	Cardiac pacemaker in situ	circulatory system	147	9521	0.211535	0.121711	1.23557	0.082208	1	1
chr1.230710048.A.G	rs699	G	Severity	CAV	A	AGT	575	Other biliary tract disease	digestive	184	15205	-0.202994	0.116797	0.816283	0.0822088	1	1
chr4.71762286.C.T	rs113574864	T	Severity	CAV	T	GC	278.4	Abnormal weight gain	endocrine/metabolic	260	9780	-0.287962	0.165685	0.74979	0.082209	1	1
chr1.12192898.T.G	rs1061622	T	Severity	CAV-FE	G	TNFRSF1B	366	Cataract	sense organs	1303	14093	-0.106365	0.0611996	0.899096	0.0822106	1	1
chr13.41746691.T.A	rs10507497	A	Severity	CAV-FE	A	VWA8	340.1	Migrain with aura	neurological	178	13307	-0.244733	0.140818	0.782914	0.082222	1	1
chr5.174562335.T.A	rs2220543	T	Severity	CAV	A	SUMO2P6	286.2	Encounter for long-term (current) use of anticoagulants	hematopoietic	222	14864	0.17036	0.0980252	1.18573	0.0822243	1	1
chr12.47902438.G.T	rs11574024	T	Severity	CAV	T	VDR	627	Menopausal and postmenopausal disorders	genitourinary	859	12377	0.208576	0.120015	1.23192	0.0822263	1	1
chr21.41470664.C.T	rs61735794	T	Risk factor	CAV	T	TMPRSS2	345.3	Convulsions	neurological	305	14608	-0.879695	0.506223	0.41491	0.0822532	1	1
chr1.155197995.A.G	rs41264915	A	Severity	CAV-FE	G	THBS3	395	Heart valve disorders	circulatory system	616	14577	0.147881	0.0851007	1.15938	0.0822603	1	1
chr17.9267091.C.T	rs34761447	C	Severity	CAV	T	STX8	605	Erectile dysfunction [ED]	genitourinary	640	14075	0.232394	0.133735	1.26162	0.082261	1	1
chr11.611919.C.G	rs702966	C	Severity in African-Americans	CAV	G	PHRF1	208	Benign neoplasm of colon	neoplasms	669	14574	0.101879	0.0586307	1.10725	0.0822745	1	1
chr9.78543197.A.G	rs7027911	A	Severity	CAV	G	-	594	Urinary calculus	genitourinary	694	15171	0.098137	0.0564775	1.10311	0.082276	1	1
chr13.73984368.C.T	rs12871414	C	Severity	CAV	T	KLF12	512.9	Other dyspnea	respiratory	1930	8663	-0.0811266	0.0466888	0.922077	0.0822806	1	1
chr10.22439346.T.C	-	HLA-A*02:02	Protective	IP	C	HLA-A	569	Other disorders of intestine	digestive	277	14722	-0.376663	0.216773	0.686148	0.0822826	1	1
chr3.157438240.A.G	rs1840680	AG genotype)	Protective	CAV	A	PTX3	284.1	Pancytopenia	hematopoietic	136	11865	-0.232413	0.133756	0.792619	0.0822834	1	1
chr5.123497022.T.C	rs62377777	T	Severity	CAV	C	-	765	Cervical radiculitis	symptoms	490	12845	0.133944	0.0770864	1.14333	0.0822836	1	1
chrX.15603134.G.A	rs7885856	G;A	Possible functional consequences	FCP + IP	A	ACE2	537	Other disorders of stomach and duodenum	digestive	164	14339	0.504248	0.290215	1.65574	0.0822987	1	1
chr14.94566450.G.A	rs2093266	A	Risk factor for acute kidney injury	CAV	A	SERPINA4	426.92	Cardiac defibrillator in situ	circulatory system	197	12012	-0.256426	0.147589	0.773812	0.0823097	1	1
chr17.16948873.A.G	rs34557412	G	Severity	CAV	G	TNFRSF13B	433.3	Cerebral ischemia	circulatory system	311	14828	0.748804	0.430981	2.11447	0.0823097	1	1
chr21.41426103.C.A	rs17000900	A	Severity	CAV-FE	A	MX1	041.8	H. pylori	infectious diseases	164	14715	-0.316108	0.18194	0.728981	0.0823108	1	1
chrX.15603134.G.A	rs7885856	G;A	Possible functional consequences	FCP + IP	A	ACE2	454.11	Varicose veins of lower extremity, symptomtic	circulatory system	786	12585	0.246479	0.141869	1.27951	0.0823235	1	1
chr6.160731787.C.T	rs4252128	T	Potential functional effect on protein	FCP + IP	T	PLG	737.3	Kyphoscoliosis and scoliosis	musculoskeletal	125	14868	0.672069	0.386844	1.95828	0.0823324	1	1
chr4.71742666.T.G	rs2282679	G	Severity	CAV	G	GC	694.2	Other dyschromia	dermatologic	247	13469	0.191799	0.1104	1.21143	0.0823332	1	1
chr9.87726151.C.T	rs41312184	C;T	Possible functional consequences	FCP + IP	T	CTSL	284	Aplastic anemia	hematopoietic	144	11883	0.573434	0.330081	1.77435	0.0823425	1	1
chrX.15592465.T.A	rs73195521	A	Severity	CAV	A	ACE2	530	Diseases of esophagus	digestive	4078	10761	-1.09277	0.629032	0.335286	0.0823468	1	1
chr15.60902209.A.G	rs4774377	G	Risk factor	CAV-FE	G	RORA	496.1	Emphysema	respiratory	274	11541	0.157103	0.0904335	1.17012	0.0823471	1	1
chr2.74462906.CA.C	rs765427546	C	Severity	CAV	C	MOGS	411.2	Myocardial infarction	circulatory system	262	13402	1.87951	1.08191	6.55029	0.08235	1	1
chr11.34482745.G.A	rs61882275	G	Severity	CAV	A	ELF5	271.3	Intestinal disaccharidase deficiencies and disaccharide malabsorption	endocrine/metabolic	2133	13310	0.0603356	0.0347318	1.06219	0.0823544	1	1
chr21.41465040.G.A	rs17001042	A	Possible functional consequences	FCP + IP	A	TMPRSS2	578	Gastrointestinal hemorrhage	digestive	854	13983	0.221627	0.127579	1.24811	0.0823555	1	1
chr4.67910532.T.C	rs9998258	T	Possible functional consequences	FCP + IP	C	TMPRSS11A	735	Acquired foot deformities	musculoskeletal	386	14875	0.260647	0.150043	1.29777	0.0823609	1	1
chrX.15600857.A.G	rs73635825	G	Risk factor*Conflicting; Protective*Conflicting	FCP + IP	G	ACE2	707	Chronic ulcer of skin	dermatologic	445	15653	1.92389	1.1075	6.84754	0.0823615	1	1
chr10.52771466.C.T	rs1800451	T	Potential functional effect on protein	FCP + IP	T	MBL2	977	Personal history of allergy to medicinal agents	injuries & poisonings	328	15308	-0.290281	0.167107	0.748053	0.0823701	1	1
chr4.143996657.T.C	rs6840234	C	Protective	FCP + IP	T	GYPB	594	Urinary calculus	genitourinary	546	12070	-0.113513	0.0653467	0.892692	0.0823707	1	1
chr21.41508701.T.G	rs4283504	T	Possible functional consequences	FCP + IP	T	TMPRSS2	250.25	Diabetes type 2 with peripheral circulatory disorders	endocrine/metabolic	643	10150	-0.187518	0.107953	0.829014	0.082381	1	1
chr21.41465921.C.T	rs62217525	C	Possible functional consequences	FCP + IP	T	TMPRSS2	070.2	Viral hepatitis B	infectious diseases	139	11104	-0.787776	0.453524	0.454855	0.0823851	1	1
chr9.3320390.C.A	rs72699049	A	Severity	CAV	A	RFX3	781	Symptoms involving nervous and musculoskeletal systems	symptoms	191	15681	-0.595324	0.342731	0.551384	0.0823873	1	1
chr5.180810828.C.T	rs113791144	T	Severity	CAV	T	-	395	Heart valve disorders	circulatory system	616	14607	0.165923	0.0955238	1.18048	0.0823898	1	1
chr17.45714244.T.C	rs113661667	C	Risk factor	CAV-FE	C	LINC02210-CRHR1	496.3	Bronchiectasis	respiratory	116	11717	0.298501	0.171852	1.34784	0.082393	1	1
chr11.2872637.A.G	rs10766439	A	Severity	CAV	A	-	425.1	Primary/intrinsic cardiomyopathies	circulatory system	351	15370	0.153954	0.0886359	1.16644	0.0824003	1	1
chr11.71456403.G.T	rs12785878	G	Severity	CAV	T	NADSYN1	174.11	Malignant neoplasm of female breast	neoplasms	395	14783	0.132919	0.0765263	1.14216	0.0824041	1	1
chr17.27660155.T.C	rs117217714	C	Severity	CAV	C	NOS2P1	741.4	Joint effusions	musculoskeletal	160	14684	1.04285	0.60047	2.83728	0.082437	1	1
chr3.27146807.G.A	rs17317135	G	Severity	CAV	A	NEK10	714	Rheumatoid arthritis and other inflammatory polyarthropathies	musculoskeletal	458	14710	0.296201	0.170554	1.34474	0.0824399	1	1
chr3.148742201.A.C	rs5186	C	Severity	CAV	C	AGTR1	401.2	Hypertensive heart and/or renal disease	circulatory system	234	8374	-0.22901	0.13187	0.795321	0.0824514	1	1
chr4.71762286.C.T	rs113574864	T	Severity	CAV	T	GC	454.11	Varicose veins of lower extremity, symptomtic	circulatory system	783	12521	0.144536	0.0832278	1.1555	0.0824532	1	1
chr11.2872637.A.G	rs10766439	A	Severity	CAV	A	-	803	Fracture of upper limb	injuries & poisonings	187	14059	-0.226153	0.130228	0.797596	0.0824589	1	1
chr17.16948873.A.G	rs34557412	G	Severity	CAV	G	TNFRSF13B	626	Disorders of menstruation and other abnormal bleeding from female genital tract	genitourinary	1336	12406	-1.05305	0.606409	0.348873	0.0824705	1	1
chr2.74462906.CA.C	rs765427546	C	Severity	CAV	C	MOGS	288.2	Elevated white blood cell count	hematopoietic	241	14201	1.84551	1.06281	6.33131	0.082486	1	1
chr2.195519781.A.G	rs74417002	G	Severity	CAV	G	-	380.4	Impacted cerumen	sense organs	340	14772	-0.477797	0.275178	0.620148	0.0825073	1	1
chr17.15965007.C.T	rs8081547	T	Risk factor	FCP + IP	T	ADORA2B	701	Other hypertrophic and atrophic conditions of skin	dermatologic	384	14233	-0.175459	0.101054	0.839072	0.0825132	1	1
chr1.173115604.T.G	rs17300100	G	Severity	CAV	G	-	599.5	Frequency of urination and polyuria	genitourinary	995	11214	-0.179041	0.103119	0.836071	0.0825171	1	1
chr10.76490426.T.C	rs114026383	C	Risk factor for European population	CAV	C	LRMDA	278.4	Abnormal weight gain	endocrine/metabolic	262	9829	-1.74724	1.00633	0.174253	0.0825196	1	1
chr22.41925447.G.A	rs61756766	A	Severity	CAV	A	TNFRSF13C	290	Delirium dementia and amnestic and other cognitive disorders	mental disorders	405	14300	0.453772	0.261355	1.57424	0.0825236	1	1
chr16.85959043.C.T	rs12444486	C	Severity in African-Americans	CAV	C	-	440	Atherosclerosis	circulatory system	324	12992	0.145463	0.0837826	1.15658	0.0825288	1	1
chr19.39248147.C.T	rs12979860	C	Severity (C allele)*Conflicting; Risk factor (T allele)*Conflicting	CAV	T	IFNL4	599.9	Other abnormality of urination	genitourinary	248	11356	-0.162609	0.0936588	0.849924	0.0825318	1	1
chr4.107694523.TG.T	rs70947091	T	Severity	CAV-FE	T	PAPSS1	735.2	Acquired toe deformities	musculoskeletal	198	14756	0.20013	0.115272	1.22156	0.0825358	1	1
chr2.181488719.A.C	rs2034831	C	Severity	CAV	C	ITGA4	781	Symptoms involving nervous and musculoskeletal systems	symptoms	192	15639	-0.47097	0.271272	0.624396	0.082537	1	1
chr17.42362183.A.G	rs744166	G	Risk factor; Severity	CAV	G	STAT3	427.11	Paroxysmal supraventricular tachycardia	circulatory system	115	12043	-0.24707	0.142309	0.781086	0.0825371	1	1
chrX.12885540.A.T	rs179008	T	Severity; Risk factor	CAV	T	TLR7	275.5	Disorders of calcium/phosphorus metabolism	endocrine/metabolic	130	15156	0.281317	0.162037	1.32487	0.0825419	1	1
chr10.130802064.T.G	rs12253652	G	Severity	CAV	G	-	401.2	Hypertensive heart and/or renal disease	circulatory system	231	8237	0.245167	0.141223	1.27783	0.0825596	1	1
chrX.15587729.C.T	rs4646140	T	Severity	CAV	T	ACE2	289.3	Personal history of diseases of blood and blood-forming organs	hematopoietic	277	14189	-0.630822	0.363382	0.532154	0.0825681	1	1
chr3.38894643.C.T	rs33985936	T	Severity	CAV	T	SCN11A	727	Other disorders of synovium, tendon, and bursa	musculoskeletal	717	11579	-0.120607	0.0694759	0.886382	0.0825709	1	1
chr16.57636629.G.A	rs7499679	A	Severity	CAV	A	ADGRG1	202.2	Non-Hodgkins lymphoma	neoplasms	108	15810	0.259369	0.149411	1.29611	0.0825738	1	1
chr22.49281538.G.A	rs62220604	G	Severity	CAV	A	-	574.2	Calculus of bile duct	digestive	112	14715	-0.330501	0.190389	0.718563	0.0825776	1	1
chr7.22728630.G.T	rs2066992	T	Protective	CAV-FE	T	IL6	470	Septal Deviations/Turbinate Hypertrophy	respiratory	235	10535	-0.250052	0.144051	0.77876	0.0825893	1	1
chr19.50379362.T.C	rs1405655	C	Severity	CAV-FE	C	NR1H2	622	Polyp of female genital organs	genitourinary	163	15735	0.197605	0.113838	1.21848	0.082592	1	1
chr6.18015216.C.T	rs140247774	T	Severity	CAV	T	-	386	Vertiginous syndromes and other disorders of vestibular system	sense organs	268	12892	0.4003	0.230617	1.49227	0.0826026	1	1
chr20.50172836.A.G	rs6122883	G	Severity	CAV-FE	G	LINC01273	038	Septicemia	infectious diseases	169	14572	-0.217545	0.125331	0.804492	0.0826056	1	1
chr2.181488719.A.C	rs2034831	C	Severity	CAV	C	ITGA4	721.1	Spondylosis without myelopathy	musculoskeletal	946	13613	-0.195851	0.112833	0.822135	0.0826067	1	1
chr2.195994321.C.T	rs191631470	T	Severity	CAV	T	DNAH7	702.2	Seborrheic keratosis	dermatologic	190	15592	0.821864	0.473516	2.27474	0.0826239	1	1
chr6.31575254.G.A	rs1800629	A	Risk factor*Conflicting; Severity*Conflicting; Protective*Conflicting	CAV-FE	A	TNF	512	Other symptoms of respiratory system	respiratory	4744	8804	-0.0825034	0.0475343	0.920808	0.0826241	1	1
chr6.158608455.C.T	rs117665206	T	Severity	CAV	T	TMEM181	743.1	Osteoporosis	musculoskeletal	1163	14349	0.493878	0.28455	1.63866	0.0826262	1	1
chr9.87724615.A.G	rs3128509	A;G	Possible functional consequences	FCP + IP	A	CTSL	586.2	Cyst of kidney, acquired	genitourinary	244	12811	-0.171184	0.0986317	0.842667	0.0826371	1	1
chr11.611919.C.G	rs702966	C	Severity in African-Americans	CAV	G	PHRF1	380.4	Impacted cerumen	sense organs	340	14782	-0.145918	0.0840747	0.864228	0.0826382	1	1
chr15.90866675.C.T	rs79742014	T	Protective	IP	T	FURIN	479	Other upper respiratory disease	respiratory	672	10552	0.323032	0.186127	1.38131	0.0826443	1	1
chr16.3500977.C.G	rs2301762	G	Severity	CAV	G	CLUAP1	418.1	Precordial pain	circulatory system	281	11014	-0.412239	0.237533	0.662166	0.0826511	1	1
chr16.85959043.C.T	rs12444486	C	Severity in African-Americans	CAV	C	-	250.4	Abnormal glucose	endocrine/metabolic	1055	10015	0.0850994	0.0490349	1.08883	0.0826544	1	1
chr2.195519781.A.G	rs74417002	G	Severity	CAV	G	-	649	Other conditions or status of the mother complicating pregnancy, childbirth, or the puerperium	pregnancy complications	125	15956	0.511576	0.294777	1.66792	0.0826574	1	1
chr9.117713024.A.G	rs4986790	G	Severity	CAV	G	TLR4	327.41	Organic or persistent insomnia	neurological	287	12305	-0.391124	0.225376	0.676296	0.0826644	1	1
chr10.43519603.G.T	rs10793436	G	Severity	CAV	T	-	760	Back pain	symptoms	3445	9980	0.0505465	0.0291269	1.05185	0.0826722	1	1
chr8.40324459.C.A	rs11779911	C	Severity	CAV	A	SIRLNT	302	Sexual and gender identity disorders	mental disorders	122	8977	0.247847	0.142822	1.28126	0.0826775	1	1
chrX.15564175.T.C	rs41303171	C	Severity; Risk factor	CAV	C	ACE2	649.1	Diabetes or abnormal glucose tolerance complicating pregnancy	pregnancy complications	103	15973	1.3017	0.750116	3.67552	0.0826829	1	1
chr18.69541156.T.C	rs12958013	T	Severity	CAV	C	DOK6	578.9	Hemorrhage of gastrointestinal tract	digestive	223	13622	0.265519	0.15301	1.30411	0.0826866	1	1
chr10.52771482.G.A	rs5030737	A	Potential functional effect on protein	FCP + IP	A	MBL2	731	Osteitis deformans and osteopathies associated with other disorders classified elsewhere	musculoskeletal	348	13032	0.351442	0.202532	1.42112	0.0826979	1	1
chr4.71742666.T.G	rs2282679	G	Severity	CAV	G	GC	681.7	Cellulitis and abscess of trunk	dermatologic	104	13657	-0.335643	0.193432	0.714878	0.0827054	1	1
chr1.155197995.A.G	rs41264915	A	Severity	CAV-FE	G	THBS3	772.2	Spasm of muscle	symptoms	300	15002	-0.230879	0.133058	0.793835	0.0827096	1	1
chr11.2872637.A.G	rs10766439	A	Severity	CAV	A	-	229	Benign neoplasm of unspecified sites	neoplasms	148	15702	0.230351	0.132755	1.25904	0.0827127	1	1
chr1.169597075.C.T	rs6127	T	Severity in males	CAV	C	SELP	440	Atherosclerosis	circulatory system	329	13462	0.158166	0.091157	1.17136	0.082725	1	1
chr10.8988345.A.T	rs71481792	A	Severity	CAV	T	-	695.7	Prurigo and Lichen	dermatologic	131	13277	0.242845	0.139963	1.27487	0.0827289	1	1
chr9.131672331.T.G	rs12551879	G	Severity	CAV	G	RAPGEF1	110.13	Dermatophytosis of the body	infectious diseases	202	12240	0.284974	0.164244	1.32973	0.0827303	1	1
chr9.132278286.T.C	rs11243705	C	Severity	CAV	C	SETX	512	Other symptoms of respiratory system	respiratory	4695	8676	0.0661224	0.0381105	1.06836	0.0827378	1	1
chr10.52771482.G.A	rs5030737	A	Potential functional effect on protein	FCP + IP	A	MBL2	288.2	Elevated white blood cell count	hematopoietic	241	14198	0.38446	0.221593	1.46882	0.0827439	1	1
chr19.31533051.C.A	rs8105499	C	Severity	CAV	A	LINC02841	070	Viral hepatitis	infectious diseases	1342	11041	0.0882333	0.0508567	1.09224	0.0827515	1	1
chr1.12192898.T.G	rs1061622	T	Severity	CAV-FE	G	TNFRSF1B	743.13	Other specified osteoporosis	musculoskeletal	133	14328	0.27086	0.156128	1.31109	0.082766	1	1
chrX.15603134.G.A	rs7885856	G;A	Possible functional consequences	FCP + IP	A	ACE2	242	Thyrotoxicosis with or without goiter	endocrine/metabolic	354	13232	-0.423483	0.244111	0.654762	0.0827761	1	1
chr7.117559590.ATCT.A	rs113993960	A	Severity	CAV	A	CFTR	550.6	Incisional hernia	digestive	114	14957	1.26546	0.729462	3.54472	0.0827788	1	1
chr2.162267541.C.T	rs1990760	T	Risk factor; Severity	CAV	T	IFIH1	340	Migraine	neurological	967	13284	0.0889139	0.0512548	1.09299	0.0827863	1	1
chr18.6461231.C.G	rs11659676	G	Severity	CAV-FE	G	RPL6P27	110.13	Dermatophytosis of the body	infectious diseases	196	11844	0.178415	0.102848	1.19532	0.0827876	1	1
chr4.71742666.T.G	rs2282679	G	Severity	CAV	G	GC	709	Diffuse diseases of connective tissue	dermatologic	230	13285	0.199189	0.114825	1.22041	0.0827897	1	1
chr4.68840276.G.A	rs115162070	G	Severity	CAV	A	-	079.9	Viremia, NOS	infectious diseases	234	11150	0.346157	0.199546	1.41362	0.0827902	1	1
chr17.27263807.T.C	rs60811869	C	Severity	CAV	C	-	296.2	Depression	mental disorders	3179	9361	0.136583	0.0787369	1.14635	0.0827994	1	1
chr9.33426577.A.G	rs10813976	G	Severity	CAV	G	-	724	Other and unspecified disorders of back	musculoskeletal	293	13629	-0.206935	0.119294	0.813073	0.0828012	1	1
chr6.52236941.T.C	rs763780	C	Protective	FCP	C	IL17F	333	Extrapyramidal disease and abnormal movement disorders	neurological	139	14614	0.390487	0.225114	1.4777	0.0828081	1	1
chr5.131995059.C.T	rs56162149	T	Severity	CAV-FE	T	ACSL6	694	Dyschromia and Vitiligo	dermatologic	279	13254	-0.180629	0.104134	0.834745	0.0828136	1	1
chr21.41473715.C.A	rs2298661	A	Protective	CAV-FE	A	TMPRSS2	530.11	GERD	digestive	3877	10662	-0.0614054	0.0354008	0.940442	0.0828154	1	1
chr10.51197961.C.A	rs7897633	A	Severity in European-Americans	CAV	C	PRKG1	401	Hypertension	circulatory system	7205	8369	-0.0511806	0.0295061	0.950107	0.0828165	1	1
chr19.24134099.G.A	rs10407383	A	Severity	CAV-FE	A	ZNF254	731	Osteitis deformans and osteopathies associated with other disorders classified elsewhere	musculoskeletal	348	13009	-0.159305	0.0918482	0.852736	0.0828406	1	1
chr6.12216733.A.G	rs10755709	A	Severity	CAV	G	-	338	Pain	neurological	3350	10588	0.0539132	0.0310841	1.05539	0.0828416	1	1
chr12.57108399.C.T	rs324011	T	Risk factor; Severity	CAV	T	STAT6	442.1	Aortic aneurysm	circulatory system	172	13346	-0.218724	0.126109	0.803543	0.0828461	1	1
chr9.117713024.A.G	rs4986790	G	Severity	CAV	G	TLR4	569	Other disorders of intestine	digestive	280	14843	0.282447	0.162854	1.32637	0.0828542	1	1
chr15.33615902.C.T	rs12593288	C	Severity	CAV	T	RYR3	628	Ovarian cyst	genitourinary	200	12272	0.221363	0.127639	1.24778	0.0828675	1	1
chr2.162044379.C.T	rs3788979	T	Risk factor	CAV	T	DPP4	599.8	Other symptoms involving urinary system	genitourinary	141	11174	-0.343453	0.198038	0.709317	0.0828692	1	1
chr13.23084699.A.G	rs1984162	G	Severity	CAV	G	-	565	Anal and rectal conditions	digestive	500	14814	0.133621	0.0770478	1.14296	0.0828721	1	1
chr9.81442264.TCAG.T	rs1826292621	T	Severity	CAV	T	-	512.8	Cough	respiratory	2222	8780	0.0934698	0.0538962	1.09798	0.0828729	1	1
chr4.111691870.C.T	rs112641600	C	Severity	CAV	T	-	442.1	Aortic aneurysm	circulatory system	170	13201	-0.450737	0.259904	0.637159	0.0828749	1	1
chrX.15561454.T.C	rs142017934	C	Severity	CAV	C	ACE2	411.4	Coronary atherosclerosis	circulatory system	2004	13400	-0.796278	0.459152	0.451005	0.0828762	1	1
chr9.78543197.A.G	rs7027911	A	Severity	CAV	G	-	288.2	Elevated white blood cell count	hematopoietic	240	14134	0.166021	0.095735	1.1806	0.0828879	1	1
chr1.155175305.G.A	rs7528026	A	Severity	CAV	A	TRIM46	562	Diverticulosis and diverticulitis	digestive	420	11239	-0.538688	0.310641	0.583513	0.0828968	1	1
chr14.76832814.C.CT	rs34279101	CT	Severity	CAV	CT	LRRC74A	735.2	Acquired toe deformities	musculoskeletal	197	14763	0.234582	0.135277	1.26438	0.0829031	1	1
chr10.28606315.C.T	rs12773860	T	Severity	CAV	T	WAC	345	Epilepsy, recurrent seizures, convulsions	neurological	429	14500	-0.268682	0.154945	0.764387	0.0829094	1	1
chr10.43519603.G.T	rs10793436	G	Severity	CAV	T	-	317.1	Alcoholism	mental disorders	363	12189	0.136652	0.0788061	1.14643	0.0829131	1	1
chr17.27263807.T.C	rs60811869	C	Severity	CAV	C	-	272	Disorders of lipoid metabolism	endocrine/metabolic	6365	8843	0.126404	0.0728967	1.13474	0.0829144	1	1
chr2.195499753.A.C	rs73060484	C	Severity	CAV	C	-	704.1	Alopecia	dermatologic	442	13918	0.162639	0.0937944	1.17661	0.0829185	1	1
chr10.98166813.G.T	rs10786398	T	Severity	CAV	T	R3HCC1L	257.1	Testicular hypofunction	endocrine/metabolic	183	14506	-0.218559	0.126046	0.803676	0.0829238	1	1
chr15.33615902.C.T	rs12593288	C	Severity	CAV	T	RYR3	626.14	Irregular menstrual bleeding	genitourinary	170	12272	0.242717	0.139981	1.27471	0.0829313	1	1
chr4.143999443.G.A	rs7683365	A	Risk factor	FCP + IP	A	GYPB	355.1	Chronic pain syndrome	neurological	274	12781	0.171061	0.0986578	1.18656	0.0829384	1	1
chr12.112919388.G.A	rs10774671	A	Severity (A allele); Protective (G allele)	CAV-FE	G	OAS1	427.9	Palpitations	circulatory system	1206	11902	0.0788132	0.0454558	1.082	0.0829456	1	1
chr17.34252769.A.G	rs1024611	G	Risk factor	CAV	G	CCL2	429.2	Abnormal function study of cardiovascular system	circulatory system	183	13865	0.196921	0.113577	1.21765	0.0829515	1	1
chr10.130802064.T.G	rs12253652	G	Severity	CAV	G	-	475.9	Postnasal drip	respiratory	300	10397	-0.236508	0.13641	0.789379	0.082952	1	1
chr10.52771482.G.A	rs5030737	A	Potential functional effect on protein	FCP + IP	A	MBL2	338	Pain	neurological	3437	10988	0.136934	0.0789789	1.14675	0.0829522	1	1
chrX.15566297.A.G	rs4646179	G	Severity	CAV	G	ACE2	724	Other and unspecified disorders of back	musculoskeletal	293	13706	0.433169	0.249842	1.54214	0.0829583	1	1
chr6.158608455.C.T	rs117665206	T	Severity	CAV	T	TMEM181	585.34	Chronic Kidney Disease, Stage IV	genitourinary	484	13072	0.619346	0.35723	1.85771	0.0829631	1	1
chr13.73984368.C.T	rs12871414	C	Severity	CAV	T	KLF12	681.1	Cellulitis and abscess of fingers/toes	dermatologic	141	13449	-0.280065	0.161541	0.755734	0.0829689	1	1
chr15.33615902.C.T	rs12593288	C	Severity	CAV	T	RYR3	401	Hypertension	circulatory system	7139	8264	0.0639111	0.0368638	1.066	0.0829697	1	1
chr6.31153649.G.A	rs143334143	A	Severity; Risk factor	CAV-FE	A	CCHCR1	512.2	Painful respiration	respiratory	135	8805	0.324025	0.1869	1.38268	0.0829743	1	1
chr11.784340.C.G	rs7104929	G	Severity	CAV-FE	G	-	626.14	Irregular menstrual bleeding	genitourinary	170	12329	0.202375	0.116731	1.22431	0.0829746	1	1
chr11.784340.C.G	rs7104929	G	Severity	CAV-FE	G	-	578.8	Hemorrhage of rectum and anus	digestive	504	13885	-0.118768	0.0685083	0.888014	0.0829838	1	1
chr1.155197995.A.G	rs41264915	A	Severity	CAV-FE	G	THBS3	747.1	Cardiac congenital anomalies	congenital anomalies	131	16067	-0.391605	0.225888	0.675971	0.0829849	1	1
chr9.78543197.A.G	rs7027911	A	Severity	CAV	G	-	318	Tobacco use disorder	mental disorders	1737	12932	0.0666394	0.0384395	1.06891	0.0829859	1	1
chr4.188627868.CTCT.C	rs1734523522	C	Severity	CAV	C	LINC01060	747	Cardiac and circulatory congenital anomalies	congenital anomalies	166	15902	0.309553	0.178562	1.36282	0.0829914	1	1
chrX.15592465.T.A	rs73195521	A	Severity	CAV	A	ACE2	626.1	Irregular menstrual cycle/bleeding	genitourinary	1083	12411	1.19897	0.691618	3.31671	0.0829931	1	1
chrX.15603134.G.A	rs7885856	G;A	Possible functional consequences	FCP + IP	A	ACE2	528	Diseases of the oral soft tissues, excluding lesions specific for gingiva and tongue	digestive	191	15376	0.45316	0.261405	1.57328	0.0829969	1	1
chr10.52771475.C.T	rs1800450	T	Severity	CAV	T	MBL2	367.9	Blindness and low vision	sense organs	173	13987	0.246822	0.14238	1.27995	0.0829994	1	1
chr15.60845514.G.A	rs17303202	A	Risk factor; Severity	CAV-FE	A	RORA	272	Disorders of lipoid metabolism	endocrine/metabolic	6363	8830	-0.0517943	0.0298778	0.949524	0.0829994	1	1
chr15.90866675.C.T	rs79742014	T	Protective	IP	T	FURIN	731	Osteitis deformans and osteopathies associated with other disorders classified elsewhere	musculoskeletal	347	13000	0.427495	0.246604	1.53341	0.0830019	1	1
chr17.8109899.C.T	rs151256885	T	Severity	CAV	T	ALOXE3	345	Epilepsy, recurrent seizures, convulsions	neurological	428	14532	0.357017	0.205949	1.42906	0.0830024	1	1
chr17.49863303.C.T	rs77534576	T	Severity	CAV	T	-	153	Colorectal cancer	neoplasms	368	14264	-0.401417	0.231571	0.669371	0.0830156	1	1
chr22.19963748.G.A	rs4680	A	Risk factor	FCP	A	COMT	433	Cerebrovascular disease	circulatory system	1009	14827	-0.0850482	0.049063	0.918468	0.0830159	1	1
chr18.6461231.C.G	rs11659676	G	Severity	CAV-FE	G	RPL6P27	295	Schizophrenia and other psychotic disorders	mental disorders	314	9028	0.142984	0.0824854	1.15371	0.0830164	1	1
chr10.22439346.T.C	-	HLA-A*02:02	Protective	IP	C	HLA-A	599.9	Other abnormality of urination	genitourinary	248	11261	-0.396277	0.22861	0.67282	0.0830201	1	1
chr1.20166359.C.T	rs72663004	T	Severity	CAV	T	PLA2G2C	380.1	Otitis externa	sense organs	167	14786	0.380999	0.219813	1.46375	0.0830447	1	1
chr15.60902209.A.G	rs4774377	G	Risk factor	CAV-FE	G	RORA	288	Diseases of white blood cells	hematopoietic	247	13979	0.164505	0.0949129	1.17881	0.0830562	1	1
chrX.15564142.G.A	rs147311723	A	Severity	CAV	A	ACE2	574.1	Cholelithiasis	digestive	473	15204	0.744691	0.429659	2.10579	0.0830575	1	1
chr8.73355963.T.C	rs2010843	C	Severity	CAV	C	RDH10-AS1	574.3	Cholecystitis without cholelithiasis	digestive	116	15032	0.253628	0.146336	1.28869	0.0830625	1	1
chr12.52726315.TC.T	rs5798227	T	Risk factor	CAV	TC	-	587	Kidney replaced by transpant	genitourinary	186	13062	0.324685	0.187341	1.38359	0.0830739	1	1
chr17.63488670.G.A	rs4343	G	Severity; Risk factor	CAV	G	ACE	790.6	Other abnormal blood chemistry	symptoms	1298	13636	0.0740921	0.0427508	1.07691	0.0830747	1	1
chr1.155197995.A.G	rs41264915	A	Severity	CAV-FE	G	THBS3	726.3	Bursitis	musculoskeletal	117	11551	-0.388607	0.224225	0.678001	0.0830756	1	1
chr6.18015216.C.T	rs140247774	T	Severity	CAV	T	-	427.6	Premature beats	circulatory system	117	11996	0.552201	0.318629	1.73707	0.0830857	1	1
chr2.191909428.G.A	rs147509469	A	Risk factor for females	CAV	A	CAVIN2-AS1	414	Other forms of chronic heart disease	circulatory system	217	13380	-1.74432	1.00651	0.174764	0.0830892	1	1
chr3.157438240.A.G	rs1840680	AG genotype)	Protective	CAV	A	PTX3	604	Disorders of penis	genitourinary	134	14164	-0.229647	0.132511	0.794814	0.0830896	1	1
chr4.153687301.A.G	rs1898830	G	Severity; Risk factor	CAV	G	TLR2	536.3	Gastroparesis	digestive	161	14265	0.210207	0.121294	1.23393	0.0830902	1	1
chrX.12888602.G.A	rs147244662	A	Severity; Severity for males	CAV-FE	A	TLR7	362	Other retinal disorders	sense organs	655	13669	2.07295	1.19617	7.94826	0.0830971	1	1
chr2.45584979.T.C	-	HLA-A*02:02	Protective	IP	C	HLA-A	564.1	Irritable Bowel Syndrome	digestive	188	11204	-0.200222	0.115536	0.818549	0.0830992	1	1
chr6.52200448.A.G	rs13192246	G	Severity	CAV	A	-	687.1	Rash and other nonspecific skin eruption	dermatologic	1524	11160	-0.0774779	0.0447097	0.925447	0.0831119	1	1
chr13.112889041.C.T	rs9577175	T	Severity	CAV	T	ATP11A	504	Other alveolar and parietoalveolar pneumonopathy	respiratory	182	15146	-0.260176	0.150142	0.770916	0.0831188	1	1
chr11.320772.A.G	rs12252	G	Severity; Risk factor	CAV	G	IFITM3	470	Septal Deviations/Turbinate Hypertrophy	respiratory	230	10220	-0.260546	0.150357	0.77063	0.0831218	1	1
chrX.15564175.T.C	rs41303171	C	Severity; Risk factor	CAV	C	ACE2	472	Chronic pharyngitis and nasopharyngitis	respiratory	606	10573	0.701612	0.404889	2.017	0.0831226	1	1
chr1.155175305.G.A	rs7528026	A	Severity	CAV	A	TRIM46	564	Functional digestive disorders	digestive	478	11239	0.325716	0.187966	1.38502	0.0831242	1	1
chr1.230710048.A.G	rs699	G	Severity	CAV	A	AGT	803	Fracture of upper limb	injuries & poisonings	189	14373	0.186556	0.107664	1.20509	0.0831363	1	1
chr17.45422978.G.C	rs1230082	G	Severity	CAV	G	ARHGAP27	380.4	Impacted cerumen	sense organs	336	14617	0.137808	0.0795312	1.14776	0.0831385	1	1
chr19.39248147.C.T	rs12979860	C	Severity (C allele)*Conflicting; Risk factor (T allele)*Conflicting	CAV	T	IFNL4	428	Congestive heart failure; nonhypertensive	circulatory system	1075	13893	-0.0832269	0.0480316	0.920142	0.0831399	1	1
chr1.161509955.A.G	rs1801274	G	Severity	CAV	A	FCGR2A	327	Sleep disorders	neurological	1837	11959	0.0630646	0.036397	1.0651	0.0831511	1	1
chrX.15586459.TAAATC.T	rs755766792	T	Severity	CAV	T	ACE2	317.1	Alcoholism	mental disorders	372	12999	1.11612	0.644162	3.05298	0.0831555	1	1
chr6.6924962.A.C	rs6933436	C	Severity	CAV	C	-	288.2	Elevated white blood cell count	hematopoietic	238	13806	-0.181811	0.104932	0.833759	0.0831557	1	1
chr6.18015216.C.T	rs140247774	T	Severity	CAV	T	-	174.1	Breast cancer [female]	neoplasms	435	14707	0.323468	0.186703	1.38191	0.0831791	1	1
chr21.41473715.C.A	rs2298661	A	Protective	CAV-FE	A	TMPRSS2	764	Sciatica	symptoms	1055	12775	0.0982107	0.0566866	1.1032	0.0831808	1	1
chrX.15581240.G.A	rs147464721	A	Severity	CAV	A	ACE2	465	Acute upper respiratory infections of multiple or unspecified sites	respiratory	2081	11119	-0.903667	0.521614	0.405081	0.0831942	1	1
chr1.169597075.C.T	rs6127	T	Severity in males	CAV	C	SELP	599.2	Retention of urine	genitourinary	251	11353	0.176596	0.101934	1.19315	0.0831946	1	1
chrX.12888602.G.A	rs147244662	A	Severity; Severity for males	CAV-FE	A	TLR7	741.2	Stiffness of joint	musculoskeletal	616	14701	1.96267	1.13292	7.11829	0.0832037	1	1
chr22.43928847.C.G	rs738409	G	Protective*Conflicting; Severity*Conflicting	CAV	G	PNPLA3	348	Other conditions of brain	neurological	109	14385	0.249574	0.14407	1.28348	0.0832198	1	1
chr2.162044379.C.T	rs3788979	T	Risk factor	CAV	T	DPP4	724.1	Disorders of sacrum	musculoskeletal	178	13503	0.253091	0.146104	1.288	0.0832267	1	1
chr11.320772.A.G	rs12252	G	Severity; Risk factor	CAV	G	IFITM3	340.1	Migrain with aura	neurological	171	12923	0.252082	0.145523	1.2867	0.0832286	1	1
chr12.47844974.A.G	rs731236	AG and AA genotype	Severity	CAV	G	VDR	174	Breast cancer	neoplasms	454	14773	0.130261	0.075198	1.13913	0.0832303	1	1
chr4.67910402.G.A	rs4860265	G	Possible functional consequences	FCP + IP	G	TMPRSS11A	514	Abnormal findings examination of lungs	respiratory	390	14780	0.128221	0.0740205	1.1368	0.083232	1	1
chr3.38894643.C.T	rs33985936	T	Severity	CAV	T	SCN11A	772.3	Muscle weakness	symptoms	233	15039	-0.209834	0.121136	0.810719	0.083235	1	1
chr2.112913801.G.T	rs3811046	T	Risk factor	CAV	G	IL37	706.1	Acne	dermatologic	305	13406	0.161214	0.0930684	1.17494	0.0832357	1	1
chr4.71742666.T.G	rs2282679	G	Severity	CAV	G	GC	473	Diseases of the larynx and vocal cords	respiratory	385	10576	-0.169659	0.0979472	0.843952	0.0832468	1	1
chr2.191909428.G.A	rs147509469	A	Risk factor for females	CAV	A	CAVIN2-AS1	593	Hematuria	genitourinary	563	12616	-0.625377	0.361048	0.53506	0.0832529	1	1
chr16.16924042.C.A	rs1453512	A	Severity	CAV	C	-	411.2	Myocardial infarction	circulatory system	260	13262	0.175296	0.101204	1.1916	0.083253	1	1
chr19.52830722.G.A	rs10411226	G	Severity	CAV	G	ZNF28	355.1	Chronic pain syndrome	neurological	281	12558	0.152714	0.0881694	1.16499	0.0832633	1	1
chr9.131672331.T.G	rs12551879	G	Severity	CAV	G	RAPGEF1	721.2	Spondylosis with myelopathy	musculoskeletal	101	13675	0.37977	0.219263	1.46195	0.0832689	1	1
chr1.161509955.A.G	rs1801274	G	Severity	CAV	A	FCGR2A	386.2	Peripheral or central vertigo	sense organs	220	12608	0.169457	0.0978374	1.18466	0.0832693	1	1
chr4.67964168.T.A	rs720009	A	Possible functional consequences	FCP + IP	A	TMPRSS11A	550.4	Umbilical hernia	digestive	194	14926	0.371727	0.214626	1.45024	0.0832776	1	1
chr9.21206606.C.G	rs28368148	G	Severity	CAV-FE	G	IFNA10	722.6	Degeneration of intervertebral disc	musculoskeletal	189	13697	0.902181	0.520902	2.46497	0.0832811	1	1
chr6.31153649.G.A	rs143334143	A	Severity; Risk factor	CAV-FE	A	CCHCR1	215	Other benign neoplasm of connective and other soft tissue	neoplasms	201	15447	-0.332252	0.191841	0.717306	0.0832884	1	1
chr21.41507982.C.A	rs75603675	A	Protective*Conflicting; Risk factor*Conflicting; Severity*Conflicting	CAV	A	TMPRSS2	379.2	Disorders of vitreous body	sense organs	395	13302	0.131112	0.0757038	1.1401	0.0832895	1	1
chr12.47902438.G.T	rs11574024	T	Severity	CAV	T	VDR	701	Other hypertrophic and atrophic conditions of skin	dermatologic	405	14790	0.273996	0.158204	1.31521	0.0832896	1	1
chr17.45714244.T.C	rs113661667	C	Risk factor	CAV-FE	C	LINC02210-CRHR1	465.2	Acute pharyngitis	respiratory	642	11099	-0.151635	0.0875574	0.859302	0.0833028	1	1
chr11.34482745.G.A	rs61882275	G	Severity	CAV	A	ELF5	698	Pruritus and related conditions	dermatologic	621	14797	-0.107445	0.0620414	0.898126	0.0833058	1	1
chr3.27146807.G.A	rs17317135	G	Severity	CAV	A	NEK10	379.2	Disorders of vitreous body	sense organs	394	13403	-0.424704	0.245236	0.653963	0.083306	1	1
chr7.107967457.C.T	rs2237698	T	Severity	CAV	T	LAMB1	278.4	Abnormal weight gain	endocrine/metabolic	261	9799	-0.251967	0.145496	0.77727	0.0833138	1	1
chr14.94566450.G.A	rs2093266	A	Risk factor for acute kidney injury	CAV	A	SERPINA4	687.1	Rash and other nonspecific skin eruption	dermatologic	1532	11224	-0.0920937	0.0531799	0.91202	0.08332	1	1
chr1.35908500.C.T	rs2765013	C	Severity	CAV	T	AGO1	277	Other disorders of metabolism	endocrine/metabolic	361	14817	0.141779	0.0818718	1.15232	0.0833233	1	1
chr9.133449836.G.A	rs139951127	A	Severity	CAV-FE	A	ADAMTS13	458.9	Hypotension NOS	circulatory system	139	14973	1.67894	0.969532	5.35988	0.0833263	1	1
chr19.50259161.A.G	rs1651553	G	Severity	CAV	A	MYH14	433.21	Cerebral artery occlusion, with cerebral infarction	circulatory system	516	14641	-0.13019	0.0751856	0.877929	0.0833487	1	1
chr6.30887474.G.A	rs4618569	AG genotype	Severity	CAV	A	DDR1	174.11	Malignant neoplasm of female breast	neoplasms	395	14778	0.138052	0.0797292	1.14804	0.0833605	1	1
chr22.43928847.C.G	rs738409	G	Protective*Conflicting; Severity*Conflicting	CAV	G	PNPLA3	612.2	Hypertrophy of breast (Gynecomastia)	genitourinary	136	13173	-0.243858	0.14084	0.783599	0.0833709	1	1
chr2.60480453.A.G	rs1123573	A	Severity	CAV-FE	G	BCL11A	285.2	Anemia of chronic disease	hematopoietic	287	11881	0.15462	0.0893008	1.16721	0.0833716	1	1
chr13.23084699.A.G	rs1984162	G	Severity	CAV	G	-	535.1	Acute gastritis	digestive	131	14310	0.264694	0.152878	1.30303	0.0833779	1	1
chr4.71742666.T.G	rs2282679	G	Severity	CAV	G	GC	053	Herpes zoster	infectious diseases	313	11201	-0.187547	0.108321	0.82899	0.0833796	1	1
chr13.112889041.C.T	rs9577175	T	Severity	CAV	T	ATP11A	610.1	Cystic mastopathy	genitourinary	209	13308	0.217533	0.125641	1.24301	0.0833821	1	1
chr15.90879313.T.C	rs8039305	C	Risk factor	CAV-FE	C	FURIN	706	Diseases of sebaceous glands	dermatologic	1186	13002	-0.0792484	0.0457747	0.92381	0.083403	1	1
chr9.87724615.A.G	rs3128509	A;G	Possible functional consequences	FCP + IP	A	CTSL	411	Ischemic Heart Disease	circulatory system	2204	13138	-0.0663135	0.0383034	0.935837	0.0834037	1	1
chr6.18015216.C.T	rs140247774	T	Severity	CAV	T	-	112.3	Candidiasis of skin and nails	infectious diseases	126	12196	-1.01791	0.587958	0.361351	0.083406	1	1
chr22.41925447.G.A	rs61756766	A	Severity	CAV	A	TNFRSF13C	771.1	Swelling of limb	symptoms	550	14224	0.369829	0.21362	1.44749	0.0834072	1	1
chr2.216660263.A.C	rs2270360	A	Severity	CAV	C	IGFBP2	155	Cancer of liver and intrahepatic bile duct	neoplasms	140	14276	-0.269343	0.155577	0.763881	0.083408	1	1
chr21.41509390.C.G	rs12626358	G	Possible functional consequences	FCP + IP	G	TMPRSS2	433	Cerebrovascular disease	circulatory system	1001	14656	0.0991425	0.0572688	1.10422	0.08342	1	1
chr22.43928847.C.G	rs738409	G	Protective*Conflicting; Severity*Conflicting	CAV	G	PNPLA3	536.3	Gastroparesis	digestive	162	14126	0.206586	0.119337	1.22947	0.0834319	1	1
chr4.106022043.T.C	rs11729561	T	Severity	CAV	C	-	695.3	Rosacea	dermatologic	139	13058	0.37605	0.217231	1.45652	0.083433	1	1
chr1.214663607.G.A	rs143976001	A	Severity	CAV	A	CENPF	745	Pain in joint	musculoskeletal	4491	9124	-1.37605	0.794897	0.252574	0.0834332	1	1
chr3.126118894.C.T	rs1868132	T	Severity	CAV	T	ALDH1L1	196	Radiotherapy	neoplasms	216	14562	0.241297	0.139394	1.2729	0.083444	1	1
chr21.41509390.C.G	rs12626358	G	Possible functional consequences	FCP + IP	G	TMPRSS2	348	Other conditions of brain	neurological	111	14440	0.263174	0.152034	1.30105	0.0834473	1	1
chr11.320772.A.G	rs12252	G	Severity; Risk factor	CAV	G	IFITM3	535.1	Acute gastritis	digestive	127	13891	-0.343397	0.198379	0.709356	0.0834496	1	1
chr22.41925447.G.A	rs61756766	A	Severity	CAV	A	TNFRSF13C	284	Aplastic anemia	hematopoietic	144	11886	0.625783	0.361527	1.86971	0.0834616	1	1
chr7.117559590.ATCT.A	rs113993960	A	Severity	CAV	A	CFTR	695.7	Prurigo and Lichen	dermatologic	133	13429	1.26919	0.733241	3.55796	0.0834647	1	1
chr4.107694523.TG.T	rs70947091	T	Severity	CAV-FE	T	PAPSS1	512.8	Cough	respiratory	2206	8719	0.0699412	0.0404069	1.07245	0.0834661	1	1
chr12.47902438.G.T	rs11574024	T	Severity	CAV	T	VDR	562.1	Diverticulosis	digestive	282	11223	-0.437812	0.252937	0.645447	0.0834674	1	1
chr10.130802064.T.G	rs12253652	G	Severity	CAV	G	-	772.2	Spasm of muscle	symptoms	299	14804	0.196914	0.113765	1.21764	0.0834731	1	1
chr4.44416575.T.C	rs35540967	C	Severity	CAV	C	KCTD8	738	Other acquired musculoskeletal deformity	musculoskeletal	117	14762	-0.562128	0.324765	0.569995	0.0834743	1	1
chr13.33129529.C.G	rs34425674	G	Risk factor	CAV	G	STARD13	214	Lipoma	neoplasms	203	15421	0.62454	0.360824	1.86739	0.0834747	1	1
chr9.87726151.C.T	rs41312184	C;T	Possible functional consequences	FCP + IP	T	CTSL	479	Other upper respiratory disease	respiratory	672	10574	0.298468	0.172442	1.34779	0.0834825	1	1
chr1.35908500.C.T	rs2765013	C	Severity	CAV	T	AGO1	622	Polyp of female genital organs	genitourinary	157	15359	0.211295	0.122079	1.23528	0.083487	1	1
chr9.33426577.A.G	rs10813976	G	Severity	CAV	G	-	571.8	Liver abscess and sequelae of chronic liver disease	digestive	190	12963	-0.253888	0.146689	0.775779	0.0834896	1	1
chr19.52830722.G.A	rs10411226	G	Severity	CAV	G	ZNF28	573.9	Abnormal serum enzyme levels	digestive	573	11358	0.110728	0.0639761	1.11709	0.0834926	1	1
chr4.188627868.CTCT.C	rs1734523522	C	Severity	CAV	C	LINC01060	585	Renal failure	genitourinary	1524	12904	0.12154	0.0702236	1.12923	0.0834963	1	1
chr8.73355963.T.C	rs2010843	C	Severity	CAV	C	RDH10-AS1	350	Abnormal movement	neurological	1485	13501	-0.0768257	0.0443891	0.926051	0.0834994	1	1
chr21.41660268.A.T	rs2252109	A	Severity	CAV	A	-	696.4	Psoriasis	dermatologic	259	12251	0.154657	0.0893619	1.16726	0.0835085	1	1
chrX.15581269.T.C	rs138390800	C	May destabilize ACE2 protein structure	FCP + IP	C	ACE2	702	Degenerative skin conditions and other dermatoses	dermatologic	231	14344	1.29619	0.74896	3.65534	0.0835135	1	1
chr2.181488719.A.C	rs2034831	C	Severity	CAV	C	ITGA4	350.2	Abnormality of gait	neurological	1178	13559	-0.180205	0.104132	0.835099	0.0835315	1	1
chr1.90742957.A.C	rs2166172	C	Severity	CAV-FE	C	-	456	Chronic venous insufficiency [CVI]	circulatory system	665	12521	0.104714	0.0605101	1.11039	0.0835376	1	1
chr7.128938247.T.G	rs10488631	TCTA haplotype	Severity in European-Americans	CAV	T	IRF5	727.1	Synovitis and tenosynovitis	musculoskeletal	426	11503	-0.125572	0.0725632	0.881992	0.0835378	1	1
chr4.67963489.G.A	rs6552134	G	Possible functional consequences	FCP + IP	G	TMPRSS11A	227	Benign neoplasm of other endocrine glands and related structures	neoplasms	166	15797	0.200165	0.115669	1.2216	0.0835413	1	1
chr6.158608455.C.T	rs117665206	T	Severity	CAV	T	TMEM181	743	Osteoporosis, osteopenia and pathological fracture	musculoskeletal	1234	14349	0.477108	0.275714	1.61141	0.0835507	1	1
chr12.106231175.T.A	rs12823094	A	Severity	CAV	A	-	470	Septal Deviations/Turbinate Hypertrophy	respiratory	225	10124	0.215479	0.124523	1.24046	0.0835516	1	1
chr2.45584979.T.C	-	HLA-A*02:02	Protective	IP	C	HLA-A	535.1	Acute gastritis	digestive	131	14275	0.232794	0.134531	1.26212	0.0835563	1	1
chr9.117713024.A.G	rs4986790	G	Severity	CAV	G	TLR4	729	Other disorders of soft tissues	musculoskeletal	560	11579	-0.257105	0.148585	0.773287	0.0835672	1	1
chr11.784340.C.G	rs7104929	G	Severity	CAV-FE	G	-	250.24	Type 2 diabetes with neurological manifestations	endocrine/metabolic	898	10292	-0.0954803	0.0551808	0.908936	0.0835734	1	1
chr4.25613313.G.A	-	HLA-A*02:02	Protective	IP	A	HLA-A	216	Benign neoplasm of skin	neoplasms	275	14647	-0.219575	0.1269	0.80286	0.0835777	1	1
chr14.55263686.C.T	rs10140801	T	Severity	CAV-FE	T	FBXO34-AS1	585.3	Chronic renal failure [CKD]	genitourinary	1081	12975	0.0839818	0.0485368	1.08761	0.0835821	1	1
chr19.35687796.G.A	rs77127536	A	Severity	CAV	A	TYMSP2	530.9	Heartburn	digestive	255	10721	0.212665	0.122911	1.23697	0.0835886	1	1
chr1.205208489.G.A	rs11240388	G	Severity	CAV-FE	A	DSTYK	285.1	Acute posthemorrhagic anemia	hematopoietic	141	11872	0.213783	0.123561	1.23835	0.0835972	1	1
chr12.6845711.C.T	rs5443	T	protective	CAV	T	CDCA3	702	Degenerative skin conditions and other dermatoses	dermatologic	231	14343	-0.169086	0.0977272	0.844437	0.0835981	1	1
chrX.15564175.T.C	rs41303171	C	Severity; Risk factor	CAV	C	ACE2	560	Intestinal obstruction without mention of hernia	digestive	167	11257	1.04368	0.603231	2.83966	0.083602	1	1
chr19.50259161.A.G	rs1651553	G	Severity	CAV	A	MYH14	427.21	Atrial fibrillation	circulatory system	556	11897	-0.130042	0.0751624	0.878058	0.0836031	1	1
chr19.50259161.A.G	rs1651553	G	Severity	CAV	A	MYH14	473.4	Voice disturbance	respiratory	300	10432	0.159075	0.0919432	1.17243	0.0836035	1	1
chr17.42362183.A.G	rs744166	G	Risk factor; Severity	CAV	G	STAT3	772	Symptoms of the muscles	symptoms	104	15016	-0.262117	0.151505	0.769421	0.0836136	1	1
chr6.41534945.A.C	rs1886814	C	Severity	CAV-FE	C	FOXP4-AS1	588	Disorders resulting from impaired renal function	genitourinary	196	12990	-0.289577	0.167379	0.74858	0.0836178	1	1
chr9.131672331.T.G	rs12551879	G	Severity	CAV	G	RAPGEF1	994	Sepsis and SIRS	injuries & poisonings	141	15871	-0.448065	0.258998	0.638863	0.083632	1	1
chr4.188627868.CTCT.C	rs1734523522	C	Severity	CAV	C	LINC01060	578.8	Hemorrhage of rectum and anus	digestive	502	13797	-0.223306	0.12908	0.79987	0.0836329	1	1
chr6.32623820.T.C	rs9271609	T	Severity	CAV	C	HLA-DQA1	395	Heart valve disorders	circulatory system	615	14613	-0.11424	0.0660375	0.892043	0.0836423	1	1
chr15.60810211.C.T	rs341419	T	Severity	CAV-FE	T	RORA	564.1	Irritable Bowel Syndrome	digestive	183	11049	-0.25033	0.144708	0.778544	0.083648	1	1
chr6.31575324.G.A	rs361525	G	Severity	CAV-FE	A	TNF	272.13	Mixed hyperlipidemia	endocrine/metabolic	1636	8861	0.163059	0.0942604	1.17711	0.0836529	1	1
chr1.230710048.A.G	rs699	G	Severity	CAV	A	AGT	740	Osteoarthrosis	musculoskeletal	2735	12411	0.0606107	0.0350378	1.06249	0.0836538	1	1
chr1.230710048.A.G	rs699	G	Severity	CAV	A	AGT	618.2	Uterine/Uterovaginal prolapse	genitourinary	117	15963	-0.253692	0.146657	0.775931	0.0836604	1	1
chr3.1052111.C.G	rs1504061	G	Severity	CAV	G	-	512.8	Cough	respiratory	2210	8772	0.121444	0.0702063	1.12913	0.0836621	1	1
chr13.23084699.A.G	rs1984162	G	Severity	CAV	G	-	771.1	Swelling of limb	symptoms	550	14195	-0.134734	0.0778896	0.873948	0.083664	1	1
chr22.43928847.C.G	rs738409	G	Protective*Conflicting; Severity*Conflicting	CAV	G	PNPLA3	721	Spondylosis and allied disorders	musculoskeletal	984	13506	-0.0899892	0.0520269	0.913941	0.0836896	1	1
chr2.60480453.A.G	rs1123573	A	Severity	CAV-FE	G	BCL11A	740	Osteoarthrosis	musculoskeletal	2735	12408	0.0604871	0.0349708	1.06235	0.0836938	1	1
chr10.28606315.C.T	rs12773860	T	Severity	CAV	T	WAC	571.8	Liver abscess and sequelae of chronic liver disease	digestive	190	12944	-0.449123	0.259671	0.638188	0.0837047	1	1
chr12.52726315.TC.T	rs5798227	T	Risk factor	CAV	TC	-	280	Iron deficiency anemias	hematopoietic	1398	11876	-0.138426	0.0800357	0.870728	0.0837111	1	1
chr16.3500977.C.G	rs2301762	G	Severity	CAV	G	CLUAP1	250	Diabetes mellitus	endocrine/metabolic	4374	10294	0.113698	0.0657387	1.12041	0.0837114	1	1
chrX.12885540.A.T	rs179008	T	Severity; Risk factor	CAV	T	TLR7	250	Diabetes mellitus	endocrine/metabolic	4322	10077	0.0704341	0.0407243	1.07297	0.083713	1	1
chr10.104263031.C.A	rs4925	A	Protective for neurological complications of long COVID	CAV	A	GSTO1	241.1	Nontoxic uninodular goiter	endocrine/metabolic	576	13229	-0.130128	0.0752417	0.877983	0.0837252	1	1
chr1.155175305.G.A	rs7528026	A	Severity	CAV	A	TRIM46	250.2	Type 2 diabetes	endocrine/metabolic	4339	10359	-0.159481	0.0922143	0.852586	0.0837267	1	1
chr1.196673103.G.A	rs800292	A	Severity	CAV	A	CFH	229	Benign neoplasm of unspecified sites	neoplasms	149	16003	-0.212889	0.123098	0.808246	0.083732	1	1
chr21.41464802.A.G	rs462574	A	Possible functional consequences	FCP + IP	A	TMPRSS2	333	Extrapyramidal disease and abnormal movement disorders	neurological	139	14525	0.264958	0.153207	1.30338	0.0837363	1	1
chr14.72467521.C.T	rs12587980	T	Severity	CAV	T	RGS6	454.1	Varicose veins of lower extremity	circulatory system	995	12512	-0.086802	0.0501918	0.916859	0.0837365	1	1
chr9.133257521.T.TC	rs8176719	TC	Severity; Risk factor	CAV-FE	TC	ABO	709	Diffuse diseases of connective tissue	dermatologic	230	13250	0.175934	0.101737	1.19236	0.0837546	1	1
chr12.52726315.TC.T	rs5798227	T	Risk factor	CAV	TC	-	599.3	Dysuria	genitourinary	1096	11348	-0.159521	0.0922476	0.852552	0.0837599	1	1
chr10.36988942.A.G	rs2091431	G	Severity	CAV	A	-	530.9	Heartburn	digestive	254	10638	0.166035	0.0960227	1.18061	0.0837876	1	1
chr7.107967457.C.T	rs2237698	T	Severity	CAV	T	LAMB1	270.3	Disorders of plasma protein metabolism	endocrine/metabolic	128	14998	-0.381451	0.220608	0.68287	0.0837926	1	1
chr2.162044379.C.T	rs3788979	T	Risk factor	CAV	T	DPP4	592.11	Acute cystitis	genitourinary	342	12435	-0.204619	0.118339	0.814958	0.0837931	1	1
chr6.32623820.T.C	rs9271609	T	Severity	CAV	C	HLA-DQA1	464	Acute sinusitis	respiratory	234	11121	0.171609	0.0992494	1.18721	0.0837973	1	1
chr4.188627868.CTCT.C	rs1734523522	C	Severity	CAV	C	LINC01060	741.2	Stiffness of joint	musculoskeletal	609	14513	0.173023	0.100071	1.18889	0.0838087	1	1
chr21.41465921.C.T	rs62217525	C	Possible functional consequences	FCP + IP	T	TMPRSS2	532	Dysphagia	digestive	583	10671	0.24746	0.143123	1.28077	0.0838094	1	1
chr4.107694523.TG.T	rs70947091	T	Severity	CAV-FE	T	PAPSS1	772.2	Spasm of muscle	symptoms	301	14907	0.161844	0.0936058	1.17568	0.0838109	1	1
chrX.15564142.G.A	rs147311723	A	Severity	CAV	A	ACE2	550.4	Umbilical hernia	digestive	195	14999	1.03639	0.599422	2.81903	0.083812	1	1
chr8.73355963.T.C	rs2010843	C	Severity	CAV	C	RDH10-AS1	286.81	Primary hypercoagulable state	hematopoietic	120	14825	-0.246213	0.142405	0.781756	0.0838152	1	1
chr2.162267541.C.T	rs1990760	T	Risk factor; Severity	CAV	T	IFIH1	634	Miscarriage; stillbirth	pregnancy complications	132	15850	-0.246203	0.142404	0.781763	0.0838261	1	1
chrX.15596127.G.T	rs146598386	T	Severity	CAV	T	ACE2	724.8	Other symptoms referable to back	musculoskeletal	107	13710	1.27551	0.737762	3.58053	0.0838282	1	1
chr4.68840276.G.A	rs115162070	G	Severity	CAV	A	-	694.2	Other dyschromia	dermatologic	245	13408	0.346543	0.200442	1.41417	0.0838285	1	1
chr7.22728630.G.T	rs2066992	T	Protective	CAV-FE	T	IL6	770	Myalgia and myositis unspecified	symptoms	447	15742	0.165246	0.0955823	1.17968	0.0838393	1	1
chr12.6845711.C.T	rs5443	T	protective	CAV	T	CDCA3	364	Corneal opacity and other disorders of cornea	sense organs	143	13902	0.215148	0.124447	1.24005	0.0838396	1	1
chr18.69541156.T.C	rs12958013	T	Severity	CAV	C	DOK6	550.1	Inguinal hernia	digestive	277	14613	-0.298411	0.172611	0.741997	0.0838434	1	1
chr2.136948486.A.G	rs7605851	G	Severity	CAV-FE	G	THSD7B	202.2	Non-Hodgkins lymphoma	neoplasms	108	15916	-0.382496	0.221269	0.682157	0.0838726	1	1
chr21.41660268.A.T	rs2252109	A	Severity	CAV	A	-	365	Glaucoma	sense organs	1026	13006	-0.0846908	0.0489929	0.918796	0.0838746	1	1
chr12.132489230.GC.G	rs56106917	G	Severity	CAV	G	FBRSL1	514.2	Solitary pulmonary nodule	respiratory	581	15004	0.111402	0.0644455	1.11784	0.0838761	1	1
chr9.132278286.T.C	rs11243705	C	Severity	CAV	C	SETX	573.3	Hepatomegaly	digestive	140	12867	0.272164	0.157453	1.3128	0.0838913	1	1
chr10.89010241.T.C	rs982764	T	Severity	CAV-FE	C	FAS	285.2	Anemia of chronic disease	hematopoietic	285	11811	0.154683	0.0894892	1.16729	0.0838963	1	1
chr21.33252612.A.G	rs2236757	A	Severity	CAV-FE	A	IFNAR2	199	Neoplasm of uncertain behavior	neoplasms	133	14220	-0.240702	0.139257	0.786075	0.0839035	1	1
chr7.128938247.T.G	rs10488631	TCTA haplotype	Severity in European-Americans	CAV	T	IRF5	599.2	Retention of urine	genitourinary	249	11284	0.161593	0.0934912	1.17538	0.0839108	1	1
chr9.87726151.C.T	rs41312184	C;T	Possible functional consequences	FCP + IP	T	CTSL	562.1	Diverticulosis	digestive	282	11257	0.438282	0.253575	1.55004	0.083915	1	1
chr9.33426577.A.G	rs10813976	G	Severity	CAV	G	-	272	Disorders of lipoid metabolism	endocrine/metabolic	6333	8807	0.0601514	0.0348017	1.062	0.083916	1	1
chr12.57108399.C.T	rs324011	T	Risk factor; Severity	CAV	T	STAT6	270.3	Disorders of plasma protein metabolism	endocrine/metabolic	128	14938	-0.248785	0.14394	0.779748	0.0839177	1	1
chr2.196087686.G.A	rs2176724	A	Severity	CAV	A	-	426.7	Abnormal electrocardiogram [ECG] [EKG]	circulatory system	417	12047	-0.177452	0.102669	0.837401	0.0839185	1	1
chr9.33426577.A.G	rs10813976	G	Severity	CAV	G	-	411.2	Myocardial infarction	circulatory system	262	13317	0.195861	0.11332	1.21636	0.0839196	1	1
chr3.149000300.G.T	rs76488148	T	Severity	CAV	T	GYG1	527	Diseases of the salivary glands	digestive	125	15253	-0.496215	0.287103	0.60883	0.083925	1	1
chr17.27263807.T.C	rs60811869	C	Severity	CAV	C	-	317.1	Alcoholism	mental disorders	370	12975	-0.438008	0.253431	0.645321	0.0839325	1	1
chr4.44416575.T.C	rs35540967	C	Severity	CAV	C	KCTD8	507	Pleurisy; pleural effusion	respiratory	137	15098	0.35241	0.203905	1.42249	0.0839343	1	1
chr12.52726315.TC.T	rs5798227	T	Risk factor	CAV	TC	-	656	Other perinatal conditions of fetus or newborn	pregnancy complications	112	16141	-0.549385	0.317881	0.577305	0.0839394	1	1
chr4.71742666.T.G	rs2282679	G	Severity	CAV	G	GC	433.3	Cerebral ischemia	circulatory system	311	14834	-0.1872	0.108317	0.829278	0.0839424	1	1
chr5.174562335.T.A	rs2220543	T	Severity	CAV	A	SUMO2P6	574.2	Calculus of bile duct	digestive	117	15081	0.232181	0.134349	1.26135	0.083953	1	1
chr4.143996657.T.C	rs6840234	C	Protective	FCP + IP	T	GYPB	707	Chronic ulcer of skin	dermatologic	338	12421	0.137999	0.0798524	1.14797	0.0839576	1	1
chr15.60845514.G.A	rs17303202	A	Risk factor; Severity	CAV-FE	A	RORA	174.11	Malignant neoplasm of female breast	neoplasms	395	14744	0.141025	0.081606	1.15145	0.0839664	1	1
chr19.50259161.A.G	rs1651553	G	Severity	CAV	A	MYH14	433.2	Occlusion of cerebral arteries	circulatory system	529	14641	-0.128245	0.074211	0.879638	0.0839676	1	1
chr8.38996464.C.A	rs7840270	C	Severity	CAV-FE	A	ADAM9	368.9	Subjective visual disturbances	sense organs	134	14122	0.220029	0.127328	1.24611	0.0839781	1	1
chr14.80203237.T.C	rs225014	C	Severity	CAV	C	DIO2	947	Urticaria	dermatologic	259	12368	0.154821	0.0895977	1.16745	0.0839968	1	1
chr14.76832814.C.CT	rs34279101	CT	Severity	CAV	CT	LRRC74A	364	Corneal opacity and other disorders of cornea	sense organs	142	13791	0.27133	0.157034	1.31171	0.0840171	1	1
chr2.127137039.A.G	rs744373	G	Severity	CAV	G	-	428.1	Congestive heart failure (CHF) NOS	circulatory system	572	13869	-0.113531	0.0657073	0.892677	0.0840191	1	1
chr19.35687796.G.A	rs77127536	A	Severity	CAV	A	TYMSP2	245	Thyroiditis	endocrine/metabolic	271	13176	0.206072	0.119272	1.22884	0.0840336	1	1
chr13.23084699.A.G	rs1984162	G	Severity	CAV	G	-	604	Disorders of penis	genitourinary	135	14157	-0.284866	0.164877	0.752115	0.0840341	1	1
chr4.67963489.G.A	rs6552134	G	Possible functional consequences	FCP + IP	G	TMPRSS11A	272.1	Hyperlipidemia	endocrine/metabolic	6288	8738	0.0483083	0.0279611	1.04949	0.0840429	1	1
chr8.97128242.T.C	rs7817272	C	Severity	CAV	C	CPQ	550.4	Umbilical hernia	digestive	195	14978	-0.205681	0.119052	0.814093	0.0840503	1	1
chr4.68840276.G.A	rs115162070	G	Severity	CAV	A	-	333	Extrapyramidal disease and abnormal movement disorders	neurological	138	14548	0.412653	0.238853	1.51082	0.0840521	1	1
chr16.16924042.C.A	rs1453512	A	Severity	CAV	C	-	429	Ill-defined descriptions and complications of heart disease	circulatory system	506	13756	0.12825	0.0742344	1.13684	0.0840528	1	1
chr3.157438240.A.G	rs1840680	AG genotype)	Protective	CAV	A	PTX3	300.12	Agorophobia, social phobia, and panic disorder	mental disorders	352	9364	-0.141455	0.0818849	0.868094	0.0840792	1	1
chr9.133251249.A.G	rs7849280	G	Protective	CAV	G	ABO	586.4	Stricture/obstruction of ureter	genitourinary	243	13053	0.244299	0.14142	1.27673	0.0840835	1	1
chr2.196087686.G.A	rs2176724	A	Severity	CAV	A	-	250.1	Type 1 diabetes	endocrine/metabolic	240	10367	0.200408	0.116013	1.2219	0.0840837	1	1
chr1.155066988.C.T	rs114301457	T	Severity	CAV	T	EFNA4	465	Acute upper respiratory infections of multiple or unspecified sites	respiratory	2081	11119	0.719638	0.416587	2.05369	0.0840848	1	1
chr22.41925447.G.A	rs61756766	A	Severity	CAV	A	TNFRSF13C	249	Secondary diabetes mellitus	endocrine/metabolic	687	10381	0.339526	0.19655	1.40428	0.0840901	1	1
chr1.12192898.T.G	rs1061622	T	Severity	CAV-FE	G	TNFRSF1B	272.9	Unspecified disorder of lipoid metabolism	endocrine/metabolic	133	8849	-0.333532	0.19308	0.716389	0.0840911	1	1
chr5.1211624.A.G	rs76067074	G	Severity	CAV-FE	G	SLC6A19	731	Osteitis deformans and osteopathies associated with other disorders classified elsewhere	musculoskeletal	347	12825	-0.371854	0.215267	0.689455	0.0840954	1	1
chr2.136948486.A.G	rs7605851	G	Severity	CAV-FE	G	THSD7B	592.11	Acute cystitis	genitourinary	344	12577	-0.189435	0.109666	0.827426	0.0840985	1	1
chr4.188627868.CTCT.C	rs1734523522	C	Severity	CAV	C	LINC01060	155.1	Malignant neoplasm of liver, primary	neoplasms	141	15132	-0.45176	0.261528	0.636507	0.0840988	1	1
chr2.191909428.G.A	rs147509469	A	Risk factor for females	CAV	A	CAVIN2-AS1	427.6	Premature beats	circulatory system	118	12039	0.680571	0.394008	1.975	0.0841138	1	1
chr6.32623820.T.C	rs9271609	T	Severity	CAV	C	HLA-DQA1	316	Substance addiction and disorders	mental disorders	709	12999	-0.107213	0.0620716	0.898334	0.0841232	1	1
chr9.87725456.A.T	rs56952354	A;T	Possible functional consequences	FCP + IP	T	CTSL	302	Sexual and gender identity disorders	mental disorders	125	9337	0.678427	0.392801	1.97078	0.0841407	1	1
chr1.156125675.T.C	rs581342	C	Severity	CAV	C	LMNA	300.11	Generalized anxiety disorder	mental disorders	638	9321	-0.144343	0.0835735	0.86559	0.0841419	1	1
chrX.15592465.T.A	rs73195521	A	Severity	CAV	A	ACE2	619	Noninflammatory female genital disorders	genitourinary	1187	13776	0.91125	0.527613	2.48743	0.0841463	1	1
chr10.76490426.T.C	rs114026383	C	Risk factor for European population	CAV	C	LRMDA	578.8	Hemorrhage of rectum and anus	digestive	505	13986	0.438104	0.253668	1.54977	0.0841541	1	1
chr2.60480453.A.G	rs1123573	A	Severity	CAV-FE	G	BCL11A	565	Anal and rectal conditions	digestive	500	14839	0.119698	0.0693091	1.12716	0.0841645	1	1
chr21.41509390.C.G	rs12626358	G	Possible functional consequences	FCP + IP	G	TMPRSS2	654	Other and unspecified complications of birth; puerperium affecting management of mother	pregnancy complications	176	15833	-0.240977	0.139535	0.78586	0.0841681	1	1
chr13.41746691.T.A	rs10507497	A	Severity	CAV-FE	A	VWA8	496.3	Bronchiectasis	respiratory	116	11706	0.258968	0.149954	1.29559	0.0841711	1	1
chr16.16924042.C.A	rs1453512	A	Severity	CAV	C	-	386.9	Dizziness and giddiness (Light-headedness and vertigo)	sense organs	1702	12837	0.0764872	0.0442904	1.07949	0.0841769	1	1
chr2.45584979.T.C	-	HLA-A*02:02	Protective	IP	C	HLA-A	939	Atopic/contact dermatitis due to other or unspecified	dermatologic	1073	12526	0.0824284	0.0477334	1.08592	0.0841947	1	1
chr1.12192898.T.G	rs1061622	T	Severity	CAV-FE	G	TNFRSF1B	415	Pulmonary heart disease	circulatory system	292	15763	-0.209176	0.121133	0.811253	0.084199	1	1
chr1.244873270.T.C	rs12130553	C	Severity	CAV	T	-	706.2	Sebaceous cyst	dermatologic	205	11413	-0.183895	0.106502	0.832023	0.0842239	1	1
chr12.47879112.A.G	rs2228570	AG genotype	Severity	CAV	A	VDR	401.3	Other hypertensive complications	circulatory system	188	7067	-0.210915	0.122151	0.809843	0.0842268	1	1
chr10.98166813.G.T	rs10786398	T	Severity	CAV	T	R3HCC1L	626	Disorders of menstruation and other abnormal bleeding from female genital tract	genitourinary	1326	12316	0.0900877	0.0521753	1.09427	0.0842334	1	1
chr5.157106730.T.C	rs35960726	C	Severity	CAV	C	HAVCR2	610	Benign mammary dysplasias	genitourinary	309	13376	1.3216	0.765427	3.7494	0.084237	1	1
chr2.113129630.T.C	rs419598	C	Risk factor	CAV	C	IL1RN	573	Other disorders of liver	digestive	216	12961	0.186828	0.108206	1.20542	0.0842414	1	1
chr1.156125675.T.C	rs581342	C	Severity	CAV	C	LMNA	766	Neuralgia, neuritis, and radiculitis NOS	symptoms	363	12829	-0.182356	0.105617	0.833305	0.0842438	1	1
chr1.156125675.T.C	rs581342	C	Severity	CAV	C	LMNA	535.2	Atrophic gastritis	digestive	165	14264	-0.285285	0.165234	0.7518	0.0842486	1	1
chr6.45737076.T.A	rs16873740	A	Severity	CAV	A	-	707	Chronic ulcer of skin	dermatologic	445	15594	-0.174602	0.101136	0.839791	0.0842738	1	1
chr2.167953627.G.A	rs7595310	A	Severity	CAV-FE	A	STK39	401.2	Hypertensive heart and/or renal disease	circulatory system	230	8237	-0.196497	0.11382	0.821604	0.0842779	1	1
chr1.196673103.G.A	rs800292	A	Severity	CAV	A	CFH	564	Functional digestive disorders	digestive	480	11225	0.118735	0.0687766	1.12607	0.0842779	1	1
chr6.147217556.A.G	rs116898161	G	Severity	CAV	G	STXBP5	327.32	Obstructive sleep apnea	neurological	1165	12299	0.27846	0.161306	1.32109	0.0842967	1	1
chr5.180810828.C.T	rs113791144	T	Severity	CAV	T	-	580.2	Nephrotic syndrome without mention of glomerulonephritis	genitourinary	164	13062	-0.36997	0.214316	0.690755	0.0842973	1	1
chr9.3320390.C.A	rs72699049	A	Severity	CAV	A	RFX3	695.4	Lupus (localized and systemic)	dermatologic	269	13340	-0.448559	0.259844	0.638547	0.0842995	1	1
chr9.131672331.T.G	rs12551879	G	Severity	CAV	G	RAPGEF1	475	Chronic sinusitis	respiratory	822	10544	0.149411	0.086554	1.16115	0.0843074	1	1
chr1.31151182.G.C	rs12083278	C	Severity	CAV	G	-	371	Inflammation of the eye	sense organs	316	12839	-0.152498	0.0883421	0.858561	0.0843077	1	1
chr7.22728630.G.T	rs2066992	T	Protective	CAV-FE	T	IL6	760	Back pain	symptoms	3596	10610	0.0691365	0.0400519	1.07158	0.0843162	1	1
chr4.106022043.T.C	rs11729561	T	Severity	CAV	C	-	428	Congestive heart failure; nonhypertensive	circulatory system	1045	13462	-0.182573	0.105771	0.833124	0.0843246	1	1
chr9.3320390.C.A	rs72699049	A	Severity	CAV	A	RFX3	300.9	Posttraumatic stress disorder	mental disorders	314	9325	0.31104	0.180196	1.36484	0.0843259	1	1
chr15.90866675.C.T	rs79742014	T	Protective	IP	T	FURIN	367.9	Blindness and low vision	sense organs	173	13974	0.559074	0.323895	1.74905	0.0843304	1	1
chr9.33426577.A.G	rs10813976	G	Severity	CAV	G	-	656	Other perinatal conditions of fetus or newborn	pregnancy complications	112	16051	-0.35619	0.206359	0.70034	0.0843352	1	1
chr2.112913801.G.T	rs3811046	T	Risk factor	CAV	G	IL37	256	Ovarian dysfunction	endocrine/metabolic	215	14623	-0.200034	0.115891	0.818703	0.0843388	1	1
chr11.2872637.A.G	rs10766439	A	Severity	CAV	A	-	286.8	Hypercoagulable state	hematopoietic	119	14664	-0.285479	0.165397	0.751654	0.0843437	1	1
chr4.107694523.TG.T	rs70947091	T	Severity	CAV-FE	T	PAPSS1	509	Respiratory failure, insufficiency, arrest	respiratory	130	15087	-0.270224	0.156566	0.763209	0.0843576	1	1
chr20.50172836.A.G	rs6122883	G	Severity	CAV-FE	G	LINC01273	770	Myalgia and myositis unspecified	symptoms	442	15574	0.128398	0.0743955	1.13701	0.0843686	1	1
chr21.41494374.C.T	rs114363287	T	Risk factor	CAV	T	TMPRSS2	761	Cervicalgia	symptoms	1194	14092	0.863274	0.500222	2.37091	0.0843868	1	1
chr11.114726432.A.T	rs1712779	T	Severity	CAV-FE	T	-	626.12	Excessive or frequent menstruation	genitourinary	409	12398	-0.139834	0.0810273	0.869503	0.0843908	1	1
chr2.162267541.C.T	rs1990760	T	Risk factor; Severity	CAV	T	IFIH1	585.1	Acute renal failure	genitourinary	633	13010	0.109854	0.0636561	1.11612	0.0843927	1	1
chr10.89010241.T.C	rs982764	T	Severity	CAV-FE	C	FAS	202.2	Non-Hodgkins lymphoma	neoplasms	108	15886	0.244476	0.141664	1.27695	0.0843932	1	1
chr17.34252769.A.G	rs1024611	G	Risk factor	CAV	G	CCL2	208	Benign neoplasm of colon	neoplasms	668	14556	0.104496	0.0605526	1.11015	0.0843992	1	1
chr4.153687301.A.G	rs1898830	G	Severity; Risk factor	CAV	G	TLR2	704	Diseases of hair and hair follicles	dermatologic	621	13940	0.109261	0.0633152	1.11545	0.0844064	1	1
chr1.205208489.G.A	rs11240388	G	Severity	CAV-FE	A	DSTYK	696	Psoriasis and related disorders	dermatologic	288	13058	-0.149656	0.086724	0.861004	0.0844081	1	1
chr10.28606315.C.T	rs12773860	T	Severity	CAV	T	WAC	574.2	Calculus of bile duct	digestive	116	15087	-0.588633	0.341121	0.555085	0.0844224	1	1
chr8.97128242.T.C	rs7817272	C	Severity	CAV	C	CPQ	704.1	Alopecia	dermatologic	446	13991	0.128195	0.0742955	1.13677	0.0844417	1	1
chr14.55263686.C.T	rs10140801	T	Severity	CAV-FE	T	FBXO34-AS1	536.3	Gastroparesis	digestive	161	14234	-0.201624	0.116852	0.817403	0.0844456	1	1
chr4.67910532.T.C	rs9998258	T	Possible functional consequences	FCP + IP	C	TMPRSS11A	496.21	Obstructive chronic bronchitis	respiratory	238	11734	-0.4242	0.245849	0.654293	0.0844472	1	1
chr19.24134099.G.A	rs10407383	A	Severity	CAV-FE	A	ZNF254	798	Malaise and fatigue	symptoms	1847	12375	-0.0698065	0.0404577	0.932574	0.0844521	1	1
chr8.73355963.T.C	rs2010843	C	Severity	CAV	C	RDH10-AS1	695	Erythematous conditions	dermatologic	705	13320	0.104356	0.0604824	1.11	0.0844557	1	1
chr9.4329170.T.C	rs3895472	C	Severity	CAV	T	GLIS3	550.2	Diaphragmatic hernia	digestive	187	14495	-0.32863	0.190467	0.719909	0.0844569	1	1
chr1.214663607.G.A	rs143976001	A	Severity	CAV	A	CENPF	550.6	Incisional hernia	digestive	114	15001	1.84494	1.0693	6.32771	0.0844612	1	1
chr1.109740350.G.T	rs1332018	T	Risk factor; Severity	CAV	G	GSTM3	288.11	Neutropenia	hematopoietic	118	14199	-0.260465	0.150963	0.770693	0.0844631	1	1
chr17.34252769.A.G	rs1024611	G	Risk factor	CAV	G	CCL2	790.6	Other abnormal blood chemistry	symptoms	1296	13611	0.0759956	0.0440471	1.07896	0.084469	1	1
chr21.41465040.G.A	rs17001042	A	Possible functional consequences	FCP + IP	A	TMPRSS2	706	Diseases of sebaceous glands	dermatologic	1210	13398	0.18012	0.104401	1.19736	0.0844792	1	1
chr2.191909428.G.A	rs147509469	A	Risk factor for females	CAV	A	CAVIN2-AS1	443	Peripheral vascular disease	circulatory system	1442	13443	-0.349432	0.202538	0.705089	0.0844796	1	1
chr11.14893332.A.G	rs10741657	G	Severity	CAV	A	CYP2R1	687.1	Rash and other nonspecific skin eruption	dermatologic	1539	11268	0.0734661	0.0425835	1.07623	0.0844873	1	1
chr4.71762286.C.T	rs113574864	T	Severity	CAV	T	GC	276.12	Hyposmolality and/or hyponatremia	endocrine/metabolic	153	14055	0.297322	0.172341	1.34625	0.0844926	1	1
chr17.27263807.T.C	rs60811869	C	Severity	CAV	C	-	272.1	Hyperlipidemia	endocrine/metabolic	6321	8843	0.125985	0.0730315	1.13427	0.0845125	1	1
chr5.180810828.C.T	rs113791144	T	Severity	CAV	T	-	619.4	Noninflammatory disorders of vagina	genitourinary	612	13771	0.164097	0.0951267	1.17833	0.08452	1	1
chr5.124614711.G.T	rs4240376	G	Severity	CAV	T	-	411.3	Angina pectoris	circulatory system	629	13399	-0.125941	0.0730096	0.881667	0.0845283	1	1
chr6.147217556.A.G	rs116898161	G	Severity	CAV	G	STXBP5	496.1	Emphysema	respiratory	277	11733	0.502708	0.291433	1.65319	0.0845357	1	1
chr11.784340.C.G	rs7104929	G	Severity	CAV-FE	G	-	426	Cardiac conduction disorders	circulatory system	935	11964	-0.0910797	0.0528012	0.912945	0.0845357	1	1
chr16.57636629.G.A	rs7499679	A	Severity	CAV	A	ADGRG1	550.5	Ventral hernia	digestive	301	14829	-0.171696	0.0995385	0.842235	0.0845416	1	1
chr11.784340.C.G	rs7104929	G	Severity	CAV-FE	G	-	172	Skin cancer	neoplasms	128	15706	0.222724	0.129122	1.24948	0.084543	1	1
chr4.111691870.C.T	rs112641600	C	Severity	CAV	T	-	443.9	Peripheral vascular disease, unspecified	circulatory system	1082	13201	-0.164939	0.0956217	0.847946	0.084544	1	1
chr3.61768231.T.A	rs672699	A	Severity	CAV	T	PTPRG	296.2	Depression	mental disorders	3170	9330	0.0569095	0.0329932	1.05856	0.0845481	1	1
chr15.90876959.G.A	rs201551785	A	Potential functional effect on protein	FCP + IP	A	FURIN	262	Mineral deficiency NEC	endocrine/metabolic	282	10117	1.96002	1.13634	7.09946	0.0845549	1	1
chr1.12207235.C.T	rs3397	T	Severity	CAV-FE	C	TNFRSF1B	418.1	Precordial pain	circulatory system	183	8782	-0.20142	0.116777	0.817569	0.0845573	1	1
chr17.8109899.C.T	rs151256885	T	Severity	CAV	T	ALOXE3	275.5	Disorders of calcium/phosphorus metabolism	endocrine/metabolic	133	15466	0.566586	0.328493	1.76224	0.0845624	1	1
chr5.142872984.C.T	rs10039856	C	Severity	CAV	T	ARHGAP26	458	Hypotension	circulatory system	201	14885	0.211212	0.122457	1.23517	0.0845667	1	1
chr15.60810211.C.T	rs341419	T	Severity	CAV-FE	T	RORA	381	Otitis media and Eustachian tube disorders	sense organs	191	14413	0.214689	0.124473	1.23948	0.0845674	1	1
chr13.112889041.C.T	rs9577175	T	Severity	CAV	T	ATP11A	578.2	Blood in stool	digestive	212	13920	-0.237825	0.137896	0.788341	0.0845876	1	1
chr15.33615902.C.T	rs12593288	C	Severity	CAV	T	RYR3	386.9	Dizziness and giddiness (Light-headedness and vertigo)	sense organs	1693	12812	0.085385	0.0495084	1.08914	0.0845892	1	1
chr11.88824823.A.G	rs10831496	G	Severity	CAV-FE	A	GRM5	386.9	Dizziness and giddiness (Light-headedness and vertigo)	sense organs	1715	12947	-0.0698492	0.0405006	0.932534	0.0845917	1	1
chr6.31575254.G.A	rs1800629	A	Risk factor*Conflicting; Severity*Conflicting; Protective*Conflicting	CAV-FE	A	TNF	420	Carditis	circulatory system	129	15706	0.333603	0.193439	1.39599	0.0846008	1	1
chr10.8988345.A.T	rs71481792	A	Severity	CAV	T	-	300	Anxiety disorders	mental disorders	2552	9241	0.0660704	0.0383114	1.0683	0.0846062	1	1
chr2.127137039.A.G	rs744373	G	Severity	CAV	G	-	690	Erythematosquamous dermatosis	dermatologic	305	13446	-0.148274	0.0859774	0.862195	0.0846062	1	1
chr2.127137039.A.G	rs744373	G	Severity	CAV	G	-	690.1	Seborrheic dermatitis	dermatologic	305	13446	-0.148274	0.0859774	0.862195	0.0846062	1	1
chr9.3320390.C.A	rs72699049	A	Severity	CAV	A	RFX3	681.5	Cellulitis and abscess of leg, except foot	dermatologic	310	13585	0.31539	0.182888	1.37079	0.0846174	1	1
chr19.52830722.G.A	rs10411226	G	Severity	CAV	G	ZNF28	562	Diverticulosis and diverticulitis	digestive	376	9778	0.135972	0.0788493	1.14565	0.0846253	1	1
chr22.43928847.C.G	rs738409	G	Protective*Conflicting; Severity*Conflicting	CAV	G	PNPLA3	593.1	Gross hematuria	genitourinary	187	12438	0.191583	0.111103	1.21117	0.0846421	1	1
chr7.117559590.ATCT.A	rs113993960	A	Severity	CAV	A	CFTR	707	Chronic ulcer of skin	dermatologic	445	15608	0.901993	0.523089	2.46451	0.0846431	1	1
chr2.191909428.G.A	rs147509469	A	Risk factor for females	CAV	A	CAVIN2-AS1	707	Chronic ulcer of skin	dermatologic	445	15633	-0.783128	0.454156	0.456974	0.0846433	1	1
chr1.205208489.G.A	rs11240388	G	Severity	CAV-FE	A	DSTYK	250.2	Type 2 diabetes	endocrine/metabolic	4341	10370	-0.0505072	0.0292922	0.950747	0.0846624	1	1
chr1.169597075.C.T	rs6127	T	Severity in males	CAV	C	SELP	339	Other headache syndromes	neurological	924	13340	-0.096571	0.0560075	0.907945	0.0846627	1	1
chr12.47844974.A.G	rs731236	AG and AA genotype	Severity	CAV	G	VDR	809	Fracture of unspecified bones	injuries & poisonings	221	14362	0.177242	0.102796	1.19392	0.0846678	1	1
chr14.72467521.C.T	rs12587980	T	Severity	CAV	T	RGS6	703	Diseases of nail, NOS	dermatologic	124	13930	0.224357	0.130122	1.25152	0.0846694	1	1
chr6.31575324.G.A	rs361525	G	Severity	CAV-FE	A	TNF	227.3	Benign neoplasm of pituitary gland and craniopharyngeal duct (pouch)	neoplasms	109	15971	-0.71731	0.416022	0.488063	0.0846696	1	1
chr21.41507982.C.A	rs75603675	A	Protective*Conflicting; Risk factor*Conflicting; Severity*Conflicting	CAV	A	TMPRSS2	327.7	Sleep related movement disorders	neurological	131	11989	0.218865	0.126938	1.24466	0.0846742	1	1
chr2.136948486.A.G	rs7605851	G	Severity	CAV-FE	G	THSD7B	539	Bariatric surgery	digestive	390	15817	-0.194552	0.112837	0.823203	0.0846754	1	1
chr5.32750877.T.C	rs1173773	C	Protective	CAV	C	NPR3	740.9	Osteoarthrosis NOS	musculoskeletal	1612	12340	0.0734761	0.0426153	1.07624	0.0846767	1	1
chr11.26675470.T.G	rs10835056	G	Severity	CAV	T	SLC5A12	579	Other symptoms involving abdomen and pelvis	digestive	141	13876	-0.222422	0.129014	0.800577	0.0847054	1	1
chr7.22548762.C.T	rs13227460	T	Severity	CAV	T	STEAP1B	593	Hematuria	genitourinary	550	12363	0.138883	0.080559	1.14899	0.0847101	1	1
chr2.195519781.A.G	rs74417002	G	Severity	CAV	G	-	728.7	Fasciitis	musculoskeletal	479	11565	-0.37435	0.217145	0.687736	0.084714	1	1
chr7.128938247.T.G	rs10488631	TCTA haplotype	Severity in European-Americans	CAV	T	IRF5	585	Renal failure	genitourinary	1527	12995	0.0702842	0.0407692	1.07281	0.0847161	1	1
chr21.41473715.C.A	rs2298661	A	Protective	CAV-FE	A	TMPRSS2	078	Viral warts & HPV	infectious diseases	513	11088	-0.144264	0.0836864	0.86566	0.0847333	1	1
chr9.131672331.T.G	rs12551879	G	Severity	CAV	G	RAPGEF1	364.4	Corneal degenerations	sense organs	100	13868	0.381518	0.221317	1.46451	0.0847345	1	1
chr5.142872984.C.T	rs10039856	C	Severity	CAV	T	ARHGAP26	698	Pruritus and related conditions	dermatologic	623	14780	-0.132967	0.0771339	0.875494	0.0847356	1	1
chr19.50379362.T.C	rs1405655	C	Severity	CAV-FE	C	NR1H2	340.1	Migrain with aura	neurological	179	13342	-0.19494	0.113086	0.822884	0.0847384	1	1
chrX.15587729.C.T	rs4646140	T	Severity	CAV	T	ACE2	531	Peptic ulcer (excl. esophageal)	digestive	277	15878	0.391891	0.227337	1.47978	0.0847389	1	1
chr9.78543197.A.G	rs7027911	A	Severity	CAV	G	-	274.1	Gout	endocrine/metabolic	261	15878	-0.163618	0.0949169	0.849066	0.084744	1	1
chr19.35687796.G.A	rs77127536	A	Severity	CAV	A	TYMSP2	512.9	Other dyspnea	respiratory	1951	8765	0.0919386	0.0533351	1.0963	0.0847455	1	1
chr18.69541156.T.C	rs12958013	T	Severity	CAV	C	DOK6	782.3	Edema	symptoms	969	13875	0.140726	0.0816394	1.15111	0.0847532	1	1
chr11.114726432.A.T	rs1712779	T	Severity	CAV-FE	T	-	687.1	Rash and other nonspecific skin eruption	dermatologic	1538	11256	-0.0735838	0.0426917	0.929058	0.0847783	1	1
chrX.15566297.A.G	rs4646179	G	Severity	CAV	G	ACE2	443	Peripheral vascular disease	circulatory system	1442	13454	-0.272643	0.158183	0.761364	0.0847813	1	1
chr5.131995059.C.T	rs56162149	T	Severity	CAV-FE	T	ACSL6	598	Abnormal findings on examination of urine	genitourinary	255	15472	-0.20406	0.118396	0.815413	0.0847919	1	1
chr18.69541156.T.C	rs12958013	T	Severity	CAV	C	DOK6	550.5	Ventral hernia	digestive	296	14613	-0.274114	0.159044	0.760245	0.0847968	1	1
chr16.57636629.G.A	rs7499679	A	Severity	CAV	A	ADGRG1	300.12	Agorophobia, social phobia, and panic disorder	mental disorders	348	9260	0.150882	0.0875444	1.16286	0.0847998	1	1
chrX.15564667.C.T	rs2074192	T	Severity (T allele); Severity for males > 50 y.o (T allele); Protective (C allele); Protective (CT genotype)	CAV	T	ACE2	362.26	Macular puckering of retina	sense organs	130	13548	-0.256536	0.148848	0.773727	0.0848022	1	1
chr13.22495675.AG.A	rs10714879	A	Severity	CAV	AG	-	694	Dyschromia and Vitiligo	dermatologic	286	13288	0.157835	0.0915803	1.17097	0.0848064	1	1
chr4.24511798.A.G	rs73246461	G	Severity	CAV	G	-	418.1	Precordial pain	circulatory system	277	10796	0.181489	0.105306	1.199	0.0848077	1	1
chr14.35401887.C.T	rs696	CC genotype	Severity	CAV	T	NFKBIA	271.3	Intestinal disaccharidase deficiencies and disaccharide malabsorption	endocrine/metabolic	2136	13337	0.0597528	0.0346713	1.06157	0.0848147	1	1
chr13.22495675.AG.A	rs10714879	A	Severity	CAV	AG	-	244.4	Hypothyroidism NOS	endocrine/metabolic	1390	13047	-0.0776314	0.0450462	0.925305	0.0848212	1	1
chr6.18015216.C.T	rs140247774	T	Severity	CAV	T	-	681	Superficial cellulitis and abscess	dermatologic	850	13576	0.234059	0.135815	1.26372	0.0848232	1	1
chr6.30887474.G.A	rs4618569	AG genotype	Severity	CAV	A	DDR1	627.1	Postmenopausal bleeding	genitourinary	284	12407	0.158352	0.0918858	1.17158	0.0848236	1	1
chr3.38894643.C.T	rs33985936	T	Severity	CAV	T	SCN11A	703.1	Ingrowing nail	dermatologic	137	14011	0.23984	0.139173	1.27105	0.0848297	1	1
chr12.52726315.TC.T	rs5798227	T	Risk factor	CAV	TC	-	512.1	Wheezing	respiratory	217	8796	-0.369608	0.214477	0.691005	0.0848348	1	1
chr9.132278286.T.C	rs11243705	C	Severity	CAV	C	SETX	459.9	Circulatory disease NEC	circulatory system	245	14777	-0.242097	0.140486	0.78498	0.0848377	1	1
chr1.230710048.A.G	rs699	G	Severity	CAV	A	AGT	368.9	Subjective visual disturbances	sense organs	137	14376	-0.232184	0.134735	0.7928	0.0848401	1	1
chr1.205208489.G.A	rs11240388	G	Severity	CAV-FE	A	DSTYK	249	Secondary diabetes mellitus	endocrine/metabolic	687	10370	-0.103758	0.0602123	0.901443	0.0848518	1	1
chr3.101705614.T.C	rs11919389	C	Risk factor	CAV	C	PDCL3P4	472	Chronic pharyngitis and nasopharyngitis	respiratory	605	10550	0.111603	0.0647653	1.11807	0.0848545	1	1
chr12.112919388.G.A	rs10774671	A	Severity (A allele); Protective (G allele)	CAV-FE	G	OAS1	977	Personal history of allergy to medicinal agents	injuries & poisonings	326	15161	0.142334	0.0826034	1.15296	0.0848708	1	1
chrX.15564667.C.T	rs2074192	T	Severity (T allele); Severity for males > 50 y.o (T allele); Protective (C allele); Protective (CT genotype)	CAV	T	ACE2	054	Herpes simplex	infectious diseases	532	11092	-0.128713	0.0746992	0.879226	0.0848736	1	1
chr17.8109899.C.T	rs151256885	T	Severity	CAV	T	ALOXE3	250.41	Impaired fasting glucose	endocrine/metabolic	271	10325	0.448028	0.260017	1.56522	0.0848754	1	1
chr12.47879112.A.G	rs2228570	AG genotype	Severity	CAV	A	VDR	800	Fracture of lower limb	injuries & poisonings	173	12548	0.198884	0.115429	1.22004	0.0848874	1	1
chr4.186082920.C.T	rs3775291	T	Risk factor; Severity	CAV-FE	T	TLR3	261.4	Vitamin D deficiency	endocrine/metabolic	4005	10118	0.0539336	0.0313034	1.05541	0.0849009	1	1
chr4.188627868.CTCT.C	rs1734523522	C	Severity	CAV	C	LINC01060	276.1	Electrolyte imbalance	endocrine/metabolic	1090	13944	0.138056	0.0801286	1.14804	0.084902	1	1
chr7.22728408.A.G	rs2069837	G	Severity	CAV-FE	G	IL6	605	Erectile dysfunction [ED]	genitourinary	644	14180	0.176257	0.102301	1.19274	0.0849035	1	1
chr8.73355963.T.C	rs2010843	C	Severity	CAV	C	RDH10-AS1	300.4	Dysthymic disorder	mental disorders	331	9271	-0.147746	0.0857539	0.86265	0.0849055	1	1
chr19.50379362.T.C	rs1405655	C	Severity	CAV-FE	C	NR1H2	427.3	Other specified cardiac dysrhythmias	circulatory system	276	12057	0.152446	0.0884841	1.16468	0.0849123	1	1
chr4.71742666.T.G	rs2282679	G	Severity	CAV	G	GC	290	Delirium dementia and amnestic and other cognitive disorders	mental disorders	405	14300	-0.17533	0.101769	0.83918	0.0849214	1	1
chr2.195994321.C.T	rs191631470	T	Severity	CAV	T	DNAH7	790.6	Other abnormal blood chemistry	symptoms	1293	13600	-0.671306	0.389656	0.511041	0.084922	1	1
chr6.105878879.T.A	rs9386484	T	Severity	CAV	A	-	740	Osteoarthrosis	musculoskeletal	2467	10507	-0.0619734	0.0359731	0.939908	0.0849302	1	1
chr10.104263031.C.A	rs4925	A	Protective for neurological complications of long COVID	CAV	A	GSTO1	428.1	Congestive heart failure (CHF) NOS	circulatory system	572	13890	-0.136605	0.0792947	0.872315	0.0849336	1	1
chr17.35880776.C.T	rs2107538	T	Risk factor; Severity	FCP	T	CCL5	257	Testicular dysfunction	endocrine/metabolic	186	14568	-0.223933	0.12999	0.799369	0.0849443	1	1
chr12.47902438.G.T	rs11574024	T	Severity	CAV	T	VDR	619.4	Noninflammatory disorders of vagina	genitourinary	611	13735	-0.297146	0.172496	0.742936	0.0849565	1	1
chr3.157438240.A.G	rs1840680	AG genotype)	Protective	CAV	A	PTX3	473.4	Voice disturbance	respiratory	303	10555	-0.152486	0.0885213	0.858571	0.084962	1	1
chr1.154454494.A.C	rs2228145	A	Risk factor	CAV	C	IL6R	454	Varicose veins	circulatory system	1024	12555	0.0847431	0.0491955	1.08844	0.0849651	1	1
chr5.142872984.C.T	rs10039856	C	Severity	CAV	T	ARHGAP26	300.9	Posttraumatic stress disorder	mental disorders	316	9323	-0.187984	0.109132	0.828628	0.0849704	1	1
chr4.71742666.T.G	rs2282679	G	Severity	CAV	G	GC	369.5	Conjunctivitis, infectious	sense organs	377	13615	-0.171445	0.09953	0.842447	0.0849707	1	1
chr8.97128242.T.C	rs7817272	C	Severity	CAV	C	CPQ	601	Inflammatory diseases of prostate	genitourinary	151	14835	0.21949	0.127424	1.24544	0.0849766	1	1
chr5.1211624.A.G	rs76067074	G	Severity	CAV-FE	G	SLC6A19	386.9	Dizziness and giddiness (Light-headedness and vertigo)	sense organs	1694	12773	0.146172	0.0848604	1.15739	0.0849798	1	1
chr11.14893332.A.G	rs10741657	G	Severity	CAV	A	CYP2R1	185	Cancer of prostate	neoplasms	181	14861	0.207995	0.120756	1.23121	0.0849904	1	1
chr17.8109899.C.T	rs151256885	T	Severity	CAV	T	ALOXE3	279.7	Other immunological findings	endocrine/metabolic	756	14944	-0.377502	0.219169	0.685572	0.0849929	1	1
chr1.161544752.A.C	rs396991	C	Severity	CAV-FE	C	FCGR3A	271.3	Intestinal disaccharidase deficiencies and disaccharide malabsorption	endocrine/metabolic	2059	12834	0.0644192	0.0374004	1.06654	0.0849935	1	1
chr11.71456403.G.T	rs12785878	G	Severity	CAV	T	NADSYN1	735.21	Hammer toe (acquired)	musculoskeletal	171	14881	-0.198574	0.115288	0.819899	0.0849939	1	1
chr4.166008836.A.T	rs17047200	TT genotype	Severity (TT genotype)*Conflicting; Risk factor (AA genotype)*Conflicting	CAV	T	TLL1	801	Fracture of ankle and foot	injuries & poisonings	105	14099	-0.34898	0.202612	0.705407	0.0849965	1	1
chr1.205208489.G.A	rs11240388	G	Severity	CAV-FE	A	DSTYK	290.16	Vascular dementia	mental disorders	100	14284	0.265612	0.154214	1.30423	0.0850031	1	1
chr1.90742957.A.C	rs2166172	C	Severity	CAV-FE	C	-	569	Other disorders of intestine	digestive	278	14773	-0.160711	0.0933122	0.851538	0.085016	1	1
chr13.41746691.T.A	rs10507497	A	Severity	CAV-FE	A	VWA8	245.2	Chronic thyroiditis	endocrine/metabolic	246	13191	0.185753	0.107857	1.20413	0.0850304	1	1
chr13.41746691.T.A	rs10507497	A	Severity	CAV-FE	A	VWA8	245.21	Chronic lymphocytic thyroiditis	endocrine/metabolic	246	13191	0.185753	0.107857	1.20413	0.0850304	1	1
chr5.123497022.T.C	rs62377777	T	Severity	CAV	C	-	348	Other conditions of brain	neurological	111	14554	0.264134	0.153372	1.3023	0.085037	1	1
chr9.87724615.A.G	rs3128509	A;G	Possible functional consequences	FCP + IP	A	CTSL	411.2	Myocardial infarction	circulatory system	260	13138	-0.167253	0.0971172	0.845985	0.0850374	1	1
chr4.68840276.G.A	rs115162070	G	Severity	CAV	A	-	771.1	Swelling of limb	symptoms	549	14155	-0.2932	0.170266	0.745873	0.0850682	1	1
chr10.76490426.T.C	rs114026383	C	Risk factor for European population	CAV	C	LRMDA	285.21	Anemia in chronic kidney disease	hematopoietic	182	11882	0.639184	0.371194	1.89493	0.0850755	1	1
chr15.33615902.C.T	rs12593288	C	Severity	CAV	T	RYR3	242.1	Graves' disease	endocrine/metabolic	177	13077	-0.270968	0.157362	0.762641	0.0850801	1	1
chr3.101705614.T.C	rs11919389	C	Risk factor	CAV	C	PDCL3P4	569.2	Gastrointestinal complications	digestive	168	14801	0.203143	0.117976	1.22525	0.0850873	1	1
chrX.15581269.T.C	rs138390800	C	May destabilize ACE2 protein structure	FCP + IP	C	ACE2	626.14	Irregular menstrual bleeding	genitourinary	171	12412	1.38028	0.801647	3.976	0.0851056	1	1
chr10.28606315.C.T	rs12773860	T	Severity	CAV	T	WAC	539	Bariatric surgery	digestive	389	15760	0.236005	0.137069	1.26618	0.0851073	1	1
chrX.15561454.T.C	rs142017934	C	Severity	CAV	C	ACE2	536.3	Gastroparesis	digestive	162	14338	1.03869	0.603277	2.82551	0.0851153	1	1
chr5.77379593.G.A	rs7715119	A	Severity	CAV-FE	A	PDE8B	561	Symptoms involving digestive system	digestive	1707	11178	-0.097135	0.0564174	0.907433	0.0851198	1	1
chr2.216660263.A.C	rs2270360	A	Severity	CAV	C	IGFBP2	735.3	Hallux valgus (Bunion)	musculoskeletal	107	13856	-0.305596	0.177499	0.736684	0.0851276	1	1
chr21.41473456.A.G	rs17854725	G	Severity	CAV	G	TMPRSS2	261	Vitamin deficiency	endocrine/metabolic	4337	10000	0.0464936	0.0270049	1.04759	0.0851292	1	1
chr7.22728630.G.T	rs2066992	T	Protective	CAV-FE	T	IL6	327.3	Sleep apnea	neurological	1271	12253	0.102954	0.059799	1.10844	0.0851302	1	1
chr11.88824823.A.G	rs10831496	G	Severity	CAV-FE	A	GRM5	380.1	Otitis externa	sense organs	167	14765	0.20319	0.118021	1.2253	0.0851351	1	1
chr1.155175305.G.A	rs7528026	A	Severity	CAV	A	TRIM46	686	Other local infections of skin and subcutaneous tissue	dermatologic	142	13629	0.547019	0.317736	1.72809	0.0851395	1	1
chr4.67910532.T.C	rs9998258	T	Possible functional consequences	FCP + IP	C	TMPRSS11A	079	Viral infection	infectious diseases	430	11193	0.249806	0.145103	1.28378	0.0851453	1	1
chr9.4329170.T.C	rs3895472	C	Severity	CAV	T	GLIS3	371.3	Inflammation of eyelids	sense organs	200	13156	0.253956	0.147514	1.28912	0.085147	1	1
chr1.109740350.G.T	rs1332018	T	Risk factor; Severity	CAV	G	GSTM3	079	Viral infection	infectious diseases	430	11199	-0.131277	0.0762546	0.876975	0.0851493	1	1
chr1.155066988.C.T	rs114301457	T	Severity	CAV	T	EFNA4	588	Disorders resulting from impaired renal function	genitourinary	195	13069	1.31371	0.763094	3.71993	0.0851509	1	1
chr2.6013310.G.A	rs73910904	A	Risk factor	CAV	A	-	627.3	Postmenopausal atrophic vaginitis	genitourinary	312	12399	0.470766	0.273456	1.60122	0.0851532	1	1
chr16.57636629.G.A	rs7499679	A	Severity	CAV	A	ADGRG1	622.1	Polyp of corpus uteri	genitourinary	126	15564	0.239866	0.139338	1.27108	0.0851654	1	1
chr11.320836.C.T	rs34481144	T	Severity	CAV	T	IFITM3	368	Visual disturbances	sense organs	556	13968	-0.133117	0.077329	0.875363	0.0851725	1	1
chr9.117713024.A.G	rs4986790	G	Severity	CAV	G	TLR4	054	Herpes simplex	infectious diseases	536	11200	0.2204	0.128034	1.24658	0.0851743	1	1
chr1.214663607.G.A	rs143976001	A	Severity	CAV	A	CENPF	459	Other disorders of circulatory system	circulatory system	401	14973	1.37857	0.800874	3.96923	0.0851899	1	1
chr10.89010241.T.C	rs982764	T	Severity	CAV-FE	C	FAS	790.6	Other abnormal blood chemistry	symptoms	1289	13551	-0.0760751	0.0441961	0.926747	0.085195	1	1
chrX.12889539.C.G	rs3853839	G	Severity; Risk factor	CAV-FE	G	TLR7	809	Fracture of unspecified bones	injuries & poisonings	210	13440	0.196226	0.114	1.2168	0.0852005	1	1
chr17.45995618.A.G	rs112572874	G	Risk factor	CAV-FE	G	MAPT	626.1	Irregular menstrual cycle/bleeding	genitourinary	1084	12403	0.121887	0.0708164	1.12963	0.0852204	1	1
chr21.41470664.C.T	rs61735794	T	Risk factor	CAV	T	TMPRSS2	288.11	Neutropenia	hematopoietic	118	14195	0.731344	0.424929	2.07787	0.0852334	1	1
chr1.12207235.C.T	rs3397	T	Severity	CAV-FE	C	TNFRSF1B	594	Urinary calculus	genitourinary	584	12337	-0.110189	0.064024	0.895665	0.0852415	1	1
chr22.41925447.G.A	rs61756766	A	Severity	CAV	A	TNFRSF13C	433.31	Transient cerebral ischemia	circulatory system	298	14834	0.463934	0.269566	1.59032	0.0852433	1	1
chr2.162044379.C.T	rs3788979	T	Risk factor	CAV	T	DPP4	532	Dysphagia	digestive	580	10590	-0.163885	0.0952269	0.848839	0.0852511	1	1
chr1.12207235.C.T	rs3397	T	Severity	CAV-FE	C	TNFRSF1B	465	Acute upper respiratory infections of multiple or unspecified sites	respiratory	1774	8898	-0.0688691	0.0400188	0.933449	0.0852659	1	1
chr4.107694523.TG.T	rs70947091	T	Severity	CAV-FE	T	PAPSS1	599	Other symptoms/disorders or the urinary system	genitourinary	2573	11251	0.0625035	0.0363205	1.0645	0.085271	1	1
chr6.31575254.G.A	rs1800629	A	Risk factor*Conflicting; Severity*Conflicting; Protective*Conflicting	CAV-FE	A	TNF	202.2	Non-Hodgkins lymphoma	neoplasms	110	15982	0.358612	0.208394	1.43134	0.085281	1	1
chr2.196087686.G.A	rs2176724	A	Severity	CAV	A	-	257	Testicular dysfunction	endocrine/metabolic	186	14612	-0.273813	0.159117	0.760474	0.0852815	1	1
chr14.76832814.C.CT	rs34279101	CT	Severity	CAV	CT	LRRC74A	008.5	Bacterial enteritis	infectious diseases	440	15140	0.167726	0.0974704	1.18261	0.0852896	1	1
chr18.69541156.T.C	rs12958013	T	Severity	CAV	C	DOK6	296	Mood disorders	mental disorders	3303	9105	0.0886226	0.0515031	1.09267	0.0853014	1	1
chr11.320772.A.G	rs12252	G	Severity; Risk factor	CAV	G	IFITM3	681.1	Cellulitis and abscess of fingers/toes	dermatologic	141	13217	-0.334712	0.194524	0.715544	0.0853103	1	1
chrX.15602217.T.C	rs190509934	C	Protective	CAV	C	ACE2	350	Abnormal movement	neurological	1496	13654	0.349187	0.20294	1.41791	0.0853154	1	1
chr2.127137039.A.G	rs744373	G	Severity	CAV	G	-	411	Ischemic Heart Disease	circulatory system	2219	13377	-0.0637207	0.0370338	0.938267	0.0853217	1	1
chr12.132489230.GC.G	rs56106917	G	Severity	CAV	G	FBRSL1	743.11	Osteoporosis NOS	musculoskeletal	1124	14327	-0.0915756	0.0532263	0.912492	0.0853423	1	1
chr8.40324459.C.A	rs11779911	C	Severity	CAV	A	SIRLNT	565	Anal and rectal conditions	digestive	484	14291	-0.138187	0.0803213	0.870936	0.0853541	1	1
chr2.60480453.A.G	rs1123573	A	Severity	CAV-FE	G	BCL11A	452	Other venous embolism and thrombosis	circulatory system	395	12582	0.13027	0.0757221	1.13914	0.0853641	1	1
chr11.88436431.C.T	rs72953026	T	Severity	CAV-FE	T	-	761	Cervicalgia	symptoms	1187	13963	0.101219	0.0588371	1.10652	0.0853727	1	1
chr2.127137039.A.G	rs744373	G	Severity	CAV	G	-	504	Other alveolar and parietoalveolar pneumonopathy	respiratory	184	15198	-0.190376	0.110664	0.826649	0.0853761	1	1
chr2.113129630.T.C	rs419598	C	Risk factor	CAV	C	IL1RN	386.2	Peripheral or central vertigo	sense organs	223	12868	0.190666	0.110833	1.21005	0.0853784	1	1
chr4.106022043.T.C	rs11729561	T	Severity	CAV	C	-	790.6	Other abnormal blood chemistry	symptoms	1261	13235	-0.164907	0.0958623	0.847972	0.0853871	1	1
chr2.74462906.CA.C	rs765427546	C	Severity	CAV	C	MOGS	401.21	Hypertensive heart disease	circulatory system	161	8385	1.94205	1.12896	6.97305	0.0853936	1	1
chr8.124324323.T.C	rs72711165	C	Severity	CAV-FE	C	TMEM65	280.1	Iron deficiency anemias, unspecified or not due to blood loss	hematopoietic	1156	11884	-0.331496	0.192722	0.717849	0.0854185	1	1
chr1.27373964.C.T	rs141300199	T	Severity	CAV	T	FCN3	455	Hemorrhoids	circulatory system	735	12582	0.832156	0.483798	2.29827	0.0854234	1	1
chr15.60845514.G.A	rs17303202	A	Risk factor; Severity	CAV-FE	A	RORA	270.3	Disorders of plasma protein metabolism	endocrine/metabolic	128	15010	0.234462	0.136312	1.26423	0.0854258	1	1
chr22.24011037.T.C	rs11090305	C	Severity	CAV	C	-	512.7	Shortness of breath	respiratory	3193	8389	-0.0646441	0.0375832	0.937401	0.0854275	1	1
chr14.35401887.C.T	rs696	CC genotype	Severity	CAV	T	NFKBIA	550.5	Ventral hernia	digestive	301	14952	-0.150312	0.0873902	0.860439	0.0854305	1	1
chr3.1052111.C.G	rs1504061	G	Severity	CAV	G	-	626.11	Absent or infrequent menstruation	genitourinary	290	12364	-0.3431	0.199476	0.709567	0.0854309	1	1
chr18.69541156.T.C	rs12958013	T	Severity	CAV	C	DOK6	681.1	Cellulitis and abscess of fingers/toes	dermatologic	141	13295	-0.429668	0.249817	0.650725	0.0854443	1	1
chr8.73355963.T.C	rs2010843	C	Severity	CAV	C	RDH10-AS1	763	Thoracic or lumbosacral neuritis or radiculitis, unspecified	symptoms	959	12745	-0.0899674	0.0523088	0.913961	0.0854455	1	1
chr11.114726432.A.T	rs1712779	T	Severity	CAV-FE	T	-	272.13	Mixed hyperlipidemia	endocrine/metabolic	1633	8850	-0.0774182	0.0450125	0.925503	0.0854456	1	1
chr19.50379362.T.C	rs1405655	C	Severity	CAV-FE	C	NR1H2	427.12	Paroxysmal ventricular tachycardia	circulatory system	152	12057	0.204567	0.118941	1.22699	0.0854485	1	1
chr21.33287378.C.T	rs8178521	T	Severity	CAV-FE	T	IL10RB	459	Other disorders of circulatory system	circulatory system	399	14752	-0.176103	0.102393	0.838532	0.0854554	1	1
chrX.15566297.A.G	rs4646179	G	Severity	CAV	G	ACE2	579.8	Nonspecific abnormal findings in stool contents	digestive	117	13984	-1.74471	1.01445	0.174695	0.0854574	1	1
chr21.41494374.C.T	rs114363287	T	Risk factor	CAV	T	TMPRSS2	772	Symptoms of the muscles	symptoms	104	15037	1.7926	1.04231	6.00504	0.0854634	1	1
chr4.25613313.G.A	-	HLA-A*02:02	Protective	IP	A	HLA-A	525	Other diseases of the teeth and supporting structures	digestive	109	15058	-0.360619	0.209691	0.697244	0.0854754	1	1
chr3.27146807.G.A	rs17317135	G	Severity	CAV	A	NEK10	260.6	Anorexia	endocrine/metabolic	197	9953	-0.667075	0.387894	0.513208	0.0854809	1	1
chr11.34482745.G.A	rs61882275	G	Severity	CAV	A	ELF5	771	Musculoskeletal symptoms referable to limbs	symptoms	609	14146	-0.106755	0.0620776	0.898746	0.0854874	1	1
chr5.123497022.T.C	rs62377777	T	Severity	CAV	C	-	580	Nephritis; nephrosis; renal sclerosis	genitourinary	305	13019	0.167716	0.0975279	1.1826	0.0854927	1	1
chr9.3320390.C.A	rs72699049	A	Severity	CAV	A	RFX3	695.42	Systemic lupus erythematosus	dermatologic	255	13340	-0.461115	0.268146	0.63058	0.0854978	1	1
chr1.169597075.C.T	rs6127	T	Severity in males	CAV	C	SELP	395.6	Heart valve replaced	circulatory system	146	14612	0.225548	0.13116	1.25301	0.0854995	1	1
chr11.88436431.C.T	rs72953026	T	Severity	CAV-FE	T	-	427.8	Sinoatrial node dysfunction (Bradycardia)	circulatory system	108	11947	0.317621	0.184705	1.37386	0.085502	1	1
chr13.33129529.C.G	rs34425674	G	Risk factor	CAV	G	STARD13	261.2	Vitamin B-complex deficiencies	endocrine/metabolic	827	10103	-0.516981	0.300637	0.596318	0.0855024	1	1
chr10.22439346.T.C	-	HLA-A*02:02	Protective	IP	C	HLA-A	271	Disorders of carbohydrate transport and metabolism	endocrine/metabolic	2122	13269	-0.131828	0.0766617	0.876492	0.0855038	1	1
chr6.105878879.T.A	rs9386484	T	Severity	CAV	A	-	727.1	Synovitis and tenosynovitis	musculoskeletal	374	9798	0.133505	0.0776374	1.14283	0.0855064	1	1
chr4.186082920.C.T	rs3775291	T	Risk factor; Severity	CAV-FE	T	TLR3	571.5	Other chronic nonalcoholic liver disease	digestive	1509	13047	0.0762649	0.0443506	1.07925	0.0855069	1	1
chr1.244873270.T.C	rs12130553	C	Severity	CAV	T	-	792	Abnormal Papanicolaou smear of cervix and cervical HPV	genitourinary	215	12319	-0.18309	0.106473	0.832693	0.0855072	1	1
chr1.155133406.T.G	rs4971066	G	Risk factor	CAV	G	EFNA1	464	Acute sinusitis	respiratory	233	10994	-0.203472	0.118328	0.815893	0.0855121	1	1
chr4.67964168.T.A	rs720009	A	Possible functional consequences	FCP + IP	A	TMPRSS11A	550.2	Diaphragmatic hernia	digestive	196	14926	0.365646	0.212644	1.44144	0.0855196	1	1
chr1.155197995.A.G	rs41264915	A	Severity	CAV-FE	G	THBS3	418.1	Precordial pain	circulatory system	279	11083	-0.276814	0.16099	0.758195	0.0855319	1	1
chr5.132485305.G.A	rs17622656	A	Risk factor	FCP + IP	A	IRF1	681	Superficial cellulitis and abscess	dermatologic	852	13620	0.100476	0.0584359	1.1057	0.0855362	1	1
chr3.101705614.T.C	rs11919389	C	Risk factor	CAV	C	PDCL3P4	276.13	Hyperpotassemia	endocrine/metabolic	619	14096	-0.118003	0.06863	0.888694	0.0855413	1	1
chr6.105878879.T.A	rs9386484	T	Severity	CAV	A	-	153	Colorectal cancer	neoplasms	318	12216	-0.14714	0.0855771	0.863173	0.0855434	1	1
chr11.88824823.A.G	rs10831496	G	Severity	CAV-FE	A	GRM5	585	Renal failure	genitourinary	1535	13050	0.0742215	0.0431675	1.07705	0.0855445	1	1
chr10.52771475.C.T	rs1800450	T	Severity	CAV	T	MBL2	709	Diffuse diseases of connective tissue	dermatologic	230	13270	0.216576	0.125963	1.24182	0.0855491	1	1
chr1.161544752.A.C	rs396991	C	Severity	CAV-FE	C	FCGR3A	271	Disorders of carbohydrate transport and metabolism	endocrine/metabolic	2061	12834	0.0642749	0.0373831	1.06639	0.0855495	1	1
chr10.130802064.T.G	rs12253652	G	Severity	CAV	G	-	622	Polyp of female genital organs	genitourinary	161	15490	0.272683	0.158597	1.31348	0.0855515	1	1
chrX.15586459.TAAATC.T	rs755766792	T	Severity	CAV	T	ACE2	796	Elevated prostate specific antigen [PSA]	genitourinary	210	14860	1.54551	0.898902	4.69034	0.085555	1	1
chr17.15965007.C.T	rs8081547	T	Risk factor	FCP + IP	T	ADORA2B	760	Back pain	symptoms	3498	10209	-0.0640921	0.0372779	0.937919	0.0855584	1	1
chr4.107694523.TG.T	rs70947091	T	Severity	CAV-FE	T	PAPSS1	741	Symptoms and disorders of the joints	musculoskeletal	846	14572	0.100041	0.0581882	1.10522	0.085565	1	1
chr15.60845514.G.A	rs17303202	A	Risk factor; Severity	CAV-FE	A	RORA	288.1	Decreased white blood cell count	hematopoietic	210	14163	0.185436	0.107861	1.20374	0.0855744	1	1
chr6.30887474.G.A	rs4618569	AG genotype	Severity	CAV	A	DDR1	251.1	Hypoglycemia	endocrine/metabolic	182	9576	-0.206796	0.120285	0.813186	0.0855761	1	1
chr7.107967457.C.T	rs2237698	T	Severity	CAV	T	LAMB1	427.8	Sinoatrial node dysfunction (Bradycardia)	circulatory system	109	12017	0.327945	0.190756	1.38811	0.0855798	1	1
chr7.107967457.C.T	rs2237698	T	Severity	CAV	T	LAMB1	707.2	Chronic ulcer of leg or foot	dermatologic	349	15598	-0.213903	0.124424	0.807427	0.0855887	1	1
chr9.3320390.C.A	rs72699049	A	Severity	CAV	A	RFX3	585.34	Chronic Kidney Disease, Stage IV	genitourinary	481	13003	0.263282	0.153151	1.30119	0.0855955	1	1
chr21.41473715.C.A	rs2298661	A	Protective	CAV-FE	A	TMPRSS2	532	Dysphagia	digestive	584	10662	-0.138471	0.0805488	0.870689	0.0855978	1	1
chr1.214663607.G.A	rs143976001	A	Severity	CAV	A	CENPF	571.8	Liver abscess and sequelae of chronic liver disease	digestive	192	13048	1.88028	1.09378	6.55533	0.0856026	1	1
chr1.206773552.T.C	rs1800896	C	Severity	FCP	C	IL10	381	Otitis media and Eustachian tube disorders	sense organs	194	14673	-0.199221	0.11589	0.819369	0.0856064	1	1
chr4.107694523.TG.T	rs70947091	T	Severity	CAV-FE	T	PAPSS1	761	Cervicalgia	symptoms	1188	13965	0.0844706	0.0491407	1.08814	0.0856227	1	1
chr15.33615902.C.T	rs12593288	C	Severity	CAV	T	RYR3	509.1	Respiratory failure	respiratory	108	15036	-0.353495	0.205652	0.702229	0.0856326	1	1
chr7.117559590.ATCT.A	rs113993960	A	Severity	CAV	A	CFTR	706.1	Acne	dermatologic	305	13370	0.918518	0.534378	2.50557	0.0856411	1	1
chr22.41925447.G.A	rs61756766	A	Severity	CAV	A	TNFRSF13C	362.26	Macular puckering of retina	sense organs	130	13671	0.637061	0.370639	1.89092	0.0856471	1	1
chr3.148742201.A.C	rs5186	C	Severity	CAV	C	AGTR1	395.1	Nonrheumatic mitral valve disorders	circulatory system	269	14602	0.177029	0.102999	1.19367	0.0856602	1	1
chr17.15965007.C.T	rs8081547	T	Risk factor	FCP + IP	T	ADORA2B	371	Inflammation of the eye	sense organs	312	13073	-0.190909	0.111076	0.826208	0.0856653	1	1
chr2.45584979.T.C	-	HLA-A*02:02	Protective	IP	C	HLA-A	316	Substance addiction and disorders	mental disorders	707	12936	-0.102208	0.0594681	0.902841	0.0856673	1	1
chr10.52771475.C.T	rs1800450	T	Severity	CAV	T	MBL2	053	Herpes zoster	infectious diseases	313	11187	-0.21019	0.122303	0.810431	0.085688	1	1
chr1.155197995.A.G	rs41264915	A	Severity	CAV-FE	G	THBS3	765	Cervical radiculitis	symptoms	489	12861	-0.179996	0.104738	0.835273	0.0856981	1	1
chr21.41660268.A.T	rs2252109	A	Severity	CAV	A	-	427.11	Paroxysmal supraventricular tachycardia	circulatory system	113	11272	-0.24059	0.139997	0.786164	0.0856992	1	1
chr1.155197995.A.G	rs41264915	A	Severity	CAV-FE	G	THBS3	764	Sciatica	symptoms	1064	12861	-0.123888	0.0720897	0.883479	0.085702	1	1
chr5.77379593.G.A	rs7715119	A	Severity	CAV-FE	A	PDE8B	610	Benign mammary dysplasias	genitourinary	307	13288	0.205235	0.119427	1.22781	0.0857067	1	1
chr10.36988942.A.G	rs2091431	G	Severity	CAV	A	-	737.3	Kyphoscoliosis and scoliosis	musculoskeletal	124	14716	-0.254105	0.147866	0.77561	0.0857088	1	1
chrX.15564667.C.T	rs2074192	T	Severity (T allele); Severity for males > 50 y.o (T allele); Protective (C allele); Protective (CT genotype)	CAV	T	ACE2	380.4	Impacted cerumen	sense organs	340	14659	-0.158019	0.0919549	0.853833	0.0857156	1	1
chr10.8988345.A.T	rs71481792	A	Severity	CAV	T	-	536	Disorders of function of stomach	digestive	238	14130	0.18235	0.106114	1.20003	0.0857173	1	1
chr22.19963748.G.A	rs4680	A	Risk factor	FCP	A	COMT	562.2	Diverticulitis	digestive	192	11251	-0.186643	0.108617	0.82974	0.0857305	1	1
chr21.41426103.C.A	rs17000900	A	Severity	CAV-FE	A	MX1	790.6	Other abnormal blood chemistry	symptoms	1292	13576	-0.108215	0.0629755	0.897435	0.0857311	1	1
chr10.51197961.C.A	rs7897633	A	Severity in European-Americans	CAV	C	PRKG1	041	Bacterial infection NOS	infectious diseases	424	14759	-0.130169	0.0757551	0.877947	0.085744	1	1
chr4.186082920.C.T	rs3775291	T	Risk factor; Severity	CAV-FE	T	TLR3	443	Peripheral vascular disease	circulatory system	1443	13461	0.0824482	0.0479829	1.08594	0.0857452	1	1
chr9.132278286.T.C	rs11243705	C	Severity	CAV	C	SETX	172	Skin cancer	neoplasms	127	15617	0.278136	0.161869	1.32067	0.0857463	1	1
chr9.21206606.C.G	rs28368148	G	Severity	CAV-FE	G	IFNA10	414	Other forms of chronic heart disease	circulatory system	217	13384	0.905932	0.527239	2.47424	0.0857498	1	1
chr8.16932640.T.C	rs118072448	T	Severity	CAV	C	-	618.2	Uterine/Uterovaginal prolapse	genitourinary	117	15844	-0.876979	0.51039	0.416038	0.0857505	1	1
chr11.320836.C.T	rs34481144	T	Severity	CAV	T	IFITM3	395	Heart valve disorders	circulatory system	594	14215	0.120948	0.0703923	1.12857	0.0857597	1	1
chr19.39248147.C.T	rs12979860	C	Severity (C allele)*Conflicting; Risk factor (T allele)*Conflicting	CAV	T	IFNL4	496.2	Chronic bronchitis	respiratory	379	11739	-0.132223	0.0769542	0.876146	0.0857601	1	1
chr9.3320390.C.A	rs72699049	A	Severity	CAV	A	RFX3	473	Diseases of the larynx and vocal cords	respiratory	384	10530	-0.359517	0.20924	0.698014	0.0857603	1	1
chr2.162044379.C.T	rs3788979	T	Risk factor	CAV	T	DPP4	426.7	Abnormal electrocardiogram [ECG] [EKG]	circulatory system	415	11869	0.168936	0.0983276	1.18404	0.0857803	1	1
chr9.87726151.C.T	rs41312184	C;T	Possible functional consequences	FCP + IP	T	CTSL	296.2	Depression	mental disorders	3183	9373	0.174108	0.101339	1.19018	0.0857828	1	1
chr15.34253720.A.G	rs2705343	G	Severity	CAV-FE	G	SLC12A6	994.2	Sepsis	injuries & poisonings	133	15681	0.266353	0.155034	1.3052	0.0857917	1	1
chr11.1219991.G.T	rs35705950	T	Protective	CAV	T	MUC5B	472	Chronic pharyngitis and nasopharyngitis	respiratory	602	10520	0.195735	0.11393	1.2162	0.0857932	1	1
chr6.18015216.C.T	rs140247774	T	Severity	CAV	T	-	654	Other and unspecified complications of birth; puerperium affecting management of mother	pregnancy complications	177	15929	-0.87728	0.510638	0.415913	0.085795	1	1
chr19.24134099.G.A	rs10407383	A	Severity	CAV-FE	A	ZNF254	427.12	Paroxysmal ventricular tachycardia	circulatory system	152	12037	-0.23371	0.136036	0.791591	0.0857954	1	1
chr9.133449836.G.A	rs139951127	A	Severity	CAV-FE	A	ADAMTS13	281.1	Megaloblastic anemia	hematopoietic	145	11885	1.71948	1.00091	5.58162	0.0858136	1	1
chr17.35880776.C.T	rs2107538	T	Risk factor; Severity	FCP	T	CCL5	352	Disorders of other cranial nerves	neurological	142	14438	-0.253331	0.147467	0.776211	0.0858184	1	1
chr9.3320390.C.A	rs72699049	A	Severity	CAV	A	RFX3	601	Inflammatory diseases of prostate	genitourinary	151	14792	0.420813	0.244961	1.5232	0.0858191	1	1
chr4.107694523.TG.T	rs70947091	T	Severity	CAV-FE	T	PAPSS1	250.4	Abnormal glucose	endocrine/metabolic	1077	10283	0.0911313	0.0530488	1.09541	0.0858191	1	1
chr6.18015216.C.T	rs140247774	T	Severity	CAV	T	-	578.9	Hemorrhage of gastrointestinal tract	digestive	226	13913	-0.665016	0.387144	0.514265	0.0858429	1	1
chrX.15587729.C.T	rs4646140	T	Severity	CAV	T	ACE2	355.1	Chronic pain syndrome	neurological	302	14488	0.375083	0.218359	1.45511	0.0858446	1	1
chr13.33129529.C.G	rs34425674	G	Risk factor	CAV	G	STARD13	702	Degenerative skin conditions and other dermatoses	dermatologic	231	14320	-1.72484	1.00414	0.178202	0.0858467	1	1
chr2.6013310.G.A	rs73910904	A	Risk factor	CAV	A	-	550	Abdominal hernia	digestive	934	14983	-0.352783	0.205379	0.70273	0.0858486	1	1
chr16.78590128.A.G	rs72803978	A	Severity	CAV	G	WWOX	229	Benign neoplasm of unspecified sites	neoplasms	148	16003	0.450289	0.262145	1.56876	0.0858495	1	1
chr10.28606315.C.T	rs12773860	T	Severity	CAV	T	WAC	242.1	Graves' disease	endocrine/metabolic	175	13126	0.330498	0.192409	1.39166	0.0858539	1	1
chr11.320772.A.G	rs12252	G	Severity; Risk factor	CAV	G	IFITM3	288.2	Elevated white blood cell count	hematopoietic	236	13748	-0.252516	0.147009	0.776844	0.0858544	1	1
chr9.87726001.C.A	rs41307457	C;A	Possible functional consequences	FCP + IP	A	CTSL	613	Other nonmalignant breast conditions	genitourinary	398	15117	0.237104	0.138037	1.26757	0.0858553	1	1
chr2.136948486.A.G	rs7605851	G	Severity	CAV-FE	G	THSD7B	649	Other conditions or status of the mother complicating pregnancy, childbirth, or the puerperium	pregnancy complications	124	15908	-0.372069	0.216612	0.689307	0.0858554	1	1
chr21.41465040.G.A	rs17001042	A	Possible functional consequences	FCP + IP	A	TMPRSS2	296.2	Depression	mental disorders	3183	9367	0.138253	0.0804892	1.14827	0.0858582	1	1
chr8.97128242.T.C	rs7817272	C	Severity	CAV	C	CPQ	622	Polyp of female genital organs	genitourinary	163	15710	-0.223386	0.13006	0.799806	0.0858761	1	1
chr9.87726001.C.A	rs41307457	C;A	Possible functional consequences	FCP + IP	A	CTSL	290.11	Alzheimer's disease	mental disorders	110	14182	-0.633088	0.368606	0.53095	0.0858841	1	1
chr10.98166813.G.T	rs10786398	T	Severity	CAV	T	R3HCC1L	257	Testicular dysfunction	endocrine/metabolic	185	14506	-0.215466	0.125452	0.806166	0.0858853	1	1
chr3.149000300.G.T	rs76488148	T	Severity	CAV	T	GYG1	618.2	Uterine/Uterovaginal prolapse	genitourinary	117	15836	-0.533059	0.310369	0.586807	0.0858874	1	1
chr7.22548762.C.T	rs13227460	T	Severity	CAV	T	STEAP1B	279.7	Other immunological findings	endocrine/metabolic	743	14715	0.119585	0.0696279	1.12703	0.0858908	1	1
chr22.43928847.C.G	rs738409	G	Protective*Conflicting; Severity*Conflicting	CAV	G	PNPLA3	250.6	Polyneuropathy in diabetes	endocrine/metabolic	432	10221	-0.13663	0.0795564	0.872293	0.0859067	1	1
chr5.174562335.T.A	rs2220543	T	Severity	CAV	A	SUMO2P6	371	Inflammation of the eye	sense organs	325	13501	-0.145916	0.0849672	0.86423	0.0859204	1	1
chr9.133257521.T.TC	rs8176719	TC	Severity; Risk factor	CAV-FE	TC	ABO	054	Herpes simplex	infectious diseases	535	11173	0.118647	0.06909	1.12597	0.0859274	1	1
chr4.69615987.C.T	rs7688383	T	Loss of smell and taste	CAV	T	UGT2A1	585.33	Chronic Kidney Disease, Stage III	genitourinary	158	12850	-0.220699	0.128517	0.801958	0.0859274	1	1
chr15.90879313.T.C	rs8039305	C	Risk factor	CAV-FE	C	FURIN	574.3	Cholecystitis without cholelithiasis	digestive	116	14762	-0.246387	0.143476	0.78162	0.0859305	1	1
chr3.148742201.A.C	rs5186	C	Severity	CAV	C	AGTR1	429.2	Abnormal function study of cardiovascular system	circulatory system	183	13880	-0.240514	0.140057	0.786223	0.0859325	1	1
chr14.102356233.A.G	rs11160678	G	Severity	CAV	G	CINP	530.1	Esophagitis, GERD and related diseases	digestive	3915	10628	-0.0531947	0.0309766	0.948195	0.0859329	1	1
chr17.16948873.A.G	rs34557412	G	Severity	CAV	G	TNFRSF13B	571.8	Liver abscess and sequelae of chronic liver disease	digestive	192	13043	0.891939	0.519419	2.43986	0.0859454	1	1
chr6.18015216.C.T	rs140247774	T	Severity	CAV	T	-	282	Hereditary hemolytic anemias	hematopoietic	112	11817	-1.72644	1.00543	0.177917	0.0859578	1	1
chr17.9267091.C.T	rs34761447	C	Severity	CAV	T	STX8	594.1	Calculus of kidney	genitourinary	648	15123	-0.245127	0.142758	0.782605	0.0859629	1	1
chr9.132278286.T.C	rs11243705	C	Severity	CAV	C	SETX	735.2	Acquired toe deformities	musculoskeletal	197	14696	0.229711	0.133782	1.25824	0.0859683	1	1
chr7.22728408.A.G	rs2069837	G	Severity	CAV-FE	G	IL6	452	Other venous embolism and thrombosis	circulatory system	396	12580	-0.232702	0.135524	0.79239	0.0859699	1	1
chr4.153687301.A.G	rs1898830	G	Severity; Risk factor	CAV	G	TLR2	724.8	Other symptoms referable to back	musculoskeletal	107	13642	-0.27178	0.158283	0.762022	0.0859703	1	1
chr1.155197995.A.G	rs41264915	A	Severity	CAV-FE	G	THBS3	700	Corns and callosities	dermatologic	191	14790	-0.287148	0.167238	0.750401	0.0859797	1	1
chr17.31410594.G.A	rs178840	G	Severity	CAV	G	RAB11FIP4	706.8	Other specified diseases of sebaceous glands	dermatologic	666	11933	0.100333	0.0584354	1.10554	0.0859809	1	1
chr15.90876959.G.A	rs201551785	A	Potential functional effect on protein	FCP + IP	A	FURIN	726.1	Enthesopathy	musculoskeletal	621	11576	1.89788	1.10536	6.67171	0.0859845	1	1
chr15.90866675.C.T	rs79742014	T	Protective	IP	T	FURIN	687	Symptoms affecting skin	dermatologic	274	11240	-0.866386	0.504617	0.420469	0.085994	1	1
chr22.41925447.G.A	rs61756766	A	Severity	CAV	A	TNFRSF13C	565	Anal and rectal conditions	digestive	500	14844	0.386331	0.225016	1.47157	0.085996	1	1
chr12.6845711.C.T	rs5443	T	protective	CAV	T	CDCA3	418.1	Precordial pain	circulatory system	281	11111	0.152916	0.0890656	1.16523	0.0859985	1	1
chr4.143999443.G.A	rs7683365	A	Risk factor	FCP + IP	A	GYPB	537	Other disorders of stomach and duodenum	digestive	145	12616	-0.250634	0.145984	0.778307	0.086005	1	1
chr9.30504351.C.T	rs17775810	TT genotype	Protective	CAV	T	LINC01242	300	Anxiety disorders	mental disorders	2559	9267	0.0760937	0.0443219	1.07906	0.0860085	1	1
chr17.9267091.C.T	rs34761447	C	Severity	CAV	T	STX8	696.41	Psoriasis vulgaris	dermatologic	261	12967	0.30518	0.177758	1.35687	0.08601	1	1
chr21.41464802.A.G	rs462574	A	Possible functional consequences	FCP + IP	A	TMPRSS2	580	Nephritis; nephrosis; renal sclerosis	genitourinary	301	12991	0.175582	0.102271	1.19194	0.0860104	1	1
chr11.2872637.A.G	rs10766439	A	Severity	CAV	A	-	687.4	Disturbance of skin sensation	dermatologic	728	11005	0.110165	0.0641698	1.11646	0.0860202	1	1
chr22.19963748.G.A	rs4680	A	Risk factor	FCP	A	COMT	578.9	Hemorrhage of gastrointestinal tract	digestive	228	13985	0.165354	0.0963242	1.17981	0.086044	1	1
chr5.131995059.C.T	rs56162149	T	Severity	CAV-FE	T	ACSL6	260	Protein-calorie malnutrition	endocrine/metabolic	212	9959	-0.210931	0.122878	0.80983	0.0860529	1	1
chr8.16932640.T.C	rs118072448	T	Severity	CAV	C	-	090.2	Gonococcal infections	infectious diseases	101	15594	0.505976	0.294756	1.6586	0.0860541	1	1
chr1.20166359.C.T	rs72663004	T	Severity	CAV	T	PLA2G2C	242.1	Graves' disease	endocrine/metabolic	177	13231	-0.554858	0.323234	0.574154	0.086056	1	1
chr4.143999443.G.A	rs7683365	A	Risk factor	FCP + IP	A	GYPB	735	Acquired foot deformities	musculoskeletal	342	13131	-0.163751	0.0953948	0.848953	0.0860596	1	1
chr16.3500977.C.G	rs2301762	G	Severity	CAV	G	CLUAP1	260.6	Anorexia	endocrine/metabolic	200	10036	-0.529874	0.308688	0.588679	0.0860638	1	1
chr9.87726001.C.A	rs41307457	C;A	Possible functional consequences	FCP + IP	A	CTSL	286	Coagulation defects	hematopoietic	243	14863	0.283643	0.165243	1.32796	0.0860658	1	1
chr9.87724615.A.G	rs3128509	A;G	Possible functional consequences	FCP + IP	A	CTSL	585.3	Chronic renal failure [CKD]	genitourinary	1077	12811	-0.0864004	0.050335	0.917227	0.0860689	1	1
chr15.90866675.C.T	rs79742014	T	Protective	IP	T	FURIN	260.6	Anorexia	endocrine/metabolic	200	10094	-1.22158	0.711665	0.294765	0.0860697	1	1
chr6.160731787.C.T	rs4252128	T	Potential functional effect on protein	FCP + IP	T	PLG	701	Other hypertrophic and atrophic conditions of skin	dermatologic	405	14816	0.404082	0.235414	1.49793	0.0860758	1	1
chr13.102695866.A.G	rs599976	G	Severity	CAV-FE	G	METTL21C	372	Disorders of conjunctiva	sense organs	161	13599	0.286949	0.167176	1.33236	0.0860811	1	1
chr4.44416575.T.C	rs35540967	C	Severity	CAV	C	KCTD8	580.2	Nephrotic syndrome without mention of glomerulonephritis	genitourinary	164	12959	-0.443422	0.258343	0.641836	0.0860875	1	1
chr4.67910532.T.C	rs9998258	T	Possible functional consequences	FCP + IP	C	TMPRSS11A	174	Breast cancer	neoplasms	454	14777	0.24879	0.144949	1.28247	0.0860889	1	1
chr4.153687301.A.G	rs1898830	G	Severity; Risk factor	CAV	G	TLR2	401.21	Hypertensive heart disease	circulatory system	161	8335	0.23261	0.135523	1.26189	0.0860907	1	1
chr12.47879112.A.G	rs2228570	AG genotype	Severity	CAV	A	VDR	765	Cervical radiculitis	symptoms	452	11317	0.125296	0.0730004	1.13348	0.0860934	1	1
chr3.101705614.T.C	rs11919389	C	Risk factor	CAV	C	PDCL3P4	726.1	Enthesopathy	musculoskeletal	621	11549	0.111912	0.0652026	1.11841	0.0860944	1	1
chr21.41426103.C.A	rs17000900	A	Severity	CAV-FE	A	MX1	613.5	Mastodynia	genitourinary	281	15172	0.202313	0.11788	1.22423	0.0861141	1	1
chr3.101705614.T.C	rs11919389	C	Risk factor	CAV	C	PDCL3P4	512.8	Cough	respiratory	2222	8781	-0.0679541	0.0395951	0.934303	0.0861205	1	1
chr19.52830722.G.A	rs10411226	G	Severity	CAV	G	ZNF28	172	Skin cancer	neoplasms	118	13760	0.231543	0.134915	1.26054	0.0861219	1	1
chr5.159315942.T.G	rs3212227	T	Severity	FCP	G	IL12B	415	Pulmonary heart disease	circulatory system	291	15759	-0.160231	0.0933638	0.851947	0.0861253	1	1
chr6.12216733.A.G	rs10755709	A	Severity	CAV	G	-	599.3	Dysuria	genitourinary	1075	10943	0.0849636	0.049507	1.08868	0.0861263	1	1
chr2.195519781.A.G	rs74417002	G	Severity	CAV	G	-	745	Pain in joint	musculoskeletal	4485	9114	-0.13353	0.0778081	0.875001	0.0861353	1	1
chr13.102695866.A.G	rs599976	G	Severity	CAV-FE	G	METTL21C	198	Secondary malignant neoplasm	neoplasms	158	14561	0.28103	0.163759	1.32449	0.08614	1	1
chr19.35687796.G.A	rs77127536	A	Severity	CAV	A	TYMSP2	372	Disorders of conjunctiva	sense organs	161	13561	0.256582	0.149514	1.2925	0.0861432	1	1
chr1.214663607.G.A	rs143976001	A	Severity	CAV	A	CENPF	610.1	Cystic mastopathy	genitourinary	210	13376	1.99567	1.16291	7.35713	0.0861432	1	1
chr9.3320390.C.A	rs72699049	A	Severity	CAV	A	RFX3	714.1	Rheumatoid arthritis	musculoskeletal	400	14887	-0.344409	0.200695	0.708639	0.0861472	1	1
chr11.88824823.A.G	rs10831496	G	Severity	CAV-FE	A	GRM5	292.3	Memory loss	mental disorders	551	14278	-0.11815	0.0688496	0.888562	0.0861504	1	1
chr8.124324323.T.C	rs72711165	C	Severity	CAV-FE	C	TMEM65	528	Diseases of the oral soft tissues, excluding lesions specific for gingiva and tongue	digestive	191	15372	0.564569	0.329012	1.75869	0.0861703	1	1
chr18.6461231.C.G	rs11659676	G	Severity	CAV-FE	G	RPL6P27	277	Other disorders of metabolism	endocrine/metabolic	356	14673	0.130706	0.0761745	1.13963	0.086184	1	1
chr2.112913801.G.T	rs3811046	T	Risk factor	CAV	G	IL37	803	Fracture of upper limb	injuries & poisonings	189	14372	0.195116	0.113717	1.21545	0.0861971	1	1
chr15.33615902.C.T	rs12593288	C	Severity	CAV	T	RYR3	626.11	Absent or infrequent menstruation	genitourinary	290	12272	0.193073	0.112533	1.21297	0.0862155	1	1
chr4.67910532.T.C	rs9998258	T	Possible functional consequences	FCP + IP	C	TMPRSS11A	426.91	Cardiac pacemaker in situ	circulatory system	181	12055	-0.513748	0.299449	0.598249	0.0862266	1	1
chr11.114726432.A.T	rs1712779	T	Severity	CAV-FE	T	-	585.1	Acute renal failure	genitourinary	633	13056	-0.112043	0.065307	0.894006	0.086228	1	1
chr1.35908500.C.T	rs2765013	C	Severity	CAV	T	AGO1	215	Other benign neoplasm of connective and other soft tissue	neoplasms	199	15070	0.185402	0.108066	1.2037	0.0862284	1	1
chr2.136948486.A.G	rs7605851	G	Severity	CAV-FE	G	THSD7B	573.9	Abnormal serum enzyme levels	digestive	646	13000	-0.129773	0.0756433	0.878294	0.0862357	1	1
chr19.50379362.T.C	rs1405655	C	Severity	CAV-FE	C	NR1H2	741.2	Stiffness of joint	musculoskeletal	616	14700	-0.105213	0.0613278	0.900133	0.0862385	1	1
chr1.155133406.T.G	rs4971066	G	Risk factor	CAV	G	EFNA1	285.21	Anemia in chronic kidney disease	hematopoietic	180	11752	-0.237927	0.138689	0.78826	0.0862449	1	1
chr6.45737076.T.A	rs16873740	A	Severity	CAV	A	-	465.2	Acute pharyngitis	respiratory	644	11079	-0.14031	0.0817879	0.869089	0.0862471	1	1
chr14.35401887.C.T	rs696	CC genotype	Severity	CAV	T	NFKBIA	470	Septal Deviations/Turbinate Hypertrophy	respiratory	235	10538	-0.170437	0.0993516	0.843296	0.0862545	1	1
chr22.22210343.A.T	rs5757427	T	Severity	CAV	A	IGLV10-54	153	Colorectal cancer	neoplasms	261	10133	-0.167301	0.0975239	0.845945	0.0862558	1	1
chr22.49281538.G.A	rs62220604	G	Severity	CAV	A	-	614.52	Vaginitis and vulvovaginitis	genitourinary	346	14447	-0.185626	0.108208	0.830584	0.0862605	1	1
chr1.230710048.A.G	rs699	G	Severity	CAV	A	AGT	695.7	Prurigo and Lichen	dermatologic	133	13467	-0.238141	0.13882	0.788091	0.0862605	1	1
chr9.81442264.TCAG.T	rs1826292621	T	Severity	CAV	T	-	306	Other mental disorder	mental disorders	384	9355	0.186583	0.108766	1.20512	0.0862618	1	1
chrX.15602217.T.C	rs190509934	C	Protective	CAV	C	ACE2	008.5	Bacterial enteritis	infectious diseases	448	15248	-1.72432	1.00518	0.178295	0.0862659	1	1
chr5.21768177.G.A	-	HLA-A*02:02	Protective	IP	A	HLA-A	564	Functional digestive disorders	digestive	469	10895	-0.120375	0.0701752	0.886588	0.0862814	1	1
chr4.111691870.C.T	rs112641600	C	Severity	CAV	T	-	618	Genital prolapse	genitourinary	202	15673	-0.391208	0.228064	0.676239	0.086282	1	1
chr6.52236941.T.C	rs763780	C	Protective	FCP	C	IL17F	386.2	Peripheral or central vertigo	sense organs	223	12967	-0.432374	0.252068	0.648967	0.0862889	1	1
chr12.6845711.C.T	rs5443	T	protective	CAV	T	CDCA3	357	Inflammatory and toxic neuropathy	neurological	476	15204	-0.117711	0.068625	0.888953	0.0862951	1	1
chr12.57108399.C.T	rs324011	T	Risk factor; Severity	CAV	T	STAT6	783	Fever of unknown origin	symptoms	309	15190	-0.154076	0.0898273	0.857207	0.0863003	1	1
chrX.15564142.G.A	rs147311723	A	Severity	CAV	A	ACE2	367	Disorders of refraction and accommodation; blindness and low vision	sense organs	747	14005	-1.72896	1.00806	0.177468	0.0863198	1	1
chr1.205208489.G.A	rs11240388	G	Severity	CAV-FE	A	DSTYK	512.8	Cough	respiratory	2222	8796	-0.0624455	0.0364096	0.939464	0.0863302	1	1
chr12.52726315.TC.T	rs5798227	T	Risk factor	CAV	TC	-	710	Osteomyelitis, periostitis, and other infections involving bone	musculoskeletal	118	15095	-0.512816	0.299008	0.598807	0.0863347	1	1
chr12.52726315.TC.T	rs5798227	T	Risk factor	CAV	TC	-	710.1	Osteomyelitis	musculoskeletal	118	15095	-0.512816	0.299008	0.598807	0.0863347	1	1
chr7.22728630.G.T	rs2066992	T	Protective	CAV-FE	T	IL6	472	Chronic pharyngitis and nasopharyngitis	respiratory	606	10535	-0.15333	0.0894029	0.857847	0.0863378	1	1
chr1.206773552.T.C	rs1800896	C	Severity	FCP	C	IL10	619	Noninflammatory female genital disorders	genitourinary	1187	13771	0.082246	0.0479576	1.08572	0.0863498	1	1
chr19.24134099.G.A	rs10407383	A	Severity	CAV-FE	A	ZNF254	599	Other symptoms/disorders or the urinary system	genitourinary	2592	11335	-0.0613623	0.035782	0.940482	0.086365	1	1
chr15.60845514.G.A	rs17303202	A	Risk factor; Severity	CAV-FE	A	RORA	704	Diseases of hair and hair follicles	dermatologic	620	13972	0.110741	0.0645768	1.11711	0.0863689	1	1
chr8.16932640.T.C	rs118072448	T	Severity	CAV	C	-	090	Sexually transmitted infections (not HIV or hepatitis)	infectious diseases	375	15594	0.288223	0.168088	1.33405	0.086398	1	1
chr9.87726001.C.A	rs41307457	C;A	Possible functional consequences	FCP + IP	A	CTSL	473.4	Voice disturbance	respiratory	302	10482	0.265436	0.1548	1.304	0.0863999	1	1
chr11.320836.C.T	rs34481144	T	Severity	CAV	T	IFITM3	626.11	Absent or infrequent menstruation	genitourinary	288	12061	-0.195567	0.114055	0.822368	0.0864043	1	1
chr10.43519603.G.T	rs10793436	G	Severity	CAV	T	-	442	Other aneurysm	circulatory system	226	12644	0.166263	0.0969671	1.18088	0.0864117	1	1
chr11.320836.C.T	rs34481144	T	Severity	CAV	T	IFITM3	695.7	Prurigo and Lichen	dermatologic	131	13068	-0.283784	0.165511	0.752929	0.0864206	1	1
chrX.15581240.G.A	rs147464721	A	Severity	CAV	A	ACE2	798	Malaise and fatigue	symptoms	1847	12395	0.541625	0.315898	1.7188	0.0864264	1	1
chr9.87725456.A.T	rs56952354	A;T	Possible functional consequences	FCP + IP	T	CTSL	596.5	Functional disorders of bladder	genitourinary	201	15662	0.555058	0.323738	1.74204	0.0864311	1	1
chr11.71456403.G.T	rs12785878	G	Severity	CAV	T	NADSYN1	136	Other infectious and parasitic diseases	infectious diseases	245	15467	0.161191	0.0940162	1.17491	0.0864374	1	1
chr3.148742201.A.C	rs5186	C	Severity	CAV	C	AGTR1	227.3	Benign neoplasm of pituitary gland and craniopharyngeal duct (pouch)	neoplasms	109	15956	-0.307262	0.179219	0.735458	0.0864455	1	1
chr15.100233816.G.A	rs143434383	A	Risk factor	CAV	A	ADAMTS17	622.1	Polyp of corpus uteri	genitourinary	130	15720	1.0261	0.598527	2.79016	0.0864603	1	1
chr2.162267541.C.T	rs1990760	T	Risk factor; Severity	CAV	T	IFIH1	245.2	Chronic thyroiditis	endocrine/metabolic	246	13172	0.165638	0.0966181	1.18015	0.0864625	1	1
chr2.162267541.C.T	rs1990760	T	Risk factor; Severity	CAV	T	IFIH1	245.21	Chronic lymphocytic thyroiditis	endocrine/metabolic	246	13172	0.165638	0.0966181	1.18015	0.0864625	1	1
chr10.52340585.A.T	rs1441121	T	Severity	CAV	A	-	695.8	Other specified erythematous conditions	dermatologic	168	13071	-0.22167	0.129308	0.80118	0.0864776	1	1
chr11.114726432.A.T	rs1712779	T	Severity	CAV-FE	T	-	301	Personality disorders	mental disorders	209	9363	-0.189525	0.110557	0.827352	0.0864783	1	1
chrX.15564142.G.A	rs147311723	A	Severity	CAV	A	ACE2	634	Miscarriage; stillbirth	pregnancy complications	132	15915	1.08453	0.632689	2.95805	0.0864995	1	1
chr22.24011037.T.C	rs11090305	C	Severity	CAV	C	-	292.4	Altered mental status	mental disorders	129	13672	-0.274885	0.160362	0.759659	0.0864998	1	1
chrX.15564142.G.A	rs147311723	A	Severity	CAV	A	ACE2	430	Intracranial hemorrhage	circulatory system	108	14832	1.26888	0.740235	3.55685	0.0865006	1	1
chr14.55263686.C.T	rs10140801	T	Severity	CAV-FE	T	FBXO34-AS1	110.12	Althete's foot	infectious diseases	514	12183	0.116129	0.0677503	1.12314	0.0865145	1	1
chr5.124614711.G.T	rs4240376	G	Severity	CAV	T	-	286.81	Primary hypercoagulable state	hematopoietic	121	14984	0.24789	0.144621	1.28132	0.0865164	1	1
chr5.132485305.G.A	rs17622656	A	Risk factor	FCP + IP	A	IRF1	427.12	Paroxysmal ventricular tachycardia	circulatory system	152	12027	0.22956	0.133928	1.25805	0.0865192	1	1
chr5.131995059.C.T	rs56162149	T	Severity	CAV-FE	T	ACSL6	286	Coagulation defects	hematopoietic	234	14755	-0.194535	0.113495	0.823218	0.0865229	1	1
chr12.132489230.GC.G	rs56106917	G	Severity	CAV	G	FBRSL1	276.1	Electrolyte imbalance	endocrine/metabolic	1099	14113	-0.0859698	0.0501575	0.917622	0.0865291	1	1
chr9.21206606.C.G	rs28368148	G	Severity	CAV-FE	G	IFNA10	496	Chronic airway obstruction	respiratory	962	11725	0.539427	0.314723	1.71502	0.0865336	1	1
chr6.41534945.A.C	rs1886814	C	Severity	CAV-FE	C	FOXP4-AS1	433.2	Occlusion of cerebral arteries	circulatory system	532	14747	-0.181924	0.106143	0.833665	0.0865381	1	1
chr9.33426577.A.G	rs10813976	G	Severity	CAV	G	-	272.1	Hyperlipidemia	endocrine/metabolic	6290	8807	0.0597599	0.0348673	1.06158	0.0865423	1	1
chr5.159315942.T.G	rs3212227	T	Severity	FCP	G	IL12B	316	Substance addiction and disorders	mental disorders	709	12974	0.102959	0.0600729	1.10845	0.0865461	1	1
chr12.6845711.C.T	rs5443	T	protective	CAV	T	CDCA3	735	Acquired foot deformities	musculoskeletal	387	14880	-0.129487	0.0755513	0.878546	0.0865486	1	1
chrX.15564175.T.C	rs41303171	C	Severity; Risk factor	CAV	C	ACE2	290.1	Dementias	mental disorders	381	14297	0.954817	0.557106	2.5982	0.0865495	1	1
chr12.47879112.A.G	rs2228570	AG genotype	Severity	CAV	A	VDR	280.2	Iron deficiency anemia secondary to blood loss (chronic)	hematopoietic	467	10313	-0.128648	0.0750624	0.879283	0.08655	1	1
chr13.41746691.T.A	rs10507497	A	Severity	CAV-FE	A	VWA8	426.3	Bundle branch block	circulatory system	109	12029	-0.313092	0.182681	0.731183	0.086553	1	1
chr22.19963748.G.A	rs4680	A	Risk factor	FCP	A	COMT	355.1	Chronic pain syndrome	neurological	303	14492	-0.147497	0.0860621	0.862865	0.0865566	1	1
chr16.78590128.A.G	rs72803978	A	Severity	CAV	G	WWOX	727	Other disorders of synovium, tendon, and bursa	musculoskeletal	716	11548	0.232805	0.135838	1.26213	0.0865572	1	1
chr7.117611595.T.G	rs150212784	G	Severity	CAV	G	CFTR	375.1	Dry eyes	sense organs	859	13625	0.841892	0.491252	2.32075	0.0865709	1	1
chr1.156125675.T.C	rs581342	C	Severity	CAV	C	LMNA	715.1	Sacroiliitis NEC	musculoskeletal	140	14882	-0.305719	0.178394	0.736594	0.0865776	1	1
chr1.3081749.G.A	rs12745140	A	Severity	CAV	A	PRDM16	216	Benign neoplasm of skin	neoplasms	272	14499	0.280895	0.163912	1.32431	0.0865854	1	1
chr1.12207235.C.T	rs3397	T	Severity	CAV-FE	C	TNFRSF1B	241	Nontoxic nodular goiter	endocrine/metabolic	679	10682	-0.103503	0.0603978	0.901674	0.086587	1	1
chr6.30887474.G.A	rs4618569	AG genotype	Severity	CAV	A	DDR1	459.9	Circulatory disease NEC	circulatory system	250	14966	-0.175234	0.102257	0.839261	0.0865906	1	1
chr11.114726432.A.T	rs1712779	T	Severity	CAV-FE	T	-	594.1	Calculus of kidney	genitourinary	652	15223	-0.105163	0.0613685	0.900177	0.0865948	1	1
chr20.50172836.A.G	rs6122883	G	Severity	CAV-FE	G	LINC01273	562	Diverticulosis and diverticulitis	digestive	418	11100	0.130658	0.0762461	1.13958	0.086597	1	1
chrX.15600835.T.C	rs4646116	C	Risk factor	FCP + IP	C	ACE2	411.4	Coronary atherosclerosis	circulatory system	2004	13401	0.769738	0.44919	2.1592	0.0866002	1	1
chr1.12192898.T.G	rs1061622	T	Severity	CAV-FE	G	TNFRSF1B	136	Other infectious and parasitic diseases	infectious diseases	245	15447	0.204093	0.119104	1.22641	0.0866086	1	1
chrX.15586459.TAAATC.T	rs755766792	T	Severity	CAV	T	ACE2	626.12	Excessive or frequent menstruation	genitourinary	409	12411	1.13123	0.660174	3.09946	0.0866146	1	1
chr21.41494374.C.T	rs114363287	T	Risk factor	CAV	T	TMPRSS2	614.5	Inflammatory disease of cervix, vagina, and vulva	genitourinary	426	14943	1.11278	0.649409	3.04281	0.0866155	1	1
chr9.87725456.A.T	rs56952354	A;T	Possible functional consequences	FCP + IP	T	CTSL	300	Anxiety disorders	mental disorders	2580	9337	-0.24689	0.144085	0.781226	0.0866191	1	1
chr3.157438240.A.G	rs1840680	AG genotype)	Protective	CAV	A	PTX3	426.92	Cardiac defibrillator in situ	circulatory system	196	12040	0.179474	0.104741	1.19659	0.0866196	1	1
chr22.49281538.G.A	rs62220604	G	Severity	CAV	A	-	280	Iron deficiency anemias	hematopoietic	1363	11479	-0.0935689	0.0546087	0.910675	0.0866309	1	1
chr22.49281538.G.A	rs62220604	G	Severity	CAV	A	-	411	Ischemic Heart Disease	circulatory system	2178	12933	0.0790294	0.0461242	1.08224	0.0866386	1	1
chr4.106022043.T.C	rs11729561	T	Severity	CAV	C	-	681.5	Cellulitis and abscess of leg, except foot	dermatologic	298	13249	-0.344037	0.200794	0.708903	0.0866417	1	1
chr21.41473456.A.G	rs17854725	G	Severity	CAV	G	TMPRSS2	286.2	Encounter for long-term (current) use of anticoagulants	hematopoietic	222	14805	0.167075	0.0975115	1.18184	0.0866421	1	1
chr21.41464802.A.G	rs462574	A	Possible functional consequences	FCP + IP	A	TMPRSS2	696.4	Psoriasis	dermatologic	275	12993	-0.207654	0.1212	0.812488	0.0866546	1	1
chr2.112913801.G.T	rs3811046	T	Risk factor	CAV	G	IL37	379	Other disorders of eye	sense organs	462	13624	-0.131107	0.0765226	0.877124	0.0866551	1	1
chr19.24134099.G.A	rs10407383	A	Severity	CAV-FE	A	ZNF254	695.3	Rosacea	dermatologic	142	13445	-0.249514	0.145641	0.77918	0.0866739	1	1
chr4.44416575.T.C	rs35540967	C	Severity	CAV	C	KCTD8	452	Other venous embolism and thrombosis	circulatory system	393	12478	0.229514	0.133971	1.25799	0.0866833	1	1
chr1.109740350.G.T	rs1332018	T	Risk factor; Severity	CAV	G	GSTM3	599.4	Urinary incontinence	genitourinary	898	11354	0.092559	0.0540315	1.09698	0.0867018	1	1
chr13.73984368.C.T	rs12871414	C	Severity	CAV	T	KLF12	722	Intervertebral disc disorders	musculoskeletal	680	13515	-0.123301	0.071977	0.883998	0.0867024	1	1
chr17.27263807.T.C	rs60811869	C	Severity	CAV	C	-	694	Dyschromia and Vitiligo	dermatologic	287	13445	0.348735	0.203576	1.41727	0.0867038	1	1
chr11.320772.A.G	rs12252	G	Severity; Risk factor	CAV	G	IFITM3	288	Diseases of white blood cells	hematopoietic	246	13748	-0.245483	0.143303	0.782326	0.0867054	1	1
chr3.1052111.C.G	rs1504061	G	Severity	CAV	G	-	394	Rheumatic disease of the heart valves	circulatory system	170	14559	0.33441	0.195221	1.39712	0.0867154	1	1
chr6.31153649.G.A	rs143334143	A	Severity; Risk factor	CAV-FE	A	CCHCR1	537	Other disorders of stomach and duodenum	digestive	164	14340	-0.345692	0.201809	0.707731	0.0867198	1	1
chr4.5820150.T.C	rs3774881	T	Severity	CAV	C	CRMP1	041	Bacterial infection NOS	infectious diseases	379	12981	-0.139301	0.0813218	0.869966	0.0867199	1	1
chr10.52771482.G.A	rs5030737	A	Potential functional effect on protein	FCP + IP	A	MBL2	386	Vertiginous syndromes and other disorders of vestibular system	sense organs	268	12965	0.376129	0.219592	1.45664	0.0867396	1	1
chrX.15587729.C.T	rs4646140	T	Severity	CAV	T	ACE2	386	Vertiginous syndromes and other disorders of vestibular system	sense organs	268	12955	0.375937	0.219481	1.45636	0.0867402	1	1
chr21.33252612.A.G	rs2236757	A	Severity	CAV-FE	A	IFNAR2	612	Breast conditions, congenital or relating to hormones	genitourinary	169	13045	-0.211816	0.123665	0.809114	0.0867464	1	1
chr4.71742666.T.G	rs2282679	G	Severity	CAV	G	GC	592	Cystitis and urethritis	genitourinary	456	12633	-0.152255	0.0888928	0.858769	0.0867507	1	1
chr10.22439346.T.C	-	HLA-A*02:02	Protective	IP	C	HLA-A	289.4	Lymphadenitis	hematopoietic	251	14077	-0.395721	0.231046	0.673195	0.0867617	1	1
chr18.69541156.T.C	rs12958013	T	Severity	CAV	C	DOK6	381.1	Otitis media	sense organs	146	14296	-0.415536	0.242621	0.659987	0.086768	1	1
chr16.89196249.G.A	rs117169628	A	Severity	CAV	A	SLC22A31	592	Cystitis and urethritis	genitourinary	455	12608	0.187317	0.10937	1.20601	0.0867688	1	1
chr5.32750877.T.C	rs1173773	C	Protective	CAV	C	NPR3	512	Other symptoms of respiratory system	respiratory	4717	8752	-0.0478238	0.0279234	0.953302	0.0867726	1	1
chr11.1219991.G.T	rs35705950	T	Protective	CAV	T	MUC5B	760	Back pain	symptoms	3593	10589	-0.102871	0.0600662	0.902243	0.0867809	1	1
chr21.41470664.C.T	rs61735794	T	Risk factor	CAV	T	TMPRSS2	687.4	Disturbance of skin sensation	dermatologic	741	11266	-0.458382	0.267649	0.632306	0.0867815	1	1
chr1.230710048.A.G	rs699	G	Severity	CAV	A	AGT	427.2	Atrial fibrillation and flutter	circulatory system	605	12059	-0.114714	0.0669817	0.891621	0.086784	1	1
chr9.87725456.A.T	rs56952354	A;T	Possible functional consequences	FCP + IP	T	CTSL	070.4	Chronic hepatitis	infectious diseases	157	11158	0.585232	0.341719	1.79541	0.0867842	1	1
chr4.44416575.T.C	rs35540967	C	Severity	CAV	C	KCTD8	709.2	Sicca syndrome	dermatologic	110	13177	0.39322	0.229604	1.48174	0.0867867	1	1
chr10.52771482.G.A	rs5030737	A	Potential functional effect on protein	FCP + IP	A	MBL2	427.1	Paroxysmal tachycardia, unspecified	circulatory system	266	12057	0.374166	0.218484	1.45378	0.0867944	1	1
chr6.18015216.C.T	rs140247774	T	Severity	CAV	T	-	261.4	Vitamin D deficiency	endocrine/metabolic	3980	10064	0.139865	0.0816711	1.15012	0.0867965	1	1
chr3.38894643.C.T	rs33985936	T	Severity	CAV	T	SCN11A	427.21	Atrial fibrillation	circulatory system	562	12059	-0.139106	0.0812295	0.870136	0.0868043	1	1
chr1.35908500.C.T	rs2765013	C	Severity	CAV	T	AGO1	386	Vertiginous syndromes and other disorders of vestibular system	sense organs	264	12644	-0.172297	0.100614	0.841729	0.0868127	1	1
chr9.133257521.T.TC	rs8176719	TC	Severity; Risk factor	CAV-FE	TC	ABO	550.4	Umbilical hernia	digestive	195	14962	0.191234	0.111674	1.21074	0.0868175	1	1
chr10.52771475.C.T	rs1800450	T	Severity	CAV	T	MBL2	261	Vitamin deficiency	endocrine/metabolic	4387	10111	0.0629449	0.036758	1.06497	0.0868201	1	1
chr7.117587778.G.T	rs113993959	T	Severity	CAV	T	CFTR	427.1	Paroxysmal tachycardia, unspecified	circulatory system	266	12060	1.88563	1.10117	6.5905	0.0868243	1	1
chr1.35908500.C.T	rs2765013	C	Severity	CAV	T	AGO1	289.3	Personal history of diseases of blood and blood-forming organs	hematopoietic	277	13853	0.15967	0.0932457	1.17312	0.0868309	1	1
chr1.206773552.T.C	rs1800896	C	Severity	FCP	C	IL10	687.4	Disturbance of skin sensation	dermatologic	742	11263	0.0987992	0.0576978	1.10384	0.086831	1	1
chr9.133257521.T.TC	rs8176719	TC	Severity; Risk factor	CAV-FE	TC	ABO	715.1	Sacroiliitis NEC	musculoskeletal	140	14921	-0.239537	0.139888	0.786992	0.0868331	1	1
chr19.24134099.G.A	rs10407383	A	Severity	CAV-FE	A	ZNF254	575	Other biliary tract disease	digestive	185	15183	-0.210109	0.122706	0.810496	0.0868428	1	1
chr7.117559590.ATCT.A	rs113993960	A	Severity	CAV	A	CFTR	338	Pain	neurological	3431	10955	-0.564199	0.329504	0.568816	0.0868474	1	1
chr7.22728408.A.G	rs2069837	G	Severity	CAV-FE	G	IL6	277	Other disorders of metabolism	endocrine/metabolic	365	15175	0.209094	0.122119	1.23256	0.0868566	1	1
chr14.94566450.G.A	rs2093266	A	Risk factor for acute kidney injury	CAV	A	SERPINA4	720	Spinal stenosis	musculoskeletal	233	13662	0.201424	0.117639	1.22314	0.0868568	1	1
chr4.143996657.T.C	rs6840234	C	Protective	FCP + IP	T	GYPB	512.1	Wheezing	respiratory	166	6961	-0.20752	0.121202	0.812597	0.0868627	1	1
chr17.45995618.A.G	rs112572874	G	Risk factor	CAV-FE	G	MAPT	429.2	Abnormal function study of cardiovascular system	circulatory system	183	13884	0.247556	0.144586	1.28089	0.0868645	1	1
chr5.123497022.T.C	rs62377777	T	Severity	CAV	C	-	443.9	Peripheral vascular disease, unspecified	circulatory system	1092	13407	-0.0996335	0.0581915	0.905169	0.0868664	1	1
chr4.107694523.TG.T	rs70947091	T	Severity	CAV-FE	T	PAPSS1	285	Other anemias	hematopoietic	2266	11785	0.0665168	0.038851	1.06878	0.0868778	1	1
chr15.60902209.A.G	rs4774377	G	Risk factor	CAV-FE	G	RORA	288.2	Elevated white blood cell count	hematopoietic	237	13979	0.165687	0.096776	1.1802	0.0868847	1	1
chr17.8109899.C.T	rs151256885	T	Severity	CAV	T	ALOXE3	618.1	Prolapse of vaginal walls	genitourinary	137	15876	0.606961	0.354521	1.83485	0.0868856	1	1
chr13.73984368.C.T	rs12871414	C	Severity	CAV	T	KLF12	276	Disorders of fluid, electrolyte, and acid-base balance	endocrine/metabolic	1164	13914	-0.0959218	0.0560284	0.908535	0.0868929	1	1
chr2.36677870.C.A	rs6714112	C	Severity	CAV	A	-	612	Breast conditions, congenital or relating to hormones	genitourinary	174	13283	-0.310652	0.181457	0.732969	0.0868997	1	1
chr17.42362183.A.G	rs744166	G	Risk factor; Severity	CAV	G	STAT3	371.3	Inflammation of eyelids	sense organs	205	13596	0.177966	0.103956	1.19479	0.0869066	1	1
chrX.15592465.T.A	rs73195521	A	Severity	CAV	A	ACE2	296.22	Major depressive disorder	mental disorders	3111	9373	-1.28562	0.750979	0.276479	0.0869103	1	1
chr21.41507982.C.A	rs75603675	A	Protective*Conflicting; Risk factor*Conflicting; Severity*Conflicting	CAV	A	TMPRSS2	269	Proteinuria	endocrine/metabolic	772	14686	-0.0972206	0.0567903	0.907356	0.0869111	1	1
chrX.15599938.A.G	rs2106809	G	Severity	CAV	G	ACE2	350.2	Abnormality of gait	neurological	1186	13659	-0.0974691	0.0569373	0.90713	0.0869214	1	1
chr4.107694523.TG.T	rs70947091	T	Severity	CAV-FE	T	PAPSS1	585.34	Chronic Kidney Disease, Stage IV	genitourinary	479	12951	0.131996	0.0771067	1.1411	0.086923	1	1
chr9.21131628.G.C	rs12236000	G	Severity	CAV	C	-	590	Pyelonephritis	genitourinary	131	12563	-0.402566	0.235171	0.668602	0.0869327	1	1
chr2.127137039.A.G	rs744373	G	Severity	CAV	G	-	250.1	Type 1 diabetes	endocrine/metabolic	240	10358	-0.165784	0.0968528	0.847229	0.0869491	1	1
chr5.142872984.C.T	rs10039856	C	Severity	CAV	T	ARHGAP26	110.13	Dermatophytosis of the body	infectious diseases	203	12193	-0.232756	0.13598	0.792347	0.0869522	1	1
chr9.30504351.C.T	rs17775810	TT genotype	Protective	CAV	T	LINC01242	286.81	Primary hypercoagulable state	hematopoietic	119	14825	-0.352978	0.206219	0.702593	0.086959	1	1
chrX.15581269.T.C	rs138390800	C	May destabilize ACE2 protein structure	FCP + IP	C	ACE2	371.3	Inflammation of eyelids	sense organs	205	13613	1.27805	0.746679	3.58965	0.0869611	1	1
chr4.186082920.C.T	rs3775291	T	Risk factor; Severity	CAV-FE	T	TLR3	512.2	Painful respiration	respiratory	135	8803	-0.269004	0.157163	0.76414	0.0869654	1	1
chr11.71456403.G.T	rs12785878	G	Severity	CAV	T	NADSYN1	180.3	Cervical intraepithelial neoplasia [CIN] [Cervical dysplasia]	neoplasms	208	14408	0.175321	0.10243	1.19163	0.0869677	1	1
chr7.22728408.A.G	rs2069837	G	Severity	CAV-FE	G	IL6	994	Sepsis and SIRS	injuries & poisonings	142	15905	-0.421577	0.246318	0.656012	0.0869865	1	1
chr6.158608455.C.T	rs117665206	T	Severity	CAV	T	TMEM181	286	Coagulation defects	hematopoietic	244	14988	0.756373	0.441936	2.13054	0.0869888	1	1
chr4.107694523.TG.T	rs70947091	T	Severity	CAV-FE	T	PAPSS1	733	Other disorders of bone and cartilage	musculoskeletal	1065	12916	-0.0979802	0.0572484	0.906667	0.0869904	1	1
chr9.87724615.A.G	rs3128509	A;G	Possible functional consequences	FCP + IP	A	CTSL	694.2	Other dyschromia	dermatologic	243	13219	0.165435	0.0966619	1.17991	0.086993	1	1
chr17.45714244.T.C	rs113661667	C	Risk factor	CAV-FE	C	LINC02210-CRHR1	747	Cardiac and circulatory congenital anomalies	congenital anomalies	167	16074	0.246168	0.143835	1.27911	0.0869964	1	1
chr1.35908500.C.T	rs2765013	C	Severity	CAV	T	AGO1	415	Pulmonary heart disease	circulatory system	288	15407	-0.163646	0.0956183	0.849042	0.0869978	1	1
chr4.153687301.A.G	rs1898830	G	Severity; Risk factor	CAV	G	TLR2	256	Ovarian dysfunction	endocrine/metabolic	211	14554	-0.19671	0.114937	0.821429	0.0869983	1	1
chrX.15564142.G.A	rs147311723	A	Severity	CAV	A	ACE2	327.4	Insomnia	neurological	1635	12303	-0.734657	0.429263	0.47967	0.0870003	1	1
chr3.126118894.C.T	rs1868132	T	Severity	CAV	T	ALDH1L1	426.91	Cardiac pacemaker in situ	circulatory system	182	12045	0.269907	0.157709	1.30984	0.0870029	1	1
chr5.1211624.A.G	rs76067074	G	Severity	CAV-FE	G	SLC6A19	381.11	Suppurative and unspecified otitis media	sense organs	111	14460	-0.780744	0.45622	0.458065	0.0870199	1	1
chr4.143996657.T.C	rs6840234	C	Protective	FCP + IP	T	GYPB	696.4	Psoriasis	dermatologic	226	10355	0.16479	0.096294	1.17915	0.0870225	1	1
chr7.22548762.C.T	rs13227460	T	Severity	CAV	T	STEAP1B	634	Miscarriage; stillbirth	pregnancy complications	131	15589	-0.327108	0.191145	0.721006	0.0870245	1	1
chr15.100233816.G.A	rs143434383	A	Risk factor	CAV	A	ADAMTS17	250	Diabetes mellitus	endocrine/metabolic	4393	10371	-0.38139	0.222874	0.682912	0.0870373	1	1
chrX.15564667.C.T	rs2074192	T	Severity (T allele); Severity for males > 50 y.o (T allele); Protective (C allele); Protective (CT genotype)	CAV	T	ACE2	426.91	Cardiac pacemaker in situ	circulatory system	180	11960	-0.229222	0.133961	0.795152	0.08706	1	1
chr6.6924962.A.C	rs6933436	C	Severity	CAV	C	-	290	Delirium dementia and amnestic and other cognitive disorders	mental disorders	394	13902	-0.150183	0.0877701	0.860551	0.0870641	1	1
chr14.76832814.C.CT	rs34279101	CT	Severity	CAV	CT	LRRC74A	740.11	Osteoarthrosis, localized, primary	musculoskeletal	1618	12308	-0.100216	0.0585697	0.904642	0.0870693	1	1
chr7.22548762.C.T	rs13227460	T	Severity	CAV	T	STEAP1B	401.21	Hypertensive heart disease	circulatory system	158	8154	0.278878	0.162991	1.32165	0.0870798	1	1
chr15.34253720.A.G	rs2705343	G	Severity	CAV-FE	G	SLC12A6	327.3	Sleep apnea	neurological	1263	12118	0.0958478	0.0560187	1.10059	0.087082	1	1
chr14.72467521.C.T	rs12587980	T	Severity	CAV	T	RGS6	345.1	Epilepsy	neurological	110	14533	-0.25354	0.148203	0.776049	0.0871243	1	1
chr10.52771482.G.A	rs5030737	A	Potential functional effect on protein	FCP + IP	A	MBL2	726.3	Bursitis	musculoskeletal	117	11578	0.508245	0.297094	1.66237	0.087133	1	1
chr21.41507982.C.A	rs75603675	A	Protective*Conflicting; Risk factor*Conflicting; Severity*Conflicting	CAV	A	TMPRSS2	280	Iron deficiency anemias	hematopoietic	1371	11584	0.0744496	0.0435197	1.07729	0.0871346	1	1
chr10.36988942.A.G	rs2091431	G	Severity	CAV	A	-	735.21	Hammer toe (acquired)	musculoskeletal	170	14716	0.198269	0.115899	1.21929	0.087135	1	1
chr9.87726001.C.A	rs41307457	C;A	Possible functional consequences	FCP + IP	A	CTSL	365.1	Open-angle glaucoma	sense organs	130	13780	-0.506807	0.296257	0.602416	0.0871365	1	1
chr4.68840276.G.A	rs115162070	G	Severity	CAV	A	-	285.21	Anemia in chronic kidney disease	hematopoietic	182	11837	0.378768	0.221412	1.46048	0.0871382	1	1
chr4.67910532.T.C	rs9998258	T	Possible functional consequences	FCP + IP	C	TMPRSS11A	426.2	Atrioventricular [AV] block	circulatory system	109	12055	-0.719403	0.420538	0.487043	0.0871419	1	1
chr1.173115604.T.G	rs17300100	G	Severity	CAV	G	-	401.2	Hypertensive heart and/or renal disease	circulatory system	228	8272	0.335633	0.196202	1.39883	0.0871447	1	1
chr22.43928847.C.G	rs738409	G	Protective*Conflicting; Severity*Conflicting	CAV	G	PNPLA3	472	Chronic pharyngitis and nasopharyngitis	respiratory	601	10406	-0.111846	0.0653829	0.894182	0.0871481	1	1
chr1.161509955.A.G	rs1801274	G	Severity	CAV	A	FCGR2A	433.2	Occlusion of cerebral arteries	circulatory system	516	14432	-0.112237	0.0656123	0.893832	0.0871529	1	1
chrX.15586459.TAAATC.T	rs755766792	T	Severity	CAV	T	ACE2	136	Other infectious and parasitic diseases	infectious diseases	245	15466	1.2622	0.73788	3.53319	0.0871588	1	1
chr22.43928847.C.G	rs738409	G	Protective*Conflicting; Severity*Conflicting	CAV	G	PNPLA3	788	Syncope and collapse	symptoms	543	14939	0.114908	0.0671757	1.12177	0.0871624	1	1
chr9.117713024.A.G	rs4986790	G	Severity	CAV	G	TLR4	580.3	Nephritis and nephropathy without mention of glomerulonephritis	genitourinary	104	13071	-0.777381	0.45447	0.459608	0.0871696	1	1
chr2.45584979.T.C	-	HLA-A*02:02	Protective	IP	C	HLA-A	304	Adjustment reaction	mental disorders	530	9321	-0.11692	0.0683561	0.889656	0.0871815	1	1
chr19.24134099.G.A	rs10407383	A	Severity	CAV-FE	A	ZNF254	507	Pleurisy; pleural effusion	respiratory	137	15195	-0.246948	0.144378	0.781182	0.0871877	1	1
chrX.15561454.T.C	rs142017934	C	Severity	CAV	C	ACE2	626.1	Irregular menstrual cycle/bleeding	genitourinary	1084	12412	0.637303	0.372604	1.89137	0.0871912	1	1
chr2.45584979.T.C	-	HLA-A*02:02	Protective	IP	C	HLA-A	618.2	Uterine/Uterovaginal prolapse	genitourinary	117	15888	-0.250709	0.146589	0.778249	0.0872137	1	1
chr1.87162490.C.T	rs10873821	C	Severity	CAV	T	LINC01140	270.3	Disorders of plasma protein metabolism	endocrine/metabolic	128	15017	-0.236197	0.138105	0.789625	0.0872154	1	1
chr15.60902209.A.G	rs4774377	G	Risk factor	CAV-FE	G	RORA	726	Peripheral enthesopathies and allied syndromes	musculoskeletal	1226	11382	0.0789899	0.0461864	1.08219	0.0872212	1	1
chr4.44416575.T.C	rs35540967	C	Severity	CAV	C	KCTD8	580	Nephritis; nephrosis; renal sclerosis	genitourinary	304	12959	-0.302207	0.176708	0.739185	0.0872281	1	1
chr10.22439346.T.C	-	HLA-A*02:02	Protective	IP	C	HLA-A	604	Disorders of penis	genitourinary	132	14066	-0.592295	0.346333	0.553057	0.0872309	1	1
chr1.156125675.T.C	rs581342	C	Severity	CAV	C	LMNA	110.13	Dermatophytosis of the body	infectious diseases	204	12205	-0.24095	0.140891	0.785881	0.0872311	1	1
chr7.107967457.C.T	rs2237698	T	Severity	CAV	T	LAMB1	284.1	Pancytopenia	hematopoietic	135	11841	-0.35114	0.205324	0.703885	0.0872327	1	1
chr22.19963748.G.A	rs4680	A	Risk factor	FCP	A	COMT	574	Cholelithiasis and cholecystitis	digestive	603	15198	-0.10495	0.061368	0.900369	0.0872335	1	1
chr9.133251249.A.G	rs7849280	G	Protective	CAV	G	ABO	789	Nausea and vomiting	symptoms	715	14350	-0.151227	0.0884336	0.859652	0.0872535	1	1
chr4.106022043.T.C	rs11729561	T	Severity	CAV	C	-	394	Rheumatic disease of the heart valves	circulatory system	170	14154	0.335527	0.196207	1.39868	0.0872536	1	1
chr1.154454494.A.C	rs2228145	A	Risk factor	CAV	C	IL6R	227	Benign neoplasm of other endocrine glands and related structures	neoplasms	167	15936	0.198067	0.115826	1.21904	0.0872594	1	1
chr17.9267091.C.T	rs34761447	C	Severity	CAV	T	STX8	250.42	Other abnormal glucose	endocrine/metabolic	847	10282	0.191025	0.111709	1.21049	0.0872619	1	1
chr2.113129630.T.C	rs419598	C	Risk factor	CAV	C	IL1RN	585.32	End stage renal disease	genitourinary	497	12973	0.129784	0.0758962	1.13858	0.0872624	1	1
chr16.89196249.G.A	rs117169628	A	Severity	CAV	A	SLC22A31	411.4	Coronary atherosclerosis	circulatory system	2004	13366	0.109088	0.0637946	1.11526	0.087267	1	1
chr4.44416575.T.C	rs35540967	C	Severity	CAV	C	KCTD8	110.13	Dermatophytosis of the body	infectious diseases	203	12156	-0.39544	0.231257	0.673383	0.0872737	1	1
chr4.111691870.C.T	rs112641600	C	Severity	CAV	T	-	579.8	Nonspecific abnormal findings in stool contents	digestive	116	13726	0.38496	0.225132	1.46956	0.0872781	1	1
chr19.31533051.C.A	rs8105499	C	Severity	CAV	A	LINC02841	530.9	Heartburn	digestive	256	10612	-0.202673	0.118528	0.816546	0.0872809	1	1
chr15.90879313.T.C	rs8039305	C	Risk factor	CAV-FE	C	FURIN	535.1	Acute gastritis	digestive	126	13930	-0.249897	0.146146	0.778881	0.0872828	1	1
chr21.41465921.C.T	rs62217525	C	Possible functional consequences	FCP + IP	T	TMPRSS2	765	Cervical radiculitis	symptoms	487	12797	0.261391	0.15287	1.29874	0.0872849	1	1
chr10.76490426.T.C	rs114026383	C	Risk factor for European population	CAV	C	LRMDA	532	Dysphagia	digestive	586	10757	0.412709	0.241367	1.51091	0.0872878	1	1
chr14.55263686.C.T	rs10140801	T	Severity	CAV-FE	T	FBXO34-AS1	624.9	stress incontinence, female	genitourinary	344	15300	-0.13862	0.081072	0.870559	0.0872963	1	1
chr2.167953627.G.A	rs7595310	A	Severity	CAV-FE	A	STK39	697	Sarcoidosis	dermatologic	127	13272	0.233478	0.13655	1.26298	0.0872967	1	1
chr1.109740350.G.T	rs1332018	T	Risk factor; Severity	CAV	G	GSTM3	379.2	Disorders of vitreous body	sense organs	400	13624	-0.135227	0.0790886	0.873518	0.0872999	1	1
chr22.19963748.G.A	rs4680	A	Risk factor	FCP	A	COMT	257	Testicular dysfunction	endocrine/metabolic	186	14619	0.18288	0.10696	1.20067	0.087302	1	1
chr7.117611595.T.G	rs150212784	G	Severity	CAV	G	CFTR	371	Inflammation of the eye	sense organs	326	13613	1.04014	0.608348	2.82963	0.0873056	1	1
chr14.55263686.C.T	rs10140801	T	Severity	CAV-FE	T	FBXO34-AS1	760	Back pain	symptoms	3580	10579	-0.0501005	0.0293027	0.951134	0.0873104	1	1
chr4.106022043.T.C	rs11729561	T	Severity	CAV	C	-	740.1	Osteoarthritis; localized	musculoskeletal	1629	12041	0.139607	0.0816536	1.14982	0.0873137	1	1
chrX.15599938.A.G	rs2106809	G	Severity	CAV	G	ACE2	244.4	Hypothyroidism NOS	endocrine/metabolic	1405	13232	0.0814873	0.0476608	1.0849	0.0873153	1	1
chr9.87724615.A.G	rs3128509	A;G	Possible functional consequences	FCP + IP	A	CTSL	215	Other benign neoplasm of connective and other soft tissue	neoplasms	195	15174	-0.193059	0.112929	0.824433	0.0873471	1	1
chr6.41534945.A.C	rs1886814	C	Severity	CAV-FE	C	FOXP4-AS1	292.2	Mild cognitive impairment	mental disorders	112	14215	-0.402422	0.235398	0.668699	0.0873518	1	1
chr4.67964168.T.A	rs720009	A	Possible functional consequences	FCP + IP	A	TMPRSS11A	365	Glaucoma	sense organs	1065	13834	-0.176776	0.103406	0.837968	0.0873525	1	1
chr12.52726315.TC.T	rs5798227	T	Risk factor	CAV	TC	-	276.13	Hyperpotassemia	endocrine/metabolic	621	14124	-0.205886	0.120437	0.813926	0.0873599	1	1
chr10.104263031.C.A	rs4925	A	Protective for neurological complications of long COVID	CAV	A	GSTO1	790.6	Other abnormal blood chemistry	symptoms	1297	13633	-0.0875046	0.0511878	0.916215	0.0873618	1	1
chrX.15596127.G.T	rs146598386	T	Severity	CAV	T	ACE2	733	Other disorders of bone and cartilage	musculoskeletal	1069	13030	0.655801	0.383631	1.92669	0.0873663	1	1
chr11.2872637.A.G	rs10766439	A	Severity	CAV	A	-	737.3	Kyphoscoliosis and scoliosis	musculoskeletal	123	14564	-0.27736	0.162251	0.757782	0.0873672	1	1
chrX.15603134.G.A	rs7885856	G;A	Possible functional consequences	FCP + IP	A	ACE2	427.1	Paroxysmal tachycardia, unspecified	circulatory system	266	12059	0.372516	0.217917	1.45138	0.0873692	1	1
chr6.31575254.G.A	rs1800629	A	Risk factor*Conflicting; Severity*Conflicting; Protective*Conflicting	CAV-FE	A	TNF	429.3	Symptoms involving cardiovascular system	circulatory system	333	13893	0.21807	0.12757	1.24367	0.0873745	1	1
chr16.3500977.C.G	rs2301762	G	Severity	CAV	G	CLUAP1	977	Personal history of allergy to medicinal agents	injuries & poisonings	327	15236	0.289438	0.169325	1.33568	0.087384	1	1
chr13.102695866.A.G	rs599976	G	Severity	CAV-FE	G	METTL21C	695.42	Systemic lupus erythematosus	dermatologic	255	13391	-0.264874	0.154956	0.767303	0.0873855	1	1
chr21.41507982.C.A	rs75603675	A	Protective*Conflicting; Risk factor*Conflicting; Severity*Conflicting	CAV	A	TMPRSS2	605	Erectile dysfunction [ED]	genitourinary	635	13834	0.110994	0.0649335	1.11739	0.0873858	1	1
chr4.71762286.C.T	rs113574864	T	Severity	CAV	T	GC	610	Benign mammary dysplasias	genitourinary	305	13306	0.21856	0.127866	1.24428	0.0873974	1	1
chr2.162044379.C.T	rs3788979	T	Risk factor	CAV	T	DPP4	318	Tobacco use disorder	mental disorders	1728	12799	0.0928983	0.0543495	1.09735	0.0874	1	1
chr6.160731787.C.T	rs4252128	T	Potential functional effect on protein	FCP + IP	T	PLG	575	Other biliary tract disease	digestive	184	15192	-1.20785	0.706644	0.29884	0.0874003	1	1
chr16.78590128.A.G	rs72803978	A	Severity	CAV	G	WWOX	454.11	Varicose veins of lower extremity, symptomtic	circulatory system	785	12548	-0.266859	0.156135	0.765781	0.087421	1	1
chr16.16924042.C.A	rs1453512	A	Severity	CAV	C	-	560.2	Impaction of intestine	digestive	128	11146	0.244049	0.142792	1.27641	0.0874276	1	1
chr2.195519781.A.G	rs74417002	G	Severity	CAV	G	-	614.52	Vaginitis and vulvovaginitis	genitourinary	354	14929	-0.445218	0.260495	0.640685	0.0874281	1	1
chr22.19963748.G.A	rs4680	A	Risk factor	FCP	A	COMT	429	Ill-defined descriptions and complications of heart disease	circulatory system	507	13887	-0.115712	0.0677026	0.890732	0.0874294	1	1
chr4.111691870.C.T	rs112641600	C	Severity	CAV	T	-	070.3	Viral hepatitis C	infectious diseases	1229	10983	0.142188	0.0831939	1.15279	0.0874306	1	1
chr1.27373964.C.T	rs141300199	T	Severity	CAV	T	FCN3	741.4	Joint effusions	musculoskeletal	161	14698	1.20115	0.702797	3.32394	0.0874322	1	1
chr15.90879313.T.C	rs8039305	C	Risk factor	CAV-FE	C	FURIN	710	Osteomyelitis, periostitis, and other infections involving bone	musculoskeletal	115	14658	-0.237312	0.138853	0.788745	0.0874339	1	1
chr15.90879313.T.C	rs8039305	C	Risk factor	CAV-FE	C	FURIN	710.1	Osteomyelitis	musculoskeletal	115	14658	-0.237312	0.138853	0.788745	0.0874339	1	1
chr2.167953627.G.A	rs7595310	A	Severity	CAV-FE	A	STK39	250	Diabetes mellitus	endocrine/metabolic	4358	10211	-0.0531646	0.031107	0.948224	0.0874343	1	1
chr12.8608014.A.G	rs11613792	A	Severity	CAV	G	AICDA	550.6	Incisional hernia	digestive	108	14140	-0.367686	0.21514	0.692335	0.0874405	1	1
chr2.191909428.G.A	rs147509469	A	Risk factor for females	CAV	A	CAVIN2-AS1	280.2	Iron deficiency anemia secondary to blood loss (chronic)	hematopoietic	558	11869	-0.616866	0.360943	0.539633	0.0874438	1	1
chr17.45422978.G.C	rs1230082	G	Severity	CAV	G	ARHGAP27	715.1	Sacroiliitis NEC	musculoskeletal	137	14781	0.209488	0.122578	1.23305	0.0874468	1	1
chr2.191909428.G.A	rs147509469	A	Risk factor for females	CAV	A	CAVIN2-AS1	536	Disorders of function of stomach	digestive	241	14319	0.561116	0.328326	1.75263	0.087447	1	1
chr21.41509390.C.G	rs12626358	G	Possible functional consequences	FCP + IP	G	TMPRSS2	415.11	Pulmonary embolism and infarction, acute	circulatory system	230	15604	0.18795	0.109976	1.20677	0.0874496	1	1
chr11.71456403.G.T	rs12785878	G	Severity	CAV	T	NADSYN1	272.1	Hyperlipidemia	endocrine/metabolic	6332	8859	0.0469241	0.027457	1.04804	0.0874509	1	1
chr10.52771466.C.T	rs1800451	T	Potential functional effect on protein	FCP + IP	T	MBL2	788	Syncope and collapse	symptoms	551	15125	-0.21057	0.123212	0.810123	0.087451	1	1
chr5.86011821.T.G	rs4424029	G	Severity	CAV	G	-	427.6	Premature beats	circulatory system	116	11966	0.22891	0.133945	1.25723	0.0874529	1	1
chr1.244873270.T.C	rs12130553	C	Severity	CAV	T	-	473	Diseases of the larynx and vocal cords	respiratory	339	8989	0.139161	0.0814288	1.14931	0.0874534	1	1
chr17.34252769.A.G	rs1024611	G	Risk factor	CAV	G	CCL2	357	Inflammatory and toxic neuropathy	neurological	476	15179	0.120792	0.0706826	1.12839	0.0874627	1	1
chr7.22548762.C.T	rs13227460	T	Severity	CAV	T	STEAP1B	250.42	Other abnormal glucose	endocrine/metabolic	838	10121	0.117552	0.0687882	1.12474	0.087469	1	1
chr1.155197995.A.G	rs41264915	A	Severity	CAV-FE	G	THBS3	697	Sarcoidosis	dermatologic	128	13435	-0.343057	0.200748	0.709598	0.0874711	1	1
chr6.30887474.G.A	rs4618569	AG genotype	Severity	CAV	A	DDR1	401.21	Hypertensive heart disease	circulatory system	161	8381	0.218834	0.128057	1.24462	0.0874724	1	1
chr1.87162490.C.T	rs10873821	C	Severity	CAV	T	LINC01140	414	Other forms of chronic heart disease	circulatory system	217	13364	0.173123	0.101308	1.18901	0.0874724	1	1
chr21.41473456.A.G	rs17854725	G	Severity	CAV	G	TMPRSS2	274	Gout and other crystal arthropathies	endocrine/metabolic	299	15760	0.145064	0.084891	1.15611	0.087484	1	1
chr8.16932640.T.C	rs118072448	T	Severity	CAV	C	-	626.13	Irregular menstrual cycle	genitourinary	419	12311	0.318792	0.186559	1.37546	0.0874887	1	1
chr16.16924042.C.A	rs1453512	A	Severity	CAV	C	-	464	Acute sinusitis	respiratory	232	11010	0.183732	0.107522	1.20169	0.0874908	1	1
chr2.112913801.G.T	rs3811046	T	Risk factor	CAV	G	IL37	070.3	Viral hepatitis C	infectious diseases	1236	11198	-0.0834848	0.0488572	0.919905	0.0874971	1	1
chr22.22210343.A.T	rs5757427	T	Severity	CAV	A	IGLV10-54	594.1	Calculus of kidney	genitourinary	482	10855	0.118363	0.0692697	1.12565	0.0875012	1	1
chr5.21768177.G.A	-	HLA-A*02:02	Protective	IP	A	HLA-A	722	Intervertebral disc disorders	musculoskeletal	674	13275	-0.10114	0.0591903	0.903807	0.0875024	1	1
chr19.31533051.C.A	rs8105499	C	Severity	CAV	A	LINC02841	241.1	Nontoxic uninodular goiter	endocrine/metabolic	573	13052	-0.131709	0.077083	0.876596	0.0875131	1	1
chr1.109740350.G.T	rs1332018	T	Risk factor; Severity	CAV	G	GSTM3	727	Other disorders of synovium, tendon, and bursa	musculoskeletal	717	11577	-0.102394	0.0599284	0.902674	0.0875255	1	1
chr11.71456403.G.T	rs12785878	G	Severity	CAV	T	NADSYN1	289.3	Personal history of diseases of blood and blood-forming organs	hematopoietic	277	14200	0.153364	0.0897612	1.16575	0.0875301	1	1
chr4.67910402.G.A	rs4860265	G	Possible functional consequences	FCP + IP	G	TMPRSS11A	227.3	Benign neoplasm of pituitary gland and craniopharyngeal duct (pouch)	neoplasms	106	15715	-0.250175	0.146427	0.778665	0.0875376	1	1
chr11.114726432.A.T	rs1712779	T	Severity	CAV-FE	T	-	496.3	Bronchiectasis	respiratory	116	11727	-0.255759	0.149696	0.774328	0.0875387	1	1
chr7.22728630.G.T	rs2066992	T	Protective	CAV-FE	T	IL6	426	Cardiac conduction disorders	circulatory system	938	12015	0.11775	0.0689198	1.12496	0.0875431	1	1
chr10.76490426.T.C	rs114026383	C	Risk factor for European population	CAV	C	LRMDA	362.4	Retinal vascular changes and abnomalities	sense organs	155	13665	0.628039	0.36761	1.87393	0.0875549	1	1
chr11.88824823.A.G	rs10831496	G	Severity	CAV-FE	A	GRM5	530.11	GERD	digestive	3896	10750	-0.0508819	0.029783	0.950391	0.0875587	1	1
chr5.131995059.C.T	rs56162149	T	Severity	CAV-FE	T	ACSL6	295	Schizophrenia and other psychotic disorders	mental disorders	312	9220	-0.166062	0.0972038	0.846994	0.0875638	1	1
chr5.123497022.T.C	rs62377777	T	Severity	CAV	C	-	110.13	Dermatophytosis of the body	infectious diseases	203	12218	0.199911	0.117017	1.22129	0.0875644	1	1
chr10.52340585.A.T	rs1441121	T	Severity	CAV	A	-	355.1	Chronic pain syndrome	neurological	298	14080	-0.164951	0.096555	0.847935	0.0875686	1	1
chr6.12216733.A.G	rs10755709	A	Severity	CAV	G	-	381.1	Otitis media	sense organs	144	14187	0.214368	0.125484	1.23908	0.0875748	1	1
chr10.52771466.C.T	rs1800451	T	Potential functional effect on protein	FCP + IP	T	MBL2	587	Kidney replaced by transpant	genitourinary	185	13032	-0.417184	0.244209	0.6589	0.0875799	1	1
chr4.143996657.T.C	rs6840234	C	Protective	FCP + IP	T	GYPB	694.2	Other dyschromia	dermatologic	190	10683	0.179358	0.104993	1.19645	0.0875844	1	1
chr16.3500977.C.G	rs2301762	G	Severity	CAV	G	CLUAP1	724.2	Disorders of coccyx	musculoskeletal	163	13600	0.377611	0.221048	1.4588	0.0875851	1	1
chr11.611919.C.G	rs702966	C	Severity in African-Americans	CAV	G	PHRF1	287	Purpura and other hemorrhagic conditions	hematopoietic	428	14980	0.12286	0.0719213	1.13073	0.0875896	1	1
chr14.102356233.A.G	rs11160678	G	Severity	CAV	G	CINP	626.12	Excessive or frequent menstruation	genitourinary	405	12260	-0.144409	0.0845365	0.865533	0.0875904	1	1
chr5.132485305.G.A	rs17622656	A	Risk factor	FCP + IP	A	IRF1	459	Other disorders of circulatory system	circulatory system	401	14935	-0.14864	0.0870132	0.861879	0.0875906	1	1
chr17.45995618.A.G	rs112572874	G	Risk factor	CAV-FE	G	MAPT	367.1	Myopia	sense organs	156	13997	-0.31261	0.183002	0.731535	0.0875927	1	1
chr13.22495675.AG.A	rs10714879	A	Severity	CAV	AG	-	743.1	Osteoporosis	musculoskeletal	1150	14157	0.0886786	0.0519155	1.09273	0.0876116	1	1
chr21.33252612.A.G	rs2236757	A	Severity	CAV-FE	A	IFNAR2	578.9	Hemorrhage of gastrointestinal tract	digestive	227	13644	0.173188	0.101395	1.18909	0.0876262	1	1
chr5.174562335.T.A	rs2220543	T	Severity	CAV	A	SUMO2P6	731	Osteitis deformans and osteopathies associated with other disorders classified elsewhere	musculoskeletal	347	12925	-0.145653	0.0852764	0.864458	0.0876349	1	1
chr1.155133406.T.G	rs4971066	G	Risk factor	CAV	G	EFNA1	442.1	Aortic aneurysm	circulatory system	170	13324	-0.251999	0.147548	0.777246	0.0876521	1	1
chr10.52771475.C.T	rs1800450	T	Severity	CAV	T	MBL2	536.3	Gastroparesis	digestive	162	14323	0.257754	0.150918	1.29402	0.0876531	1	1
chr8.38996464.C.A	rs7840270	C	Severity	CAV-FE	A	ADAM9	296.2	Depression	mental disorders	3135	9198	0.0546629	0.0320087	1.05618	0.0876826	1	1
chr17.8109899.C.T	rs151256885	T	Severity	CAV	T	ALOXE3	428	Congestive heart failure; nonhypertensive	circulatory system	1073	13812	0.245534	0.143776	1.2783	0.087683	1	1
chr5.32750877.T.C	rs1173773	C	Protective	CAV	C	NPR3	703	Diseases of nail, NOS	dermatologic	124	13929	-0.230484	0.134968	0.794149	0.0876917	1	1
chr14.102356233.A.G	rs11160678	G	Severity	CAV	G	CINP	070.4	Chronic hepatitis	infectious diseases	155	11058	0.210619	0.123337	1.23444	0.0876978	1	1
chr2.112913801.G.T	rs3811046	T	Risk factor	CAV	G	IL37	250.42	Other abnormal glucose	endocrine/metabolic	851	10378	0.0980379	0.0574111	1.103	0.087702	1	1
chr1.12207235.C.T	rs3397	T	Severity	CAV-FE	C	TNFRSF1B	272.12	Hyperglyceridemia	endocrine/metabolic	435	6985	-0.129656	0.0759271	0.878398	0.0877035	1	1
chr19.35687796.G.A	rs77127536	A	Severity	CAV	A	TYMSP2	369	Infection of the eye	sense organs	413	13561	0.166548	0.0975355	1.18122	0.0877179	1	1
chr1.27373964.C.T	rs141300199	T	Severity	CAV	T	FCN3	550.4	Umbilical hernia	digestive	195	14997	1.19886	0.7021	3.31635	0.0877216	1	1
chr4.107694523.TG.T	rs70947091	T	Severity	CAV-FE	T	PAPSS1	771.1	Swelling of limb	symptoms	544	14100	0.122415	0.0716937	1.13022	0.0877345	1	1
chr6.160716758.G.A	rs4252187	A	Potential functional effect on protein	FCP + IP	A	PLG	727.1	Synovitis and tenosynovitis	musculoskeletal	427	11575	1.9452	1.13923	6.99503	0.0877349	1	1
chr2.162267541.C.T	rs1990760	T	Risk factor; Severity	CAV	T	IFIH1	244.4	Hypothyroidism NOS	endocrine/metabolic	1400	13172	0.0742457	0.0434832	1.07707	0.0877371	1	1
chr11.34482745.G.A	rs61882275	G	Severity	CAV	A	ELF5	594	Urinary calculus	genitourinary	696	15167	0.0960922	0.0562783	1.10086	0.0877389	1	1
chr3.149000300.G.T	rs76488148	T	Severity	CAV	T	GYG1	285	Other anemias	hematopoietic	2272	11791	-0.109752	0.064279	0.896056	0.0877416	1	1
chr5.32750877.T.C	rs1173773	C	Protective	CAV	C	NPR3	277.7	Dysmetabolic syndrome X	endocrine/metabolic	101	15093	0.245817	0.14397	1.27867	0.0877429	1	1
chr16.85959043.C.T	rs12444486	C	Severity in African-Americans	CAV	C	-	705	Disorders of sweat glands	dermatologic	109	12978	-0.24941	0.146076	0.77926	0.0877475	1	1
chr4.44416575.T.C	rs35540967	C	Severity	CAV	C	KCTD8	357	Inflammatory and toxic neuropathy	neurological	474	15075	-0.255079	0.149411	0.774855	0.0877784	1	1
chr4.153687301.A.G	rs1898830	G	Severity; Risk factor	CAV	G	TLR2	250.24	Type 2 diabetes with neurological manifestations	endocrine/metabolic	900	10317	0.0974486	0.0570799	1.10235	0.0877791	1	1
chr9.3320390.C.A	rs72699049	A	Severity	CAV	A	RFX3	296.2	Depression	mental disorders	3172	9325	0.125819	0.0737015	1.13408	0.0877949	1	1
chr2.162044379.C.T	rs3788979	T	Risk factor	CAV	T	DPP4	008	Intestinal infection	infectious diseases	504	15029	-0.163868	0.0959899	0.848854	0.0877972	1	1
chrX.15566297.A.G	rs4646179	G	Severity	CAV	G	ACE2	724.2	Disorders of coccyx	musculoskeletal	164	13706	0.540578	0.316663	1.717	0.0878025	1	1
chrX.15603134.G.A	rs7885856	G;A	Possible functional consequences	FCP + IP	A	ACE2	367	Disorders of refraction and accommodation; blindness and low vision	sense organs	747	14005	-0.29507	0.172851	0.744479	0.0878072	1	1
chr21.41465040.G.A	rs17001042	A	Possible functional consequences	FCP + IP	A	TMPRSS2	454	Varicose veins	circulatory system	1024	12576	0.214731	0.125789	1.23953	0.0878086	1	1
chr17.34252769.A.G	rs1024611	G	Risk factor	CAV	G	CCL2	288.1	Decreased white blood cell count	hematopoietic	210	14174	0.179162	0.104959	1.19621	0.0878272	1	1
chr10.43519603.G.T	rs10793436	G	Severity	CAV	T	-	512.1	Wheezing	respiratory	213	8207	-0.172269	0.100923	0.841753	0.0878333	1	1
chr11.88436431.C.T	rs72953026	T	Severity	CAV-FE	T	-	281	Other deficiency anemia	hematopoietic	190	11771	0.232735	0.136347	1.26205	0.0878354	1	1
chr2.195499753.A.C	rs73060484	C	Severity	CAV	C	-	365.1	Open-angle glaucoma	sense organs	130	13806	0.289114	0.169381	1.33524	0.0878427	1	1
chr8.97128242.T.C	rs7817272	C	Severity	CAV	C	CPQ	626.12	Excessive or frequent menstruation	genitourinary	408	12389	-0.144896	0.0848897	0.865112	0.0878454	1	1
chr9.33426577.A.G	rs10813976	G	Severity	CAV	G	-	781	Symptoms involving nervous and musculoskeletal systems	symptoms	193	15654	-0.257683	0.150969	0.77284	0.0878487	1	1
chr13.41746691.T.A	rs10507497	A	Severity	CAV-FE	A	VWA8	634	Miscarriage; stillbirth	pregnancy complications	130	15874	-0.294266	0.172404	0.745078	0.087851	1	1
chr5.123497022.T.C	rs62377777	T	Severity	CAV	C	-	227	Benign neoplasm of other endocrine glands and related structures	neoplasms	168	15905	0.219806	0.128785	1.24583	0.0878654	1	1
chr4.25613313.G.A	-	HLA-A*02:02	Protective	IP	A	HLA-A	703	Diseases of nail, NOS	dermatologic	124	13997	-0.334024	0.19572	0.716037	0.087889	1	1
chr22.24011037.T.C	rs11090305	C	Severity	CAV	C	-	800	Fracture of lower limb	injuries & poisonings	175	13757	-0.233615	0.13689	0.791667	0.0878979	1	1
chr3.149000300.G.T	rs76488148	T	Severity	CAV	T	GYG1	681.5	Cellulitis and abscess of leg, except foot	dermatologic	311	13543	-0.290958	0.170495	0.747547	0.0879058	1	1
chr17.31410594.G.A	rs178840	G	Severity	CAV	G	RAB11FIP4	318	Tobacco use disorder	mental disorders	1634	11512	-0.0666695	0.0390673	0.935504	0.0879095	1	1
chr6.30887474.G.A	rs4618569	AG genotype	Severity	CAV	A	DDR1	372	Disorders of conjunctiva	sense organs	161	13608	-0.217154	0.127249	0.804806	0.0879106	1	1
chrX.15564667.C.T	rs2074192	T	Severity (T allele); Severity for males > 50 y.o (T allele); Protective (C allele); Protective (CT genotype)	CAV	T	ACE2	275.5	Disorders of calcium/phosphorus metabolism	endocrine/metabolic	133	15421	0.231942	0.135919	1.26105	0.0879195	1	1
chr6.32623820.T.C	rs9271609	T	Severity	CAV	C	HLA-DQA1	695.42	Systemic lupus erythematosus	dermatologic	255	13403	-0.173874	0.101893	0.840403	0.0879253	1	1
chr9.133251249.A.G	rs7849280	G	Protective	CAV	G	ABO	530.9	Heartburn	digestive	256	10744	-0.267036	0.156488	0.765646	0.0879283	1	1
chr4.153687301.A.G	rs1898830	G	Severity; Risk factor	CAV	G	TLR2	286.2	Encounter for long-term (current) use of anticoagulants	hematopoietic	223	14911	-0.185063	0.108453	0.831052	0.0879359	1	1
chr16.57636629.G.A	rs7499679	A	Severity	CAV	A	ADGRG1	440.2	Atherosclerosis of the extremities	circulatory system	210	13306	-0.203205	0.119091	0.816111	0.0879522	1	1
chr15.90866675.C.T	rs79742014	T	Protective	IP	T	FURIN	735.2	Acquired toe deformities	musculoskeletal	198	14847	0.526219	0.308399	1.69252	0.0879538	1	1
chr3.146517122.G.A	rs343320	A	Severity	CAV-FE	A	PLSCR1	626.13	Irregular menstrual cycle	genitourinary	420	12364	0.267223	0.156613	1.30633	0.0879588	1	1
chr15.33615902.C.T	rs12593288	C	Severity	CAV	T	RYR3	401.1	Essential hypertension	circulatory system	7117	8264	0.0630045	0.0369257	1.06503	0.0879615	1	1
chr9.131672331.T.G	rs12551879	G	Severity	CAV	G	RAPGEF1	271.3	Intestinal disaccharidase deficiencies and disaccharide malabsorption	endocrine/metabolic	2131	13350	0.0970788	0.0568963	1.10195	0.0879632	1	1
chr6.31153649.G.A	rs143334143	A	Severity; Risk factor	CAV-FE	A	CCHCR1	433.31	Transient cerebral ischemia	circulatory system	298	14834	0.227457	0.133311	1.2554	0.0879675	1	1
chr21.41465921.C.T	rs62217525	C	Possible functional consequences	FCP + IP	T	TMPRSS2	227.3	Benign neoplasm of pituitary gland and craniopharyngeal duct (pouch)	neoplasms	107	15851	0.531885	0.311737	1.70214	0.0879713	1	1
chr21.41660268.A.T	rs2252109	A	Severity	CAV	A	-	286	Coagulation defects	hematopoietic	231	14052	0.163038	0.0955592	1.17708	0.0879804	1	1
chr7.54580201.A.C	rs622568	C	Severity; Risk factor	CAV-FE	C	-	362.3	Other nondiabetic retinopathy	sense organs	106	13612	-0.294247	0.172471	0.745093	0.0879967	1	1
chr22.24011037.T.C	rs11090305	C	Severity	CAV	C	-	396	Abnormal heart sounds	circulatory system	446	13983	-0.14298	0.0838089	0.866772	0.0880047	1	1
chr10.52771475.C.T	rs1800450	T	Severity	CAV	T	MBL2	198	Secondary malignant neoplasm	neoplasms	159	14559	-0.310875	0.182225	0.732805	0.0880093	1	1
chr4.186082920.C.T	rs3775291	T	Risk factor; Severity	CAV-FE	T	TLR3	724.1	Disorders of sacrum	musculoskeletal	179	13711	0.202858	0.118911	1.2249	0.0880129	1	1
chr21.41464802.A.G	rs462574	A	Possible functional consequences	FCP + IP	A	TMPRSS2	327	Sleep disorders	neurological	1870	12234	0.0807713	0.0473476	1.08412	0.0880224	1	1
chr13.33129529.C.G	rs34425674	G	Risk factor	CAV	G	STARD13	613.5	Mastodynia	genitourinary	282	15213	-1.21249	0.710751	0.297457	0.0880226	1	1
chr22.19963748.G.A	rs4680	A	Risk factor	FCP	A	COMT	428	Congestive heart failure; nonhypertensive	circulatory system	1075	13887	0.0824632	0.0483402	1.08596	0.0880279	1	1
chrX.15564667.C.T	rs2074192	T	Severity (T allele); Severity for males > 50 y.o (T allele); Protective (C allele); Protective (CT genotype)	CAV	T	ACE2	476	Allergic rhinitis	respiratory	2171	10485	-0.0653616	0.0383164	0.936729	0.0880381	1	1
chr1.196673103.G.A	rs800292	A	Severity	CAV	A	CFH	340	Migraine	neurological	969	13303	-0.085189	0.0499405	0.918339	0.0880435	1	1
chr8.40324459.C.A	rs11779911	C	Severity	CAV	A	SIRLNT	227	Benign neoplasm of other endocrine glands and related structures	neoplasms	162	15370	0.215806	0.126514	1.24086	0.0880475	1	1
chr19.52830722.G.A	rs10411226	G	Severity	CAV	G	ZNF28	261.4	Vitamin D deficiency	endocrine/metabolic	3529	8742	0.0519793	0.0304723	1.05335	0.0880479	1	1
chr14.35401887.C.T	rs696	CC genotype	Severity	CAV	T	NFKBIA	536	Disorders of function of stomach	digestive	241	14294	0.161785	0.0948484	1.17561	0.0880605	1	1
chr9.33426577.A.G	rs10813976	G	Severity	CAV	G	-	372	Disorders of conjunctiva	sense organs	160	13537	0.238402	0.139767	1.26922	0.0880622	1	1
chr6.147217556.A.G	rs116898161	G	Severity	CAV	G	STXBP5	292	Neurological disorders	mental disorders	865	14292	0.329611	0.193247	1.39043	0.0880742	1	1
chr5.159315942.T.G	rs3212227	T	Severity	FCP	G	IL12B	626.14	Irregular menstrual bleeding	genitourinary	171	12389	0.198393	0.116316	1.21944	0.0880766	1	1
chr21.41508701.T.G	rs4283504	T	Possible functional consequences	FCP + IP	T	TMPRSS2	578.2	Blood in stool	digestive	212	13689	0.262177	0.153714	1.29976	0.08808	1	1
chr4.186082920.C.T	rs3775291	T	Risk factor; Severity	CAV-FE	T	TLR3	626.13	Irregular menstrual cycle	genitourinary	420	12411	0.145499	0.0853134	1.15662	0.0881074	1	1
chr17.45422978.G.C	rs1230082	G	Severity	CAV	G	ARHGAP27	241.2	Nontoxic multinodular goiter	endocrine/metabolic	307	13069	0.142647	0.0836457	1.15332	0.0881242	1	1
chr19.50259161.A.G	rs1651553	G	Severity	CAV	A	MYH14	112.3	Candidiasis of skin and nails	infectious diseases	125	12116	-0.261968	0.153613	0.769536	0.0881254	1	1
chr17.45714244.T.C	rs113661667	C	Risk factor	CAV-FE	C	LINC02210-CRHR1	512.7	Shortness of breath	respiratory	3289	8783	0.0739129	0.0433414	1.07671	0.0881261	1	1
chrX.12886851.C.T	rs5743781	T	Severity; Severity for males	CAV-FE	T	TLR7	588	Disorders resulting from impaired renal function	genitourinary	196	13071	1.27019	0.744823	3.56154	0.0881269	1	1
chr2.36677870.C.A	rs6714112	C	Severity	CAV	A	-	292.4	Altered mental status	mental disorders	134	14203	-0.366435	0.21488	0.693201	0.0881376	1	1
chr4.188627868.CTCT.C	rs1734523522	C	Severity	CAV	C	LINC01060	155	Cancer of liver and intrahepatic bile duct	neoplasms	148	15132	-0.432557	0.253662	0.648848	0.0881475	1	1
chr9.87725456.A.T	rs56952354	A;T	Possible functional consequences	FCP + IP	T	CTSL	418.1	Precordial pain	circulatory system	281	11068	0.52028	0.305121	1.6825	0.0881652	1	1
chr1.90742957.A.C	rs2166172	C	Severity	CAV-FE	C	-	401.1	Essential hypertension	circulatory system	7167	8330	-0.0503243	0.0295131	0.950921	0.0881664	1	1
chr1.154454494.A.C	rs2228145	A	Risk factor	CAV	C	IL6R	277	Other disorders of metabolism	endocrine/metabolic	365	15147	0.134836	0.0790766	1.14435	0.0881695	1	1
chr11.71456403.G.T	rs12785878	G	Severity	CAV	T	NADSYN1	800	Fracture of lower limb	injuries & poisonings	182	14373	0.18555	0.108819	1.20388	0.088171	1	1
chr10.52771466.C.T	rs1800451	T	Potential functional effect on protein	FCP + IP	T	MBL2	433.1	Occlusion and stenosis of precerebral arteries	circulatory system	304	14785	-0.287485	0.168601	0.750148	0.0881722	1	1
chr19.39248147.C.T	rs12979860	C	Severity (C allele)*Conflicting; Risk factor (T allele)*Conflicting	CAV	T	IFNL4	745	Pain in joint	musculoskeletal	4490	9125	-0.0468014	0.0274482	0.954277	0.088179	1	1
chr5.180810828.C.T	rs113791144	T	Severity	CAV	T	-	365.1	Open-angle glaucoma	sense organs	130	13895	0.324993	0.190608	1.38402	0.0881886	1	1
chr21.41464802.A.G	rs462574	A	Possible functional consequences	FCP + IP	A	TMPRSS2	395.1	Nonrheumatic mitral valve disorders	circulatory system	269	14530	-0.213387	0.125151	0.807844	0.0881887	1	1
chr4.69615987.C.T	rs7688383	T	Loss of smell and taste	CAV	T	UGT2A1	362.9	Retinal edema	sense organs	195	13436	0.185518	0.108813	1.20384	0.0882084	1	1
chr4.67964168.T.A	rs720009	A	Possible functional consequences	FCP + IP	A	TMPRSS11A	317	Alcohol-related disorders	mental disorders	445	12929	-0.304384	0.178532	0.737578	0.0882087	1	1
chr4.68840276.G.A	rs115162070	G	Severity	CAV	A	-	740.1	Osteoarthritis; localized	musculoskeletal	1679	12353	-0.17033	0.0999067	0.843387	0.0882153	1	1
chr9.87724615.A.G	rs3128509	A;G	Possible functional consequences	FCP + IP	A	CTSL	626.1	Irregular menstrual cycle/bleeding	genitourinary	1059	12191	-0.0916558	0.053762	0.912419	0.0882237	1	1
chr4.68840276.G.A	rs115162070	G	Severity	CAV	A	-	340	Migraine	neurological	965	13286	-0.216678	0.127096	0.805189	0.0882242	1	1
chr10.76490426.T.C	rs114026383	C	Risk factor for European population	CAV	C	LRMDA	362.2	Degeneration of macula and posterior pole of retina	sense organs	303	13665	0.524584	0.307704	1.68976	0.0882256	1	1
chr1.87162490.C.T	rs10873821	C	Severity	CAV	T	LINC01140	379	Other disorders of eye	sense organs	462	13593	-0.125157	0.0734132	0.882359	0.088227	1	1
chr6.105878879.T.A	rs9386484	T	Severity	CAV	A	-	289	Other diseases of blood and blood-forming organs	hematopoietic	344	12124	0.135793	0.0796548	1.14544	0.088238	1	1
chr13.33129529.C.G	rs34425674	G	Risk factor	CAV	G	STARD13	345.3	Convulsions	neurological	305	14589	0.530122	0.310966	1.69914	0.0882402	1	1
chr2.216660263.A.C	rs2270360	A	Severity	CAV	C	IGFBP2	260.6	Anorexia	endocrine/metabolic	193	9369	-0.223601	0.131164	0.799634	0.0882426	1	1
chr17.27263807.T.C	rs60811869	C	Severity	CAV	C	-	771.1	Swelling of limb	symptoms	550	14197	-0.316422	0.185621	0.728752	0.0882557	1	1
chr6.31575324.G.A	rs361525	G	Severity	CAV-FE	A	TNF	689	Disorder of skin and subcutaneous tissue NOS	dermatologic	326	15184	0.280137	0.164336	1.32331	0.0882585	1	1
chr10.104263031.C.A	rs4925	A	Protective for neurological complications of long COVID	CAV	A	GSTO1	788	Syncope and collapse	symptoms	552	15171	-0.131224	0.0769813	0.877021	0.0882648	1	1
chr15.60845514.G.A	rs17303202	A	Risk factor; Severity	CAV-FE	A	RORA	740.2	Osteoarthrosis, generalized	musculoskeletal	101	12376	-0.294233	0.172611	0.745103	0.0882684	1	1
chr17.34252769.A.G	rs1024611	G	Risk factor	CAV	G	CCL2	008.5	Bacterial enteritis	infectious diseases	448	15225	0.123116	0.0722274	1.13102	0.0882755	1	1
chr6.6924962.A.C	rs6933436	C	Severity	CAV	C	-	288	Diseases of white blood cells	hematopoietic	248	13806	-0.175062	0.102705	0.839405	0.0882868	1	1
chr5.159315942.T.G	rs3212227	T	Severity	FCP	G	IL12B	443	Peripheral vascular disease	circulatory system	1439	13442	0.0756408	0.0443782	1.07858	0.0882955	1	1
chr4.153687301.A.G	rs1898830	G	Severity; Risk factor	CAV	G	TLR2	706	Diseases of sebaceous glands	dermatologic	1206	13337	0.0801363	0.0470179	1.08343	0.0883108	1	1
chr11.784340.C.G	rs7104929	G	Severity	CAV-FE	G	-	477	Epistaxis or throat hemorrhage	respiratory	177	10494	0.193174	0.113342	1.21309	0.0883166	1	1
chr4.69615987.C.T	rs7688383	T	Loss of smell and taste	CAV	T	UGT2A1	070.2	Viral hepatitis B	infectious diseases	139	11013	-0.224885	0.131948	0.798608	0.0883168	1	1
chr12.106231175.T.A	rs12823094	A	Severity	CAV	A	-	994	Sepsis and SIRS	injuries & poisonings	139	15302	-0.314766	0.184687	0.72996	0.0883212	1	1
chr15.100233816.G.A	rs143434383	A	Risk factor	CAV	A	ADAMTS17	701	Other hypertrophic and atrophic conditions of skin	dermatologic	402	14816	0.662688	0.38883	1.94	0.0883225	1	1
chr2.127137039.A.G	rs744373	G	Severity	CAV	G	-	578	Gastrointestinal hemorrhage	digestive	854	13967	0.0873328	0.0512426	1.09126	0.0883248	1	1
chr1.12207235.C.T	rs3397	T	Severity	CAV-FE	C	TNFRSF1B	703.1	Ingrowing nail	dermatologic	112	11305	-0.24896	0.146077	0.779611	0.088325	1	1
chr1.196673103.G.A	rs800292	A	Severity	CAV	A	CFH	427.9	Palpitations	circulatory system	1215	12021	-0.076499	0.0448871	0.926354	0.0883342	1	1
chrX.15566297.A.G	rs4646179	G	Severity	CAV	G	ACE2	270	Disorders of protein plasma/amino-acid transport and metabolism	endocrine/metabolic	149	15041	0.5508	0.323201	1.73464	0.0883428	1	1
chrX.12889539.C.G	rs3853839	G	Severity; Risk factor	CAV-FE	G	TLR7	401.2	Hypertensive heart and/or renal disease	circulatory system	224	7681	0.214413	0.12582	1.23913	0.0883568	1	1
chrX.15592465.T.A	rs73195521	A	Severity	CAV	A	ACE2	411.8	Other chronic ischemic heart disease, unspecified	circulatory system	140	13399	1.82488	1.0709	6.20206	0.088368	1	1
chr9.87726151.C.T	rs41312184	C;T	Possible functional consequences	FCP + IP	T	CTSL	530.11	GERD	digestive	3905	10761	0.163041	0.0956778	1.17709	0.0883688	1	1
chr6.12216733.A.G	rs10755709	A	Severity	CAV	G	-	772.2	Spasm of muscle	symptoms	294	14523	0.149599	0.0877917	1.16137	0.0883773	1	1
chr12.132489230.GC.G	rs56106917	G	Severity	CAV	G	FBRSL1	327.7	Sleep related movement disorders	neurological	133	12287	0.218358	0.128144	1.24403	0.0883809	1	1
chr17.45995618.A.G	rs112572874	G	Risk factor	CAV-FE	G	MAPT	275.6	Hypercalcemia	endocrine/metabolic	294	15545	0.193609	0.113623	1.21362	0.0883885	1	1
chrX.15596127.G.T	rs146598386	T	Severity	CAV	T	ACE2	611	Abnormal findings on mammogram or breast exam	genitourinary	940	13370	0.653191	0.38334	1.92166	0.0883912	1	1
chr8.97128242.T.C	rs7817272	C	Severity	CAV	C	CPQ	626.13	Irregular menstrual cycle	genitourinary	420	12389	-0.146533	0.0859991	0.863697	0.0884007	1	1
chr5.157106730.T.C	rs35960726	C	Severity	CAV	C	HAVCR2	276.14	Hypopotassemia	endocrine/metabolic	370	14133	1.3007	0.76338	3.67185	0.0884064	1	1
chr4.71762286.C.T	rs113574864	T	Severity	CAV	T	GC	571.51	Cirrhosis of liver without mention of alcohol	digestive	706	12991	0.145121	0.0851726	1.15618	0.0884089	1	1
chr15.90866675.C.T	rs79742014	T	Protective	IP	T	FURIN	395	Heart valve disorders	circulatory system	614	14579	-0.46718	0.274192	0.626767	0.0884106	1	1
chr9.78543197.A.G	rs7027911	A	Severity	CAV	G	-	053	Herpes zoster	infectious diseases	311	11149	-0.146237	0.0858279	0.863953	0.0884109	1	1
chr1.205208489.G.A	rs11240388	G	Severity	CAV-FE	A	DSTYK	327.32	Obstructive sleep apnea	neurological	1166	12292	-0.0772681	0.0453506	0.925642	0.0884196	1	1
chr21.33252612.A.G	rs2236757	A	Severity	CAV-FE	A	IFNAR2	514.2	Solitary pulmonary nodule	respiratory	566	14661	0.112265	0.0658921	1.11881	0.0884235	1	1
chr4.143999443.G.A	rs7683365	A	Risk factor	FCP + IP	A	GYPB	761	Cervicalgia	symptoms	1056	12418	0.0895608	0.0525683	1.09369	0.0884364	1	1
chr2.162267541.C.T	rs1990760	T	Risk factor; Severity	CAV	T	IFIH1	619	Noninflammatory female genital disorders	genitourinary	1182	13719	0.0828373	0.0486234	1.08637	0.0884464	1	1
chr22.22210343.A.T	rs5757427	T	Severity	CAV	A	IGLV10-54	765	Cervical radiculitis	symptoms	369	9059	0.135558	0.0795709	1.14518	0.0884531	1	1
chrX.12885540.A.T	rs179008	T	Severity; Risk factor	CAV	T	TLR7	292	Neurological disorders	mental disorders	850	13917	-0.12822	0.075265	0.87966	0.088459	1	1
chr10.36988942.A.G	rs2091431	G	Severity	CAV	A	-	761	Cervicalgia	symptoms	1186	13934	0.078996	0.0463705	1.0822	0.0884592	1	1
chr2.36677870.C.A	rs6714112	C	Severity	CAV	A	-	509.1	Respiratory failure	respiratory	108	15118	-0.408668	0.239891	0.664535	0.0884639	1	1
chr22.24011037.T.C	rs11090305	C	Severity	CAV	C	-	427.6	Premature beats	circulatory system	111	11512	0.260163	0.152721	1.29714	0.0884717	1	1
chrX.12889539.C.G	rs3853839	G	Severity; Risk factor	CAV-FE	G	TLR7	174	Breast cancer	neoplasms	429	13871	0.13425	0.0788104	1.14368	0.0884836	1	1
chr15.60845514.G.A	rs17303202	A	Risk factor; Severity	CAV-FE	A	RORA	530.2	Esophageal bleeding (varices/hemorrhage)	digestive	151	10733	0.215171	0.126316	1.24007	0.0884867	1	1
chr13.73984368.C.T	rs12871414	C	Severity	CAV	T	KLF12	366	Cataract	sense organs	1294	13893	-0.0939467	0.0551514	0.910331	0.0884873	1	1
chr21.41473715.C.A	rs2298661	A	Protective	CAV-FE	A	TMPRSS2	371.3	Inflammation of eyelids	sense organs	203	13488	0.205425	0.120604	1.22805	0.0885119	1	1
chr21.33287378.C.T	rs8178521	T	Severity	CAV-FE	T	IL10RB	550	Abdominal hernia	digestive	929	14784	-0.111357	0.0653776	0.894619	0.0885141	1	1
chr4.71742666.T.G	rs2282679	G	Severity	CAV	G	GC	714	Rheumatoid arthritis and other inflammatory polyarthropathies	musculoskeletal	463	14959	0.140845	0.0826898	1.15125	0.0885143	1	1
chr4.67963489.G.A	rs6552134	G	Possible functional consequences	FCP + IP	G	TMPRSS11A	539	Bariatric surgery	digestive	386	15715	0.131033	0.0769306	1.14001	0.0885181	1	1
chr20.50172836.A.G	rs6122883	G	Severity	CAV-FE	G	LINC01273	293.1	Swelling, mass, or lump in head and neck [Space-occupying lesion, intracranial NOS]	mental disorders	222	15420	0.173691	0.10198	1.18969	0.0885342	1	1
chr1.205208489.G.A	rs11240388	G	Severity	CAV-FE	A	DSTYK	496.3	Bronchiectasis	respiratory	116	11728	0.234249	0.137539	1.26396	0.0885406	1	1
chr9.3320390.C.A	rs72699049	A	Severity	CAV	A	RFX3	531	Peptic ulcer (excl. esophageal)	digestive	274	15818	0.317919	0.186678	1.37427	0.0885612	1	1
chr2.112913801.G.T	rs3811046	T	Risk factor	CAV	G	IL37	295	Schizophrenia and other psychotic disorders	mental disorders	319	9373	0.148348	0.0871126	1.15992	0.0885787	1	1
chr1.154454494.A.C	rs2228145	A	Risk factor	CAV	C	IL6R	430	Intracranial hemorrhage	circulatory system	108	14798	0.244834	0.143777	1.27741	0.0885911	1	1
chrX.15596127.G.T	rs146598386	T	Severity	CAV	T	ACE2	740.1	Osteoarthritis; localized	musculoskeletal	1682	12408	-0.91678	0.538426	0.399804	0.0886235	1	1
chr7.128938247.T.G	rs10488631	TCTA haplotype	Severity in European-Americans	CAV	T	IRF5	362.3	Other nondiabetic retinopathy	sense organs	105	13588	0.240175	0.141056	1.27147	0.0886268	1	1
chr5.142872984.C.T	rs10039856	C	Severity	CAV	T	ARHGAP26	728.7	Fasciitis	musculoskeletal	475	11508	0.141203	0.0829297	1.15166	0.0886276	1	1
chr4.166008836.A.T	rs17047200	TT genotype	Severity (TT genotype)*Conflicting; Risk factor (AA genotype)*Conflicting	CAV	T	TLL1	275.5	Disorders of calcium/phosphorus metabolism	endocrine/metabolic	130	15265	0.260593	0.153053	1.2977	0.0886362	1	1
chr1.244873270.T.C	rs12130553	C	Severity	CAV	T	-	426.9	Cardiac pacemaker/device in situ	circulatory system	389	10240	-0.135725	0.079715	0.873083	0.0886385	1	1
chr13.33129529.C.G	rs34425674	G	Risk factor	CAV	G	STARD13	599.5	Frequency of urination and polyuria	genitourinary	1007	11339	0.33281	0.195472	1.39488	0.0886432	1	1
chr4.107694523.TG.T	rs70947091	T	Severity	CAV-FE	T	PAPSS1	702.2	Seborrheic keratosis	dermatologic	188	15497	-0.215244	0.126422	0.806345	0.0886471	1	1
chr10.76490426.T.C	rs114026383	C	Risk factor for European population	CAV	C	LRMDA	714.1	Rheumatoid arthritis	musculoskeletal	401	14951	-0.862273	0.506454	0.422201	0.0886485	1	1
chr3.141689849.A.G	rs6440031	G	Severity	CAV	A	LINC02618	278.1	Obesity	endocrine/metabolic	3386	8934	0.10421	0.0612094	1.10983	0.0886597	1	1
chr8.40324459.C.A	rs11779911	C	Severity	CAV	A	SIRLNT	371.3	Inflammation of eyelids	sense organs	198	13082	0.193437	0.113619	1.21341	0.0886614	1	1
chr12.106231175.T.A	rs12823094	A	Severity	CAV	A	-	415	Pulmonary heart disease	circulatory system	284	15175	0.188992	0.111008	1.20803	0.0886619	1	1
chr12.6845711.C.T	rs5443	T	protective	CAV	T	CDCA3	760	Back pain	symptoms	3608	10648	0.048988	0.0287757	1.05021	0.0886783	1	1
chr9.21131628.G.C	rs12236000	G	Severity	CAV	C	-	218	Benign neoplasm of uterus	neoplasms	374	14971	-0.23213	0.136354	0.792843	0.0886788	1	1
chr9.21131628.G.C	rs12236000	G	Severity	CAV	C	-	218.1	Uterine leiomyoma	neoplasms	374	14971	-0.23213	0.136354	0.792843	0.0886788	1	1
chr17.49863303.C.T	rs77534576	T	Severity	CAV	T	-	290.16	Vascular dementia	mental disorders	100	14256	-1.72922	1.01578	0.177423	0.0886884	1	1
chr14.74952741.A.G	rs2268616	G	Risk factor	CAV	G	PGF	596	Other disorders of bladder	genitourinary	239	15269	0.279139	0.163978	1.32199	0.0887012	1	1
chr17.9267091.C.T	rs34761447	C	Severity	CAV	T	STX8	550	Abdominal hernia	digestive	928	14885	0.175764	0.103252	1.19216	0.0887037	1	1
chr21.41508701.T.G	rs4283504	T	Possible functional consequences	FCP + IP	T	TMPRSS2	300.4	Dysthymic disorder	mental disorders	331	9153	0.222667	0.130809	1.2494	0.0887116	1	1
chr1.90742957.A.C	rs2166172	C	Severity	CAV-FE	C	-	539	Bariatric surgery	digestive	391	15811	-0.136142	0.0799791	0.872719	0.0887141	1	1
chr12.132489230.GC.G	rs56106917	G	Severity	CAV	G	FBRSL1	687.1	Rash and other nonspecific skin eruption	dermatologic	1539	11251	-0.0730108	0.0428922	0.929591	0.0887191	1	1
chr6.12216733.A.G	rs10755709	A	Severity	CAV	G	-	765	Cervical radiculitis	symptoms	476	12442	0.120158	0.0705901	1.12768	0.0887192	1	1
chr21.41508701.T.G	rs4283504	T	Possible functional consequences	FCP + IP	T	TMPRSS2	272.11	Hypercholesterolemia	endocrine/metabolic	1949	8651	0.110188	0.0647335	1.11649	0.0887223	1	1
chr5.77379593.G.A	rs7715119	A	Severity	CAV-FE	A	PDE8B	687.1	Rash and other nonspecific skin eruption	dermatologic	1532	11192	-0.0992568	0.0583122	0.90551	0.0887251	1	1
chr9.132278286.T.C	rs11243705	C	Severity	CAV	C	SETX	429	Ill-defined descriptions and complications of heart disease	circulatory system	508	13706	0.150257	0.0882778	1.16213	0.0887372	1	1
chr6.147217556.A.G	rs116898161	G	Severity	CAV	G	STXBP5	317.1	Alcoholism	mental disorders	371	12994	-0.864451	0.507881	0.421283	0.0887418	1	1
chr8.40324459.C.A	rs11779911	C	Severity	CAV	A	SIRLNT	626.13	Irregular menstrual cycle	genitourinary	392	11948	-0.161842	0.0950862	0.850576	0.0887453	1	1
chr15.34253720.A.G	rs2705343	G	Severity	CAV-FE	G	SLC12A6	514	Abnormal findings examination of lungs	respiratory	395	14801	0.162401	0.0954156	1.17633	0.0887482	1	1
chr7.117611595.T.G	rs150212784	G	Severity	CAV	G	CFTR	367	Disorders of refraction and accommodation; blindness and low vision	sense organs	747	14004	0.816867	0.479939	2.2634	0.0887513	1	1
chrX.15603134.G.A	rs7885856	G;A	Possible functional consequences	FCP + IP	A	ACE2	509	Respiratory failure, insufficiency, arrest	respiratory	131	15222	0.512023	0.300839	1.66866	0.0887587	1	1
chr2.113129630.T.C	rs419598	C	Risk factor	CAV	C	IL1RN	250.42	Other abnormal glucose	endocrine/metabolic	848	10295	-0.106292	0.062452	0.899162	0.088759	1	1
chr17.45995618.A.G	rs112572874	G	Risk factor	CAV-FE	G	MAPT	530.1	Esophagitis, GERD and related diseases	digestive	3945	10755	0.0662458	0.0389239	1.06849	0.0887683	1	1
chr10.52771466.C.T	rs1800451	T	Potential functional effect on protein	FCP + IP	T	MBL2	345	Epilepsy, recurrent seizures, convulsions	neurological	429	14567	-0.246518	0.144847	0.781517	0.0887696	1	1
chr15.90879313.T.C	rs8039305	C	Risk factor	CAV-FE	C	FURIN	724	Other and unspecified disorders of back	musculoskeletal	289	13311	-0.149679	0.0879478	0.860984	0.0887727	1	1
chr9.21131628.G.C	rs12236000	G	Severity	CAV	C	-	495.2	Asthma with exacerbation	respiratory	814	11673	-0.141528	0.0831584	0.868031	0.0887729	1	1
chr10.104263031.C.A	rs4925	A	Protective for neurological complications of long COVID	CAV	A	GSTO1	241.2	Nontoxic multinodular goiter	endocrine/metabolic	308	13229	-0.178653	0.104973	0.836396	0.0887761	1	1
chr15.34253720.A.G	rs2705343	G	Severity	CAV-FE	G	SLC12A6	591	Urinary tract infection	genitourinary	1203	12441	0.0984082	0.057825	1.10341	0.0887875	1	1
chrX.15587729.C.T	rs4646140	T	Severity	CAV	T	ACE2	721.1	Spondylosis without myelopathy	musculoskeletal	951	13702	0.229328	0.134754	1.25775	0.0887878	1	1
chr2.45584979.T.C	-	HLA-A*02:02	Protective	IP	C	HLA-A	599.9	Other abnormality of urination	genitourinary	248	11292	-0.171462	0.100752	0.842432	0.0887889	1	1
chr16.85959043.C.T	rs12444486	C	Severity in African-Americans	CAV	C	-	706.1	Acne	dermatologic	288	12978	-0.157883	0.0927739	0.85395	0.0887924	1	1
chr3.1052111.C.G	rs1504061	G	Severity	CAV	G	-	599.8	Other symptoms involving urinary system	genitourinary	141	11306	0.356885	0.209715	1.42887	0.0888	1	1
chr6.31153649.G.A	rs143334143	A	Severity; Risk factor	CAV-FE	A	CCHCR1	624.9	stress incontinence, female	genitourinary	349	15410	0.200672	0.117922	1.22222	0.0888044	1	1
chr5.123497022.T.C	rs62377777	T	Severity	CAV	C	-	365	Glaucoma	sense organs	1069	13844	0.0941386	0.0553197	1.09871	0.0888082	1	1
chrX.15599938.A.G	rs2106809	G	Severity	CAV	G	ACE2	367	Disorders of refraction and accommodation; blindness and low vision	sense organs	747	14006	0.110788	0.0651066	1.11716	0.0888232	1	1
chr10.104263031.C.A	rs4925	A	Protective for neurological complications of long COVID	CAV	A	GSTO1	292.2	Mild cognitive impairment	mental disorders	112	14296	-0.303512	0.178366	0.738221	0.0888265	1	1
chr15.60902209.A.G	rs4774377	G	Risk factor	CAV-FE	G	RORA	371	Inflammation of the eye	sense organs	319	13404	0.142821	0.0839332	1.15352	0.0888293	1	1
chr22.49281538.G.A	rs62220604	G	Severity	CAV	A	-	574.3	Cholecystitis without cholelithiasis	digestive	110	14715	-0.324813	0.190887	0.722663	0.0888316	1	1
chr19.52830722.G.A	rs10411226	G	Severity	CAV	G	ZNF28	386	Vertiginous syndromes and other disorders of vestibular system	sense organs	239	11194	0.16418	0.0964864	1.17843	0.0888325	1	1
chr4.44416575.T.C	rs35540967	C	Severity	CAV	C	KCTD8	070	Viral hepatitis	infectious diseases	1350	11107	0.139645	0.0820728	1.14987	0.0888539	1	1
chr2.136948486.A.G	rs7605851	G	Severity	CAV-FE	G	THSD7B	442.1	Aortic aneurysm	circulatory system	171	13407	0.252772	0.148563	1.28759	0.0888593	1	1
chr1.35908500.C.T	rs2765013	C	Severity	CAV	T	AGO1	286	Coagulation defects	hematopoietic	241	14616	-0.177572	0.104366	0.837301	0.0888599	1	1
chr21.33252612.A.G	rs2236757	A	Severity	CAV-FE	A	IFNAR2	455	Hemorrhoids	circulatory system	713	12266	-0.102215	0.0600762	0.902836	0.0888646	1	1
chr8.38996464.C.A	rs7840270	C	Severity	CAV-FE	A	ADAM9	764	Sciatica	symptoms	1050	12650	0.0809834	0.0475976	1.08435	0.0888648	1	1
chrX.15603134.G.A	rs7885856	G;A	Possible functional consequences	FCP + IP	A	ACE2	250.41	Impaired fasting glucose	endocrine/metabolic	273	10380	-0.582318	0.342261	0.558602	0.0888709	1	1
chr17.9267091.C.T	rs34761447	C	Severity	CAV	T	STX8	535.9	Gastritis and duodenitis, NOS	digestive	570	14227	0.221572	0.130232	1.24804	0.0888744	1	1
chr11.1219991.G.T	rs35705950	T	Protective	CAV	T	MUC5B	274.11	Gouty arthropathy	endocrine/metabolic	101	15871	-0.708349	0.416342	0.492457	0.0888747	1	1
chr5.21768177.G.A	-	HLA-A*02:02	Protective	IP	A	HLA-A	537	Other disorders of stomach and duodenum	digestive	157	13894	-0.205106	0.120554	0.814561	0.0888759	1	1
chr21.41426103.C.A	rs17000900	A	Severity	CAV-FE	A	MX1	798.1	Chronic fatigue syndrome	symptoms	133	12343	0.28434	0.167132	1.32888	0.0888882	1	1
chr15.34253720.A.G	rs2705343	G	Severity	CAV-FE	G	SLC12A6	715.1	Sacroiliitis NEC	musculoskeletal	137	14743	0.263032	0.154624	1.30087	0.0889223	1	1
chr10.52771475.C.T	rs1800450	T	Severity	CAV	T	MBL2	724.2	Disorders of coccyx	musculoskeletal	164	13698	-0.292165	0.171751	0.746645	0.0889259	1	1
chr6.32623820.T.C	rs9271609	T	Severity	CAV	C	HLA-DQA1	695	Erythematous conditions	dermatologic	710	13467	-0.10342	0.0607966	0.901748	0.0889264	1	1
chr6.32623820.T.C	rs9271609	T	Severity	CAV	C	HLA-DQA1	495.2	Asthma with exacerbation	respiratory	816	11737	0.0961489	0.0565229	1.10092	0.0889318	1	1
chr16.57636629.G.A	rs7499679	A	Severity	CAV	A	ADGRG1	519	Other diseases of respiratory system, not elsewhere classified	respiratory	166	15683	0.206799	0.121573	1.22974	0.0889378	1	1
chr4.188627868.CTCT.C	rs1734523522	C	Severity	CAV	C	LINC01060	722.1	Displacement of intervertebral disc	musculoskeletal	386	13531	0.21313	0.125298	1.23755	0.0889449	1	1
chr5.123497022.T.C	rs62377777	T	Severity	CAV	C	-	452.2	Deep vein thrombosis [DVT]	circulatory system	293	12531	-0.181358	0.106622	0.834136	0.0889537	1	1
chr2.191909428.G.A	rs147509469	A	Risk factor for females	CAV	A	CAVIN2-AS1	562.2	Diverticulitis	digestive	192	11243	-1.71171	1.00634	0.180557	0.0889571	1	1
chr4.5820150.T.C	rs3774881	T	Severity	CAV	C	CRMP1	634	Miscarriage; stillbirth	pregnancy complications	121	13999	0.237823	0.139821	1.26848	0.08896	1	1
chr10.98166813.G.T	rs10786398	T	Severity	CAV	T	R3HCC1L	411.2	Myocardial infarction	circulatory system	261	13292	-0.183713	0.108011	0.832174	0.0889669	1	1
chr4.67910532.T.C	rs9998258	T	Possible functional consequences	FCP + IP	C	TMPRSS11A	574	Cholelithiasis and cholecystitis	digestive	603	15197	0.213609	0.125588	1.23814	0.088967	1	1
chr9.87724615.A.G	rs3128509	A;G	Possible functional consequences	FCP + IP	A	CTSL	627.3	Postmenopausal atrophic vaginitis	genitourinary	312	12191	-0.15102	0.0887923	0.85983	0.0889757	1	1
chr22.19963748.G.A	rs4680	A	Risk factor	FCP	A	COMT	519	Other diseases of respiratory system, not elsewhere classified	respiratory	167	15853	-0.197259	0.115978	0.820978	0.0889762	1	1
chr12.132489230.GC.G	rs56106917	G	Severity	CAV	G	FBRSL1	274	Gout and other crystal arthropathies	endocrine/metabolic	299	15932	-0.15653	0.0920343	0.855106	0.0889845	1	1
chr9.133257521.T.TC	rs8176719	TC	Severity; Risk factor	CAV-FE	TC	ABO	456	Chronic venous insufficiency [CVI]	circulatory system	664	12551	0.107335	0.063113	1.11331	0.0890036	1	1
chr21.41426103.C.A	rs17000900	A	Severity	CAV-FE	A	MX1	401.1	Essential hypertension	circulatory system	7163	8343	0.0691639	0.0406686	1.07161	0.0890052	1	1
chr9.133257521.T.TC	rs8176719	TC	Severity; Risk factor	CAV-FE	TC	ABO	729	Other disorders of soft tissues	musculoskeletal	557	11551	-0.119785	0.0704366	0.887111	0.0890172	1	1
chr4.143996657.T.C	rs6840234	C	Protective	FCP + IP	T	GYPB	110.12	Althete's foot	infectious diseases	402	9791	0.12495	0.073476	1.13309	0.0890268	1	1
chr19.24134099.G.A	rs10407383	A	Severity	CAV-FE	A	ZNF254	721	Spondylosis and allied disorders	musculoskeletal	997	13690	-0.0906714	0.0533192	0.913318	0.0890298	1	1
chr9.87726151.C.T	rs41312184	C;T	Possible functional consequences	FCP + IP	T	CTSL	555	Inflammatory bowel disease and other gastroenteritis and colitis	digestive	197	11257	0.517313	0.304213	1.67751	0.0890382	1	1
chr1.161509955.A.G	rs1801274	G	Severity	CAV	A	FCGR2A	261.4	Vitamin D deficiency	endocrine/metabolic	3925	9822	0.0468046	0.0275248	1.04792	0.0890466	1	1
chr6.160731787.C.T	rs4252128	T	Potential functional effect on protein	FCP + IP	T	PLG	362.3	Other nondiabetic retinopathy	sense organs	106	13655	0.700805	0.412132	2.01537	0.0890484	1	1
chr14.80203237.T.C	rs225014	C	Severity	CAV	C	DIO2	433.2	Occlusion of cerebral arteries	circulatory system	527	14571	0.110743	0.0651285	1.11711	0.0890593	1	1
chr9.30504351.C.T	rs17775810	TT genotype	Protective	CAV	T	LINC01242	285.21	Anemia in chronic kidney disease	hematopoietic	180	11738	-0.278331	0.163687	0.757046	0.0890595	1	1
chr21.41465921.C.T	rs62217525	C	Possible functional consequences	FCP + IP	T	TMPRSS2	252	Disorders of parathyroid gland	endocrine/metabolic	260	14515	0.354253	0.208338	1.42512	0.0890611	1	1
chr1.156125675.T.C	rs581342	C	Severity	CAV	C	LMNA	715	Other inflammatory spondylopathies	musculoskeletal	159	14882	-0.283876	0.166951	0.75286	0.0890636	1	1
chr6.31575254.G.A	rs1800629	A	Risk factor*Conflicting; Severity*Conflicting; Protective*Conflicting	CAV-FE	A	TNF	401.2	Hypertensive heart and/or renal disease	circulatory system	234	8384	-0.328834	0.193403	0.719763	0.0890838	1	1
chr3.141689849.A.G	rs6440031	G	Severity	CAV	A	LINC02618	288.11	Neutropenia	hematopoietic	106	12971	-0.706756	0.415691	0.493242	0.0890942	1	1
chr3.149000300.G.T	rs76488148	T	Severity	CAV	T	GYG1	244.2	Acquired hypothyroidism	endocrine/metabolic	419	13121	-0.25419	0.149507	0.775544	0.0890949	1	1
chr11.34482745.G.A	rs61882275	G	Severity	CAV	A	ELF5	709.2	Sicca syndrome	dermatologic	110	13221	-0.249975	0.147031	0.778821	0.0891025	1	1
chr1.46309111.A.G	rs41292543	G	Severity	CAV-FE	G	UQCRH	578	Gastrointestinal hemorrhage	digestive	854	13993	0.170511	0.100292	1.18591	0.0891048	1	1
chr11.611919.C.G	rs702966	C	Severity in African-Americans	CAV	G	PHRF1	245.2	Chronic thyroiditis	endocrine/metabolic	246	13226	-0.169943	0.0999586	0.843713	0.0891062	1	1
chr11.611919.C.G	rs702966	C	Severity in African-Americans	CAV	G	PHRF1	245.21	Chronic lymphocytic thyroiditis	endocrine/metabolic	246	13226	-0.169943	0.0999586	0.843713	0.0891062	1	1
chr22.24011037.T.C	rs11090305	C	Severity	CAV	C	-	610	Benign mammary dysplasias	genitourinary	297	12795	0.169406	0.09965	1.1846	0.0891295	1	1
chr17.45995618.A.G	rs112572874	G	Risk factor	CAV-FE	G	MAPT	977	Personal history of allergy to medicinal agents	injuries & poisonings	329	15348	0.18115	0.10656	1.19859	0.0891336	1	1
chr21.41470664.C.T	rs61735794	T	Risk factor	CAV	T	TMPRSS2	599.3	Dysuria	genitourinary	1096	11351	-0.361475	0.212639	0.696648	0.0891401	1	1
chr4.67963489.G.A	rs6552134	G	Possible functional consequences	FCP + IP	G	TMPRSS11A	280.1	Iron deficiency anemias, unspecified or not due to blood loss	hematopoietic	1142	11751	-0.0798907	0.0469964	0.923217	0.0891436	1	1
chr16.85959043.C.T	rs12444486	C	Severity in African-Americans	CAV	C	-	761	Cervicalgia	symptoms	1166	13633	0.0772434	0.0454408	1.0803	0.0891557	1	1
chr14.35401887.C.T	rs696	CC genotype	Severity	CAV	T	NFKBIA	465.2	Acute pharyngitis	respiratory	645	11085	-0.104718	0.061606	0.900579	0.0891688	1	1
chr4.5820150.T.C	rs3774881	T	Severity	CAV	C	CRMP1	316	Substance addiction and disorders	mental disorders	657	11330	-0.108804	0.0640109	0.896907	0.0891749	1	1
chr14.74952741.A.G	rs2268616	G	Risk factor	CAV	G	PGF	281	Other deficiency anemia	hematopoietic	186	11524	0.318653	0.18747	1.37527	0.0891763	1	1
chrX.15602217.T.C	rs190509934	C	Protective	CAV	C	ACE2	599.4	Urinary incontinence	genitourinary	898	11353	0.422244	0.248417	1.52538	0.0891799	1	1
chr1.206773552.T.C	rs1800896	C	Severity	FCP	C	IL10	519.8	Other diseases of respiratory system, NEC	respiratory	100	15851	0.25116	0.147774	1.28552	0.0892025	1	1
chr7.117559590.ATCT.A	rs113993960	A	Severity	CAV	A	CFTR	304	Adjustment reaction	mental disorders	530	9349	0.810006	0.476583	2.24792	0.089204	1	1
chr12.57108399.C.T	rs324011	T	Risk factor; Severity	CAV	T	STAT6	366.2	Senile cataract	sense organs	857	14004	-0.0977616	0.0575203	0.906865	0.0892059	1	1
chr11.88824823.A.G	rs10831496	G	Severity	CAV-FE	A	GRM5	695.42	Systemic lupus erythematosus	dermatologic	254	13387	-0.166253	0.0978218	0.846832	0.0892159	1	1
chr1.12192898.T.G	rs1061622	T	Severity	CAV-FE	G	TNFRSF1B	649.1	Diabetes or abnormal glucose tolerance complicating pregnancy	pregnancy complications	103	15954	0.318792	0.18758	1.37547	0.0892245	1	1
chr11.71456403.G.T	rs12785878	G	Severity	CAV	T	NADSYN1	695	Erythematous conditions	dermatologic	710	13468	-0.0972631	0.0572315	0.907317	0.0892311	1	1
chr20.50172836.A.G	rs6122883	G	Severity	CAV-FE	G	LINC01273	280	Iron deficiency anemias	hematopoietic	1378	11711	0.0754384	0.0443895	1.07836	0.0892315	1	1
chr21.41473456.A.G	rs17854725	G	Severity	CAV	G	TMPRSS2	242	Thyrotoxicosis with or without goiter	endocrine/metabolic	348	13066	0.133462	0.0785349	1.14278	0.0892438	1	1
chr4.68840276.G.A	rs115162070	G	Severity	CAV	A	-	301	Personality disorders	mental disorders	207	9336	0.358878	0.21118	1.43172	0.0892455	1	1
chr17.34252769.A.G	rs1024611	G	Risk factor	CAV	G	CCL2	316	Substance addiction and disorders	mental disorders	708	12977	0.101073	0.0594777	1.10636	0.089253	1	1
chr19.24134099.G.A	rs10407383	A	Severity	CAV-FE	A	ZNF254	470	Septal Deviations/Turbinate Hypertrophy	respiratory	235	10556	-0.186406	0.109705	0.829937	0.0892883	1	1
chr5.123497022.T.C	rs62377777	T	Severity	CAV	C	-	530	Diseases of esophagus	digestive	4063	10719	0.0562276	0.0330937	1.05784	0.0893109	1	1
chrX.15592465.T.A	rs73195521	A	Severity	CAV	A	ACE2	530.1	Esophagitis, GERD and related diseases	digestive	3947	10761	-1.06889	0.629129	0.343391	0.0893202	1	1
chr19.24134099.G.A	rs10407383	A	Severity	CAV-FE	A	ZNF254	790.6	Other abnormal blood chemistry	symptoms	1294	13615	-0.0797798	0.0469596	0.92332	0.0893372	1	1
chrX.12885540.A.T	rs179008	T	Severity; Risk factor	CAV	T	TLR7	174.1	Breast cancer [female]	neoplasms	424	14417	0.15284	0.0899647	1.16514	0.0893399	1	1
chr14.35401887.C.T	rs696	CC genotype	Severity	CAV	T	NFKBIA	706.1	Acne	dermatologic	303	13366	-0.150235	0.0884319	0.860506	0.0893421	1	1
chr1.12192898.T.G	rs1061622	T	Severity	CAV-FE	G	TNFRSF1B	586	Other disorders of the kidney and ureters	genitourinary	718	13053	-0.136104	0.0801163	0.872752	0.0893508	1	1
chr15.90879313.T.C	rs8039305	C	Risk factor	CAV-FE	C	FURIN	573	Other disorders of liver	digestive	211	12679	0.17983	0.105857	1.19701	0.0893551	1	1
chr3.157438240.A.G	rs1840680	AG genotype)	Protective	CAV	A	PTX3	731	Osteitis deformans and osteopathies associated with other disorders classified elsewhere	musculoskeletal	348	13011	-0.144119	0.0848362	0.865784	0.0893575	1	1
chr11.34482745.G.A	rs61882275	G	Severity	CAV	A	ELF5	458.9	Hypotension NOS	circulatory system	139	14897	0.211249	0.124354	1.23522	0.0893613	1	1
chr7.22548762.C.T	rs13227460	T	Severity	CAV	T	STEAP1B	740.9	Osteoarthrosis NOS	musculoskeletal	1606	12119	0.0941591	0.0554332	1.09873	0.0893937	1	1
chr8.73355963.T.C	rs2010843	C	Severity	CAV	C	RDH10-AS1	702	Degenerative skin conditions and other dermatoses	dermatologic	229	14184	0.176004	0.103617	1.19244	0.0893949	1	1
chr4.111691870.C.T	rs112641600	C	Severity	CAV	T	-	619.4	Noninflammatory disorders of vagina	genitourinary	598	13532	0.193137	0.113706	1.21305	0.089401	1	1
chr9.117713024.A.G	rs4986790	G	Severity	CAV	G	TLR4	425.1	Primary/intrinsic cardiomyopathies	circulatory system	354	15706	0.257622	0.151678	1.29385	0.0894173	1	1
chr1.12192898.T.G	rs1061622	T	Severity	CAV-FE	G	TNFRSF1B	588.2	Secondary hyperparathyroidism (of renal origin)	genitourinary	189	13053	0.225775	0.132928	1.25329	0.0894179	1	1
chr2.112913801.G.T	rs3811046	T	Risk factor	CAV	G	IL37	443.7	Peripheral angiopathy in diseases classified elsewhere	circulatory system	545	13462	-0.122815	0.0723096	0.884428	0.0894219	1	1
chr3.141689849.A.G	rs6440031	G	Severity	CAV	A	LINC02618	427	Cardiac dysrhythmias	circulatory system	2107	10967	0.120639	0.0710313	1.12822	0.0894338	1	1
chr12.6845711.C.T	rs5443	T	protective	CAV	T	CDCA3	396	Abnormal heart sounds	circulatory system	471	14613	0.11586	0.0682185	1.12284	0.0894377	1	1
chr21.41470664.C.T	rs61735794	T	Risk factor	CAV	T	TMPRSS2	244.2	Acquired hypothyroidism	endocrine/metabolic	420	13229	-0.657834	0.387337	0.517972	0.0894414	1	1
chr16.78590128.A.G	rs72803978	A	Severity	CAV	G	WWOX	090	Sexually transmitted infections (not HIV or hepatitis)	infectious diseases	380	15667	-0.404812	0.238361	0.667102	0.0894488	1	1
chr9.133251249.A.G	rs7849280	G	Protective	CAV	G	ABO	452.2	Deep vein thrombosis [DVT]	circulatory system	292	12566	0.207182	0.121993	1.23021	0.0894497	1	1
chr2.167953627.G.A	rs7595310	A	Severity	CAV-FE	A	STK39	110	Dermatophytosis / Dermatomycosis	infectious diseases	1597	12087	-0.0715428	0.0421268	0.930956	0.089456	1	1
chr18.69541156.T.C	rs12958013	T	Severity	CAV	C	DOK6	411.3	Angina pectoris	circulatory system	618	13030	0.169818	0.0999949	1.18509	0.0894581	1	1
chr10.43519603.G.T	rs10793436	G	Severity	CAV	T	-	250.41	Impaired fasting glucose	endocrine/metabolic	260	9703	-0.155306	0.0914562	0.856153	0.0894794	1	1
chr11.34482745.G.A	rs61882275	G	Severity	CAV	A	ELF5	686	Other local infections of skin and subcutaneous tissue	dermatologic	142	13591	0.208238	0.122627	1.23151	0.08948	1	1
chr10.28606315.C.T	rs12773860	T	Severity	CAV	T	WAC	592.1	Cystitis	genitourinary	424	12526	0.221236	0.130283	1.24762	0.0894839	1	1
chr7.117587778.G.T	rs113993959	T	Severity	CAV	T	CFTR	287.3	Thrombocytopenia	hematopoietic	391	14988	1.83437	1.08028	6.2612	0.0894987	1	1
chr4.24511798.A.G	rs73246461	G	Severity	CAV	G	-	174.1	Breast cancer [female]	neoplasms	430	14407	-0.161659	0.0952035	0.850731	0.0895009	1	1
chr1.205208489.G.A	rs11240388	G	Severity	CAV-FE	A	DSTYK	274	Gout and other crystal arthropathies	endocrine/metabolic	299	15938	0.146981	0.0865603	1.15833	0.0895033	1	1
chr10.98166813.G.T	rs10786398	T	Severity	CAV	T	R3HCC1L	411.1	Unstable angina (intermediate coronary syndrome)	circulatory system	101	13292	-0.306933	0.18076	0.7357	0.0895047	1	1
chr22.19963748.G.A	rs4680	A	Risk factor	FCP	A	COMT	276	Disorders of fluid, electrolyte, and acid-base balance	endocrine/metabolic	1176	14126	0.0768294	0.0452474	1.07986	0.0895104	1	1
chr1.20166359.C.T	rs72663004	T	Severity	CAV	T	PLA2G2C	656	Other perinatal conditions of fetus or newborn	pregnancy complications	112	16149	-0.779342	0.458997	0.458708	0.0895221	1	1
chr4.67964168.T.A	rs720009	A	Possible functional consequences	FCP + IP	A	TMPRSS11A	737.3	Kyphoscoliosis and scoliosis	musculoskeletal	125	14804	0.397315	0.234002	1.48783	0.0895245	1	1
chr11.14893332.A.G	rs10741657	G	Severity	CAV	A	CYP2R1	110.13	Dermatophytosis of the body	infectious diseases	204	12269	0.180419	0.106261	1.19772	0.0895312	1	1
chr4.111691870.C.T	rs112641600	C	Severity	CAV	T	-	380.1	Otitis externa	sense organs	165	14513	0.321513	0.189369	1.37921	0.0895435	1	1
chrX.15587729.C.T	rs4646140	T	Severity	CAV	T	ACE2	573.3	Hepatomegaly	digestive	140	13034	-0.995487	0.586353	0.369543	0.0895528	1	1
chr17.9267091.C.T	rs34761447	C	Severity	CAV	T	STX8	726.3	Bursitis	musculoskeletal	117	11478	-0.705627	0.41563	0.493799	0.0895589	1	1
chr13.22495675.AG.A	rs10714879	A	Severity	CAV	AG	-	440.22	Atherosclerosis of native arteries of the extremities with intermittent claudication	circulatory system	149	13275	0.216018	0.127246	1.24113	0.0895758	1	1
chr6.31575324.G.A	rs361525	G	Severity	CAV-FE	A	TNF	261.4	Vitamin D deficiency	endocrine/metabolic	4006	10121	0.104752	0.0617051	1.11043	0.08958	1	1
chr10.8988345.A.T	rs71481792	A	Severity	CAV	T	-	574.3	Cholecystitis without cholelithiasis	digestive	113	14987	0.255471	0.15049	1.29107	0.089584	1	1
chr11.34482745.G.A	rs61882275	G	Severity	CAV	A	ELF5	737	Curvature of spine	musculoskeletal	136	14807	-0.223021	0.13138	0.800098	0.0895968	1	1
chr7.117559590.ATCT.A	rs113993960	A	Severity	CAV	A	CFTR	333	Extrapyramidal disease and abnormal movement disorders	neurological	139	14572	1.24134	0.731269	3.46026	0.0895988	1	1
chr14.74952741.A.G	rs2268616	G	Risk factor	CAV	G	PGF	110.2	Dermatomycoses	infectious diseases	157	11904	0.374754	0.220768	1.45463	0.0896024	1	1
chr17.31410594.G.A	rs178840	G	Severity	CAV	G	RAB11FIP4	740.9	Osteoarthrosis NOS	musculoskeletal	1491	10996	-0.07402	0.0436058	0.928653	0.0896057	1	1
chr18.6461231.C.G	rs11659676	G	Severity	CAV-FE	G	RPL6P27	594	Urinary calculus	genitourinary	678	14733	0.0947055	0.0557922	1.09934	0.089608	1	1
chr5.123497022.T.C	rs62377777	T	Severity	CAV	C	-	550	Abdominal hernia	digestive	936	14936	0.0976202	0.0575109	1.10254	0.0896168	1	1
chr9.81442264.TCAG.T	rs1826292621	T	Severity	CAV	T	-	174.1	Breast cancer [female]	neoplasms	435	14751	0.175476	0.103381	1.19181	0.0896256	1	1
chrX.15564142.G.A	rs147311723	A	Severity	CAV	A	ACE2	110.11	Dermatophytosis of nail	infectious diseases	1035	12268	0.566885	0.333983	1.76277	0.0896311	1	1
chr14.35401887.C.T	rs696	CC genotype	Severity	CAV	T	NFKBIA	698	Pruritus and related conditions	dermatologic	624	14825	0.102194	0.0602127	1.1076	0.0896552	1	1
chr13.73984368.C.T	rs12871414	C	Severity	CAV	T	KLF12	574.2	Calculus of bile duct	digestive	113	14986	0.267022	0.157329	1.30607	0.0896553	1	1
chr9.87726001.C.A	rs41307457	C;A	Possible functional consequences	FCP + IP	A	CTSL	339	Other headache syndromes	neurological	921	13233	-0.174098	0.10258	0.840215	0.0896619	1	1
chr10.52771482.G.A	rs5030737	A	Potential functional effect on protein	FCP + IP	A	MBL2	427.12	Paroxysmal ventricular tachycardia	circulatory system	152	12057	0.473461	0.27897	1.60554	0.0896642	1	1
chr17.15965007.C.T	rs8081547	T	Risk factor	FCP + IP	T	ADORA2B	427.22	Atrial flutter	circulatory system	110	11543	-0.345587	0.203634	0.707805	0.089677	1	1
chrX.15602217.T.C	rs190509934	C	Protective	CAV	C	ACE2	593	Hematuria	genitourinary	565	12629	0.546013	0.321747	1.72636	0.0896913	1	1
chr5.123497022.T.C	rs62377777	T	Severity	CAV	C	-	345.3	Convulsions	neurological	305	14554	0.161851	0.0953738	1.17569	0.0896929	1	1
chr5.32750877.T.C	rs1173773	C	Protective	CAV	C	NPR3	379.2	Disorders of vitreous body	sense organs	397	13546	-0.129886	0.0765384	0.878196	0.0896964	1	1
chr1.206773552.T.C	rs1800896	C	Severity	FCP	C	IL10	229	Benign neoplasm of unspecified sites	neoplasms	149	16036	0.208155	0.122661	1.2314	0.0896971	1	1
chr2.196087686.G.A	rs2176724	A	Severity	CAV	A	-	694.2	Other dyschromia	dermatologic	247	13453	-0.219454	0.129324	0.802957	0.0897097	1	1
chr4.153687301.A.G	rs1898830	G	Severity; Risk factor	CAV	G	TLR2	681.7	Cellulitis and abscess of trunk	dermatologic	104	13581	0.251927	0.148462	1.2865	0.0897127	1	1
chr1.214663607.G.A	rs143976001	A	Severity	CAV	A	CENPF	579	Other symptoms involving abdomen and pelvis	digestive	142	13992	1.80581	1.06418	6.08489	0.0897155	1	1
chr1.12207235.C.T	rs3397	T	Severity	CAV-FE	C	TNFRSF1B	740.9	Osteoarthrosis NOS	musculoskeletal	1448	9851	-0.0790392	0.0465793	0.924004	0.0897207	1	1
chr4.24511798.A.G	rs73246461	G	Severity	CAV	G	-	593.1	Gross hematuria	genitourinary	187	12312	-0.239105	0.14091	0.787332	0.0897232	1	1
chr14.72467521.C.T	rs12587980	T	Severity	CAV	T	RGS6	262	Mineral deficiency NEC	endocrine/metabolic	280	10059	-0.155682	0.0917478	0.855831	0.0897252	1	1
chr9.21131628.G.C	rs12236000	G	Severity	CAV	C	-	530.2	Esophageal bleeding (varices/hemorrhage)	digestive	151	10698	-0.359979	0.212155	0.697691	0.0897386	1	1
chr22.41925447.G.A	rs61756766	A	Severity	CAV	A	TNFRSF13C	357	Inflammatory and toxic neuropathy	neurological	476	15207	0.371299	0.218827	1.44962	0.0897413	1	1
chr4.166008836.A.T	rs17047200	TT genotype	Severity (TT genotype)*Conflicting; Risk factor (AA genotype)*Conflicting	CAV	T	TLL1	689	Disorder of skin and subcutaneous tissue NOS	dermatologic	320	14894	-0.190344	0.112182	0.826675	0.0897452	1	1
chr6.31153649.G.A	rs143334143	A	Severity; Risk factor	CAV-FE	A	CCHCR1	536	Disorders of function of stomach	digestive	241	14340	0.249766	0.147206	1.28373	0.089752	1	1
chr3.148742201.A.C	rs5186	C	Severity	CAV	C	AGTR1	411.3	Angina pectoris	circulatory system	629	13387	-0.128386	0.0756683	0.879514	0.0897535	1	1
chr19.35687796.G.A	rs77127536	A	Severity	CAV	A	TYMSP2	427.22	Atrial flutter	circulatory system	111	12006	0.304161	0.179267	1.35549	0.0897546	1	1
chr5.142872984.C.T	rs10039856	C	Severity	CAV	T	ARHGAP26	136	Other infectious and parasitic diseases	infectious diseases	244	15378	-0.210845	0.124273	0.8099	0.0897663	1	1
chr17.15965007.C.T	rs8081547	T	Risk factor	FCP + IP	T	ADORA2B	569.2	Gastrointestinal complications	digestive	165	14260	0.230839	0.13606	1.25966	0.0897718	1	1
chr12.52726315.TC.T	rs5798227	T	Risk factor	CAV	TC	-	428	Congestive heart failure; nonhypertensive	circulatory system	1075	13883	-0.156011	0.0919566	0.855549	0.0897767	1	1
chr1.205208489.G.A	rs11240388	G	Severity	CAV-FE	A	DSTYK	626.11	Absent or infrequent menstruation	genitourinary	293	12402	-0.155187	0.0914781	0.856255	0.0898032	1	1
chr5.21768177.G.A	-	HLA-A*02:02	Protective	IP	A	HLA-A	172	Skin cancer	neoplasms	125	15326	0.222388	0.131093	1.24906	0.0898063	1	1
chr17.42362183.A.G	rs744166	G	Risk factor; Severity	CAV	G	STAT3	740	Osteoarthrosis	musculoskeletal	2728	12396	-0.0586682	0.0345847	0.94302	0.0898174	1	1
chr16.78590128.A.G	rs72803978	A	Severity	CAV	G	WWOX	193	Thyroid cancer	neoplasms	162	15928	-0.702973	0.414401	0.495111	0.0898181	1	1
chr5.1211624.A.G	rs76067074	G	Severity	CAV-FE	G	SLC6A19	599.9	Other abnormality of urination	genitourinary	247	11175	0.318098	0.187525	1.37451	0.0898301	1	1
chr10.28606315.C.T	rs12773860	T	Severity	CAV	T	WAC	389.4	Tinnitus	sense organs	222	14180	0.289256	0.170524	1.33543	0.0898343	1	1
chr12.106231175.T.A	rs12823094	A	Severity	CAV	A	-	782.3	Edema	symptoms	969	13687	0.111805	0.0659186	1.11829	0.0898651	1	1
chr4.143999443.G.A	rs7683365	A	Risk factor	FCP + IP	A	GYPB	414	Other forms of chronic heart disease	circulatory system	198	11808	0.194231	0.114517	1.21438	0.0898695	1	1
chr12.47879112.A.G	rs2228570	AG genotype	Severity	CAV	A	VDR	550.5	Ventral hernia	digestive	284	13180	-0.16068	0.0947366	0.851565	0.0898731	1	1
chr5.159315942.T.G	rs3212227	T	Severity	FCP	G	IL12B	008.5	Bacterial enteritis	infectious diseases	448	15227	-0.125526	0.0740114	0.882033	0.0898793	1	1
chr10.43519603.G.T	rs10793436	G	Severity	CAV	T	-	564	Functional digestive disorders	digestive	461	10590	-0.116331	0.0685911	0.890181	0.0898857	1	1
chr6.31575254.G.A	rs1800629	A	Risk factor*Conflicting; Severity*Conflicting; Protective*Conflicting	CAV-FE	A	TNF	789	Nausea and vomiting	symptoms	717	14371	0.152787	0.0900933	1.16508	0.0899092	1	1
chr9.21206606.C.G	rs28368148	G	Severity	CAV-FE	G	IFNA10	586.2	Cyst of kidney, acquired	genitourinary	244	13055	0.803718	0.473925	2.23383	0.0899098	1	1
chr20.1135233.C.T	rs141024057	T	Severity	CAV	T	PSMF1	465.2	Acute pharyngitis	respiratory	645	11122	0.95827	0.565064	2.60718	0.0899121	1	1
chr11.126292948.C.T	rs8177374	T	Protective	CAV	T	TIRAP	592.1	Cystitis	genitourinary	428	12633	0.194589	0.114746	1.21481	0.0899213	1	1
chr21.41465921.C.T	rs62217525	C	Possible functional consequences	FCP + IP	T	TMPRSS2	252.1	Hyperparathyroidism	endocrine/metabolic	231	14515	0.368049	0.217037	1.44491	0.0899256	1	1
chr6.12216733.A.G	rs10755709	A	Severity	CAV	G	-	580	Nephritis; nephrosis; renal sclerosis	genitourinary	297	12605	-0.158311	0.0933563	0.853584	0.0899293	1	1
chr13.33129529.C.G	rs34425674	G	Risk factor	CAV	G	STARD13	627.2	Symptomatic menopause	genitourinary	309	12390	-1.21121	0.714263	0.297837	0.0899339	1	1
chr22.43928847.C.G	rs738409	G	Protective*Conflicting; Severity*Conflicting	CAV	G	PNPLA3	257	Testicular dysfunction	endocrine/metabolic	183	14406	-0.200739	0.118383	0.818126	0.0899468	1	1
chr10.36988942.A.G	rs2091431	G	Severity	CAV	A	-	555	Inflammatory bowel disease and other gastroenteritis and colitis	digestive	195	11132	0.184952	0.109072	1.20316	0.0899471	1	1
chr11.114726432.A.T	rs1712779	T	Severity	CAV-FE	T	-	654	Other and unspecified complications of birth; puerperium affecting management of mother	pregnancy complications	178	15999	-0.207103	0.12214	0.812936	0.089957	1	1
chr17.45995618.A.G	rs112572874	G	Risk factor	CAV-FE	G	MAPT	588.2	Secondary hyperparathyroidism (of renal origin)	genitourinary	189	13064	0.242055	0.142754	1.27386	0.0899589	1	1
chr14.35401887.C.T	rs696	CC genotype	Severity	CAV	T	NFKBIA	241	Nontoxic nodular goiter	endocrine/metabolic	821	13188	0.0911462	0.0537547	1.09543	0.0899628	1	1
chr1.12207235.C.T	rs3397	T	Severity	CAV-FE	C	TNFRSF1B	731	Osteitis deformans and osteopathies associated with other disorders classified elsewhere	musculoskeletal	306	10451	-0.154518	0.0911303	0.856828	0.089966	1	1
chr4.143999443.G.A	rs7683365	A	Risk factor	FCP + IP	A	GYPB	411.8	Other chronic ischemic heart disease, unspecified	circulatory system	129	11808	0.238866	0.14088	1.26981	0.0899759	1	1
chr5.21768177.G.A	-	HLA-A*02:02	Protective	IP	A	HLA-A	783	Fever of unknown origin	symptoms	300	14830	-0.149673	0.0882765	0.860989	0.0899804	1	1
chr8.124324323.T.C	rs72711165	C	Severity	CAV-FE	C	TMEM65	251.1	Hypoglycemia	endocrine/metabolic	182	9577	-1.21558	0.717007	0.296537	0.0900074	1	1
chr9.4329170.T.C	rs3895472	C	Severity	CAV	T	GLIS3	726.1	Enthesopathy	musculoskeletal	615	11178	0.150167	0.0885763	1.16203	0.0900104	1	1
chr16.57636629.G.A	rs7499679	A	Severity	CAV	A	ADGRG1	195	Cancer, suspected or other	neoplasms	182	14413	0.196792	0.11608	1.21749	0.0900157	1	1
chr17.27660155.T.C	rs117217714	C	Severity	CAV	C	NOS2P1	550	Abdominal hernia	digestive	935	14984	-1.21538	0.71692	0.296597	0.0900221	1	1
chr12.112919388.G.A	rs10774671	A	Severity (A allele); Protective (G allele)	CAV-FE	G	OAS1	327.7	Sleep related movement disorders	neurological	130	12146	-0.231817	0.136747	0.793091	0.090033	1	1
chr11.320836.C.T	rs34481144	T	Severity	CAV	T	IFITM3	327.4	Insomnia	neurological	1611	11933	-0.0792143	0.0467296	0.923842	0.0900443	1	1
chr1.155175305.G.A	rs7528026	A	Severity	CAV	A	TRIM46	535.9	Gastritis and duodenitis, NOS	digestive	569	14318	0.290521	0.171382	1.33712	0.090045	1	1
chr11.1219991.G.T	rs35705950	T	Protective	CAV	T	MUC5B	261.4	Vitamin D deficiency	endocrine/metabolic	3992	10065	0.0950257	0.0560571	1.09969	0.0900455	1	1
chr20.50172836.A.G	rs6122883	G	Severity	CAV-FE	G	LINC01273	250.24	Type 2 diabetes with neurological manifestations	endocrine/metabolic	893	10211	0.0951051	0.0561042	1.09977	0.0900469	1	1
chr1.27373964.C.T	rs141300199	T	Severity	CAV	T	FCN3	599	Other symptoms/disorders or the urinary system	genitourinary	2595	11352	0.534982	0.315598	1.70742	0.0900494	1	1
chr19.50259161.A.G	rs1651553	G	Severity	CAV	A	MYH14	562.1	Diverticulosis	digestive	281	11094	0.163525	0.0964684	1.17765	0.0900535	1	1
chr10.22439346.T.C	-	HLA-A*02:02	Protective	IP	C	HLA-A	564.9	Personal history of diseases of digestive system	digestive	148	11168	-0.527035	0.310916	0.590353	0.0900557	1	1
chrX.15596127.G.T	rs146598386	T	Severity	CAV	T	ACE2	442.1	Aortic aneurysm	circulatory system	172	13459	1.05773	0.623999	2.87983	0.0900599	1	1
chr4.5820150.T.C	rs3774881	T	Severity	CAV	C	CRMP1	578.2	Blood in stool	digestive	194	12229	-0.192701	0.113683	0.824728	0.0900618	1	1
chr17.15965007.C.T	rs8081547	T	Risk factor	FCP + IP	T	ADORA2B	681	Superficial cellulitis and abscess	dermatologic	830	13094	0.109501	0.0645996	1.11572	0.0900626	1	1
chr17.15965007.C.T	rs8081547	T	Risk factor	FCP + IP	T	ADORA2B	726.1	Enthesopathy	musculoskeletal	608	11085	-0.137078	0.0808712	0.871902	0.0900715	1	1
chr11.320836.C.T	rs34481144	T	Severity	CAV	T	IFITM3	275	Disorders of mineral metabolism	endocrine/metabolic	471	15118	0.133413	0.0787154	1.14272	0.0900975	1	1
chr18.69541156.T.C	rs12958013	T	Severity	CAV	C	DOK6	764	Sciatica	symptoms	1042	12538	0.129504	0.0764092	1.13826	0.0900979	1	1
chr5.32750877.T.C	rs1173773	C	Protective	CAV	C	NPR3	256	Ovarian dysfunction	endocrine/metabolic	214	14540	0.175493	0.103546	1.19183	0.0901081	1	1
chr2.74462906.CA.C	rs765427546	C	Severity	CAV	C	MOGS	382	Otalgia	sense organs	190	14682	1.80191	1.0632	6.06124	0.0901127	1	1
chr1.154454494.A.C	rs2228145	A	Risk factor	CAV	C	IL6R	788	Syncope and collapse	symptoms	552	15137	-0.112908	0.0666211	0.893233	0.0901184	1	1
chr1.205208489.G.A	rs11240388	G	Severity	CAV-FE	A	DSTYK	078	Viral warts & HPV	infectious diseases	516	11188	0.11215	0.0661772	1.11868	0.0901329	1	1
chr6.160731787.C.T	rs4252128	T	Potential functional effect on protein	FCP + IP	T	PLG	577	Diseases of pancreas	digestive	162	16104	0.570153	0.336437	1.76854	0.090136	1	1
chr13.102695866.A.G	rs599976	G	Severity	CAV-FE	G	METTL21C	345	Epilepsy, recurrent seizures, convulsions	neurological	430	14601	-0.198668	0.117233	0.819822	0.0901431	1	1
chr6.105878879.T.A	rs9386484	T	Severity	CAV	A	-	426.7	Abnormal electrocardiogram [ECG] [EKG]	circulatory system	362	10196	-0.137197	0.0809597	0.871798	0.0901448	1	1
chr9.87725456.A.T	rs56952354	A;T	Possible functional consequences	FCP + IP	T	CTSL	339	Other headache syndromes	neurological	923	13298	-0.405406	0.239239	0.666706	0.0901575	1	1
chr3.148742201.A.C	rs5186	C	Severity	CAV	C	AGTR1	411	Ischemic Heart Disease	circulatory system	2221	13387	-0.0753746	0.0444811	0.927396	0.0901643	1	1
chrX.15564175.T.C	rs41303171	C	Severity; Risk factor	CAV	C	ACE2	483	Acute bronchitis and bronchiolitis	respiratory	170	14040	1.01753	0.600478	2.76635	0.0901644	1	1
chr4.67910402.G.A	rs4860265	G	Possible functional consequences	FCP + IP	G	TMPRSS11A	690	Erythematosquamous dermatosis	dermatologic	304	13241	0.140613	0.0829812	1.15098	0.0901675	1	1
chr4.67910402.G.A	rs4860265	G	Possible functional consequences	FCP + IP	G	TMPRSS11A	690.1	Seborrheic dermatitis	dermatologic	304	13241	0.140613	0.0829812	1.15098	0.0901675	1	1
chr4.67964168.T.A	rs720009	A	Possible functional consequences	FCP + IP	A	TMPRSS11A	555.1	Regional enteritis	digestive	115	11197	-0.59289	0.34989	0.552728	0.0901702	1	1
chr1.90742957.A.C	rs2166172	C	Severity	CAV-FE	C	-	747	Cardiac and circulatory congenital anomalies	congenital anomalies	165	16036	0.193976	0.114475	1.21407	0.0901726	1	1
chr5.174562335.T.A	rs2220543	T	Severity	CAV	A	SUMO2P6	571.51	Cirrhosis of liver without mention of alcohol	digestive	707	12944	-0.0993107	0.0586081	0.905461	0.0901727	1	1
chr5.159315942.T.G	rs3212227	T	Severity	FCP	G	IL12B	286.8	Hypercoagulable state	hematopoietic	121	14964	0.228736	0.134992	1.25701	0.0901803	1	1
chr2.112913801.G.T	rs3811046	T	Risk factor	CAV	G	IL37	624.9	stress incontinence, female	genitourinary	349	15407	0.148391	0.0875755	1.15997	0.0901818	1	1
chrX.15564667.C.T	rs2074192	T	Severity (T allele); Severity for males > 50 y.o (T allele); Protective (C allele); Protective (CT genotype)	CAV	T	ACE2	531.4	Peptic ulcer, site unspecified	digestive	175	15757	0.203812	0.120285	1.22607	0.0901868	1	1
chr5.131995059.C.T	rs56162149	T	Severity	CAV-FE	T	ACSL6	574.1	Cholelithiasis	digestive	467	14962	-0.139632	0.0824078	0.869678	0.0901887	1	1
chr6.41534945.A.C	rs1886814	C	Severity	CAV-FE	C	FOXP4-AS1	611	Abnormal findings on mammogram or breast exam	genitourinary	938	13297	0.123199	0.0727098	1.13111	0.0901895	1	1
chr10.52771475.C.T	rs1800450	T	Severity	CAV	T	MBL2	244.4	Hypothyroidism NOS	endocrine/metabolic	1404	13215	0.0937809	0.0553476	1.09832	0.0901898	1	1
chr18.6461231.C.G	rs11659676	G	Severity	CAV-FE	G	RPL6P27	348	Other conditions of brain	neurological	111	14108	-0.232837	0.137417	0.792283	0.0901937	1	1
chr10.104263031.C.A	rs4925	A	Protective for neurological complications of long COVID	CAV	A	GSTO1	740.9	Osteoarthrosis NOS	musculoskeletal	1620	12410	-0.0848183	0.0500601	0.918679	0.090203	1	1
chr3.126118894.C.T	rs1868132	T	Severity	CAV	T	ALDH1L1	550.5	Ventral hernia	digestive	302	14985	0.204855	0.120907	1.22735	0.090204	1	1
chr9.4329170.T.C	rs3895472	C	Severity	CAV	T	GLIS3	454.11	Varicose veins of lower extremity, symptomtic	circulatory system	746	12165	0.141903	0.083754	1.15247	0.0902108	1	1
chr5.86011821.T.G	rs4424029	G	Severity	CAV	G	-	288.1	Decreased white blood cell count	hematopoietic	209	14098	0.170522	0.100646	1.18592	0.0902113	1	1
chr6.105878879.T.A	rs9386484	T	Severity	CAV	A	-	271	Disorders of carbohydrate transport and metabolism	endocrine/metabolic	1866	11419	-0.0633306	0.0373801	0.938633	0.0902214	1	1
chr5.174562335.T.A	rs2220543	T	Severity	CAV	A	SUMO2P6	626.12	Excessive or frequent menstruation	genitourinary	405	12308	-0.135001	0.0796835	0.873715	0.0902239	1	1
chr10.36988942.A.G	rs2091431	G	Severity	CAV	A	-	561	Symptoms involving digestive system	digestive	1698	11132	-0.0693813	0.0409521	0.932971	0.0902259	1	1
chr12.47844974.A.G	rs731236	AG and AA genotype	Severity	CAV	G	VDR	686	Other local infections of skin and subcutaneous tissue	dermatologic	142	13644	0.215021	0.126917	1.23989	0.0902294	1	1
chr1.196673103.G.A	rs800292	A	Severity	CAV	A	CFH	724.1	Disorders of sacrum	musculoskeletal	178	13676	-0.190633	0.112525	0.826436	0.090239	1	1
chr10.8988345.A.T	rs71481792	A	Severity	CAV	T	-	300.9	Posttraumatic stress disorder	mental disorders	310	9241	0.161491	0.0953248	1.17526	0.0902445	1	1
chr12.6845711.C.T	rs5443	T	protective	CAV	T	CDCA3	512.8	Cough	respiratory	2224	8804	-0.0611329	0.0360865	0.940698	0.0902534	1	1
chr10.51197961.C.A	rs7897633	A	Severity in European-Americans	CAV	C	PRKG1	350	Abnormal movement	neurological	1495	13641	0.0734083	0.0433336	1.07617	0.0902599	1	1
chrX.15599938.A.G	rs2106809	G	Severity	CAV	G	ACE2	356	Hereditary and idiopathic peripheral neuropathy	neurological	175	15206	-0.251274	0.148336	0.777809	0.0902736	1	1
chr6.52200448.A.G	rs13192246	G	Severity	CAV	A	-	569	Other disorders of intestine	digestive	279	14703	-0.16608	0.098045	0.846979	0.0902817	1	1
chr17.42362183.A.G	rs744166	G	Risk factor; Severity	CAV	G	STAT3	270.3	Disorders of plasma protein metabolism	endocrine/metabolic	127	15029	0.223135	0.13173	1.24999	0.0902879	1	1
chr7.54580201.A.C	rs622568	C	Severity; Risk factor	CAV-FE	C	-	386.9	Dizziness and giddiness (Light-headedness and vertigo)	sense organs	1709	12910	-0.0760274	0.0448847	0.926791	0.0902958	1	1
chr17.9267091.C.T	rs34761447	C	Severity	CAV	T	STX8	365	Glaucoma	sense organs	1067	13791	0.174558	0.103055	1.19072	0.090296	1	1
chr4.69615987.C.T	rs7688383	T	Loss of smell and taste	CAV	T	UGT2A1	495	Asthma	respiratory	2932	11543	-0.0550371	0.0324926	0.94645	0.0902965	1	1
chr11.320836.C.T	rs34481144	T	Severity	CAV	T	IFITM3	649	Other conditions or status of the mother complicating pregnancy, childbirth, or the puerperium	pregnancy complications	119	15537	-0.293545	0.173315	0.745616	0.0903198	1	1
chr5.157106730.T.C	rs35960726	C	Severity	CAV	C	HAVCR2	562	Diverticulosis and diverticulitis	digestive	422	11257	1.2911	0.762291	3.63678	0.0903207	1	1
chr13.33129529.C.G	rs34425674	G	Risk factor	CAV	G	STARD13	290.16	Vascular dementia	mental disorders	100	14276	0.917633	0.541793	2.50336	0.0903227	1	1
chr9.131672331.T.G	rs12551879	G	Severity	CAV	G	RAPGEF1	702.2	Seborrheic keratosis	dermatologic	190	15592	-0.363154	0.214417	0.695479	0.0903253	1	1
chr21.41465040.G.A	rs17001042	A	Possible functional consequences	FCP + IP	A	TMPRSS2	452.2	Deep vein thrombosis [DVT]	circulatory system	293	12576	0.331036	0.195457	1.39241	0.0903319	1	1
chr4.153687301.A.G	rs1898830	G	Severity; Risk factor	CAV	G	TLR2	272.1	Hyperlipidemia	endocrine/metabolic	6312	8805	0.0490705	0.028974	1.05029	0.0903407	1	1
chr19.52830722.G.A	rs10411226	G	Severity	CAV	G	ZNF28	599.4	Urinary incontinence	genitourinary	810	9804	-0.0960339	0.0567048	0.908433	0.0903459	1	1
chr21.41508701.T.G	rs4283504	T	Possible functional consequences	FCP + IP	T	TMPRSS2	442.1	Aortic aneurysm	circulatory system	166	13168	0.302298	0.178503	1.35296	0.0903563	1	1
chr5.32750877.T.C	rs1173773	C	Protective	CAV	C	NPR3	379	Other disorders of eye	sense organs	459	13546	-0.120377	0.0710818	0.886586	0.0903602	1	1
chr10.8988345.A.T	rs71481792	A	Severity	CAV	T	-	721.2	Spondylosis with myelopathy	musculoskeletal	100	13510	0.267686	0.158074	1.30694	0.0903747	1	1
chr15.60845514.G.A	rs17303202	A	Risk factor; Severity	CAV-FE	A	RORA	440.22	Atherosclerosis of native arteries of the extremities with intermittent claudication	circulatory system	150	13426	-0.243451	0.143766	0.783918	0.0903813	1	1
chr13.33129529.C.G	rs34425674	G	Risk factor	CAV	G	STARD13	174.1	Breast cancer [female]	neoplasms	438	14760	0.476738	0.281531	1.61081	0.0903837	1	1
chr11.71456403.G.T	rs12785878	G	Severity	CAV	T	NADSYN1	429.3	Symptoms involving cardiovascular system	circulatory system	333	13892	-0.14081	0.0831553	0.868654	0.0903906	1	1
chr3.149000300.G.T	rs76488148	T	Severity	CAV	T	GYG1	610	Benign mammary dysplasias	genitourinary	305	13269	-0.311386	0.183891	0.732431	0.0903947	1	1
chr8.16932640.T.C	rs118072448	T	Severity	CAV	C	-	626.11	Absent or infrequent menstruation	genitourinary	293	12311	-0.537396	0.317372	0.584268	0.0904039	1	1
chr22.19963748.G.A	rs4680	A	Risk factor	FCP	A	COMT	560.2	Impaction of intestine	digestive	130	11251	-0.224628	0.132663	0.798813	0.0904131	1	1
chr5.77379593.G.A	rs7715119	A	Severity	CAV-FE	A	PDE8B	740	Osteoarthrosis	musculoskeletal	2722	12323	-0.0815481	0.0481625	0.921688	0.0904198	1	1
chr2.162044379.C.T	rs3788979	T	Risk factor	CAV	T	DPP4	289	Other diseases of blood and blood-forming organs	hematopoietic	366	13992	-0.200915	0.118661	0.817982	0.0904202	1	1
chr2.136948486.A.G	rs7605851	G	Severity	CAV-FE	G	THSD7B	174	Breast cancer	neoplasms	452	14720	0.161906	0.0956241	1.17575	0.0904266	1	1
chr19.31533051.C.A	rs8105499	C	Severity	CAV	A	LINC02841	977	Personal history of allergy to medicinal agents	injuries & poisonings	326	15160	0.15758	0.0930768	1.17067	0.0904528	1	1
chr17.31410594.G.A	rs178840	G	Severity	CAV	G	RAB11FIP4	726.1	Enthesopathy	musculoskeletal	561	10253	-0.107659	0.0635924	0.897934	0.0904643	1	1
chr1.154454494.A.C	rs2228145	A	Risk factor	CAV	C	IL6R	433.3	Cerebral ischemia	circulatory system	310	14798	0.145948	0.0862094	1.15714	0.0904645	1	1
chr3.101705614.T.C	rs11919389	C	Risk factor	CAV	C	PDCL3P4	426.2	Atrioventricular [AV] block	circulatory system	110	12031	-0.27878	0.164673	0.756707	0.0904681	1	1
chrX.15586459.TAAATC.T	rs755766792	T	Severity	CAV	T	ACE2	276.13	Hyperpotassemia	endocrine/metabolic	621	14132	0.874989	0.516851	2.39885	0.0904702	1	1
chr13.23084699.A.G	rs1984162	G	Severity	CAV	G	-	729	Other disorders of soft tissues	musculoskeletal	560	11551	-0.131765	0.0778346	0.876547	0.0904765	1	1
chr2.167953627.G.A	rs7595310	A	Severity	CAV-FE	A	STK39	550.4	Umbilical hernia	digestive	194	14783	-0.194573	0.114937	0.823186	0.0904805	1	1
chr17.31410594.G.A	rs178840	G	Severity	CAV	G	RAB11FIP4	395.2	Nonrheumatic aortic valve disorders	circulatory system	323	13017	-0.140999	0.0832914	0.86849	0.0904848	1	1
chr4.67963489.G.A	rs6552134	G	Possible functional consequences	FCP + IP	G	TMPRSS11A	199	Neoplasm of uncertain behavior	neoplasms	138	14417	-0.218092	0.128837	0.804051	0.0904995	1	1
chr6.147217556.A.G	rs116898161	G	Severity	CAV	G	STXBP5	476	Allergic rhinitis	respiratory	2187	10569	-0.260907	0.154132	0.770353	0.0905021	1	1
chrX.15564667.C.T	rs2074192	T	Severity (T allele); Severity for males > 50 y.o (T allele); Protective (C allele); Protective (CT genotype)	CAV	T	ACE2	579.8	Nonspecific abnormal findings in stool contents	digestive	117	13872	0.24863	0.14688	1.28227	0.090504	1	1
chr4.69615987.C.T	rs7688383	T	Loss of smell and taste	CAV	T	UGT2A1	350.2	Abnormality of gait	neurological	1177	13424	-0.0828398	0.0489403	0.920499	0.0905185	1	1
chr10.51197961.C.A	rs7897633	A	Severity in European-Americans	CAV	C	PRKG1	401.21	Hypertensive heart disease	circulatory system	161	8369	-0.229015	0.135305	0.795317	0.0905354	1	1
chr1.196673103.G.A	rs800292	A	Severity	CAV	A	CFH	728.7	Fasciitis	musculoskeletal	477	11548	0.116305	0.0687156	1.12334	0.0905402	1	1
chrX.15603134.G.A	rs7885856	G;A	Possible functional consequences	FCP + IP	A	ACE2	395.1	Nonrheumatic mitral valve disorders	circulatory system	270	14614	0.356842	0.210832	1.42881	0.0905425	1	1
chr21.41426103.C.A	rs17000900	A	Severity	CAV-FE	A	MX1	286.8	Hypercoagulable state	hematopoietic	121	14920	0.287286	0.169739	1.33281	0.0905474	1	1
chr2.60480453.A.G	rs1123573	A	Severity	CAV-FE	G	BCL11A	284	Aplastic anemia	hematopoietic	144	11881	-0.233301	0.137843	0.791915	0.0905482	1	1
chr9.133257521.T.TC	rs8176719	TC	Severity; Risk factor	CAV-FE	TC	ABO	724.2	Disorders of coccyx	musculoskeletal	164	13679	-0.220635	0.13036	0.80201	0.0905511	1	1
chr5.96909661.C.T	rs150892504	T	Severity	CAV	T	ERAP2	599	Other symptoms/disorders or the urinary system	genitourinary	2595	11354	-0.893285	0.527792	0.409309	0.0905518	1	1
chr4.68840276.G.A	rs115162070	G	Severity	CAV	A	-	977	Personal history of allergy to medicinal agents	injuries & poisonings	327	15292	0.294785	0.174172	1.34284	0.0905522	1	1
chr1.90742957.A.C	rs2166172	C	Severity	CAV-FE	C	-	585.1	Acute renal failure	genitourinary	631	13009	-0.108723	0.0642401	0.896979	0.0905603	1	1
chr4.25613313.G.A	-	HLA-A*02:02	Protective	IP	A	HLA-A	569.2	Gastrointestinal complications	digestive	168	14829	0.234832	0.138754	1.2647	0.0905617	1	1
chr2.181488719.A.C	rs2034831	C	Severity	CAV	C	ITGA4	472	Chronic pharyngitis and nasopharyngitis	respiratory	604	10496	-0.240938	0.142365	0.78589	0.0905689	1	1
chr8.37849759.C.T	rs138763430	T	Severity	CAV	T	BRF2	539	Bariatric surgery	digestive	391	15881	0.726651	0.429373	2.06814	0.0905791	1	1
chrX.12885540.A.T	rs179008	T	Severity; Risk factor	CAV	T	TLR7	564.9	Personal history of diseases of digestive system	digestive	147	10955	0.265709	0.157012	1.30436	0.0905907	1	1
chr17.45714244.T.C	rs113661667	C	Risk factor	CAV-FE	C	LINC02210-CRHR1	276.12	Hyposmolality and/or hyponatremia	endocrine/metabolic	153	14103	-0.307566	0.181746	0.735235	0.0905915	1	1
chr3.27146807.G.A	rs17317135	G	Severity	CAV	A	NEK10	765	Cervical radiculitis	symptoms	480	12676	0.284387	0.168049	1.32895	0.0905923	1	1
chr6.30887474.G.A	rs4618569	AG genotype	Severity	CAV	A	DDR1	304	Adjustment reaction	mental disorders	531	9371	0.113988	0.0673618	1.12074	0.0906126	1	1
chr17.34252769.A.G	rs1024611	G	Risk factor	CAV	G	CCL2	654	Other and unspecified complications of birth; puerperium affecting management of mother	pregnancy complications	179	15988	0.193368	0.114272	1.21333	0.090613	1	1
chr9.87726151.C.T	rs41312184	C;T	Possible functional consequences	FCP + IP	T	CTSL	626.12	Excessive or frequent menstruation	genitourinary	409	12411	-0.625335	0.36955	0.535082	0.0906169	1	1
chr4.107694523.TG.T	rs70947091	T	Severity	CAV-FE	T	PAPSS1	535	Gastritis and duodenitis	digestive	770	14215	0.100574	0.0594357	1.10581	0.0906174	1	1
chr1.155175305.G.A	rs7528026	A	Severity	CAV	A	TRIM46	368.9	Subjective visual disturbances	sense organs	137	14351	0.539971	0.319107	1.71596	0.0906211	1	1
chr11.71456403.G.T	rs12785878	G	Severity	CAV	T	NADSYN1	573.3	Hepatomegaly	digestive	140	13047	-0.212799	0.125762	0.808319	0.0906304	1	1
chr10.52340585.A.T	rs1441121	T	Severity	CAV	A	-	296.1	Bipolar	mental disorders	355	9076	0.144346	0.0853079	1.15528	0.0906348	1	1
chr12.47902438.G.T	rs11574024	T	Severity	CAV	T	VDR	714.1	Rheumatoid arthritis	musculoskeletal	399	14917	-0.346336	0.204687	0.707275	0.0906396	1	1
chr4.68840276.G.A	rs115162070	G	Severity	CAV	A	-	706.1	Acne	dermatologic	305	13349	0.328477	0.194134	1.38885	0.0906434	1	1
chr21.41508701.T.G	rs4283504	T	Possible functional consequences	FCP + IP	T	TMPRSS2	253	Disorders of the pituitary gland and its hypothalamic control	endocrine/metabolic	133	14325	-0.401905	0.237533	0.669044	0.0906472	1	1
chr4.5820150.T.C	rs3774881	T	Severity	CAV	C	CRMP1	195	Cancer, suspected or other	neoplasms	164	12779	-0.208644	0.123314	0.811684	0.0906522	1	1
chr13.23084699.A.G	rs1984162	G	Severity	CAV	G	-	282	Hereditary hemolytic anemias	hematopoietic	112	11864	0.261806	0.154735	1.29927	0.0906531	1	1
chr1.3081749.G.A	rs12745140	A	Severity	CAV	A	PRDM16	284.1	Pancytopenia	hematopoietic	133	11749	-0.610968	0.361105	0.542825	0.0906575	1	1
chr9.87726151.C.T	rs41312184	C;T	Possible functional consequences	FCP + IP	T	CTSL	425.1	Primary/intrinsic cardiomyopathies	circulatory system	354	15704	0.373029	0.220479	1.45213	0.0906642	1	1
chr10.51197961.C.A	rs7897633	A	Severity in European-Americans	CAV	C	PRKG1	250.2	Type 2 diabetes	endocrine/metabolic	4341	10365	-0.051478	0.0304271	0.949825	0.0906752	1	1
chr13.22495675.AG.A	rs10714879	A	Severity	CAV	AG	-	440.2	Atherosclerosis of the extremities	circulatory system	208	13275	0.182635	0.107951	1.20038	0.0906764	1	1
chr6.12216733.A.G	rs10755709	A	Severity	CAV	G	-	721	Spondylosis and allied disorders	musculoskeletal	970	13248	0.0861502	0.0509217	1.08997	0.0906807	1	1
chr10.98166813.G.T	rs10786398	T	Severity	CAV	T	R3HCC1L	367	Disorders of refraction and accommodation; blindness and low vision	sense organs	742	13894	-0.107496	0.06354	0.89808	0.0906857	1	1
chr4.153687301.A.G	rs1898830	G	Severity; Risk factor	CAV	G	TLR2	574.1	Cholelithiasis	digestive	470	15132	0.121752	0.0719668	1.12947	0.0906871	1	1
chr8.38996464.C.A	rs7840270	C	Severity	CAV-FE	A	ADAM9	365.1	Open-angle glaucoma	sense organs	128	13657	0.226914	0.13413	1.25472	0.0906932	1	1
chr3.101705614.T.C	rs11919389	C	Risk factor	CAV	C	PDCL3P4	599.4	Urinary incontinence	genitourinary	898	11318	0.0956749	0.0565554	1.1004	0.090703	1	1
chrX.12886851.C.T	rs5743781	T	Severity; Severity for males	CAV-FE	T	TLR7	735.21	Hammer toe (acquired)	musculoskeletal	171	14881	1.24961	0.738703	3.48898	0.0907172	1	1
chr10.43519603.G.T	rs10793436	G	Severity	CAV	T	-	703	Diseases of nail, NOS	dermatologic	118	13202	-0.226456	0.133874	0.797354	0.090729	1	1
chr13.23084699.A.G	rs1984162	G	Severity	CAV	G	-	369.5	Conjunctivitis, infectious	sense organs	377	13590	0.148857	0.0879996	1.16051	0.0907293	1	1
chr9.132278286.T.C	rs11243705	C	Severity	CAV	C	SETX	741.4	Joint effusions	musculoskeletal	158	14511	0.25084	0.148289	1.2851	0.0907293	1	1
chr10.89010241.T.C	rs982764	T	Severity	CAV-FE	C	FAS	300.11	Generalized anxiety disorder	mental disorders	639	9315	0.103855	0.0613961	1.10944	0.090731	1	1
chr21.41508701.T.G	rs4283504	T	Possible functional consequences	FCP + IP	T	TMPRSS2	550.6	Incisional hernia	digestive	111	14679	0.34412	0.203435	1.41075	0.0907316	1	1
chr17.45714244.T.C	rs113661667	C	Risk factor	CAV-FE	C	LINC02210-CRHR1	798.1	Chronic fatigue syndrome	symptoms	135	12374	0.265906	0.157209	1.30461	0.0907577	1	1
chr5.159315942.T.G	rs3212227	T	Severity	FCP	G	IL12B	596.5	Functional disorders of bladder	genitourinary	201	15689	-0.188089	0.111202	0.828541	0.0907588	1	1
chr1.155175305.G.A	rs7528026	A	Severity	CAV	A	TRIM46	227.3	Benign neoplasm of pituitary gland and craniopharyngeal duct (pouch)	neoplasms	108	15943	0.543287	0.32121	1.72166	0.0907647	1	1
chr1.169597075.C.T	rs6127	T	Severity in males	CAV	C	SELP	386.9	Dizziness and giddiness (Light-headedness and vertigo)	sense organs	1716	12964	-0.0726374	0.0429465	0.929938	0.0907708	1	1
chr4.67910402.G.A	rs4860265	G	Possible functional consequences	FCP + IP	G	TMPRSS11A	202.2	Non-Hodgkins lymphoma	neoplasms	108	15731	-0.245522	0.145164	0.782296	0.0907708	1	1
chr9.133251249.A.G	rs7849280	G	Protective	CAV	G	ABO	257.1	Testicular hypofunction	endocrine/metabolic	184	14603	0.263213	0.155626	1.3011	0.0907755	1	1
chr11.784340.C.G	rs7104929	G	Severity	CAV-FE	G	-	614	Inflammatory diseases of female pelvic organs	genitourinary	462	14838	-0.125654	0.0742949	0.88192	0.0907827	1	1
chr4.143996657.T.C	rs6840234	C	Protective	FCP + IP	T	GYPB	250.24	Type 2 diabetes with neurological manifestations	endocrine/metabolic	705	8256	0.102306	0.060491	1.10772	0.0907861	1	1
chr4.143996657.T.C	rs6840234	C	Protective	FCP + IP	T	GYPB	703.1	Ingrowing nail	dermatologic	108	11085	0.233053	0.137799	1.26245	0.0907888	1	1
chr5.157106730.T.C	rs35960726	C	Severity	CAV	C	HAVCR2	698	Pruritus and related conditions	dermatologic	624	14873	1.06492	0.629679	2.90062	0.090795	1	1
chr19.50259161.A.G	rs1651553	G	Severity	CAV	A	MYH14	350.1	Abnormal involuntary movements	neurological	395	13491	0.136493	0.0807092	1.14625	0.0908042	1	1
chr5.157106730.T.C	rs35960726	C	Severity	CAV	C	HAVCR2	250.7	Diabetic retinopathy	endocrine/metabolic	367	13670	1.30982	0.77451	3.70549	0.0908073	1	1
chr14.72467521.C.T	rs12587980	T	Severity	CAV	T	RGS6	380.4	Impacted cerumen	sense organs	339	14704	-0.141648	0.0837603	0.867927	0.0908155	1	1
chr2.60480453.A.G	rs1123573	A	Severity	CAV-FE	G	BCL11A	473.4	Voice disturbance	respiratory	303	10572	-0.154008	0.0910695	0.857265	0.0908163	1	1
chr7.117587778.G.T	rs113993959	T	Severity	CAV	T	CFTR	452	Other venous embolism and thrombosis	circulatory system	396	12586	1.85511	1.09698	6.39239	0.0908167	1	1
chr6.45737076.T.A	rs16873740	A	Severity	CAV	A	-	352	Disorders of other cranial nerves	neurological	143	14446	-0.299721	0.177246	0.741025	0.090839	1	1
chr5.159315942.T.G	rs3212227	T	Severity	FCP	G	IL12B	560.2	Impaction of intestine	digestive	130	11237	0.224308	0.13265	1.25146	0.0908427	1	1
chr6.31575254.G.A	rs1800629	A	Risk factor*Conflicting; Severity*Conflicting; Protective*Conflicting	CAV-FE	A	TNF	395	Heart valve disorders	circulatory system	616	14614	0.162584	0.0961486	1.17655	0.0908435	1	1
chr9.87724615.A.G	rs3128509	A;G	Possible functional consequences	FCP + IP	A	CTSL	292.4	Altered mental status	mental disorders	133	14045	-0.230883	0.13654	0.793832	0.0908446	1	1
chr15.60810211.C.T	rs341419	T	Severity	CAV-FE	T	RORA	429	Ill-defined descriptions and complications of heart disease	circulatory system	505	13628	0.134674	0.0796435	1.14416	0.0908449	1	1
chr11.34482745.G.A	rs61882275	G	Severity	CAV	A	ELF5	531.4	Peptic ulcer, site unspecified	digestive	175	15813	-0.195085	0.11537	0.822765	0.0908468	1	1
chr7.107967457.C.T	rs2237698	T	Severity	CAV	T	LAMB1	782.3	Edema	symptoms	989	14209	-0.126804	0.0749928	0.880906	0.0908595	1	1
chr21.41509390.C.G	rs12626358	G	Possible functional consequences	FCP + IP	G	TMPRSS2	695.3	Rosacea	dermatologic	137	13314	0.237787	0.140629	1.26844	0.0908595	1	1
chr2.196087686.G.A	rs2176724	A	Severity	CAV	A	-	428.4	Heart failure with preserved EF [Diastolic heart failure]	circulatory system	375	13878	0.162515	0.0961143	1.17647	0.0908643	1	1
chr22.49281538.G.A	rs62220604	G	Severity	CAV	A	-	216.1	Screening for malignant neoplasms of the skin	neoplasms	236	14185	-0.214548	0.126891	0.806906	0.0908749	1	1
chr7.117587778.G.T	rs113993959	T	Severity	CAV	T	CFTR	687.1	Rash and other nonspecific skin eruption	dermatologic	1539	11269	1.41741	0.838325	4.12642	0.0908817	1	1
chr3.38894643.C.T	rs33985936	T	Severity	CAV	T	SCN11A	426.91	Cardiac pacemaker in situ	circulatory system	182	12059	-0.236616	0.139955	0.789294	0.0909015	1	1
chr1.161544752.A.C	rs396991	C	Severity	CAV-FE	C	FCGR3A	705	Disorders of sweat glands	dermatologic	104	12848	0.246352	0.145718	1.27935	0.0909101	1	1
chr3.126118894.C.T	rs1868132	T	Severity	CAV	T	ALDH1L1	371	Inflammation of the eye	sense organs	326	13598	0.197195	0.116644	1.21798	0.0909192	1	1
chr9.30504351.C.T	rs17775810	TT genotype	Protective	CAV	T	LINC01242	994.2	Sepsis	injuries & poisonings	133	15736	-0.319354	0.188908	0.726618	0.0909262	1	1
chr4.143999443.G.A	rs7683365	A	Risk factor	FCP + IP	A	GYPB	496.2	Chronic bronchitis	respiratory	332	10352	0.15622	0.0924105	1.16908	0.0909311	1	1
chr21.41426103.C.A	rs17000900	A	Severity	CAV-FE	A	MX1	593	Hematuria	genitourinary	562	12577	0.145523	0.0860861	1.15664	0.0909455	1	1
chr17.27263807.T.C	rs60811869	C	Severity	CAV	C	-	292.3	Memory loss	mental disorders	551	14272	0.266071	0.157399	1.30483	0.090947	1	1
chr2.191909428.G.A	rs147509469	A	Risk factor for females	CAV	A	CAVIN2-AS1	340	Migraine	neurological	970	13325	0.311207	0.1841	1.36507	0.0909472	1	1
chr15.34253720.A.G	rs2705343	G	Severity	CAV-FE	G	SLC12A6	724	Other and unspecified disorders of back	musculoskeletal	288	13521	0.184107	0.108915	1.20214	0.0909575	1	1
chr15.90866675.C.T	rs79742014	T	Protective	IP	T	FURIN	300	Anxiety disorders	mental disorders	2582	9354	0.191707	0.113413	1.21132	0.0909628	1	1
chrX.15564142.G.A	rs147311723	A	Severity	CAV	A	ACE2	250.24	Type 2 diabetes with neurological manifestations	endocrine/metabolic	901	10380	0.654786	0.387372	1.92473	0.0909654	1	1
chr12.47902438.G.T	rs11574024	T	Severity	CAV	T	VDR	250.4	Abnormal glucose	endocrine/metabolic	1082	10347	-0.201716	0.119339	0.817327	0.0909761	1	1
chr21.33287378.C.T	rs8178521	T	Severity	CAV-FE	T	IL10RB	253	Disorders of the pituitary gland and its hypothalamic control	endocrine/metabolic	136	14416	0.253551	0.150014	1.28859	0.090994	1	1
chr8.73355963.T.C	rs2010843	C	Severity	CAV	C	RDH10-AS1	569.2	Gastrointestinal complications	digestive	166	14676	0.206864	0.122393	1.22981	0.0909973	1	1
chr11.88436431.C.T	rs72953026	T	Severity	CAV-FE	T	-	275	Disorders of mineral metabolism	endocrine/metabolic	476	15413	0.152783	0.0903955	1.16507	0.0909981	1	1
chr15.60810211.C.T	rs341419	T	Severity	CAV-FE	T	RORA	700	Corns and callosities	dermatologic	187	14561	-0.234993	0.13904	0.790576	0.0910072	1	1
chr12.8608014.A.G	rs11613792	A	Severity	CAV	G	AICDA	280.2	Iron deficiency anemia secondary to blood loss (chronic)	hematopoietic	522	11167	0.144709	0.0856221	1.1557	0.0910106	1	1
chr6.52236941.T.C	rs763780	C	Protective	FCP	C	IL17F	090	Sexually transmitted infections (not HIV or hepatitis)	infectious diseases	380	15709	0.255696	0.151299	1.29136	0.091027	1	1
chr19.50259161.A.G	rs1651553	G	Severity	CAV	A	MYH14	112	Candidiasis	infectious diseases	601	12116	-0.118088	0.069879	0.888618	0.0910489	1	1
chr15.90866675.C.T	rs79742014	T	Protective	IP	T	FURIN	260	Protein-calorie malnutrition	endocrine/metabolic	217	10094	-0.984697	0.58271	0.373552	0.0910554	1	1
chr11.14893332.A.G	rs10741657	G	Severity	CAV	A	CYP2R1	696.41	Psoriasis vulgaris	dermatologic	262	13069	-0.16775	0.0992696	0.845565	0.0910573	1	1
chr1.90742957.A.C	rs2166172	C	Severity	CAV-FE	C	-	296.1	Bipolar	mental disorders	362	9328	-0.141607	0.0838017	0.867963	0.0910697	1	1
chr21.33252612.A.G	rs2236757	A	Severity	CAV-FE	A	IFNAR2	426.92	Cardiac defibrillator in situ	circulatory system	196	11750	0.186794	0.110544	1.20538	0.0910733	1	1
chr9.133251249.A.G	rs7849280	G	Protective	CAV	G	ABO	301	Personality disorders	mental disorders	209	9360	0.248117	0.146837	1.28161	0.0910772	1	1
chr7.22548762.C.T	rs13227460	T	Severity	CAV	T	STEAP1B	155	Cancer of liver and intrahepatic bile duct	neoplasms	148	15008	0.251857	0.149052	1.28641	0.0910801	1	1
chr1.161544752.A.C	rs396991	C	Severity	CAV-FE	C	FCGR3A	275	Disorders of mineral metabolism	endocrine/metabolic	460	14918	0.122899	0.0727368	1.13077	0.0910968	1	1
chr4.186083346.C.T	rs121434431	T	Severity	CAV-FE	T	TLR3	244	Hypothyroidism	endocrine/metabolic	1635	13232	1.60284	0.948629	4.96713	0.0910969	1	1
chr21.41465040.G.A	rs17001042	A	Possible functional consequences	FCP + IP	A	TMPRSS2	380.1	Otitis externa	sense organs	167	14780	0.428607	0.25367	1.53512	0.0910994	1	1
chr21.41464802.A.G	rs462574	A	Possible functional consequences	FCP + IP	A	TMPRSS2	656	Other perinatal conditions of fetus or newborn	pregnancy complications	111	16060	0.283916	0.168037	1.32832	0.0911034	1	1
chr11.320772.A.G	rs12252	G	Severity; Risk factor	CAV	G	IFITM3	590	Pyelonephritis	genitourinary	126	12219	0.279898	0.165663	1.32299	0.0911116	1	1
chr15.34253720.A.G	rs2705343	G	Severity	CAV-FE	G	SLC12A6	433.21	Cerebral artery occlusion, with cerebral infarction	circulatory system	518	14615	0.144581	0.0855741	1.15556	0.0911149	1	1
chr9.81442264.TCAG.T	rs1826292621	T	Severity	CAV	T	-	272.13	Mixed hyperlipidemia	endocrine/metabolic	1631	8842	0.110633	0.0654815	1.11699	0.0911172	1	1
chrX.15586459.TAAATC.T	rs755766792	T	Severity	CAV	T	ACE2	550.5	Ventral hernia	digestive	302	15000	1.03462	0.612388	2.81402	0.0911278	1	1
chr12.57108399.C.T	rs324011	T	Risk factor; Severity	CAV	T	STAT6	350.2	Abnormality of gait	neurological	1182	13548	-0.08425	0.049868	0.919201	0.0911314	1	1
chr4.143999443.G.A	rs7683365	A	Risk factor	FCP + IP	A	GYPB	696.4	Psoriasis	dermatologic	239	11544	0.175093	0.103639	1.19136	0.0911318	1	1
chr7.22728630.G.T	rs2066992	T	Protective	CAV-FE	T	IL6	053	Herpes zoster	infectious diseases	313	11157	-0.20668	0.122337	0.81328	0.0911363	1	1
chr17.45714244.T.C	rs113661667	C	Risk factor	CAV-FE	C	LINC02210-CRHR1	285	Other anemias	hematopoietic	2276	11863	-0.0822934	0.0487149	0.921002	0.0911646	1	1
chr1.46309111.A.G	rs41292543	G	Severity	CAV-FE	G	UQCRH	395.1	Nonrheumatic mitral valve disorders	circulatory system	270	14615	0.275258	0.162946	1.31687	0.091169	1	1
chr2.45584979.T.C	-	HLA-A*02:02	Protective	IP	C	HLA-A	572	Ascites (non malignant)	digestive	198	12986	0.179261	0.106119	1.19633	0.0911738	1	1
chr7.22548762.C.T	rs13227460	T	Severity	CAV	T	STEAP1B	561	Symptoms involving digestive system	digestive	1677	11022	0.0833013	0.0493134	1.08687	0.0911769	1	1
chr9.131672331.T.G	rs12551879	G	Severity	CAV	G	RAPGEF1	053	Herpes zoster	infectious diseases	313	11173	0.226004	0.133793	1.25358	0.0911813	1	1
chr1.230710048.A.G	rs699	G	Severity	CAV	A	AGT	580.3	Nephritis and nephropathy without mention of glomerulonephritis	genitourinary	104	13070	-0.268315	0.158847	0.764667	0.0911924	1	1
chr10.52340585.A.T	rs1441121	T	Severity	CAV	A	-	250.22	Type 2 diabetes with renal manifestations	endocrine/metabolic	857	10046	-0.101228	0.0599302	0.903727	0.0912012	1	1
chrX.12885540.A.T	rs179008	T	Severity; Risk factor	CAV	T	TLR7	454.1	Varicose veins of lower extremity	circulatory system	982	12245	0.108207	0.0640624	1.11428	0.0912017	1	1
chr6.45737076.T.A	rs16873740	A	Severity	CAV	A	-	070.4	Chronic hepatitis	infectious diseases	157	11158	-0.29325	0.173615	0.745835	0.0912026	1	1
chrX.12885540.A.T	rs179008	T	Severity; Risk factor	CAV	T	TLR7	394.2	Mitral valve disease	circulatory system	114	14240	-0.354619	0.209953	0.701441	0.0912109	1	1
chr9.3320390.C.A	rs72699049	A	Severity	CAV	A	RFX3	215	Other benign neoplasm of connective and other soft tissue	neoplasms	201	15368	-0.524083	0.310285	0.592098	0.091212	1	1
chr2.136948486.A.G	rs7605851	G	Severity	CAV-FE	G	THSD7B	284	Aplastic anemia	hematopoietic	144	11830	-0.290856	0.172203	0.747623	0.0912145	1	1
chr14.80203237.T.C	rs225014	C	Severity	CAV	C	DIO2	280.2	Iron deficiency anemia secondary to blood loss (chronic)	hematopoietic	553	11673	0.105538	0.0624857	1.11131	0.0912206	1	1
chr9.81442264.TCAG.T	rs1826292621	T	Severity	CAV	T	-	386.2	Peripheral or central vertigo	sense organs	223	12940	-0.277643	0.164384	0.757568	0.0912211	1	1
chr3.157438240.A.G	rs1840680	AG genotype)	Protective	CAV	A	PTX3	496.2	Chronic bronchitis	respiratory	379	11714	0.129613	0.0767428	1.13839	0.0912324	1	1
chr17.34252769.A.G	rs1024611	G	Risk factor	CAV	G	CCL2	350	Abnormal movement	neurological	1496	13634	0.0731904	0.0433366	1.07594	0.0912422	1	1
chr5.124614711.G.T	rs4240376	G	Severity	CAV	T	-	578.9	Hemorrhage of gastrointestinal tract	digestive	228	13989	-0.199163	0.117928	0.819417	0.0912492	1	1
chr4.107694523.TG.T	rs70947091	T	Severity	CAV-FE	T	PAPSS1	535.9	Gastritis and duodenitis, NOS	digestive	568	14215	0.115542	0.0684159	1.12248	0.0912546	1	1
chr2.136948486.A.G	rs7605851	G	Severity	CAV-FE	G	THSD7B	695.42	Systemic lupus erythematosus	dermatologic	254	13345	0.204297	0.12097	1.22666	0.0912548	1	1
chr9.30504351.C.T	rs17775810	TT genotype	Protective	CAV	T	LINC01242	079	Viral infection	infectious diseases	427	11071	0.155585	0.092128	1.16834	0.0912587	1	1
chr9.3320390.C.A	rs72699049	A	Severity	CAV	A	RFX3	338	Pain	neurological	3420	10936	0.113326	0.067105	1.12	0.0912605	1	1
chr2.167953627.G.A	rs7595310	A	Severity	CAV-FE	A	STK39	801	Fracture of ankle and foot	injuries & poisonings	104	14160	0.252426	0.149477	1.28714	0.091271	1	1
chr3.148742201.A.C	rs5186	C	Severity	CAV	C	AGTR1	250.42	Other abnormal glucose	endocrine/metabolic	849	10369	0.103848	0.0614986	1.10943	0.0912908	1	1
chr6.147217556.A.G	rs116898161	G	Severity	CAV	G	STXBP5	415	Pulmonary heart disease	circulatory system	292	15776	-0.981981	0.581545	0.374568	0.0913012	1	1
chr7.22728630.G.T	rs2066992	T	Protective	CAV-FE	T	IL6	801	Fracture of ankle and foot	injuries & poisonings	106	14320	0.309968	0.183579	1.36338	0.09132	1	1
chr11.88436431.C.T	rs72953026	T	Severity	CAV-FE	T	-	214	Lipoma	neoplasms	202	15304	0.229533	0.135948	1.25801	0.0913357	1	1
chr17.31410594.G.A	rs178840	G	Severity	CAV	G	RAB11FIP4	591	Urinary tract infection	genitourinary	1100	11241	-0.0782516	0.046348	0.924732	0.091344	1	1
chr5.124614711.G.T	rs4240376	G	Severity	CAV	T	-	250.24	Type 2 diabetes with neurological manifestations	endocrine/metabolic	901	10377	-0.105623	0.0625606	0.899764	0.0913481	1	1
chr4.71762286.C.T	rs113574864	T	Severity	CAV	T	GC	327	Sleep disorders	neurological	1873	12234	0.0958341	0.0567657	1.10058	0.0913656	1	1
chr13.112889041.C.T	rs9577175	T	Severity	CAV	T	ATP11A	512.1	Wheezing	respiratory	217	8762	-0.236063	0.139831	0.789731	0.0913709	1	1
chr14.35401887.C.T	rs696	CC genotype	Severity	CAV	T	NFKBIA	381.11	Suppurative and unspecified otitis media	sense organs	113	14637	0.232994	0.138014	1.26237	0.0913744	1	1
chrX.15586459.TAAATC.T	rs755766792	T	Severity	CAV	T	ACE2	038	Septicemia	infectious diseases	170	14775	1.25935	0.745974	3.52312	0.0913746	1	1
chr2.195519781.A.G	rs74417002	G	Severity	CAV	G	-	695.3	Rosacea	dermatologic	142	13451	0.489134	0.289739	1.6309	0.0913751	1	1
chr16.78590128.A.G	rs72803978	A	Severity	CAV	G	WWOX	519.8	Other diseases of respiratory system, NEC	respiratory	100	15818	0.505848	0.29964	1.65839	0.0913759	1	1
chr3.1052111.C.G	rs1504061	G	Severity	CAV	G	-	741.2	Stiffness of joint	musculoskeletal	613	14642	0.1838	0.108876	1.20178	0.0913797	1	1
chr3.38894643.C.T	rs33985936	T	Severity	CAV	T	SCN11A	300.1	Anxiety disorder	mental disorders	2255	9375	-0.0712391	0.042201	0.931239	0.091394	1	1
chr5.174562335.T.A	rs2220543	T	Severity	CAV	A	SUMO2P6	317	Alcohol-related disorders	mental disorders	444	12891	0.120397	0.0713217	1.12795	0.0913941	1	1
chr1.161544752.A.C	rs396991	C	Severity	CAV-FE	C	FCGR3A	578.2	Blood in stool	digestive	211	13403	0.177968	0.105426	1.19479	0.0913951	1	1
chr9.87724615.A.G	rs3128509	A;G	Possible functional consequences	FCP + IP	A	CTSL	743.13	Other specified osteoporosis	musculoskeletal	131	14085	0.219063	0.129775	1.24491	0.0914071	1	1
chr18.69541156.T.C	rs12958013	T	Severity	CAV	C	DOK6	427.8	Sinoatrial node dysfunction (Bradycardia)	circulatory system	107	11737	-0.532991	0.315757	0.586847	0.0914154	1	1
chr9.33426577.A.G	rs10813976	G	Severity	CAV	G	-	350	Abnormal movement	neurological	1488	13574	-0.0933445	0.0553012	0.91088	0.0914247	1	1
chr4.106022043.T.C	rs11729561	T	Severity	CAV	C	-	592.11	Acute cystitis	genitourinary	332	12250	-0.340057	0.201465	0.71173	0.0914269	1	1
chr7.128938247.T.G	rs10488631	TCTA haplotype	Severity in European-Americans	CAV	T	IRF5	571.51	Cirrhosis of liver without mention of alcohol	digestive	709	12975	-0.0954039	0.0565228	0.909006	0.0914339	1	1
chr21.33287378.C.T	rs8178521	T	Severity	CAV-FE	T	IL10RB	702.2	Seborrheic keratosis	dermatologic	190	15408	-0.247337	0.14654	0.780877	0.0914395	1	1
chr4.67910402.G.A	rs4860265	G	Possible functional consequences	FCP + IP	G	TMPRSS11A	250.2	Type 2 diabetes	endocrine/metabolic	4289	10201	-0.0493599	0.0292443	0.951839	0.0914405	1	1
chr16.78590128.A.G	rs72803978	A	Severity	CAV	G	WWOX	599.9	Other abnormality of urination	genitourinary	248	11323	-0.48357	0.286508	0.616578	0.091448	1	1
chr11.34482745.G.A	rs61882275	G	Severity	CAV	A	ELF5	425	Cardiomyopathy	circulatory system	375	15630	0.130296	0.0772014	1.13917	0.091462	1	1
chr3.38894643.C.T	rs33985936	T	Severity	CAV	T	SCN11A	411.3	Angina pectoris	circulatory system	629	13401	-0.12717	0.0753534	0.880584	0.0914781	1	1
chr1.196673103.G.A	rs800292	A	Severity	CAV	A	CFH	724.2	Disorders of coccyx	musculoskeletal	163	13676	-0.198339	0.117533	0.820092	0.0915033	1	1
chr17.34252769.A.G	rs1024611	G	Risk factor	CAV	G	CCL2	401.21	Hypertensive heart disease	circulatory system	161	8370	0.216651	0.128384	1.24191	0.0915034	1	1
chr2.196087686.G.A	rs2176724	A	Severity	CAV	A	-	401	Hypertension	circulatory system	7205	8372	0.0641268	0.0380018	1.06623	0.0915138	1	1
chr1.161509955.A.G	rs1801274	G	Severity	CAV	A	FCGR2A	250.42	Other abnormal glucose	endocrine/metabolic	827	10097	0.0883206	0.0523396	1.09234	0.0915168	1	1
chr5.1211624.A.G	rs76067074	G	Severity	CAV-FE	G	SLC6A19	368	Visual disturbances	sense organs	564	14146	0.225408	0.13358	1.25283	0.0915192	1	1
chr10.89010241.T.C	rs982764	T	Severity	CAV-FE	C	FAS	741.4	Joint effusions	musculoskeletal	158	14609	0.198123	0.117413	1.21911	0.0915253	1	1
chr11.34482745.G.A	rs61882275	G	Severity	CAV	A	ELF5	327.41	Organic or persistent insomnia	neurological	287	12238	0.147351	0.087327	1.15876	0.0915368	1	1
chr9.87726001.C.A	rs41307457	C;A	Possible functional consequences	FCP + IP	A	CTSL	262	Mineral deficiency NEC	endocrine/metabolic	279	10036	-0.352125	0.208691	0.703192	0.091545	1	1
chr17.42362183.A.G	rs744166	G	Risk factor; Severity	CAV	G	STAT3	155	Cancer of liver and intrahepatic bile duct	neoplasms	151	15302	-0.20994	0.124428	0.810633	0.0915566	1	1
chrX.12886851.C.T	rs5743781	T	Severity; Severity for males	CAV-FE	T	TLR7	626.12	Excessive or frequent menstruation	genitourinary	409	12411	0.987317	0.58517	2.68402	0.0915589	1	1
chr22.19963748.G.A	rs4680	A	Risk factor	FCP	A	COMT	257.1	Testicular hypofunction	endocrine/metabolic	184	14619	0.181306	0.107473	1.19878	0.0916048	1	1
chr2.181488719.A.C	rs2034831	C	Severity	CAV	C	ITGA4	401.21	Hypertensive heart disease	circulatory system	160	8302	-0.605145	0.358729	0.545995	0.0916199	1	1
chr5.159315942.T.G	rs3212227	T	Severity	FCP	G	IL12B	290	Delirium dementia and amnestic and other cognitive disorders	mental disorders	404	14276	0.140377	0.0832199	1.15071	0.0916371	1	1
chr21.41660268.A.T	rs2252109	A	Severity	CAV	A	-	573.3	Hepatomegaly	digestive	131	12248	-0.218577	0.12958	0.803662	0.0916392	1	1
chr4.143999443.G.A	rs7683365	A	Risk factor	FCP + IP	A	GYPB	731	Osteitis deformans and osteopathies associated with other disorders classified elsewhere	musculoskeletal	312	11516	-0.176223	0.104471	0.838431	0.0916395	1	1
chr11.88824823.A.G	rs10831496	G	Severity	CAV-FE	A	GRM5	428.1	Congestive heart failure (CHF) NOS	circulatory system	571	13872	0.115146	0.0682664	1.12204	0.0916575	1	1
chr16.3500977.C.G	rs2301762	G	Severity	CAV	G	CLUAP1	681.1	Cellulitis and abscess of fingers/toes	dermatologic	143	13540	0.398979	0.236542	1.4903	0.0916576	1	1
chr12.132489230.GC.G	rs56106917	G	Severity	CAV	G	FBRSL1	366	Cataract	sense organs	1306	14089	0.079734	0.0472719	1.083	0.0916587	1	1
chr9.132278286.T.C	rs11243705	C	Severity	CAV	C	SETX	539	Bariatric surgery	digestive	387	15679	0.168483	0.0998918	1.18351	0.0916704	1	1
chr14.94566450.G.A	rs2093266	A	Risk factor for acute kidney injury	CAV	A	SERPINA4	350	Abnormal movement	neurological	1490	13607	-0.0919759	0.0545337	0.912127	0.0916825	1	1
chr4.67910402.G.A	rs4860265	G	Possible functional consequences	FCP + IP	G	TMPRSS11A	381	Otitis media and Eustachian tube disorders	sense organs	189	14451	0.177025	0.104961	1.19366	0.0916843	1	1
chr1.214663607.G.A	rs143976001	A	Severity	CAV	A	CENPF	296	Mood disorders	mental disorders	3381	9376	-1.76324	1.04546	0.171488	0.0916877	1	1
chr16.89196249.G.A	rs117169628	A	Severity	CAV	A	SLC22A31	574.3	Cholecystitis without cholelithiasis	digestive	117	15173	0.334366	0.198269	1.39705	0.091714	1	1
chr4.67963489.G.A	rs6552134	G	Possible functional consequences	FCP + IP	G	TMPRSS11A	285.2	Anemia of chronic disease	hematopoietic	285	11751	-0.153909	0.0912675	0.85735	0.0917289	1	1
chr2.191909428.G.A	rs147509469	A	Risk factor for females	CAV	A	CAVIN2-AS1	281.1	Megaloblastic anemia	hematopoietic	145	11869	0.668092	0.396182	1.95051	0.0917327	1	1
chrX.12889539.C.G	rs3853839	G	Severity; Risk factor	CAV-FE	G	TLR7	743.11	Osteoporosis NOS	musculoskeletal	1053	13424	0.0962176	0.0570589	1.101	0.0917411	1	1
chr8.124324323.T.C	rs72711165	C	Severity	CAV-FE	C	TMEM65	379	Other disorders of eye	sense organs	462	13622	-0.580945	0.344517	0.559369	0.0917461	1	1
chr5.21768177.G.A	-	HLA-A*02:02	Protective	IP	A	HLA-A	433	Cerebrovascular disease	circulatory system	996	14358	0.0854177	0.0506552	1.08917	0.0917467	1	1
chr19.35687796.G.A	rs77127536	A	Severity	CAV	A	TYMSP2	428.1	Congestive heart failure (CHF) NOS	circulatory system	571	13835	0.148776	0.0882314	1.16041	0.0917558	1	1
chr2.181488719.A.C	rs2034831	C	Severity	CAV	C	ITGA4	622	Polyp of female genital organs	genitourinary	162	15625	0.373256	0.221358	1.45246	0.0917561	1	1
chr6.52236941.T.C	rs763780	C	Protective	FCP	C	IL17F	695	Erythematous conditions	dermatologic	710	13468	-0.21787	0.129211	0.80423	0.0917663	1	1
chr21.41660268.A.T	rs2252109	A	Severity	CAV	A	-	586	Other disorders of the kidney and ureters	genitourinary	689	12219	-0.0988657	0.058634	0.905864	0.0917669	1	1
chr4.153687301.A.G	rs1898830	G	Severity; Risk factor	CAV	G	TLR2	473	Diseases of the larynx and vocal cords	respiratory	384	10512	0.135217	0.0801934	1.14479	0.0917696	1	1
chr6.32623820.T.C	rs9271609	T	Severity	CAV	C	HLA-DQA1	426.2	Atrioventricular [AV] block	circulatory system	110	12058	-0.265905	0.157701	0.766512	0.0917698	1	1
chr3.61768231.T.A	rs672699	A	Severity	CAV	T	PTPRG	573	Other disorders of liver	digestive	217	12997	-0.183897	0.109064	0.832021	0.0917704	1	1
chr1.154454494.A.C	rs2228145	A	Risk factor	CAV	C	IL6R	250.24	Type 2 diabetes with neurological manifestations	endocrine/metabolic	901	10352	-0.0934216	0.0554059	0.910809	0.0917705	1	1
chr6.105878879.T.A	rs9386484	T	Severity	CAV	A	-	626.14	Irregular menstrual bleeding	genitourinary	153	10659	0.205855	0.122088	1.22858	0.0917729	1	1
chr4.5820150.T.C	rs3774881	T	Severity	CAV	C	CRMP1	473.4	Voice disturbance	respiratory	274	9264	0.156238	0.0926624	1.1691	0.0917762	1	1
chr17.45995618.A.G	rs112572874	G	Risk factor	CAV-FE	G	MAPT	530.11	GERD	digestive	3903	10755	0.0658745	0.0390692	1.06809	0.0917768	1	1
chr17.34252769.A.G	rs1024611	G	Risk factor	CAV	G	CCL2	112.3	Candidiasis of skin and nails	infectious diseases	126	12247	0.226538	0.134357	1.25425	0.0917781	1	1
chr9.30504351.C.T	rs17775810	TT genotype	Protective	CAV	T	LINC01242	527	Diseases of the salivary glands	digestive	126	15211	0.272991	0.161908	1.31389	0.091779	1	1
chr17.31410594.G.A	rs178840	G	Severity	CAV	G	RAB11FIP4	721.1	Spondylosis without myelopathy	musculoskeletal	886	12216	-0.0858135	0.0508956	0.917765	0.0917823	1	1
chr4.143999443.G.A	rs7683365	A	Risk factor	FCP + IP	A	GYPB	443.7	Peripheral angiopathy in diseases classified elsewhere	circulatory system	491	11868	0.129186	0.0766209	1.1379	0.0917881	1	1
chrX.12885540.A.T	rs179008	T	Severity; Risk factor	CAV	T	TLR7	443.9	Peripheral vascular disease, unspecified	circulatory system	1084	13091	0.111682	0.0662393	1.11816	0.0917897	1	1
chr10.52771482.G.A	rs5030737	A	Potential functional effect on protein	FCP + IP	A	MBL2	304	Adjustment reaction	mental disorders	530	9374	0.278032	0.164905	1.32053	0.0917921	1	1
chr2.191909428.G.A	rs147509469	A	Risk factor for females	CAV	A	CAVIN2-AS1	740.11	Osteoarthrosis, localized, primary	musculoskeletal	1627	12394	-0.331333	0.19652	0.717966	0.0917949	1	1
chr13.41746691.T.A	rs10507497	A	Severity	CAV-FE	A	VWA8	246	Other disorders of thyroid	endocrine/metabolic	456	13191	0.137104	0.0813224	1.14695	0.0918096	1	1
chr16.89196249.G.A	rs117169628	A	Severity	CAV	A	SLC22A31	496.1	Emphysema	respiratory	277	11709	0.22705	0.134676	1.25489	0.091816	1	1
chr2.162044379.C.T	rs3788979	T	Risk factor	CAV	T	DPP4	379.2	Disorders of vitreous body	sense organs	398	13423	-0.191358	0.113508	0.825837	0.0918234	1	1
chr9.87726001.C.A	rs41307457	C;A	Possible functional consequences	FCP + IP	A	CTSL	401.1	Essential hypertension	circulatory system	7144	8300	0.0958281	0.0568424	1.10057	0.0918235	1	1
chr9.87726001.C.A	rs41307457	C;A	Possible functional consequences	FCP + IP	A	CTSL	433	Cerebrovascular disease	circulatory system	1007	14707	-0.16572	0.0983008	0.847283	0.0918247	1	1
chr3.148742201.A.C	rs5186	C	Severity	CAV	C	AGTR1	571	Chronic liver disease and cirrhosis	digestive	1572	13036	-0.0786501	0.0466535	0.924363	0.0918278	1	1
chr15.34253720.A.G	rs2705343	G	Severity	CAV-FE	G	SLC12A6	433.2	Occlusion of cerebral arteries	circulatory system	531	14615	0.142732	0.0846664	1.15342	0.0918321	1	1
chr17.42362183.A.G	rs744166	G	Risk factor; Severity	CAV	G	STAT3	628	Ovarian cyst	genitourinary	204	12398	-0.184845	0.10965	0.831233	0.0918377	1	1
chr9.81442264.TCAG.T	rs1826292621	T	Severity	CAV	T	-	272	Disorders of lipoid metabolism	endocrine/metabolic	6361	8842	0.0693462	0.0411361	1.07181	0.0918389	1	1
chr12.52726315.TC.T	rs5798227	T	Risk factor	CAV	TC	-	425.1	Primary/intrinsic cardiomyopathies	circulatory system	354	15696	-0.264478	0.156896	0.767607	0.0918557	1	1
chr4.71762286.C.T	rs113574864	T	Severity	CAV	T	GC	454	Varicose veins	circulatory system	1019	12521	0.124711	0.0739835	1.13282	0.0918604	1	1
chr19.31533051.C.A	rs8105499	C	Severity	CAV	A	LINC02841	585.4	Chronic kidney disease, Stage I or II	genitourinary	298	12891	0.167482	0.0993574	1.18232	0.0918631	1	1
chr6.52200448.A.G	rs13192246	G	Severity	CAV	A	-	426.92	Cardiac defibrillator in situ	circulatory system	196	11943	0.197721	0.117297	1.21862	0.0918641	1	1
chr4.67964168.T.A	rs720009	A	Possible functional consequences	FCP + IP	A	TMPRSS11A	728.7	Fasciitis	musculoskeletal	478	11519	-0.26921	0.159712	0.763983	0.0918724	1	1
chr21.41465921.C.T	rs62217525	C	Possible functional consequences	FCP + IP	T	TMPRSS2	290	Delirium dementia and amnestic and other cognitive disorders	mental disorders	405	14187	0.300931	0.178533	1.35112	0.0918786	1	1
chr3.61768231.T.A	rs672699	A	Severity	CAV	T	PTPRG	252.1	Hyperparathyroidism	endocrine/metabolic	231	14563	0.167252	0.0992262	1.18205	0.0918797	1	1
chr17.27263807.T.C	rs60811869	C	Severity	CAV	C	-	530.11	GERD	digestive	3901	10742	0.12482	0.0740592	1.13294	0.0919106	1	1
chr7.22548762.C.T	rs13227460	T	Severity	CAV	T	STEAP1B	696.4	Psoriasis	dermatologic	269	12795	-0.208795	0.123886	0.811561	0.0919154	1	1
chr1.169597075.C.T	rs6127	T	Severity in males	CAV	C	SELP	280.1	Iron deficiency anemias, unspecified or not due to blood loss	hematopoietic	1157	11882	-0.08602	0.0510398	0.917576	0.0919211	1	1
chr12.132489230.GC.G	rs56106917	G	Severity	CAV	G	FBRSL1	585.31	Renal dialysis	genitourinary	334	13053	-0.151889	0.0901261	0.859083	0.0919312	1	1
chr3.148742201.A.C	rs5186	C	Severity	CAV	C	AGTR1	483	Acute bronchitis and bronchiolitis	respiratory	170	14028	-0.236642	0.14042	0.789273	0.0919399	1	1
chr11.2872637.A.G	rs10766439	A	Severity	CAV	A	-	695.42	Systemic lupus erythematosus	dermatologic	247	13114	0.176622	0.104805	1.19318	0.091942	1	1
chr3.157438240.A.G	rs1840680	AG genotype)	Protective	CAV	A	PTX3	425.1	Primary/intrinsic cardiomyopathies	circulatory system	353	15682	0.133152	0.0790108	1.14242	0.0919438	1	1
chr13.23084699.A.G	rs1984162	G	Severity	CAV	G	-	427	Cardiac dysrhythmias	circulatory system	2256	12035	-0.068933	0.0409044	0.933389	0.0919455	1	1
chr11.88824823.A.G	rs10831496	G	Severity	CAV-FE	A	GRM5	535	Gastritis and duodenitis	digestive	774	14320	-0.0966715	0.0573649	0.907854	0.0919497	1	1
chr9.3320390.C.A	rs72699049	A	Severity	CAV	A	RFX3	418.1	Precordial pain	circulatory system	277	11054	-0.372163	0.220846	0.689242	0.0919554	1	1
chr11.34482745.G.A	rs61882275	G	Severity	CAV	A	ELF5	271	Disorders of carbohydrate transport and metabolism	endocrine/metabolic	2135	13310	0.0585013	0.034716	1.06025	0.0919617	1	1
chr2.162267541.C.T	rs1990760	T	Risk factor; Severity	CAV	T	IFIH1	573.3	Hepatomegaly	digestive	140	12998	-0.2255	0.133817	0.798117	0.0919622	1	1
chr17.9267091.C.T	rs34761447	C	Severity	CAV	T	STX8	287	Purpura and other hemorrhagic conditions	hematopoietic	424	14867	-0.316486	0.187817	0.728705	0.0919742	1	1
chr14.72467521.C.T	rs12587980	T	Severity	CAV	T	RGS6	389.1	Sensorineural hearing loss	sense organs	590	14212	0.106428	0.063164	1.1123	0.0919998	1	1
chr7.22728408.A.G	rs2069837	G	Severity	CAV-FE	G	IL6	426.2	Atrioventricular [AV] block	circulatory system	110	12055	0.353457	0.209778	1.42398	0.0920063	1	1
chr13.23084699.A.G	rs1984162	G	Severity	CAV	G	-	743.1	Osteoporosis	musculoskeletal	1161	14321	0.0960005	0.0569781	1.10076	0.0920141	1	1
chr16.85959043.C.T	rs12444486	C	Severity in African-Americans	CAV	C	-	414	Other forms of chronic heart disease	circulatory system	211	12934	-0.177868	0.105568	0.837053	0.0920154	1	1
chrX.15581269.T.C	rs138390800	C	May destabilize ACE2 protein structure	FCP + IP	C	ACE2	707.2	Chronic ulcer of leg or foot	dermatologic	350	15654	1.04625	0.620988	2.84695	0.0920251	1	1
chr21.41473456.A.G	rs17854725	G	Severity	CAV	G	TMPRSS2	250.4	Abnormal glucose	endocrine/metabolic	1066	10242	-0.0810342	0.048097	0.922162	0.0920255	1	1
chr10.52340585.A.T	rs1441121	T	Severity	CAV	A	-	564.1	Irritable Bowel Syndrome	digestive	184	10906	-0.203939	0.121047	0.815512	0.0920279	1	1
chr21.41426103.C.A	rs17000900	A	Severity	CAV-FE	A	MX1	624.9	stress incontinence, female	genitourinary	349	15343	-0.208382	0.123684	0.811896	0.0920286	1	1
chr21.41507982.C.A	rs75603675	A	Protective*Conflicting; Risk factor*Conflicting; Severity*Conflicting	CAV	A	TMPRSS2	598	Abnormal findings on examination of urine	genitourinary	253	15341	-0.17585	0.104375	0.838743	0.0920297	1	1
chr17.16948873.A.G	rs34557412	G	Severity	CAV	G	TNFRSF13B	292.3	Memory loss	mental disorders	552	14293	0.622824	0.369675	1.86418	0.0920298	1	1
chrX.15603134.G.A	rs7885856	G;A	Possible functional consequences	FCP + IP	A	ACE2	277.5	Other disorders of lipoid metabolism	endocrine/metabolic	102	15181	-1.69306	1.00492	0.183955	0.092032	1	1
chr21.41507982.C.A	rs75603675	A	Protective*Conflicting; Risk factor*Conflicting; Severity*Conflicting	CAV	A	TMPRSS2	401.2	Hypertensive heart and/or renal disease	circulatory system	231	8142	-0.186733	0.110836	0.829665	0.092034	1	1
chr9.30504351.C.T	rs17775810	TT genotype	Protective	CAV	T	LINC01242	317.1	Alcoholism	mental disorders	368	12845	0.166903	0.0990667	1.18164	0.0920353	1	1
chr3.149000300.G.T	rs76488148	T	Severity	CAV	T	GYG1	281	Other deficiency anemia	hematopoietic	190	11791	-0.382606	0.227112	0.682081	0.0920544	1	1
chr6.45737076.T.A	rs16873740	A	Severity	CAV	A	-	628	Ovarian cyst	genitourinary	204	12366	-0.253026	0.150196	0.776447	0.0920585	1	1
chr19.39248147.C.T	rs12979860	C	Severity (C allele)*Conflicting; Risk factor (T allele)*Conflicting	CAV	T	IFNL4	561	Symptoms involving digestive system	digestive	1712	11258	-0.0638303	0.0378897	0.938164	0.0920593	1	1
chr21.33252612.A.G	rs2236757	A	Severity	CAV-FE	A	IFNAR2	008.5	Bacterial enteritis	infectious diseases	444	14884	0.122304	0.0726014	1.1301	0.0920659	1	1
chr13.22495675.AG.A	rs10714879	A	Severity	CAV	AG	-	724.2	Disorders of coccyx	musculoskeletal	162	13521	-0.21036	0.124875	0.810293	0.0920734	1	1
chr15.60902209.A.G	rs4774377	G	Risk factor	CAV-FE	G	RORA	537	Other disorders of stomach and duodenum	digestive	161	14113	0.200071	0.118769	1.22149	0.0920765	1	1
chr4.44416575.T.C	rs35540967	C	Severity	CAV	C	KCTD8	292.4	Altered mental status	mental disorders	134	14179	0.352072	0.209002	1.42201	0.0920772	1	1
chr22.24011037.T.C	rs11090305	C	Severity	CAV	C	-	496	Chronic airway obstruction	respiratory	943	11199	-0.102221	0.0606824	0.90283	0.0920817	1	1
chr21.41426103.C.A	rs17000900	A	Severity	CAV-FE	A	MX1	401	Hypertension	circulatory system	7184	8343	0.0684276	0.0406217	1.07082	0.0920839	1	1
chr10.36988942.A.G	rs2091431	G	Severity	CAV	A	-	255	Disorders of adrenal glands	endocrine/metabolic	190	14463	0.183678	0.109043	1.20163	0.0920954	1	1
chrX.15589409.C.T	rs148771870	T	interindividual clinical variability; may destabilize ACE2 protein structure	CAV-FE	T	ACE2	208	Benign neoplasm of colon	neoplasms	669	14581	1.9175	1.13836	6.80392	0.0920955	1	1
chr11.88436431.C.T	rs72953026	T	Severity	CAV-FE	T	-	241.2	Nontoxic multinodular goiter	endocrine/metabolic	304	13107	0.190794	0.11327	1.21021	0.0921021	1	1
chr21.41473715.C.A	rs2298661	A	Protective	CAV-FE	A	TMPRSS2	737.3	Kyphoscoliosis and scoliosis	musculoskeletal	125	14744	-0.301276	0.178862	0.739874	0.092103	1	1
chr2.162044379.C.T	rs3788979	T	Risk factor	CAV	T	DPP4	250.24	Type 2 diabetes with neurological manifestations	endocrine/metabolic	892	10221	0.125399	0.0744481	1.1336	0.092107	1	1
chr4.186082920.C.T	rs3775291	T	Risk factor; Severity	CAV-FE	T	TLR3	416	Cardiomegaly	circulatory system	113	15782	0.257689	0.152988	1.29394	0.0921098	1	1
chr14.55263686.C.T	rs10140801	T	Severity	CAV-FE	T	FBXO34-AS1	687	Symptoms affecting skin	dermatologic	274	11197	-0.153986	0.0914222	0.857284	0.0921164	1	1
chr17.45714244.T.C	rs113661667	C	Risk factor	CAV-FE	C	LINC02210-CRHR1	571.8	Liver abscess and sequelae of chronic liver disease	digestive	191	13021	-0.272723	0.161917	0.761304	0.0921174	1	1
chr12.57108399.C.T	rs324011	T	Risk factor; Severity	CAV	T	STAT6	574	Cholelithiasis and cholecystitis	digestive	601	15090	-0.108166	0.06422	0.897478	0.0921222	1	1
chr17.16948873.A.G	rs34557412	G	Severity	CAV	G	TNFRSF13B	272.13	Mixed hyperlipidemia	endocrine/metabolic	1636	8857	-0.62198	0.369279	0.536881	0.0921223	1	1
chr15.34253720.A.G	rs2705343	G	Severity	CAV-FE	G	SLC12A6	350.1	Abnormal involuntary movements	neurological	390	13453	-0.178281	0.105848	0.836707	0.0921233	1	1
chrX.15602217.T.C	rs190509934	C	Protective	CAV	C	ACE2	475.9	Postnasal drip	respiratory	304	10573	0.639485	0.379689	1.8955	0.0921369	1	1
chr6.41534945.A.C	rs1886814	C	Severity	CAV-FE	C	FOXP4-AS1	459	Other disorders of circulatory system	circulatory system	399	14885	0.176488	0.10479	1.19302	0.0921428	1	1
chr17.42362183.A.G	rs744166	G	Risk factor; Severity	CAV	G	STAT3	425	Cardiomyopathy	circulatory system	376	15681	0.130434	0.0774467	1.13932	0.0921472	1	1
chr19.39248147.C.T	rs12979860	C	Severity (C allele)*Conflicting; Risk factor (T allele)*Conflicting	CAV	T	IFNL4	512.8	Cough	respiratory	2225	8804	-0.0596664	0.035428	0.942079	0.0921508	1	1
chr10.36988942.A.G	rs2091431	G	Severity	CAV	A	-	743.13	Other specified osteoporosis	musculoskeletal	132	14183	0.224717	0.133431	1.25197	0.0921535	1	1
chr4.188627868.CTCT.C	rs1734523522	C	Severity	CAV	C	LINC01060	722	Intervertebral disc disorders	musculoskeletal	680	13531	0.163238	0.0969306	1.17732	0.0921679	1	1
chr8.40324459.C.A	rs11779911	C	Severity	CAV	A	SIRLNT	369	Infection of the eye	sense organs	404	13082	0.137195	0.0814667	1.14705	0.0921702	1	1
chr22.24011037.T.C	rs11090305	C	Severity	CAV	C	-	257	Testicular dysfunction	endocrine/metabolic	180	13988	-0.230871	0.137094	0.793842	0.0921757	1	1
chr3.27146807.G.A	rs17317135	G	Severity	CAV	A	NEK10	155.1	Malignant neoplasm of liver, primary	neoplasms	143	15078	-0.856724	0.508765	0.424551	0.0921953	1	1
chr9.133251249.A.G	rs7849280	G	Protective	CAV	G	ABO	610	Benign mammary dysplasias	genitourinary	309	13353	-0.255437	0.151705	0.774578	0.0922251	1	1
chr10.43519603.G.T	rs10793436	G	Severity	CAV	T	-	586	Other disorders of the kidney and ureters	genitourinary	690	12272	-0.0970127	0.057617	0.907544	0.0922299	1	1
chr9.133257521.T.TC	rs8176719	TC	Severity; Risk factor	CAV-FE	TC	ABO	395.2	Nonrheumatic aortic valve disorders	circulatory system	338	14578	0.144473	0.0858071	1.15543	0.0922409	1	1
chr1.173115604.T.G	rs17300100	G	Severity	CAV	G	-	366.2	Senile cataract	sense organs	853	13938	-0.192483	0.114323	0.824908	0.0922428	1	1
chr12.112919388.G.A	rs10774671	A	Severity (A allele); Protective (G allele)	CAV-FE	G	OAS1	512.1	Wheezing	respiratory	214	8691	0.174172	0.103448	1.19026	0.0922441	1	1
chr17.45714244.T.C	rs113661667	C	Risk factor	CAV-FE	C	LINC02210-CRHR1	365.1	Open-angle glaucoma	sense organs	130	13872	-0.34472	0.204744	0.708419	0.0922461	1	1
chr2.196087686.G.A	rs2176724	A	Severity	CAV	A	-	442.1	Aortic aneurysm	circulatory system	172	13447	-0.272748	0.161998	0.761285	0.0922492	1	1
chr1.244873270.T.C	rs12130553	C	Severity	CAV	T	-	560	Intestinal obstruction without mention of hernia	digestive	148	9585	-0.21079	0.125205	0.809944	0.0922674	1	1
chr5.96909661.C.T	rs150892504	T	Severity	CAV	T	ERAP2	401	Hypertension	circulatory system	7209	8382	-0.603482	0.358463	0.546904	0.0922733	1	1
chr21.41465040.G.A	rs17001042	A	Possible functional consequences	FCP + IP	A	TMPRSS2	053	Herpes zoster	infectious diseases	313	11194	-0.481013	0.28572	0.618157	0.0922767	1	1
chr9.133449836.G.A	rs139951127	A	Severity	CAV-FE	A	ADAMTS13	272	Disorders of lipoid metabolism	endocrine/metabolic	6376	8860	-1.18418	0.703416	0.305995	0.0922825	1	1
chr10.52771482.G.A	rs5030737	A	Potential functional effect on protein	FCP + IP	A	MBL2	274.1	Gout	endocrine/metabolic	262	15952	0.375017	0.222768	1.45502	0.0922901	1	1
chr9.133257521.T.TC	rs8176719	TC	Severity; Risk factor	CAV-FE	TC	ABO	327.32	Obstructive sleep apnea	neurological	1165	12271	-0.0828884	0.0492383	0.920454	0.0922951	1	1
chr1.155133406.T.G	rs4971066	G	Risk factor	CAV	G	EFNA1	327.4	Insomnia	neurological	1623	12173	-0.0794189	0.0471793	0.923653	0.0923088	1	1
chr13.73984368.C.T	rs12871414	C	Severity	CAV	T	KLF12	327.7	Sleep related movement disorders	neurological	133	12122	-0.266744	0.158461	0.765869	0.0923089	1	1
chr6.32623820.T.C	rs9271609	T	Severity	CAV	C	HLA-DQA1	229	Benign neoplasm of unspecified sites	neoplasms	149	16042	0.20785	0.123475	1.23103	0.0923102	1	1
chrX.12885540.A.T	rs179008	T	Severity; Risk factor	CAV	T	TLR7	735	Acquired foot deformities	musculoskeletal	377	14499	0.166422	0.0988659	1.18107	0.0923147	1	1
chr15.60902209.A.G	rs4774377	G	Risk factor	CAV-FE	G	RORA	362.4	Retinal vascular changes and abnomalities	sense organs	155	13455	-0.214724	0.127566	0.806764	0.0923291	1	1
chr4.44416575.T.C	rs35540967	C	Severity	CAV	C	KCTD8	788	Syncope and collapse	symptoms	548	15048	-0.227679	0.135266	0.79638	0.0923373	1	1
chrX.15564142.G.A	rs147311723	A	Severity	CAV	A	ACE2	295.1	Schizophrenia	mental disorders	226	9375	0.904358	0.537305	2.47035	0.0923486	1	1
chr19.50379362.T.C	rs1405655	C	Severity	CAV-FE	C	NR1H2	249	Secondary diabetes mellitus	endocrine/metabolic	687	10378	-0.101229	0.0601449	0.903726	0.0923578	1	1
chr4.67910532.T.C	rs9998258	T	Possible functional consequences	FCP + IP	C	TMPRSS11A	394.2	Mitral valve disease	circulatory system	115	14607	-0.702152	0.417188	0.495518	0.0923638	1	1
chr5.159315942.T.G	rs3212227	T	Severity	FCP	G	IL12B	530.1	Esophagitis, GERD and related diseases	digestive	3939	10746	0.0498062	0.0295932	1.05107	0.0923695	1	1
chr1.27373964.C.T	rs141300199	T	Severity	CAV	T	FCN3	379	Other disorders of eye	sense organs	461	13623	0.91376	0.542947	2.49368	0.0923821	1	1
chr21.41465921.C.T	rs62217525	C	Possible functional consequences	FCP + IP	T	TMPRSS2	395.6	Heart valve replaced	circulatory system	145	14507	0.428247	0.254465	1.53456	0.0923891	1	1
chr14.35401887.C.T	rs696	CC genotype	Severity	CAV	T	NFKBIA	054	Herpes simplex	infectious diseases	535	11161	-0.111146	0.0660431	0.894808	0.0923897	1	1
chr17.49863303.C.T	rs77534576	T	Severity	CAV	T	-	454.11	Varicose veins of lower extremity, symptomtic	circulatory system	782	12547	0.208783	0.12406	1.23218	0.0923915	1	1
chr5.174562335.T.A	rs2220543	T	Severity	CAV	A	SUMO2P6	155	Cancer of liver and intrahepatic bile duct	neoplasms	149	15202	0.200788	0.119313	1.22237	0.0923987	1	1
chr2.195499753.A.C	rs73060484	C	Severity	CAV	C	-	274	Gout and other crystal arthropathies	endocrine/metabolic	298	15843	-0.230256	0.136824	0.79433	0.0924027	1	1
chr9.3320390.C.A	rs72699049	A	Severity	CAV	A	RFX3	458	Hypotension	circulatory system	203	14898	0.37805	0.224652	1.45944	0.0924097	1	1
chr1.156125675.T.C	rs581342	C	Severity	CAV	C	LMNA	535	Gastritis and duodenitis	digestive	777	14264	-0.128352	0.0762717	0.879544	0.0924099	1	1
chr5.180810828.C.T	rs113791144	T	Severity	CAV	T	-	801	Fracture of ankle and foot	injuries & poisonings	106	14365	0.347796	0.206677	1.41594	0.0924136	1	1
chr9.21131628.G.C	rs12236000	G	Severity	CAV	C	-	591	Urinary tract infection	genitourinary	1209	12563	-0.121115	0.0719731	0.885932	0.0924178	1	1
chr16.78590128.A.G	rs72803978	A	Severity	CAV	G	WWOX	470	Septal Deviations/Turbinate Hypertrophy	respiratory	235	10549	-0.518196	0.307951	0.595594	0.092429	1	1
chr18.69541156.T.C	rs12958013	T	Severity	CAV	C	DOK6	352	Disorders of other cranial nerves	neurological	143	14097	0.306163	0.181951	1.3582	0.092439	1	1
chr9.4329170.T.C	rs3895472	C	Severity	CAV	T	GLIS3	317.1	Alcoholism	mental disorders	361	12534	-0.218391	0.129789	0.803811	0.0924411	1	1
chr7.128938247.T.G	rs10488631	TCTA haplotype	Severity in European-Americans	CAV	T	IRF5	696.4	Psoriasis	dermatologic	277	12993	0.147243	0.0875087	1.15864	0.0924508	1	1
chr15.60902209.A.G	rs4774377	G	Risk factor	CAV-FE	G	RORA	694	Dyschromia and Vitiligo	dermatologic	281	13252	0.151561	0.0900756	1.16365	0.0924523	1	1
chr17.8109899.C.T	rs151256885	T	Severity	CAV	T	ALOXE3	284.1	Pancytopenia	hematopoietic	134	11815	-1.6897	1.00425	0.184574	0.0924631	1	1
chr2.60480453.A.G	rs1123573	A	Severity	CAV-FE	G	BCL11A	317.11	Alcoholic liver damage	mental disorders	161	12997	0.215111	0.127851	1.24	0.0924704	1	1
chrX.15602217.T.C	rs190509934	C	Protective	CAV	C	ACE2	735.3	Hallux valgus (Bunion)	musculoskeletal	112	14878	0.88502	0.526014	2.42303	0.0924715	1	1
chr17.63488670.G.A	rs4343	G	Severity; Risk factor	CAV	G	ACE	411.2	Myocardial infarction	circulatory system	262	13401	0.155025	0.0921418	1.16769	0.0924787	1	1
chr5.180810828.C.T	rs113791144	T	Severity	CAV	T	-	362.3	Other nondiabetic retinopathy	sense organs	106	13662	0.347445	0.206516	1.41545	0.09249	1	1
chr6.31575324.G.A	rs361525	G	Severity	CAV-FE	A	TNF	575	Other biliary tract disease	digestive	185	15206	0.35106	0.208668	1.42057	0.0924945	1	1
chr11.1219991.G.T	rs35705950	T	Protective	CAV	T	MUC5B	282	Hereditary hemolytic anemias	hematopoietic	111	11818	-0.698317	0.415078	0.497422	0.0924963	1	1
chr6.31153649.G.A	rs143334143	A	Severity; Risk factor	CAV-FE	A	CCHCR1	306.9	Tension headache	mental disorders	129	9376	0.324268	0.192746	1.38302	0.0924991	1	1
chr1.35908500.C.T	rs2765013	C	Severity	CAV	T	AGO1	289	Other diseases of blood and blood-forming organs	hematopoietic	369	13853	0.136555	0.0811696	1.14632	0.0925029	1	1
chr2.167953627.G.A	rs7595310	A	Severity	CAV-FE	A	STK39	464	Acute sinusitis	respiratory	231	10965	0.171165	0.101745	1.18669	0.0925137	1	1
chrX.12885540.A.T	rs179008	T	Severity; Risk factor	CAV	T	TLR7	591	Urinary tract infection	genitourinary	1192	12301	0.098325	0.0584497	1.10332	0.092527	1	1
chr3.148742201.A.C	rs5186	C	Severity	CAV	C	AGTR1	250.4	Abnormal glucose	endocrine/metabolic	1082	10369	0.0934593	0.0555577	1.09797	0.0925292	1	1
chr6.105878879.T.A	rs9386484	T	Severity	CAV	A	-	535.2	Atrophic gastritis	digestive	140	12319	-0.21696	0.128978	0.804962	0.0925402	1	1
chr2.216660263.A.C	rs2270360	A	Severity	CAV	C	IGFBP2	707.2	Chronic ulcer of leg or foot	dermatologic	329	14587	0.156666	0.0931351	1.16961	0.0925415	1	1
chr7.54580201.A.C	rs622568	C	Severity; Risk factor	CAV-FE	C	-	740.2	Osteoarthrosis, generalized	musculoskeletal	101	12363	-0.299598	0.178106	0.741116	0.0925424	1	1
chr10.51197961.C.A	rs7897633	A	Severity in European-Americans	CAV	C	PRKG1	443.9	Peripheral vascular disease, unspecified	circulatory system	1096	13447	-0.0860528	0.0511587	0.917546	0.0925543	1	1
chr4.5820150.T.C	rs3774881	T	Severity	CAV	C	CRMP1	792.1	Papanicolaou smear of cervix or vagina with atypical squamous cells	genitourinary	178	12644	0.192687	0.114554	1.2125	0.0925575	1	1
chr4.25613313.G.A	-	HLA-A*02:02	Protective	IP	A	HLA-A	241.2	Nontoxic multinodular goiter	endocrine/metabolic	308	13217	0.179001	0.106418	1.19602	0.0925583	1	1
chr6.31575324.G.A	rs361525	G	Severity	CAV-FE	A	TNF	743.13	Other specified osteoporosis	musculoskeletal	133	14349	-0.613448	0.364702	0.541481	0.0925589	1	1
chr12.47879112.A.G	rs2228570	AG genotype	Severity	CAV	A	VDR	196	Radiotherapy	neoplasms	202	12751	-0.189126	0.112438	0.827683	0.0925593	1	1
chr1.155197995.A.G	rs41264915	A	Severity	CAV-FE	G	THBS3	216.1	Screening for malignant neoplasms of the skin	neoplasms	238	14625	-0.280141	0.166549	0.755677	0.092563	1	1
chr22.43928847.C.G	rs738409	G	Protective*Conflicting; Severity*Conflicting	CAV	G	PNPLA3	381	Otitis media and Eustachian tube disorders	sense organs	193	14454	0.1834	0.109041	1.20129	0.0925804	1	1
chr16.78590128.A.G	rs72803978	A	Severity	CAV	G	WWOX	365.1	Open-angle glaucoma	sense organs	130	13866	-0.85399	0.507745	0.425713	0.0925833	1	1
chr11.88436431.C.T	rs72953026	T	Severity	CAV-FE	T	-	579.8	Nonspecific abnormal findings in stool contents	digestive	116	13861	0.284761	0.16931	1.32944	0.0925911	1	1
chr22.19963748.G.A	rs4680	A	Risk factor	FCP	A	COMT	070.3	Viral hepatitis C	infectious diseases	1236	11194	0.0756923	0.0450048	1.07863	0.0925941	1	1
chr17.9267091.C.T	rs34761447	C	Severity	CAV	T	STX8	580.3	Nephritis and nephropathy without mention of glomerulonephritis	genitourinary	102	12956	-0.852947	0.507163	0.426157	0.0926074	1	1
chr2.191909428.G.A	rs147509469	A	Risk factor for females	CAV	A	CAVIN2-AS1	571	Chronic liver disease and cirrhosis	digestive	1573	13030	-0.324295	0.192829	0.723037	0.0926134	1	1
chr2.127137039.A.G	rs744373	G	Severity	CAV	G	-	592.11	Acute cystitis	genitourinary	345	12610	0.134832	0.0801739	1.14434	0.0926193	1	1
chr3.126118894.C.T	rs1868132	T	Severity	CAV	T	ALDH1L1	600	Hyperplasia of prostate	genitourinary	840	14845	0.14805	0.088035	1.15957	0.0926245	1	1
chr14.80203237.T.C	rs225014	C	Severity	CAV	C	DIO2	327.7	Sleep related movement disorders	neurological	132	12082	0.211091	0.125524	1.23502	0.0926322	1	1
chr1.173115604.T.G	rs17300100	G	Severity	CAV	G	-	560.2	Impaction of intestine	digestive	129	11131	-0.55445	0.329721	0.574388	0.0926518	1	1
chr11.34482745.G.A	rs61882275	G	Severity	CAV	A	ELF5	071.1	HIV infection, symptomatic	infectious diseases	1132	11145	-0.0794824	0.0472676	0.923594	0.0926576	1	1
chr6.32623820.T.C	rs9271609	T	Severity	CAV	C	HLA-DQA1	428	Congestive heart failure; nonhypertensive	circulatory system	1074	13892	-0.0879766	0.0523205	0.915782	0.0926669	1	1
chr19.50259161.A.G	rs1651553	G	Severity	CAV	A	MYH14	284.1	Pancytopenia	hematopoietic	136	11727	-0.257932	0.153399	0.772647	0.0926766	1	1
chr6.18015216.C.T	rs140247774	T	Severity	CAV	T	-	218	Benign neoplasm of uterus	neoplasms	373	14966	0.348916	0.207515	1.41753	0.0926853	1	1
chr6.18015216.C.T	rs140247774	T	Severity	CAV	T	-	218.1	Uterine leiomyoma	neoplasms	373	14966	0.348916	0.207515	1.41753	0.0926853	1	1
chr11.71456403.G.T	rs12785878	G	Severity	CAV	T	NADSYN1	771	Musculoskeletal symptoms referable to limbs	symptoms	610	14222	-0.103504	0.061558	0.901673	0.0926854	1	1
chr14.55263686.C.T	rs10140801	T	Severity	CAV-FE	T	FBXO34-AS1	348	Other conditions of brain	neurological	111	14505	-0.238405	0.14179	0.787883	0.0926868	1	1
chr6.160731787.C.T	rs4252128	T	Potential functional effect on protein	FCP + IP	T	PLG	454	Varicose veins	circulatory system	1024	12573	-0.33708	0.200479	0.713852	0.0926908	1	1
chr19.24134099.G.A	rs10407383	A	Severity	CAV-FE	A	ZNF254	256.4	Polycystic ovaries	endocrine/metabolic	206	14600	0.186815	0.111111	1.2054	0.0926967	1	1
chr21.41473456.A.G	rs17854725	G	Severity	CAV	G	TMPRSS2	261.4	Vitamin D deficiency	endocrine/metabolic	3955	10000	0.0468872	0.0278871	1.048	0.0927007	1	1
chr10.104263031.C.A	rs4925	A	Protective for neurological complications of long COVID	CAV	A	GSTO1	710	Osteomyelitis, periostitis, and other infections involving bone	musculoskeletal	118	15101	0.251625	0.14966	1.28611	0.0927023	1	1
chr10.104263031.C.A	rs4925	A	Protective for neurological complications of long COVID	CAV	A	GSTO1	710.1	Osteomyelitis	musculoskeletal	118	15101	0.251625	0.14966	1.28611	0.0927023	1	1
chr10.89010241.T.C	rs982764	T	Severity	CAV-FE	C	FAS	289	Other diseases of blood and blood-forming organs	hematopoietic	370	14110	0.131859	0.0784272	1.14095	0.0927061	1	1
chr13.102695866.A.G	rs599976	G	Severity	CAV-FE	G	METTL21C	281.1	Megaloblastic anemia	hematopoietic	145	11873	0.294166	0.174969	1.34201	0.0927145	1	1
chr12.57108399.C.T	rs324011	T	Risk factor; Severity	CAV	T	STAT6	411.8	Other chronic ischemic heart disease, unspecified	circulatory system	139	13287	-0.23167	0.137797	0.793208	0.0927159	1	1
chr13.41746691.T.A	rs10507497	A	Severity	CAV-FE	A	VWA8	244	Hypothyroidism	endocrine/metabolic	1635	13191	0.0772852	0.0459693	1.08035	0.0927171	1	1
chr5.157106730.T.C	rs35960726	C	Severity	CAV	C	HAVCR2	440	Atherosclerosis	circulatory system	329	13464	1.31751	0.783679	3.7341	0.0927276	1	1
chr17.9267091.C.T	rs34761447	C	Severity	CAV	T	STX8	180.3	Cervical intraepithelial neoplasia [CIN] [Cervical dysplasia]	neoplasms	206	14298	-0.480489	0.285806	0.618481	0.0927292	1	1
chr1.155133406.T.G	rs4971066	G	Risk factor	CAV	G	EFNA1	585.32	End stage renal disease	genitourinary	497	12935	-0.138536	0.0824074	0.870632	0.0927419	1	1
chr1.161544752.A.C	rs396991	C	Severity	CAV-FE	C	FCGR3A	245	Thyroiditis	endocrine/metabolic	252	12684	0.164905	0.0980948	1.17928	0.0927485	1	1
chr22.49281538.G.A	rs62220604	G	Severity	CAV	A	-	411.8	Other chronic ischemic heart disease, unspecified	circulatory system	138	12933	0.252989	0.150494	1.28787	0.092751	1	1
chr6.105878879.T.A	rs9386484	T	Severity	CAV	A	-	626.1	Irregular menstrual cycle/bleeding	genitourinary	899	10659	0.0957223	0.0569421	1.10045	0.0927537	1	1
chr4.5820150.T.C	rs3774881	T	Severity	CAV	C	CRMP1	763	Thoracic or lumbosacral neuritis or radiculitis, unspecified	symptoms	882	11283	-0.0920366	0.0547506	0.912072	0.0927596	1	1
chr16.57636629.G.A	rs7499679	A	Severity	CAV	A	ADGRG1	728.7	Fasciitis	musculoskeletal	474	11439	0.126031	0.0749735	1.13432	0.0927602	1	1
chr8.37849759.C.T	rs138763430	T	Severity	CAV	T	BRF2	301	Personality disorders	mental disorders	209	9373	0.890211	0.529576	2.43564	0.0927654	1	1
chr9.78543197.A.G	rs7027911	A	Severity	CAV	G	-	539	Bariatric surgery	digestive	390	15809	0.127891	0.0760829	1.13643	0.0927742	1	1
chr4.5820150.T.C	rs3774881	T	Severity	CAV	C	CRMP1	721.1	Spondylosis without myelopathy	musculoskeletal	876	12030	-0.0924067	0.0549747	0.911734	0.0927836	1	1
chr1.109740350.G.T	rs1332018	T	Risk factor; Severity	CAV	G	GSTM3	071.1	HIV infection, symptomatic	infectious diseases	1136	11199	0.0814475	0.0484596	1.08486	0.0928151	1	1
chr14.80203237.T.C	rs225014	C	Severity	CAV	C	DIO2	300.11	Generalized anxiety disorder	mental disorders	627	9203	-0.100892	0.06003	0.904031	0.0928238	1	1
chr8.97128242.T.C	rs7817272	C	Severity	CAV	C	CPQ	070.3	Viral hepatitis C	infectious diseases	1234	11177	-0.0827312	0.0492259	0.920599	0.0928324	1	1
chr2.216660263.A.C	rs2270360	A	Severity	CAV	C	IGFBP2	578.8	Hemorrhage of rectum and anus	digestive	484	12996	0.126114	0.0750402	1.13441	0.0928358	1	1
chr4.143999443.G.A	rs7683365	A	Risk factor	FCP + IP	A	GYPB	427.12	Paroxysmal ventricular tachycardia	circulatory system	138	10630	0.229103	0.136321	1.25747	0.0928382	1	1
chr3.141689849.A.G	rs6440031	G	Severity	CAV	A	LINC02618	218	Benign neoplasm of uterus	neoplasms	337	13777	-0.335783	0.199807	0.714779	0.0928526	1	1
chr3.141689849.A.G	rs6440031	G	Severity	CAV	A	LINC02618	218.1	Uterine leiomyoma	neoplasms	337	13777	-0.335783	0.199807	0.714779	0.0928526	1	1
chr1.206773552.T.C	rs1800896	C	Severity	FCP	C	IL10	535.9	Gastritis and duodenitis, NOS	digestive	574	14334	0.109503	0.0651609	1.11572	0.0928607	1	1
chr1.20166359.C.T	rs72663004	T	Severity	CAV	T	PLA2G2C	250.22	Type 2 diabetes with renal manifestations	endocrine/metabolic	872	10378	0.19633	0.11683	1.21693	0.0928637	1	1
chr12.57108399.C.T	rs324011	T	Risk factor; Severity	CAV	T	STAT6	428.3	Heart failure with reduced EF [Systolic or combined heart failure]	circulatory system	611	13783	-0.113198	0.0673617	0.892974	0.09287	1	1
chr9.87726001.C.A	rs41307457	C;A	Possible functional consequences	FCP + IP	A	CTSL	401	Hypertension	circulatory system	7165	8300	0.095405	0.0567757	1.1001	0.0928825	1	1
chr17.27660155.T.C	rs117217714	C	Severity	CAV	C	NOS2P1	694.2	Other dyschromia	dermatologic	247	13449	0.873383	0.519767	2.395	0.0928917	1	1
chr21.33252612.A.G	rs2236757	A	Severity	CAV-FE	A	IFNAR2	394.2	Mitral valve disease	circulatory system	114	14259	-0.25706	0.152983	0.773322	0.0928958	1	1
chr10.104263031.C.A	rs4925	A	Protective for neurological complications of long COVID	CAV	A	GSTO1	741	Symptoms and disorders of the joints	musculoskeletal	851	14699	-0.104511	0.0621978	0.900765	0.0928992	1	1
chr13.102695866.A.G	rs599976	G	Severity	CAV-FE	G	METTL21C	535.1	Acute gastritis	digestive	131	14324	-0.413567	0.246135	0.661287	0.0929093	1	1
chr2.127137039.A.G	rs744373	G	Severity	CAV	G	-	244.4	Hypothyroidism NOS	endocrine/metabolic	1404	13208	0.0703646	0.0418794	1.0729	0.0929237	1	1
chr8.73355963.T.C	rs2010843	C	Severity	CAV	C	RDH10-AS1	172	Skin cancer	neoplasms	127	15645	0.229436	0.136556	1.25789	0.0929276	1	1
chr17.42362183.A.G	rs744166	G	Risk factor; Severity	CAV	G	STAT3	447	Other disorders of arteries and arterioles	circulatory system	188	13445	-0.187398	0.111537	0.829114	0.0929284	1	1
chr5.124614711.G.T	rs4240376	G	Severity	CAV	T	-	571.8	Liver abscess and sequelae of chronic liver disease	digestive	192	13045	0.19414	0.115553	1.21427	0.0929375	1	1
chr15.60810211.C.T	rs341419	T	Severity	CAV-FE	T	RORA	433.1	Occlusion and stenosis of precerebral arteries	circulatory system	304	14559	-0.18474	0.10996	0.83132	0.092945	1	1
chr4.67910402.G.A	rs4860265	G	Possible functional consequences	FCP + IP	G	TMPRSS11A	261	Vitamin deficiency	endocrine/metabolic	4330	9948	-0.045726	0.0272175	0.955304	0.0929536	1	1
chrX.15564142.G.A	rs147311723	A	Severity	CAV	A	ACE2	411.2	Myocardial infarction	circulatory system	262	13400	0.904914	0.538634	2.47172	0.0929537	1	1
chr2.167953627.G.A	rs7595310	A	Severity	CAV-FE	A	STK39	585.33	Chronic Kidney Disease, Stage III	genitourinary	159	12864	-0.214651	0.127768	0.806823	0.0929559	1	1
chr17.8109899.C.T	rs151256885	T	Severity	CAV	T	ALOXE3	339	Other headache syndromes	neurological	920	13263	-0.318896	0.189835	0.726951	0.0929858	1	1
chrX.15587729.C.T	rs4646140	T	Severity	CAV	T	ACE2	726.1	Enthesopathy	musculoskeletal	620	11571	0.26207	0.156009	1.29962	0.0929883	1	1
chr22.41925447.G.A	rs61756766	A	Severity	CAV	A	TNFRSF13C	628	Ovarian cyst	genitourinary	204	12413	0.557032	0.331603	1.74548	0.0929932	1	1
chr1.169597075.C.T	rs6127	T	Severity in males	CAV	C	SELP	740.1	Osteoarthritis; localized	musculoskeletal	1684	12409	-0.0747724	0.0445159	0.927955	0.0930201	1	1
chr10.52340585.A.T	rs1441121	T	Severity	CAV	A	-	362	Other retinal disorders	sense organs	638	13281	-0.113331	0.0674727	0.892855	0.0930246	1	1
chr12.132489230.GC.G	rs56106917	G	Severity	CAV	G	FBRSL1	425	Cardiomyopathy	circulatory system	376	15684	0.132703	0.0790082	1.14191	0.0930321	1	1
chr14.72467521.C.T	rs12587980	T	Severity	CAV	T	RGS6	840	Sprains and strains	injuries & poisonings	196	14945	0.175799	0.104669	1.1922	0.0930406	1	1
chr13.33129529.C.G	rs34425674	G	Risk factor	CAV	G	STARD13	585	Renal failure	genitourinary	1533	13052	0.290673	0.173064	1.33733	0.0930412	1	1
chr22.24011037.T.C	rs11090305	C	Severity	CAV	C	-	250.41	Impaired fasting glucose	endocrine/metabolic	265	9897	-0.189995	0.113121	0.826963	0.0930414	1	1
chr3.61768231.T.A	rs672699	A	Severity	CAV	T	PTPRG	531	Peptic ulcer (excl. esophageal)	digestive	276	15823	-0.161378	0.0960845	0.85097	0.0930466	1	1
chr10.104263031.C.A	rs4925	A	Protective for neurological complications of long COVID	CAV	A	GSTO1	292	Neurological disorders	mental disorders	865	14296	-0.1068	0.0635917	0.898705	0.0930602	1	1
chrX.15592465.T.A	rs73195521	A	Severity	CAV	A	ACE2	530.11	GERD	digestive	3905	10761	-1.05649	0.629087	0.347675	0.0930746	1	1
chr21.33287378.C.T	rs8178521	T	Severity	CAV-FE	T	IL10RB	284.1	Pancytopenia	hematopoietic	132	11707	-0.295741	0.176109	0.74398	0.0930916	1	1
chr2.36677870.C.A	rs6714112	C	Severity	CAV	A	-	345	Epilepsy, recurrent seizures, convulsions	neurological	430	14515	-0.184913	0.110115	0.831176	0.0930977	1	1
chr7.128938247.T.G	rs10488631	TCTA haplotype	Severity in European-Americans	CAV	T	IRF5	695.3	Rosacea	dermatologic	142	13390	0.205089	0.122132	1.22763	0.0931051	1	1
chr3.101705614.T.C	rs11919389	C	Risk factor	CAV	C	PDCL3P4	295.1	Schizophrenia	mental disorders	225	9345	-0.189518	0.11286	0.827358	0.0931082	1	1
chr4.44416575.T.C	rs35540967	C	Severity	CAV	C	KCTD8	694.2	Other dyschromia	dermatologic	245	13358	-0.348697	0.20766	0.705607	0.0931191	1	1
chr11.320836.C.T	rs34481144	T	Severity	CAV	T	IFITM3	433	Cerebrovascular disease	circulatory system	995	14412	-0.0985522	0.0586929	0.906148	0.0931293	1	1
chr4.67910402.G.A	rs4860265	G	Possible functional consequences	FCP + IP	G	TMPRSS11A	512.1	Wheezing	respiratory	214	8663	0.167833	0.0999545	1.18274	0.0931329	1	1
chrX.12886851.C.T	rs5743781	T	Severity; Severity for males	CAV-FE	T	TLR7	577	Diseases of pancreas	digestive	163	16118	1.22968	0.732359	3.42013	0.093139	1	1
chr1.31151182.G.C	rs12083278	C	Severity	CAV	G	-	389.4	Tinnitus	sense organs	214	13504	-0.179919	0.107154	0.835338	0.0931394	1	1
chr2.167953627.G.A	rs7595310	A	Severity	CAV-FE	A	STK39	428.1	Congestive heart failure (CHF) NOS	circulatory system	568	13683	-0.117572	0.0700248	0.889077	0.0931517	1	1
chr6.52236941.T.C	rs763780	C	Protective	FCP	C	IL17F	395.2	Nonrheumatic aortic valve disorders	circulatory system	339	14614	-0.322192	0.191896	0.724559	0.0931535	1	1
chr13.73984368.C.T	rs12871414	C	Severity	CAV	T	KLF12	704	Diseases of hair and hair follicles	dermatologic	613	13801	0.119068	0.0709162	1.12645	0.0931542	1	1
chrX.15603134.G.A	rs7885856	G;A	Possible functional consequences	FCP + IP	A	ACE2	425.1	Primary/intrinsic cardiomyopathies	circulatory system	354	15706	0.330579	0.196893	1.39177	0.0931566	1	1
chr10.52771475.C.T	rs1800450	T	Severity	CAV	T	MBL2	277.7	Dysmetabolic syndrome X	endocrine/metabolic	101	15165	0.301744	0.179731	1.35221	0.0931781	1	1
chr6.45737076.T.A	rs16873740	A	Severity	CAV	A	-	596	Other disorders of bladder	genitourinary	245	15656	-0.223515	0.133137	0.799703	0.0931841	1	1
chr10.76490426.T.C	rs114026383	C	Risk factor for European population	CAV	C	LRMDA	949	Allergies, other	injuries & poisonings	542	12583	0.400362	0.238491	1.49237	0.0932043	1	1
chr9.78543197.A.G	rs7027911	A	Severity	CAV	G	-	577	Diseases of pancreas	digestive	163	16042	0.192532	0.114691	1.21231	0.0932093	1	1
chr9.131672331.T.G	rs12551879	G	Severity	CAV	G	RAPGEF1	770	Myalgia and myositis unspecified	symptoms	447	15758	-0.228103	0.13588	0.796043	0.09321	1	1
chr4.186083346.C.T	rs121434431	T	Severity	CAV-FE	T	TLR3	366	Cataract	sense organs	1306	14111	2.03808	1.2141	7.67586	0.093215	1	1
chr5.124614711.G.T	rs4240376	G	Severity	CAV	T	-	765	Cervical radiculitis	symptoms	492	12891	-0.134284	0.0799942	0.874342	0.0932169	1	1
chr5.123497022.T.C	rs62377777	T	Severity	CAV	C	-	172	Skin cancer	neoplasms	127	15758	0.244791	0.145826	1.27735	0.0932196	1	1
chr13.41746691.T.A	rs10507497	A	Severity	CAV-FE	A	VWA8	456	Chronic venous insufficiency [CVI]	circulatory system	661	12557	0.11437	0.068133	1.12117	0.0932232	1	1
chr10.36988942.A.G	rs2091431	G	Severity	CAV	A	-	765	Cervical radiculitis	symptoms	492	12745	0.116904	0.0696445	1.12401	0.093235	1	1
chr9.21131628.G.C	rs12236000	G	Severity	CAV	C	-	496.2	Chronic bronchitis	respiratory	378	11673	-0.204816	0.122019	0.814797	0.0932391	1	1
chr14.102356233.A.G	rs11160678	G	Severity	CAV	G	CINP	427.9	Palpitations	circulatory system	1203	11913	-0.0817496	0.0487025	0.921503	0.09324	1	1
chr12.8058591.T.C	rs7842	C	Risk factor; Severity	CAV	C	C3AR1	622	Polyp of female genital organs	genitourinary	163	15721	0.195675	0.116575	1.21613	0.0932436	1	1
chr1.12207235.C.T	rs3397	T	Severity	CAV-FE	C	TNFRSF1B	703	Diseases of nail, NOS	dermatologic	109	11305	-0.246535	0.146879	0.781504	0.0932501	1	1
chrX.15561454.T.C	rs142017934	C	Severity	CAV	C	ACE2	369.5	Conjunctivitis, infectious	sense organs	377	13613	0.796945	0.474803	2.21875	0.093254	1	1
chr4.186082920.C.T	rs3775291	T	Risk factor; Severity	CAV-FE	T	TLR3	415.11	Pulmonary embolism and infarction, acute	circulatory system	233	15782	0.179871	0.107164	1.19706	0.0932581	1	1
chr14.35401887.C.T	rs696	CC genotype	Severity	CAV	T	NFKBIA	573.2	Liver replaced by transplant	digestive	130	13008	-0.228869	0.136358	0.795433	0.0932603	1	1
chr1.214663607.G.A	rs143976001	A	Severity	CAV	A	CENPF	411	Ischemic Heart Disease	circulatory system	2221	13401	0.924907	0.551059	2.52163	0.0932654	1	1
chr11.14893332.A.G	rs10741657	G	Severity	CAV	A	CYP2R1	193	Thyroid cancer	neoplasms	162	15970	-0.214694	0.127916	0.806788	0.0932692	1	1
chr13.22495675.AG.A	rs10714879	A	Severity	CAV	AG	-	743.11	Osteoporosis NOS	musculoskeletal	1112	14157	0.0887254	0.0528641	1.09278	0.0932757	1	1
chr1.155133406.T.G	rs4971066	G	Risk factor	CAV	G	EFNA1	562	Diverticulosis and diverticulitis	digestive	419	11154	-0.148321	0.0883775	0.862154	0.0932941	1	1
chr4.106022043.T.C	rs11729561	T	Severity	CAV	C	-	994	Sepsis and SIRS	injuries & poisonings	140	15424	0.369035	0.219892	1.44634	0.0932974	1	1
chr7.128938247.T.G	rs10488631	TCTA haplotype	Severity in European-Americans	CAV	T	IRF5	681.1	Cellulitis and abscess of fingers/toes	dermatologic	143	13573	0.201701	0.120185	1.22348	0.0932976	1	1
chr17.35880776.C.T	rs2107538	T	Risk factor; Severity	FCP	T	CCL5	612	Breast conditions, congenital or relating to hormones	genitourinary	175	13319	-0.219722	0.130923	0.802742	0.0932981	1	1
chr19.35687796.G.A	rs77127536	A	Severity	CAV	A	TYMSP2	155.1	Malignant neoplasm of liver, primary	neoplasms	143	15266	0.268921	0.160239	1.30855	0.0932984	1	1
chr4.69615987.C.T	rs7688383	T	Loss of smell and taste	CAV	T	UGT2A1	743.11	Osteoporosis NOS	musculoskeletal	1107	14111	-0.0887314	0.0528723	0.915091	0.0933039	1	1
chr9.78543197.A.G	rs7027911	A	Severity	CAV	G	-	300.11	Generalized anxiety disorder	mental disorders	637	9324	-0.103456	0.0616481	0.901715	0.0933128	1	1
chr1.155066988.C.T	rs114301457	T	Severity	CAV	T	EFNA4	301	Personality disorders	mental disorders	209	9371	1.28514	0.765815	3.61518	0.0933206	1	1
chr1.230710048.A.G	rs699	G	Severity	CAV	A	AGT	727	Other disorders of synovium, tendon, and bursa	musculoskeletal	717	11578	0.098835	0.0588965	1.10388	0.0933248	1	1
chr11.71456403.G.T	rs12785878	G	Severity	CAV	T	NADSYN1	470	Septal Deviations/Turbinate Hypertrophy	respiratory	235	10574	-0.163898	0.0976679	0.848829	0.0933252	1	1
chr1.156125675.T.C	rs581342	C	Severity	CAV	C	LMNA	382	Otalgia	sense organs	190	14605	-0.247651	0.147583	0.780632	0.0933371	1	1
chr3.148742201.A.C	rs5186	C	Severity	CAV	C	AGTR1	594	Urinary calculus	genitourinary	698	15227	-0.114295	0.0681125	0.891995	0.0933406	1	1
chr10.98166813.G.T	rs10786398	T	Severity	CAV	T	R3HCC1L	244.2	Acquired hypothyroidism	endocrine/metabolic	418	13118	-0.139524	0.0831482	0.869772	0.0933429	1	1
chr4.67964168.T.A	rs720009	A	Possible functional consequences	FCP + IP	A	TMPRSS11A	475	Chronic sinusitis	respiratory	820	10523	-0.20755	0.123693	0.812572	0.0933578	1	1
chr2.113129630.T.C	rs419598	C	Risk factor	CAV	C	IL1RN	302	Sexual and gender identity disorders	mental disorders	123	9306	0.238696	0.142258	1.26959	0.0933639	1	1
chr4.44416575.T.C	rs35540967	C	Severity	CAV	C	KCTD8	289.4	Lymphadenitis	hematopoietic	252	14080	0.259428	0.154615	1.29619	0.0933688	1	1
chr9.21131628.G.C	rs12236000	G	Severity	CAV	C	-	599.5	Frequency of urination and polyuria	genitourinary	1006	11285	-0.131156	0.0781703	0.877081	0.0933822	1	1
chr3.141689849.A.G	rs6440031	G	Severity	CAV	A	LINC02618	327.41	Organic or persistent insomnia	neurological	265	11178	0.283138	0.168759	1.32729	0.0933928	1	1
chr13.112889041.C.T	rs9577175	T	Severity	CAV	T	ATP11A	340	Migraine	neurological	967	13273	0.103407	0.0616342	1.10894	0.0933954	1	1
chr1.205208489.G.A	rs11240388	G	Severity	CAV-FE	A	DSTYK	624.9	stress incontinence, female	genitourinary	349	15393	-0.132458	0.0789506	0.87594	0.0934002	1	1
chr12.112919388.G.A	rs10774671	A	Severity (A allele); Protective (G allele)	CAV-FE	G	OAS1	289	Other diseases of blood and blood-forming organs	hematopoietic	367	14024	-0.135553	0.0807985	0.873233	0.0934114	1	1
chr1.46309111.A.G	rs41292543	G	Severity	CAV-FE	G	UQCRH	766	Neuralgia, neuritis, and radiculitis NOS	symptoms	364	12894	-0.311588	0.185739	0.732283	0.0934332	1	1
chr2.196087686.G.A	rs2176724	A	Severity	CAV	A	-	792.1	Papanicolaou smear of cervix or vagina with atypical squamous cells	genitourinary	197	14395	-0.254944	0.151973	0.77496	0.0934343	1	1
chr22.24011037.T.C	rs11090305	C	Severity	CAV	C	-	257.1	Testicular hypofunction	endocrine/metabolic	178	13988	-0.231476	0.137984	0.793362	0.0934346	1	1
chr9.33426577.A.G	rs10813976	G	Severity	CAV	G	-	276	Disorders of fluid, electrolyte, and acid-base balance	endocrine/metabolic	1170	14044	-0.102053	0.0608348	0.902982	0.0934359	1	1
chr21.41473715.C.A	rs2298661	A	Protective	CAV-FE	A	TMPRSS2	703	Diseases of nail, NOS	dermatologic	123	13885	-0.30135	0.179643	0.739819	0.0934455	1	1
chrX.12886851.C.T	rs5743781	T	Severity; Severity for males	CAV-FE	T	TLR7	338.2	Chronic pain	neurological	3215	10989	-0.69775	0.415968	0.497704	0.0934619	1	1
chr11.26675470.T.G	rs10835056	G	Severity	CAV	T	SLC5A12	458	Hypotension	circulatory system	203	14850	-0.178542	0.106439	0.836489	0.093463	1	1
chr7.128938247.T.G	rs10488631	TCTA haplotype	Severity in European-Americans	CAV	T	IRF5	579	Other symptoms involving abdomen and pelvis	digestive	142	13911	-0.207576	0.123754	0.812551	0.0934769	1	1
chr2.136948486.A.G	rs7605851	G	Severity	CAV-FE	G	THSD7B	590	Pyelonephritis	genitourinary	131	12577	-0.316024	0.188411	0.729042	0.0934822	1	1
chr11.34482745.G.A	rs61882275	G	Severity	CAV	A	ELF5	339	Other headache syndromes	neurological	921	13267	-0.0868877	0.0518025	0.91678	0.0934862	1	1
chr17.63488670.G.A	rs4343	G	Severity; Risk factor	CAV	G	ACE	578	Gastrointestinal hemorrhage	digestive	854	13992	0.0868014	0.0517521	1.09068	0.0934933	1	1
chr5.142872984.C.T	rs10039856	C	Severity	CAV	T	ARHGAP26	427.8	Sinoatrial node dysfunction (Bradycardia)	circulatory system	110	11986	0.281203	0.167658	1.32472	0.093495	1	1
chr9.131672331.T.G	rs12551879	G	Severity	CAV	G	RAPGEF1	271	Disorders of carbohydrate transport and metabolism	endocrine/metabolic	2133	13350	0.0954114	0.0568859	1.10011	0.0934952	1	1
chr11.71456403.G.T	rs12785878	G	Severity	CAV	T	NADSYN1	798.1	Chronic fatigue syndrome	symptoms	135	12399	0.20955	0.124938	1.23312	0.0934961	1	1
chr7.22728630.G.T	rs2066992	T	Protective	CAV-FE	T	IL6	110	Dermatophytosis / Dermatomycosis	infectious diseases	1611	12223	0.0888342	0.0529662	1.0929	0.0935059	1	1
chr14.102356233.A.G	rs11160678	G	Severity	CAV	G	CINP	480	Pneumonia	respiratory	558	13881	-0.118065	0.0703953	0.888638	0.0935079	1	1
chr2.60480453.A.G	rs1123573	A	Severity	CAV-FE	G	BCL11A	274.1	Gout	endocrine/metabolic	262	15950	0.155706	0.0928397	1.16848	0.0935135	1	1
chr21.41470664.C.T	rs61735794	T	Risk factor	CAV	T	TMPRSS2	041.8	H. pylori	infectious diseases	166	14770	0.615717	0.36713	1.85098	0.0935215	1	1
chrX.12889539.C.G	rs3853839	G	Severity; Risk factor	CAV-FE	G	TLR7	575	Other biliary tract disease	digestive	170	14262	-0.227732	0.135791	0.796338	0.093528	1	1
chr19.50259161.A.G	rs1651553	G	Severity	CAV	A	MYH14	369	Infection of the eye	sense organs	415	13438	0.13355	0.079633	1.14288	0.0935288	1	1
chr10.76490426.T.C	rs114026383	C	Risk factor for European population	CAV	C	LRMDA	626.14	Irregular menstrual bleeding	genitourinary	171	12408	0.644959	0.384576	1.90591	0.0935293	1	1
chr3.101705614.T.C	rs11919389	C	Risk factor	CAV	C	PDCL3P4	276.1	Electrolyte imbalance	endocrine/metabolic	1099	14096	-0.0874309	0.0521338	0.916282	0.0935329	1	1
chr11.784340.C.G	rs7104929	G	Severity	CAV-FE	G	-	327.7	Sleep related movement disorders	neurological	133	12208	0.213096	0.127071	1.2375	0.0935451	1	1
chr21.41470664.C.T	rs61735794	T	Risk factor	CAV	T	TMPRSS2	250.4	Abnormal glucose	endocrine/metabolic	1083	10377	0.293326	0.174914	1.34088	0.093548	1	1
chr13.73984368.C.T	rs12871414	C	Severity	CAV	T	KLF12	286	Coagulation defects	hematopoietic	241	14759	0.184512	0.110029	1.20263	0.093554	1	1
chr6.158608455.C.T	rs117665206	T	Severity	CAV	T	TMEM181	427.11	Paroxysmal supraventricular tachycardia	circulatory system	117	12060	0.955161	0.569591	2.59909	0.093557	1	1
chr21.41464802.A.G	rs462574	A	Possible functional consequences	FCP + IP	A	TMPRSS2	728.7	Fasciitis	musculoskeletal	477	11506	0.141536	0.0844028	1.15204	0.0935605	1	1
chr4.188627868.CTCT.C	rs1734523522	C	Severity	CAV	C	LINC01060	512	Other symptoms of respiratory system	respiratory	4695	8677	0.0817856	0.0487718	1.08522	0.0935615	1	1
chr6.52200448.A.G	rs13192246	G	Severity	CAV	A	-	459.9	Circulatory disease NEC	circulatory system	248	14828	-0.177839	0.106053	0.837077	0.0935646	1	1
chr16.57636629.G.A	rs7499679	A	Severity	CAV	A	ADGRG1	803	Fracture of upper limb	injuries & poisonings	188	14211	-0.214433	0.127879	0.806999	0.0935744	1	1
chr11.611919.C.G	rs702966	C	Severity in African-Americans	CAV	G	PHRF1	345.1	Epilepsy	neurological	110	14607	0.232132	0.138439	1.26129	0.0935849	1	1
chr1.161509955.A.G	rs1801274	G	Severity	CAV	A	FCGR2A	292.4	Altered mental status	mental disorders	133	13924	0.210726	0.125674	1.23457	0.093587	1	1
chr12.6845711.C.T	rs5443	T	protective	CAV	T	CDCA3	695	Erythematous conditions	dermatologic	710	13468	-0.0944491	0.0563283	0.909874	0.0935891	1	1
chr13.73984368.C.T	rs12871414	C	Severity	CAV	T	KLF12	418.1	Precordial pain	circulatory system	277	10945	-0.20381	0.12155	0.815617	0.0935903	1	1
chr2.162044379.C.T	rs3788979	T	Risk factor	CAV	T	DPP4	930	Allergic reaction to food	injuries & poisonings	237	12400	0.215531	0.128546	1.24052	0.0936055	1	1
chr1.20166359.C.T	rs72663004	T	Severity	CAV	T	PLA2G2C	216.1	Screening for malignant neoplasms of the skin	neoplasms	238	14662	-0.462495	0.275844	0.62971	0.0936099	1	1
chrX.15564142.G.A	rs147311723	A	Severity	CAV	A	ACE2	374	Other disorders of eyelids	sense organs	207	13612	0.890869	0.531338	2.43725	0.0936103	1	1
chr22.19963748.G.A	rs4680	A	Risk factor	FCP	A	COMT	197	Chemotherapy	neoplasms	603	14570	0.101	0.0602399	1.10628	0.093614	1	1
chr4.25613313.G.A	-	HLA-A*02:02	Protective	IP	A	HLA-A	197	Chemotherapy	neoplasms	603	14560	0.129479	0.0772257	1.13824	0.0936147	1	1
chr1.206773552.T.C	rs1800896	C	Severity	FCP	C	IL10	588	Disorders resulting from impaired renal function	genitourinary	196	13065	-0.194969	0.11629	0.82286	0.0936264	1	1
chr1.87162490.C.T	rs10873821	C	Severity	CAV	T	LINC01140	433.21	Cerebral artery occlusion, with cerebral infarction	circulatory system	520	14795	0.113029	0.0674179	1.11966	0.0936332	1	1
chr7.107967457.C.T	rs2237698	T	Severity	CAV	T	LAMB1	624.9	stress incontinence, female	genitourinary	349	15354	-0.205797	0.122752	0.813998	0.093635	1	1
chr9.87725456.A.T	rs56952354	A;T	Possible functional consequences	FCP + IP	T	CTSL	433.2	Occlusion of cerebral arteries	circulatory system	533	14779	0.375539	0.224001	1.45578	0.0936395	1	1
chr5.131995059.C.T	rs56162149	T	Severity	CAV-FE	T	ACSL6	394.2	Mitral valve disease	circulatory system	112	14387	-0.273846	0.163351	0.760449	0.0936546	1	1
chr19.24134099.G.A	rs10407383	A	Severity	CAV-FE	A	ZNF254	573.7	Abnormal results of function study of liver	digestive	451	13025	-0.131383	0.0783714	0.876882	0.0936575	1	1
chr3.27146807.G.A	rs17317135	G	Severity	CAV	A	NEK10	574	Cholelithiasis and cholecystitis	digestive	590	14958	-0.33329	0.198814	0.716562	0.0936615	1	1
chr6.31575254.G.A	rs1800629	A	Risk factor*Conflicting; Severity*Conflicting; Protective*Conflicting	CAV-FE	A	TNF	573.2	Liver replaced by transplant	digestive	130	13048	-0.46522	0.277513	0.627997	0.0936616	1	1
chr2.36677870.C.A	rs6714112	C	Severity	CAV	A	-	269	Proteinuria	endocrine/metabolic	782	14955	-0.137155	0.0818164	0.871835	0.0936656	1	1
chr1.155175305.G.A	rs7528026	A	Severity	CAV	A	TRIM46	574	Cholelithiasis and cholecystitis	digestive	601	15180	-0.353497	0.210884	0.702228	0.0936859	1	1
chr8.16932640.T.C	rs118072448	T	Severity	CAV	C	-	735	Acquired foot deformities	musculoskeletal	385	14765	0.29405	0.175423	1.34185	0.0936924	1	1
chr6.18015216.C.T	rs140247774	T	Severity	CAV	T	-	369.5	Conjunctivitis, infectious	sense organs	375	13536	-0.476263	0.284132	0.6211	0.0936986	1	1
chr2.36677870.C.A	rs6714112	C	Severity	CAV	A	-	433.2	Occlusion of cerebral arteries	circulatory system	532	14729	-0.168487	0.100518	0.844942	0.0937007	1	1
chr6.12216733.A.G	rs10755709	A	Severity	CAV	G	-	599.8	Other symptoms involving urinary system	genitourinary	138	10943	0.213524	0.127388	1.23803	0.093705	1	1
chr5.132485305.G.A	rs17622656	A	Risk factor	FCP + IP	A	IRF1	585	Renal failure	genitourinary	1531	13040	-0.0816018	0.048686	0.921639	0.093722	1	1
chr17.35880776.C.T	rs2107538	T	Risk factor; Severity	FCP	T	CCL5	464	Acute sinusitis	respiratory	232	11079	0.177885	0.106133	1.19469	0.0937264	1	1
chr6.45737076.T.A	rs16873740	A	Severity	CAV	A	-	530.9	Heartburn	digestive	256	10716	-0.219124	0.130739	0.803222	0.0937302	1	1
chr21.33252612.A.G	rs2236757	A	Severity	CAV-FE	A	IFNAR2	770	Myalgia and myositis unspecified	symptoms	440	15416	-0.12854	0.0766939	0.879379	0.0937359	1	1
chr6.158608455.C.T	rs117665206	T	Severity	CAV	T	TMEM181	433.1	Occlusion and stenosis of precerebral arteries	circulatory system	305	14834	0.696849	0.415779	2.00742	0.0937364	1	1
chr7.54580201.A.C	rs622568	C	Severity; Risk factor	CAV-FE	C	-	244.1	Secondary hypothyroidism	endocrine/metabolic	371	13178	0.144957	0.0864902	1.15599	0.0937386	1	1
chr12.106231175.T.A	rs12823094	A	Severity	CAV	A	-	054	Herpes simplex	infectious diseases	516	10745	-0.159668	0.0952689	0.852427	0.0937433	1	1
chr6.32623820.T.C	rs9271609	T	Severity	CAV	C	HLA-DQA1	292.3	Memory loss	mental disorders	552	14297	-0.117516	0.0701186	0.889126	0.0937462	1	1
chr2.74462906.CA.C	rs765427546	C	Severity	CAV	C	MOGS	550	Abdominal hernia	digestive	936	15002	1.29626	0.773471	3.65562	0.0937566	1	1
chr21.41426103.C.A	rs17000900	A	Severity	CAV-FE	A	MX1	427.6	Premature beats	circulatory system	118	12001	-0.376348	0.22457	0.686363	0.0937661	1	1
chr4.143999443.G.A	rs7683365	A	Risk factor	FCP + IP	A	GYPB	255	Disorders of adrenal glands	endocrine/metabolic	163	12889	-0.230082	0.137297	0.794468	0.0937774	1	1
chr22.49281538.G.A	rs62220604	G	Severity	CAV	A	-	426.9	Cardiac pacemaker/device in situ	circulatory system	420	11631	-0.164726	0.0982969	0.848126	0.0937776	1	1
chr9.30504351.C.T	rs17775810	TT genotype	Protective	CAV	T	LINC01242	365	Glaucoma	sense organs	1060	13754	0.105667	0.0630556	1.11145	0.0937827	1	1
chr4.24511798.A.G	rs73246461	G	Severity	CAV	G	-	687.1	Rash and other nonspecific skin eruption	dermatologic	1505	10951	0.0832679	0.0496895	1.08683	0.0937845	1	1
chr15.33615902.C.T	rs12593288	C	Severity	CAV	T	RYR3	771	Musculoskeletal symptoms referable to limbs	symptoms	607	14052	0.128289	0.076556	1.13688	0.0937871	1	1
chr7.22548762.C.T	rs13227460	T	Severity	CAV	T	STEAP1B	550.5	Ventral hernia	digestive	297	14682	0.176583	0.105378	1.19313	0.093795	1	1
chr16.3500977.C.G	rs2301762	G	Severity	CAV	G	CLUAP1	395.6	Heart valve replaced	circulatory system	146	14498	-0.605991	0.361632	0.545534	0.093795	1	1
chrX.15566297.A.G	rs4646179	G	Severity	CAV	G	ACE2	464	Acute sinusitis	respiratory	232	11115	-0.855579	0.510579	0.425037	0.0937968	1	1
chr10.52340585.A.T	rs1441121	T	Severity	CAV	A	-	428	Congestive heart failure; nonhypertensive	circulatory system	1065	13464	-0.0915424	0.0546326	0.912523	0.0938165	1	1
chr6.32623820.T.C	rs9271609	T	Severity	CAV	C	HLA-DQA1	550.1	Inguinal hernia	digestive	289	14999	0.152628	0.091092	1.16489	0.093829	1	1
chrX.15566297.A.G	rs4646179	G	Severity	CAV	G	ACE2	536.3	Gastroparesis	digestive	162	14329	-0.985625	0.588246	0.373206	0.0938298	1	1
chr4.143999443.G.A	rs7683365	A	Risk factor	FCP + IP	A	GYPB	389	Hearing loss	sense organs	832	12637	0.100166	0.0597823	1.10535	0.0938342	1	1
chr4.143996657.T.C	rs6840234	C	Protective	FCP + IP	T	GYPB	714.1	Rheumatoid arthritis	musculoskeletal	323	11839	0.137323	0.0819604	1.1472	0.0938405	1	1
chr2.196087686.G.A	rs2176724	A	Severity	CAV	A	-	250.6	Polyneuropathy in diabetes	endocrine/metabolic	438	10367	0.152346	0.0909277	1.16456	0.0938437	1	1
chr5.77379593.G.A	rs7715119	A	Severity	CAV-FE	A	PDE8B	372	Disorders of conjunctiva	sense organs	161	13523	0.259154	0.154677	1.29583	0.0938444	1	1
chr4.143999443.G.A	rs7683365	A	Risk factor	FCP + IP	A	GYPB	800	Fracture of lower limb	injuries & poisonings	161	12698	0.214203	0.127852	1.23887	0.0938562	1	1
chr1.230710048.A.G	rs699	G	Severity	CAV	A	AGT	420	Carditis	circulatory system	129	15705	0.220015	0.131322	1.2461	0.0938582	1	1
chr6.6924962.A.C	rs6933436	C	Severity	CAV	C	-	550.2	Diaphragmatic hernia	digestive	191	14589	0.183884	0.109756	1.20188	0.0938596	1	1
chr4.166008836.A.T	rs17047200	TT genotype	Severity (TT genotype)*Conflicting; Risk factor (AA genotype)*Conflicting	CAV	T	TLL1	727	Other disorders of synovium, tendon, and bursa	musculoskeletal	704	11339	0.119404	0.071272	1.12682	0.0938703	1	1
chr6.31575324.G.A	rs361525	G	Severity	CAV-FE	A	TNF	339	Other headache syndromes	neurological	924	13343	0.180931	0.108	1.19833	0.0938784	1	1
chr17.8109899.C.T	rs151256885	T	Severity	CAV	T	ALOXE3	735.3	Hallux valgus (Bunion)	musculoskeletal	111	14796	-1.68488	1.00573	0.185468	0.0938796	1	1
chr8.38996464.C.A	rs7840270	C	Severity	CAV-FE	A	ADAM9	255	Disorders of adrenal glands	endocrine/metabolic	189	14371	-0.183948	0.109803	0.831979	0.0938839	1	1
chr4.68840276.G.A	rs115162070	G	Severity	CAV	A	-	174.1	Breast cancer [female]	neoplasms	437	14716	0.255727	0.15265	1.2914	0.0938843	1	1
chr2.6013310.G.A	rs73910904	A	Risk factor	CAV	A	-	947	Urticaria	dermatologic	264	12570	0.445271	0.265793	1.56091	0.0938847	1	1
chr1.161544752.A.C	rs396991	C	Severity	CAV-FE	C	FCGR3A	592.1	Cystitis	genitourinary	416	12089	0.131022	0.0782103	1.13999	0.0938849	1	1
chr17.16948873.A.G	rs34557412	G	Severity	CAV	G	TNFRSF13B	284.1	Pancytopenia	hematopoietic	136	11880	1.00221	0.598273	2.7243	0.0938999	1	1
chr15.100233816.G.A	rs143434383	A	Risk factor	CAV	A	ADAMTS17	386.2	Peripheral or central vertigo	sense organs	223	12952	0.880748	0.525769	2.4127	0.0939025	1	1
chr8.40324459.C.A	rs11779911	C	Severity	CAV	A	SIRLNT	709	Diffuse diseases of connective tissue	dermatologic	224	12773	0.179977	0.107445	1.19719	0.0939227	1	1
chr1.230710048.A.G	rs699	G	Severity	CAV	A	AGT	656	Other perinatal conditions of fetus or newborn	pregnancy complications	112	16150	-0.262727	0.156848	0.768952	0.0939266	1	1
chr2.127137039.A.G	rs744373	G	Severity	CAV	G	-	612.2	Hypertrophy of breast (Gynecomastia)	genitourinary	138	13356	0.206	0.122983	1.22875	0.0939291	1	1
chr2.162044379.C.T	rs3788979	T	Risk factor	CAV	T	DPP4	244.2	Acquired hypothyroidism	endocrine/metabolic	414	13047	0.16449	0.0982018	1.17879	0.0939302	1	1
chr2.195499753.A.C	rs73060484	C	Severity	CAV	C	-	574.2	Calculus of bile duct	digestive	116	15101	0.286026	0.170761	1.33113	0.0939325	1	1
chr1.27373964.C.T	rs141300199	T	Severity	CAV	T	FCN3	433.31	Transient cerebral ischemia	circulatory system	298	14829	0.988118	0.589954	2.68617	0.0939523	1	1
chr10.89010241.T.C	rs982764	T	Severity	CAV-FE	C	FAS	599.4	Urinary incontinence	genitourinary	890	11288	0.0903205	0.0539282	1.09453	0.0939677	1	1
chr4.186082920.C.T	rs3775291	T	Risk factor; Severity	CAV-FE	T	TLR3	454.1	Varicose veins of lower extremity	circulatory system	1001	12582	0.090844	0.0542415	1.0951	0.0939721	1	1
chr1.161544752.A.C	rs396991	C	Severity	CAV-FE	C	FCGR3A	288	Diseases of white blood cells	hematopoietic	241	13601	-0.175697	0.104906	0.838872	0.0939735	1	1
chr2.162267541.C.T	rs1990760	T	Risk factor; Severity	CAV	T	IFIH1	070.4	Chronic hepatitis	infectious diseases	157	11159	-0.210702	0.125811	0.810015	0.0939821	1	1
chr10.52771482.G.A	rs5030737	A	Potential functional effect on protein	FCP + IP	A	MBL2	763	Thoracic or lumbosacral neuritis or radiculitis, unspecified	symptoms	968	12891	0.214976	0.128362	1.23983	0.0939823	1	1
chr10.43519603.G.T	rs10793436	G	Severity	CAV	T	-	275.6	Hypercalcemia	endocrine/metabolic	279	14667	0.145503	0.0868808	1.15662	0.0939838	1	1
chr4.68840276.G.A	rs115162070	G	Severity	CAV	A	-	475.9	Postnasal drip	respiratory	303	10526	-0.409103	0.244279	0.664246	0.0939862	1	1
chr11.88436431.C.T	rs72953026	T	Severity	CAV-FE	T	-	586.4	Stricture/obstruction of ureter	genitourinary	241	12947	-0.247711	0.147913	0.780586	0.0939926	1	1
chr10.8988345.A.T	rs71481792	A	Severity	CAV	T	-	401.3	Other hypertensive complications	circulatory system	203	8253	0.200277	0.119591	1.22174	0.0939951	1	1
chr2.196087686.G.A	rs2176724	A	Severity	CAV	A	-	289.3	Personal history of diseases of blood and blood-forming organs	hematopoietic	278	14185	0.1844	0.110111	1.2025	0.093997	1	1
chr14.80203237.T.C	rs225014	C	Severity	CAV	C	DIO2	394	Rheumatic disease of the heart valves	circulatory system	171	14369	0.184792	0.110346	1.20297	0.094001	1	1
chr2.112913801.G.T	rs3811046	T	Risk factor	CAV	G	IL37	561	Symptoms involving digestive system	digestive	1712	11255	-0.0710017	0.042399	0.93146	0.0940111	1	1
chr21.41465921.C.T	rs62217525	C	Possible functional consequences	FCP + IP	T	TMPRSS2	280.2	Iron deficiency anemia secondary to blood loss (chronic)	hematopoietic	555	11792	0.253378	0.151307	1.28837	0.0940121	1	1
chr1.46309111.A.G	rs41292543	G	Severity	CAV-FE	G	UQCRH	535.2	Atrophic gastritis	digestive	165	14340	0.352803	0.21068	1.42305	0.0940139	1	1
chr16.78590128.A.G	rs72803978	A	Severity	CAV	G	WWOX	459	Other disorders of circulatory system	circulatory system	401	14933	0.289654	0.17297	1.33597	0.0940143	1	1
chr2.127137039.A.G	rs744373	G	Severity	CAV	G	-	275.5	Disorders of calcium/phosphorus metabolism	endocrine/metabolic	133	15529	0.208433	0.12447	1.23175	0.0940196	1	1
chr4.186083346.C.T	rs121434431	T	Severity	CAV-FE	T	TLR3	574	Cholelithiasis and cholecystitis	digestive	603	15205	1.89746	1.13314	6.66895	0.0940278	1	1
chr3.149000300.G.T	rs76488148	T	Severity	CAV	T	GYG1	277.7	Dysmetabolic syndrome X	endocrine/metabolic	100	15058	0.39398	0.235281	1.48287	0.0940301	1	1
chr11.2872637.A.G	rs10766439	A	Severity	CAV	A	-	345.1	Epilepsy	neurological	110	14302	0.257056	0.153512	1.29312	0.0940328	1	1
chr1.156125675.T.C	rs581342	C	Severity	CAV	C	LMNA	792	Abnormal Papanicolaou smear of cervix and cervical HPV	genitourinary	247	14335	-0.218892	0.130729	0.803409	0.0940523	1	1
chr17.42362183.A.G	rs744166	G	Risk factor; Severity	CAV	G	STAT3	573.3	Hepatomegaly	digestive	140	13029	-0.220674	0.131795	0.801978	0.0940583	1	1
chrX.15600835.T.C	rs4646116	C	Risk factor	FCP + IP	C	ACE2	721.2	Spondylosis with myelopathy	musculoskeletal	101	13713	1.7523	1.04655	5.76786	0.09406	1	1
chr3.126118894.C.T	rs1868132	T	Severity	CAV	T	ALDH1L1	272.9	Unspecified disorder of lipoid metabolism	endocrine/metabolic	133	8852	-0.389832	0.232825	0.677171	0.0940613	1	1
chr1.230710048.A.G	rs699	G	Severity	CAV	A	AGT	585.32	End stage renal disease	genitourinary	501	13070	-0.119416	0.0713214	0.887438	0.0940634	1	1
chr10.28606315.C.T	rs12773860	T	Severity	CAV	T	WAC	476	Allergic rhinitis	respiratory	2174	10479	-0.118106	0.07054	0.888602	0.0940693	1	1
chr13.33129529.C.G	rs34425674	G	Risk factor	CAV	G	STARD13	497	Bronchitis	respiratory	336	11720	-1.19458	0.71348	0.302831	0.0940711	1	1
chr2.36677870.C.A	rs6714112	C	Severity	CAV	A	-	558	Noninfectious gastroenteritis	digestive	388	11179	0.170996	0.102133	1.18649	0.0940815	1	1
chr10.52340585.A.T	rs1441121	T	Severity	CAV	A	-	251.1	Hypoglycemia	endocrine/metabolic	180	9275	-0.210962	0.126004	0.809805	0.0940819	1	1
chr19.39248147.C.T	rs12979860	C	Severity (C allele)*Conflicting; Risk factor (T allele)*Conflicting	CAV	T	IFNL4	038	Septicemia	infectious diseases	170	14776	0.183469	0.109583	1.20138	0.0940823	1	1
chr14.74952741.A.G	rs2268616	G	Risk factor	CAV	G	PGF	558	Noninfectious gastroenteritis	digestive	374	10929	-0.288115	0.172089	0.749675	0.0940868	1	1
chrX.15596127.G.T	rs146598386	T	Severity	CAV	T	ACE2	244.2	Acquired hypothyroidism	endocrine/metabolic	421	13228	0.808674	0.483023	2.24493	0.0940929	1	1
chr1.35908500.C.T	rs2765013	C	Severity	CAV	T	AGO1	286.81	Primary hypercoagulable state	hematopoietic	120	14616	-0.250301	0.149506	0.778567	0.0940935	1	1
chr9.81442264.TCAG.T	rs1826292621	T	Severity	CAV	T	-	395.1	Nonrheumatic mitral valve disorders	circulatory system	270	14578	0.209985	0.125429	1.23366	0.0941028	1	1
chr1.90742957.A.C	rs2166172	C	Severity	CAV-FE	C	-	627.1	Postmenopausal bleeding	genitourinary	284	12361	-0.158223	0.09451	0.853659	0.094103	1	1
chr8.40324459.C.A	rs11779911	C	Severity	CAV	A	SIRLNT	199	Neoplasm of uncertain behavior	neoplasms	134	14016	0.229931	0.137344	1.25851	0.0941044	1	1
chr19.52830722.G.A	rs10411226	G	Severity	CAV	G	ZNF28	362.26	Macular puckering of retina	sense organs	117	11829	0.228614	0.136557	1.25686	0.094105	1	1
chr2.196087686.G.A	rs2176724	A	Severity	CAV	A	-	071.1	HIV infection, symptomatic	infectious diseases	1136	11188	-0.106719	0.063747	0.898779	0.0941117	1	1
chr5.131995059.C.T	rs56162149	T	Severity	CAV-FE	T	ACSL6	340	Migraine	neurological	956	13129	-0.0963157	0.0575336	0.908177	0.0941156	1	1
chr12.47844974.A.G	rs731236	AG and AA genotype	Severity	CAV	G	VDR	197	Chemotherapy	neoplasms	603	14566	0.107033	0.0639363	1.11297	0.0941181	1	1
chr14.94566450.G.A	rs2093266	A	Risk factor for acute kidney injury	CAV	A	SERPINA4	550	Abdominal hernia	digestive	935	14942	0.104226	0.0622592	1.10985	0.094119	1	1
chr1.87162490.C.T	rs10873821	C	Severity	CAV	T	LINC01140	788	Syncope and collapse	symptoms	551	15138	0.108105	0.0645806	1.11416	0.0941392	1	1
chr15.90879313.T.C	rs8039305	C	Risk factor	CAV-FE	C	FURIN	427.3	Other specified cardiac dysrhythmias	circulatory system	273	11702	0.156201	0.093314	1.16906	0.0941455	1	1
chr7.22728630.G.T	rs2066992	T	Protective	CAV-FE	T	IL6	536	Disorders of function of stomach	digestive	241	14293	0.212296	0.126826	1.23651	0.0941471	1	1
chr18.69541156.T.C	rs12958013	T	Severity	CAV	C	DOK6	110.2	Dermatomycoses	infectious diseases	156	11938	0.300188	0.179355	1.35011	0.0941885	1	1
chr1.214663607.G.A	rs143976001	A	Severity	CAV	A	CENPF	327.3	Sleep apnea	neurological	1272	12305	1.13199	0.676351	3.10183	0.094194	1	1
chr7.22728630.G.T	rs2066992	T	Protective	CAV-FE	T	IL6	740.2	Osteoarthrosis, generalized	musculoskeletal	101	12367	0.316969	0.189395	1.37296	0.0942116	1	1
chrX.15564175.T.C	rs41303171	C	Severity; Risk factor	CAV	C	ACE2	565	Anal and rectal conditions	digestive	500	14843	0.71721	0.428548	2.04871	0.0942124	1	1
chr4.67964168.T.A	rs720009	A	Possible functional consequences	FCP + IP	A	TMPRSS11A	396	Abnormal heart sounds	circulatory system	470	14540	-0.26978	0.1612	0.763547	0.0942143	1	1
chr5.21768177.G.A	-	HLA-A*02:02	Protective	IP	A	HLA-A	703	Diseases of nail, NOS	dermatologic	121	13566	-0.23745	0.141887	0.788637	0.0942265	1	1
chr2.196087686.G.A	rs2176724	A	Severity	CAV	A	-	401.1	Essential hypertension	circulatory system	7183	8372	0.0636893	0.038058	1.06576	0.0942326	1	1
chr6.31153649.G.A	rs143334143	A	Severity; Risk factor	CAV-FE	A	CCHCR1	740.11	Osteoarthrosis, localized, primary	musculoskeletal	1627	12413	-0.115416	0.0689694	0.890995	0.0942405	1	1
chr11.1219991.G.T	rs35705950	T	Protective	CAV	T	MUC5B	704	Diseases of hair and hair follicles	dermatologic	622	13933	0.190598	0.113897	1.20997	0.0942425	1	1
chr9.30504351.C.T	rs17775810	TT genotype	Protective	CAV	T	LINC01242	560	Intestinal obstruction without mention of hernia	digestive	165	11126	-0.280878	0.167853	0.75512	0.0942574	1	1
chr6.6924962.A.C	rs6933436	C	Severity	CAV	C	-	586.4	Stricture/obstruction of ureter	genitourinary	238	12701	-0.180535	0.10789	0.834823	0.0942615	1	1
chr16.57636629.G.A	rs7499679	A	Severity	CAV	A	ADGRG1	536.3	Gastroparesis	digestive	159	14172	0.207025	0.123724	1.23001	0.0942709	1	1
chr14.55263686.C.T	rs10140801	T	Severity	CAV-FE	T	FBXO34-AS1	681.7	Cellulitis and abscess of trunk	dermatologic	104	13556	0.242963	0.145205	1.27502	0.0942788	1	1
chr7.22728408.A.G	rs2069837	G	Severity	CAV-FE	G	IL6	575	Other biliary tract disease	digestive	184	15200	0.28612	0.170998	1.33125	0.0942806	1	1
chr15.90876959.G.A	rs201551785	A	Potential functional effect on protein	FCP + IP	A	FURIN	112	Candidiasis	infectious diseases	607	12267	1.92169	1.1485	6.83247	0.0942838	1	1
chr2.36677870.C.A	rs6714112	C	Severity	CAV	A	-	681.5	Cellulitis and abscess of leg, except foot	dermatologic	308	13563	0.188467	0.112639	1.2074	0.0942875	1	1
chr17.63488670.G.A	rs4343	G	Severity; Risk factor	CAV	G	ACE	288	Diseases of white blood cells	hematopoietic	252	14200	0.154469	0.0923202	1.16704	0.0942914	1	1
chr1.35908500.C.T	rs2765013	C	Severity	CAV	T	AGO1	327	Sleep disorders	neurological	1848	11996	0.0667221	0.0398775	1.069	0.0942926	1	1
chr1.155133406.T.G	rs4971066	G	Risk factor	CAV	G	EFNA1	735.21	Hammer toe (acquired)	musculoskeletal	170	14728	0.217189	0.129812	1.24258	0.0943059	1	1
chr6.147217556.A.G	rs116898161	G	Severity	CAV	G	STXBP5	275.6	Hypercalcemia	endocrine/metabolic	295	15546	0.485148	0.28997	1.62442	0.0943087	1	1
chr1.230710048.A.G	rs699	G	Severity	CAV	A	AGT	306	Other mental disorder	mental disorders	386	9375	0.131612	0.0786645	1.14067	0.0943104	1	1
chr17.34252769.A.G	rs1024611	G	Risk factor	CAV	G	CCL2	772.3	Muscle weakness	symptoms	233	15014	0.166556	0.0995504	1.18123	0.0943119	1	1
chr1.154454494.A.C	rs2228145	A	Risk factor	CAV	C	IL6R	707	Chronic ulcer of skin	dermatologic	445	15618	-0.125877	0.075237	0.881723	0.0943125	1	1
chr15.34253720.A.G	rs2705343	G	Severity	CAV-FE	G	SLC12A6	626.11	Absent or infrequent menstruation	genitourinary	286	12242	-0.211127	0.126193	0.809671	0.0943173	1	1
chr4.71742666.T.G	rs2282679	G	Severity	CAV	G	GC	447	Other disorders of arteries and arterioles	circulatory system	189	13465	0.209479	0.125214	1.23304	0.0943336	1	1
chr21.41465921.C.T	rs62217525	C	Possible functional consequences	FCP + IP	T	TMPRSS2	592.11	Acute cystitis	genitourinary	344	12532	0.304834	0.18222	1.3564	0.0943479	1	1
chr6.147217556.A.G	rs116898161	G	Severity	CAV	G	STXBP5	426.7	Abnormal electrocardiogram [ECG] [EKG]	circulatory system	419	12053	-0.64663	0.386535	0.523808	0.0943493	1	1
chr15.34253720.A.G	rs2705343	G	Severity	CAV-FE	G	SLC12A6	704	Diseases of hair and hair follicles	dermatologic	614	13810	0.127969	0.0764997	1.13652	0.0943668	1	1
chr12.47902438.G.T	rs11574024	T	Severity	CAV	T	VDR	250.41	Impaired fasting glucose	endocrine/metabolic	273	10347	-0.414352	0.2477	0.660768	0.0943671	1	1
chr15.100233816.G.A	rs143434383	A	Risk factor	CAV	A	ADAMTS17	702	Degenerative skin conditions and other dermatoses	dermatologic	231	14332	0.787034	0.470508	2.19687	0.0943803	1	1
chr1.109740350.G.T	rs1332018	T	Risk factor; Severity	CAV	G	GSTM3	618.1	Prolapse of vaginal walls	genitourinary	138	15962	-0.228627	0.136679	0.795625	0.0943808	1	1
chrX.15566297.A.G	rs4646179	G	Severity	CAV	G	ACE2	656	Other perinatal conditions of fetus or newborn	pregnancy complications	112	16139	-1.68604	1.00797	0.185251	0.094383	1	1
chr1.155133406.T.G	rs4971066	G	Risk factor	CAV	G	EFNA1	250.2	Type 2 diabetes	endocrine/metabolic	4317	10258	-0.0583604	0.0348901	0.94331	0.0943878	1	1
chr12.8058591.T.C	rs7842	C	Risk factor; Severity	CAV	C	C3AR1	550.6	Incisional hernia	digestive	114	14985	-0.250316	0.149651	0.778555	0.0943926	1	1
chr5.131995059.C.T	rs56162149	T	Severity	CAV-FE	T	ACSL6	364	Corneal opacity and other disorders of cornea	sense organs	143	13684	0.229107	0.136972	1.25748	0.0943954	1	1
chr17.15965007.C.T	rs8081547	T	Risk factor	FCP + IP	T	ADORA2B	295.1	Schizophrenia	mental disorders	215	8977	-0.231361	0.138322	0.793453	0.0944001	1	1
chr19.52830722.G.A	rs10411226	G	Severity	CAV	G	ZNF28	530.9	Heartburn	digestive	233	9264	-0.170634	0.102016	0.84313	0.0944031	1	1
chr17.42362183.A.G	rs744166	G	Risk factor; Severity	CAV	G	STAT3	276.12	Hyposmolality and/or hyponatremia	endocrine/metabolic	153	14109	0.202741	0.121214	1.22475	0.0944091	1	1
chr6.147217556.A.G	rs116898161	G	Severity	CAV	G	STXBP5	709	Diffuse diseases of connective tissue	dermatologic	230	13277	0.548194	0.327782	1.73012	0.094439	1	1
chr1.90742957.A.C	rs2166172	C	Severity	CAV-FE	C	-	715.1	Sacroiliitis NEC	musculoskeletal	139	14888	-0.220472	0.131836	0.80214	0.0944603	1	1
chr1.155133406.T.G	rs4971066	G	Risk factor	CAV	G	EFNA1	456	Chronic venous insufficiency [CVI]	circulatory system	661	12449	0.11587	0.0692894	1.12285	0.0944723	1	1
chr13.112889041.C.T	rs9577175	T	Severity	CAV	T	ATP11A	760	Back pain	symptoms	3590	10599	0.0608259	0.0363739	1.06271	0.0944766	1	1
chr17.15965007.C.T	rs8081547	T	Risk factor	FCP + IP	T	ADORA2B	697	Sarcoidosis	dermatologic	125	12927	-0.314613	0.18814	0.730072	0.0944801	1	1
chr13.22495675.AG.A	rs10714879	A	Severity	CAV	AG	-	442.1	Aortic aneurysm	circulatory system	171	13275	0.199937	0.119566	1.22133	0.0944868	1	1
chr9.131672331.T.G	rs12551879	G	Severity	CAV	G	RAPGEF1	195	Cancer, suspected or other	neoplasms	182	14540	-0.365896	0.218816	0.693575	0.0944919	1	1
chr10.52771466.C.T	rs1800451	T	Potential functional effect on protein	FCP + IP	T	MBL2	761	Cervicalgia	symptoms	1194	14045	-0.145828	0.08721	0.864307	0.0944958	1	1
chr1.161544752.A.C	rs396991	C	Severity	CAV-FE	C	FCGR3A	288.2	Elevated white blood cell count	hematopoietic	232	13601	-0.178727	0.106893	0.836334	0.0945212	1	1
chr3.157438240.A.G	rs1840680	AG genotype)	Protective	CAV	A	PTX3	626.13	Irregular menstrual cycle	genitourinary	420	12392	-0.137222	0.0820718	0.871777	0.0945289	1	1
chr1.46309111.A.G	rs41292543	G	Severity	CAV-FE	G	UQCRH	454	Varicose veins	circulatory system	1024	12586	0.159297	0.0952758	1.17269	0.0945328	1	1
chr1.20166359.C.T	rs72663004	T	Severity	CAV	T	PLA2G2C	420	Carditis	circulatory system	129	15704	0.415666	0.248614	1.51538	0.0945372	1	1
chr1.155175305.G.A	rs7528026	A	Severity	CAV	A	TRIM46	394	Rheumatic disease of the heart valves	circulatory system	173	14589	-0.976301	0.583936	0.376702	0.0945379	1	1
chrX.15603134.G.A	rs7885856	G;A	Possible functional consequences	FCP + IP	A	ACE2	386.9	Dizziness and giddiness (Light-headedness and vertigo)	sense organs	1716	12967	-0.188003	0.112449	0.828613	0.0945448	1	1
chr5.21768177.G.A	-	HLA-A*02:02	Protective	IP	A	HLA-A	772.3	Muscle weakness	symptoms	226	14568	-0.170123	0.101754	0.843561	0.094545	1	1
chr15.34253720.A.G	rs2705343	G	Severity	CAV-FE	G	SLC12A6	250.4	Abnormal glucose	endocrine/metabolic	1066	10214	-0.107851	0.0645102	0.897762	0.094556	1	1
chr4.111691870.C.T	rs112641600	C	Severity	CAV	T	-	250.3	Insulin pump user	endocrine/metabolic	1149	10158	0.142246	0.0850965	1.15286	0.0946061	1	1
chr15.60845514.G.A	rs17303202	A	Risk factor; Severity	CAV-FE	A	RORA	721	Spondylosis and allied disorders	musculoskeletal	996	13673	0.0876079	0.0524102	1.09156	0.094607	1	1
chrX.15586459.TAAATC.T	rs755766792	T	Severity	CAV	T	ACE2	241	Nontoxic nodular goiter	endocrine/metabolic	821	13231	0.922329	0.551781	2.51514	0.0946131	1	1
chr10.130802064.T.G	rs12253652	G	Severity	CAV	G	-	741.2	Stiffness of joint	musculoskeletal	610	14477	-0.151059	0.0903725	0.859797	0.0946192	1	1
chr6.31575254.G.A	rs1800629	A	Risk factor*Conflicting; Severity*Conflicting; Protective*Conflicting	CAV-FE	A	TNF	250.4	Abnormal glucose	endocrine/metabolic	1083	10381	0.130284	0.0779455	1.13915	0.0946279	1	1
chr1.155133406.T.G	rs4971066	G	Risk factor	CAV	G	EFNA1	292.4	Altered mental status	mental disorders	134	14149	0.240698	0.144003	1.27214	0.0946286	1	1
chr11.611919.C.G	rs702966	C	Severity in African-Americans	CAV	G	PHRF1	728.7	Fasciitis	musculoskeletal	480	11575	-0.117927	0.0705535	0.888761	0.0946316	1	1
chr8.124324323.T.C	rs72711165	C	Severity	CAV-FE	C	TMEM65	280	Iron deficiency anemias	hematopoietic	1398	11884	-0.289629	0.173284	0.748541	0.0946406	1	1
chr9.132278286.T.C	rs11243705	C	Severity	CAV	C	SETX	626	Disorders of menstruation and other abnormal bleeding from female genital tract	genitourinary	1316	12263	-0.112397	0.0672504	0.89369	0.0946593	1	1
chr22.19963748.G.A	rs4680	A	Risk factor	FCP	A	COMT	599.3	Dysuria	genitourinary	1095	11349	-0.0792698	0.0474297	0.923791	0.0946603	1	1
chr1.12192898.T.G	rs1061622	T	Severity	CAV-FE	G	TNFRSF1B	394	Rheumatic disease of the heart valves	circulatory system	173	14595	0.225951	0.1352	1.25351	0.0946745	1	1
chr5.142872984.C.T	rs10039856	C	Severity	CAV	T	ARHGAP26	443	Peripheral vascular disease	circulatory system	1438	13380	0.087989	0.0526491	1.09198	0.0946755	1	1
chr1.206773552.T.C	rs1800896	C	Severity	FCP	C	IL10	704	Diseases of hair and hair follicles	dermatologic	622	14005	-0.106953	0.0639971	0.898568	0.094679	1	1
chr1.12207235.C.T	rs3397	T	Severity	CAV-FE	C	TNFRSF1B	426.91	Cardiac pacemaker in situ	circulatory system	170	9603	0.196447	0.117548	1.21707	0.0946811	1	1
chr2.162044379.C.T	rs3788979	T	Risk factor	CAV	T	DPP4	479	Other upper respiratory disease	respiratory	663	10426	0.134862	0.0806986	1.14438	0.0946852	1	1
chr3.146517122.G.A	rs343320	A	Severity	CAV-FE	A	PLSCR1	741.2	Stiffness of joint	musculoskeletal	613	14646	-0.218135	0.130527	0.804017	0.0946861	1	1
chr21.41470664.C.T	rs61735794	T	Risk factor	CAV	T	TMPRSS2	743	Osteoporosis, osteopenia and pathological fracture	musculoskeletal	1234	14343	0.288333	0.172534	1.3342	0.0946892	1	1
chr11.784340.C.G	rs7104929	G	Severity	CAV-FE	G	-	555	Inflammatory bowel disease and other gastroenteritis and colitis	digestive	198	11181	-0.184621	0.110476	0.831419	0.0946931	1	1
chr21.41660268.A.T	rs2252109	A	Severity	CAV	A	-	796	Elevated prostate specific antigen [PSA]	genitourinary	194	13945	0.185118	0.11078	1.20336	0.0947131	1	1
chr15.90866675.C.T	rs79742014	T	Protective	IP	T	FURIN	386	Vertiginous syndromes and other disorders of vestibular system	sense organs	268	12938	0.467366	0.279686	1.59579	0.0947143	1	1
chr4.153687301.A.G	rs1898830	G	Severity; Risk factor	CAV	G	TLR2	256.4	Polycystic ovaries	endocrine/metabolic	202	14554	-0.197143	0.117979	0.821073	0.0947211	1	1
chr10.28606315.C.T	rs12773860	T	Severity	CAV	T	WAC	619.4	Noninflammatory disorders of vagina	genitourinary	611	13667	0.195261	0.116853	1.21563	0.0947231	1	1
chr2.216660263.A.C	rs2270360	A	Severity	CAV	C	IGFBP2	562.1	Diverticulosis	digestive	274	10428	0.168475	0.100824	1.1835	0.0947247	1	1
chr9.21131628.G.C	rs12236000	G	Severity	CAV	C	-	396	Abnormal heart sounds	circulatory system	469	14536	-0.192089	0.114961	0.825234	0.0947418	1	1
chr12.57108399.C.T	rs324011	T	Risk factor; Severity	CAV	T	STAT6	565	Anal and rectal conditions	digestive	499	14727	-0.118061	0.0706593	0.888641	0.0947502	1	1
chr9.3320390.C.A	rs72699049	A	Severity	CAV	A	RFX3	573	Other disorders of liver	digestive	217	12986	0.327755	0.196161	1.38785	0.0947532	1	1
chr21.41473456.A.G	rs17854725	G	Severity	CAV	G	TMPRSS2	737.3	Kyphoscoliosis and scoliosis	musculoskeletal	122	14698	0.21872	0.130907	1.24448	0.0947598	1	1
chr3.148742201.A.C	rs5186	C	Severity	CAV	C	AGTR1	300.1	Anxiety disorder	mental disorders	2255	9364	-0.0701699	0.0419983	0.932235	0.0947655	1	1
chrX.15596127.G.T	rs146598386	T	Severity	CAV	T	ACE2	562.1	Diverticulosis	digestive	282	11252	0.916952	0.548825	2.50165	0.0947704	1	1
chr10.51197961.C.A	rs7897633	A	Severity in European-Americans	CAV	C	PRKG1	628	Ovarian cyst	genitourinary	203	12396	0.177928	0.106498	1.19474	0.0947783	1	1
chr17.31410594.G.A	rs178840	G	Severity	CAV	G	RAB11FIP4	260	Protein-calorie malnutrition	endocrine/metabolic	198	9042	0.17455	0.104477	1.19071	0.0947801	1	1
chr21.41473456.A.G	rs17854725	G	Severity	CAV	G	TMPRSS2	627.2	Symptomatic menopause	genitourinary	305	12262	0.140069	0.0838389	1.15035	0.0947834	1	1
chr1.156125675.T.C	rs581342	C	Severity	CAV	C	LMNA	569.2	Gastrointestinal complications	digestive	168	14764	0.238209	0.142581	1.26897	0.0947834	1	1
chr21.41473456.A.G	rs17854725	G	Severity	CAV	G	TMPRSS2	041.8	H. pylori	infectious diseases	166	14595	-0.193934	0.116082	0.823713	0.0947881	1	1
chr12.112919388.G.A	rs10774671	A	Severity (A allele); Protective (G allele)	CAV-FE	G	OAS1	296	Mood disorders	mental disorders	3345	9244	0.0525932	0.0314824	1.054	0.0948085	1	1
chr22.22210343.A.T	rs5757427	T	Severity	CAV	A	IGLV10-54	715	Other inflammatory spondylopathies	musculoskeletal	127	10625	0.221167	0.132393	1.24753	0.0948132	1	1
chr16.3500977.C.G	rs2301762	G	Severity	CAV	G	CLUAP1	362.4	Retinal vascular changes and abnomalities	sense organs	153	13557	0.388705	0.232685	1.47507	0.0948167	1	1
chr13.23084699.A.G	rs1984162	G	Severity	CAV	G	-	599.2	Retention of urine	genitourinary	250	11333	0.179277	0.107318	1.19635	0.0948168	1	1
chr9.87725456.A.T	rs56952354	A;T	Possible functional consequences	FCP + IP	T	CTSL	537	Other disorders of stomach and duodenum	digestive	164	14291	0.612829	0.36686	1.84565	0.0948263	1	1
chr17.16948873.A.G	rs34557412	G	Severity	CAV	G	TNFRSF13B	585.31	Renal dialysis	genitourinary	333	13068	0.716413	0.428878	2.04708	0.0948333	1	1
chr10.52771466.C.T	rs1800451	T	Potential functional effect on protein	FCP + IP	T	MBL2	110.1	Dermatophytosis	infectious diseases	1497	12229	-0.12888	0.0771546	0.87908	0.0948389	1	1
chr15.33615902.C.T	rs12593288	C	Severity	CAV	T	RYR3	250.25	Diabetes type 2 with peripheral circulatory disorders	endocrine/metabolic	656	10245	0.131425	0.0786839	1.14045	0.0948608	1	1
chr13.22495675.AG.A	rs10714879	A	Severity	CAV	AG	-	290.1	Dementias	mental disorders	378	14098	-0.148024	0.0886253	0.86241	0.0948751	1	1
chr4.166008836.A.T	rs17047200	TT genotype	Severity (TT genotype)*Conflicting; Risk factor (AA genotype)*Conflicting	CAV	T	TLL1	362.4	Retinal vascular changes and abnomalities	sense organs	153	13411	-0.272617	0.163234	0.761384	0.0948995	1	1
chr10.28606315.C.T	rs12773860	T	Severity	CAV	T	WAC	495.2	Asthma with exacerbation	respiratory	812	11634	-0.184819	0.110664	0.831254	0.0948998	1	1
chr2.195499753.A.C	rs73060484	C	Severity	CAV	C	-	585.34	Chronic Kidney Disease, Stage IV	genitourinary	481	12976	0.158512	0.0949124	1.17177	0.0949016	1	1
chrX.12886851.C.T	rs5743781	T	Severity; Severity for males	CAV-FE	T	TLR7	586	Other disorders of the kidney and ureters	genitourinary	719	13071	0.822392	0.492432	2.27594	0.094907	1	1
chr1.156125675.T.C	rs581342	C	Severity	CAV	C	LMNA	585	Renal failure	genitourinary	1530	13000	0.088666	0.0530916	1.09272	0.0949082	1	1
chr19.50259161.A.G	rs1651553	G	Severity	CAV	A	MYH14	255	Disorders of adrenal glands	endocrine/metabolic	187	14442	0.193944	0.116131	1.21403	0.0949092	1	1
chr4.106022043.T.C	rs11729561	T	Severity	CAV	C	-	706	Diseases of sebaceous glands	dermatologic	1175	13005	-0.162638	0.0973869	0.849898	0.0949146	1	1
chr1.214663607.G.A	rs143976001	A	Severity	CAV	A	CENPF	571.51	Cirrhosis of liver without mention of alcohol	digestive	711	13048	1.32942	0.796058	3.77884	0.0949196	1	1
chr7.117611595.T.G	rs150212784	G	Severity	CAV	G	CFTR	772.2	Spasm of muscle	symptoms	302	15038	1.00868	0.604003	2.74198	0.0949209	1	1
chr9.87724615.A.G	rs3128509	A;G	Possible functional consequences	FCP + IP	A	CTSL	605	Erectile dysfunction [ED]	genitourinary	630	13933	-0.111633	0.0668468	0.894373	0.0949231	1	1
chr13.33129529.C.G	rs34425674	G	Risk factor	CAV	G	STARD13	250.6	Polyneuropathy in diabetes	endocrine/metabolic	438	10362	-0.979874	0.586774	0.375358	0.0949326	1	1
chr9.117713024.A.G	rs4986790	G	Severity	CAV	G	TLR4	626.13	Irregular menstrual cycle	genitourinary	420	12412	0.268647	0.160873	1.30819	0.0949329	1	1
chrX.12885540.A.T	rs179008	T	Severity; Risk factor	CAV	T	TLR7	509	Respiratory failure, insufficiency, arrest	respiratory	128	14824	0.284977	0.170654	1.32973	0.0949358	1	1
chr5.96909661.C.T	rs150892504	T	Severity	CAV	T	ERAP2	401.1	Essential hypertension	circulatory system	7187	8382	-0.599101	0.358766	0.549305	0.0949404	1	1
chr3.101705614.T.C	rs11919389	C	Risk factor	CAV	C	PDCL3P4	745	Pain in joint	musculoskeletal	4479	9096	0.0504676	0.0302223	1.05176	0.0949428	1	1
chr14.76832814.C.CT	rs34279101	CT	Severity	CAV	CT	LRRC74A	578.8	Hemorrhage of rectum and anus	digestive	499	13885	0.151007	0.0904342	1.163	0.0949601	1	1
chr10.52771482.G.A	rs5030737	A	Potential functional effect on protein	FCP + IP	A	MBL2	726.1	Enthesopathy	musculoskeletal	621	11578	0.257576	0.154259	1.29379	0.0949666	1	1
chr21.33252612.A.G	rs2236757	A	Severity	CAV-FE	A	IFNAR2	197	Chemotherapy	neoplasms	588	14220	0.106691	0.063897	1.11259	0.094972	1	1
chr7.22548762.C.T	rs13227460	T	Severity	CAV	T	STEAP1B	726	Peripheral enthesopathies and allied syndromes	musculoskeletal	1227	11316	-0.100726	0.0603244	0.904181	0.0949724	1	1
chr9.87726151.C.T	rs41312184	C;T	Possible functional consequences	FCP + IP	T	CTSL	340.1	Migrain with aura	neurological	179	13340	-0.978994	0.586334	0.375689	0.0949815	1	1
chr10.104263031.C.A	rs4925	A	Protective for neurological complications of long COVID	CAV	A	GSTO1	292.3	Memory loss	mental disorders	551	14296	-0.132288	0.0792318	0.876088	0.094991	1	1
chr19.39248147.C.T	rs12979860	C	Severity (C allele)*Conflicting; Risk factor (T allele)*Conflicting	CAV	T	IFNL4	280	Iron deficiency anemias	hematopoietic	1399	11885	-0.0688269	0.0412227	0.933488	0.0949911	1	1
chr12.112919388.G.A	rs10774671	A	Severity (A allele); Protective (G allele)	CAV-FE	G	OAS1	766	Neuralgia, neuritis, and radiculitis NOS	symptoms	363	12718	0.13231	0.0792456	1.14146	0.0949936	1	1
chrX.15589409.C.T	rs148771870	T	interindividual clinical variability; may destabilize ACE2 protein structure	CAV-FE	T	ACE2	008.5	Bacterial enteritis	infectious diseases	448	15253	1.87275	1.12168	6.50617	0.0949995	1	1
chr2.112913801.G.T	rs3811046	T	Risk factor	CAV	G	IL37	288.1	Decreased white blood cell count	hematopoietic	210	14199	-0.193695	0.116014	0.823909	0.0950014	1	1
chr11.2872637.A.G	rs10766439	A	Severity	CAV	A	-	558	Noninfectious gastroenteritis	digestive	383	10990	0.142169	0.0851541	1.15277	0.0950074	1	1
chr11.2872637.A.G	rs10766439	A	Severity	CAV	A	-	286.81	Primary hypercoagulable state	hematopoietic	118	14664	-0.276531	0.165633	0.75841	0.0950109	1	1
chr1.3081749.G.A	rs12745140	A	Severity	CAV	A	PRDM16	180	Cervical cancer and dysplasia	neoplasms	229	14238	-0.432232	0.258894	0.649059	0.0950118	1	1
chr2.195994321.C.T	rs191631470	T	Severity	CAV	T	DNAH7	428	Congestive heart failure; nonhypertensive	circulatory system	1075	13853	-0.720159	0.431369	0.486675	0.0950234	1	1
chr1.20166359.C.T	rs72663004	T	Severity	CAV	T	PLA2G2C	288.11	Neutropenia	hematopoietic	118	14198	-0.759271	0.45481	0.468008	0.0950336	1	1
chr8.40324459.C.A	rs11779911	C	Severity	CAV	A	SIRLNT	279.7	Other immunological findings	endocrine/metabolic	729	14469	-0.10794	0.0646573	0.897682	0.0950363	1	1
chr4.67963489.G.A	rs6552134	G	Possible functional consequences	FCP + IP	G	TMPRSS11A	276.13	Hyperpotassemia	endocrine/metabolic	615	13977	-0.106962	0.064072	0.89856	0.0950382	1	1
chr8.38996464.C.A	rs7840270	C	Severity	CAV-FE	A	ADAM9	275	Disorders of mineral metabolism	endocrine/metabolic	471	15285	0.115961	0.0694672	1.12295	0.0950597	1	1
chr3.1052111.C.G	rs1504061	G	Severity	CAV	G	-	339	Other headache syndromes	neurological	922	13282	0.153756	0.0921108	1.16621	0.0950675	1	1
chr10.98166813.G.T	rs10786398	T	Severity	CAV	T	R3HCC1L	381	Otitis media and Eustachian tube disorders	sense organs	192	14569	-0.205553	0.123144	0.814197	0.0950743	1	1
chr2.136948486.A.G	rs7605851	G	Severity	CAV-FE	G	THSD7B	362.2	Degeneration of macula and posterior pole of retina	sense organs	301	13611	-0.220402	0.132041	0.802196	0.0950787	1	1
chr11.1219991.G.T	rs35705950	T	Protective	CAV	T	MUC5B	279.7	Other immunological findings	endocrine/metabolic	752	14955	-0.202497	0.121316	0.816689	0.0950852	1	1
chr1.155197995.A.G	rs41264915	A	Severity	CAV-FE	G	THBS3	110.2	Dermatomycoses	infectious diseases	158	12239	-0.307777	0.184392	0.735079	0.0950886	1	1
chr5.1211624.A.G	rs76067074	G	Severity	CAV-FE	G	SLC6A19	697	Sarcoidosis	dermatologic	127	13265	-0.696435	0.417251	0.498359	0.0950974	1	1
chr5.32750877.T.C	rs1173773	C	Protective	CAV	C	NPR3	295.1	Schizophrenia	mental disorders	223	9317	-0.170207	0.101976	0.84349	0.0950979	1	1
chr10.52771475.C.T	rs1800450	T	Severity	CAV	T	MBL2	840	Sprains and strains	injuries & poisonings	197	15014	-0.263798	0.15805	0.768129	0.0951016	1	1
chr3.157438240.A.G	rs1840680	AG genotype)	Protective	CAV	A	PTX3	286	Coagulation defects	hematopoietic	244	14963	0.156385	0.093696	1.16928	0.095104	1	1
chr3.101705614.T.C	rs11919389	C	Risk factor	CAV	C	PDCL3P4	250.41	Impaired fasting glucose	endocrine/metabolic	271	10349	0.161066	0.0965032	1.17476	0.0951126	1	1
chr17.31410594.G.A	rs178840	G	Severity	CAV	G	RAB11FIP4	590	Pyelonephritis	genitourinary	112	11241	-0.229599	0.137566	0.794852	0.0951149	1	1
chr1.161544752.A.C	rs396991	C	Severity	CAV-FE	C	FCGR3A	216	Benign neoplasm of skin	neoplasms	263	14067	0.157406	0.0943111	1.17047	0.0951168	1	1
chr5.174562335.T.A	rs2220543	T	Severity	CAV	A	SUMO2P6	535.2	Atrophic gastritis	digestive	165	14225	-0.20092	0.120386	0.817978	0.0951249	1	1
chr6.52200448.A.G	rs13192246	G	Severity	CAV	A	-	580.2	Nephrotic syndrome without mention of glomerulonephritis	genitourinary	161	12942	-0.218128	0.130702	0.804022	0.0951369	1	1
chr22.24011037.T.C	rs11090305	C	Severity	CAV	C	-	242.1	Graves' disease	endocrine/metabolic	170	12653	0.21132	0.126627	1.23531	0.0951499	1	1
chr9.133251249.A.G	rs7849280	G	Protective	CAV	G	ABO	476	Allergic rhinitis	respiratory	2184	10557	-0.0901176	0.0540018	0.913824	0.0951593	1	1
chr17.27263807.T.C	rs60811869	C	Severity	CAV	C	-	339	Other headache syndromes	neurological	922	13317	0.20286	0.121562	1.2249	0.0951618	1	1
chr16.89196249.G.A	rs117169628	A	Severity	CAV	A	SLC22A31	426.91	Cardiac pacemaker in situ	circulatory system	182	12032	-0.377606	0.226278	0.685501	0.0951637	1	1
chr10.51197961.C.A	rs7897633	A	Severity in European-Americans	CAV	C	PRKG1	761	Cervicalgia	symptoms	1195	14074	0.0762909	0.045717	1.07928	0.0951638	1	1
chr4.71742666.T.G	rs2282679	G	Severity	CAV	G	GC	574	Cholelithiasis and cholecystitis	digestive	603	15206	0.12088	0.0724374	1.12849	0.0951667	1	1
chr16.85959043.C.T	rs12444486	C	Severity in African-Americans	CAV	C	-	415.1	Acute pulmonary heart disease	circulatory system	227	15275	0.161062	0.096518	1.17476	0.0951723	1	1
chr4.25613313.G.A	-	HLA-A*02:02	Protective	IP	A	HLA-A	618	Genital prolapse	genitourinary	206	15947	-0.249968	0.149796	0.778826	0.0951728	1	1
chr12.47844974.A.G	rs731236	AG and AA genotype	Severity	CAV	G	VDR	703	Diseases of nail, NOS	dermatologic	124	14000	0.227778	0.136498	1.25581	0.0951728	1	1
chr14.102356233.A.G	rs11160678	G	Severity	CAV	G	CINP	260.6	Anorexia	endocrine/metabolic	199	9994	-0.198971	0.119239	0.819573	0.0951807	1	1
chr4.153687301.A.G	rs1898830	G	Severity; Risk factor	CAV	G	TLR2	260.6	Anorexia	endocrine/metabolic	200	10073	0.184538	0.11059	1.20266	0.0951823	1	1
chr17.9267091.C.T	rs34761447	C	Severity	CAV	T	STX8	340	Migraine	neurological	967	13228	0.174999	0.104874	1.19124	0.095187	1	1
chr5.180810828.C.T	rs113791144	T	Severity	CAV	T	-	590	Pyelonephritis	genitourinary	131	12626	0.307375	0.184206	1.35985	0.0951872	1	1
chr9.81442264.TCAG.T	rs1826292621	T	Severity	CAV	T	-	269	Proteinuria	endocrine/metabolic	788	15022	0.129955	0.0778806	1.13878	0.0951873	1	1
chr11.14893332.A.G	rs10741657	G	Severity	CAV	A	CYP2R1	250.3	Insulin pump user	endocrine/metabolic	1157	10381	0.082656	0.0495356	1.08617	0.0951931	1	1
chr5.1211624.A.G	rs76067074	G	Severity	CAV-FE	G	SLC6A19	427.11	Paroxysmal supraventricular tachycardia	circulatory system	116	11877	0.435811	0.261183	1.54622	0.0951962	1	1
chr11.784340.C.G	rs7104929	G	Severity	CAV-FE	G	-	507	Pleurisy; pleural effusion	respiratory	136	15108	0.2123	0.127233	1.23652	0.0952	1	1
chr14.80203237.T.C	rs225014	C	Severity	CAV	C	DIO2	783	Fever of unknown origin	symptoms	303	15047	-0.140028	0.0839239	0.869334	0.0952135	1	1
chr3.157438240.A.G	rs1840680	AG genotype)	Protective	CAV	A	PTX3	250.42	Other abnormal glucose	endocrine/metabolic	850	10360	-0.0908383	0.054444	0.913165	0.0952225	1	1
chr5.132485305.G.A	rs17622656	A	Risk factor	FCP + IP	A	IRF1	317	Alcohol-related disorders	mental disorders	444	12968	-0.14411	0.0863748	0.865792	0.0952301	1	1
chr7.22728630.G.T	rs2066992	T	Protective	CAV-FE	T	IL6	634	Miscarriage; stillbirth	pregnancy complications	132	15862	0.281429	0.168679	1.32502	0.0952304	1	1
chr9.133449836.G.A	rs139951127	A	Severity	CAV-FE	A	ADAMTS13	272.1	Hyperlipidemia	endocrine/metabolic	6332	8860	-1.17387	0.703587	0.309168	0.0952343	1	1
chr15.90866675.C.T	rs79742014	T	Protective	IP	T	FURIN	459.9	Circulatory disease NEC	circulatory system	250	14938	-0.83992	0.50343	0.431745	0.0952369	1	1
chr2.162267541.C.T	rs1990760	T	Risk factor; Severity	CAV	T	IFIH1	591	Urinary tract infection	genitourinary	1209	12575	0.0776198	0.046524	1.08071	0.0952397	1	1
chr21.41465040.G.A	rs17001042	A	Possible functional consequences	FCP + IP	A	TMPRSS2	214	Lipoma	neoplasms	203	15436	0.365611	0.219145	1.44139	0.0952461	1	1
chr12.8058591.T.C	rs7842	C	Risk factor; Severity	CAV	C	C3AR1	724.2	Disorders of coccyx	musculoskeletal	164	13702	-0.208766	0.125138	0.811585	0.095258	1	1
chr14.72467521.C.T	rs12587980	T	Severity	CAV	T	RGS6	290.11	Alzheimer's disease	mental disorders	111	14215	-0.261696	0.156865	0.769745	0.0952587	1	1
chr17.45422978.G.C	rs1230082	G	Severity	CAV	G	ARHGAP27	281	Other deficiency anemia	hematopoietic	190	11751	0.174505	0.104604	1.19066	0.0952685	1	1
chr14.74952741.A.G	rs2268616	G	Risk factor	CAV	G	PGF	428.1	Congestive heart failure (CHF) NOS	circulatory system	568	13465	-0.263284	0.157823	0.768524	0.095272	1	1
chr2.112913801.G.T	rs3811046	T	Risk factor	CAV	G	IL37	573.3	Hepatomegaly	digestive	139	13047	-0.237272	0.142237	0.788776	0.0952851	1	1
chr9.21206606.C.G	rs28368148	G	Severity	CAV-FE	G	IFNA10	721.1	Spondylosis without myelopathy	musculoskeletal	952	13697	0.505392	0.30297	1.65764	0.0952903	1	1
chr7.22548762.C.T	rs13227460	T	Severity	CAV	T	STEAP1B	741.4	Joint effusions	musculoskeletal	158	14387	0.238605	0.14304	1.26948	0.0952961	1	1
chr6.18015216.C.T	rs140247774	T	Severity	CAV	T	-	706.8	Other specified diseases of sebaceous glands	dermatologic	724	13333	0.253195	0.151787	1.28813	0.0952984	1	1
chr9.132278286.T.C	rs11243705	C	Severity	CAV	C	SETX	649	Other conditions or status of the mother complicating pregnancy, childbirth, or the puerperium	pregnancy complications	122	15771	0.290371	0.174078	1.33692	0.0953069	1	1
chr6.147217556.A.G	rs116898161	G	Severity	CAV	G	STXBP5	260.6	Anorexia	endocrine/metabolic	200	10115	0.579921	0.347675	1.7859	0.0953161	1	1
chr11.114726432.A.T	rs1712779	T	Severity	CAV-FE	T	-	737.3	Kyphoscoliosis and scoliosis	musculoskeletal	125	14867	-0.23954	0.14361	0.78699	0.0953169	1	1
chr10.51197961.C.A	rs7897633	A	Severity in European-Americans	CAV	C	PRKG1	689	Disorder of skin and subcutaneous tissue NOS	dermatologic	326	15164	-0.143439	0.0859962	0.866374	0.0953226	1	1
chr10.28606315.C.T	rs12773860	T	Severity	CAV	T	WAC	278.4	Abnormal weight gain	endocrine/metabolic	258	9749	0.266034	0.159496	1.30478	0.0953227	1	1
chr10.104263031.C.A	rs4925	A	Protective for neurological complications of long COVID	CAV	A	GSTO1	447	Other disorders of arteries and arterioles	circulatory system	189	13461	-0.222084	0.133148	0.800848	0.0953263	1	1
chr13.23084699.A.G	rs1984162	G	Severity	CAV	G	-	275	Disorders of mineral metabolism	endocrine/metabolic	477	15526	-0.140692	0.0843507	0.868757	0.0953279	1	1
chr1.109740350.G.T	rs1332018	T	Risk factor; Severity	CAV	G	GSTM3	706	Diseases of sebaceous glands	dermatologic	1210	13406	0.0758486	0.0454748	1.0788	0.0953304	1	1
chr1.109740350.G.T	rs1332018	T	Risk factor; Severity	CAV	G	GSTM3	599.3	Dysuria	genitourinary	1096	11354	0.0804104	0.0482098	1.08373	0.0953305	1	1
chr1.205208489.G.A	rs11240388	G	Severity	CAV-FE	A	DSTYK	290.1	Dementias	mental disorders	381	14284	0.138684	0.0831478	1.14876	0.0953316	1	1
chr4.24511798.A.G	rs73246461	G	Severity	CAV	G	-	227.3	Benign neoplasm of pituitary gland and craniopharyngeal duct (pouch)	neoplasms	105	15573	-0.32175	0.192907	0.72488	0.0953363	1	1
chr13.33129529.C.G	rs34425674	G	Risk factor	CAV	G	STARD13	367.9	Blindness and low vision	sense organs	173	13981	0.653277	0.391678	1.92183	0.0953368	1	1
chr3.1052111.C.G	rs1504061	G	Severity	CAV	G	-	579.8	Nonspecific abnormal findings in stool contents	digestive	117	13938	-0.569006	0.341155	0.566088	0.0953388	1	1
chr10.28606315.C.T	rs12773860	T	Severity	CAV	T	WAC	571	Chronic liver disease and cirrhosis	digestive	1563	12944	-0.13605	0.0815722	0.872799	0.0953463	1	1
chr19.31533051.C.A	rs8105499	C	Severity	CAV	A	LINC02841	110.13	Dermatophytosis of the body	infectious diseases	202	12097	-0.222861	0.133622	0.800226	0.095347	1	1
chr19.39248147.C.T	rs12979860	C	Severity (C allele)*Conflicting; Risk factor (T allele)*Conflicting	CAV	T	IFNL4	428.1	Congestive heart failure (CHF) NOS	circulatory system	572	13893	-0.107174	0.0642596	0.898369	0.09535	1	1
chr5.32750877.T.C	rs1173773	C	Protective	CAV	C	NPR3	350.1	Abnormal involuntary movements	neurological	394	13575	-0.127269	0.0763093	0.880497	0.0953545	1	1
chr17.8109899.C.T	rs151256885	T	Severity	CAV	T	ALOXE3	531.4	Peptic ulcer, site unspecified	digestive	174	15803	-0.975543	0.584936	0.376988	0.0953597	1	1
chr6.12216733.A.G	rs10755709	A	Severity	CAV	G	-	771	Musculoskeletal symptoms referable to limbs	symptoms	595	13728	0.106613	0.0639258	1.1125	0.0953645	1	1
chr1.214663607.G.A	rs143976001	A	Severity	CAV	A	CENPF	599.8	Other symptoms involving urinary system	genitourinary	141	11355	1.77584	1.06484	5.90521	0.0953756	1	1
chr4.69615987.C.T	rs7688383	T	Loss of smell and taste	CAV	T	UGT2A1	244.2	Acquired hypothyroidism	endocrine/metabolic	417	13002	0.126016	0.0755641	1.1343	0.0953823	1	1
chr3.157438240.A.G	rs1840680	AG genotype)	Protective	CAV	A	PTX3	227.3	Benign neoplasm of pituitary gland and craniopharyngeal duct (pouch)	neoplasms	108	15946	0.235316	0.141106	1.26531	0.0953846	1	1
chrX.15564142.G.A	rs147311723	A	Severity	CAV	A	ACE2	574	Cholelithiasis and cholecystitis	digestive	603	15204	0.666932	0.399925	1.94825	0.0953871	1	1
chr1.12192898.T.G	rs1061622	T	Severity	CAV-FE	G	TNFRSF1B	599.2	Retention of urine	genitourinary	250	11343	-0.227459	0.136396	0.796555	0.0953878	1	1
chr1.3081749.G.A	rs12745140	A	Severity	CAV	A	PRDM16	550	Abdominal hernia	digestive	923	14821	-0.18644	0.111801	0.829909	0.0953963	1	1
chr3.1052111.C.G	rs1504061	G	Severity	CAV	G	-	687.4	Disturbance of skin sensation	dermatologic	736	11226	0.172981	0.103731	1.18884	0.0953983	1	1
chr5.180810828.C.T	rs113791144	T	Severity	CAV	T	-	246	Other disorders of thyroid	endocrine/metabolic	456	13226	0.179667	0.107746	1.19682	0.0954153	1	1
chr5.157106730.T.C	rs35960726	C	Severity	CAV	C	HAVCR2	706.1	Acne	dermatologic	305	13408	1.30744	0.784072	3.69668	0.0954162	1	1
chrX.12888602.G.A	rs147244662	A	Severity; Severity for males	CAV-FE	A	TLR7	771	Musculoskeletal symptoms referable to limbs	symptoms	610	14222	1.90885	1.14476	6.74532	0.0954204	1	1
chr21.41508701.T.G	rs4283504	T	Possible functional consequences	FCP + IP	T	TMPRSS2	714.1	Rheumatoid arthritis	musculoskeletal	393	14640	0.19123	0.114683	1.21074	0.0954227	1	1
chr2.162044379.C.T	rs3788979	T	Risk factor	CAV	T	DPP4	465	Acute upper respiratory infections of multiple or unspecified sites	respiratory	2057	10947	0.0836029	0.0501379	1.0872	0.0954229	1	1
chr2.36677870.C.A	rs6714112	C	Severity	CAV	A	-	737.3	Kyphoscoliosis and scoliosis	musculoskeletal	125	14781	0.284828	0.170819	1.32953	0.0954295	1	1
chr13.41746691.T.A	rs10507497	A	Severity	CAV-FE	A	VWA8	272.9	Unspecified disorder of lipoid metabolism	endocrine/metabolic	133	8836	-0.275024	0.164941	0.759554	0.0954329	1	1
chr19.35687796.G.A	rs77127536	A	Severity	CAV	A	TYMSP2	302	Sexual and gender identity disorders	mental disorders	124	9331	-0.358713	0.215136	0.698575	0.095439	1	1
chr11.34482745.G.A	rs61882275	G	Severity	CAV	A	ELF5	747	Cardiac and circulatory congenital anomalies	congenital anomalies	168	16028	-0.194477	0.116641	0.823265	0.095453	1	1
chr9.133449836.G.A	rs139951127	A	Severity	CAV-FE	A	ADAMTS13	229	Benign neoplasm of unspecified sites	neoplasms	149	16044	1.60651	0.963544	4.98538	0.0954563	1	1
chr6.30887474.G.A	rs4618569	AG genotype	Severity	CAV	A	DDR1	245.2	Chronic thyroiditis	endocrine/metabolic	245	13227	-0.170308	0.102147	0.843405	0.0954581	1	1
chr6.30887474.G.A	rs4618569	AG genotype	Severity	CAV	A	DDR1	245.21	Chronic lymphocytic thyroiditis	endocrine/metabolic	245	13227	-0.170308	0.102147	0.843405	0.0954581	1	1
chr7.117559590.ATCT.A	rs113993960	A	Severity	CAV	A	CFTR	079.9	Viremia, NOS	infectious diseases	235	11164	1.00131	0.600578	2.72183	0.095467	1	1
chr10.52771475.C.T	rs1800450	T	Severity	CAV	T	MBL2	470	Septal Deviations/Turbinate Hypertrophy	respiratory	235	10560	-0.234534	0.140672	0.790939	0.0954672	1	1
chr3.141689849.A.G	rs6440031	G	Severity	CAV	A	LINC02618	386	Vertiginous syndromes and other disorders of vestibular system	sense organs	253	11826	0.293472	0.176024	1.34108	0.095469	1	1
chr2.45584979.T.C	-	HLA-A*02:02	Protective	IP	C	HLA-A	345.3	Convulsions	neurological	303	14542	0.142774	0.0856392	1.15347	0.0954822	1	1
chr2.167953627.G.A	rs7595310	A	Severity	CAV-FE	A	STK39	592	Cystitis and urethritis	genitourinary	445	12450	-0.129139	0.0774612	0.878852	0.0954851	1	1
chr11.14893332.A.G	rs10741657	G	Severity	CAV	A	CYP2R1	550.2	Diaphragmatic hernia	digestive	196	15000	0.182169	0.10927	1.19982	0.0954852	1	1
chr16.57636629.G.A	rs7499679	A	Severity	CAV	A	ADGRG1	256	Ovarian dysfunction	endocrine/metabolic	213	14464	-0.19915	0.119456	0.819427	0.095487	1	1
chr4.107694523.TG.T	rs70947091	T	Severity	CAV-FE	T	PAPSS1	292.4	Altered mental status	mental disorders	134	14169	0.230129	0.138041	1.25876	0.0954937	1	1
chr1.156125675.T.C	rs581342	C	Severity	CAV	C	LMNA	038	Septicemia	infectious diseases	170	14701	0.24045	0.144232	1.27182	0.0954943	1	1
chr9.78543197.A.G	rs7027911	A	Severity	CAV	G	-	455	Hemorrhoids	circulatory system	732	12517	-0.0941629	0.0564839	0.910135	0.0954996	1	1
chrX.15561454.T.C	rs142017934	C	Severity	CAV	C	ACE2	585.31	Renal dialysis	genitourinary	334	13070	0.882721	0.529509	2.41747	0.0955033	1	1
chr17.15965007.C.T	rs8081547	T	Risk factor	FCP + IP	T	ADORA2B	078	Viral warts & HPV	infectious diseases	492	10755	-0.147384	0.0884117	0.862963	0.0955109	1	1
chr9.81442264.TCAG.T	rs1826292621	T	Severity	CAV	T	-	512.7	Shortness of breath	respiratory	3291	8780	0.0791725	0.0474941	1.08239	0.0955146	1	1
chr17.45714244.T.C	rs113661667	C	Risk factor	CAV-FE	C	LINC02210-CRHR1	530.13	Barrett's esophagus	digestive	105	10736	-0.362121	0.217233	0.696198	0.0955193	1	1
chr10.52340585.A.T	rs1441121	T	Severity	CAV	A	-	362.3	Other nondiabetic retinopathy	sense organs	103	13281	-0.276361	0.165795	0.758539	0.0955372	1	1
chr14.102356233.A.G	rs11160678	G	Severity	CAV	G	CINP	530.11	GERD	digestive	3874	10628	-0.0518255	0.0310921	0.949494	0.0955458	1	1
chr13.23084699.A.G	rs1984162	G	Severity	CAV	G	-	369	Infection of the eye	sense organs	415	13590	0.140204	0.0841144	1.15051	0.0955496	1	1
chr10.98166813.G.T	rs10786398	T	Severity	CAV	T	R3HCC1L	290	Delirium dementia and amnestic and other cognitive disorders	mental disorders	404	14187	-0.15771	0.0946246	0.854098	0.0955767	1	1
chr11.126292948.C.T	rs8177374	T	Protective	CAV	T	TIRAP	274.1	Gout	endocrine/metabolic	262	15954	0.23793	0.142756	1.26862	0.0955767	1	1
chr16.57636629.G.A	rs7499679	A	Severity	CAV	A	ADGRG1	078	Viral warts & HPV	infectious diseases	511	11077	0.119687	0.0718202	1.12714	0.0956172	1	1
chr7.107967457.C.T	rs2237698	T	Severity	CAV	T	LAMB1	317.1	Alcoholism	mental disorders	369	12956	-0.199147	0.119502	0.819429	0.095618	1	1
chr9.30504351.C.T	rs17775810	TT genotype	Protective	CAV	T	LINC01242	278	Overweight, obesity and other hyperalimentation	endocrine/metabolic	4472	9712	0.0598056	0.0358876	1.06163	0.0956199	1	1
chr3.126118894.C.T	rs1868132	T	Severity	CAV	T	ALDH1L1	433.31	Transient cerebral ischemia	circulatory system	298	14816	-0.239262	0.143576	0.787209	0.0956249	1	1
chr22.49281538.G.A	rs62220604	G	Severity	CAV	A	-	420	Carditis	circulatory system	125	15189	0.257565	0.154567	1.29378	0.0956403	1	1
chr1.12207235.C.T	rs3397	T	Severity	CAV-FE	C	TNFRSF1B	301	Personality disorders	mental disorders	186	7352	-0.191443	0.114889	0.825767	0.0956469	1	1
chr22.43928847.C.G	rs738409	G	Protective*Conflicting; Severity*Conflicting	CAV	G	PNPLA3	735	Acquired foot deformities	musculoskeletal	381	14650	-0.136665	0.0820163	0.872262	0.0956495	1	1
chr18.6461231.C.G	rs11659676	G	Severity	CAV-FE	G	RPL6P27	578	Gastrointestinal hemorrhage	digestive	831	13513	0.0849734	0.0509953	1.08869	0.0956535	1	1
chr16.3500977.C.G	rs2301762	G	Severity	CAV	G	CLUAP1	300.9	Posttraumatic stress disorder	mental disorders	315	9298	0.290492	0.174338	1.33709	0.0956616	1	1
chr10.51197961.C.A	rs7897633	A	Severity in European-Americans	CAV	C	PRKG1	428.1	Congestive heart failure (CHF) NOS	circulatory system	572	13874	-0.117217	0.0703483	0.889392	0.0956654	1	1
chr17.31410594.G.A	rs178840	G	Severity	CAV	G	RAB11FIP4	614	Inflammatory diseases of female pelvic organs	genitourinary	420	13340	-0.121509	0.0729243	0.885583	0.0956674	1	1
chr8.97128242.T.C	rs7817272	C	Severity	CAV	C	CPQ	249	Secondary diabetes mellitus	endocrine/metabolic	686	10356	-0.107795	0.064695	0.897812	0.0956743	1	1
chr22.19963748.G.A	rs4680	A	Risk factor	FCP	A	COMT	585.4	Chronic kidney disease, Stage I or II	genitourinary	299	13064	0.141207	0.0847485	1.15166	0.0956753	1	1
chrX.15586459.TAAATC.T	rs755766792	T	Severity	CAV	T	ACE2	290.11	Alzheimer's disease	mental disorders	111	14298	1.88027	1.12851	6.55528	0.0956833	1	1
chr16.89196249.G.A	rs117169628	A	Severity	CAV	A	SLC22A31	317.1	Alcoholism	mental disorders	372	12966	0.202908	0.121785	1.22496	0.0956893	1	1
chr5.123497022.T.C	rs62377777	T	Severity	CAV	C	-	610.1	Cystic mastopathy	genitourinary	208	13318	0.202884	0.121776	1.22493	0.095705	1	1
chr1.12207235.C.T	rs3397	T	Severity	CAV-FE	C	TNFRSF1B	720	Spinal stenosis	musculoskeletal	203	11037	-0.181167	0.108742	0.834296	0.0957073	1	1
chr2.45584979.T.C	-	HLA-A*02:02	Protective	IP	C	HLA-A	420	Carditis	circulatory system	128	15631	0.217948	0.130826	1.24352	0.0957263	1	1
chr17.45995618.A.G	rs112572874	G	Risk factor	CAV-FE	G	MAPT	256	Ovarian dysfunction	endocrine/metabolic	215	14615	0.23414	0.140547	1.26382	0.0957288	1	1
chr6.30887474.G.A	rs4618569	AG genotype	Severity	CAV	A	DDR1	288	Diseases of white blood cells	hematopoietic	252	14194	0.160046	0.0960708	1.17357	0.0957292	1	1
chr13.41746691.T.A	rs10507497	A	Severity	CAV-FE	A	VWA8	569.2	Gastrointestinal complications	digestive	169	14803	-0.237533	0.142592	0.788571	0.0957498	1	1
chr17.45714244.T.C	rs113661667	C	Risk factor	CAV-FE	C	LINC02210-CRHR1	368	Visual disturbances	sense organs	566	14348	0.138474	0.0831288	1.14852	0.095759	1	1
chr1.206773552.T.C	rs1800896	C	Severity	FCP	C	IL10	411.4	Coronary atherosclerosis	circulatory system	2004	13394	-0.0684618	0.0410992	0.933829	0.0957596	1	1
chr9.133257521.T.TC	rs8176719	TC	Severity; Risk factor	CAV-FE	TC	ABO	285	Other anemias	hematopoietic	2280	11855	0.0618452	0.0371272	1.0638	0.0957599	1	1
chr9.87724615.A.G	rs3128509	A;G	Possible functional consequences	FCP + IP	A	CTSL	585	Renal failure	genitourinary	1522	12811	-0.0720128	0.0432319	0.930519	0.095767	1	1
chr1.12192898.T.G	rs1061622	T	Severity	CAV-FE	G	TNFRSF1B	292.3	Memory loss	mental disorders	552	14279	0.138693	0.083265	1.14877	0.0957779	1	1
chrX.15564667.C.T	rs2074192	T	Severity (T allele); Severity for males > 50 y.o (T allele); Protective (C allele); Protective (CT genotype)	CAV	T	ACE2	375.1	Dry eyes	sense organs	854	13508	-0.0962234	0.0577703	0.908261	0.0957887	1	1
chr7.22548762.C.T	rs13227460	T	Severity	CAV	T	STEAP1B	379	Other disorders of eye	sense organs	459	13325	0.147441	0.0885211	1.15886	0.0957937	1	1
chr13.112889041.C.T	rs9577175	T	Severity	CAV	T	ATP11A	689	Disorder of skin and subcutaneous tissue NOS	dermatologic	326	15107	0.164983	0.0990557	1.17937	0.0958011	1	1
chr2.36677870.C.A	rs6714112	C	Severity	CAV	A	-	686	Other local infections of skin and subcutaneous tissue	dermatologic	142	13563	-0.332736	0.199776	0.716959	0.0958039	1	1
chr6.147217556.A.G	rs116898161	G	Severity	CAV	G	STXBP5	340.1	Migrain with aura	neurological	179	13335	-1.67328	1.00468	0.187631	0.0958157	1	1
chr14.72467521.C.T	rs12587980	T	Severity	CAV	T	RGS6	519	Other diseases of respiratory system, not elsewhere classified	respiratory	168	15773	-0.196339	0.117895	0.821734	0.0958391	1	1
chr6.31575254.G.A	rs1800629	A	Risk factor*Conflicting; Severity*Conflicting; Protective*Conflicting	CAV-FE	A	TNF	592.1	Cystitis	genitourinary	428	12632	-0.236445	0.141986	0.789429	0.0958587	1	1
chr7.22728408.A.G	rs2069837	G	Severity	CAV-FE	G	IL6	275.6	Hypercalcemia	endocrine/metabolic	295	15548	0.219836	0.132013	1.24587	0.0958595	1	1
chr17.49863303.C.T	rs77534576	T	Severity	CAV	T	-	078	Viral warts & HPV	infectious diseases	514	11162	-0.299278	0.179722	0.741353	0.0958678	1	1
chr1.46309111.A.G	rs41292543	G	Severity	CAV-FE	G	UQCRH	510	Other diseases of lung	respiratory	137	16080	-0.564568	0.339037	0.568606	0.0958703	1	1
chr11.14893332.A.G	rs10741657	G	Severity	CAV	A	CYP2R1	801	Fracture of ankle and foot	injuries & poisonings	106	14373	-0.265835	0.159642	0.766565	0.0958727	1	1
chr21.41426103.C.A	rs17000900	A	Severity	CAV-FE	A	MX1	535.9	Gastritis and duodenitis, NOS	digestive	571	14280	-0.15946	0.0957604	0.852604	0.0958731	1	1
chr4.69615987.C.T	rs7688383	T	Loss of smell and taste	CAV	T	UGT2A1	573	Other disorders of liver	digestive	216	12828	0.173792	0.104367	1.18981	0.0958735	1	1
chr10.28606315.C.T	rs12773860	T	Severity	CAV	T	WAC	338.1	Acute pain	neurological	486	10900	-0.24209	0.145387	0.784986	0.0958846	1	1
chr2.162044379.C.T	rs3788979	T	Risk factor	CAV	T	DPP4	465.2	Acute pharyngitis	respiratory	638	10947	0.136743	0.0821214	1.14653	0.0958863	1	1
chr6.41534945.A.C	rs1886814	C	Severity	CAV-FE	C	FOXP4-AS1	364	Corneal opacity and other disorders of cornea	sense organs	143	13823	-0.345521	0.207504	0.707851	0.0958874	1	1
chr6.18015216.C.T	rs140247774	T	Severity	CAV	T	-	368.9	Subjective visual disturbances	sense organs	137	14293	0.486773	0.292337	1.62706	0.0958908	1	1
chr1.3081749.G.A	rs12745140	A	Severity	CAV	A	PRDM16	340	Migraine	neurological	957	13190	-0.18681	0.112192	0.829601	0.0958938	1	1
chr9.81442264.TCAG.T	rs1826292621	T	Severity	CAV	T	-	110	Dermatophytosis / Dermatomycosis	infectious diseases	1610	12246	0.0967827	0.0581266	1.10162	0.0959062	1	1
chr4.186082920.C.T	rs3775291	T	Risk factor; Severity	CAV-FE	T	TLR3	110.11	Dermatophytosis of nail	infectious diseases	1035	12267	0.0891575	0.0535471	1.09325	0.0959067	1	1
chr2.195519781.A.G	rs74417002	G	Severity	CAV	G	-	280.1	Iron deficiency anemias, unspecified or not due to blood loss	hematopoietic	1156	11873	-0.220552	0.132462	0.802076	0.0959099	1	1
chr11.126292948.C.T	rs8177374	T	Protective	CAV	T	TIRAP	585.32	End stage renal disease	genitourinary	501	13071	-0.208267	0.125085	0.81199	0.0959107	1	1
chr7.22728630.G.T	rs2066992	T	Protective	CAV-FE	T	IL6	695.8	Other specified erythematous conditions	dermatologic	172	13418	0.244556	0.14688	1.27705	0.0959119	1	1
chr11.34482745.G.A	rs61882275	G	Severity	CAV	A	ELF5	386.2	Peripheral or central vertigo	sense organs	223	12897	-0.173222	0.104039	0.840951	0.0959199	1	1
chr16.89196249.G.A	rs117169628	A	Severity	CAV	A	SLC22A31	681.5	Cellulitis and abscess of leg, except foot	dermatologic	311	13627	-0.255299	0.153336	0.774685	0.09592	1	1
chr19.50259161.A.G	rs1651553	G	Severity	CAV	A	MYH14	707	Chronic ulcer of skin	dermatologic	441	15454	0.126347	0.075886	1.13468	0.0959217	1	1
chr12.6845711.C.T	rs5443	T	protective	CAV	T	CDCA3	277.7	Dysmetabolic syndrome X	endocrine/metabolic	101	15179	-0.24512	0.147227	0.782611	0.0959294	1	1
chrX.15564667.C.T	rs2074192	T	Severity (T allele); Severity for males > 50 y.o (T allele); Protective (C allele); Protective (CT genotype)	CAV	T	ACE2	153.3	Malignant neoplasm of rectum, rectosigmoid junction, and anus	neoplasms	290	14179	-0.182507	0.10962	0.833179	0.0959325	1	1
chr17.31410594.G.A	rs178840	G	Severity	CAV	G	RAB11FIP4	250.25	Diabetes type 2 with peripheral circulatory disorders	endocrine/metabolic	612	9138	-0.106411	0.0639186	0.899055	0.0959557	1	1
chr10.51197961.C.A	rs7897633	A	Severity in European-Americans	CAV	C	PRKG1	592	Cystitis and urethritis	genitourinary	454	12615	-0.121485	0.0729735	0.885604	0.0959561	1	1
chr6.31153649.G.A	rs143334143	A	Severity; Risk factor	CAV-FE	A	CCHCR1	803	Fracture of upper limb	injuries & poisonings	189	14375	0.265837	0.159683	1.30452	0.0959566	1	1
chr10.52771475.C.T	rs1800450	T	Severity	CAV	T	MBL2	530.1	Esophagitis, GERD and related diseases	digestive	3940	10751	0.0640804	0.038492	1.06618	0.0959585	1	1
chr3.126118894.C.T	rs1868132	T	Severity	CAV	T	ALDH1L1	476	Allergic rhinitis	respiratory	2186	10564	0.0884551	0.0531342	1.09249	0.0959625	1	1
chr2.127137039.A.G	rs744373	G	Severity	CAV	G	-	592.1	Cystitis	genitourinary	428	12610	0.120758	0.0725412	1.12835	0.0959755	1	1
chr13.102695866.A.G	rs599976	G	Severity	CAV-FE	G	METTL21C	743.13	Other specified osteoporosis	musculoskeletal	133	14333	0.297979	0.179001	1.34713	0.0959766	1	1
chr17.31410594.G.A	rs178840	G	Severity	CAV	G	RAB11FIP4	569	Other disorders of intestine	digestive	251	13269	0.153135	0.091991	1.16548	0.0959776	1	1
chr13.112889041.C.T	rs9577175	T	Severity	CAV	T	ATP11A	454	Varicose veins	circulatory system	1018	12520	0.0995748	0.0598165	1.1047	0.0959784	1	1
chr1.161509955.A.G	rs1801274	G	Severity	CAV	A	FCGR2A	227.3	Benign neoplasm of pituitary gland and craniopharyngeal duct (pouch)	neoplasms	108	15539	-0.231203	0.13889	0.793578	0.0959828	1	1
chr18.69541156.T.C	rs12958013	T	Severity	CAV	C	DOK6	396	Abnormal heart sounds	circulatory system	463	14221	0.183642	0.110321	1.20159	0.0959895	1	1
chr1.230710048.A.G	rs699	G	Severity	CAV	A	AGT	456	Chronic venous insufficiency [CVI]	circulatory system	665	12584	-0.103685	0.0622874	0.90151	0.0959895	1	1
chr6.147217556.A.G	rs116898161	G	Severity	CAV	G	STXBP5	495.2	Asthma with exacerbation	respiratory	815	11733	-0.461898	0.2775	0.630087	0.0960128	1	1
chr12.6845711.C.T	rs5443	T	protective	CAV	T	CDCA3	185	Cancer of prostate	neoplasms	181	14859	-0.197776	0.11882	0.820554	0.0960133	1	1
chr14.80203237.T.C	rs225014	C	Severity	CAV	C	DIO2	626.13	Irregular menstrual cycle	genitourinary	414	12203	-0.12654	0.0760269	0.881139	0.0960301	1	1
chr15.60902209.A.G	rs4774377	G	Risk factor	CAV-FE	G	RORA	722.6	Degeneration of intervertebral disc	musculoskeletal	189	13484	0.180325	0.108344	1.19761	0.0960366	1	1
chr11.784340.C.G	rs7104929	G	Severity	CAV-FE	G	-	426.2	Atrioventricular [AV] block	circulatory system	110	11964	-0.249375	0.149831	0.779288	0.0960378	1	1
chr19.31533051.C.A	rs8105499	C	Severity	CAV	A	LINC02841	578.2	Blood in stool	digestive	210	13806	0.192686	0.115774	1.2125	0.0960477	1	1
chr7.22728630.G.T	rs2066992	T	Protective	CAV-FE	T	IL6	593.1	Gross hematuria	genitourinary	191	12587	0.228894	0.137532	1.25721	0.0960546	1	1
chr4.68840276.G.A	rs115162070	G	Severity	CAV	A	-	381	Otitis media and Eustachian tube disorders	sense organs	194	14612	-0.538276	0.323427	0.583754	0.0960547	1	1
chr9.81442264.TCAG.T	rs1826292621	T	Severity	CAV	T	-	572	Ascites (non malignant)	digestive	199	13016	0.248035	0.149036	1.28151	0.0960584	1	1
chr6.45737076.T.A	rs16873740	A	Severity	CAV	A	-	357	Inflammatory and toxic neuropathy	neurological	474	15149	-0.16262	0.0977146	0.849914	0.096065	1	1
chr12.52726315.TC.T	rs5798227	T	Risk factor	CAV	TC	-	612.2	Hypertrophy of breast (Gynecomastia)	genitourinary	138	13367	-0.445193	0.267515	0.640701	0.0960762	1	1
chr2.195994321.C.T	rs191631470	T	Severity	CAV	T	DNAH7	427.21	Atrial fibrillation	circulatory system	562	12024	-1.21244	0.728554	0.297471	0.0960783	1	1
chr17.27660155.T.C	rs117217714	C	Severity	CAV	C	NOS2P1	571.8	Liver abscess and sequelae of chronic liver disease	digestive	192	13032	0.997276	0.599278	2.71089	0.096087	1	1
chrX.12889539.C.G	rs3853839	G	Severity; Risk factor	CAV-FE	G	TLR7	560.2	Impaction of intestine	digestive	120	10532	-0.276734	0.166294	0.758256	0.0960872	1	1
chr13.22495675.AG.A	rs10714879	A	Severity	CAV	AG	-	696	Psoriasis and related disorders	dermatologic	286	12893	0.150573	0.0904824	1.1625	0.0960907	1	1
chr1.3081749.G.A	rs12745140	A	Severity	CAV	A	PRDM16	472	Chronic pharyngitis and nasopharyngitis	respiratory	602	10445	-0.232811	0.139905	0.792303	0.0961003	1	1
chr1.109740350.G.T	rs1332018	T	Risk factor; Severity	CAV	G	GSTM3	427.9	Palpitations	circulatory system	1216	12057	0.0760887	0.0457251	1.07906	0.0961029	1	1
chr3.146517122.G.A	rs343320	A	Severity	CAV-FE	A	PLSCR1	514	Abnormal findings examination of lungs	respiratory	397	14967	0.224408	0.134858	1.25158	0.0961062	1	1
chr3.38894643.C.T	rs33985936	T	Severity	CAV	T	SCN11A	766	Neuralgia, neuritis, and radiculitis NOS	symptoms	364	12893	-0.159291	0.0957264	0.852748	0.0961072	1	1
chr13.112889041.C.T	rs9577175	T	Severity	CAV	T	ATP11A	214	Lipoma	neoplasms	203	15373	0.206506	0.124103	1.22938	0.0961155	1	1
chr21.41465040.G.A	rs17001042	A	Possible functional consequences	FCP + IP	A	TMPRSS2	476	Allergic rhinitis	respiratory	2187	10569	0.149597	0.0899034	1.16137	0.0961173	1	1
chr3.61768231.T.A	rs672699	A	Severity	CAV	T	PTPRG	250.42	Other abnormal glucose	endocrine/metabolic	843	10336	0.0915566	0.0550228	1.09588	0.0961174	1	1
chr11.126292948.C.T	rs8177374	T	Protective	CAV	T	TIRAP	681.7	Cellulitis and abscess of trunk	dermatologic	104	13657	-0.498202	0.299417	0.607622	0.0961306	1	1
chr9.117713024.A.G	rs4986790	G	Severity	CAV	G	TLR4	278	Overweight, obesity and other hyperalimentation	endocrine/metabolic	4508	9833	0.0934634	0.0561722	1.09797	0.0961377	1	1
chrX.15599938.A.G	rs2106809	G	Severity	CAV	G	ACE2	250.41	Impaired fasting glucose	endocrine/metabolic	273	10380	0.173109	0.10404	1.189	0.0961397	1	1
chr11.88436431.C.T	rs72953026	T	Severity	CAV-FE	T	-	497	Bronchitis	respiratory	336	11616	0.172187	0.103488	1.1879	0.0961451	1	1
chr5.131995059.C.T	rs56162149	T	Severity	CAV-FE	T	ACSL6	428.1	Congestive heart failure (CHF) NOS	circulatory system	562	13678	0.123092	0.0739823	1.13099	0.0961531	1	1
chr3.157438240.A.G	rs1840680	AG genotype)	Protective	CAV	A	PTX3	250.6	Polyneuropathy in diabetes	endocrine/metabolic	439	10360	-0.124729	0.0749687	0.882736	0.0961631	1	1
chr1.161544752.A.C	rs396991	C	Severity	CAV-FE	C	FCGR3A	041	Bacterial infection NOS	infectious diseases	407	14176	0.127792	0.0768141	1.13632	0.0961811	1	1
chr11.320772.A.G	rs12252	G	Severity; Risk factor	CAV	G	IFITM3	510	Other diseases of lung	respiratory	134	15570	-0.324248	0.194901	0.723071	0.0961816	1	1
chr14.80203237.T.C	rs225014	C	Severity	CAV	C	DIO2	626.14	Irregular menstrual bleeding	genitourinary	168	12203	0.18655	0.112136	1.20509	0.0961901	1	1
chr10.28606315.C.T	rs12773860	T	Severity	CAV	T	WAC	571.5	Other chronic nonalcoholic liver disease	digestive	1498	12944	-0.138107	0.0830164	0.871006	0.0961906	1	1
chr1.156125675.T.C	rs581342	C	Severity	CAV	C	LMNA	362.3	Other nondiabetic retinopathy	sense organs	106	13600	-0.337565	0.202912	0.713506	0.0961919	1	1
chr9.133251249.A.G	rs7849280	G	Protective	CAV	G	ABO	740.2	Osteoarthrosis, generalized	musculoskeletal	101	12395	0.337677	0.202989	1.40169	0.0962074	1	1
chr4.188627868.CTCT.C	rs1734523522	C	Severity	CAV	C	LINC01060	443.7	Peripheral angiopathy in diseases classified elsewhere	circulatory system	540	13284	0.179006	0.107607	1.19603	0.0962075	1	1
chr3.101705614.T.C	rs11919389	C	Risk factor	CAV	C	PDCL3P4	626.1	Irregular menstrual cycle/bleeding	genitourinary	1080	12381	0.0917172	0.0551344	1.09605	0.0962084	1	1
chr6.45737076.T.A	rs16873740	A	Severity	CAV	A	-	327.3	Sleep apnea	neurological	1266	12259	-0.0986366	0.0592944	0.906072	0.0962114	1	1
chrX.15600857.A.G	rs73635825	G	Risk factor*Conflicting; Protective*Conflicting	FCP + IP	G	ACE2	411.2	Myocardial infarction	circulatory system	262	13400	2.02185	1.21549	7.55231	0.0962301	1	1
chr1.161544752.A.C	rs396991	C	Severity	CAV-FE	C	FCGR3A	604	Disorders of penis	genitourinary	131	13606	-0.240949	0.144857	0.785881	0.0962409	1	1
chr14.55263686.C.T	rs10140801	T	Severity	CAV-FE	T	FBXO34-AS1	564	Functional digestive disorders	digestive	477	11179	-0.114637	0.0689202	0.89169	0.0962475	1	1
chr12.132489230.GC.G	rs56106917	G	Severity	CAV	G	FBRSL1	564.1	Irritable Bowel Syndrome	digestive	188	11242	-0.198056	0.11908	0.820324	0.0962686	1	1
chr2.112913801.G.T	rs3811046	T	Risk factor	CAV	G	IL37	256.4	Polycystic ovaries	endocrine/metabolic	206	14623	-0.197107	0.118511	0.821102	0.096273	1	1
chr1.20166359.C.T	rs72663004	T	Severity	CAV	T	PLA2G2C	411	Ischemic Heart Disease	circulatory system	2221	13399	0.134186	0.080682	1.14361	0.0962829	1	1
chr4.186083346.C.T	rs121434431	T	Severity	CAV-FE	T	TLR3	681	Superficial cellulitis and abscess	dermatologic	853	13656	2.14794	1.2915	8.56717	0.0962857	1	1
chr1.87162490.C.T	rs10873821	C	Severity	CAV	T	LINC01140	185	Cancer of prostate	neoplasms	180	14827	-0.212075	0.127516	0.808904	0.096287	1	1
chr11.71456403.G.T	rs12785878	G	Severity	CAV	T	NADSYN1	261.2	Vitamin B-complex deficiencies	endocrine/metabolic	828	10119	0.08941	0.0537602	1.09353	0.0962875	1	1
chr6.6924962.A.C	rs6933436	C	Severity	CAV	C	-	588.2	Secondary hyperparathyroidism (of renal origin)	genitourinary	182	12701	0.188529	0.11336	1.20747	0.0962917	1	1
chr19.35687796.G.A	rs77127536	A	Severity	CAV	A	TYMSP2	738	Other acquired musculoskeletal deformity	musculoskeletal	120	14822	0.290077	0.17442	1.33653	0.0962939	1	1
chr11.26675470.T.G	rs10835056	G	Severity	CAV	T	SLC5A12	561	Symptoms involving digestive system	digestive	1704	11161	0.0644017	0.0387241	1.06652	0.0962945	1	1
chr21.33287378.C.T	rs8178521	T	Severity	CAV-FE	T	IL10RB	562.2	Diverticulitis	digestive	190	11088	-0.242718	0.145947	0.784493	0.0963013	1	1
chr4.67963489.G.A	rs6552134	G	Possible functional consequences	FCP + IP	G	TMPRSS11A	272	Disorders of lipoid metabolism	endocrine/metabolic	6331	8738	0.0464034	0.0279025	1.0475	0.0963016	1	1
chr1.205208489.G.A	rs11240388	G	Severity	CAV-FE	A	DSTYK	427.22	Atrial flutter	circulatory system	111	12048	0.236276	0.142078	1.26652	0.0963113	1	1
chr16.78590128.A.G	rs72803978	A	Severity	CAV	G	WWOX	496.1	Emphysema	respiratory	277	11710	-0.460994	0.277208	0.630657	0.096315	1	1
chr2.36677870.C.A	rs6714112	C	Severity	CAV	A	-	578.8	Hemorrhage of rectum and anus	digestive	503	13898	-0.171776	0.103294	0.842168	0.096315	1	1
chr8.73355963.T.C	rs2010843	C	Severity	CAV	C	RDH10-AS1	550	Abdominal hernia	digestive	932	14830	-0.0872093	0.0524425	0.916485	0.0963226	1	1
chr10.8988345.A.T	rs71481792	A	Severity	CAV	T	-	720	Spinal stenosis	musculoskeletal	226	13510	0.178834	0.10754	1.19582	0.0963227	1	1
chr12.112919388.G.A	rs10774671	A	Severity (A allele); Protective (G allele)	CAV-FE	G	OAS1	286.81	Primary hypercoagulable state	hematopoietic	118	14801	-0.238455	0.143396	0.787844	0.0963295	1	1
chr15.34253720.A.G	rs2705343	G	Severity	CAV-FE	G	SLC12A6	401.3	Other hypertensive complications	circulatory system	202	8239	0.224084	0.134755	1.25118	0.0963328	1	1
chr17.27263807.T.C	rs60811869	C	Severity	CAV	C	-	519	Other diseases of respiratory system, not elsewhere classified	respiratory	168	15831	-0.692116	0.41622	0.500516	0.0963402	1	1
chr2.113129630.T.C	rs419598	C	Risk factor	CAV	C	IL1RN	394.2	Mitral valve disease	circulatory system	115	14508	-0.287805	0.17308	0.749907	0.0963425	1	1
chr14.102356233.A.G	rs11160678	G	Severity	CAV	G	CINP	447	Other disorders of arteries and arterioles	circulatory system	184	13307	0.186344	0.112064	1.20484	0.0963438	1	1
chr4.153687301.A.G	rs1898830	G	Severity; Risk factor	CAV	G	TLR2	743.11	Osteoporosis NOS	musculoskeletal	1117	14276	-0.0889798	0.0535111	0.914864	0.0963466	1	1
chr6.31575254.G.A	rs1800629	A	Risk factor*Conflicting; Severity*Conflicting; Protective*Conflicting	CAV-FE	A	TNF	724.2	Disorders of coccyx	musculoskeletal	164	13713	-0.379674	0.228333	0.684084	0.0963504	1	1
chr21.41660268.A.T	rs2252109	A	Severity	CAV	A	-	586.2	Cyst of kidney, acquired	genitourinary	237	12219	-0.161614	0.0971942	0.85077	0.0963539	1	1
chr12.47879112.A.G	rs2228570	AG genotype	Severity	CAV	A	VDR	285.1	Acute posthemorrhagic anemia	hematopoietic	125	10313	-0.241023	0.144952	0.785823	0.0963565	1	1
chrX.15564667.C.T	rs2074192	T	Severity (T allele); Severity for males > 50 y.o (T allele); Protective (C allele); Protective (CT genotype)	CAV	T	ACE2	257	Testicular dysfunction	endocrine/metabolic	186	14496	0.251264	0.151111	1.28565	0.0963579	1	1
chr7.22728630.G.T	rs2066992	T	Protective	CAV-FE	T	IL6	428.3	Heart failure with reduced EF [Systolic or combined heart failure]	circulatory system	611	13838	0.142443	0.0856664	1.15309	0.0963594	1	1
chr1.205208489.G.A	rs11240388	G	Severity	CAV-FE	A	DSTYK	698	Pruritus and related conditions	dermatologic	622	14860	-0.101098	0.0608025	0.903845	0.0963684	1	1
chr22.41925447.G.A	rs61756766	A	Severity	CAV	A	TNFRSF13C	110.1	Dermatophytosis	infectious diseases	1500	12270	0.248749	0.149606	1.28242	0.0963725	1	1
chr6.31575254.G.A	rs1800629	A	Risk factor*Conflicting; Severity*Conflicting; Protective*Conflicting	CAV-FE	A	TNF	244.2	Acquired hypothyroidism	endocrine/metabolic	421	13232	0.198326	0.119282	1.21936	0.0963783	1	1
chr9.117713024.A.G	rs4986790	G	Severity	CAV	G	TLR4	562	Diverticulosis and diverticulitis	digestive	422	11257	-0.298216	0.179361	0.742141	0.0963818	1	1
chr11.1219991.G.T	rs35705950	T	Protective	CAV	T	MUC5B	285.1	Acute posthemorrhagic anemia	hematopoietic	141	11818	-0.539931	0.324743	0.582789	0.0963846	1	1
chr9.87726151.C.T	rs41312184	C;T	Possible functional consequences	FCP + IP	T	CTSL	458	Hypotension	circulatory system	204	14971	0.454754	0.273525	1.57579	0.0963981	1	1
chr17.16948873.A.G	rs34557412	G	Severity	CAV	G	TNFRSF13B	619	Noninflammatory female genital disorders	genitourinary	1187	13774	-0.863134	0.519157	0.421838	0.096399	1	1
chr3.101705614.T.C	rs11919389	C	Risk factor	CAV	C	PDCL3P4	729	Other disorders of soft tissues	musculoskeletal	560	11549	0.113501	0.0682691	1.12019	0.0964008	1	1
chr22.43928847.C.G	rs738409	G	Protective*Conflicting; Severity*Conflicting	CAV	G	PNPLA3	218	Benign neoplasm of uterus	neoplasms	372	14821	0.136743	0.0822499	1.14653	0.0964058	1	1
chr22.43928847.C.G	rs738409	G	Protective*Conflicting; Severity*Conflicting	CAV	G	PNPLA3	218.1	Uterine leiomyoma	neoplasms	372	14821	0.136743	0.0822499	1.14653	0.0964058	1	1
chr6.31575254.G.A	rs1800629	A	Risk factor*Conflicting; Severity*Conflicting; Protective*Conflicting	CAV-FE	A	TNF	579	Other symptoms involving abdomen and pelvis	digestive	142	13992	0.307581	0.185011	1.36013	0.0964127	1	1
chr17.42362183.A.G	rs744166	G	Risk factor; Severity	CAV	G	STAT3	687	Symptoms affecting skin	dermatologic	270	11254	0.153144	0.0921199	1.16549	0.0964244	1	1
chr14.35401887.C.T	rs696	CC genotype	Severity	CAV	T	NFKBIA	709.2	Sicca syndrome	dermatologic	110	13240	0.230594	0.138709	1.25935	0.096428	1	1
chr9.117713024.A.G	rs4986790	G	Severity	CAV	G	TLR4	738	Other acquired musculoskeletal deformity	musculoskeletal	120	14882	0.400478	0.240901	1.49254	0.096429	1	1
chr3.157438240.A.G	rs1840680	AG genotype)	Protective	CAV	A	PTX3	430	Intracranial hemorrhage	circulatory system	108	14807	0.232492	0.139854	1.26174	0.096434	1	1
chr12.132489230.GC.G	rs56106917	G	Severity	CAV	G	FBRSL1	296.22	Major depressive disorder	mental disorders	3109	9358	-0.0551693	0.0331868	0.946325	0.0964354	1	1
chr5.159315942.T.G	rs3212227	T	Severity	FCP	G	IL12B	250.1	Type 1 diabetes	endocrine/metabolic	240	10362	0.163012	0.0980608	1.17705	0.096441	1	1
chr11.320836.C.T	rs34481144	T	Severity	CAV	T	IFITM3	599.4	Urinary incontinence	genitourinary	876	11017	0.102333	0.0615591	1.10775	0.0964424	1	1
chr10.130802064.T.G	rs12253652	G	Severity	CAV	G	-	452	Other venous embolism and thrombosis	circulatory system	386	12384	0.171585	0.103219	1.18718	0.0964461	1	1
chr6.6924962.A.C	rs6933436	C	Severity	CAV	C	-	327	Sleep disorders	neurological	1847	11944	-0.0659251	0.0396583	0.936201	0.0964473	1	1
chr6.52236941.T.C	rs763780	C	Protective	FCP	C	IL17F	740	Osteoarthrosis	musculoskeletal	2735	12412	-0.121572	0.0731337	0.885528	0.0964481	1	1
chr4.166008836.A.T	rs17047200	TT genotype	Severity (TT genotype)*Conflicting; Risk factor (AA genotype)*Conflicting	CAV	T	TLL1	197	Chemotherapy	neoplasms	593	14298	0.12516	0.0752952	1.13333	0.0964603	1	1
chr21.41465040.G.A	rs17001042	A	Possible functional consequences	FCP + IP	A	TMPRSS2	586	Other disorders of the kidney and ureters	genitourinary	719	13062	0.232524	0.139888	1.26178	0.0964689	1	1
chr12.47844974.A.G	rs731236	AG and AA genotype	Severity	CAV	G	VDR	196	Radiotherapy	neoplasms	217	14566	0.172377	0.103705	1.18813	0.0964759	1	1
chr16.85959043.C.T	rs12444486	C	Severity in African-Americans	CAV	C	-	707.2	Chronic ulcer of leg or foot	dermatologic	343	15145	0.132222	0.0795489	1.14136	0.0964845	1	1
chr11.26675470.T.G	rs10835056	G	Severity	CAV	T	SLC5A12	300.1	Anxiety disorder	mental disorders	2244	9290	0.0592756	0.0356627	1.06107	0.0964892	1	1
chr4.186082920.C.T	rs3775291	T	Risk factor; Severity	CAV-FE	T	TLR3	626.1	Irregular menstrual cycle/bleeding	genitourinary	1084	12411	0.0951801	0.0572664	1.09986	0.0965012	1	1
chr2.162044379.C.T	rs3788979	T	Risk factor	CAV	T	DPP4	241	Nontoxic nodular goiter	endocrine/metabolic	807	13047	0.123346	0.0742132	1.13128	0.0965024	1	1
chr10.130802064.T.G	rs12253652	G	Severity	CAV	G	-	618.2	Uterine/Uterovaginal prolapse	genitourinary	116	15719	0.302565	0.182046	1.35333	0.0965074	1	1
chr14.72467521.C.T	rs12587980	T	Severity	CAV	T	RGS6	244	Hypothyroidism	endocrine/metabolic	1628	13154	-0.0665212	0.040025	0.935643	0.0965143	1	1
chr8.16932640.T.C	rs118072448	T	Severity	CAV	C	-	112.3	Candidiasis of skin and nails	infectious diseases	126	12170	-0.756989	0.455472	0.469077	0.0965153	1	1
chr18.69541156.T.C	rs12958013	T	Severity	CAV	C	DOK6	198	Secondary malignant neoplasm	neoplasms	157	14190	-0.394163	0.237174	0.674244	0.0965292	1	1
chr16.89196249.G.A	rs117169628	A	Severity	CAV	A	SLC22A31	362	Other retinal disorders	sense organs	652	13641	0.160387	0.0965083	1.17397	0.096532	1	1
chr11.71456403.G.T	rs12785878	G	Severity	CAV	T	NADSYN1	244.1	Secondary hypothyroidism	endocrine/metabolic	372	13232	-0.129024	0.0776368	0.878953	0.0965345	1	1
chrX.15600835.T.C	rs4646116	C	Risk factor	FCP + IP	C	ACE2	429	Ill-defined descriptions and complications of heart disease	circulatory system	508	13893	1.02895	0.61915	2.79814	0.0965369	1	1
chr10.51197961.C.A	rs7897633	A	Severity in European-Americans	CAV	C	PRKG1	271	Disorders of carbohydrate transport and metabolism	endocrine/metabolic	2139	13366	-0.0596556	0.0358968	0.942089	0.0965405	1	1
chr17.9267091.C.T	rs34761447	C	Severity	CAV	T	STX8	290	Delirium dementia and amnestic and other cognitive disorders	mental disorders	404	14181	-0.34804	0.20943	0.70607	0.0965435	1	1
chr4.111691870.C.T	rs112641600	C	Severity	CAV	T	-	580.2	Nephrotic syndrome without mention of glomerulonephritis	genitourinary	160	12806	0.320651	0.19295	1.37802	0.0965462	1	1
chr11.34482745.G.A	rs61882275	G	Severity	CAV	A	ELF5	279.7	Other immunological findings	endocrine/metabolic	755	14959	-0.0921392	0.0554449	0.911978	0.0965494	1	1
chr1.46309111.A.G	rs41292543	G	Severity	CAV-FE	G	UQCRH	687	Symptoms affecting skin	dermatologic	274	11269	0.276769	0.166546	1.31886	0.0965495	1	1
chr21.41473715.C.A	rs2298661	A	Protective	CAV-FE	A	TMPRSS2	737	Curvature of spine	musculoskeletal	136	14744	-0.282792	0.170174	0.753676	0.0965557	1	1
chr4.188627868.CTCT.C	rs1734523522	C	Severity	CAV	C	LINC01060	571.5	Other chronic nonalcoholic liver disease	digestive	1484	12879	-0.124056	0.0746521	0.883331	0.096556	1	1
chr21.41509390.C.G	rs12626358	G	Possible functional consequences	FCP + IP	G	TMPRSS2	172	Skin cancer	neoplasms	128	15635	-0.28281	0.170186	0.753663	0.0965582	1	1
chr19.35687796.G.A	rs77127536	A	Severity	CAV	A	TYMSP2	300.4	Dysthymic disorder	mental disorders	334	9331	0.186083	0.111981	1.20452	0.096566	1	1
chr5.159315942.T.G	rs3212227	T	Severity	FCP	G	IL12B	704.1	Alopecia	dermatologic	448	13988	0.120455	0.0724885	1.12801	0.0965713	1	1
chr9.133449836.G.A	rs139951127	A	Severity	CAV-FE	A	ADAMTS13	285.1	Acute posthemorrhagic anemia	hematopoietic	141	11885	1.61522	0.972029	5.029	0.0965727	1	1
chr3.126118894.C.T	rs1868132	T	Severity	CAV	T	ALDH1L1	185	Cancer of prostate	neoplasms	180	14845	0.278491	0.1676	1.32114	0.0965848	1	1
chr1.169597075.C.T	rs6127	T	Severity in males	CAV	C	SELP	292	Neurological disorders	mental disorders	866	14296	0.0954164	0.0574231	1.10012	0.0965853	1	1
chr2.216660263.A.C	rs2270360	A	Severity	CAV	C	IGFBP2	272	Disorders of lipoid metabolism	endocrine/metabolic	6079	8132	0.0536725	0.032301	1.05514	0.0965863	1	1
chrX.12889539.C.G	rs3853839	G	Severity; Risk factor	CAV-FE	G	TLR7	724.2	Disorders of coccyx	musculoskeletal	160	12829	0.209503	0.126084	1.23306	0.0965901	1	1
chr7.54580201.A.C	rs622568	C	Severity; Risk factor	CAV-FE	C	-	473	Diseases of the larynx and vocal cords	respiratory	385	10522	-0.148395	0.0893111	0.86209	0.0966025	1	1
chr10.52771466.C.T	rs1800451	T	Potential functional effect on protein	FCP + IP	T	MBL2	198	Secondary malignant neoplasm	neoplasms	157	14528	-0.411697	0.247783	0.662525	0.0966088	1	1
chr17.34252769.A.G	rs1024611	G	Risk factor	CAV	G	CCL2	626.12	Excessive or frequent menstruation	genitourinary	409	12396	0.132576	0.0797937	1.14177	0.0966151	1	1
chr6.32623820.T.C	rs9271609	T	Severity	CAV	C	HLA-DQA1	495	Asthma	respiratory	2974	11737	0.0545238	0.0328166	1.05604	0.0966192	1	1
chr6.30887474.G.A	rs4618569	AG genotype	Severity	CAV	A	DDR1	694	Dyschromia and Vitiligo	dermatologic	287	13462	0.14986	0.090198	1.16167	0.096622	1	1
chr2.195994321.C.T	rs191631470	T	Severity	CAV	T	DNAH7	249	Secondary diabetes mellitus	endocrine/metabolic	687	10349	-1.20965	0.728068	0.298301	0.0966224	1	1
chr21.41465921.C.T	rs62217525	C	Possible functional consequences	FCP + IP	T	TMPRSS2	626.11	Absent or infrequent menstruation	genitourinary	291	12321	0.35155	0.211593	1.42127	0.0966246	1	1
chr2.167953627.G.A	rs7595310	A	Severity	CAV-FE	A	STK39	433	Cerebrovascular disease	circulatory system	1001	14611	-0.0875698	0.0527073	0.916155	0.0966256	1	1
chrX.15587729.C.T	rs4646140	T	Severity	CAV	T	ACE2	327.4	Insomnia	neurological	1633	12295	-0.210985	0.126992	0.809786	0.0966333	1	1
chr4.71742666.T.G	rs2282679	G	Severity	CAV	G	GC	041.8	H. pylori	infectious diseases	166	14777	-0.253741	0.15273	0.775893	0.096639	1	1
chr18.69541156.T.C	rs12958013	T	Severity	CAV	C	DOK6	280.1	Iron deficiency anemias, unspecified or not due to blood loss	hematopoietic	1131	11572	0.125445	0.0755104	1.13365	0.0966549	1	1
chr4.24511798.A.G	rs73246461	G	Severity	CAV	G	-	362.26	Macular puckering of retina	sense organs	125	13316	0.257593	0.155062	1.29381	0.0966673	1	1
chr19.50259161.A.G	rs1651553	G	Severity	CAV	A	MYH14	428	Congestive heart failure; nonhypertensive	circulatory system	1070	13708	-0.0904266	0.0544338	0.913541	0.0966688	1	1
chr3.38894643.C.T	rs33985936	T	Severity	CAV	T	SCN11A	292.4	Altered mental status	mental disorders	135	14299	-0.266665	0.160524	0.76593	0.096671	1	1
chr10.36988942.A.G	rs2091431	G	Severity	CAV	A	-	458	Hypotension	circulatory system	201	14807	-0.190061	0.114411	0.826909	0.0966724	1	1
chr9.81442264.TCAG.T	rs1826292621	T	Severity	CAV	T	-	041	Bacterial infection NOS	infectious diseases	424	14742	-0.193876	0.116708	0.82376	0.0966739	1	1
chr1.12192898.T.G	rs1061622	T	Severity	CAV-FE	G	TNFRSF1B	271	Disorders of carbohydrate transport and metabolism	endocrine/metabolic	2140	13365	-0.0778291	0.0468513	0.925122	0.0966743	1	1
chr9.81442264.TCAG.T	rs1826292621	T	Severity	CAV	T	-	573	Other disorders of liver	digestive	218	13016	0.242717	0.14611	1.27471	0.0966748	1	1
chr2.112913801.G.T	rs3811046	T	Risk factor	CAV	G	IL37	285.2	Anemia of chronic disease	hematopoietic	287	11883	-0.161878	0.0974533	0.850545	0.0966976	1	1
chr4.143999443.G.A	rs7683365	A	Risk factor	FCP + IP	A	GYPB	249	Secondary diabetes mellitus	endocrine/metabolic	593	9190	0.120538	0.0725662	1.1281	0.096698	1	1
chr1.87162490.C.T	rs10873821	C	Severity	CAV	T	LINC01140	262	Mineral deficiency NEC	endocrine/metabolic	282	10095	0.148888	0.0896348	1.16054	0.0967026	1	1
chr2.181488719.A.C	rs2034831	C	Severity	CAV	C	ITGA4	765	Cervical radiculitis	symptoms	488	12797	-0.265506	0.159845	0.766818	0.0967086	1	1
chr19.31533051.C.A	rs8105499	C	Severity	CAV	A	LINC02841	429	Ill-defined descriptions and complications of heart disease	circulatory system	501	13701	0.128889	0.0775961	1.13756	0.0967087	1	1
chr1.156125675.T.C	rs581342	C	Severity	CAV	C	LMNA	735	Acquired foot deformities	musculoskeletal	386	14807	-0.168801	0.101626	0.844677	0.0967113	1	1
chr1.35908500.C.T	rs2765013	C	Severity	CAV	T	AGO1	772.2	Spasm of muscle	symptoms	296	14676	-0.156188	0.0940322	0.855398	0.0967116	1	1
chr6.52236941.T.C	rs763780	C	Protective	FCP	C	IL17F	696	Psoriasis and related disorders	dermatologic	289	13069	-0.364714	0.219574	0.694396	0.0967131	1	1
chr3.146517122.G.A	rs343320	A	Severity	CAV-FE	A	PLSCR1	250.6	Polyneuropathy in diabetes	endocrine/metabolic	438	10339	0.221986	0.133648	1.24855	0.096719	1	1
chr8.38996464.C.A	rs7840270	C	Severity	CAV-FE	A	ADAM9	292.3	Memory loss	mental disorders	544	14047	0.110514	0.0665367	1.11685	0.096725	1	1
chr14.102356233.A.G	rs11160678	G	Severity	CAV	G	CINP	280.1	Iron deficiency anemias, unspecified or not due to blood loss	hematopoietic	1144	11748	-0.0838133	0.0504629	0.919603	0.0967358	1	1
chr12.132489230.GC.G	rs56106917	G	Severity	CAV	G	FBRSL1	706.8	Other specified diseases of sebaceous glands	dermatologic	724	13389	-0.101434	0.0610729	0.903541	0.0967402	1	1
chr14.35401887.C.T	rs696	CC genotype	Severity	CAV	T	NFKBIA	627	Menopausal and postmenopausal disorders	genitourinary	858	12373	0.0889514	0.0535577	1.09303	0.0967429	1	1
chr19.52830722.G.A	rs10411226	G	Severity	CAV	G	ZNF28	395.2	Nonrheumatic aortic valve disorders	circulatory system	316	12680	0.141523	0.0852125	1.15203	0.0967492	1	1
chr3.61768231.T.A	rs672699	A	Severity	CAV	T	PTPRG	395	Heart valve disorders	circulatory system	615	14554	-0.108678	0.0654399	0.897019	0.0967682	1	1
chr7.22548762.C.T	rs13227460	T	Severity	CAV	T	STEAP1B	428.4	Heart failure with preserved EF [Diastolic heart failure]	circulatory system	373	13586	-0.183737	0.110637	0.832155	0.0967707	1	1
chr6.32623820.T.C	rs9271609	T	Severity	CAV	C	HLA-DQA1	611	Abnormal findings on mammogram or breast exam	genitourinary	941	13373	0.0878848	0.0529204	1.09186	0.0967744	1	1
chr10.52771482.G.A	rs5030737	A	Potential functional effect on protein	FCP + IP	A	MBL2	296.1	Bipolar	mental disorders	362	9374	0.321846	0.193805	1.37967	0.0967809	1	1
chr2.167953627.G.A	rs7595310	A	Severity	CAV-FE	A	STK39	202	Cancer of other lymphoid, histiocytic tissue	neoplasms	112	15750	0.239627	0.144297	1.27078	0.096784	1	1
chr16.3500977.C.G	rs2301762	G	Severity	CAV	G	CLUAP1	250.7	Diabetic retinopathy	endocrine/metabolic	365	13557	0.27068	0.163	1.31086	0.0967906	1	1
chr6.31575254.G.A	rs1800629	A	Risk factor*Conflicting; Severity*Conflicting; Protective*Conflicting	CAV-FE	A	TNF	578.9	Hemorrhage of gastrointestinal tract	digestive	228	13992	-0.31595	0.190267	0.729096	0.0968021	1	1
chr12.8608014.A.G	rs11613792	A	Severity	CAV	G	AICDA	724.2	Disorders of coccyx	musculoskeletal	164	12932	-0.280157	0.168714	0.755665	0.0968051	1	1
chrX.15596127.G.T	rs146598386	T	Severity	CAV	T	ACE2	396	Abnormal heart sounds	circulatory system	471	14608	0.780052	0.46977	2.18158	0.0968149	1	1
chr3.101705614.T.C	rs11919389	C	Risk factor	CAV	C	PDCL3P4	702.2	Seborrheic keratosis	dermatologic	190	15589	-0.202689	0.122066	0.816532	0.0968157	1	1
chr21.41465921.C.T	rs62217525	C	Possible functional consequences	FCP + IP	T	TMPRSS2	580.2	Nephrotic syndrome without mention of glomerulonephritis	genitourinary	163	12961	-0.68714	0.413839	0.503013	0.0968331	1	1
chr1.214663607.G.A	rs143976001	A	Severity	CAV	A	CENPF	172	Skin cancer	neoplasms	128	15821	1.8865	1.13617	6.59626	0.0968336	1	1
chr5.132485305.G.A	rs17622656	A	Risk factor	FCP + IP	A	IRF1	317.1	Alcoholism	mental disorders	372	12968	-0.157056	0.0945891	0.854656	0.0968337	1	1
chr17.49863303.C.T	rs77534576	T	Severity	CAV	T	-	599.5	Frequency of urination and polyuria	genitourinary	1007	11322	0.193724	0.116676	1.21376	0.0968424	1	1
chr17.35880776.C.T	rs2107538	T	Risk factor; Severity	FCP	T	CCL5	070	Viral hepatitis	infectious diseases	1350	11152	0.0807681	0.0486462	1.08412	0.0968511	1	1
chr12.8058591.T.C	rs7842	C	Risk factor; Severity	CAV	C	C3AR1	740.1	Osteoarthritis; localized	musculoskeletal	1682	12399	-0.0700791	0.042209	0.93232	0.0968564	1	1
chr10.52771482.G.A	rs5030737	A	Potential functional effect on protein	FCP + IP	A	MBL2	706	Diseases of sebaceous glands	dermatologic	1209	13407	0.193471	0.11653	1.21345	0.0968596	1	1
chr13.112889041.C.T	rs9577175	T	Severity	CAV	T	ATP11A	654	Other and unspecified complications of birth; puerperium affecting management of mother	pregnancy complications	178	15937	0.223703	0.134742	1.2507	0.096869	1	1
chr3.157438240.A.G	rs1840680	AG genotype)	Protective	CAV	A	PTX3	041.8	H. pylori	infectious diseases	164	14755	0.190923	0.115001	1.21037	0.0968776	1	1
chr4.67964168.T.A	rs720009	A	Possible functional consequences	FCP + IP	A	TMPRSS11A	292.4	Altered mental status	mental disorders	135	14228	-0.540492	0.325562	0.582462	0.0968778	1	1
chr9.30504351.C.T	rs17775810	TT genotype	Protective	CAV	T	LINC01242	600	Hyperplasia of prostate	genitourinary	829	14697	-0.135206	0.0814408	0.873536	0.0968784	1	1
chr16.89196249.G.A	rs117169628	A	Severity	CAV	A	SLC22A31	619	Noninflammatory female genital disorders	genitourinary	1183	13753	0.127137	0.0765834	1.13557	0.0968929	1	1
chr1.206773552.T.C	rs1800896	C	Severity	FCP	C	IL10	275	Disorders of mineral metabolism	endocrine/metabolic	479	15546	-0.121429	0.0731467	0.885654	0.0968984	1	1
chr6.12216733.A.G	rs10755709	A	Severity	CAV	G	-	440.2	Atherosclerosis of the extremities	circulatory system	210	12977	-0.186866	0.112564	0.829555	0.0968986	1	1
chr21.33252612.A.G	rs2236757	A	Severity	CAV-FE	A	IFNAR2	611.1	Abnormal mammogram	genitourinary	793	13045	0.0950178	0.0572396	1.09968	0.0969143	1	1
chr14.55263686.C.T	rs10140801	T	Severity	CAV-FE	T	FBXO34-AS1	737	Curvature of spine	musculoskeletal	135	14769	-0.212656	0.128108	0.808434	0.0969193	1	1
chr9.30504351.C.T	rs17775810	TT genotype	Protective	CAV	T	LINC01242	389	Hearing loss	sense organs	964	14141	0.106501	0.064159	1.11238	0.0969234	1	1
chr11.784340.C.G	rs7104929	G	Severity	CAV-FE	G	-	611.1	Abnormal mammogram	genitourinary	794	13278	0.0934499	0.0562978	1.09796	0.0969305	1	1
chr13.73984368.C.T	rs12871414	C	Severity	CAV	T	KLF12	724.1	Disorders of sacrum	musculoskeletal	179	13515	-0.229758	0.138417	0.794726	0.0969353	1	1
chr3.149000300.G.T	rs76488148	T	Severity	CAV	T	GYG1	580.2	Nephrotic syndrome without mention of glomerulonephritis	genitourinary	162	12960	0.306587	0.184706	1.35878	0.0969425	1	1
chr1.87162490.C.T	rs10873821	C	Severity	CAV	T	LINC01140	277.5	Other disorders of lipoid metabolism	endocrine/metabolic	102	15145	-0.261947	0.157826	0.769551	0.0969706	1	1
chr17.45995618.A.G	rs112572874	G	Risk factor	CAV-FE	G	MAPT	550.2	Diaphragmatic hernia	digestive	196	14991	0.222587	0.134112	1.2493	0.0969717	1	1
chr1.3081749.G.A	rs12745140	A	Severity	CAV	A	PRDM16	338	Pain	neurological	3410	10838	-0.105682	0.0636767	0.899711	0.096982	1	1
chr2.113129630.T.C	rs419598	C	Risk factor	CAV	C	IL1RN	443.9	Peripheral vascular disease, unspecified	circulatory system	1093	13359	0.0912657	0.0549976	1.09556	0.0970252	1	1
chr6.41534945.A.C	rs1886814	C	Severity	CAV-FE	C	FOXP4-AS1	483	Acute bronchitis and bronchiolitis	respiratory	169	13956	-0.304326	0.183392	0.73762	0.0970296	1	1
chr1.109740350.G.T	rs1332018	T	Risk factor; Severity	CAV	G	GSTM3	352	Disorders of other cranial nerves	neurological	143	14497	0.205924	0.124095	1.22866	0.0970352	1	1
chr5.174562335.T.A	rs2220543	T	Severity	CAV	A	SUMO2P6	443.9	Peripheral vascular disease, unspecified	circulatory system	1089	13350	-0.0817345	0.0492558	0.921517	0.0970376	1	1
chr10.98166813.G.T	rs10786398	T	Severity	CAV	T	R3HCC1L	599.9	Other abnormality of urination	genitourinary	246	11265	-0.181449	0.109347	0.834061	0.0970381	1	1
chr3.126118894.C.T	rs1868132	T	Severity	CAV	T	ALDH1L1	447	Other disorders of arteries and arterioles	circulatory system	189	13448	0.25457	0.153414	1.28991	0.097041	1	1
chr9.133257521.T.TC	rs8176719	TC	Severity; Risk factor	CAV-FE	TC	ABO	364	Corneal opacity and other disorders of cornea	sense organs	142	13868	0.213776	0.128831	1.23835	0.0970446	1	1
chr11.34482745.G.A	rs61882275	G	Severity	CAV	A	ELF5	772.3	Muscle weakness	symptoms	233	14963	0.160821	0.0969181	1.17448	0.0970446	1	1
chr2.36677870.C.A	rs6714112	C	Severity	CAV	A	-	260.6	Anorexia	endocrine/metabolic	198	10049	0.236385	0.142468	1.26666	0.0970715	1	1
chr11.611919.C.G	rs702966	C	Severity in African-Americans	CAV	G	PHRF1	628	Ovarian cyst	genitourinary	204	12406	0.17302	0.104281	1.18889	0.0970799	1	1
chr11.26675470.T.G	rs10835056	G	Severity	CAV	T	SLC5A12	364	Corneal opacity and other disorders of cornea	sense organs	140	13792	-0.214572	0.129325	0.806887	0.0970806	1	1
chr10.89010241.T.C	rs982764	T	Severity	CAV-FE	C	FAS	747.1	Cardiac congenital anomalies	congenital anomalies	131	16009	-0.226193	0.136333	0.797564	0.0970901	1	1
chr12.8608014.A.G	rs11613792	A	Severity	CAV	G	AICDA	626	Disorders of menstruation and other abnormal bleeding from female genital tract	genitourinary	1244	11713	0.108611	0.0654669	1.11473	0.0971102	1	1
chr9.87724615.A.G	rs3128509	A;G	Possible functional consequences	FCP + IP	A	CTSL	512.1	Wheezing	respiratory	215	8621	-0.178941	0.107863	0.836155	0.097121	1	1
chr9.21206606.C.G	rs28368148	G	Severity	CAV-FE	G	IFNA10	476	Allergic rhinitis	respiratory	2186	10565	0.399392	0.240746	1.49092	0.0971212	1	1
chr9.81442264.TCAG.T	rs1826292621	T	Severity	CAV	T	-	790.6	Other abnormal blood chemistry	symptoms	1295	13606	-0.113215	0.0682464	0.892959	0.0971325	1	1
chrX.15564175.T.C	rs41303171	C	Severity; Risk factor	CAV	C	ACE2	530	Diseases of esophagus	digestive	4077	10762	-0.49679	0.299472	0.608481	0.0971389	1	1
chr3.126118894.C.T	rs1868132	T	Severity	CAV	T	ALDH1L1	573.7	Abnormal results of function study of liver	digestive	451	13035	-0.189432	0.114193	0.827429	0.0971403	1	1
chr5.21768177.G.A	-	HLA-A*02:02	Protective	IP	A	HLA-A	357	Inflammatory and toxic neuropathy	neurological	465	14726	0.117271	0.0706955	1.12442	0.0971521	1	1
chr12.57108399.C.T	rs324011	T	Risk factor; Severity	CAV	T	STAT6	528	Diseases of the oral soft tissues, excluding lesions specific for gingiva and tongue	digestive	191	15259	0.180069	0.108554	1.1973	0.0971578	1	1
chr6.52200448.A.G	rs13192246	G	Severity	CAV	A	-	338.1	Acute pain	neurological	484	10883	0.123226	0.0742866	1.13114	0.0971581	1	1
chr10.51197961.C.A	rs7897633	A	Severity in European-Americans	CAV	C	PRKG1	724.2	Disorders of coccyx	musculoskeletal	163	13697	0.194355	0.117167	1.21453	0.0971593	1	1
chr4.188627868.CTCT.C	rs1734523522	C	Severity	CAV	C	LINC01060	454.11	Varicose veins of lower extremity, symptomtic	circulatory system	776	12417	-0.171446	0.103358	0.842446	0.0971642	1	1
chr17.45714244.T.C	rs113661667	C	Risk factor	CAV-FE	C	LINC02210-CRHR1	374	Other disorders of eyelids	sense organs	207	13584	-0.252634	0.152306	0.776752	0.0971714	1	1
chr2.216660263.A.C	rs2270360	A	Severity	CAV	C	IGFBP2	622	Polyp of female genital organs	genitourinary	147	14669	0.21817	0.131531	1.2438	0.0971758	1	1
chr2.36677870.C.A	rs6714112	C	Severity	CAV	A	-	415	Pulmonary heart disease	circulatory system	291	15677	-0.222526	0.134157	0.800494	0.0971778	1	1
chr10.8988345.A.T	rs71481792	A	Severity	CAV	T	-	379	Other disorders of eye	sense organs	456	13424	0.130992	0.0789751	1.13996	0.0971855	1	1
chrX.15589409.C.T	rs148771870	T	interindividual clinical variability; may destabilize ACE2 protein structure	CAV-FE	T	ACE2	300.1	Anxiety disorder	mental disorders	2255	9376	1.54033	0.92871	4.66615	0.0972019	1	1
chr17.49863303.C.T	rs77534576	T	Severity	CAV	T	-	245.2	Chronic thyroiditis	endocrine/metabolic	246	13195	0.337357	0.203405	1.40124	0.0972076	1	1
chr17.49863303.C.T	rs77534576	T	Severity	CAV	T	-	245.21	Chronic lymphocytic thyroiditis	endocrine/metabolic	246	13195	0.337357	0.203405	1.40124	0.0972076	1	1
chr2.112913801.G.T	rs3811046	T	Risk factor	CAV	G	IL37	429.3	Symptoms involving cardiovascular system	circulatory system	333	13891	0.144852	0.0873384	1.15587	0.0972131	1	1
chr2.127137039.A.G	rs744373	G	Severity	CAV	G	-	710	Osteomyelitis, periostitis, and other infections involving bone	musculoskeletal	118	15079	0.220985	0.133244	1.24731	0.097216	1	1
chr2.127137039.A.G	rs744373	G	Severity	CAV	G	-	710.1	Osteomyelitis	musculoskeletal	118	15079	0.220985	0.133244	1.24731	0.097216	1	1
chr4.153687301.A.G	rs1898830	G	Severity; Risk factor	CAV	G	TLR2	327.3	Sleep apnea	neurological	1269	12238	0.0755923	0.0455789	1.07852	0.0972179	1	1
chr3.61768231.T.A	rs672699	A	Severity	CAV	T	PTPRG	285	Other anemias	hematopoietic	2272	11840	0.0598439	0.0360839	1.06167	0.0972235	1	1
chr10.76490426.T.C	rs114026383	C	Risk factor for European population	CAV	C	LRMDA	389.1	Sensorineural hearing loss	sense organs	592	14288	0.419177	0.252752	1.52071	0.0972263	1	1
chr6.31575324.G.A	rs361525	G	Severity	CAV-FE	A	TNF	721.2	Spondylosis with myelopathy	musculoskeletal	101	13714	-0.84221	0.507831	0.430758	0.0972274	1	1
chr11.14893332.A.G	rs10741657	G	Severity	CAV	A	CYP2R1	070.3	Viral hepatitis C	infectious diseases	1236	11199	-0.0804981	0.0485386	0.922657	0.0972297	1	1
chr20.50172836.A.G	rs6122883	G	Severity	CAV-FE	G	LINC01273	250.25	Diabetes type 2 with peripheral circulatory disorders	endocrine/metabolic	655	10211	0.107733	0.0649618	1.11375	0.0972364	1	1
chr5.131995059.C.T	rs56162149	T	Severity	CAV-FE	T	ACSL6	452.2	Deep vein thrombosis [DVT]	circulatory system	286	12382	-0.170977	0.103098	0.842841	0.0972367	1	1
chr4.71762286.C.T	rs113574864	T	Severity	CAV	T	GC	110.12	Althete's foot	infectious diseases	511	12202	-0.181385	0.109374	0.834114	0.0972391	1	1
chr2.6013310.G.A	rs73910904	A	Risk factor	CAV	A	-	389.1	Sensorineural hearing loss	sense organs	591	14276	-0.456847	0.27548	0.633278	0.0972436	1	1
chr2.216660263.A.C	rs2270360	A	Severity	CAV	C	IGFBP2	272.1	Hyperlipidemia	endocrine/metabolic	6037	8132	0.0536453	0.0323484	1.05511	0.0972442	1	1
chr1.27373964.C.T	rs141300199	T	Severity	CAV	T	FCN3	296.22	Major depressive disorder	mental disorders	3111	9372	0.522439	0.315038	1.68614	0.0972497	1	1
chr6.12216733.A.G	rs10755709	A	Severity	CAV	G	-	415.1	Acute pulmonary heart disease	circulatory system	231	15250	0.164432	0.0991546	1.17872	0.0972498	1	1
chr14.74952741.A.G	rs2268616	G	Risk factor	CAV	G	PGF	585.3	Chronic renal failure [CKD]	genitourinary	1070	12677	-0.170973	0.1031	0.842845	0.0972516	1	1
chr3.149000300.G.T	rs76488148	T	Severity	CAV	T	GYG1	372	Disorders of conjunctiva	sense organs	160	13499	-0.43039	0.259534	0.650255	0.0972527	1	1
chr4.5820150.T.C	rs3774881	T	Severity	CAV	C	CRMP1	705	Disorders of sweat glands	dermatologic	102	11772	0.246644	0.148734	1.27972	0.097258	1	1
chr9.87726151.C.T	rs41312184	C;T	Possible functional consequences	FCP + IP	T	CTSL	288.2	Elevated white blood cell count	hematopoietic	241	14198	0.435059	0.262356	1.54505	0.0972624	1	1
chr6.6924962.A.C	rs6933436	C	Severity	CAV	C	-	735.3	Hallux valgus (Bunion)	musculoskeletal	110	14473	0.238295	0.143702	1.26908	0.0972654	1	1
chr14.55263686.C.T	rs10140801	T	Severity	CAV-FE	T	FBXO34-AS1	174.11	Malignant neoplasm of female breast	neoplasms	391	14683	-0.129599	0.0781541	0.878447	0.0972661	1	1
chr18.6461231.C.G	rs11659676	G	Severity	CAV-FE	G	RPL6P27	241.1	Nontoxic uninodular goiter	endocrine/metabolic	564	12779	0.101883	0.0614399	1.10725	0.097267	1	1
chr19.31533051.C.A	rs8105499	C	Severity	CAV	A	LINC02841	249	Secondary diabetes mellitus	endocrine/metabolic	683	10233	-0.121514	0.0732787	0.885578	0.0972672	1	1
chr5.157106730.T.C	rs35960726	C	Severity	CAV	C	HAVCR2	949	Allergies, other	injuries & poisonings	542	12588	1.04981	0.633085	2.8571	0.0972686	1	1
chr5.142872984.C.T	rs10039856	C	Severity	CAV	T	ARHGAP26	939	Atopic/contact dermatitis due to other or unspecified	dermatologic	1074	12514	0.0939315	0.0566455	1.09848	0.0972703	1	1
chr21.41509390.C.G	rs12626358	G	Possible functional consequences	FCP + IP	G	TMPRSS2	411.2	Myocardial infarction	circulatory system	260	13229	0.176948	0.106709	1.19357	0.0972711	1	1
chr10.104263031.C.A	rs4925	A	Protective for neurological complications of long COVID	CAV	A	GSTO1	250	Diabetes mellitus	endocrine/metabolic	4398	10378	0.0559115	0.033718	1.0575	0.0972753	1	1
chr17.34252769.A.G	rs1024611	G	Risk factor	CAV	G	CCL2	681.5	Cellulitis and abscess of leg, except foot	dermatologic	311	13630	0.14398	0.0868305	1.15486	0.0972826	1	1
chr4.67964168.T.A	rs720009	A	Possible functional consequences	FCP + IP	A	TMPRSS11A	426.3	Bundle branch block	circulatory system	109	12005	0.410479	0.247553	1.50754	0.0972882	1	1
chr19.52830722.G.A	rs10411226	G	Severity	CAV	G	ZNF28	618	Genital prolapse	genitourinary	186	13882	-0.190055	0.114625	0.826914	0.0973045	1	1
chr10.22439346.T.C	-	HLA-A*02:02	Protective	IP	C	HLA-A	681.7	Cellulitis and abscess of trunk	dermatologic	102	13540	-0.644758	0.388884	0.524789	0.097323	1	1
chr17.31410594.G.A	rs178840	G	Severity	CAV	G	RAB11FIP4	368.9	Subjective visual disturbances	sense organs	120	12819	-0.219751	0.132542	0.802719	0.0973234	1	1
chr11.784340.C.G	rs7104929	G	Severity	CAV-FE	G	-	627.3	Postmenopausal atrophic vaginitis	genitourinary	313	12329	0.143934	0.0868143	1.15481	0.0973262	1	1
chr17.9267091.C.T	rs34761447	C	Severity	CAV	T	STX8	367.9	Blindness and low vision	sense organs	173	13892	0.363363	0.219163	1.43816	0.0973265	1	1
chr15.60902209.A.G	rs4774377	G	Risk factor	CAV-FE	G	RORA	701	Other hypertrophic and atrophic conditions of skin	dermatologic	400	14599	0.125228	0.0755327	1.13341	0.0973304	1	1
chr13.23084699.A.G	rs1984162	G	Severity	CAV	G	-	939	Atopic/contact dermatitis due to other or unspecified	dermatologic	1077	12562	0.0898614	0.0542009	1.09402	0.0973315	1	1
chrX.12889539.C.G	rs3853839	G	Severity; Risk factor	CAV-FE	G	TLR7	193	Thyroid cancer	neoplasms	134	14988	0.227539	0.137243	1.25551	0.0973325	1	1
chr9.3320390.C.A	rs72699049	A	Severity	CAV	A	RFX3	627.2	Symptomatic menopause	genitourinary	307	12359	-0.370329	0.223371	0.690507	0.097336	1	1
chr4.71742666.T.G	rs2282679	G	Severity	CAV	G	GC	550	Abdominal hernia	digestive	936	15002	-0.102118	0.0615954	0.902923	0.0973413	1	1
chr1.35908500.C.T	rs2765013	C	Severity	CAV	T	AGO1	284.1	Pancytopenia	hematopoietic	134	11580	-0.23486	0.141667	0.790681	0.0973516	1	1
chr5.132485305.G.A	rs17622656	A	Risk factor	FCP + IP	A	IRF1	327.7	Sleep related movement disorders	neurological	133	12275	0.225697	0.13614	1.2532	0.0973524	1	1
chr9.87726151.C.T	rs41312184	C;T	Possible functional consequences	FCP + IP	T	CTSL	497	Bronchitis	respiratory	336	11738	0.369887	0.223124	1.44757	0.0973653	1	1
chr17.9267091.C.T	rs34761447	C	Severity	CAV	T	STX8	327.4	Insomnia	neurological	1631	12196	0.138565	0.0835863	1.14862	0.097368	1	1
chrX.15564175.T.C	rs41303171	C	Severity; Risk factor	CAV	C	ACE2	599.8	Other symptoms involving urinary system	genitourinary	141	11353	1.21671	0.733963	3.37607	0.097372	1	1
chr12.47879112.A.G	rs2228570	AG genotype	Severity	CAV	A	VDR	715	Other inflammatory spondylopathies	musculoskeletal	148	13100	0.205328	0.123861	1.22793	0.0973723	1	1
chr21.41473456.A.G	rs17854725	G	Severity	CAV	G	TMPRSS2	241.2	Nontoxic multinodular goiter	endocrine/metabolic	305	13066	0.140342	0.0846609	1.15067	0.0973786	1	1
chr5.174562335.T.A	rs2220543	T	Severity	CAV	A	SUMO2P6	271	Disorders of carbohydrate transport and metabolism	endocrine/metabolic	2125	13271	0.0575783	0.0347342	1.05927	0.0973809	1	1
chr12.8058591.T.C	rs7842	C	Risk factor; Severity	CAV	C	C3AR1	136	Other infectious and parasitic diseases	infectious diseases	244	15452	-0.166385	0.100372	0.84672	0.0973821	1	1
chr1.244873270.T.C	rs12130553	C	Severity	CAV	T	-	601	Inflammatory diseases of prostate	genitourinary	136	12685	-0.215818	0.130195	0.805882	0.0973875	1	1
chr3.146517122.G.A	rs343320	A	Severity	CAV-FE	A	PLSCR1	381.11	Suppurative and unspecified otitis media	sense organs	113	14624	0.401037	0.241935	1.49337	0.097393	1	1
chr4.67910532.T.C	rs9998258	T	Possible functional consequences	FCP + IP	C	TMPRSS11A	293.1	Swelling, mass, or lump in head and neck [Space-occupying lesion, intracranial NOS]	mental disorders	226	15632	0.314137	0.189511	1.36908	0.0973948	1	1
chrX.15599938.A.G	rs2106809	G	Severity	CAV	G	ACE2	433.1	Occlusion and stenosis of precerebral arteries	circulatory system	305	14833	0.171446	0.103429	1.18702	0.0973964	1	1
chr17.42362183.A.G	rs744166	G	Risk factor; Severity	CAV	G	STAT3	496.2	Chronic bronchitis	respiratory	379	11722	0.128519	0.077533	1.13714	0.0973969	1	1
chr8.16932640.T.C	rs118072448	T	Severity	CAV	C	-	696	Psoriasis and related disorders	dermatologic	285	12971	-0.439092	0.264906	0.644622	0.0974105	1	1
chr14.102356233.A.G	rs11160678	G	Severity	CAV	G	CINP	571.5	Other chronic nonalcoholic liver disease	digestive	1499	12893	-0.0739902	0.0446387	0.928681	0.0974115	1	1
chr15.60845514.G.A	rs17303202	A	Risk factor; Severity	CAV-FE	A	RORA	687.1	Rash and other nonspecific skin eruption	dermatologic	1536	11236	0.0726601	0.0438364	1.07536	0.0974131	1	1
chr2.195519781.A.G	rs74417002	G	Severity	CAV	G	-	763	Thoracic or lumbosacral neuritis or radiculitis, unspecified	symptoms	968	12880	-0.243245	0.146766	0.78408	0.0974456	1	1
chr10.51197961.C.A	rs7897633	A	Severity in European-Americans	CAV	C	PRKG1	798	Malaise and fatigue	symptoms	1847	12382	0.0630954	0.0380709	1.06513	0.0974562	1	1
chr16.57636629.G.A	rs7499679	A	Severity	CAV	A	ADGRG1	257	Testicular dysfunction	endocrine/metabolic	182	14464	-0.217571	0.131281	0.804471	0.0974618	1	1
chr10.98166813.G.T	rs10786398	T	Severity	CAV	T	R3HCC1L	196	Radiotherapy	neoplasms	215	14457	0.181328	0.109414	1.19881	0.0974669	1	1
chr11.320772.A.G	rs12252	G	Severity; Risk factor	CAV	G	IFITM3	433.1	Occlusion and stenosis of precerebral arteries	circulatory system	299	14347	0.193692	0.116877	1.21372	0.0974722	1	1
chr2.6013310.G.A	rs73910904	A	Risk factor	CAV	A	-	250	Diabetes mellitus	endocrine/metabolic	4395	10365	0.165466	0.0998444	1.17994	0.0974723	1	1
chr4.67963489.G.A	rs6552134	G	Possible functional consequences	FCP + IP	G	TMPRSS11A	510	Other diseases of lung	respiratory	137	15904	0.21157	0.127665	1.23562	0.097474	1	1
chr19.24134099.G.A	rs10407383	A	Severity	CAV-FE	A	ZNF254	327.4	Insomnia	neurological	1633	12283	-0.0711716	0.0429464	0.931302	0.0974748	1	1
chr11.26675470.T.G	rs10835056	G	Severity	CAV	T	SLC5A12	285	Other anemias	hematopoietic	2268	11786	-0.0579787	0.034986	0.94367	0.0974795	1	1
chr6.158608455.C.T	rs117665206	T	Severity	CAV	T	TMEM181	743.13	Other specified osteoporosis	musculoskeletal	133	14349	0.955021	0.57629	2.59872	0.0974816	1	1
chr4.67963489.G.A	rs6552134	G	Possible functional consequences	FCP + IP	G	TMPRSS11A	528	Diseases of the oral soft tissues, excluding lesions specific for gingiva and tongue	digestive	187	15205	-0.182484	0.110121	0.833198	0.0974941	1	1
chr2.162044379.C.T	rs3788979	T	Risk factor	CAV	T	DPP4	415.11	Pulmonary embolism and infarction, acute	circulatory system	231	15557	0.218301	0.131735	1.24396	0.0974959	1	1
chr7.22548762.C.T	rs13227460	T	Severity	CAV	T	STEAP1B	153.3	Malignant neoplasm of rectum, rectosigmoid junction, and anus	neoplasms	284	13997	0.179932	0.108582	1.19714	0.0974971	1	1
chr19.50379362.T.C	rs1405655	C	Severity	CAV-FE	C	NR1H2	381.11	Suppurative and unspecified otitis media	sense organs	113	14680	-0.234297	0.141389	0.791127	0.0974989	1	1
chr1.161509955.A.G	rs1801274	G	Severity	CAV	A	FCGR2A	695.4	Lupus (localized and systemic)	dermatologic	264	13046	-0.148346	0.0895221	0.862132	0.0975005	1	1
chr2.60480453.A.G	rs1123573	A	Severity	CAV-FE	G	BCL11A	626.14	Irregular menstrual bleeding	genitourinary	171	12409	-0.210237	0.126871	0.810392	0.0975017	1	1
chr7.117652877.C.G	rs80034486	G	Severity	CAV	G	CFTR	790.6	Other abnormal blood chemistry	symptoms	1298	13637	2.34917	1.41765	10.4769	0.0975027	1	1
chr10.52771482.G.A	rs5030737	A	Potential functional effect on protein	FCP + IP	A	MBL2	249	Secondary diabetes mellitus	endocrine/metabolic	687	10378	0.251753	0.151927	1.28628	0.0975057	1	1
chr4.67963489.G.A	rs6552134	G	Possible functional consequences	FCP + IP	G	TMPRSS11A	681.5	Cellulitis and abscess of leg, except foot	dermatologic	306	13494	0.143457	0.0865758	1.15426	0.0975165	1	1
chr17.8109899.C.T	rs151256885	T	Severity	CAV	T	ALOXE3	622.1	Polyp of corpus uteri	genitourinary	129	15649	-1.66688	1.00596	0.188835	0.0975168	1	1
chr5.32750877.T.C	rs1173773	C	Protective	CAV	C	NPR3	174	Breast cancer	neoplasms	452	14699	0.118636	0.0716006	1.12596	0.0975364	1	1
chr2.162267541.C.T	rs1990760	T	Risk factor; Severity	CAV	T	IFIH1	281	Other deficiency anemia	hematopoietic	191	11827	0.184472	0.111335	1.20258	0.097538	1	1
chr11.26675470.T.G	rs10835056	G	Severity	CAV	T	SLC5A12	681.1	Cellulitis and abscess of fingers/toes	dermatologic	141	13551	-0.214163	0.129259	0.807217	0.0975496	1	1
chr16.3500977.C.G	rs2301762	G	Severity	CAV	G	CLUAP1	379.2	Disorders of vitreous body	sense organs	396	13517	0.253318	0.152892	1.28829	0.0975515	1	1
chr5.174562335.T.A	rs2220543	T	Severity	CAV	A	SUMO2P6	697	Sarcoidosis	dermatologic	127	13360	0.212648	0.128349	1.23695	0.097561	1	1
chr2.195499753.A.C	rs73060484	C	Severity	CAV	C	-	079.9	Viremia, NOS	infectious diseases	233	11123	0.214766	0.129628	1.23957	0.0975616	1	1
chr4.67910402.G.A	rs4860265	G	Possible functional consequences	FCP + IP	G	TMPRSS11A	244	Hypothyroidism	endocrine/metabolic	1614	13018	-0.0653897	0.0394677	0.936702	0.0975621	1	1
chr15.34253720.A.G	rs2705343	G	Severity	CAV-FE	G	SLC12A6	560	Intestinal obstruction without mention of hernia	digestive	165	11096	-0.274339	0.165585	0.760074	0.0975635	1	1
chr13.22495675.AG.A	rs10714879	A	Severity	CAV	AG	-	427.8	Sinoatrial node dysfunction (Bradycardia)	circulatory system	109	11880	0.245298	0.148059	1.278	0.0975698	1	1
chrX.15564667.C.T	rs2074192	T	Severity (T allele); Severity for males > 50 y.o (T allele); Protective (C allele); Protective (CT genotype)	CAV	T	ACE2	153	Colorectal cancer	neoplasms	367	14179	-0.157373	0.0949893	0.854386	0.097572	1	1
chr17.63488670.G.A	rs4343	G	Severity; Risk factor	CAV	G	ACE	681	Superficial cellulitis and abscess	dermatologic	853	13656	0.0856338	0.0516882	1.08941	0.0975725	1	1
chr6.32623820.T.C	rs9271609	T	Severity	CAV	C	HLA-DQA1	772	Symptoms of the muscles	symptoms	104	15037	0.240366	0.145088	1.27171	0.0975828	1	1
chr2.191909428.G.A	rs147509469	A	Risk factor for females	CAV	A	CAVIN2-AS1	618.2	Uterine/Uterovaginal prolapse	genitourinary	117	15943	0.715269	0.431753	2.04474	0.0975873	1	1
chr21.41473715.C.A	rs2298661	A	Protective	CAV-FE	A	TMPRSS2	701	Other hypertrophic and atrophic conditions of skin	dermatologic	405	14691	-0.155786	0.0940381	0.855742	0.0975945	1	1
chr7.128938247.T.G	rs10488631	TCTA haplotype	Severity in European-Americans	CAV	T	IRF5	519.8	Other diseases of respiratory system, NEC	respiratory	100	15770	0.240762	0.145336	1.27222	0.0976029	1	1
chr1.244873270.T.C	rs12130553	C	Severity	CAV	T	-	257.1	Testicular hypofunction	endocrine/metabolic	163	12509	-0.198192	0.11964	0.820212	0.0976058	1	1
chr2.45584979.T.C	-	HLA-A*02:02	Protective	IP	C	HLA-A	701	Other hypertrophic and atrophic conditions of skin	dermatologic	401	14759	-0.128462	0.0775476	0.879447	0.0976089	1	1
chr2.162267541.C.T	rs1990760	T	Risk factor; Severity	CAV	T	IFIH1	395	Heart valve disorders	circulatory system	614	14552	-0.106651	0.064383	0.898839	0.0976195	1	1
chr9.132278286.T.C	rs11243705	C	Severity	CAV	C	SETX	216	Benign neoplasm of skin	neoplasms	271	14475	0.190395	0.114939	1.20973	0.0976228	1	1
chr1.155175305.G.A	rs7528026	A	Severity	CAV	A	TRIM46	703	Diseases of nail, NOS	dermatologic	122	13987	0.57588	0.34766	1.7787	0.0976311	1	1
chr11.26675470.T.G	rs10835056	G	Severity	CAV	T	SLC5A12	256	Ovarian dysfunction	endocrine/metabolic	215	14507	0.17025	0.102783	1.1856	0.097642	1	1
chr9.133251249.A.G	rs7849280	G	Protective	CAV	G	ABO	622	Polyp of female genital organs	genitourinary	163	15714	-0.340524	0.205589	0.711397	0.0976546	1	1
chr5.123497022.T.C	rs62377777	T	Severity	CAV	C	-	381.1	Otitis media	sense organs	146	14623	0.225413	0.136093	1.25284	0.0976584	1	1
chr3.157438240.A.G	rs1840680	AG genotype)	Protective	CAV	A	PTX3	465	Acute upper respiratory infections of multiple or unspecified sites	respiratory	2079	11102	-0.0602919	0.0364038	0.94149	0.097682	1	1
chr13.22495675.AG.A	rs10714879	A	Severity	CAV	AG	-	371	Inflammation of the eye	sense organs	319	13439	-0.147693	0.0891782	0.862696	0.0976901	1	1
chr5.174562335.T.A	rs2220543	T	Severity	CAV	A	SUMO2P6	686	Other local infections of skin and subcutaneous tissue	dermatologic	142	13544	-0.215264	0.129981	0.806329	0.0976987	1	1
chr6.6924962.A.C	rs6933436	C	Severity	CAV	C	-	276.13	Hyperpotassemia	endocrine/metabolic	609	13734	-0.112016	0.0676383	0.89403	0.0977011	1	1
chrX.15581269.T.C	rs138390800	C	May destabilize ACE2 protein structure	FCP + IP	C	ACE2	369.5	Conjunctivitis, infectious	sense organs	377	13613	1.01618	0.613607	2.76261	0.0977074	1	1
chr16.3500977.C.G	rs2301762	G	Severity	CAV	G	CLUAP1	728.7	Fasciitis	musculoskeletal	476	11483	0.238553	0.144048	1.26941	0.0977092	1	1
chr6.41534945.A.C	rs1886814	C	Severity	CAV-FE	C	FOXP4-AS1	296	Mood disorders	mental disorders	3369	9314	0.0741999	0.0448055	1.07702	0.0977124	1	1
chr9.133251249.A.G	rs7849280	G	Protective	CAV	G	ABO	686	Other local infections of skin and subcutaneous tissue	dermatologic	142	13635	-0.341256	0.206067	0.710877	0.0977138	1	1
chr4.67910402.G.A	rs4860265	G	Possible functional consequences	FCP + IP	G	TMPRSS11A	771	Musculoskeletal symptoms referable to limbs	symptoms	600	13988	0.100246	0.0605334	1.10544	0.0977138	1	1
chr12.8058591.T.C	rs7842	C	Risk factor; Severity	CAV	C	C3AR1	090.2	Gonococcal infections	infectious diseases	100	15694	0.253768	0.153239	1.28887	0.0977157	1	1
chr18.69541156.T.C	rs12958013	T	Severity	CAV	C	DOK6	227	Benign neoplasm of other endocrine glands and related structures	neoplasms	166	15551	0.283427	0.171152	1.32767	0.0977229	1	1
chr9.4329170.T.C	rs3895472	C	Severity	CAV	T	GLIS3	473.4	Voice disturbance	respiratory	294	10221	0.20577	0.124259	1.22847	0.097727	1	1
chr9.4329170.T.C	rs3895472	C	Severity	CAV	T	GLIS3	371	Inflammation of the eye	sense organs	318	13156	0.19748	0.119255	1.21833	0.0977318	1	1
chr17.45422978.G.C	rs1230082	G	Severity	CAV	G	ARHGAP27	509	Respiratory failure, insufficiency, arrest	respiratory	130	15040	0.208424	0.125865	1.23174	0.0977353	1	1
chr4.44416575.T.C	rs35540967	C	Severity	CAV	C	KCTD8	700	Corns and callosities	dermatologic	191	14706	-0.414466	0.250292	0.660693	0.0977366	1	1
chr1.214663607.G.A	rs143976001	A	Severity	CAV	A	CENPF	427.7	Tachycardia NOS	circulatory system	304	12060	1.80501	1.09003	6.08006	0.0977371	1	1
chrX.12886851.C.T	rs5743781	T	Severity; Severity for males	CAV-FE	T	TLR7	740.1	Osteoarthritis; localized	musculoskeletal	1684	12411	-1.0343	0.62464	0.355475	0.0977553	1	1
chr6.31153649.G.A	rs143334143	A	Severity; Risk factor	CAV-FE	A	CCHCR1	573.2	Liver replaced by transplant	digestive	130	13049	0.301253	0.181935	1.35155	0.097757	1	1
chr6.41534945.A.C	rs1886814	C	Severity	CAV-FE	C	FOXP4-AS1	512	Other symptoms of respiratory system	respiratory	4729	8745	-0.0674539	0.0407379	0.934771	0.0977621	1	1
chr15.60902209.A.G	rs4774377	G	Risk factor	CAV-FE	G	RORA	251.1	Hypoglycemia	endocrine/metabolic	182	9412	-0.19572	0.118208	0.822242	0.0977761	1	1
chr21.41470664.C.T	rs61735794	T	Risk factor	CAV	T	TMPRSS2	562.2	Diverticulitis	digestive	192	11254	-1.18421	0.715222	0.305989	0.0977788	1	1
chr11.2872637.A.G	rs10766439	A	Severity	CAV	A	-	443	Peripheral vascular disease	circulatory system	1424	13156	0.0810675	0.0489631	1.08444	0.0977854	1	1
chr4.67963489.G.A	rs6552134	G	Possible functional consequences	FCP + IP	G	TMPRSS11A	626.1	Irregular menstrual cycle/bleeding	genitourinary	1070	12270	0.0850828	0.0513898	1.08881	0.0977956	1	1
chr12.47844974.A.G	rs731236	AG and AA genotype	Severity	CAV	G	VDR	396	Abnormal heart sounds	circulatory system	471	14605	0.119388	0.0721102	1.12681	0.0977966	1	1
chr21.41426103.C.A	rs17000900	A	Severity	CAV-FE	A	MX1	433.1	Occlusion and stenosis of precerebral arteries	circulatory system	305	14765	0.189439	0.114422	1.20857	0.0977984	1	1
chr12.112919388.G.A	rs10774671	A	Severity (A allele); Protective (G allele)	CAV-FE	G	OAS1	090.2	Gonococcal infections	infectious diseases	100	15507	-0.276411	0.166955	0.758501	0.0978033	1	1
chr12.57108399.C.T	rs324011	T	Risk factor; Severity	CAV	T	STAT6	714.1	Rheumatoid arthritis	musculoskeletal	398	14848	0.128515	0.0776253	1.13714	0.0978065	1	1
chr12.132489230.GC.G	rs56106917	G	Severity	CAV	G	FBRSL1	599.8	Other symptoms involving urinary system	genitourinary	140	11338	-0.227592	0.137474	0.796449	0.097816	1	1
chr6.6924962.A.C	rs6933436	C	Severity	CAV	C	-	560.2	Impaction of intestine	digestive	126	10921	0.222863	0.134621	1.24965	0.0978271	1	1
chr1.206773552.T.C	rs1800896	C	Severity	FCP	C	IL10	249	Secondary diabetes mellitus	endocrine/metabolic	687	10376	-0.105717	0.0638602	0.899679	0.0978335	1	1
chr4.25613313.G.A	-	HLA-A*02:02	Protective	IP	A	HLA-A	196	Radiotherapy	neoplasms	216	14560	0.205262	0.124002	1.22785	0.0978623	1	1
chr6.31575324.G.A	rs361525	G	Severity	CAV-FE	A	TNF	401.1	Essential hypertension	circulatory system	7187	8385	0.105577	0.0637813	1.11135	0.0978638	1	1
chr19.39248147.C.T	rs12979860	C	Severity (C allele)*Conflicting; Risk factor (T allele)*Conflicting	CAV	T	IFNL4	789	Nausea and vomiting	symptoms	717	14371	0.0914915	0.0552725	1.09581	0.0978676	1	1
chr21.41507982.C.A	rs75603675	A	Protective*Conflicting; Risk factor*Conflicting; Severity*Conflicting	CAV	A	TMPRSS2	619	Noninflammatory female genital disorders	genitourinary	1159	13451	0.0805909	0.0486875	1.08393	0.0978698	1	1
chr19.24134099.G.A	rs10407383	A	Severity	CAV-FE	A	ZNF254	465.2	Acute pharyngitis	respiratory	644	11106	-0.10993	0.0664129	0.895897	0.097875	1	1
chr19.35687796.G.A	rs77127536	A	Severity	CAV	A	TYMSP2	619.4	Noninflammatory disorders of vagina	genitourinary	611	13724	-0.14991	0.0905671	0.860785	0.0978757	1	1
chr4.143999443.G.A	rs7683365	A	Risk factor	FCP + IP	A	GYPB	698	Pruritus and related conditions	dermatologic	541	13106	0.119983	0.0724871	1.12748	0.0978773	1	1
chr1.155133406.T.G	rs4971066	G	Risk factor	CAV	G	EFNA1	569	Other disorders of intestine	digestive	277	14695	-0.18307	0.110602	0.83271	0.0978806	1	1
chr21.41509390.C.G	rs12626358	G	Possible functional consequences	FCP + IP	G	TMPRSS2	296.1	Bipolar	mental disorders	361	9252	-0.162032	0.0978937	0.850414	0.0978869	1	1
chr10.28606315.C.T	rs12773860	T	Severity	CAV	T	WAC	272.13	Mixed hyperlipidemia	endocrine/metabolic	1633	8784	0.135045	0.0815898	1.14459	0.0978906	1	1
chr11.611919.C.G	rs702966	C	Severity in African-Americans	CAV	G	PHRF1	244	Hypothyroidism	endocrine/metabolic	1635	13226	-0.0669324	0.0404405	0.935258	0.0979078	1	1
chr11.26675470.T.G	rs10835056	G	Severity	CAV	T	SLC5A12	256.4	Polycystic ovaries	endocrine/metabolic	206	14507	0.173628	0.104906	1.18961	0.0979085	1	1
chr11.71456403.G.T	rs12785878	G	Severity	CAV	T	NADSYN1	426.91	Cardiac pacemaker in situ	circulatory system	182	12058	-0.190299	0.114982	0.826712	0.0979163	1	1
chr17.45714244.T.C	rs113661667	C	Risk factor	CAV-FE	C	LINC02210-CRHR1	704.1	Alopecia	dermatologic	448	13980	0.153998	0.0930489	1.16649	0.0979205	1	1
chr10.52771466.C.T	rs1800451	T	Potential functional effect on protein	FCP + IP	T	MBL2	574.3	Cholecystitis without cholelithiasis	digestive	117	15159	-0.581378	0.351285	0.559127	0.0979239	1	1
chr16.89196249.G.A	rs117169628	A	Severity	CAV	A	SLC22A31	592.1	Cystitis	genitourinary	427	12608	0.187086	0.113044	1.20573	0.097926	1	1
chr15.90879313.T.C	rs8039305	C	Risk factor	CAV-FE	C	FURIN	479	Other upper respiratory disease	respiratory	662	10243	-0.0990775	0.0598669	0.905672	0.0979321	1	1
chr22.41925447.G.A	rs61756766	A	Severity	CAV	A	TNFRSF13C	561	Symptoms involving digestive system	digestive	1712	11258	0.229108	0.138439	1.25748	0.0979386	1	1
chr1.87162490.C.T	rs10873821	C	Severity	CAV	T	LINC01140	724.2	Disorders of coccyx	musculoskeletal	163	13680	-0.206522	0.124793	0.813409	0.0979421	1	1
chr10.43519603.G.T	rs10793436	G	Severity	CAV	T	-	949	Allergies, other	injuries & poisonings	525	11851	-0.107313	0.0648462	0.898245	0.0979488	1	1
chr7.54580201.A.C	rs622568	C	Severity; Risk factor	CAV-FE	C	-	345.1	Epilepsy	neurological	110	14551	-0.278779	0.168463	0.756707	0.0979563	1	1
chr1.196673103.G.A	rs800292	A	Severity	CAV	A	CFH	720	Spinal stenosis	musculoskeletal	233	13676	-0.163168	0.0986026	0.849448	0.0979636	1	1
chr17.63488670.G.A	rs4343	G	Severity; Risk factor	CAV	G	ACE	930	Allergic reaction to food	injuries & poisonings	242	12589	0.158753	0.095935	1.17205	0.0979665	1	1
chr2.45584979.T.C	-	HLA-A*02:02	Protective	IP	C	HLA-A	614.52	Vaginitis and vulvovaginitis	genitourinary	352	14878	-0.140308	0.0847917	0.869091	0.0979786	1	1
chr8.124324323.T.C	rs72711165	C	Severity	CAV-FE	C	TMEM65	411.2	Myocardial infarction	circulatory system	262	13398	-0.846255	0.511423	0.429018	0.0979841	1	1
chr6.31575324.G.A	rs361525	G	Severity	CAV-FE	A	TNF	530.11	GERD	digestive	3905	10764	0.105059	0.0634935	1.11078	0.0979958	1	1
chr3.101705614.T.C	rs11919389	C	Risk factor	CAV	C	PDCL3P4	577	Diseases of pancreas	digestive	163	16076	0.198938	0.12023	1.22011	0.0979959	1	1
chr1.3081749.G.A	rs12745140	A	Severity	CAV	A	PRDM16	380.4	Impacted cerumen	sense organs	339	14603	-0.32655	0.197358	0.721409	0.0980043	1	1
chr9.87726151.C.T	rs41312184	C;T	Possible functional consequences	FCP + IP	T	CTSL	536	Disorders of function of stomach	digestive	241	14337	-0.68725	0.415362	0.502957	0.0980094	1	1
chr4.153687301.A.G	rs1898830	G	Severity; Risk factor	CAV	G	TLR2	356	Hereditary and idiopathic peripheral neuropathy	neurological	175	15128	0.189861	0.114749	1.20908	0.0980112	1	1
chr4.186083346.C.T	rs121434431	T	Severity	CAV-FE	T	TLR3	368	Visual disturbances	sense organs	567	14377	1.91034	1.15458	6.75538	0.098012	1	1
chr6.18015216.C.T	rs140247774	T	Severity	CAV	T	-	569	Other disorders of intestine	digestive	278	14758	0.361341	0.218398	1.43525	0.098025	1	1
chr10.52340585.A.T	rs1441121	T	Severity	CAV	A	-	250.23	Type 2 diabetes with ophthalmic manifestations	endocrine/metabolic	399	10046	-0.142215	0.0859568	0.867435	0.0980273	1	1
chrX.15586459.TAAATC.T	rs755766792	T	Severity	CAV	T	ACE2	054	Herpes simplex	infectious diseases	536	11199	1.03202	0.623772	2.80673	0.0980295	1	1
chr9.21131628.G.C	rs12236000	G	Severity	CAV	C	-	681.1	Cellulitis and abscess of fingers/toes	dermatologic	143	13583	-0.355715	0.215006	0.700672	0.0980376	1	1
chr16.57636629.G.A	rs7499679	A	Severity	CAV	A	ADGRG1	427.8	Sinoatrial node dysfunction (Bradycardia)	circulatory system	110	11922	-0.279398	0.168877	0.756239	0.0980381	1	1
chr11.2872637.A.G	rs10766439	A	Severity	CAV	A	-	550.1	Inguinal hernia	digestive	288	14672	0.164948	0.099705	1.17933	0.098055	1	1
chr1.173115604.T.G	rs17300100	G	Severity	CAV	G	-	536	Disorders of function of stomach	digestive	237	14172	-0.367711	0.22227	0.692317	0.0980577	1	1
chr17.49863303.C.T	rs77534576	T	Severity	CAV	T	-	427	Cardiac dysrhythmias	circulatory system	2254	12024	-0.156167	0.0943998	0.855417	0.0980641	1	1
chr1.27373964.C.T	rs141300199	T	Severity	CAV	T	FCN3	611.1	Abnormal mammogram	genitourinary	800	13372	0.737376	0.445732	2.09044	0.0980656	1	1
chr4.71742666.T.G	rs2282679	G	Severity	CAV	G	GC	599.8	Other symptoms involving urinary system	genitourinary	141	11356	-0.273036	0.165053	0.761066	0.0980813	1	1
chr5.1211624.A.G	rs76067074	G	Severity	CAV-FE	G	SLC6A19	470	Septal Deviations/Turbinate Hypertrophy	respiratory	231	10414	0.322252	0.19481	1.38023	0.0980902	1	1
chr13.73984368.C.T	rs12871414	C	Severity	CAV	T	KLF12	452	Other venous embolism and thrombosis	circulatory system	393	12387	0.143403	0.0866912	1.15419	0.0980916	1	1
chr1.155133406.T.G	rs4971066	G	Risk factor	CAV	G	EFNA1	250	Diabetes mellitus	endocrine/metabolic	4371	10258	-0.0572238	0.0345939	0.944383	0.0980958	1	1
chr1.90742957.A.C	rs2166172	C	Severity	CAV-FE	C	-	747.1	Cardiac congenital anomalies	congenital anomalies	129	16036	0.213351	0.128985	1.23782	0.0981115	1	1
chr1.87162490.C.T	rs10873821	C	Severity	CAV	T	LINC01140	792.1	Papanicolaou smear of cervix or vagina with atypical squamous cells	genitourinary	197	14374	-0.183414	0.110886	0.832424	0.0981126	1	1
chr1.31151182.G.C	rs12083278	C	Severity	CAV	G	-	578.8	Hemorrhage of rectum and anus	digestive	479	13216	0.114006	0.0689256	1.12076	0.0981172	1	1
chrX.15561454.T.C	rs142017934	C	Severity	CAV	C	ACE2	530.11	GERD	digestive	3904	10763	0.411491	0.248795	1.50907	0.0981412	1	1
chr7.117587778.G.T	rs113993959	T	Severity	CAV	T	CFTR	585.34	Chronic Kidney Disease, Stage IV	genitourinary	484	13072	1.81829	1.09939	6.16134	0.0981448	1	1
chr4.188627868.CTCT.C	rs1734523522	C	Severity	CAV	C	LINC01060	071	Human immunodeficiency virus [HIV] disease	infectious diseases	1223	11044	-0.138619	0.0838146	0.87056	0.0981522	1	1
chrX.15599938.A.G	rs2106809	G	Severity	CAV	G	ACE2	726.3	Bursitis	musculoskeletal	117	11579	0.254153	0.153671	1.28937	0.0981526	1	1
chr5.159315942.T.G	rs3212227	T	Severity	FCP	G	IL12B	433.2	Occlusion of cerebral arteries	circulatory system	532	14809	0.112736	0.0681663	1.11934	0.0981592	1	1
chr5.86011821.T.G	rs4424029	G	Severity	CAV	G	-	550.1	Inguinal hernia	digestive	288	14897	-0.149647	0.0904845	0.861012	0.0981599	1	1
chr3.27146807.G.A	rs17317135	G	Severity	CAV	A	NEK10	561	Symptoms involving digestive system	digestive	1690	11062	-0.184997	0.111861	0.831107	0.0981647	1	1
chr8.97128242.T.C	rs7817272	C	Severity	CAV	C	CPQ	743	Osteoporosis, osteopenia and pathological fracture	musculoskeletal	1233	14321	0.0829124	0.0501348	1.08645	0.0981706	1	1
chr9.87726001.C.A	rs41307457	C;A	Possible functional consequences	FCP + IP	A	CTSL	429.3	Symptoms involving cardiovascular system	circulatory system	331	13767	-0.294813	0.178267	0.744671	0.0981747	1	1
chr2.181488719.A.C	rs2034831	C	Severity	CAV	C	ITGA4	269	Proteinuria	endocrine/metabolic	787	14944	0.178677	0.108043	1.19563	0.0981761	1	1
chr17.16948873.A.G	rs34557412	G	Severity	CAV	G	TNFRSF13B	250.42	Other abnormal glucose	endocrine/metabolic	851	10376	0.527495	0.318975	1.69468	0.0981852	1	1
chr1.214663607.G.A	rs143976001	A	Severity	CAV	A	CENPF	038	Septicemia	infectious diseases	170	14776	1.74073	1.05263	5.70148	0.0981893	1	1
chr2.113129630.T.C	rs419598	C	Risk factor	CAV	C	IL1RN	741.4	Joint effusions	musculoskeletal	161	14595	0.207748	0.125626	1.2309	0.0981893	1	1
chr20.50172836.A.G	rs6122883	G	Severity	CAV-FE	G	LINC01273	372	Disorders of conjunctiva	sense organs	158	13411	0.199233	0.120477	1.22047	0.0981899	1	1
chr17.15965007.C.T	rs8081547	T	Risk factor	FCP + IP	T	ADORA2B	687	Symptoms affecting skin	dermatologic	270	10786	0.177746	0.107485	1.19452	0.0981905	1	1
chr17.8109899.C.T	rs151256885	T	Severity	CAV	T	ALOXE3	611	Abnormal findings on mammogram or breast exam	genitourinary	934	13299	-0.312661	0.18907	0.731498	0.0981932	1	1
chr9.132278286.T.C	rs11243705	C	Severity	CAV	C	SETX	110.1	Dermatophytosis	infectious diseases	1478	12110	-0.0955652	0.0577898	0.908859	0.0981947	1	1
chr8.73355963.T.C	rs2010843	C	Severity	CAV	C	RDH10-AS1	300.12	Agorophobia, social phobia, and panic disorder	mental disorders	346	9271	-0.140426	0.0849186	0.868988	0.0981981	1	1
chr19.35687796.G.A	rs77127536	A	Severity	CAV	A	TYMSP2	292.4	Altered mental status	mental disorders	135	14243	0.273702	0.165517	1.31482	0.0982059	1	1
chr10.104263031.C.A	rs4925	A	Protective for neurological complications of long COVID	CAV	A	GSTO1	613	Other nonmalignant breast conditions	genitourinary	402	15234	0.140797	0.0851449	1.15119	0.0982061	1	1
chrX.12885540.A.T	rs179008	T	Severity; Risk factor	CAV	T	TLR7	257.1	Testicular hypofunction	endocrine/metabolic	182	14252	0.296217	0.179133	1.34476	0.0982061	1	1
chr2.60480453.A.G	rs1123573	A	Severity	CAV-FE	G	BCL11A	229	Benign neoplasm of unspecified sites	neoplasms	149	16040	0.200034	0.120969	1.22144	0.0982099	1	1
chrX.15564667.C.T	rs2074192	T	Severity (T allele); Severity for males > 50 y.o (T allele); Protective (C allele); Protective (CT genotype)	CAV	T	ACE2	743.13	Other specified osteoporosis	musculoskeletal	132	14227	0.216289	0.130801	1.24146	0.0982132	1	1
chr13.112889041.C.T	rs9577175	T	Severity	CAV	T	ATP11A	706	Diseases of sebaceous glands	dermatologic	1205	13339	-0.0953489	0.0576634	0.909056	0.0982205	1	1
chrX.15561454.T.C	rs142017934	C	Severity	CAV	C	ACE2	592	Cystitis and urethritis	genitourinary	456	12631	0.786026	0.475384	2.19466	0.0982383	1	1
chr1.12207235.C.T	rs3397	T	Severity	CAV-FE	C	TNFRSF1B	371	Inflammation of the eye	sense organs	275	10965	-0.153904	0.0930803	0.857354	0.0982384	1	1
chr1.12192898.T.G	rs1061622	T	Severity	CAV-FE	G	TNFRSF1B	573.2	Liver replaced by transplant	digestive	130	13030	-0.33473	0.202444	0.715531	0.0982404	1	1
chr17.42362183.A.G	rs744166	G	Risk factor; Severity	CAV	G	STAT3	079.9	Viremia, NOS	infectious diseases	235	11181	-0.165217	0.0999262	0.847709	0.0982506	1	1
chr11.71456403.G.T	rs12785878	G	Severity	CAV	T	NADSYN1	695.42	Systemic lupus erythematosus	dermatologic	255	13404	-0.156895	0.0948939	0.854794	0.0982557	1	1
chr11.71456403.G.T	rs12785878	G	Severity	CAV	T	NADSYN1	196	Radiotherapy	neoplasms	217	14575	-0.168258	0.101767	0.845135	0.0982573	1	1
chr1.244873270.T.C	rs12130553	C	Severity	CAV	T	-	280.2	Iron deficiency anemia secondary to blood loss (chronic)	hematopoietic	479	10042	0.114362	0.0691697	1.12116	0.0982605	1	1
chr15.90866675.C.T	rs79742014	T	Protective	IP	T	FURIN	371.3	Inflammation of eyelids	sense organs	205	13582	0.490061	0.296406	1.63242	0.0982608	1	1
chr14.35401887.C.T	rs696	CC genotype	Severity	CAV	T	NFKBIA	612.2	Hypertrophy of breast (Gynecomastia)	genitourinary	138	13332	0.204981	0.123981	1.2275	0.0982631	1	1
chr4.71762286.C.T	rs113574864	T	Severity	CAV	T	GC	454.1	Varicose veins of lower extremity	circulatory system	996	12521	0.12387	0.0749216	1.13187	0.0982651	1	1
chr10.52771475.C.T	rs1800450	T	Severity	CAV	T	MBL2	244.1	Secondary hypothyroidism	endocrine/metabolic	371	13215	0.165095	0.0998567	1.17951	0.098266	1	1
chr7.22728630.G.T	rs2066992	T	Protective	CAV-FE	T	IL6	701	Other hypertrophic and atrophic conditions of skin	dermatologic	402	14777	0.163025	0.0986055	1.17707	0.0982685	1	1
chr18.6461231.C.G	rs11659676	G	Severity	CAV-FE	G	RPL6P27	345	Epilepsy, recurrent seizures, convulsions	neurological	418	14108	-0.117335	0.0709723	0.889287	0.0982787	1	1
chr4.67910532.T.C	rs9998258	T	Possible functional consequences	FCP + IP	C	TMPRSS11A	792.1	Papanicolaou smear of cervix or vagina with atypical squamous cells	genitourinary	197	14401	0.349466	0.211383	1.41831	0.0982836	1	1
chr5.174562335.T.A	rs2220543	T	Severity	CAV	A	SUMO2P6	443	Peripheral vascular disease	circulatory system	1433	13350	-0.0720117	0.0435604	0.93052	0.098301	1	1
chr9.33426577.A.G	rs10813976	G	Severity	CAV	G	-	260	Protein-calorie malnutrition	endocrine/metabolic	216	10057	0.206491	0.124909	1.22936	0.0983057	1	1
chrX.15581269.T.C	rs138390800	C	May destabilize ACE2 protein structure	FCP + IP	C	ACE2	280.1	Iron deficiency anemias, unspecified or not due to blood loss	hematopoietic	1157	11886	0.668709	0.404518	1.95172	0.0983103	1	1
chr10.36988942.A.G	rs2091431	G	Severity	CAV	A	-	290.11	Alzheimer's disease	mental disorders	109	14139	-0.280612	0.169749	0.755321	0.0983107	1	1
chr6.41534945.A.C	rs1886814	C	Severity	CAV-FE	C	FOXP4-AS1	296.2	Depression	mental disorders	3172	9314	0.0756985	0.0457931	1.07864	0.0983198	1	1
chr5.131995059.C.T	rs56162149	T	Severity	CAV-FE	T	ACSL6	427.22	Atrial flutter	circulatory system	111	11874	-0.279243	0.168926	0.756356	0.0983203	1	1
chr8.16932640.T.C	rs118072448	T	Severity	CAV	C	-	695.7	Prurigo and Lichen	dermatologic	133	13367	-0.835455	0.505404	0.433677	0.0983221	1	1
chr21.41509390.C.G	rs12626358	G	Possible functional consequences	FCP + IP	G	TMPRSS2	415.1	Acute pulmonary heart disease	circulatory system	231	15604	0.181642	0.109887	1.19919	0.0983319	1	1
chr18.6461231.C.G	rs11659676	G	Severity	CAV-FE	G	RPL6P27	386	Vertiginous syndromes and other disorders of vestibular system	sense organs	263	12514	-0.14932	0.0903334	0.861294	0.0983334	1	1
chr16.78590128.A.G	rs72803978	A	Severity	CAV	G	WWOX	464	Acute sinusitis	respiratory	234	11096	0.353175	0.21366	1.42358	0.098336	1	1
chr17.35880776.C.T	rs2107538	T	Risk factor; Severity	FCP	T	CCL5	585.4	Chronic kidney disease, Stage I or II	genitourinary	296	13015	-0.165379	0.100049	0.847572	0.0983361	1	1
chr12.47844974.A.G	rs731236	AG and AA genotype	Severity	CAV	G	VDR	174.11	Malignant neoplasm of female breast	neoplasms	395	14773	0.13282	0.0803525	1.14204	0.0983384	1	1
chr16.85959043.C.T	rs12444486	C	Severity in African-Americans	CAV	C	-	401.3	Other hypertensive complications	circulatory system	202	8067	-0.183797	0.111195	0.832105	0.0983475	1	1
chr10.51197961.C.A	rs7897633	A	Severity in European-Americans	CAV	C	PRKG1	706.2	Sebaceous cyst	dermatologic	229	13390	0.16517	0.0999295	1.17959	0.098358	1	1
chr4.68840276.G.A	rs115162070	G	Severity	CAV	A	-	573.9	Abnormal serum enzyme levels	digestive	650	12987	-0.275636	0.166767	0.759089	0.0983658	1	1
chr10.43519603.G.T	rs10793436	G	Severity	CAV	T	-	475.9	Postnasal drip	respiratory	288	9933	-0.142712	0.0863444	0.867004	0.0983665	1	1
chr4.71742666.T.G	rs2282679	G	Severity	CAV	G	GC	765	Cervical radiculitis	symptoms	492	12894	-0.141425	0.0855672	0.86812	0.0983727	1	1
chr4.107694523.TG.T	rs70947091	T	Severity	CAV-FE	T	PAPSS1	627	Menopausal and postmenopausal disorders	genitourinary	854	12305	0.097694	0.0591086	1.10263	0.0983744	1	1
chrX.15600857.A.G	rs73635825	G	Risk factor*Conflicting; Protective*Conflicting	FCP + IP	G	ACE2	261.4	Vitamin D deficiency	endocrine/metabolic	4005	10119	1.14408	0.692226	3.13954	0.098382	1	1
chr7.54580201.A.C	rs622568	C	Severity; Risk factor	CAV-FE	C	-	367.1	Myopia	sense organs	156	13944	-0.233028	0.140997	0.792132	0.0983901	1	1
chr1.156125675.T.C	rs581342	C	Severity	CAV	C	LMNA	687	Symptoms affecting skin	dermatologic	273	11201	0.188077	0.113802	1.20693	0.0983974	1	1
chr16.89196249.G.A	rs117169628	A	Severity	CAV	A	SLC22A31	366.2	Senile cataract	sense organs	859	14078	0.143638	0.0869154	1.15447	0.0984087	1	1
chr9.30504351.C.T	rs17775810	TT genotype	Protective	CAV	T	LINC01242	558	Noninfectious gastroenteritis	digestive	389	11126	-0.175317	0.106087	0.839191	0.0984161	1	1
chr22.19963748.G.A	rs4680	A	Risk factor	FCP	A	COMT	596.5	Functional disorders of bladder	genitourinary	202	15708	-0.174412	0.10554	0.83995	0.0984178	1	1
chr12.57108399.C.T	rs324011	T	Risk factor; Severity	CAV	T	STAT6	536.3	Gastroparesis	digestive	162	14228	-0.207513	0.12557	0.812603	0.0984186	1	1
chr8.40324459.C.A	rs11779911	C	Severity	CAV	A	SIRLNT	586.2	Cyst of kidney, acquired	genitourinary	239	12551	-0.190296	0.115152	0.826714	0.0984198	1	1
chr14.74952741.A.G	rs2268616	G	Risk factor	CAV	G	PGF	714	Rheumatoid arthritis and other inflammatory polyarthropathies	musculoskeletal	453	14523	-0.252703	0.152918	0.776698	0.0984231	1	1
chrX.15561454.T.C	rs142017934	C	Severity	CAV	C	ACE2	304	Adjustment reaction	mental disorders	531	9375	0.795239	0.481224	2.21497	0.0984256	1	1
chr5.123497022.T.C	rs62377777	T	Severity	CAV	C	-	530.1	Esophagitis, GERD and related diseases	digestive	3932	10719	0.0553842	0.0335147	1.05695	0.0984256	1	1
chr4.68840276.G.A	rs115162070	G	Severity	CAV	A	-	429.3	Symptoms involving cardiovascular system	circulatory system	332	13830	0.286215	0.173202	1.33138	0.0984342	1	1
chr1.12207235.C.T	rs3397	T	Severity	CAV-FE	C	TNFRSF1B	350.1	Abnormal involuntary movements	neurological	344	10895	-0.138589	0.0838668	0.870586	0.0984353	1	1
chr6.160731787.C.T	rs4252128	T	Potential functional effect on protein	FCP + IP	T	PLG	704	Diseases of hair and hair follicles	dermatologic	622	13996	0.329748	0.199547	1.39062	0.0984354	1	1
chr1.156125675.T.C	rs581342	C	Severity	CAV	C	LMNA	270.3	Disorders of plasma protein metabolism	endocrine/metabolic	128	14975	-0.295226	0.178656	0.744363	0.0984366	1	1
chr6.32623820.T.C	rs9271609	T	Severity	CAV	C	HLA-DQA1	580.3	Nephritis and nephropathy without mention of glomerulonephritis	genitourinary	104	13070	-0.262497	0.158852	0.769128	0.098439	1	1
chrX.15602217.T.C	rs190509934	C	Protective	CAV	C	ACE2	426.7	Abnormal electrocardiogram [ECG] [EKG]	circulatory system	419	12054	0.585235	0.354161	1.79541	0.0984424	1	1
chr17.49863303.C.T	rs77534576	T	Severity	CAV	T	-	426.2	Atrioventricular [AV] block	circulatory system	110	12024	-0.840498	0.508648	0.431496	0.0984497	1	1
chr19.39248147.C.T	rs12979860	C	Severity (C allele)*Conflicting; Risk factor (T allele)*Conflicting	CAV	T	IFNL4	261.2	Vitamin B-complex deficiencies	endocrine/metabolic	828	10120	-0.0876839	0.0530643	0.91605	0.0984515	1	1
chr9.30504351.C.T	rs17775810	TT genotype	Protective	CAV	T	LINC01242	627	Menopausal and postmenopausal disorders	genitourinary	853	12270	0.114304	0.0691769	1.12109	0.0984655	1	1
chr11.88824823.A.G	rs10831496	G	Severity	CAV-FE	A	GRM5	743.11	Osteoporosis NOS	musculoskeletal	1122	14328	-0.085225	0.0515785	0.918306	0.0984657	1	1
chr21.41464802.A.G	rs462574	A	Possible functional consequences	FCP + IP	A	TMPRSS2	255	Disorders of adrenal glands	endocrine/metabolic	189	14543	0.213698	0.129336	1.23825	0.0984784	1	1
chr17.8109899.C.T	rs151256885	T	Severity	CAV	T	ALOXE3	272.12	Hyperglyceridemia	endocrine/metabolic	552	8811	-0.514096	0.311149	0.598041	0.0984833	1	1
chr10.76490426.T.C	rs114026383	C	Risk factor for European population	CAV	C	LRMDA	740.11	Osteoarthrosis, localized, primary	musculoskeletal	1626	12407	0.28318	0.171393	1.32734	0.0984889	1	1
chr8.73355963.T.C	rs2010843	C	Severity	CAV	C	RDH10-AS1	272.11	Hypercholesterolemia	endocrine/metabolic	1968	8740	-0.0708358	0.0428735	0.931615	0.0984925	1	1
chr7.22728630.G.T	rs2066992	T	Protective	CAV-FE	T	IL6	454	Varicose veins	circulatory system	1016	12542	0.106495	0.0644577	1.11237	0.0984994	1	1
chrX.15586459.TAAATC.T	rs755766792	T	Severity	CAV	T	ACE2	726	Peripheral enthesopathies and allied syndromes	musculoskeletal	1238	11579	0.794293	0.480767	2.21288	0.0985065	1	1
chr15.60902209.A.G	rs4774377	G	Risk factor	CAV-FE	G	RORA	362.2	Degeneration of macula and posterior pole of retina	sense organs	300	13455	-0.152416	0.0922574	0.858631	0.0985196	1	1
chr7.22728630.G.T	rs2066992	T	Protective	CAV-FE	T	IL6	411.8	Other chronic ischemic heart disease, unspecified	circulatory system	140	13353	0.272665	0.165046	1.31346	0.0985243	1	1
chr21.41465921.C.T	rs62217525	C	Possible functional consequences	FCP + IP	T	TMPRSS2	193	Thyroid cancer	neoplasms	162	15851	-0.682076	0.41287	0.505566	0.0985271	1	1
chr2.191909428.G.A	rs147509469	A	Risk factor for females	CAV	A	CAVIN2-AS1	618	Genital prolapse	genitourinary	206	15943	0.581779	0.352159	1.78922	0.0985281	1	1
chr19.52830722.G.A	rs10411226	G	Severity	CAV	G	ZNF28	994.2	Sepsis	injuries & poisonings	128	13823	0.213034	0.128953	1.23743	0.0985303	1	1
chrX.15603134.G.A	rs7885856	G;A	Possible functional consequences	FCP + IP	A	ACE2	745	Pain in joint	musculoskeletal	4491	9124	0.130506	0.0789984	1.1394	0.0985325	1	1
chr21.41660268.A.T	rs2252109	A	Severity	CAV	A	-	250.2	Type 2 diabetes	endocrine/metabolic	4155	9654	0.0490009	0.0296623	1.05022	0.0985422	1	1
chr11.2872637.A.G	rs10766439	A	Severity	CAV	A	-	721.2	Spondylosis with myelopathy	musculoskeletal	100	13417	0.266056	0.161059	1.30481	0.0985528	1	1
chr1.35908500.C.T	rs2765013	C	Severity	CAV	T	AGO1	415.1	Acute pulmonary heart disease	circulatory system	232	15407	-0.175471	0.106224	0.839061	0.0985542	1	1
chr12.8058591.T.C	rs7842	C	Risk factor; Severity	CAV	C	C3AR1	427.11	Paroxysmal supraventricular tachycardia	circulatory system	117	12050	-0.242936	0.147068	0.784321	0.0985613	1	1
chr9.131672331.T.G	rs12551879	G	Severity	CAV	G	RAPGEF1	627.1	Postmenopausal bleeding	genitourinary	283	12381	0.23536	0.142481	1.26536	0.0985617	1	1
chr3.146517122.G.A	rs343320	A	Severity	CAV-FE	A	PLSCR1	317.1	Alcoholism	mental disorders	369	12951	0.246225	0.149059	1.27919	0.098563	1	1
chr15.34253720.A.G	rs2705343	G	Severity	CAV-FE	G	SLC12A6	401	Hypertension	circulatory system	7133	8239	0.0621344	0.037616	1.06411	0.0985739	1	1
chr4.71742666.T.G	rs2282679	G	Severity	CAV	G	GC	296.22	Major depressive disorder	mental disorders	3111	9376	-0.0644121	0.0389954	0.937619	0.0985779	1	1
chr1.155175305.G.A	rs7528026	A	Severity	CAV	A	TRIM46	244.1	Secondary hypothyroidism	endocrine/metabolic	371	13210	0.356246	0.215673	1.42796	0.0985786	1	1
chr14.74952741.A.G	rs2268616	G	Risk factor	CAV	G	PGF	301	Personality disorders	mental disorders	208	9054	-0.494067	0.299118	0.61014	0.0985867	1	1
chr9.87724615.A.G	rs3128509	A;G	Possible functional consequences	FCP + IP	A	CTSL	571	Chronic liver disease and cirrhosis	digestive	1546	12814	-0.0669783	0.0405511	0.935215	0.0985956	1	1
chr10.76490426.T.C	rs114026383	C	Risk factor for European population	CAV	C	LRMDA	586.2	Cyst of kidney, acquired	genitourinary	244	13066	0.607023	0.367527	1.83496	0.0986073	1	1
chr1.230710048.A.G	rs699	G	Severity	CAV	A	AGT	427.21	Atrial fibrillation	circulatory system	562	12059	-0.114388	0.0692571	0.891912	0.0986077	1	1
chr17.31410594.G.A	rs178840	G	Severity	CAV	G	RAB11FIP4	585.34	Chronic Kidney Disease, Stage IV	genitourinary	443	11603	0.118606	0.0718121	1.12593	0.0986128	1	1
chr1.20166359.C.T	rs72663004	T	Severity	CAV	T	PLA2G2C	427.21	Atrial fibrillation	circulatory system	562	12058	-0.273237	0.165441	0.760913	0.0986221	1	1
chrX.15596127.G.T	rs146598386	T	Severity	CAV	T	ACE2	578	Gastrointestinal hemorrhage	digestive	854	13986	0.633679	0.383684	1.88453	0.0986236	1	1
chr15.33615902.C.T	rs12593288	C	Severity	CAV	T	RYR3	579.8	Nonspecific abnormal findings in stool contents	digestive	116	13819	-0.327354	0.198212	0.720829	0.0986303	1	1
chr9.81442264.TCAG.T	rs1826292621	T	Severity	CAV	T	-	599.2	Retention of urine	genitourinary	251	11333	-0.253452	0.153467	0.776117	0.0986351	1	1
chr3.1052111.C.G	rs1504061	G	Severity	CAV	G	-	464	Acute sinusitis	respiratory	234	11078	0.28419	0.172083	1.32869	0.0986432	1	1
chrX.15586459.TAAATC.T	rs755766792	T	Severity	CAV	T	ACE2	785	Abdominal pain	symptoms	3653	9728	0.582889	0.352953	1.79121	0.0986436	1	1
chr11.71456403.G.T	rs12785878	G	Severity	CAV	T	NADSYN1	369	Infection of the eye	sense organs	416	13613	0.12023	0.0728045	1.12776	0.0986556	1	1
chr8.16932640.T.C	rs118072448	T	Severity	CAV	C	-	193	Thyroid cancer	neoplasms	160	15851	-0.635428	0.384785	0.529709	0.0986602	1	1
chr5.180810828.C.T	rs113791144	T	Severity	CAV	T	-	458.9	Hypotension NOS	circulatory system	139	14964	-0.397172	0.240509	0.672218	0.0986611	1	1
chr13.73984368.C.T	rs12871414	C	Severity	CAV	T	KLF12	599.8	Other symptoms involving urinary system	genitourinary	139	11171	0.234748	0.142153	1.26459	0.0986631	1	1
chr1.205208489.G.A	rs11240388	G	Severity	CAV-FE	A	DSTYK	741	Symptoms and disorders of the joints	musculoskeletal	852	14688	-0.0864059	0.0523253	0.917222	0.0986728	1	1
chr12.8058591.T.C	rs7842	C	Risk factor; Severity	CAV	C	C3AR1	578	Gastrointestinal hemorrhage	digestive	854	13979	-0.0901045	0.0545651	0.913836	0.0986734	1	1
chr9.133257521.T.TC	rs8176719	TC	Severity; Risk factor	CAV-FE	TC	ABO	362.2	Degeneration of macula and posterior pole of retina	sense organs	303	13636	0.149473	0.0905171	1.16122	0.0986737	1	1
chr2.6013310.G.A	rs73910904	A	Risk factor	CAV	A	-	250.2	Type 2 diabetes	endocrine/metabolic	4341	10365	0.166054	0.100559	1.18064	0.098675	1	1
chr6.30887474.G.A	rs4618569	AG genotype	Severity	CAV	A	DDR1	709.2	Sicca syndrome	dermatologic	109	13279	-0.258439	0.156508	0.772256	0.0986802	1	1
chr16.89196249.G.A	rs117169628	A	Severity	CAV	A	SLC22A31	272.11	Hypercholesterolemia	endocrine/metabolic	1973	8840	0.107643	0.0651888	1.11365	0.0986878	1	1
chr17.8109899.C.T	rs151256885	T	Severity	CAV	T	ALOXE3	572	Ascites (non malignant)	digestive	199	12978	-0.963481	0.583489	0.381562	0.0986892	1	1
chr1.169597075.C.T	rs6127	T	Severity in males	CAV	C	SELP	372	Disorders of conjunctiva	sense organs	161	13611	0.206551	0.12509	1.22943	0.098694	1	1
chr14.74952741.A.G	rs2268616	G	Risk factor	CAV	G	PGF	420	Carditis	circulatory system	124	15255	0.385355	0.233381	1.47014	0.0987006	1	1
chr15.90876959.G.A	rs201551785	A	Potential functional effect on protein	FCP + IP	A	FURIN	272	Disorders of lipoid metabolism	endocrine/metabolic	6375	8859	-1.37409	0.832215	0.253069	0.0987129	1	1
chr9.21206606.C.G	rs28368148	G	Severity	CAV-FE	G	IFNA10	571.51	Cirrhosis of liver without mention of alcohol	digestive	711	13035	-1.66415	1.00789	0.189352	0.0987157	1	1
chr6.160731787.C.T	rs4252128	T	Potential functional effect on protein	FCP + IP	T	PLG	593	Hematuria	genitourinary	565	12622	0.342909	0.207688	1.40904	0.0987218	1	1
chr6.105878879.T.A	rs9386484	T	Severity	CAV	A	-	588	Disorders resulting from impaired renal function	genitourinary	176	11090	-0.191058	0.115727	0.826085	0.0987523	1	1
chr13.102695866.A.G	rs599976	G	Severity	CAV-FE	G	METTL21C	070	Viral hepatitis	infectious diseases	1353	11190	-0.112404	0.0680867	0.893683	0.0987606	1	1
chr10.52771466.C.T	rs1800451	T	Potential functional effect on protein	FCP + IP	T	MBL2	628	Ovarian cyst	genitourinary	204	12372	-0.375101	0.227215	0.68722	0.0987666	1	1
chr4.44416575.T.C	rs35540967	C	Severity	CAV	C	KCTD8	512.7	Shortness of breath	respiratory	3280	8718	-0.100229	0.0607134	0.90463	0.0987675	1	1
chr10.52340585.A.T	rs1441121	T	Severity	CAV	A	-	738	Other acquired musculoskeletal deformity	musculoskeletal	117	14447	-0.253369	0.153478	0.776182	0.0987688	1	1
chr21.33287378.C.T	rs8178521	T	Severity	CAV-FE	T	IL10RB	375.1	Dry eyes	sense organs	852	13416	-0.116546	0.0705987	0.889989	0.0987749	1	1
chr2.6013310.G.A	rs73910904	A	Risk factor	CAV	A	-	362	Other retinal disorders	sense organs	654	13652	0.309813	0.187672	1.36317	0.0987757	1	1
chr1.230710048.A.G	rs699	G	Severity	CAV	A	AGT	574.2	Calculus of bile duct	digestive	118	15205	-0.241929	0.146552	0.785112	0.0987775	1	1
chr3.148742201.A.C	rs5186	C	Severity	CAV	C	AGTR1	613	Other nonmalignant breast conditions	genitourinary	402	15224	-0.150391	0.0911016	0.860371	0.0987781	1	1
chr11.34482745.G.A	rs61882275	G	Severity	CAV	A	ELF5	284	Aplastic anemia	hematopoietic	141	11823	0.201949	0.122334	1.22379	0.0987798	1	1
chr21.41507982.C.A	rs75603675	A	Protective*Conflicting; Risk factor*Conflicting; Severity*Conflicting	CAV	A	TMPRSS2	599.8	Other symptoms involving urinary system	genitourinary	139	11066	0.206011	0.124797	1.22877	0.0987865	1	1
chr7.22728630.G.T	rs2066992	T	Protective	CAV-FE	T	IL6	350.2	Abnormality of gait	neurological	1184	13608	0.10593	0.0641704	1.11174	0.0987865	1	1
chr17.45995618.A.G	rs112572874	G	Risk factor	CAV-FE	G	MAPT	250.1	Type 1 diabetes	endocrine/metabolic	240	10376	0.204469	0.123863	1.22687	0.0987878	1	1
chr17.45714244.T.C	rs113661667	C	Risk factor	CAV-FE	C	LINC02210-CRHR1	296.22	Major depressive disorder	mental disorders	3103	9356	0.0699449	0.0423738	1.07245	0.098807	1	1
chr6.41534945.A.C	rs1886814	C	Severity	CAV-FE	C	FOXP4-AS1	202	Cancer of other lymphoid, histiocytic tissue	neoplasms	113	15893	-0.379114	0.229675	0.684467	0.0988092	1	1
chr3.38894643.C.T	rs33985936	T	Severity	CAV	T	SCN11A	696	Psoriasis and related disorders	dermatologic	289	13069	0.159987	0.0969237	1.1735	0.0988102	1	1
chr2.113129630.T.C	rs419598	C	Risk factor	CAV	C	IL1RN	379.2	Disorders of vitreous body	sense organs	399	13524	0.139746	0.0846616	1.14998	0.0988107	1	1
chr18.6461231.C.G	rs11659676	G	Severity	CAV-FE	G	RPL6P27	626.11	Absent or infrequent menstruation	genitourinary	285	12006	0.14858	0.0900134	1.16019	0.0988115	1	1
chr11.14893332.A.G	rs10741657	G	Severity	CAV	A	CYP2R1	296.1	Bipolar	mental disorders	362	9375	-0.142748	0.0864862	0.866972	0.0988338	1	1
chr16.57636629.G.A	rs7499679	A	Severity	CAV	A	ADGRG1	599.9	Other abnormality of urination	genitourinary	247	11212	-0.180884	0.109593	0.834532	0.0988379	1	1
chr21.41470664.C.T	rs61735794	T	Risk factor	CAV	T	TMPRSS2	470	Septal Deviations/Turbinate Hypertrophy	respiratory	235	10571	-0.963365	0.583687	0.381607	0.0988445	1	1
chr22.22210343.A.T	rs5757427	T	Severity	CAV	A	IGLV10-54	295.1	Schizophrenia	mental disorders	175	6437	-0.203114	0.123064	0.816185	0.0988464	1	1
chrX.15600857.A.G	rs73635825	G	Risk factor*Conflicting; Protective*Conflicting	FCP + IP	G	ACE2	681.5	Cellulitis and abscess of leg, except foot	dermatologic	311	13654	1.88085	1.13959	6.55908	0.0988492	1	1
chr2.136948486.A.G	rs7605851	G	Severity	CAV-FE	G	THSD7B	300.11	Generalized anxiety disorder	mental disorders	640	9332	-0.14235	0.0862495	0.867318	0.0988522	1	1
chr12.52726315.TC.T	rs5798227	T	Risk factor	CAV	TC	-	286.2	Encounter for long-term (current) use of anticoagulants	hematopoietic	223	14977	-0.332555	0.201495	0.717089	0.0988532	1	1
chr22.22210343.A.T	rs5757427	T	Severity	CAV	A	IGLV10-54	512.8	Cough	respiratory	1725	5967	-0.0714918	0.0433169	0.931004	0.0988538	1	1
chr12.52726315.TC.T	rs5798227	T	Risk factor	CAV	TC	-	296.1	Bipolar	mental disorders	362	9366	-0.250187	0.151591	0.778655	0.098859	1	1
chr5.157106730.T.C	rs35960726	C	Severity	CAV	C	HAVCR2	110.1	Dermatophytosis	infectious diseases	1499	12270	0.854305	0.517664	2.34974	0.0988802	1	1
chrX.15561454.T.C	rs142017934	C	Severity	CAV	C	ACE2	698	Pruritus and related conditions	dermatologic	624	14872	0.668106	0.40484	1.95054	0.0988824	1	1
chr6.30887474.G.A	rs4618569	AG genotype	Severity	CAV	A	DDR1	614	Inflammatory diseases of female pelvic organs	genitourinary	468	14938	0.119794	0.0725902	1.12726	0.0988876	1	1
chr11.320772.A.G	rs12252	G	Severity; Risk factor	CAV	G	IFITM3	288.1	Decreased white blood cell count	hematopoietic	198	13748	-0.254484	0.154211	0.775316	0.0988958	1	1
chr2.195499753.A.C	rs73060484	C	Severity	CAV	C	-	495	Asthma	respiratory	2961	11650	0.0734613	0.0445163	1.07623	0.0988999	1	1
chr2.36677870.C.A	rs6714112	C	Severity	CAV	A	-	433.3	Cerebral ischemia	circulatory system	311	14729	-0.217679	0.131911	0.804383	0.098902	1	1
chr13.41746691.T.A	rs10507497	A	Severity	CAV-FE	A	VWA8	250.3	Insulin pump user	endocrine/metabolic	1155	10356	0.090347	0.0547501	1.09455	0.0989077	1	1
chr8.40324459.C.A	rs11779911	C	Severity	CAV	A	SIRLNT	710	Osteomyelitis, periostitis, and other infections involving bone	musculoskeletal	116	14531	0.241166	0.146148	1.27273	0.098912	1	1
chr8.40324459.C.A	rs11779911	C	Severity	CAV	A	SIRLNT	710.1	Osteomyelitis	musculoskeletal	116	14531	0.241166	0.146148	1.27273	0.098912	1	1
chr12.8608014.A.G	rs11613792	A	Severity	CAV	G	AICDA	250.2	Type 2 diabetes	endocrine/metabolic	4165	9745	0.0652305	0.0395304	1.0674	0.0989158	1	1
chr17.31410594.G.A	rs178840	G	Severity	CAV	G	RAB11FIP4	531	Peptic ulcer (excl. esophageal)	digestive	258	14181	-0.150739	0.0913505	0.860072	0.0989185	1	1
chr21.41508701.T.G	rs4283504	T	Possible functional consequences	FCP + IP	T	TMPRSS2	740.9	Osteoarthrosis NOS	musculoskeletal	1592	12131	-0.120056	0.0727584	0.886871	0.0989303	1	1
chr14.74952741.A.G	rs2268616	G	Risk factor	CAV	G	PGF	401.21	Hypertensive heart disease	circulatory system	160	8069	-0.456163	0.276458	0.63371	0.0989373	1	1
chr16.3500977.C.G	rs2301762	G	Severity	CAV	G	CLUAP1	585.34	Chronic Kidney Disease, Stage IV	genitourinary	481	12962	0.240165	0.145553	1.27146	0.0989407	1	1
chr21.41470664.C.T	rs61735794	T	Risk factor	CAV	T	TMPRSS2	286	Coagulation defects	hematopoietic	244	14981	-0.962362	0.583254	0.38199	0.0989454	1	1
chr10.8988345.A.T	rs71481792	A	Severity	CAV	T	-	624.9	stress incontinence, female	genitourinary	344	15184	-0.157925	0.0957139	0.853914	0.0989492	1	1
chr12.47879112.A.G	rs2228570	AG genotype	Severity	CAV	A	VDR	395.6	Heart valve replaced	circulatory system	138	12782	-0.230633	0.139783	0.794031	0.0989554	1	1
chr13.23084699.A.G	rs1984162	G	Severity	CAV	G	-	426.2	Atrioventricular [AV] block	circulatory system	110	12035	0.258276	0.156541	1.2947	0.0989641	1	1
chr22.43928847.C.G	rs738409	G	Protective*Conflicting; Severity*Conflicting	CAV	G	PNPLA3	366.2	Senile cataract	sense organs	854	13880	-0.0951055	0.0576445	0.909277	0.098971	1	1
chr1.156125675.T.C	rs581342	C	Severity	CAV	C	LMNA	626.14	Irregular menstrual bleeding	genitourinary	170	12348	-0.268497	0.162742	0.764528	0.0989765	1	1
chr19.31533051.C.A	rs8105499	C	Severity	CAV	A	LINC02841	071	Human immunodeficiency virus [HIV] disease	infectious diseases	1223	11041	0.0887897	0.0538186	1.09285	0.0989848	1	1
chr1.87162490.C.T	rs10873821	C	Severity	CAV	T	LINC01140	561	Symptoms involving digestive system	digestive	1710	11225	0.0648872	0.0393311	1.06704	0.0989903	1	1
chr5.131995059.C.T	rs56162149	T	Severity	CAV-FE	T	ACSL6	425	Cardiomyopathy	circulatory system	368	15466	-0.148858	0.0902318	0.861692	0.0989994	1	1
chr9.131672331.T.G	rs12551879	G	Severity	CAV	G	RAPGEF1	428	Congestive heart failure; nonhypertensive	circulatory system	1074	13855	-0.149647	0.0907109	0.861012	0.0990024	1	1
chr10.52771475.C.T	rs1800450	T	Severity	CAV	T	MBL2	724	Other and unspecified disorders of back	musculoskeletal	295	13698	-0.207114	0.125549	0.812927	0.0990116	1	1
chr7.117559590.ATCT.A	rs113993960	A	Severity	CAV	A	CFTR	531	Peptic ulcer (excl. esophageal)	digestive	277	15845	0.984577	0.596864	2.67668	0.0990281	1	1
chr11.88436431.C.T	rs72953026	T	Severity	CAV-FE	T	-	702.2	Seborrheic keratosis	dermatologic	186	15491	0.22236	0.134799	1.24902	0.09903	1	1
chr5.124614711.G.T	rs4240376	G	Severity	CAV	T	-	573.2	Liver replaced by transplant	digestive	130	13045	0.228701	0.138648	1.25697	0.0990429	1	1
chrX.15581240.G.A	rs147464721	A	Severity	CAV	A	ACE2	371	Inflammation of the eye	sense organs	326	13608	0.968497	0.587146	2.63398	0.0990454	1	1
chr4.186082920.C.T	rs3775291	T	Risk factor; Severity	CAV-FE	T	TLR3	475	Chronic sinusitis	respiratory	826	10575	0.0973235	0.059002	1.10222	0.0990462	1	1
chr22.41925447.G.A	rs61756766	A	Severity	CAV	A	TNFRSF13C	569	Other disorders of intestine	digestive	280	14844	0.468954	0.284313	1.59832	0.0990593	1	1
chr4.186082920.C.T	rs3775291	T	Risk factor; Severity	CAV-FE	T	TLR3	771.1	Swelling of limb	symptoms	550	14220	0.118744	0.0719925	1.12608	0.0990659	1	1
chr21.41507982.C.A	rs75603675	A	Protective*Conflicting; Risk factor*Conflicting; Severity*Conflicting	CAV	A	TMPRSS2	592.11	Acute cystitis	genitourinary	339	12326	0.13883	0.0841716	1.14893	0.0990712	1	1
chr21.33287378.C.T	rs8178521	T	Severity	CAV-FE	T	IL10RB	242	Thyrotoxicosis with or without goiter	endocrine/metabolic	347	13048	0.167085	0.101302	1.18185	0.0990722	1	1
chr12.112919388.G.A	rs10774671	A	Severity (A allele); Protective (G allele)	CAV-FE	G	OAS1	709	Diffuse diseases of connective tissue	dermatologic	226	13119	-0.171347	0.103889	0.842529	0.0990814	1	1
chr1.244873270.T.C	rs12130553	C	Severity	CAV	T	-	695.3	Rosacea	dermatologic	124	11504	-0.220066	0.133429	0.802466	0.0990843	1	1
chr11.784340.C.G	rs7104929	G	Severity	CAV-FE	G	-	728.7	Fasciitis	musculoskeletal	477	11491	0.115232	0.0698674	1.12213	0.0990865	1	1
chr1.20166359.C.T	rs72663004	T	Severity	CAV	T	PLA2G2C	531	Peptic ulcer (excl. esophageal)	digestive	277	15890	0.295451	0.179139	1.34373	0.099089	1	1
chr9.33426577.A.G	rs10813976	G	Severity	CAV	G	-	427.21	Atrial fibrillation	circulatory system	560	11983	-0.147812	0.0896239	0.862593	0.0990969	1	1
chr6.31575254.G.A	rs1800629	A	Risk factor*Conflicting; Severity*Conflicting; Protective*Conflicting	CAV-FE	A	TNF	459	Other disorders of circulatory system	circulatory system	401	14973	0.192707	0.116846	1.21253	0.0990991	1	1
chr9.133257521.T.TC	rs8176719	TC	Severity; Risk factor	CAV-FE	TC	ABO	195	Cancer, suspected or other	neoplasms	183	14541	-0.20404	0.123719	0.81543	0.0991006	1	1
chr6.31575324.G.A	rs361525	G	Severity	CAV-FE	A	TNF	555.1	Regional enteritis	digestive	116	11258	-0.690302	0.418567	0.501424	0.0991058	1	1
chr6.160716758.G.A	rs4252187	A	Potential functional effect on protein	FCP + IP	A	PLG	599.9	Other abnormality of urination	genitourinary	248	11352	2.03158	1.23189	7.6261	0.0991147	1	1
chr2.45584979.T.C	-	HLA-A*02:02	Protective	IP	C	HLA-A	578	Gastrointestinal hemorrhage	digestive	848	13928	-0.0894806	0.0542591	0.914406	0.0991197	1	1
chr1.12207235.C.T	rs3397	T	Severity	CAV-FE	C	TNFRSF1B	244	Hypothyroidism	endocrine/metabolic	1347	10682	-0.0734998	0.0445687	0.929136	0.0991197	1	1
chr7.117559590.ATCT.A	rs113993960	A	Severity	CAV	A	CFTR	619	Noninflammatory female genital disorders	genitourinary	1184	13740	-1.19933	0.727258	0.301395	0.0991235	1	1
chrX.15599938.A.G	rs2106809	G	Severity	CAV	G	ACE2	772	Symptoms of the muscles	symptoms	104	15039	0.261005	0.158274	1.29823	0.0991338	1	1
chr7.22728630.G.T	rs2066992	T	Protective	CAV-FE	T	IL6	454.1	Varicose veins of lower extremity	circulatory system	993	12542	0.107617	0.0652608	1.11362	0.099142	1	1
chr13.112889041.C.T	rs9577175	T	Severity	CAV	T	ATP11A	249	Secondary diabetes mellitus	endocrine/metabolic	686	10332	-0.130696	0.0792584	0.877484	0.0991503	1	1
chr17.8109899.C.T	rs151256885	T	Severity	CAV	T	ALOXE3	465.2	Acute pharyngitis	respiratory	644	11057	-0.395736	0.239996	0.673184	0.0991625	1	1
chr11.320836.C.T	rs34481144	T	Severity	CAV	T	IFITM3	740.9	Osteoarthrosis NOS	musculoskeletal	1593	12032	0.0821756	0.0498364	1.08565	0.0991666	1	1
chr5.123497022.T.C	rs62377777	T	Severity	CAV	C	-	261.4	Vitamin D deficiency	endocrine/metabolic	3993	10077	0.0545719	0.0330962	1.05609	0.099171	1	1
chr22.43928847.C.G	rs738409	G	Protective*Conflicting; Severity*Conflicting	CAV	G	PNPLA3	550.2	Diaphragmatic hernia	digestive	191	14771	-0.189181	0.114733	0.827637	0.0991715	1	1
chr3.157438240.A.G	rs1840680	AG genotype)	Protective	CAV	A	PTX3	579	Other symptoms involving abdomen and pelvis	digestive	142	13967	-0.213448	0.129452	0.807794	0.099175	1	1
chr3.149000300.G.T	rs76488148	T	Severity	CAV	T	GYG1	289	Other diseases of blood and blood-forming organs	hematopoietic	370	14085	-0.253463	0.153727	0.776108	0.0991905	1	1
chrX.15564175.T.C	rs41303171	C	Severity; Risk factor	CAV	C	ACE2	772	Symptoms of the muscles	symptoms	104	15037	1.20561	0.731213	3.3388	0.0991926	1	1
chr8.73355963.T.C	rs2010843	C	Severity	CAV	C	RDH10-AS1	338.1	Acute pain	neurological	483	10864	-0.120184	0.0728948	0.886757	0.099202	1	1
chr10.52771466.C.T	rs1800451	T	Potential functional effect on protein	FCP + IP	T	MBL2	340.1	Migrain with aura	neurological	179	13299	-0.379081	0.229927	0.68449	0.0992093	1	1
chr9.133257521.T.TC	rs8176719	TC	Severity; Risk factor	CAV-FE	TC	ABO	690	Erythematosquamous dermatosis	dermatologic	306	13434	0.146443	0.0888235	1.15771	0.0992099	1	1
chr9.133257521.T.TC	rs8176719	TC	Severity; Risk factor	CAV-FE	TC	ABO	690.1	Seborrheic dermatitis	dermatologic	306	13434	0.146443	0.0888235	1.15771	0.0992099	1	1
chrX.15581269.T.C	rs138390800	C	May destabilize ACE2 protein structure	FCP + IP	C	ACE2	740.1	Osteoarthritis; localized	musculoskeletal	1683	12412	0.718296	0.435688	2.05094	0.0992199	1	1
chr18.6461231.C.G	rs11659676	G	Severity	CAV-FE	G	RPL6P27	737.3	Kyphoscoliosis and scoliosis	musculoskeletal	120	14397	0.213563	0.129546	1.23808	0.0992396	1	1
chr22.49281538.G.A	rs62220604	G	Severity	CAV	A	-	172	Skin cancer	neoplasms	125	15307	0.243949	0.147981	1.27628	0.099246	1	1
chr13.73984368.C.T	rs12871414	C	Severity	CAV	T	KLF12	338.2	Chronic pain	neurological	3166	10822	-0.0609712	0.0369855	0.94085	0.0992468	1	1
chr7.107967457.C.T	rs2237698	T	Severity	CAV	T	LAMB1	611	Abnormal findings on mammogram or breast exam	genitourinary	937	13325	-0.127401	0.0772828	0.88038	0.0992483	1	1
chr9.133257521.T.TC	rs8176719	TC	Severity; Risk factor	CAV-FE	TC	ABO	365.1	Open-angle glaucoma	sense organs	130	13868	0.222745	0.13512	1.2495	0.0992497	1	1
chr9.133251249.A.G	rs7849280	G	Protective	CAV	G	ABO	394	Rheumatic disease of the heart valves	circulatory system	173	14592	-0.303403	0.184048	0.738302	0.0992506	1	1
chr4.44416575.T.C	rs35540967	C	Severity	CAV	C	KCTD8	338.1	Acute pain	neurological	488	10901	-0.237254	0.143923	0.788791	0.0992539	1	1
chr12.47902438.G.T	rs11574024	T	Severity	CAV	T	VDR	618.1	Prolapse of vaginal walls	genitourinary	138	15918	0.44097	0.267501	1.55421	0.0992542	1	1
chr9.131672331.T.G	rs12551879	G	Severity	CAV	G	RAPGEF1	624.9	stress incontinence, female	genitourinary	347	15371	-0.241953	0.146778	0.785093	0.0992663	1	1
chr9.87726001.C.A	rs41307457	C;A	Possible functional consequences	FCP + IP	A	CTSL	681.5	Cellulitis and abscess of leg, except foot	dermatologic	309	13543	0.248178	0.150557	1.28169	0.0992721	1	1
chr4.186083346.C.T	rs121434431	T	Severity	CAV-FE	T	TLR3	249	Secondary diabetes mellitus	endocrine/metabolic	687	10381	2.11797	1.28489	8.31422	0.0992774	1	1
chr4.106022043.T.C	rs11729561	T	Severity	CAV	C	-	278.1	Obesity	endocrine/metabolic	3532	9545	-0.102855	0.0623992	0.902258	0.0992848	1	1
chr10.36988942.A.G	rs2091431	G	Severity	CAV	A	-	292.3	Memory loss	mental disorders	550	14139	0.112077	0.0679957	1.1186	0.099292	1	1
chr18.69541156.T.C	rs12958013	T	Severity	CAV	C	DOK6	585	Renal failure	genitourinary	1499	12724	0.115358	0.0699879	1.12228	0.0992985	1	1
chr10.51197961.C.A	rs7897633	A	Severity in European-Americans	CAV	C	PRKG1	977	Personal history of allergy to medicinal agents	injuries & poisonings	329	15338	0.138683	0.0841398	1.14876	0.0993031	1	1
chr21.41507982.C.A	rs75603675	A	Protective*Conflicting; Risk factor*Conflicting; Severity*Conflicting	CAV	A	TMPRSS2	726	Peripheral enthesopathies and allied syndromes	musculoskeletal	1222	11278	0.0752707	0.045669	1.07818	0.0993159	1	1
chr5.159315942.T.G	rs3212227	T	Severity	FCP	G	IL12B	295.1	Schizophrenia	mental disorders	226	9364	0.167504	0.10163	1.18235	0.0993167	1	1
chr8.38996464.C.A	rs7840270	C	Severity	CAV-FE	A	ADAM9	286	Coagulation defects	hematopoietic	239	14727	0.157587	0.0956134	1.17068	0.0993184	1	1
chr1.155197995.A.G	rs41264915	A	Severity	CAV-FE	G	THBS3	695.8	Other specified erythematous conditions	dermatologic	172	13435	-0.296806	0.180084	0.743188	0.0993224	1	1
chr10.51197961.C.A	rs7897633	A	Severity in European-Americans	CAV	C	PRKG1	596	Other disorders of bladder	genitourinary	244	15698	0.157742	0.0957106	1.17086	0.0993286	1	1
chr10.52771482.G.A	rs5030737	A	Potential functional effect on protein	FCP + IP	A	MBL2	715.1	Sacroiliitis NEC	musculoskeletal	140	14956	0.457339	0.277505	1.57987	0.0993438	1	1
chr9.81442264.TCAG.T	rs1826292621	T	Severity	CAV	T	-	427.7	Tachycardia NOS	circulatory system	304	12036	0.195002	0.11833	1.21531	0.099364	1	1
chr14.102356233.A.G	rs11160678	G	Severity	CAV	G	CINP	427.3	Other specified cardiac dysrhythmias	circulatory system	275	11913	-0.166889	0.101271	0.846293	0.0993645	1	1
chr6.12216733.A.G	rs10755709	A	Severity	CAV	G	-	530.2	Esophageal bleeding (varices/hemorrhage)	digestive	142	10368	-0.224059	0.135963	0.799268	0.0993646	1	1
chr15.60845514.G.A	rs17303202	A	Risk factor; Severity	CAV-FE	A	RORA	250.41	Impaired fasting glucose	endocrine/metabolic	273	10343	0.161224	0.0978355	1.17495	0.0993705	1	1
chr1.46309111.A.G	rs41292543	G	Severity	CAV-FE	G	UQCRH	695.3	Rosacea	dermatologic	142	13469	-0.489188	0.296855	0.613124	0.0993728	1	1
chr1.90742957.A.C	rs2166172	C	Severity	CAV-FE	C	-	574.3	Cholecystitis without cholelithiasis	digestive	116	15136	-0.233316	0.141585	0.791904	0.0993756	1	1
chrX.15599938.A.G	rs2106809	G	Severity	CAV	G	ACE2	272.11	Hypercholesterolemia	endocrine/metabolic	1978	8860	0.0793246	0.0481384	1.08256	0.0993849	1	1
chr1.3081749.G.A	rs12745140	A	Severity	CAV	A	PRDM16	339	Other headache syndromes	neurological	911	13190	-0.195292	0.11852	0.822594	0.0994023	1	1
chr11.71456403.G.T	rs12785878	G	Severity	CAV	T	NADSYN1	782.3	Edema	symptoms	990	14263	0.0819636	0.0497425	1.08542	0.0994024	1	1
chr9.78543197.A.G	rs7027911	A	Severity	CAV	G	-	288.11	Neutropenia	hematopoietic	118	14134	0.226243	0.137306	1.25388	0.0994087	1	1
chrX.15564175.T.C	rs41303171	C	Severity; Risk factor	CAV	C	ACE2	428	Congestive heart failure; nonhypertensive	circulatory system	1075	13891	-1.69054	1.026	0.18442	0.0994133	1	1
chr2.60480453.A.G	rs1123573	A	Severity	CAV-FE	G	BCL11A	374	Other disorders of eyelids	sense organs	207	13610	0.173635	0.10538	1.18962	0.0994136	1	1
chr11.71456403.G.T	rs12785878	G	Severity	CAV	T	NADSYN1	155	Cancer of liver and intrahepatic bile duct	neoplasms	151	15326	-0.202178	0.122706	0.81695	0.0994211	1	1
chr2.181488719.A.C	rs2034831	C	Severity	CAV	C	ITGA4	519	Other diseases of respiratory system, not elsewhere classified	respiratory	168	15749	-0.490515	0.297709	0.612311	0.099428	1	1
chr5.142872984.C.T	rs10039856	C	Severity	CAV	T	ARHGAP26	626.13	Irregular menstrual cycle	genitourinary	420	12340	0.154734	0.0939138	1.16735	0.0994307	1	1
chr13.33129529.C.G	rs34425674	G	Risk factor	CAV	G	STARD13	599.8	Other symptoms involving urinary system	genitourinary	141	11339	0.696268	0.422592	2.00625	0.0994322	1	1
chr22.22210343.A.T	rs5757427	T	Severity	CAV	A	IGLV10-54	475	Chronic sinusitis	respiratory	616	7423	-0.106517	0.0646501	0.89896	0.0994372	1	1
chr4.67910402.G.A	rs4860265	G	Possible functional consequences	FCP + IP	G	TMPRSS11A	626.12	Excessive or frequent menstruation	genitourinary	396	12212	-0.131617	0.0798848	0.876677	0.0994379	1	1
chr3.148742201.A.C	rs5186	C	Severity	CAV	C	AGTR1	798	Malaise and fatigue	symptoms	1847	12388	-0.0731193	0.0443801	0.92949	0.0994406	1	1
chr10.52771482.G.A	rs5030737	A	Potential functional effect on protein	FCP + IP	A	MBL2	180.3	Cervical intraepithelial neoplasia [CIN] [Cervical dysplasia]	neoplasms	208	14407	0.397047	0.24099	1.48743	0.0994418	1	1
chr17.15965007.C.T	rs8081547	T	Risk factor	FCP + IP	T	ADORA2B	740.9	Osteoarthrosis NOS	musculoskeletal	1587	11875	-0.0897606	0.0544809	0.91415	0.0994429	1	1
chr12.112919388.G.A	rs10774671	A	Severity (A allele); Protective (G allele)	CAV-FE	G	OAS1	286.8	Hypercoagulable state	hematopoietic	119	14801	-0.234989	0.14263	0.790579	0.099446	1	1
chr14.94566450.G.A	rs2093266	A	Risk factor for acute kidney injury	CAV	A	SERPINA4	382	Otalgia	sense organs	190	14626	0.212764	0.129141	1.23709	0.0994466	1	1
chr7.107967457.C.T	rs2237698	T	Severity	CAV	T	LAMB1	425	Cardiomyopathy	circulatory system	376	15650	0.175157	0.106317	1.19143	0.099456	1	1
chr17.45422978.G.C	rs1230082	G	Severity	CAV	G	ARHGAP27	715	Other inflammatory spondylopathies	musculoskeletal	155	14781	0.190157	0.115424	1.20944	0.099462	1	1
chr18.69541156.T.C	rs12958013	T	Severity	CAV	C	DOK6	350.2	Abnormality of gait	neurological	1166	13288	0.1261	0.0765423	1.1344	0.0994648	1	1
chr3.27146807.G.A	rs17317135	G	Severity	CAV	A	NEK10	272.9	Unspecified disorder of lipoid metabolism	endocrine/metabolic	132	8692	0.493302	0.299455	1.63771	0.0994895	1	1
chr8.124324323.T.C	rs72711165	C	Severity	CAV-FE	C	TMEM65	586.2	Cyst of kidney, acquired	genitourinary	244	13068	-0.966051	0.586435	0.380583	0.0994908	1	1
chr7.128938247.T.G	rs10488631	TCTA haplotype	Severity in European-Americans	CAV	T	IRF5	477	Epistaxis or throat hemorrhage	respiratory	179	10507	0.178449	0.108327	1.19536	0.0994921	1	1
chr2.127137039.A.G	rs744373	G	Severity	CAV	G	-	801	Fracture of ankle and foot	injuries & poisonings	106	14350	0.232557	0.141178	1.26182	0.0995053	1	1
chr14.74952741.A.G	rs2268616	G	Risk factor	CAV	G	PGF	269	Proteinuria	endocrine/metabolic	768	14628	-0.188296	0.114311	0.828369	0.0995122	1	1
chr13.22495675.AG.A	rs10714879	A	Severity	CAV	AG	-	696.4	Psoriasis	dermatologic	274	12893	0.152181	0.0923901	1.16437	0.099526	1	1
chr14.80203237.T.C	rs225014	C	Severity	CAV	C	DIO2	345.3	Convulsions	neurological	301	14360	-0.139058	0.0844238	0.870178	0.0995289	1	1
chr1.35908500.C.T	rs2765013	C	Severity	CAV	T	AGO1	008	Intestinal infection	infectious diseases	498	14897	-0.118808	0.072131	0.887978	0.0995344	1	1
chr15.34253720.A.G	rs2705343	G	Severity	CAV-FE	G	SLC12A6	930	Allergic reaction to food	injuries & poisonings	235	12402	0.198201	0.120343	1.21921	0.0995659	1	1
chr4.188627868.CTCT.C	rs1734523522	C	Severity	CAV	C	LINC01060	578	Gastrointestinal hemorrhage	digestive	848	13797	-0.161726	0.0981966	0.850674	0.0995661	1	1
chr4.67964168.T.A	rs720009	A	Possible functional consequences	FCP + IP	A	TMPRSS11A	278	Overweight, obesity and other hyperalimentation	endocrine/metabolic	4483	9786	-0.0967859	0.0587692	0.90775	0.0995827	1	1
chr3.101705614.T.C	rs11919389	C	Risk factor	CAV	C	PDCL3P4	433.2	Occlusion of cerebral arteries	circulatory system	532	14793	-0.120897	0.0734102	0.886125	0.0995838	1	1
chr10.98166813.G.T	rs10786398	T	Severity	CAV	T	R3HCC1L	290.1	Dementias	mental disorders	380	14187	-0.160726	0.0975947	0.851525	0.0995839	1	1
chr3.157438240.A.G	rs1840680	AG genotype)	Protective	CAV	A	PTX3	735.3	Hallux valgus (Bunion)	musculoskeletal	112	14858	0.226915	0.13779	1.25472	0.0995955	1	1
chr6.12216733.A.G	rs10755709	A	Severity	CAV	G	-	070.4	Chronic hepatitis	infectious diseases	151	10787	0.200333	0.121654	1.22181	0.0996115	1	1
chr12.57108399.C.T	rs324011	T	Risk factor; Severity	CAV	T	STAT6	426.91	Cardiac pacemaker in situ	circulatory system	181	11959	-0.202188	0.122788	0.816941	0.0996313	1	1
chr10.36988942.A.G	rs2091431	G	Severity	CAV	A	-	425.1	Primary/intrinsic cardiomyopathies	circulatory system	353	15536	-0.142428	0.0864996	0.86725	0.0996447	1	1
chr8.16932640.T.C	rs118072448	T	Severity	CAV	C	-	695.42	Systemic lupus erythematosus	dermatologic	254	13303	0.354633	0.215376	1.42566	0.0996451	1	1
chr15.60902209.A.G	rs4774377	G	Risk factor	CAV-FE	G	RORA	994.2	Sepsis	injuries & poisonings	134	15663	-0.224505	0.136348	0.798911	0.0996473	1	1
chr14.102356233.A.G	rs11160678	G	Severity	CAV	G	CINP	276.13	Hyperpotassemia	endocrine/metabolic	614	13971	-0.112294	0.0681991	0.893782	0.0996494	1	1
chr19.35687796.G.A	rs77127536	A	Severity	CAV	A	TYMSP2	269	Proteinuria	endocrine/metabolic	790	14991	0.120362	0.0731027	1.12791	0.099665	1	1
chr1.155175305.G.A	rs7528026	A	Severity	CAV	A	TRIM46	250.7	Diabetic retinopathy	endocrine/metabolic	367	13646	0.365843	0.222206	1.44173	0.099679	1	1
chr8.97128242.T.C	rs7817272	C	Severity	CAV	C	CPQ	738	Other acquired musculoskeletal deformity	musculoskeletal	120	14859	-0.250713	0.15228	0.778246	0.0996828	1	1
chr13.33129529.C.G	rs34425674	G	Risk factor	CAV	G	STARD13	459.9	Circulatory disease NEC	circulatory system	250	14949	-1.65201	1.00342	0.191664	0.0996869	1	1
chr8.37849759.C.T	rs138763430	T	Severity	CAV	T	BRF2	278.4	Abnormal weight gain	endocrine/metabolic	262	9831	0.87057	0.528786	2.38827	0.0996906	1	1
chr3.157438240.A.G	rs1840680	AG genotype)	Protective	CAV	A	PTX3	574	Cholelithiasis and cholecystitis	digestive	601	15182	-0.103373	0.0627907	0.901791	0.0997011	1	1
chrX.15603134.G.A	rs7885856	G;A	Possible functional consequences	FCP + IP	A	ACE2	447	Other disorders of arteries and arterioles	circulatory system	189	13464	0.420581	0.255474	1.52285	0.0997074	1	1
chr17.45714244.T.C	rs113661667	C	Risk factor	CAV-FE	C	LINC02210-CRHR1	429.2	Abnormal function study of cardiovascular system	circulatory system	183	13863	0.237895	0.144511	1.26858	0.0997205	1	1
chr22.43928847.C.G	rs738409	G	Protective*Conflicting; Severity*Conflicting	CAV	G	PNPLA3	721.1	Spondylosis without myelopathy	musculoskeletal	938	13506	-0.0875412	0.0531775	0.916181	0.0997211	1	1
chr12.106231175.T.A	rs12823094	A	Severity	CAV	A	-	260	Protein-calorie malnutrition	endocrine/metabolic	217	9691	0.209474	0.127249	1.23303	0.0997286	1	1
chr3.126118894.C.T	rs1868132	T	Severity	CAV	T	ALDH1L1	721.1	Spondylosis without myelopathy	musculoskeletal	951	13697	0.119893	0.0728325	1.12738	0.0997341	1	1
chr11.784340.C.G	rs7104929	G	Severity	CAV-FE	G	-	362.2	Degeneration of macula and posterior pole of retina	sense organs	302	13571	-0.150021	0.0911372	0.86069	0.0997439	1	1
chr18.69541156.T.C	rs12958013	T	Severity	CAV	C	DOK6	317.11	Alcoholic liver damage	mental disorders	157	12647	0.293848	0.178513	1.34158	0.0997463	1	1
chr11.14893332.A.G	rs10741657	G	Severity	CAV	A	CYP2R1	227	Benign neoplasm of other endocrine glands and related structures	neoplasms	167	15970	-0.207094	0.125813	0.812944	0.0997548	1	1
chr1.155175305.G.A	rs7528026	A	Severity	CAV	A	TRIM46	592.1	Cystitis	genitourinary	428	12612	0.314123	0.190836	1.36906	0.0997567	1	1
chr3.101705614.T.C	rs11919389	C	Risk factor	CAV	C	PDCL3P4	433.21	Cerebral artery occlusion, with cerebral infarction	circulatory system	519	14793	-0.122333	0.0743221	0.884853	0.099766	1	1
chr11.71456403.G.T	rs12785878	G	Severity	CAV	T	NADSYN1	418	Nonspecific chest pain	circulatory system	2733	11111	0.0528567	0.0321133	1.05428	0.0997756	1	1
chr10.52340585.A.T	rs1441121	T	Severity	CAV	A	-	698	Pruritus and related conditions	dermatologic	611	14445	-0.111606	0.0678076	0.894396	0.0997788	1	1
chr22.22210343.A.T	rs5757427	T	Severity	CAV	A	IGLV10-54	275.5	Disorders of calcium/phosphorus metabolism	endocrine/metabolic	101	11084	0.243953	0.148219	1.27628	0.0997855	1	1
chr3.141689849.A.G	rs6440031	G	Severity	CAV	A	LINC02618	593.1	Gross hematuria	genitourinary	182	11531	0.328893	0.199829	1.38943	0.0997905	1	1
chr1.20166359.C.T	rs72663004	T	Severity	CAV	T	PLA2G2C	286.2	Encounter for long-term (current) use of anticoagulants	hematopoietic	223	14985	-0.438908	0.266675	0.64474	0.0997942	1	1
chrX.15564175.T.C	rs41303171	C	Severity; Risk factor	CAV	C	ACE2	703	Diseases of nail, NOS	dermatologic	124	14009	1.20175	0.730169	3.32593	0.0997946	1	1
chr4.166008836.A.T	rs17047200	TT genotype	Severity (TT genotype)*Conflicting; Risk factor (AA genotype)*Conflicting	CAV	T	TLL1	681.7	Cellulitis and abscess of trunk	dermatologic	103	13392	-0.342231	0.207942	0.710184	0.0998053	1	1
chr9.132278286.T.C	rs11243705	C	Severity	CAV	C	SETX	840	Sprains and strains	injuries & poisonings	194	14847	-0.260111	0.158052	0.770966	0.099818	1	1
chr6.158608455.C.T	rs117665206	T	Severity	CAV	T	TMEM181	365.1	Open-angle glaucoma	sense organs	130	13904	0.962564	0.584885	2.6184	0.0998187	1	1
chr2.195499753.A.C	rs73060484	C	Severity	CAV	C	-	394	Rheumatic disease of the heart valves	circulatory system	173	14511	0.247016	0.150099	1.2802	0.099828	1	1
chr17.34252769.A.G	rs1024611	G	Risk factor	CAV	G	CCL2	740.11	Osteoarthrosis, localized, primary	musculoskeletal	1623	12390	0.070038	0.0425586	1.07255	0.0998286	1	1
chr12.112919388.G.A	rs10774671	A	Severity (A allele); Protective (G allele)	CAV-FE	G	OAS1	386.9	Dizziness and giddiness (Light-headedness and vertigo)	sense organs	1698	12803	0.0662044	0.0402304	1.06845	0.09984	1	1
chr11.34482745.G.A	rs61882275	G	Severity	CAV	A	ELF5	594.1	Calculus of kidney	genitourinary	650	15167	0.0957344	0.0581754	1.10047	0.099843	1	1
chr5.142872984.C.T	rs10039856	C	Severity	CAV	T	ARHGAP26	721	Spondylosis and allied disorders	musculoskeletal	998	13626	-0.101747	0.0618297	0.903258	0.0998452	1	1
chr20.50172836.A.G	rs6122883	G	Severity	CAV-FE	G	LINC01273	395.2	Nonrheumatic aortic valve disorders	circulatory system	338	14396	-0.146863	0.0892465	0.863413	0.0998495	1	1
chr9.131672331.T.G	rs12551879	G	Severity	CAV	G	RAPGEF1	290.11	Alzheimer's disease	mental disorders	111	14261	-0.537832	0.326834	0.584013	0.09985	1	1
chr17.27660155.T.C	rs117217714	C	Severity	CAV	C	NOS2P1	709	Diffuse diseases of connective tissue	dermatologic	230	13266	0.860232	0.522756	2.36371	0.0998519	1	1
chr4.143999443.G.A	rs7683365	A	Risk factor	FCP + IP	A	GYPB	272.13	Mixed hyperlipidemia	endocrine/metabolic	1501	7817	0.080924	0.049178	1.08429	0.09986	1	1
chr4.71742666.T.G	rs2282679	G	Severity	CAV	G	GC	155	Cancer of liver and intrahepatic bile duct	neoplasms	151	15327	-0.26278	0.159697	0.768911	0.0998672	1	1
chr7.22728408.A.G	rs2069837	G	Severity	CAV-FE	G	IL6	215	Other benign neoplasm of connective and other soft tissue	neoplasms	201	15440	0.264573	0.160786	1.30287	0.0998674	1	1
chr9.4329170.T.C	rs3895472	C	Severity	CAV	T	GLIS3	418.1	Precordial pain	circulatory system	254	10701	-0.285442	0.173469	0.751682	0.0998687	1	1
chr2.127137039.A.G	rs744373	G	Severity	CAV	G	-	592	Cystitis and urethritis	genitourinary	456	12610	0.115322	0.0700862	1.12223	0.0998808	1	1
chr1.20166359.C.T	rs72663004	T	Severity	CAV	T	PLA2G2C	411.8	Other chronic ischemic heart disease, unspecified	circulatory system	140	13399	0.389806	0.236904	1.47669	0.0998834	1	1
chr13.23084699.A.G	rs1984162	G	Severity	CAV	G	-	994.2	Sepsis	injuries & poisonings	135	15880	-0.266627	0.162043	0.765959	0.0998848	1	1
chr9.87724615.A.G	rs3128509	A;G	Possible functional consequences	FCP + IP	A	CTSL	727.1	Synovitis and tenosynovitis	musculoskeletal	425	11345	-0.125204	0.0760941	0.882317	0.0998906	1	1
chr9.30504351.C.T	rs17775810	TT genotype	Protective	CAV	T	LINC01242	041	Bacterial infection NOS	infectious diseases	421	14617	-0.169287	0.102887	0.844266	0.0998922	1	1
chr15.60810211.C.T	rs341419	T	Severity	CAV-FE	T	RORA	947	Urticaria	dermatologic	258	12356	-0.196996	0.119727	0.821194	0.0998936	1	1
chr3.1052111.C.G	rs1504061	G	Severity	CAV	G	-	695.42	Systemic lupus erythematosus	dermatologic	252	13354	-0.337113	0.20489	0.713828	0.0999007	1	1
chr15.60902209.A.G	rs4774377	G	Risk factor	CAV-FE	G	RORA	411.2	Myocardial infarction	circulatory system	260	13166	0.154215	0.0937304	1.16674	0.0999066	1	1
chr6.12216733.A.G	rs10755709	A	Severity	CAV	G	-	256	Ovarian dysfunction	endocrine/metabolic	205	14115	-0.189268	0.115037	0.827565	0.0999133	1	1
chr22.19963748.G.A	rs4680	A	Risk factor	FCP	A	COMT	242.1	Graves' disease	endocrine/metabolic	178	13226	-0.186966	0.113639	0.829472	0.099916	1	1
chr5.21768177.G.A	-	HLA-A*02:02	Protective	IP	A	HLA-A	250.41	Impaired fasting glucose	endocrine/metabolic	272	10010	0.153271	0.0931595	1.16564	0.0999173	1	1
chr3.27146807.G.A	rs17317135	G	Severity	CAV	A	NEK10	483	Acute bronchitis and bronchiolitis	respiratory	168	13806	0.419944	0.255246	1.52188	0.0999184	1	1
chr13.33129529.C.G	rs34425674	G	Risk factor	CAV	G	STARD13	110.12	Althete's foot	infectious diseases	513	12247	-0.748902	0.455194	0.472885	0.0999211	1	1
chr4.67910402.G.A	rs4860265	G	Possible functional consequences	FCP + IP	G	TMPRSS11A	509.1	Respiratory failure	respiratory	108	14974	0.225464	0.13704	1.2529	0.0999215	1	1
chr6.31575324.G.A	rs361525	G	Severity	CAV-FE	A	TNF	530	Diseases of esophagus	digestive	4078	10764	0.102857	0.0625189	1.10833	0.0999263	1	1
chr9.133257521.T.TC	rs8176719	TC	Severity; Risk factor	CAV-FE	TC	ABO	604	Disorders of penis	genitourinary	135	14151	0.221048	0.134359	1.24738	0.0999265	1	1
chr6.31153649.G.A	rs143334143	A	Severity; Risk factor	CAV-FE	A	CCHCR1	375.1	Dry eyes	sense organs	859	13627	-0.147414	0.089603	0.862937	0.0999307	1	1
chr11.26675470.T.G	rs10835056	G	Severity	CAV	T	SLC5A12	416	Cardiomegaly	circulatory system	112	15659	-0.237031	0.144081	0.788967	0.0999443	1	1
chrX.15603134.G.A	rs7885856	G;A	Possible functional consequences	FCP + IP	A	ACE2	695.8	Other specified erythematous conditions	dermatologic	172	13468	0.41865	0.254481	1.51991	0.0999458	1	1
chr4.69615987.C.T	rs7688383	T	Loss of smell and taste	CAV	T	UGT2A1	745	Pain in joint	musculoskeletal	4430	8958	-0.0483415	0.0293859	0.952808	0.0999581	1	1
chr21.41660268.A.T	rs2252109	A	Severity	CAV	A	-	724	Other and unspecified disorders of back	musculoskeletal	282	12859	0.142315	0.0865142	1.15294	0.0999722	1	1
chr3.27146807.G.A	rs17317135	G	Severity	CAV	A	NEK10	531.4	Peptic ulcer, site unspecified	digestive	175	15633	-0.685931	0.416992	0.503621	0.0999799	1	1
chr5.77379593.G.A	rs7715119	A	Severity	CAV-FE	A	PDE8B	585.34	Chronic Kidney Disease, Stage IV	genitourinary	482	12984	-0.167113	0.101594	0.846104	0.0999871	1	1
chr10.51197961.C.A	rs7897633	A	Severity in European-Americans	CAV	C	PRKG1	654	Other and unspecified complications of birth; puerperium affecting management of mother	pregnancy complications	179	15996	0.185889	0.113009	1.20429	0.0999876	1	1
chr11.1219991.G.T	rs35705950	T	Protective	CAV	T	MUC5B	735.21	Hammer toe (acquired)	musculoskeletal	171	14801	-0.469777	0.285599	0.625142	0.0999941	1	1
chr12.112919388.G.A	rs10774671	A	Severity (A allele); Protective (G allele)	CAV-FE	G	OAS1	296.2	Depression	mental disorders	3149	9244	0.0530006	0.0322224	1.05443	0.100004	1	1
chr22.43928847.C.G	rs738409	G	Protective*Conflicting; Severity*Conflicting	CAV	G	PNPLA3	355.1	Chronic pain syndrome	neurological	302	14262	-0.150561	0.091536	0.860225	0.100005	1	1
chr10.52340585.A.T	rs1441121	T	Severity	CAV	A	-	695.3	Rosacea	dermatologic	135	13071	-0.22975	0.139681	0.794732	0.100008	1	1
chr17.15965007.C.T	rs8081547	T	Risk factor	FCP + IP	T	ADORA2B	365	Glaucoma	sense organs	1039	13338	0.0984473	0.059854	1.10346	0.100013	1	1
chr1.12207235.C.T	rs3397	T	Severity	CAV-FE	C	TNFRSF1B	586.2	Cyst of kidney, acquired	genitourinary	195	10422	0.178333	0.108426	1.19522	0.100024	1	1
chr9.21131628.G.C	rs12236000	G	Severity	CAV	C	-	427.1	Paroxysmal tachycardia, unspecified	circulatory system	265	11986	0.212204	0.129021	1.2364	0.100026	1	1
chr13.102695866.A.G	rs599976	G	Severity	CAV-FE	G	METTL21C	317.1	Alcoholism	mental disorders	371	12987	-0.225668	0.13721	0.797983	0.100034	1	1
chr17.35880776.C.T	rs2107538	T	Risk factor; Severity	FCP	T	CCL5	536.3	Gastroparesis	digestive	162	14281	-0.223059	0.135627	0.800067	0.100042	1	1
chr1.20166359.C.T	rs72663004	T	Severity	CAV	T	PLA2G2C	454	Varicose veins	circulatory system	1024	12584	-0.197472	0.120071	0.820803	0.100047	1	1
chr9.81442264.TCAG.T	rs1826292621	T	Severity	CAV	T	-	703	Diseases of nail, NOS	dermatologic	124	13979	0.294975	0.179365	1.34309	0.100063	1	1
chr17.27263807.T.C	rs60811869	C	Severity	CAV	C	-	261	Vitamin deficiency	endocrine/metabolic	4389	10099	0.116817	0.0710332	1.12391	0.100064	1	1
chr1.156125675.T.C	rs581342	C	Severity	CAV	C	LMNA	426.3	Bundle branch block	circulatory system	108	11997	0.284346	0.172909	1.32889	0.100076	1	1
chr10.52771466.C.T	rs1800451	T	Potential functional effect on protein	FCP + IP	T	MBL2	433.2	Occlusion of cerebral arteries	circulatory system	530	14785	-0.202578	0.123189	0.816623	0.100083	1	1
chr15.60902209.A.G	rs4774377	G	Risk factor	CAV-FE	G	RORA	296.22	Major depressive disorder	mental disorders	3074	9205	0.0535924	0.03259	1.05505	0.100085	1	1
chr6.160731787.C.T	rs4252128	T	Potential functional effect on protein	FCP + IP	T	PLG	276.12	Hyposmolality and/or hyponatremia	endocrine/metabolic	153	14122	-1.64389	0.999665	0.193227	0.100085	1	1
chr1.206773552.T.C	rs1800896	C	Severity	FCP	C	IL10	366.2	Senile cataract	sense organs	860	14104	0.0915064	0.0556464	1.09582	0.100088	1	1
chr4.111691870.C.T	rs112641600	C	Severity	CAV	T	-	585.1	Acute renal failure	genitourinary	628	12806	-0.203264	0.12361	0.816063	0.100094	1	1
chr16.3500977.C.G	rs2301762	G	Severity	CAV	G	CLUAP1	288.11	Neutropenia	hematopoietic	117	14088	-0.74606	0.453716	0.474231	0.100108	1	1
chr11.114726432.A.T	rs1712779	T	Severity	CAV-FE	T	-	427.12	Paroxysmal ventricular tachycardia	circulatory system	152	12045	0.206231	0.12542	1.22904	0.100109	1	1
chr2.196087686.G.A	rs2176724	A	Severity	CAV	A	-	590	Pyelonephritis	genitourinary	131	12618	0.26616	0.161867	1.30494	0.100112	1	1
chr10.28606315.C.T	rs12773860	T	Severity	CAV	T	WAC	345.1	Epilepsy	neurological	109	14500	-0.5973	0.363253	0.550296	0.100112	1	1
chr2.74462906.CA.C	rs765427546	C	Severity	CAV	C	MOGS	628	Ovarian cyst	genitourinary	204	12413	1.79645	1.09254	6.02823	0.100116	1	1
chr5.180810828.C.T	rs113791144	T	Severity	CAV	T	-	696.41	Psoriasis vulgaris	dermatologic	262	13062	-0.262675	0.159752	0.768992	0.100121	1	1
chr4.67963489.G.A	rs6552134	G	Possible functional consequences	FCP + IP	G	TMPRSS11A	789	Nausea and vomiting	symptoms	708	14212	-0.0950484	0.0578081	0.909329	0.100134	1	1
chr11.2872637.A.G	rs10766439	A	Severity	CAV	A	-	395.1	Nonrheumatic mitral valve disorders	circulatory system	267	14291	-0.179164	0.108971	0.835969	0.100148	1	1
chr17.27263807.T.C	rs60811869	C	Severity	CAV	C	-	600	Hyperplasia of prostate	genitourinary	840	14831	-0.273516	0.166363	0.7607	0.100156	1	1
chr4.67910402.G.A	rs4860265	G	Possible functional consequences	FCP + IP	G	TMPRSS11A	440.2	Atherosclerosis of the extremities	circulatory system	208	13242	0.165844	0.100873	1.18039	0.10016	1	1
chr15.90876959.G.A	rs201551785	A	Potential functional effect on protein	FCP + IP	A	FURIN	272.1	Hyperlipidemia	endocrine/metabolic	6331	8859	-1.36821	0.832215	0.254562	0.100164	1	1
chr5.157106730.T.C	rs35960726	C	Severity	CAV	C	HAVCR2	362.3	Other nondiabetic retinopathy	sense organs	106	13670	1.75022	1.0646	5.75589	0.100171	1	1
chr2.6013310.G.A	rs73910904	A	Risk factor	CAV	A	-	585.33	Chronic Kidney Disease, Stage III	genitourinary	160	13058	0.532211	0.32373	1.70269	0.100177	1	1
chr7.54580201.A.C	rs622568	C	Severity; Risk factor	CAV-FE	C	-	634	Miscarriage; stillbirth	pregnancy complications	131	15848	0.238235	0.144913	1.26901	0.100179	1	1
chr9.133449836.G.A	rs139951127	A	Severity	CAV-FE	A	ADAMTS13	715	Other inflammatory spondylopathies	musculoskeletal	159	14958	1.60362	0.975448	4.97097	0.100181	1	1
chr7.128938247.T.G	rs10488631	TCTA haplotype	Severity in European-Americans	CAV	T	IRF5	199	Neoplasm of uncertain behavior	neoplasms	138	14495	0.203173	0.123586	1.22528	0.100181	1	1
chr2.191909428.G.A	rs147509469	A	Risk factor for females	CAV	A	CAVIN2-AS1	612.2	Hypertrophy of breast (Gynecomastia)	genitourinary	138	13356	0.647932	0.394132	1.91158	0.100187	1	1
chr17.31410594.G.A	rs178840	G	Severity	CAV	G	RAB11FIP4	790.6	Other abnormal blood chemistry	symptoms	1127	12191	-0.0741138	0.0450851	0.928566	0.100204	1	1
chr7.54580201.A.C	rs622568	C	Severity; Risk factor	CAV-FE	C	-	627	Menopausal and postmenopausal disorders	genitourinary	855	12359	-0.103156	0.0627536	0.901986	0.100213	1	1
chr9.81442264.TCAG.T	rs1826292621	T	Severity	CAV	T	-	250.25	Diabetes type 2 with peripheral circulatory disorders	endocrine/metabolic	657	10358	0.146608	0.0891878	1.1579	0.100214	1	1
chr5.157106730.T.C	rs35960726	C	Severity	CAV	C	HAVCR2	364	Corneal opacity and other disorders of cornea	sense organs	143	13903	1.72216	1.0477	5.59661	0.100226	1	1
chr16.3500977.C.G	rs2301762	G	Severity	CAV	G	CLUAP1	389.4	Tinnitus	sense organs	221	14184	0.321536	0.195613	1.37924	0.100232	1	1
chr5.124614711.G.T	rs4240376	G	Severity	CAV	T	-	286.8	Hypercoagulable state	hematopoietic	122	14984	0.237452	0.144459	1.26801	0.100232	1	1
chr21.41507982.C.A	rs75603675	A	Protective*Conflicting; Risk factor*Conflicting; Severity*Conflicting	CAV	A	TMPRSS2	626.14	Irregular menstrual bleeding	genitourinary	166	12116	0.19492	0.118585	1.21521	0.100235	1	1
chr7.107967457.C.T	rs2237698	T	Severity	CAV	T	LAMB1	244.1	Secondary hypothyroidism	endocrine/metabolic	370	13186	0.174048	0.10589	1.19011	0.100245	1	1
chr8.40324459.C.A	rs11779911	C	Severity	CAV	A	SIRLNT	289.3	Personal history of diseases of blood and blood-forming organs	hematopoietic	269	13650	-0.175944	0.107047	0.838665	0.100256	1	1
chr21.41473456.A.G	rs17854725	G	Severity	CAV	G	TMPRSS2	700	Corns and callosities	dermatologic	190	14649	-0.17724	0.107837	0.837579	0.100262	1	1
chr11.126292948.C.T	rs8177374	T	Protective	CAV	T	TIRAP	592	Cystitis and urethritis	genitourinary	456	12633	0.183129	0.111422	1.20097	0.100268	1	1
chr2.181488719.A.C	rs2034831	C	Severity	CAV	C	ITGA4	278	Overweight, obesity and other hyperalimentation	endocrine/metabolic	4480	9759	0.0945842	0.0575487	1.0992	0.100269	1	1
chr10.52771466.C.T	rs1800451	T	Potential functional effect on protein	FCP + IP	T	MBL2	227.3	Benign neoplasm of pituitary gland and craniopharyngeal duct (pouch)	neoplasms	109	15919	0.413977	0.25188	1.51282	0.100269	1	1
chr10.51197961.C.A	rs7897633	A	Severity in European-Americans	CAV	C	PRKG1	271.3	Intestinal disaccharidase deficiencies and disaccharide malabsorption	endocrine/metabolic	2137	13366	-0.0590243	0.0359149	0.942684	0.10029	1	1
chr9.133257521.T.TC	rs8176719	TC	Severity; Risk factor	CAV-FE	TC	ABO	411.1	Unstable angina (intermediate coronary syndrome)	circulatory system	101	13363	-0.272067	0.165555	0.761803	0.100307	1	1
chr5.86011821.T.G	rs4424029	G	Severity	CAV	G	-	054	Herpes simplex	infectious diseases	530	11121	-0.107966	0.0656984	0.897659	0.10031	1	1
chr6.31153649.G.A	rs143334143	A	Severity; Risk factor	CAV-FE	A	CCHCR1	722.6	Degeneration of intervertebral disc	musculoskeletal	189	13714	0.263617	0.160416	1.30163	0.100315	1	1
chr2.112913801.G.T	rs3811046	T	Risk factor	CAV	G	IL37	180	Cervical cancer and dysplasia	neoplasms	233	14408	-0.177556	0.10805	0.837314	0.100325	1	1
chr2.167953627.G.A	rs7595310	A	Severity	CAV-FE	A	STK39	110.1	Dermatophytosis	infectious diseases	1486	12087	-0.0714698	0.0434931	0.931024	0.100332	1	1
chr1.46309111.A.G	rs41292543	G	Severity	CAV-FE	G	UQCRH	687.1	Rash and other nonspecific skin eruption	dermatologic	1539	11269	-0.144335	0.0878382	0.865598	0.100344	1	1
chr9.30504351.C.T	rs17775810	TT genotype	Protective	CAV	T	LINC01242	271	Disorders of carbohydrate transport and metabolism	endocrine/metabolic	2121	13225	0.0743067	0.0452223	1.07714	0.100354	1	1
chr3.101705614.T.C	rs11919389	C	Risk factor	CAV	C	PDCL3P4	796	Elevated prostate specific antigen [PSA]	genitourinary	210	14821	0.185126	0.112668	1.20337	0.100359	1	1
chr21.41508701.T.G	rs4283504	T	Possible functional consequences	FCP + IP	T	TMPRSS2	381.1	Otitis media	sense organs	145	14375	-0.371754	0.226275	0.689524	0.100398	1	1
chr21.41509390.C.G	rs12626358	G	Possible functional consequences	FCP + IP	G	TMPRSS2	416	Cardiomegaly	circulatory system	109	15604	0.251019	0.152791	1.28534	0.100406	1	1
chr4.143996657.T.C	rs6840234	C	Protective	FCP + IP	T	GYPB	250.41	Impaired fasting glucose	endocrine/metabolic	220	8256	0.166291	0.101219	1.18092	0.100408	1	1
chr10.8988345.A.T	rs71481792	A	Severity	CAV	T	-	401.21	Hypertensive heart disease	circulatory system	159	8253	0.235153	0.14314	1.2651	0.10042	1	1
chr12.57108399.C.T	rs324011	T	Risk factor; Severity	CAV	T	STAT6	250.24	Type 2 diabetes with neurological manifestations	endocrine/metabolic	900	10281	-0.0944144	0.057472	0.909906	0.100426	1	1
chrX.12886851.C.T	rs5743781	T	Severity; Severity for males	CAV-FE	T	TLR7	426.9	Cardiac pacemaker/device in situ	circulatory system	428	12058	1.03492	0.629977	2.81487	0.100427	1	1
chrX.12885540.A.T	rs179008	T	Severity; Risk factor	CAV	T	TLR7	281.1	Megaloblastic anemia	hematopoietic	144	11561	0.2498	0.152059	1.28377	0.100428	1	1
chr4.107694523.TG.T	rs70947091	T	Severity	CAV-FE	T	PAPSS1	455	Hemorrhoids	circulatory system	731	12479	-0.10517	0.0640205	0.900171	0.100432	1	1
chr19.35687796.G.A	rs77127536	A	Severity	CAV	A	TYMSP2	530.2	Esophageal bleeding (varices/hemorrhage)	digestive	151	10721	0.257682	0.156859	1.29393	0.100432	1	1
chr4.186083346.C.T	rs121434431	T	Severity	CAV-FE	T	TLR3	586	Other disorders of the kidney and ureters	genitourinary	719	13071	1.9983	1.21644	7.37653	0.100436	1	1
chr14.94566450.G.A	rs2093266	A	Risk factor for acute kidney injury	CAV	A	SERPINA4	785	Abdominal pain	symptoms	3638	9693	0.0611918	0.0372502	1.0631	0.10044	1	1
chr19.24134099.G.A	rs10407383	A	Severity	CAV-FE	A	ZNF254	327	Sleep disorders	neurological	1876	12283	-0.0664327	0.0404419	0.935726	0.100451	1	1
chr6.31575324.G.A	rs361525	G	Severity	CAV-FE	A	TNF	720	Spinal stenosis	musculoskeletal	233	13714	-0.452746	0.275618	0.63588	0.100454	1	1
chrX.15596127.G.T	rs146598386	T	Severity	CAV	T	ACE2	740.11	Osteoarthrosis, localized, primary	musculoskeletal	1625	12408	-0.88484	0.538666	0.41278	0.100455	1	1
chr2.216660263.A.C	rs2270360	A	Severity	CAV	C	IGFBP2	722	Intervertebral disc disorders	musculoskeletal	654	12738	-0.111233	0.0677177	0.89473	0.100465	1	1
chr21.41426103.C.A	rs17000900	A	Severity	CAV-FE	A	MX1	695.42	Systemic lupus erythematosus	dermatologic	253	13346	0.198638	0.12093	1.21974	0.100468	1	1
chr1.12192898.T.G	rs1061622	T	Severity	CAV-FE	G	TNFRSF1B	290.16	Vascular dementia	mental disorders	100	14279	0.304452	0.185355	1.35588	0.10048	1	1
chr12.8608014.A.G	rs11613792	A	Severity	CAV	G	AICDA	695	Erythematous conditions	dermatologic	681	12673	0.122353	0.0744919	1.13015	0.100486	1	1
chr17.8109899.C.T	rs151256885	T	Severity	CAV	T	ALOXE3	599.4	Urinary incontinence	genitourinary	892	11291	-0.321281	0.195609	0.725219	0.100493	1	1
chr2.195994321.C.T	rs191631470	T	Severity	CAV	T	DNAH7	362.2	Degeneration of macula and posterior pole of retina	sense organs	303	13632	0.733462	0.446588	2.08228	0.100514	1	1
chr13.41746691.T.A	rs10507497	A	Severity	CAV-FE	A	VWA8	477	Epistaxis or throat hemorrhage	respiratory	178	10548	0.204361	0.124433	1.22674	0.10052	1	1
chr11.14893332.A.G	rs10741657	G	Severity	CAV	A	CYP2R1	764	Sciatica	symptoms	1064	12892	-0.0832609	0.0506967	0.920111	0.100521	1	1
chr1.12207235.C.T	rs3397	T	Severity	CAV-FE	C	TNFRSF1B	561	Symptoms involving digestive system	digestive	1425	9081	-0.0715684	0.0435773	0.930933	0.100521	1	1
chr5.131995059.C.T	rs56162149	T	Severity	CAV-FE	T	ACSL6	555	Inflammatory bowel disease and other gastroenteritis and colitis	digestive	196	11077	0.193334	0.117721	1.21329	0.100526	1	1
chr17.42362183.A.G	rs744166	G	Risk factor; Severity	CAV	G	STAT3	687.4	Disturbance of skin sensation	dermatologic	738	11254	0.0940557	0.0572704	1.09862	0.100526	1	1
chr22.43928847.C.G	rs738409	G	Protective*Conflicting; Severity*Conflicting	CAV	G	PNPLA3	722.6	Degeneration of intervertebral disc	musculoskeletal	187	13506	-0.191301	0.116483	0.825884	0.100527	1	1
chr11.71456403.G.T	rs12785878	G	Severity	CAV	T	NADSYN1	443.9	Peripheral vascular disease, unspecified	circulatory system	1096	13463	-0.0798901	0.0486459	0.923218	0.100532	1	1
chr21.41426103.C.A	rs17000900	A	Severity	CAV-FE	A	MX1	535	Gastritis and duodenitis	digestive	774	14280	-0.134597	0.0819574	0.874068	0.100533	1	1
chr6.52200448.A.G	rs13192246	G	Severity	CAV	A	-	765	Cervical radiculitis	symptoms	487	12764	-0.123724	0.0753379	0.883624	0.100538	1	1
chr12.106231175.T.A	rs12823094	A	Severity	CAV	A	-	697	Sarcoidosis	dermatologic	125	12941	-0.33182	0.202056	0.717616	0.100544	1	1
chr4.186082920.C.T	rs3775291	T	Risk factor; Severity	CAV-FE	T	TLR3	512.9	Other dyspnea	respiratory	1958	8803	0.0707516	0.0430832	1.07331	0.100547	1	1
chr22.41925447.G.A	rs61756766	A	Severity	CAV	A	TNFRSF13C	375.1	Dry eyes	sense organs	859	13627	0.309503	0.188469	1.36275	0.100549	1	1
chr16.78590128.A.G	rs72803978	A	Severity	CAV	G	WWOX	071	Human immunodeficiency virus [HIV] disease	infectious diseases	1236	11170	-0.205195	0.124952	0.814489	0.100551	1	1
chr10.22439346.T.C	-	HLA-A*02:02	Protective	IP	C	HLA-A	381.11	Suppurative and unspecified otitis media	sense organs	112	14553	-0.635752	0.387141	0.529537	0.100554	1	1
chr4.67963489.G.A	rs6552134	G	Possible functional consequences	FCP + IP	G	TMPRSS11A	764	Sciatica	symptoms	1058	12742	0.0786598	0.0479028	1.08184	0.100575	1	1
chr9.21131628.G.C	rs12236000	G	Severity	CAV	C	-	627.1	Postmenopausal bleeding	genitourinary	284	12345	0.206864	0.125979	1.22982	0.100578	1	1
chr15.34253720.A.G	rs2705343	G	Severity	CAV-FE	G	SLC12A6	536	Disorders of function of stomach	digestive	239	14136	0.197491	0.120272	1.21834	0.100581	1	1
chr9.87724615.A.G	rs3128509	A;G	Possible functional consequences	FCP + IP	A	CTSL	172	Skin cancer	neoplasms	125	15541	-0.220313	0.134171	0.802267	0.100582	1	1
chr6.31575254.G.A	rs1800629	A	Risk factor*Conflicting; Severity*Conflicting; Protective*Conflicting	CAV-FE	A	TNF	369.5	Conjunctivitis, infectious	sense organs	377	13614	0.199189	0.121309	1.22041	0.10059	1	1
chr21.41660268.A.T	rs2252109	A	Severity	CAV	A	-	071	Human immunodeficiency virus [HIV] disease	infectious diseases	1173	10452	0.0756083	0.0460481	1.07854	0.100602	1	1
chr15.60810211.C.T	rs341419	T	Severity	CAV-FE	T	RORA	743.13	Other specified osteoporosis	musculoskeletal	132	14085	-0.282492	0.172051	0.753903	0.100609	1	1
chr13.19647239.G.A	rs191299359	A	Severity	CAV	A	MPHOSPH8	709	Diffuse diseases of connective tissue	dermatologic	230	13285	1.7376	1.0583	5.6837	0.100614	1	1
chr6.31153649.G.A	rs143334143	A	Severity; Risk factor	CAV-FE	A	CCHCR1	735.2	Acquired toe deformities	musculoskeletal	198	14883	0.259122	0.157821	1.29579	0.100618	1	1
chr4.67910402.G.A	rs4860265	G	Possible functional consequences	FCP + IP	G	TMPRSS11A	250.1	Type 1 diabetes	endocrine/metabolic	237	10201	-0.161191	0.098178	0.85113	0.100627	1	1
chr2.113129630.T.C	rs419598	C	Risk factor	CAV	C	IL1RN	257	Testicular dysfunction	endocrine/metabolic	186	14518	0.197591	0.120349	1.21846	0.100629	1	1
chr15.60845514.G.A	rs17303202	A	Risk factor; Severity	CAV-FE	A	RORA	418.1	Precordial pain	circulatory system	279	11080	0.157131	0.0957066	1.17015	0.100632	1	1
chr9.87725456.A.T	rs56952354	A;T	Possible functional consequences	FCP + IP	T	CTSL	550.4	Umbilical hernia	digestive	195	14948	0.533504	0.324952	1.7049	0.100633	1	1
chr15.60845514.G.A	rs17303202	A	Risk factor; Severity	CAV-FE	A	RORA	530.11	GERD	digestive	3893	10733	0.0511716	0.0311689	1.0525	0.100641	1	1
chr10.52771466.C.T	rs1800451	T	Potential functional effect on protein	FCP + IP	T	MBL2	530.9	Heartburn	digestive	256	10722	0.26628	0.162198	1.3051	0.100652	1	1
chr3.141689849.A.G	rs6440031	G	Severity	CAV	A	LINC02618	261.2	Vitamin B-complex deficiencies	endocrine/metabolic	765	9230	0.181676	0.110664	1.19923	0.100654	1	1
chr13.19647239.G.A	rs191299359	A	Severity	CAV	A	MPHOSPH8	285.21	Anemia in chronic kidney disease	hematopoietic	182	11886	1.75587	1.06955	5.78846	0.100656	1	1
chr4.106022043.T.C	rs11729561	T	Severity	CAV	C	-	709.2	Sicca syndrome	dermatologic	106	12883	-0.674066	0.410603	0.509632	0.100663	1	1
chr17.35880776.C.T	rs2107538	T	Risk factor; Severity	FCP	T	CCL5	284	Aplastic anemia	hematopoietic	144	11838	0.215777	0.13144	1.24083	0.100664	1	1
chrX.15586459.TAAATC.T	rs755766792	T	Severity	CAV	T	ACE2	724.2	Disorders of coccyx	musculoskeletal	164	13712	1.21931	0.742752	3.38484	0.100672	1	1
chr14.35401887.C.T	rs696	CC genotype	Severity	CAV	T	NFKBIA	070.3	Viral hepatitis C	infectious diseases	1233	11161	-0.0751723	0.045792	0.927584	0.100672	1	1
chr15.33615902.C.T	rs12593288	C	Severity	CAV	T	RYR3	241	Nontoxic nodular goiter	endocrine/metabolic	813	13077	0.111385	0.067852	1.11783	0.100674	1	1
chr1.109740350.G.T	rs1332018	T	Risk factor; Severity	CAV	G	GSTM3	738	Other acquired musculoskeletal deformity	musculoskeletal	120	14880	-0.234373	0.142773	0.791067	0.100678	1	1
chr1.156125675.T.C	rs581342	C	Severity	CAV	C	LMNA	527	Diseases of the salivary glands	digestive	125	15299	0.268064	0.163298	1.30743	0.10068	1	1
chr1.244873270.T.C	rs12130553	C	Severity	CAV	T	-	272.11	Hypercholesterolemia	endocrine/metabolic	1768	7415	-0.0706836	0.0430588	0.931757	0.100681	1	1
chr16.89196249.G.A	rs117169628	A	Severity	CAV	A	SLC22A31	592.11	Acute cystitis	genitourinary	344	12608	0.203571	0.124013	1.22577	0.100686	1	1
chr18.69541156.T.C	rs12958013	T	Severity	CAV	C	DOK6	550.4	Umbilical hernia	digestive	188	14613	-0.337439	0.205563	0.713595	0.100687	1	1
chr12.47879112.A.G	rs2228570	AG genotype	Severity	CAV	A	VDR	561	Symptoms involving digestive system	digestive	1508	9941	-0.0708216	0.0431452	0.931628	0.100699	1	1
chr4.5820150.T.C	rs3774881	T	Severity	CAV	C	CRMP1	618.1	Prolapse of vaginal walls	genitourinary	121	14041	0.22428	0.136635	1.25142	0.100703	1	1
chr13.23084699.A.G	rs1984162	G	Severity	CAV	G	-	458.9	Hypotension NOS	circulatory system	139	14944	-0.257423	0.156827	0.773041	0.100705	1	1
chr5.131995059.C.T	rs56162149	T	Severity	CAV-FE	T	ACSL6	458.9	Hypotension NOS	circulatory system	136	14739	-0.246942	0.150442	0.781186	0.100705	1	1
chr11.611919.C.G	rs702966	C	Severity in African-Americans	CAV	G	PHRF1	418.1	Precordial pain	circulatory system	281	11108	0.148512	0.0904774	1.16011	0.100709	1	1
chr10.43519603.G.T	rs10793436	G	Severity	CAV	T	-	304	Adjustment reaction	mental disorders	503	8781	0.108666	0.0662045	1.11479	0.10072	1	1
chr4.71742666.T.G	rs2282679	G	Severity	CAV	G	GC	277.5	Other disorders of lipoid metabolism	endocrine/metabolic	102	15182	0.271245	0.165255	1.3116	0.100721	1	1
chr4.25613313.G.A	-	HLA-A*02:02	Protective	IP	A	HLA-A	599.4	Urinary incontinence	genitourinary	898	11341	-0.118083	0.0719421	0.888623	0.100724	1	1
chr9.87726151.C.T	rs41312184	C;T	Possible functional consequences	FCP + IP	T	CTSL	578.9	Hemorrhage of gastrointestinal tract	digestive	228	13991	0.424324	0.258523	1.52856	0.100727	1	1
chr2.167953627.G.A	rs7595310	A	Severity	CAV-FE	A	STK39	008	Intestinal infection	infectious diseases	504	15034	-0.117668	0.0716905	0.888992	0.100729	1	1
chr2.195519781.A.G	rs74417002	G	Severity	CAV	G	-	585.4	Chronic kidney disease, Stage I or II	genitourinary	298	13056	-0.470167	0.286464	0.624898	0.100739	1	1
chr6.12216733.A.G	rs10755709	A	Severity	CAV	G	-	274.1	Gout	endocrine/metabolic	254	15419	-0.164613	0.100296	0.848222	0.100741	1	1
chr2.196087686.G.A	rs2176724	A	Severity	CAV	A	-	687.1	Rash and other nonspecific skin eruption	dermatologic	1538	11255	-0.0882691	0.0537815	0.915514	0.100745	1	1
chr4.107694523.TG.T	rs70947091	T	Severity	CAV-FE	T	PAPSS1	070.2	Viral hepatitis B	infectious diseases	139	11098	-0.246266	0.150051	0.781714	0.100753	1	1
chr17.15965007.C.T	rs8081547	T	Risk factor	FCP + IP	T	ADORA2B	715.1	Sacroiliitis NEC	musculoskeletal	139	14354	0.24237	0.14768	1.27427	0.100758	1	1
chr11.34482745.G.A	rs61882275	G	Severity	CAV	A	ELF5	429.2	Abnormal function study of cardiovascular system	circulatory system	183	13820	0.178546	0.108792	1.19548	0.100763	1	1
chr16.16924042.C.A	rs1453512	A	Severity	CAV	C	-	790.6	Other abnormal blood chemistry	symptoms	1286	13505	-0.0835827	0.0509291	0.919815	0.100764	1	1
chr13.22495675.AG.A	rs10714879	A	Severity	CAV	AG	-	304	Adjustment reaction	mental disorders	527	9226	0.112186	0.0683588	1.11872	0.100769	1	1
chr2.195519781.A.G	rs74417002	G	Severity	CAV	G	-	414	Other forms of chronic heart disease	circulatory system	217	13383	0.381646	0.232551	1.46469	0.100771	1	1
chrX.15581240.G.A	rs147464721	A	Severity	CAV	A	ACE2	619	Noninflammatory female genital disorders	genitourinary	1187	13773	-1.1998	0.73111	0.301253	0.100783	1	1
chr16.3500977.C.G	rs2301762	G	Severity	CAV	G	CLUAP1	443.9	Peripheral vascular disease, unspecified	circulatory system	1089	13360	-0.192471	0.117284	0.824918	0.100783	1	1
chr7.22548762.C.T	rs13227460	T	Severity	CAV	T	STEAP1B	276.13	Hyperpotassemia	endocrine/metabolic	617	13825	-0.139199	0.084822	0.870055	0.100784	1	1
chr1.161544752.A.C	rs396991	C	Severity	CAV-FE	C	FCGR3A	272.12	Hyperglyceridemia	endocrine/metabolic	529	8465	-0.120938	0.0736953	0.886089	0.100785	1	1
chr1.156125675.T.C	rs581342	C	Severity	CAV	C	LMNA	276.14	Hypopotassemia	endocrine/metabolic	368	14062	-0.171132	0.104282	0.84271	0.100788	1	1
chr4.71762286.C.T	rs113574864	T	Severity	CAV	T	GC	227	Benign neoplasm of other endocrine glands and related structures	neoplasms	167	15889	0.262208	0.159784	1.2998	0.100793	1	1
chr1.155197995.A.G	rs41264915	A	Severity	CAV-FE	G	THBS3	369	Infection of the eye	sense organs	416	13578	-0.187664	0.114358	0.828893	0.100793	1	1
chr7.22548762.C.T	rs13227460	T	Severity	CAV	T	STEAP1B	426.3	Bundle branch block	circulatory system	109	11792	0.290215	0.176852	1.33671	0.100796	1	1
chr5.131995059.C.T	rs56162149	T	Severity	CAV-FE	T	ACSL6	288.2	Elevated white blood cell count	hematopoietic	236	13980	0.176232	0.107398	1.19271	0.100813	1	1
chr15.60902209.A.G	rs4774377	G	Risk factor	CAV-FE	G	RORA	613	Other nonmalignant breast conditions	genitourinary	396	15001	-0.131296	0.0800144	0.876958	0.100817	1	1
chr6.105878879.T.A	rs9386484	T	Severity	CAV	A	-	271.3	Intestinal disaccharidase deficiencies and disaccharide malabsorption	endocrine/metabolic	1864	11419	-0.0613619	0.0373958	0.940483	0.100823	1	1
chrX.12885540.A.T	rs179008	T	Severity; Risk factor	CAV	T	TLR7	306.9	Tension headache	mental disorders	125	9111	0.263037	0.160303	1.30088	0.100824	1	1
chr17.45995618.A.G	rs112572874	G	Risk factor	CAV-FE	G	MAPT	496.3	Bronchiectasis	respiratory	116	11732	0.284704	0.17351	1.32937	0.100828	1	1
chr17.9267091.C.T	rs34761447	C	Severity	CAV	T	STX8	561	Symptoms involving digestive system	digestive	1705	11165	0.134863	0.0821914	1.14438	0.10083	1	1
chr10.52771466.C.T	rs1800451	T	Potential functional effect on protein	FCP + IP	T	MBL2	345.1	Epilepsy	neurological	110	14567	-0.504838	0.307672	0.603603	0.100832	1	1
chr9.81442264.TCAG.T	rs1826292621	T	Severity	CAV	T	-	371.3	Inflammation of eyelids	sense organs	205	13587	0.238157	0.14515	1.26891	0.100846	1	1
chr4.143996657.T.C	rs6840234	C	Protective	FCP + IP	T	GYPB	381	Otitis media and Eustachian tube disorders	sense organs	147	11632	0.194231	0.118379	1.21438	0.100847	1	1
chr14.74952741.A.G	rs2268616	G	Risk factor	CAV	G	PGF	514	Abnormal findings examination of lungs	respiratory	390	14586	-0.291477	0.177651	0.747159	0.100853	1	1
chr4.186082920.C.T	rs3775291	T	Risk factor; Severity	CAV-FE	T	TLR3	415.1	Acute pulmonary heart disease	circulatory system	234	15782	0.175699	0.107086	1.19208	0.100855	1	1
chr17.31410594.G.A	rs178840	G	Severity	CAV	G	RAB11FIP4	939	Atopic/contact dermatitis due to other or unspecified	dermatologic	972	11210	-0.0789698	0.0481312	0.924068	0.100856	1	1
chr10.28606315.C.T	rs12773860	T	Severity	CAV	T	WAC	090	Sexually transmitted infections (not HIV or hepatitis)	infectious diseases	379	15586	0.224999	0.137135	1.25232	0.100858	1	1
chr7.107967457.C.T	rs2237698	T	Severity	CAV	T	LAMB1	327.3	Sleep apnea	neurological	1268	12259	-0.105858	0.0645202	0.899553	0.100861	1	1
chr10.51197961.C.A	rs7897633	A	Severity in European-Americans	CAV	C	PRKG1	374	Other disorders of eyelids	sense organs	207	13596	-0.179451	0.109378	0.835729	0.100869	1	1
chr14.76832814.C.CT	rs34279101	CT	Severity	CAV	CT	LRRC74A	604	Disorders of penis	genitourinary	134	14080	-0.33989	0.207167	0.711849	0.100869	1	1
chr6.6924962.A.C	rs6933436	C	Severity	CAV	C	-	626	Disorders of menstruation and other abnormal bleeding from female genital tract	genitourinary	1296	12070	0.0829485	0.05056	1.08649	0.100881	1	1
chr2.216660263.A.C	rs2270360	A	Severity	CAV	C	IGFBP2	428.4	Heart failure with preserved EF [Diastolic heart failure]	circulatory system	367	12890	0.150067	0.0914715	1.16191	0.100883	1	1
chr1.156125675.T.C	rs581342	C	Severity	CAV	C	LMNA	681.7	Cellulitis and abscess of trunk	dermatologic	103	13584	0.29625	0.18058	1.34481	0.100892	1	1
chr7.128938247.T.G	rs10488631	TCTA haplotype	Severity in European-Americans	CAV	T	IRF5	395	Heart valve disorders	circulatory system	616	14526	0.0983772	0.0599666	1.10338	0.100894	1	1
chr21.41426103.C.A	rs17000900	A	Severity	CAV-FE	A	MX1	251.1	Hypoglycemia	endocrine/metabolic	182	9530	-0.278459	0.169746	0.756949	0.100912	1	1
chr18.69541156.T.C	rs12958013	T	Severity	CAV	C	DOK6	292.4	Altered mental status	mental disorders	132	13923	0.317912	0.193799	1.37426	0.100917	1	1
chr14.94566450.G.A	rs2093266	A	Risk factor for acute kidney injury	CAV	A	SERPINA4	447	Other disorders of arteries and arterioles	circulatory system	187	13409	-0.252174	0.153729	0.77711	0.100927	1	1
chr1.12192898.T.G	rs1061622	T	Severity	CAV-FE	G	TNFRSF1B	271.3	Intestinal disaccharidase deficiencies and disaccharide malabsorption	endocrine/metabolic	2138	13365	-0.0768646	0.046859	0.926015	0.100935	1	1
chr15.34253720.A.G	rs2705343	G	Severity	CAV-FE	G	SLC12A6	288	Diseases of white blood cells	hematopoietic	249	13992	0.190988	0.116434	1.21045	0.100939	1	1
chr1.155175305.G.A	rs7528026	A	Severity	CAV	A	TRIM46	433.3	Cerebral ischemia	circulatory system	311	14807	0.386327	0.23552	1.47157	0.100939	1	1
chr5.21768177.G.A	-	HLA-A*02:02	Protective	IP	A	HLA-A	701	Other hypertrophic and atrophic conditions of skin	dermatologic	394	14366	0.125352	0.0764194	1.13355	0.10094	1	1
chr2.181488719.A.C	rs2034831	C	Severity	CAV	C	ITGA4	401.2	Hypertensive heart and/or renal disease	circulatory system	233	8302	-0.449867	0.274257	0.637713	0.10094	1	1
chr21.33287378.C.T	rs8178521	T	Severity	CAV-FE	T	IL10RB	110.2	Dermatomycoses	infectious diseases	156	12081	-0.274294	0.167228	0.760109	0.100955	1	1
chr10.52771482.G.A	rs5030737	A	Potential functional effect on protein	FCP + IP	A	MBL2	740	Osteoarthrosis	musculoskeletal	2735	12411	0.148272	0.0903976	1.15983	0.10096	1	1
chr21.33252612.A.G	rs2236757	A	Severity	CAV-FE	A	IFNAR2	634	Miscarriage; stillbirth	pregnancy complications	129	15545	0.219461	0.133803	1.24541	0.100969	1	1
chr17.31410594.G.A	rs178840	G	Severity	CAV	G	RAB11FIP4	276	Disorders of fluid, electrolyte, and acid-base balance	endocrine/metabolic	1092	12537	-0.076818	0.0468362	0.926058	0.100976	1	1
chr14.94566450.G.A	rs2093266	A	Risk factor for acute kidney injury	CAV	A	SERPINA4	536.3	Gastroparesis	digestive	162	14282	0.2276	0.138771	1.25558	0.100982	1	1
chrX.12885540.A.T	rs179008	T	Severity; Risk factor	CAV	T	TLR7	695.4	Lupus (localized and systemic)	dermatologic	263	13055	0.183754	0.112038	1.20172	0.100984	1	1
chr19.35687796.G.A	rs77127536	A	Severity	CAV	A	TYMSP2	735.3	Hallux valgus (Bunion)	musculoskeletal	111	14822	-0.368459	0.22466	0.6918	0.100991	1	1
chr19.31533051.C.A	rs8105499	C	Severity	CAV	A	LINC02841	427.2	Atrial fibrillation and flutter	circulatory system	602	11893	0.122075	0.0744331	1.12984	0.100993	1	1
chr21.41660268.A.T	rs2252109	A	Severity	CAV	A	-	618.1	Prolapse of vaginal walls	genitourinary	133	14976	-0.211569	0.129003	0.809313	0.100998	1	1
chr7.22548762.C.T	rs13227460	T	Severity	CAV	T	STEAP1B	379.2	Disorders of vitreous body	sense organs	398	13325	0.15492	0.0944629	1.16756	0.101003	1	1
chr13.41746691.T.A	rs10507497	A	Severity	CAV-FE	A	VWA8	395	Heart valve disorders	circulatory system	611	14577	0.114228	0.0696531	1.12101	0.101013	1	1
chr13.73984368.C.T	rs12871414	C	Severity	CAV	T	KLF12	292.3	Memory loss	mental disorders	538	14086	-0.135085	0.0823713	0.873642	0.101016	1	1
chr22.43928847.C.G	rs738409	G	Protective*Conflicting; Severity*Conflicting	CAV	G	PNPLA3	770	Myalgia and myositis unspecified	symptoms	445	15550	0.121051	0.0738147	1.12868	0.10102	1	1
chr2.112913801.G.T	rs3811046	T	Risk factor	CAV	G	IL37	628	Ovarian cyst	genitourinary	204	12411	0.185853	0.113331	1.20424	0.101023	1	1
chr4.68840276.G.A	rs115162070	G	Severity	CAV	A	-	696	Psoriasis and related disorders	dermatologic	289	13010	-0.388577	0.236953	0.678021	0.101028	1	1
chr1.12192898.T.G	rs1061622	T	Severity	CAV-FE	G	TNFRSF1B	290	Delirium dementia and amnestic and other cognitive disorders	mental disorders	405	14279	0.167097	0.101896	1.18187	0.10103	1	1
chr4.186082920.C.T	rs3775291	T	Risk factor; Severity	CAV-FE	T	TLR3	277.5	Other disorders of lipoid metabolism	endocrine/metabolic	102	15178	-0.287765	0.17548	0.749938	0.10103	1	1
chr22.19963748.G.A	rs4680	A	Risk factor	FCP	A	COMT	798.1	Chronic fatigue syndrome	symptoms	135	12393	-0.211699	0.129095	0.809208	0.101032	1	1
chr22.43928847.C.G	rs738409	G	Protective*Conflicting; Severity*Conflicting	CAV	G	PNPLA3	613.5	Mastodynia	genitourinary	279	14995	0.150556	0.0918099	1.16248	0.101032	1	1
chr4.24511798.A.G	rs73246461	G	Severity	CAV	G	-	112.3	Candidiasis of skin and nails	infectious diseases	123	11941	0.252712	0.154105	1.28751	0.101032	1	1
chr12.57108399.C.T	rs324011	T	Risk factor; Severity	CAV	T	STAT6	612.2	Hypertrophy of breast (Gynecomastia)	genitourinary	137	13277	-0.229393	0.139885	0.795016	0.101033	1	1
chr9.131672331.T.G	rs12551879	G	Severity	CAV	G	RAPGEF1	250.1	Type 1 diabetes	endocrine/metabolic	239	10357	-0.31372	0.191313	0.730724	0.101041	1	1
chr16.85959043.C.T	rs12444486	C	Severity in African-Americans	CAV	C	-	426.7	Abnormal electrocardiogram [ECG] [EKG]	circulatory system	414	11645	0.122929	0.0749652	1.1308	0.101043	1	1
chr17.63488670.G.A	rs4343	G	Severity; Risk factor	CAV	G	ACE	288.2	Elevated white blood cell count	hematopoietic	241	14200	0.154641	0.0943039	1.16724	0.101044	1	1
chr4.106022043.T.C	rs11729561	T	Severity	CAV	C	-	261.4	Vitamin D deficiency	endocrine/metabolic	3875	9820	-0.0985514	0.0600993	0.906149	0.101045	1	1
chr4.188627868.CTCT.C	rs1734523522	C	Severity	CAV	C	LINC01060	458.9	Hypotension NOS	circulatory system	137	14774	0.324166	0.19769	1.38288	0.101052	1	1
chr4.107694523.TG.T	rs70947091	T	Severity	CAV-FE	T	PAPSS1	766	Neuralgia, neuritis, and radiculitis NOS	symptoms	361	12780	0.141994	0.0865943	1.15257	0.101056	1	1
chr10.52771482.G.A	rs5030737	A	Potential functional effect on protein	FCP + IP	A	MBL2	579.8	Nonspecific abnormal findings in stool contents	digestive	116	13992	-0.953506	0.581493	0.385388	0.101056	1	1
chr14.94566450.G.A	rs2093266	A	Risk factor for acute kidney injury	CAV	A	SERPINA4	766	Neuralgia, neuritis, and radiculitis NOS	symptoms	362	12844	0.157335	0.0959514	1.17039	0.10106	1	1
chr15.60845514.G.A	rs17303202	A	Risk factor; Severity	CAV-FE	A	RORA	440.2	Atherosclerosis of the extremities	circulatory system	210	13426	-0.196975	0.12013	0.821211	0.10107	1	1
chr1.90742957.A.C	rs2166172	C	Severity	CAV-FE	C	-	613	Other nonmalignant breast conditions	genitourinary	402	15168	-0.126563	0.0771872	0.881119	0.101071	1	1
chr1.109740350.G.T	rs1332018	T	Risk factor; Severity	CAV	G	GSTM3	380.4	Impacted cerumen	sense organs	340	14786	0.134872	0.0822555	1.14439	0.101074	1	1
chrX.12889539.C.G	rs3853839	G	Severity; Risk factor	CAV-FE	G	TLR7	729	Other disorders of soft tissues	musculoskeletal	547	10773	0.121507	0.0741044	1.1292	0.101074	1	1
chr4.69615987.C.T	rs7688383	T	Loss of smell and taste	CAV	T	UGT2A1	612	Breast conditions, congenital or relating to hormones	genitourinary	170	13143	-0.198276	0.120925	0.820144	0.101076	1	1
chr4.69615987.C.T	rs7688383	T	Loss of smell and taste	CAV	T	UGT2A1	261	Vitamin deficiency	endocrine/metabolic	4336	9949	-0.0471027	0.0287278	0.953989	0.101084	1	1
chr10.89010241.T.C	rs982764	T	Severity	CAV-FE	C	FAS	244.4	Hypothyroidism NOS	endocrine/metabolic	1401	13145	-0.0714755	0.043593	0.931019	0.101086	1	1
chr2.181488719.A.C	rs2034831	C	Severity	CAV	C	ITGA4	722.6	Degeneration of intervertebral disc	musculoskeletal	186	13613	0.333841	0.203613	1.39632	0.101091	1	1
chr1.196673103.G.A	rs800292	A	Severity	CAV	A	CFH	427.11	Paroxysmal supraventricular tachycardia	circulatory system	116	12021	-0.228178	0.139171	0.795983	0.101098	1	1
chr15.60902209.A.G	rs4774377	G	Risk factor	CAV-FE	G	RORA	564.1	Irritable Bowel Syndrome	digestive	186	11071	0.180134	0.109871	1.19738	0.101107	1	1
chr8.124324323.T.C	rs72711165	C	Severity	CAV-FE	C	TMEM65	290.11	Alzheimer's disease	mental disorders	111	14295	-1.72481	1.05206	0.178207	0.101119	1	1
chrX.15586459.TAAATC.T	rs755766792	T	Severity	CAV	T	ACE2	771.1	Swelling of limb	symptoms	550	14222	0.887566	0.541414	2.42921	0.101141	1	1
chr10.22439346.T.C	-	HLA-A*02:02	Protective	IP	C	HLA-A	626.1	Irregular menstrual cycle/bleeding	genitourinary	1073	12317	-0.201926	0.123175	0.817156	0.101142	1	1
chr14.94566450.G.A	rs2093266	A	Risk factor for acute kidney injury	CAV	A	SERPINA4	300.12	Agorophobia, social phobia, and panic disorder	mental disorders	349	9342	0.164534	0.100367	1.17884	0.101147	1	1
chr2.112913801.G.T	rs3811046	T	Risk factor	CAV	G	IL37	530.13	Barrett's esophagus	digestive	105	10761	0.252728	0.154168	1.28753	0.101151	1	1
chr11.34482745.G.A	rs61882275	G	Severity	CAV	A	ELF5	579.8	Nonspecific abnormal findings in stool contents	digestive	116	13922	-0.231859	0.141442	0.793058	0.101161	1	1
chr12.112919388.G.A	rs10774671	A	Severity (A allele); Protective (G allele)	CAV-FE	G	OAS1	274.1	Gout	endocrine/metabolic	258	15754	0.152955	0.0933091	1.16527	0.101166	1	1
chr8.73355963.T.C	rs2010843	C	Severity	CAV	C	RDH10-AS1	465.2	Acute pharyngitis	respiratory	637	10985	0.107501	0.0655804	1.11349	0.101167	1	1
chr10.104263031.C.A	rs4925	A	Protective for neurological complications of long COVID	CAV	A	GSTO1	766	Neuralgia, neuritis, and radiculitis NOS	symptoms	364	12892	0.14399	0.0878407	1.15487	0.101168	1	1
chr12.47844974.A.G	rs731236	AG and AA genotype	Severity	CAV	G	VDR	401.3	Other hypertensive complications	circulatory system	205	8377	0.18395	0.11222	1.20196	0.101173	1	1
chr6.52200448.A.G	rs13192246	G	Severity	CAV	A	-	289.3	Personal history of diseases of blood and blood-forming organs	hematopoietic	278	14064	0.157269	0.0959435	1.17031	0.101176	1	1
chr13.41746691.T.A	rs10507497	A	Severity	CAV-FE	A	VWA8	282	Hereditary hemolytic anemias	hematopoietic	112	11848	0.253963	0.154936	1.28912	0.101184	1	1
chr4.107694523.TG.T	rs70947091	T	Severity	CAV-FE	T	PAPSS1	241	Nontoxic nodular goiter	endocrine/metabolic	818	13118	0.0973659	0.0594008	1.10226	0.101185	1	1
chr4.106022043.T.C	rs11729561	T	Severity	CAV	C	-	296.1	Bipolar	mental disorders	357	9089	-0.297956	0.181778	0.742334	0.101188	1	1
chr17.45422978.G.C	rs1230082	G	Severity	CAV	G	ARHGAP27	227.3	Benign neoplasm of pituitary gland and craniopharyngeal duct (pouch)	neoplasms	106	15787	-0.23595	0.143949	0.78982	0.101188	1	1
chr9.87726001.C.A	rs41307457	C;A	Possible functional consequences	FCP + IP	A	CTSL	079.9	Viremia, NOS	infectious diseases	234	11107	-0.360558	0.21997	0.697287	0.101189	1	1
chr9.133257521.T.TC	rs8176719	TC	Severity; Risk factor	CAV-FE	TC	ABO	379	Other disorders of eye	sense organs	462	13592	0.120894	0.0737601	1.12851	0.10121	1	1
chr4.69615987.C.T	rs7688383	T	Loss of smell and taste	CAV	T	UGT2A1	562.2	Diverticulitis	digestive	190	11064	-0.187949	0.114672	0.828657	0.101212	1	1
chr10.8988345.A.T	rs71481792	A	Severity	CAV	T	-	296.22	Major depressive disorder	mental disorders	3072	9241	0.059612	0.0363719	1.06142	0.101222	1	1
chr7.117611595.T.G	rs150212784	G	Severity	CAV	G	CFTR	475	Chronic sinusitis	respiratory	826	10574	0.738735	0.450747	2.09329	0.101232	1	1
chr9.132278286.T.C	rs11243705	C	Severity	CAV	C	SETX	216.1	Screening for malignant neoplasms of the skin	neoplasms	236	14475	-0.242373	0.147887	0.784763	0.101232	1	1
chr4.71762286.C.T	rs113574864	T	Severity	CAV	T	GC	792.1	Papanicolaou smear of cervix or vagina with atypical squamous cells	genitourinary	195	14338	-0.311535	0.190087	0.732322	0.101232	1	1
chr12.106231175.T.A	rs12823094	A	Severity	CAV	A	-	411.1	Unstable angina (intermediate coronary syndrome)	circulatory system	100	12836	-0.366509	0.223633	0.69315	0.101237	1	1
chr4.153687301.A.G	rs1898830	G	Severity; Risk factor	CAV	G	TLR2	514	Abnormal findings examination of lungs	respiratory	395	14948	0.128986	0.0787046	1.13767	0.101241	1	1
chr7.117559590.ATCT.A	rs113993960	A	Severity	CAV	A	CFTR	681	Superficial cellulitis and abscess	dermatologic	852	13614	0.660373	0.402965	1.93551	0.101258	1	1
chr1.196673103.G.A	rs800292	A	Severity	CAV	A	CFH	386.2	Peripheral or central vertigo	sense organs	223	12934	-0.165744	0.101141	0.847263	0.101266	1	1
chr21.41470664.C.T	rs61735794	T	Risk factor	CAV	T	TMPRSS2	372	Disorders of conjunctiva	sense organs	159	13611	0.609217	0.371761	1.83899	0.101269	1	1
chr12.47902438.G.T	rs11574024	T	Severity	CAV	T	VDR	345	Epilepsy, recurrent seizures, convulsions	neurological	428	14572	0.250944	0.153135	1.28524	0.101274	1	1
chr6.31575324.G.A	rs361525	G	Severity	CAV-FE	A	TNF	585	Renal failure	genitourinary	1536	13072	0.152225	0.0928944	1.16442	0.101279	1	1
chr10.52771466.C.T	rs1800451	T	Potential functional effect on protein	FCP + IP	T	MBL2	365.1	Open-angle glaucoma	sense organs	130	13855	0.344677	0.210339	1.41153	0.101281	1	1
chr17.34252769.A.G	rs1024611	G	Risk factor	CAV	G	CCL2	459	Other disorders of circulatory system	circulatory system	399	14947	0.125928	0.0768519	1.1342	0.1013	1	1
chr15.100233816.G.A	rs143434383	A	Risk factor	CAV	A	ADAMTS17	599.2	Retention of urine	genitourinary	251	11341	0.855942	0.522374	2.35359	0.101305	1	1
chr9.3320390.C.A	rs72699049	A	Severity	CAV	A	RFX3	440	Atherosclerosis	circulatory system	329	13394	0.305344	0.186351	1.35709	0.101309	1	1
chr16.3500977.C.G	rs2301762	G	Severity	CAV	G	CLUAP1	246	Other disorders of thyroid	endocrine/metabolic	454	13125	0.236043	0.144058	1.26623	0.101313	1	1
chr2.127137039.A.G	rs744373	G	Severity	CAV	G	-	386.9	Dizziness and giddiness (Light-headedness and vertigo)	sense organs	1716	12945	-0.0633941	0.0386899	0.938574	0.101314	1	1
chr17.27263807.T.C	rs60811869	C	Severity	CAV	C	-	296	Mood disorders	mental disorders	3376	9361	0.126424	0.0771598	1.13476	0.101323	1	1
chr15.90866675.C.T	rs79742014	T	Protective	IP	T	FURIN	497	Bronchitis	respiratory	335	11708	-0.626961	0.38266	0.534213	0.101332	1	1
chr11.71456403.G.T	rs12785878	G	Severity	CAV	T	NADSYN1	535.2	Atrophic gastritis	digestive	165	14338	0.187594	0.114501	1.20634	0.101345	1	1
chr4.107694523.TG.T	rs70947091	T	Severity	CAV-FE	T	PAPSS1	272.12	Hyperglyceridemia	endocrine/metabolic	552	8769	0.114682	0.0699989	1.12152	0.101352	1	1
chr9.133251249.A.G	rs7849280	G	Protective	CAV	G	ABO	250.2	Type 2 diabetes	endocrine/metabolic	4339	10363	-0.0725461	0.0442804	0.930023	0.101352	1	1
chrX.12885540.A.T	rs179008	T	Severity; Risk factor	CAV	T	TLR7	514	Abnormal findings examination of lungs	respiratory	393	14630	0.164215	0.100234	1.17847	0.101356	1	1
chr3.141689849.A.G	rs6440031	G	Severity	CAV	A	LINC02618	578.8	Hemorrhage of rectum and anus	digestive	471	12771	-0.260762	0.159167	0.770465	0.101361	1	1
chr16.85959043.C.T	rs12444486	C	Severity in African-Americans	CAV	C	-	411.1	Unstable angina (intermediate coronary syndrome)	circulatory system	101	12934	-0.24699	0.150761	0.781149	0.101361	1	1
chr14.102356233.A.G	rs11160678	G	Severity	CAV	G	CINP	327.4	Insomnia	neurological	1617	12161	-0.0700579	0.0427635	0.93234	0.101367	1	1
chr5.123497022.T.C	rs62377777	T	Severity	CAV	C	-	507	Pleurisy; pleural effusion	respiratory	137	15160	0.227968	0.139154	1.25604	0.101372	1	1
chr17.35880776.C.T	rs2107538	T	Risk factor; Severity	FCP	T	CCL5	008.5	Bacterial enteritis	infectious diseases	447	15194	-0.132803	0.0810677	0.875638	0.101387	1	1
chr1.155175305.G.A	rs7528026	A	Severity	CAV	A	TRIM46	418.1	Precordial pain	circulatory system	279	11091	0.367358	0.224276	1.44392	0.101426	1	1
chr9.87724615.A.G	rs3128509	A;G	Possible functional consequences	FCP + IP	A	CTSL	292.2	Mild cognitive impairment	mental disorders	110	14045	-0.24877	0.151877	0.779759	0.101428	1	1
chr1.155066988.C.T	rs114301457	T	Severity	CAV	T	EFNA4	721	Spondylosis and allied disorders	musculoskeletal	999	13708	0.746086	0.455503	2.10873	0.101434	1	1
chr10.98166813.G.T	rs10786398	T	Severity	CAV	T	R3HCC1L	569	Other disorders of intestine	digestive	275	14725	0.160884	0.0982251	1.17455	0.101441	1	1
chr4.5820150.T.C	rs3774881	T	Severity	CAV	C	CRMP1	348	Other conditions of brain	neurological	103	12801	0.241675	0.147554	1.27338	0.101449	1	1
chr12.8608014.A.G	rs11613792	A	Severity	CAV	G	AICDA	241.2	Nontoxic multinodular goiter	endocrine/metabolic	295	12482	-0.194574	0.118797	0.823185	0.101449	1	1
chr11.88436431.C.T	rs72953026	T	Severity	CAV-FE	T	-	284.1	Pancytopenia	hematopoietic	136	11771	-0.316933	0.193508	0.728379	0.101457	1	1
chr19.31533051.C.A	rs8105499	C	Severity	CAV	A	LINC02841	289	Other diseases of blood and blood-forming organs	hematopoietic	369	14011	0.145067	0.088575	1.15612	0.101465	1	1
chr4.24511798.A.G	rs73246461	G	Severity	CAV	G	-	627.2	Symptomatic menopause	genitourinary	304	12091	-0.182214	0.111257	0.833423	0.101469	1	1
chr10.8988345.A.T	rs71481792	A	Severity	CAV	T	-	596.5	Functional disorders of bladder	genitourinary	201	15486	0.188031	0.114814	1.20687	0.101482	1	1
chr10.51197961.C.A	rs7897633	A	Severity in European-Americans	CAV	C	PRKG1	571.8	Liver abscess and sequelae of chronic liver disease	digestive	191	13033	0.178251	0.108843	1.19512	0.101486	1	1
chr12.8608014.A.G	rs11613792	A	Severity	CAV	G	AICDA	426.3	Bundle branch block	circulatory system	104	11350	-0.345823	0.211166	0.707638	0.101488	1	1
chr22.19963748.G.A	rs4680	A	Risk factor	FCP	A	COMT	994	Sepsis and SIRS	injuries & poisonings	142	15904	0.19812	0.120978	1.21911	0.101493	1	1
chr9.133257521.T.TC	rs8176719	TC	Severity; Risk factor	CAV-FE	TC	ABO	579	Other symptoms involving abdomen and pelvis	digestive	141	13961	0.212391	0.129695	1.23663	0.101501	1	1
chr2.36677870.C.A	rs6714112	C	Severity	CAV	A	-	411.2	Myocardial infarction	circulatory system	261	13302	-0.239182	0.146056	0.787271	0.101504	1	1
chr6.6924962.A.C	rs6933436	C	Severity	CAV	C	-	290.1	Dementias	mental disorders	370	13902	-0.148141	0.0904631	0.86231	0.101509	1	1
chr15.34253720.A.G	rs2705343	G	Severity	CAV-FE	G	SLC12A6	286.81	Primary hypercoagulable state	hematopoietic	120	14769	0.267888	0.163595	1.3072	0.101524	1	1
chr14.35401887.C.T	rs696	CC genotype	Severity	CAV	T	NFKBIA	512.2	Painful respiration	respiratory	133	8771	0.209016	0.127646	1.23246	0.101534	1	1
chr17.16948873.A.G	rs34557412	G	Severity	CAV	G	TNFRSF13B	479	Other upper respiratory disease	respiratory	672	10570	-1.17371	0.716789	0.309217	0.101535	1	1
chr11.784340.C.G	rs7104929	G	Severity	CAV-FE	G	-	386.9	Dizziness and giddiness (Light-headedness and vertigo)	sense organs	1708	12867	0.0651045	0.0397596	1.06727	0.101536	1	1
chr14.72467521.C.T	rs12587980	T	Severity	CAV	T	RGS6	504	Other alveolar and parietoalveolar pneumonopathy	respiratory	182	15133	-0.187329	0.114405	0.829171	0.101541	1	1
chr21.41507982.C.A	rs75603675	A	Protective*Conflicting; Risk factor*Conflicting; Severity*Conflicting	CAV	A	TMPRSS2	416	Cardiomegaly	circulatory system	110	15402	-0.255181	0.155844	0.774776	0.101544	1	1
chr18.6461231.C.G	rs11659676	G	Severity	CAV-FE	G	RPL6P27	245	Thyroiditis	endocrine/metabolic	265	12779	-0.147	0.0897766	0.863294	0.101546	1	1
chr14.102356233.A.G	rs11160678	G	Severity	CAV	G	CINP	357	Inflammatory and toxic neuropathy	neurological	474	15032	0.117761	0.0719194	1.12498	0.101547	1	1
chr4.68840276.G.A	rs115162070	G	Severity	CAV	A	-	715.1	Sacroiliitis NEC	musculoskeletal	140	14890	0.399428	0.243958	1.49097	0.101572	1	1
chr22.24011037.T.C	rs11090305	C	Severity	CAV	C	-	626.14	Irregular menstrual bleeding	genitourinary	166	11881	-0.233881	0.14285	0.791456	0.101578	1	1
chr5.174562335.T.A	rs2220543	T	Severity	CAV	A	SUMO2P6	271.3	Intestinal disaccharidase deficiencies and disaccharide malabsorption	endocrine/metabolic	2123	13271	0.0568973	0.0347519	1.05855	0.10158	1	1
chr3.101705614.T.C	rs11919389	C	Risk factor	CAV	C	PDCL3P4	195	Cancer, suspected or other	neoplasms	183	14537	-0.204388	0.124839	0.815146	0.101587	1	1
chrX.15602217.T.C	rs190509934	C	Protective	CAV	C	ACE2	008	Intestinal infection	infectious diseases	512	15248	-1.16875	0.713904	0.310754	0.101603	1	1
chr6.147217556.A.G	rs116898161	G	Severity	CAV	G	STXBP5	244	Hypothyroidism	endocrine/metabolic	1634	13225	-0.28367	0.173274	0.753015	0.101606	1	1
chr7.22728408.A.G	rs2069837	G	Severity	CAV-FE	G	IL6	286.81	Primary hypercoagulable state	hematopoietic	121	14981	0.322674	0.197107	1.38082	0.10162	1	1
chr4.71742666.T.G	rs2282679	G	Severity	CAV	G	GC	433.31	Transient cerebral ischemia	circulatory system	298	14834	-0.180779	0.110432	0.834619	0.101625	1	1
chr7.107967457.C.T	rs2237698	T	Severity	CAV	T	LAMB1	800	Fracture of lower limb	injuries & poisonings	182	14322	-0.286098	0.174771	0.751189	0.101634	1	1
chr1.154454494.A.C	rs2228145	A	Risk factor	CAV	C	IL6R	278.4	Abnormal weight gain	endocrine/metabolic	262	9813	-0.157273	0.0960763	0.854471	0.101639	1	1
chr3.101705614.T.C	rs11919389	C	Risk factor	CAV	C	PDCL3P4	782.3	Edema	symptoms	989	14225	-0.0891844	0.0544823	0.914677	0.101642	1	1
chr6.18015216.C.T	rs140247774	T	Severity	CAV	T	-	694	Dyschromia and Vitiligo	dermatologic	287	13385	0.36475	0.222826	1.44015	0.101645	1	1
chr22.41925447.G.A	rs61756766	A	Severity	CAV	A	TNFRSF13C	306	Other mental disorder	mental disorders	386	9376	0.420694	0.257015	1.52302	0.101662	1	1
chr2.162267541.C.T	rs1990760	T	Risk factor; Severity	CAV	T	IFIH1	592	Cystitis and urethritis	genitourinary	453	12575	0.119241	0.0728479	1.12664	0.101663	1	1
chr14.80203237.T.C	rs225014	C	Severity	CAV	C	DIO2	433.21	Cerebral artery occlusion, with cerebral infarction	circulatory system	514	14571	0.107943	0.0659454	1.11398	0.101663	1	1
chr1.87162490.C.T	rs10873821	C	Severity	CAV	T	LINC01140	703.1	Ingrowing nail	dermatologic	137	13975	0.206075	0.125899	1.22885	0.101665	1	1
chr19.52830722.G.A	rs10411226	G	Severity	CAV	G	ZNF28	770	Myalgia and myositis unspecified	symptoms	403	13735	0.122115	0.0746054	1.12988	0.101669	1	1
chr4.67910402.G.A	rs4860265	G	Possible functional consequences	FCP + IP	G	TMPRSS11A	575	Other biliary tract disease	digestive	184	14958	0.17379	0.106177	1.18981	0.101675	1	1
chr4.24511798.A.G	rs73246461	G	Severity	CAV	G	-	737.3	Kyphoscoliosis and scoliosis	musculoskeletal	125	14500	-0.299342	0.182886	0.741306	0.101679	1	1
chr6.31153649.G.A	rs143334143	A	Severity; Risk factor	CAV-FE	A	CCHCR1	276.1	Electrolyte imbalance	endocrine/metabolic	1101	14134	0.122322	0.0747347	1.13012	0.101683	1	1
chr15.60902209.A.G	rs4774377	G	Risk factor	CAV-FE	G	RORA	519	Other diseases of respiratory system, not elsewhere classified	respiratory	165	15609	0.19008	0.116134	1.20935	0.101688	1	1
chr5.1211624.A.G	rs76067074	G	Severity	CAV-FE	G	SLC6A19	350	Abnormal movement	neurological	1480	13451	-0.163179	0.0997052	0.849439	0.101711	1	1
chr4.44416575.T.C	rs35540967	C	Severity	CAV	C	KCTD8	008	Intestinal infection	infectious diseases	507	15133	-0.208011	0.127103	0.812198	0.101723	1	1
chr6.52200448.A.G	rs13192246	G	Severity	CAV	A	-	694.2	Other dyschromia	dermatologic	245	13346	-0.173236	0.105855	0.840939	0.101726	1	1
chr3.141689849.A.G	rs6440031	G	Severity	CAV	A	LINC02618	288.1	Decreased white blood cell count	hematopoietic	188	12971	-0.465509	0.284451	0.627816	0.101731	1	1
chr9.133251249.A.G	rs7849280	G	Protective	CAV	G	ABO	792	Abnormal Papanicolaou smear of cervix and cervical HPV	genitourinary	249	14386	0.215553	0.131715	1.24055	0.101733	1	1
chr5.32750877.T.C	rs1173773	C	Protective	CAV	C	NPR3	356	Hereditary and idiopathic peripheral neuropathy	neurological	174	15118	0.181954	0.111187	1.19956	0.101742	1	1
chr12.132489230.GC.G	rs56106917	G	Severity	CAV	G	FBRSL1	276	Disorders of fluid, electrolyte, and acid-base balance	endocrine/metabolic	1174	14113	-0.0793837	0.0485096	0.923685	0.101744	1	1
chr1.12207235.C.T	rs3397	T	Severity	CAV-FE	C	TNFRSF1B	512.7	Shortness of breath	respiratory	2812	6917	-0.058425	0.0357025	0.943249	0.101748	1	1
chr5.132485305.G.A	rs17622656	A	Risk factor	FCP + IP	A	IRF1	112.3	Candidiasis of skin and nails	infectious diseases	126	12239	-0.25524	0.155978	0.774731	0.101759	1	1
chr9.30504351.C.T	rs17775810	TT genotype	Protective	CAV	T	LINC01242	709.2	Sicca syndrome	dermatologic	108	13134	-0.350831	0.214397	0.704103	0.101764	1	1
chr1.155133406.T.G	rs4971066	G	Risk factor	CAV	G	EFNA1	386.2	Peripheral or central vertigo	sense organs	220	12831	-0.209356	0.127942	0.811107	0.10177	1	1
chr10.98166813.G.T	rs10786398	T	Severity	CAV	T	R3HCC1L	443.9	Peripheral vascular disease, unspecified	circulatory system	1092	13349	-0.0910893	0.0556684	0.912936	0.10178	1	1
chr9.87724615.A.G	rs3128509	A;G	Possible functional consequences	FCP + IP	A	CTSL	593.1	Gross hematuria	genitourinary	188	12399	0.17669	0.107985	1.19326	0.101788	1	1
chr11.88824823.A.G	rs10831496	G	Severity	CAV-FE	A	GRM5	585.3	Chronic renal failure [CKD]	genitourinary	1086	13050	0.081937	0.0500782	1.08539	0.101802	1	1
chr4.24511798.A.G	rs73246461	G	Severity	CAV	G	-	227	Benign neoplasm of other endocrine glands and related structures	neoplasms	164	15573	-0.247374	0.15119	0.780849	0.101803	1	1
chr6.12216733.A.G	rs10755709	A	Severity	CAV	G	-	367	Disorders of refraction and accommodation; blindness and low vision	sense organs	725	13526	-0.0985088	0.0602069	0.906188	0.101804	1	1
chr10.98166813.G.T	rs10786398	T	Severity	CAV	T	R3HCC1L	293.1	Swelling, mass, or lump in head and neck [Space-occupying lesion, intracranial NOS]	mental disorders	224	15514	-0.190815	0.116625	0.826285	0.10181	1	1
chrX.15581240.G.A	rs147464721	A	Severity	CAV	A	ACE2	193	Thyroid cancer	neoplasms	162	15964	1.13219	0.691997	3.10244	0.101815	1	1
chr2.195994321.C.T	rs191631470	T	Severity	CAV	T	DNAH7	367	Disorders of refraction and accommodation; blindness and low vision	sense organs	743	13967	-0.959872	0.586678	0.382942	0.101816	1	1
chr18.6461231.C.G	rs11659676	G	Severity	CAV-FE	G	RPL6P27	275	Disorders of mineral metabolism	endocrine/metabolic	463	15037	0.10964	0.0670136	1.11588	0.101822	1	1
chr17.8109899.C.T	rs151256885	T	Severity	CAV	T	ALOXE3	587	Kidney replaced by transpant	genitourinary	185	12998	-0.952078	0.581981	0.385938	0.101855	1	1
chr9.87726001.C.A	rs41307457	C;A	Possible functional consequences	FCP + IP	A	CTSL	428	Congestive heart failure; nonhypertensive	circulatory system	1075	13767	0.146618	0.0896243	1.15791	0.101857	1	1
chr1.161544752.A.C	rs396991	C	Severity	CAV-FE	C	FCGR3A	414	Other forms of chronic heart disease	circulatory system	211	12827	-0.184792	0.112962	0.831277	0.101865	1	1
chr5.1211624.A.G	rs76067074	G	Severity	CAV-FE	G	SLC6A19	536.3	Gastroparesis	digestive	161	14125	-0.532843	0.325724	0.586934	0.101867	1	1
chr6.45737076.T.A	rs16873740	A	Severity	CAV	A	-	535.1	Acute gastritis	digestive	130	14287	0.246646	0.150774	1.27973	0.101868	1	1
chr9.87724615.A.G	rs3128509	A;G	Possible functional consequences	FCP + IP	A	CTSL	350	Abnormal movement	neurological	1480	13401	-0.0709041	0.0433439	0.931551	0.101871	1	1
chrX.12885540.A.T	rs179008	T	Severity; Risk factor	CAV	T	TLR7	686	Other local infections of skin and subcutaneous tissue	dermatologic	140	13287	0.271145	0.165756	1.31147	0.101881	1	1
chr9.30504351.C.T	rs17775810	TT genotype	Protective	CAV	T	LINC01242	840	Sprains and strains	injuries & poisonings	197	14860	-0.25256	0.154396	0.776809	0.101883	1	1
chr17.8109899.C.T	rs151256885	T	Severity	CAV	T	ALOXE3	277	Other disorders of metabolism	endocrine/metabolic	365	15098	-0.554784	0.339157	0.574196	0.101887	1	1
chr11.784340.C.G	rs7104929	G	Severity	CAV-FE	G	-	575	Other biliary tract disease	digestive	184	15095	0.180089	0.110096	1.19732	0.101893	1	1
chr4.5820150.T.C	rs3774881	T	Severity	CAV	C	CRMP1	475.9	Postnasal drip	respiratory	264	9264	0.155272	0.0949284	1.16798	0.101907	1	1
chr12.47879112.A.G	rs2228570	AG genotype	Severity	CAV	A	VDR	279.7	Other immunological findings	endocrine/metabolic	692	13172	-0.0995785	0.06088	0.905219	0.101913	1	1
chr13.102695866.A.G	rs599976	G	Severity	CAV-FE	G	METTL21C	272.9	Unspecified disorder of lipoid metabolism	endocrine/metabolic	133	8850	-0.374601	0.229028	0.687564	0.101922	1	1
chr13.22495675.AG.A	rs10714879	A	Severity	CAV	AG	-	428.4	Heart failure with preserved EF [Diastolic heart failure]	circulatory system	375	13696	0.133912	0.0818756	1.14329	0.101932	1	1
chr17.34252769.A.G	rs1024611	G	Risk factor	CAV	G	CCL2	741.2	Stiffness of joint	musculoskeletal	615	14676	0.103171	0.06308	1.10868	0.101933	1	1
chr17.27263807.T.C	rs60811869	C	Severity	CAV	C	-	285.2	Anemia of chronic disease	hematopoietic	287	11868	0.334829	0.204721	1.3977	0.101935	1	1
chr5.180810828.C.T	rs113791144	T	Severity	CAV	T	-	276.13	Hyperpotassemia	endocrine/metabolic	621	14125	0.158819	0.0971058	1.17213	0.101938	1	1
chr16.16924042.C.A	rs1453512	A	Severity	CAV	C	-	350	Abnormal movement	neurological	1484	13527	0.0767029	0.0468999	1.07972	0.101953	1	1
chr7.22548762.C.T	rs13227460	T	Severity	CAV	T	STEAP1B	296.1	Bipolar	mental disorders	358	9149	-0.179693	0.10988	0.835526	0.101972	1	1
chr17.27263807.T.C	rs60811869	C	Severity	CAV	C	-	512.2	Painful respiration	respiratory	135	8790	0.452396	0.276637	1.57207	0.101978	1	1
chr5.159315942.T.G	rs3212227	T	Severity	FCP	G	IL12B	574.2	Calculus of bile duct	digestive	117	15181	0.224863	0.137507	1.25215	0.101989	1	1
chr14.55263686.C.T	rs10140801	T	Severity	CAV-FE	T	FBXO34-AS1	364.4	Corneal degenerations	sense organs	100	13799	0.244873	0.149747	1.27746	0.101997	1	1
chr11.1219991.G.T	rs35705950	T	Protective	CAV	T	MUC5B	578	Gastrointestinal hemorrhage	digestive	849	13918	-0.188373	0.115197	0.828306	0.102003	1	1
chr1.155175305.G.A	rs7528026	A	Severity	CAV	A	TRIM46	514	Abnormal findings examination of lungs	respiratory	397	14996	-0.506304	0.309635	0.602719	0.102015	1	1
chr10.52340585.A.T	rs1441121	T	Severity	CAV	A	-	569	Other disorders of intestine	digestive	273	14408	-0.165555	0.101248	0.847423	0.10202	1	1
chr6.12216733.A.G	rs10755709	A	Severity	CAV	G	-	252.1	Hyperparathyroidism	endocrine/metabolic	228	14115	0.164986	0.100901	1.17938	0.102023	1	1
chr4.5820150.T.C	rs3774881	T	Severity	CAV	C	CRMP1	381	Otitis media and Eustachian tube disorders	sense organs	180	12900	0.184404	0.112777	1.2025	0.102025	1	1
chr2.136948486.A.G	rs7605851	G	Severity	CAV-FE	G	THSD7B	261.4	Vitamin D deficiency	endocrine/metabolic	3988	10077	-0.0618499	0.037827	0.940024	0.102034	1	1
chr10.22439346.T.C	-	HLA-A*02:02	Protective	IP	C	HLA-A	327.4	Insomnia	neurological	1621	12202	-0.137063	0.0838303	0.871915	0.102048	1	1
chr1.90742957.A.C	rs2166172	C	Severity	CAV-FE	C	-	695.7	Prurigo and Lichen	dermatologic	133	13402	-0.225969	0.138209	0.797742	0.102053	1	1
chr21.41473715.C.A	rs2298661	A	Protective	CAV-FE	A	TMPRSS2	250.7	Diabetic retinopathy	endocrine/metabolic	367	13541	-0.164583	0.100666	0.848247	0.102062	1	1
chr6.45737076.T.A	rs16873740	A	Severity	CAV	A	-	427.9	Palpitations	circulatory system	1209	12013	0.0938963	0.0574321	1.09845	0.102068	1	1
chr5.132485305.G.A	rs17622656	A	Risk factor	FCP + IP	A	IRF1	604	Disorders of penis	genitourinary	135	14151	-0.252453	0.154419	0.776893	0.10208	1	1
chr13.102695866.A.G	rs599976	G	Severity	CAV-FE	G	METTL21C	429	Ill-defined descriptions and complications of heart disease	circulatory system	508	13876	-0.178986	0.109482	0.836118	0.102083	1	1
chr11.114726432.A.T	rs1712779	T	Severity	CAV-FE	T	-	459.9	Circulatory disease NEC	circulatory system	250	14955	0.158037	0.0966696	1.17121	0.102087	1	1
chr4.71742666.T.G	rs2282679	G	Severity	CAV	G	GC	338	Pain	neurological	3437	10991	-0.0594603	0.0363715	0.942273	0.10209	1	1
chr17.45714244.T.C	rs113661667	C	Risk factor	CAV-FE	C	LINC02210-CRHR1	731	Osteitis deformans and osteopathies associated with other disorders classified elsewhere	musculoskeletal	348	13001	0.178613	0.109256	1.19556	0.10209	1	1
chr21.41660268.A.T	rs2252109	A	Severity	CAV	A	-	599.5	Frequency of urination and polyuria	genitourinary	955	10606	-0.0813597	0.0497673	0.921862	0.10209	1	1
chr11.26675470.T.G	rs10835056	G	Severity	CAV	T	SLC5A12	271	Disorders of carbohydrate transport and metabolism	endocrine/metabolic	2129	13269	0.0566708	0.0346659	1.05831	0.102098	1	1
chr17.27660155.T.C	rs117217714	C	Severity	CAV	C	NOS2P1	371.3	Inflammation of eyelids	sense organs	205	13596	0.856438	0.523893	2.35476	0.1021	1	1
chr1.205208489.G.A	rs11240388	G	Severity	CAV-FE	A	DSTYK	302	Sexual and gender identity disorders	mental disorders	125	9363	0.216259	0.132288	1.24142	0.1021	1	1
chr17.42362183.A.G	rs744166	G	Risk factor; Severity	CAV	G	STAT3	382	Otalgia	sense organs	190	14661	-0.179419	0.109756	0.835756	0.102112	1	1
chrX.15599938.A.G	rs2106809	G	Severity	CAV	G	ACE2	604	Disorders of penis	genitourinary	135	14186	-0.357026	0.218405	0.699754	0.102112	1	1
chr11.320836.C.T	rs34481144	T	Severity	CAV	T	IFITM3	747.1	Cardiac congenital anomalies	congenital anomalies	127	15664	-0.264536	0.161829	0.767562	0.102119	1	1
chr17.31410594.G.A	rs178840	G	Severity	CAV	G	RAB11FIP4	512.9	Other dyspnea	respiratory	1785	7769	0.06455	0.0394883	1.06668	0.10212	1	1
chr5.124614711.G.T	rs4240376	G	Severity	CAV	T	-	703	Diseases of nail, NOS	dermatologic	124	14007	-0.270004	0.165174	0.763376	0.10212	1	1
chr21.41660268.A.T	rs2252109	A	Severity	CAV	A	-	496.1	Emphysema	respiratory	269	10948	0.147614	0.0903028	1.15906	0.102122	1	1
chr6.31575324.G.A	rs361525	G	Severity	CAV-FE	A	TNF	401	Hypertension	circulatory system	7209	8385	0.104122	0.0636975	1.10974	0.102128	1	1
chr4.69615987.C.T	rs7688383	T	Loss of smell and taste	CAV	T	UGT2A1	350	Abnormal movement	neurological	1484	13424	-0.0715578	0.0437766	0.930942	0.102131	1	1
chr17.31410594.G.A	rs178840	G	Severity	CAV	G	RAB11FIP4	250.1	Type 1 diabetes	endocrine/metabolic	220	9138	-0.161883	0.099035	0.850541	0.102132	1	1
chr6.12216733.A.G	rs10755709	A	Severity	CAV	G	-	727.1	Synovitis and tenosynovitis	musculoskeletal	422	11158	0.124355	0.0760768	1.13242	0.102132	1	1
chr13.112889041.C.T	rs9577175	T	Severity	CAV	T	ATP11A	740.2	Osteoarthrosis, generalized	musculoskeletal	101	12351	-0.340392	0.208259	0.711491	0.10216	1	1
chr4.5820150.T.C	rs3774881	T	Severity	CAV	C	CRMP1	747.1	Cardiac congenital anomalies	congenital anomalies	115	14166	0.229286	0.140288	1.2577	0.102176	1	1
chrX.12889539.C.G	rs3853839	G	Severity; Risk factor	CAV-FE	G	TLR7	244	Hypothyroidism	endocrine/metabolic	1511	12413	-0.0766367	0.04689	0.926226	0.102177	1	1
chr2.162044379.C.T	rs3788979	T	Risk factor	CAV	T	DPP4	300.11	Generalized anxiety disorder	mental disorders	634	9229	-0.148983	0.0911559	0.861584	0.102181	1	1
chr17.27660155.T.C	rs117217714	C	Severity	CAV	C	NOS2P1	729	Other disorders of soft tissues	musculoskeletal	559	11563	0.630823	0.385981	1.87916	0.102188	1	1
chr17.27263807.T.C	rs60811869	C	Severity	CAV	C	-	530	Diseases of esophagus	digestive	4074	10742	0.119345	0.073024	1.12676	0.102189	1	1
chr12.8058591.T.C	rs7842	C	Risk factor; Severity	CAV	C	C3AR1	622.1	Polyp of corpus uteri	genitourinary	130	15721	0.212414	0.129971	1.23666	0.102191	1	1
chr17.45995618.A.G	rs112572874	G	Risk factor	CAV-FE	G	MAPT	285	Other anemias	hematopoietic	2282	11877	-0.0799146	0.0488986	0.923195	0.102198	1	1
chr7.128938247.T.G	rs10488631	TCTA haplotype	Severity in European-Americans	CAV	T	IRF5	702	Degenerative skin conditions and other dermatoses	dermatologic	231	14264	0.157155	0.0961624	1.17018	0.102202	1	1
chr1.87162490.C.T	rs10873821	C	Severity	CAV	T	LINC01140	395.2	Nonrheumatic aortic valve disorders	circulatory system	339	14579	0.134771	0.0824658	1.14427	0.102205	1	1
chr5.32750877.T.C	rs1173773	C	Protective	CAV	C	NPR3	362.2	Degeneration of macula and posterior pole of retina	sense organs	302	13587	-0.143122	0.0875778	0.866648	0.102211	1	1
chr6.41534945.A.C	rs1886814	C	Severity	CAV-FE	C	FOXP4-AS1	840	Sprains and strains	injuries & poisonings	196	14947	0.237246	0.145174	1.26775	0.102214	1	1
chr1.155133406.T.G	rs4971066	G	Risk factor	CAV	G	EFNA1	447	Other disorders of arteries and arterioles	circulatory system	188	13324	-0.222176	0.135954	0.800774	0.102216	1	1
chr4.106022043.T.C	rs11729561	T	Severity	CAV	C	-	611.1	Abnormal mammogram	genitourinary	774	12974	-0.203376	0.124452	0.815972	0.102222	1	1
chr7.22728630.G.T	rs2066992	T	Protective	CAV-FE	T	IL6	771	Musculoskeletal symptoms referable to limbs	symptoms	609	14170	0.133064	0.0814266	1.14232	0.102225	1	1
chr1.196673103.G.A	rs800292	A	Severity	CAV	A	CFH	317	Alcohol-related disorders	mental disorders	444	12966	-0.119552	0.0731582	0.887318	0.102226	1	1
chr17.27660155.T.C	rs117217714	C	Severity	CAV	C	NOS2P1	530.9	Heartburn	digestive	256	10748	0.861234	0.527022	2.36608	0.102227	1	1
chr13.73984368.C.T	rs12871414	C	Severity	CAV	T	KLF12	537	Other disorders of stomach and duodenum	digestive	159	14136	-0.253422	0.155081	0.77614	0.102232	1	1
chr5.86011821.T.G	rs4424029	G	Severity	CAV	G	-	276.14	Hypopotassemia	endocrine/metabolic	367	14028	0.126909	0.0776637	1.13531	0.10224	1	1
chr14.35401887.C.T	rs696	CC genotype	Severity	CAV	T	NFKBIA	572	Ascites (non malignant)	digestive	198	13008	-0.177907	0.108873	0.83702	0.102241	1	1
chr22.41925447.G.A	rs61756766	A	Severity	CAV	A	TNFRSF13C	368.9	Subjective visual disturbances	sense organs	137	14378	0.591508	0.361982	1.80671	0.102241	1	1
chr17.8109899.C.T	rs151256885	T	Severity	CAV	T	ALOXE3	429.2	Abnormal function study of cardiovascular system	circulatory system	181	13812	0.45911	0.280968	1.58266	0.102253	1	1
chr3.157438240.A.G	rs1840680	AG genotype)	Protective	CAV	A	PTX3	442	Other aneurysm	circulatory system	238	13442	0.156981	0.0960708	1.16997	0.102256	1	1
chr10.52771482.G.A	rs5030737	A	Potential functional effect on protein	FCP + IP	A	MBL2	766	Neuralgia, neuritis, and radiculitis NOS	symptoms	364	12891	0.315452	0.193056	1.37088	0.102261	1	1
chr13.23084699.A.G	rs1984162	G	Severity	CAV	G	-	785	Abdominal pain	symptoms	3649	9705	-0.0570991	0.0349462	0.9445	0.102277	1	1
chr11.611919.C.G	rs702966	C	Severity in African-Americans	CAV	G	PHRF1	287.3	Thrombocytopenia	hematopoietic	391	14980	0.122779	0.0751462	1.13063	0.102286	1	1
chrX.15581240.G.A	rs147464721	A	Severity	CAV	A	ACE2	939	Atopic/contact dermatitis due to other or unspecified	dermatologic	1079	12582	-1.64564	1.00727	0.192889	0.102309	1	1
chr12.132489230.GC.G	rs56106917	G	Severity	CAV	G	FBRSL1	245	Thyroiditis	endocrine/metabolic	271	13214	0.152041	0.0930621	1.16421	0.102309	1	1
chr3.101705614.T.C	rs11919389	C	Risk factor	CAV	C	PDCL3P4	379.2	Disorders of vitreous body	sense organs	400	13587	0.130093	0.0796287	1.13893	0.102313	1	1
chr7.117611595.T.G	rs150212784	G	Severity	CAV	G	CFTR	153	Colorectal cancer	neoplasms	368	14305	0.9897	0.605787	2.69043	0.102313	1	1
chr17.45995618.A.G	rs112572874	G	Risk factor	CAV-FE	G	MAPT	624.9	stress incontinence, female	genitourinary	349	15400	0.170265	0.104219	1.18562	0.102318	1	1
chr11.114726432.A.T	rs1712779	T	Severity	CAV-FE	T	-	580	Nephritis; nephrosis; renal sclerosis	genitourinary	304	13056	-0.148858	0.0911174	0.861691	0.102322	1	1
chrX.15600835.T.C	rs4646116	C	Risk factor	FCP + IP	C	ACE2	250.41	Impaired fasting glucose	endocrine/metabolic	273	10380	1.22993	0.752883	3.421	0.102336	1	1
chr6.52200448.A.G	rs13192246	G	Severity	CAV	A	-	687.4	Disturbance of skin sensation	dermatologic	736	11160	-0.101356	0.0620439	0.903612	0.102341	1	1
chr8.97128242.T.C	rs7817272	C	Severity	CAV	C	CPQ	555.1	Regional enteritis	digestive	116	11236	0.232902	0.142571	1.26226	0.102346	1	1
chr4.107694523.TG.T	rs70947091	T	Severity	CAV-FE	T	PAPSS1	301	Personality disorders	mental disorders	208	9280	0.186834	0.114372	1.20543	0.102351	1	1
chr10.52771475.C.T	rs1800450	T	Severity	CAV	T	MBL2	456	Chronic venous insufficiency [CVI]	circulatory system	664	12573	-0.138957	0.0850682	0.870265	0.102369	1	1
chr3.141689849.A.G	rs6440031	G	Severity	CAV	A	LINC02618	626	Disorders of menstruation and other abnormal bleeding from female genital tract	genitourinary	1209	11370	0.159993	0.0979462	1.1735	0.102369	1	1
chr6.32623820.T.C	rs9271609	T	Severity	CAV	C	HLA-DQA1	514.2	Solitary pulmonary nodule	respiratory	580	15024	-0.109029	0.0667471	0.896704	0.102371	1	1
chr6.31153649.G.A	rs143334143	A	Severity; Risk factor	CAV-FE	A	CCHCR1	765	Cervical radiculitis	symptoms	492	12894	0.170588	0.104435	1.186	0.102376	1	1
chr1.90742957.A.C	rs2166172	C	Severity	CAV-FE	C	-	371	Inflammation of the eye	sense organs	323	13551	-0.140077	0.0857556	0.869292	0.102376	1	1
chr12.47879112.A.G	rs2228570	AG genotype	Severity	CAV	A	VDR	371	Inflammation of the eye	sense organs	303	11873	0.143011	0.0875539	1.15374	0.102384	1	1
chr5.86011821.T.G	rs4424029	G	Severity	CAV	G	-	292.4	Altered mental status	mental disorders	134	14200	-0.216414	0.132494	0.805402	0.102388	1	1
chr21.41473456.A.G	rs17854725	G	Severity	CAV	G	TMPRSS2	110.13	Dermatophytosis of the body	infectious diseases	204	12108	0.165977	0.101617	1.18055	0.102391	1	1
chr17.31410594.G.A	rs178840	G	Severity	CAV	G	RAB11FIP4	721	Spondylosis and allied disorders	musculoskeletal	929	12216	-0.0812849	0.0497651	0.921931	0.102391	1	1
chr16.85959043.C.T	rs12444486	C	Severity in African-Americans	CAV	C	-	561	Symptoms involving digestive system	digestive	1670	10874	0.0646549	0.0395838	1.06679	0.102392	1	1
chr13.102695866.A.G	rs599976	G	Severity	CAV-FE	G	METTL21C	771.1	Swelling of limb	symptoms	548	14209	0.151396	0.0926899	1.16346	0.102392	1	1
chr16.16924042.C.A	rs1453512	A	Severity	CAV	C	-	286	Coagulation defects	hematopoietic	244	14844	0.169429	0.103731	1.18463	0.102396	1	1
chr17.8109899.C.T	rs151256885	T	Severity	CAV	T	ALOXE3	272.9	Unspecified disorder of lipoid metabolism	endocrine/metabolic	133	8811	-1.18078	0.722934	0.307038	0.102401	1	1
chr19.39248147.C.T	rs12979860	C	Severity (C allele)*Conflicting; Risk factor (T allele)*Conflicting	CAV	T	IFNL4	726.3	Bursitis	musculoskeletal	117	11580	0.216734	0.132696	1.24201	0.102405	1	1
chr13.41746691.T.A	rs10507497	A	Severity	CAV-FE	A	VWA8	365.1	Open-angle glaucoma	sense organs	129	13866	-0.272349	0.166749	0.761588	0.102409	1	1
chr5.174562335.T.A	rs2220543	T	Severity	CAV	A	SUMO2P6	573.2	Liver replaced by transplant	digestive	130	12944	0.208494	0.127654	1.23182	0.10241	1	1
chr19.35687796.G.A	rs77127536	A	Severity	CAV	A	TYMSP2	295	Schizophrenia and other psychotic disorders	mental disorders	318	9331	-0.213168	0.130518	0.808021	0.102418	1	1
chrX.15592465.T.A	rs73195521	A	Severity	CAV	A	ACE2	110.11	Dermatophytosis of nail	infectious diseases	1035	12268	0.919331	0.562889	2.50761	0.102419	1	1
chr1.230710048.A.G	rs699	G	Severity	CAV	A	AGT	290	Delirium dementia and amnestic and other cognitive disorders	mental disorders	405	14298	-0.138008	0.0844996	0.871092	0.102419	1	1
chrX.12886851.C.T	rs5743781	T	Severity; Severity for males	CAV-FE	T	TLR7	519	Other diseases of respiratory system, not elsewhere classified	respiratory	168	15858	1.19191	0.729789	3.29335	0.102423	1	1
chr22.19963748.G.A	rs4680	A	Risk factor	FCP	A	COMT	427.1	Paroxysmal tachycardia, unspecified	circulatory system	266	12055	0.146509	0.0897077	1.15779	0.10243	1	1
chr11.114726432.A.T	rs1712779	T	Severity	CAV-FE	T	-	562.2	Diverticulitis	digestive	192	11244	0.177812	0.108874	1.1946	0.10243	1	1
chr13.22495675.AG.A	rs10714879	A	Severity	CAV	AG	-	741	Symptoms and disorders of the joints	musculoskeletal	844	14500	-0.0903857	0.0553434	0.913579	0.102431	1	1
chr5.32750877.T.C	rs1173773	C	Protective	CAV	C	NPR3	687	Symptoms affecting skin	dermatologic	274	11202	0.146666	0.089805	1.15797	0.102436	1	1
chr22.41925447.G.A	rs61756766	A	Severity	CAV	A	TNFRSF13C	214	Lipoma	neoplasms	203	15447	0.525653	0.321868	1.69156	0.102441	1	1
chr1.35908500.C.T	rs2765013	C	Severity	CAV	T	AGO1	290	Delirium dementia and amnestic and other cognitive disorders	mental disorders	401	13940	0.140068	0.0857685	1.15035	0.102449	1	1
chr9.30504351.C.T	rs17775810	TT genotype	Protective	CAV	T	LINC01242	703.1	Ingrowing nail	dermatologic	135	13851	0.256245	0.156909	1.29207	0.102451	1	1
chr15.60810211.C.T	rs341419	T	Severity	CAV-FE	T	RORA	282	Hereditary hemolytic anemias	hematopoietic	106	11671	0.256618	0.157141	1.29255	0.10246	1	1
chr11.34482745.G.A	rs61882275	G	Severity	CAV	A	ELF5	296	Mood disorders	mental disorders	3378	9320	-0.0506811	0.031035	0.950582	0.102463	1	1
chr8.38996464.C.A	rs7840270	C	Severity	CAV-FE	A	ADAM9	579	Other symptoms involving abdomen and pelvis	digestive	140	13737	-0.208775	0.127848	0.811578	0.102469	1	1
chr1.244873270.T.C	rs12130553	C	Severity	CAV	T	-	401.3	Other hypertensive complications	circulatory system	181	6915	0.183576	0.112418	1.20151	0.102476	1	1
chr3.157438240.A.G	rs1840680	AG genotype)	Protective	CAV	A	PTX3	574.1	Cholelithiasis	digestive	471	15182	-0.115348	0.070637	0.891056	0.102477	1	1
chr1.230710048.A.G	rs699	G	Severity	CAV	A	AGT	550.2	Diaphragmatic hernia	digestive	196	15000	-0.181981	0.111444	0.833617	0.102481	1	1
chr11.88824823.A.G	rs10831496	G	Severity	CAV-FE	A	GRM5	571.51	Cirrhosis of liver without mention of alcohol	digestive	711	13030	0.0963519	0.059005	1.10115	0.102481	1	1
chr1.46309111.A.G	rs41292543	G	Severity	CAV-FE	G	UQCRH	700	Corns and callosities	dermatologic	191	14831	0.324647	0.198819	1.38354	0.102496	1	1
chr5.131995059.C.T	rs56162149	T	Severity	CAV-FE	T	ACSL6	428.4	Heart failure with preserved EF [Diastolic heart failure]	circulatory system	366	13678	0.146167	0.0895184	1.15739	0.102509	1	1
chr5.21768177.G.A	-	HLA-A*02:02	Protective	IP	A	HLA-A	365.1	Open-angle glaucoma	sense organs	124	13447	0.221785	0.135833	1.2483	0.102515	1	1
chr1.155133406.T.G	rs4971066	G	Risk factor	CAV	G	EFNA1	249	Secondary diabetes mellitus	endocrine/metabolic	680	10258	-0.118585	0.0726288	0.888176	0.102519	1	1
chr16.78590128.A.G	rs72803978	A	Severity	CAV	G	WWOX	270.3	Disorders of plasma protein metabolism	endocrine/metabolic	128	15016	0.455975	0.279268	1.57771	0.102521	1	1
chr9.133251249.A.G	rs7849280	G	Protective	CAV	G	ABO	110.2	Dermatomycoses	infectious diseases	157	12250	0.263773	0.161558	1.30183	0.102535	1	1
chr18.6461231.C.G	rs11659676	G	Severity	CAV-FE	G	RPL6P27	261.4	Vitamin D deficiency	endocrine/metabolic	3877	9766	0.0452628	0.0277247	1.0463	0.102558	1	1
chr10.130802064.T.G	rs12253652	G	Severity	CAV	G	-	722.6	Degeneration of intervertebral disc	musculoskeletal	186	13503	-0.282581	0.173094	0.753835	0.102568	1	1
chr12.112919388.G.A	rs10774671	A	Severity (A allele); Protective (G allele)	CAV-FE	G	OAS1	367.9	Blindness and low vision	sense organs	170	13835	-0.197531	0.120999	0.820754	0.102573	1	1
chr5.159315942.T.G	rs3212227	T	Severity	FCP	G	IL12B	395.2	Nonrheumatic aortic valve disorders	circulatory system	339	14589	0.137254	0.0840772	1.14712	0.102579	1	1
chr1.87162490.C.T	rs10873821	C	Severity	CAV	T	LINC01140	293.1	Swelling, mass, or lump in head and neck [Space-occupying lesion, intracranial NOS]	mental disorders	225	15604	-0.169182	0.103635	0.844355	0.10258	1	1
chr4.67910402.G.A	rs4860265	G	Possible functional consequences	FCP + IP	G	TMPRSS11A	687.1	Rash and other nonspecific skin eruption	dermatologic	1520	11078	0.0656097	0.0401904	1.06781	0.10258	1	1
chr17.27660155.T.C	rs117217714	C	Severity	CAV	C	NOS2P1	782.3	Edema	symptoms	990	14246	0.546523	0.334789	1.72724	0.102587	1	1
chr3.1052111.C.G	rs1504061	G	Severity	CAV	G	-	008.5	Bacterial enteritis	infectious diseases	447	15189	-0.272194	0.166741	0.761706	0.102588	1	1
chr9.78543197.A.G	rs7027911	A	Severity	CAV	G	-	738	Other acquired musculoskeletal deformity	musculoskeletal	120	14810	-0.223781	0.137085	0.79949	0.10259	1	1
chrX.15603134.G.A	rs7885856	G;A	Possible functional consequences	FCP + IP	A	ACE2	350.2	Abnormality of gait	neurological	1186	13659	0.195409	0.119705	1.21581	0.10259	1	1
chr12.47902438.G.T	rs11574024	T	Severity	CAV	T	VDR	427.7	Tachycardia NOS	circulatory system	303	12022	-0.386759	0.236933	0.679255	0.102604	1	1
chr9.30504351.C.T	rs17775810	TT genotype	Protective	CAV	T	LINC01242	596	Other disorders of bladder	genitourinary	244	15540	-0.216648	0.132721	0.805213	0.102604	1	1
chr2.216660263.A.C	rs2270360	A	Severity	CAV	C	IGFBP2	689	Disorder of skin and subcutaneous tissue NOS	dermatologic	303	14148	0.153725	0.0941744	1.16617	0.102607	1	1
chr3.101705614.T.C	rs11919389	C	Risk factor	CAV	C	PDCL3P4	351	Other peripheral nerve disorders	neurological	582	14458	0.108086	0.0662161	1.11414	0.10261	1	1
chr4.68840276.G.A	rs115162070	G	Severity	CAV	A	-	696.4	Psoriasis	dermatologic	277	13010	-0.396924	0.243168	0.672385	0.102615	1	1
chr6.12216733.A.G	rs10755709	A	Severity	CAV	G	-	227	Benign neoplasm of other endocrine glands and related structures	neoplasms	167	15436	0.191056	0.117047	1.21053	0.102618	1	1
chr10.43519603.G.T	rs10793436	G	Severity	CAV	T	-	722	Intervertebral disc disorders	musculoskeletal	647	12906	0.0944495	0.0578662	1.09905	0.102636	1	1
chr21.41660268.A.T	rs2252109	A	Severity	CAV	A	-	288.1	Decreased white blood cell count	hematopoietic	193	13295	0.170663	0.104562	1.18609	0.102644	1	1
chr21.41507982.C.A	rs75603675	A	Protective*Conflicting; Risk factor*Conflicting; Severity*Conflicting	CAV	A	TMPRSS2	512.7	Shortness of breath	respiratory	3242	8555	-0.0544055	0.0333335	0.947048	0.102646	1	1
chr16.85959043.C.T	rs12444486	C	Severity in African-Americans	CAV	C	-	596	Other disorders of bladder	genitourinary	237	15212	0.15707	0.0962359	1.17008	0.102651	1	1
chr7.22548762.C.T	rs13227460	T	Severity	CAV	T	STEAP1B	696.41	Psoriasis vulgaris	dermatologic	254	12795	-0.207457	0.127109	0.812649	0.102654	1	1
chr6.18015216.C.T	rs140247774	T	Severity	CAV	T	-	681.5	Cellulitis and abscess of leg, except foot	dermatologic	310	13576	0.336809	0.206364	1.40047	0.102656	1	1
chr11.1219991.G.T	rs35705950	T	Protective	CAV	T	MUC5B	418	Nonspecific chest pain	circulatory system	2722	11052	-0.110088	0.0674524	0.895755	0.102661	1	1
chr22.41925447.G.A	rs61756766	A	Severity	CAV	A	TNFRSF13C	250.41	Impaired fasting glucose	endocrine/metabolic	273	10381	0.469844	0.287887	1.59974	0.102671	1	1
chrX.15581269.T.C	rs138390800	C	May destabilize ACE2 protein structure	FCP + IP	C	ACE2	250.42	Other abnormal glucose	endocrine/metabolic	851	10379	0.811462	0.497209	2.2512	0.102672	1	1
chrX.15600835.T.C	rs4646116	C	Risk factor	FCP + IP	C	ACE2	585.34	Chronic Kidney Disease, Stage IV	genitourinary	484	13071	1.22895	0.753017	3.41764	0.102673	1	1
chr1.196673103.G.A	rs800292	A	Severity	CAV	A	CFH	425.1	Primary/intrinsic cardiomyopathies	circulatory system	354	15664	-0.131821	0.0807713	0.876498	0.102673	1	1
chr3.61768231.T.A	rs672699	A	Severity	CAV	T	PTPRG	382	Otalgia	sense organs	190	14618	0.179447	0.109953	1.19656	0.102673	1	1
chr6.158608455.C.T	rs117665206	T	Severity	CAV	T	TMEM181	477	Epistaxis or throat hemorrhage	respiratory	179	10576	0.830544	0.508908	2.29457	0.102677	1	1
chr10.130802064.T.G	rs12253652	G	Severity	CAV	G	-	536.3	Gastroparesis	digestive	161	14110	-0.293922	0.180104	0.745334	0.102689	1	1
chr15.33615902.C.T	rs12593288	C	Severity	CAV	T	RYR3	250.3	Insulin pump user	endocrine/metabolic	1151	10245	0.0994703	0.060953	1.10459	0.102697	1	1
chr10.8988345.A.T	rs71481792	A	Severity	CAV	T	-	562.1	Diverticulosis	digestive	281	11090	0.163666	0.100294	1.17782	0.102707	1	1
chr2.167953627.G.A	rs7595310	A	Severity	CAV-FE	A	STK39	411	Ischemic Heart Disease	circulatory system	2206	13186	-0.0648108	0.0397161	0.937245	0.10271	1	1
chr6.45737076.T.A	rs16873740	A	Severity	CAV	A	-	389	Hearing loss	sense organs	982	14237	-0.110403	0.0676581	0.895473	0.102725	1	1
chr10.51197961.C.A	rs7897633	A	Severity in European-Americans	CAV	C	PRKG1	530	Diseases of esophagus	digestive	4073	10751	0.0473953	0.0290451	1.04854	0.102725	1	1
chr1.155133406.T.G	rs4971066	G	Risk factor	CAV	G	EFNA1	174	Breast cancer	neoplasms	450	14633	0.13761	0.0843319	1.14753	0.102727	1	1
chrX.15561454.T.C	rs142017934	C	Severity	CAV	C	ACE2	389.4	Tinnitus	sense organs	224	14293	0.985949	0.604242	2.68035	0.10274	1	1
chr5.132485305.G.A	rs17622656	A	Risk factor	FCP + IP	A	IRF1	260.6	Anorexia	endocrine/metabolic	200	10097	0.192669	0.118078	1.21248	0.102741	1	1
chr15.60902209.A.G	rs4774377	G	Risk factor	CAV-FE	G	RORA	681.5	Cellulitis and abscess of leg, except foot	dermatologic	304	13444	0.139318	0.0853831	1.14949	0.102747	1	1
chr4.188627868.CTCT.C	rs1734523522	C	Severity	CAV	C	LINC01060	729	Other disorders of soft tissues	musculoskeletal	557	11423	0.175557	0.107595	1.19191	0.102752	1	1
chr22.41925447.G.A	rs61756766	A	Severity	CAV	A	TNFRSF13C	578	Gastrointestinal hemorrhage	digestive	854	13993	0.289206	0.177248	1.33537	0.102754	1	1
chr11.14893332.A.G	rs10741657	G	Severity	CAV	A	CYP2R1	452	Other venous embolism and thrombosis	circulatory system	396	12584	0.126959	0.0778108	1.13537	0.102757	1	1
chr4.106022043.T.C	rs11729561	T	Severity	CAV	C	-	743	Osteoporosis, osteopenia and pathological fracture	musculoskeletal	1199	13911	-0.170091	0.104248	0.843588	0.102764	1	1
chr6.41534945.A.C	rs1886814	C	Severity	CAV-FE	C	FOXP4-AS1	571.51	Cirrhosis of liver without mention of alcohol	digestive	710	12980	-0.138278	0.0847508	0.870856	0.102766	1	1
chr4.107694523.TG.T	rs70947091	T	Severity	CAV-FE	T	PAPSS1	285.1	Acute posthemorrhagic anemia	hematopoietic	141	11785	0.219213	0.134356	1.2451	0.102768	1	1
chr11.320772.A.G	rs12252	G	Severity; Risk factor	CAV	G	IFITM3	282	Hereditary hemolytic anemias	hematopoietic	105	11501	0.290796	0.178236	1.33749	0.10278	1	1
chr2.162267541.C.T	rs1990760	T	Risk factor; Severity	CAV	T	IFIH1	574	Cholelithiasis and cholecystitis	digestive	602	15137	-0.1045	0.0640509	0.900775	0.102783	1	1
chr7.107967457.C.T	rs2237698	T	Severity	CAV	T	LAMB1	761	Cervicalgia	symptoms	1194	14037	-0.108807	0.066691	0.896904	0.102784	1	1
chr10.52340585.A.T	rs1441121	T	Severity	CAV	A	-	185	Cancer of prostate	neoplasms	178	14430	0.204212	0.12517	1.22656	0.102789	1	1
chr6.105878879.T.A	rs9386484	T	Severity	CAV	A	-	443.7	Peripheral angiopathy in diseases classified elsewhere	circulatory system	488	11394	0.112312	0.0688429	1.11886	0.102799	1	1
chr22.49281538.G.A	rs62220604	G	Severity	CAV	A	-	550	Abdominal hernia	digestive	907	14508	-0.103906	0.0636936	0.90131	0.102817	1	1
chr9.131672331.T.G	rs12551879	G	Severity	CAV	G	RAPGEF1	245.2	Chronic thyroiditis	endocrine/metabolic	245	13198	0.237668	0.14569	1.26829	0.102821	1	1
chr9.131672331.T.G	rs12551879	G	Severity	CAV	G	RAPGEF1	245.21	Chronic lymphocytic thyroiditis	endocrine/metabolic	245	13198	0.237668	0.14569	1.26829	0.102821	1	1
chr13.112889041.C.T	rs9577175	T	Severity	CAV	T	ATP11A	300.4	Dysthymic disorder	mental disorders	335	9323	0.164872	0.101068	1.17924	0.102825	1	1
chr15.90879313.T.C	rs8039305	C	Risk factor	CAV-FE	C	FURIN	427.1	Paroxysmal tachycardia, unspecified	circulatory system	254	11702	-0.154147	0.0944942	0.857146	0.102829	1	1
chr17.35880776.C.T	rs2107538	T	Risk factor; Severity	FCP	T	CCL5	695.7	Prurigo and Lichen	dermatologic	133	13412	0.220945	0.135443	1.24725	0.102832	1	1
chr3.141689849.A.G	rs6440031	G	Severity	CAV	A	LINC02618	380.4	Impacted cerumen	sense organs	327	13504	0.252517	0.154802	1.28726	0.102843	1	1
chr1.12192898.T.G	rs1061622	T	Severity	CAV-FE	G	TNFRSF1B	427.7	Tachycardia NOS	circulatory system	304	12046	-0.196313	0.120348	0.821755	0.102846	1	1
chr10.130802064.T.G	rs12253652	G	Severity	CAV	G	-	292.2	Mild cognitive impairment	mental disorders	110	14078	0.308661	0.189224	1.3616	0.102849	1	1
chr1.173115604.T.G	rs17300100	G	Severity	CAV	G	-	530	Diseases of esophagus	digestive	4038	10633	-0.0948322	0.0581375	0.909526	0.102854	1	1
chr3.149000300.G.T	rs76488148	T	Severity	CAV	T	GYG1	741	Symptoms and disorders of the joints	musculoskeletal	846	14586	-0.161803	0.0991951	0.850609	0.102857	1	1
chr1.155133406.T.G	rs4971066	G	Risk factor	CAV	G	EFNA1	386	Vertiginous syndromes and other disorders of vestibular system	sense organs	265	12831	-0.188799	0.115747	0.827953	0.10286	1	1
chr2.167953627.G.A	rs7595310	A	Severity	CAV-FE	A	STK39	366	Cataract	sense organs	1295	13900	-0.0790903	0.0484889	0.923956	0.102869	1	1
chr5.21768177.G.A	-	HLA-A*02:02	Protective	IP	A	HLA-A	401.3	Other hypertensive complications	circulatory system	196	8085	0.180237	0.110503	1.1975	0.102877	1	1
chr13.23084699.A.G	rs1984162	G	Severity	CAV	G	-	622.1	Polyp of corpus uteri	genitourinary	130	15706	-0.273674	0.167789	0.76058	0.102877	1	1
chr11.71456403.G.T	rs12785878	G	Severity	CAV	T	NADSYN1	573	Other disorders of liver	digestive	218	13047	-0.163928	0.100507	0.848803	0.102889	1	1
chr21.41508701.T.G	rs4283504	T	Possible functional consequences	FCP + IP	T	TMPRSS2	369	Infection of the eye	sense organs	412	13326	0.183383	0.112438	1.20127	0.102896	1	1
chr2.195519781.A.G	rs74417002	G	Severity	CAV	G	-	426.2	Atrioventricular [AV] block	circulatory system	110	12045	-0.958949	0.587962	0.383296	0.102897	1	1
chr7.117559590.ATCT.A	rs113993960	A	Severity	CAV	A	CFTR	296	Mood disorders	mental disorders	3370	9349	0.444602	0.272604	1.55987	0.102903	1	1
chr1.31151182.G.C	rs12083278	C	Severity	CAV	G	-	564.9	Personal history of diseases of digestive system	digestive	144	10645	-0.212113	0.130056	0.808873	0.102905	1	1
chr2.195994321.C.T	rs191631470	T	Severity	CAV	T	DNAH7	290	Delirium dementia and amnestic and other cognitive disorders	mental disorders	405	14264	0.713077	0.437223	2.04026	0.102907	1	1
chr5.124614711.G.T	rs4240376	G	Severity	CAV	T	-	443.7	Peripheral angiopathy in diseases classified elsewhere	circulatory system	545	13460	-0.125782	0.0771238	0.881807	0.102911	1	1
chr12.106231175.T.A	rs12823094	A	Severity	CAV	A	-	090	Sexually transmitted infections (not HIV or hepatitis)	infectious diseases	359	15116	0.170158	0.104336	1.18549	0.102919	1	1
chr21.41494374.C.T	rs114363287	T	Risk factor	CAV	T	TMPRSS2	496.3	Bronchiectasis	respiratory	116	11738	1.73561	1.06424	5.67239	0.102922	1	1
chr19.50379362.T.C	rs1405655	C	Severity	CAV-FE	C	NR1H2	681.7	Cellulitis and abscess of trunk	dermatologic	104	13654	-0.241177	0.147885	0.785703	0.102923	1	1
chr9.132278286.T.C	rs11243705	C	Severity	CAV	C	SETX	591	Urinary tract infection	genitourinary	1201	12465	0.0981072	0.0601587	1.10308	0.102931	1	1
chr3.61768231.T.A	rs672699	A	Severity	CAV	T	PTPRG	735.21	Hammer toe (acquired)	musculoskeletal	170	14816	-0.201415	0.123506	0.817573	0.102932	1	1
chr4.188627868.CTCT.C	rs1734523522	C	Severity	CAV	C	LINC01060	702	Degenerative skin conditions and other dermatoses	dermatologic	224	14164	-0.342157	0.209813	0.710237	0.102938	1	1
chr17.45714244.T.C	rs113661667	C	Risk factor	CAV-FE	C	LINC02210-CRHR1	585.32	End stage renal disease	genitourinary	497	13046	0.147148	0.0902318	1.15853	0.102938	1	1
chr13.33129529.C.G	rs34425674	G	Risk factor	CAV	G	STARD13	195	Cancer, suspected or other	neoplasms	183	14553	0.633595	0.388525	1.88437	0.102939	1	1
chr15.60845514.G.A	rs17303202	A	Risk factor; Severity	CAV-FE	A	RORA	278.1	Obesity	endocrine/metabolic	3632	9803	0.0515488	0.031613	1.0529	0.102971	1	1
chr6.160731787.C.T	rs4252128	T	Potential functional effect on protein	FCP + IP	T	PLG	371.3	Inflammation of eyelids	sense organs	205	13599	-1.15686	0.70947	0.314473	0.102977	1	1
chr22.22210343.A.T	rs5757427	T	Severity	CAV	A	IGLV10-54	585.1	Acute renal failure	genitourinary	523	9134	0.11209	0.0687425	1.11861	0.102979	1	1
chr10.36988942.A.G	rs2091431	G	Severity	CAV	A	-	535	Gastritis and duodenitis	digestive	770	14181	-0.0951393	0.0583471	0.909246	0.10298	1	1
chr1.31151182.G.C	rs12083278	C	Severity	CAV	G	-	592.1	Cystitis	genitourinary	400	11914	-0.127548	0.0782237	0.880251	0.102983	1	1
chr7.54580201.A.C	rs622568	C	Severity; Risk factor	CAV-FE	C	-	596.5	Functional disorders of bladder	genitourinary	201	15647	-0.204644	0.125506	0.814938	0.102986	1	1
chr9.133257521.T.TC	rs8176719	TC	Severity; Risk factor	CAV-FE	TC	ABO	495	Asthma	respiratory	2968	11713	0.0543273	0.0333187	1.05583	0.102988	1	1
chr15.90879313.T.C	rs8039305	C	Risk factor	CAV-FE	C	FURIN	292	Neurological disorders	mental disorders	846	13881	0.0888925	0.0545182	1.09296	0.102994	1	1
chr17.8109899.C.T	rs151256885	T	Severity	CAV	T	ALOXE3	270.3	Disorders of plasma protein metabolism	endocrine/metabolic	127	14972	-1.16351	0.713593	0.312387	0.102996	1	1
chr9.30504351.C.T	rs17775810	TT genotype	Protective	CAV	T	LINC01242	550.5	Ventral hernia	digestive	297	14838	-0.199568	0.122398	0.819085	0.103	1	1
chr1.156125675.T.C	rs581342	C	Severity	CAV	C	LMNA	573.3	Hepatomegaly	digestive	139	12979	-0.288774	0.177111	0.749182	0.103003	1	1
chrX.15603134.G.A	rs7885856	G;A	Possible functional consequences	FCP + IP	A	ACE2	562.2	Diverticulitis	digestive	192	11258	0.431774	0.264821	1.53999	0.103009	1	1
chr12.112919388.G.A	rs10774671	A	Severity (A allele); Protective (G allele)	CAV-FE	G	OAS1	280.1	Iron deficiency anemias, unspecified or not due to blood loss	hematopoietic	1144	11734	0.0768487	0.0471339	1.07988	0.10301	1	1
chr1.90742957.A.C	rs2166172	C	Severity	CAV-FE	C	-	433.1	Occlusion and stenosis of precerebral arteries	circulatory system	304	14761	-0.146659	0.0899515	0.863589	0.103013	1	1
chr9.4329170.T.C	rs3895472	C	Severity	CAV	T	GLIS3	721.1	Spondylosis without myelopathy	musculoskeletal	931	13259	0.118119	0.0724496	1.12538	0.103024	1	1
chr4.67964168.T.A	rs720009	A	Possible functional consequences	FCP + IP	A	TMPRSS11A	246	Other disorders of thyroid	endocrine/metabolic	453	13169	-0.290683	0.178295	0.747753	0.103028	1	1
chr6.6924962.A.C	rs6933436	C	Severity	CAV	C	-	289.3	Personal history of diseases of blood and blood-forming organs	hematopoietic	269	13806	-0.160577	0.0984934	0.851652	0.103031	1	1
chr8.73355963.T.C	rs2010843	C	Severity	CAV	C	RDH10-AS1	300.11	Generalized anxiety disorder	mental disorders	628	9271	0.103708	0.0636119	1.10928	0.103032	1	1
chr2.195994321.C.T	rs191631470	T	Severity	CAV	T	DNAH7	782.3	Edema	symptoms	987	14228	-0.759908	0.466115	0.467709	0.103038	1	1
chr21.41660268.A.T	rs2252109	A	Severity	CAV	A	-	333	Extrapyramidal disease and abnormal movement disorders	neurological	131	13688	-0.210643	0.129205	0.810063	0.103039	1	1
chr9.131672331.T.G	rs12551879	G	Severity	CAV	G	RAPGEF1	587	Kidney replaced by transpant	genitourinary	185	13038	-0.335761	0.205957	0.714794	0.103049	1	1
chrX.15564175.T.C	rs41303171	C	Severity; Risk factor	CAV	C	ACE2	290	Delirium dementia and amnestic and other cognitive disorders	mental disorders	405	14297	0.904398	0.554761	2.47045	0.103049	1	1
chrX.15581269.T.C	rs138390800	C	May destabilize ACE2 protein structure	FCP + IP	C	ACE2	250.41	Impaired fasting glucose	endocrine/metabolic	273	10379	1.23832	0.759599	3.44982	0.103053	1	1
chr1.206773552.T.C	rs1800896	C	Severity	FCP	C	IL10	244.1	Secondary hypothyroidism	endocrine/metabolic	372	13225	-0.13544	0.0830822	0.873332	0.103061	1	1
chr1.35908500.C.T	rs2765013	C	Severity	CAV	T	AGO1	512.7	Shortness of breath	respiratory	3231	8560	-0.0561108	0.0344204	0.945434	0.103067	1	1
chr21.41426103.C.A	rs17000900	A	Severity	CAV-FE	A	MX1	690	Erythematosquamous dermatosis	dermatologic	305	13410	-0.210753	0.129283	0.809974	0.103067	1	1
chr21.41426103.C.A	rs17000900	A	Severity	CAV-FE	A	MX1	690.1	Seborrheic dermatitis	dermatologic	305	13410	-0.210753	0.129283	0.809974	0.103067	1	1
chr22.22210343.A.T	rs5757427	T	Severity	CAV	A	IGLV10-54	585.34	Chronic Kidney Disease, Stage IV	genitourinary	391	9134	0.127613	0.0782829	1.13611	0.103069	1	1
chr7.22728408.A.G	rs2069837	G	Severity	CAV-FE	G	IL6	071.1	HIV infection, symptomatic	infectious diseases	1137	11194	0.124021	0.0760793	1.13204	0.10307	1	1
chr2.162267541.C.T	rs1990760	T	Risk factor; Severity	CAV	T	IFIH1	741.2	Stiffness of joint	musculoskeletal	616	14634	-0.103917	0.0637472	0.9013	0.103071	1	1
chr6.6924962.A.C	rs6933436	C	Severity	CAV	C	-	656	Other perinatal conditions of fetus or newborn	pregnancy complications	108	15715	0.246078	0.150955	1.279	0.103072	1	1
chr1.173115604.T.G	rs17300100	G	Severity	CAV	G	-	255	Disorders of adrenal glands	endocrine/metabolic	188	14456	-0.436989	0.268084	0.645978	0.103092	1	1
chr4.111691870.C.T	rs112641600	C	Severity	CAV	T	-	765	Cervical radiculitis	symptoms	485	12645	-0.225636	0.138426	0.798008	0.103099	1	1
chr10.36988942.A.G	rs2091431	G	Severity	CAV	A	-	290	Delirium dementia and amnestic and other cognitive disorders	mental disorders	401	14139	-0.142479	0.0874099	0.867206	0.103099	1	1
chr1.155197995.A.G	rs41264915	A	Severity	CAV-FE	G	THBS3	367.1	Myopia	sense organs	156	13970	0.259933	0.159472	1.29684	0.10311	1	1
chr1.35908500.C.T	rs2765013	C	Severity	CAV	T	AGO1	527	Diseases of the salivary glands	digestive	124	15005	0.223428	0.137077	1.25036	0.103112	1	1
chrX.12889539.C.G	rs3853839	G	Severity; Risk factor	CAV-FE	G	TLR7	275.6	Hypercalcemia	endocrine/metabolic	277	14569	-0.174203	0.106876	0.840126	0.103113	1	1
chr2.74462906.CA.C	rs765427546	C	Severity	CAV	C	MOGS	288	Diseases of white blood cells	hematopoietic	252	14201	1.73012	1.06146	5.64131	0.103114	1	1
chr4.67964168.T.A	rs720009	A	Possible functional consequences	FCP + IP	A	TMPRSS11A	250.41	Impaired fasting glucose	endocrine/metabolic	271	10330	-0.383414	0.235243	0.68153	0.103131	1	1
chr1.161544752.A.C	rs396991	C	Severity	CAV-FE	C	FCGR3A	285.21	Anemia in chronic kidney disease	hematopoietic	174	11381	0.18755	0.115076	1.20629	0.103146	1	1
chr4.71742666.T.G	rs2282679	G	Severity	CAV	G	GC	198	Secondary malignant neoplasm	neoplasms	159	14577	-0.255294	0.156646	0.774689	0.103153	1	1
chr2.113129630.T.C	rs419598	C	Risk factor	CAV	C	IL1RN	743.1	Osteoporosis	musculoskeletal	1156	14246	-0.0916151	0.0562142	0.912456	0.103154	1	1
chr7.117611595.T.G	rs150212784	G	Severity	CAV	G	CFTR	512.7	Shortness of breath	respiratory	3297	8804	0.548201	0.336371	1.73014	0.103154	1	1
chr2.167953627.G.A	rs7595310	A	Severity	CAV-FE	A	STK39	722.6	Degeneration of intervertebral disc	musculoskeletal	189	13508	-0.191369	0.117424	0.825828	0.10316	1	1
chr22.41925447.G.A	rs61756766	A	Severity	CAV	A	TNFRSF13C	496.1	Emphysema	respiratory	277	11740	0.459114	0.281715	1.58267	0.103163	1	1
chr7.22548762.C.T	rs13227460	T	Severity	CAV	T	STEAP1B	704	Diseases of hair and hair follicles	dermatologic	611	13722	-0.134772	0.0826986	0.873915	0.103169	1	1
chr2.36677870.C.A	rs6714112	C	Severity	CAV	A	-	276.1	Electrolyte imbalance	endocrine/metabolic	1096	14041	0.108629	0.0666575	1.11475	0.103173	1	1
chr1.20166359.C.T	rs72663004	T	Severity	CAV	T	PLA2G2C	600	Hyperplasia of prostate	genitourinary	840	14859	0.208171	0.12774	1.23142	0.103176	1	1
chr14.72467521.C.T	rs12587980	T	Severity	CAV	T	RGS6	455	Hemorrhoids	circulatory system	733	12512	-0.0928209	0.0569585	0.911357	0.103181	1	1
chr3.61768231.T.A	rs672699	A	Severity	CAV	T	PTPRG	737	Curvature of spine	musculoskeletal	136	14816	0.209912	0.12881	1.23357	0.103181	1	1
chr10.52771466.C.T	rs1800451	T	Potential functional effect on protein	FCP + IP	T	MBL2	465	Acute upper respiratory infections of multiple or unspecified sites	respiratory	2078	11084	-0.113501	0.069653	0.892703	0.103202	1	1
chr5.142872984.C.T	rs10039856	C	Severity	CAV	T	ARHGAP26	389	Hearing loss	sense organs	979	14208	-0.103791	0.0636939	0.901414	0.103202	1	1
chr14.80203237.T.C	rs225014	C	Severity	CAV	C	DIO2	428	Congestive heart failure; nonhypertensive	circulatory system	1068	13647	-0.0788547	0.0483919	0.924174	0.103207	1	1
chr5.159315942.T.G	rs3212227	T	Severity	FCP	G	IL12B	535.2	Atrophic gastritis	digestive	165	14313	0.189708	0.116422	1.2089	0.10321	1	1
chr19.35687796.G.A	rs77127536	A	Severity	CAV	A	TYMSP2	465	Acute upper respiratory infections of multiple or unspecified sites	respiratory	2074	11077	0.0808857	0.049639	1.08425	0.103212	1	1
chr1.206773552.T.C	rs1800896	C	Severity	FCP	C	IL10	300.4	Dysthymic disorder	mental disorders	336	9371	-0.142717	0.0875849	0.867	0.103214	1	1
chr6.52236941.T.C	rs763780	C	Protective	FCP	C	IL17F	550.6	Incisional hernia	digestive	114	15001	0.402124	0.246783	1.495	0.103214	1	1
chr5.32750877.T.C	rs1173773	C	Protective	CAV	C	NPR3	574.1	Cholelithiasis	digestive	471	15116	0.11143	0.0683859	1.11788	0.103221	1	1
chr6.31575324.G.A	rs361525	G	Severity	CAV-FE	A	TNF	295.1	Schizophrenia	mental disorders	226	9376	0.335709	0.206029	1.39893	0.103223	1	1
chr17.42362183.A.G	rs744166	G	Risk factor; Severity	CAV	G	STAT3	530.13	Barrett's esophagus	digestive	104	10750	0.236352	0.145052	1.26662	0.103223	1	1
chr3.101705614.T.C	rs11919389	C	Risk factor	CAV	C	PDCL3P4	276	Disorders of fluid, electrolyte, and acid-base balance	endocrine/metabolic	1174	14096	-0.0822179	0.0504582	0.921071	0.103223	1	1
chr12.6845711.C.T	rs5443	T	protective	CAV	T	CDCA3	389	Hearing loss	sense organs	982	14294	-0.0802911	0.0492758	0.922848	0.103224	1	1
chr21.41426103.C.A	rs17000900	A	Severity	CAV-FE	A	MX1	695.4	Lupus (localized and systemic)	dermatologic	267	13346	0.192622	0.118216	1.21242	0.103227	1	1
chr10.89010241.T.C	rs982764	T	Severity	CAV-FE	C	FAS	317	Alcohol-related disorders	mental disorders	441	12918	0.119522	0.0733578	1.12696	0.10325	1	1
chr11.26675470.T.G	rs10835056	G	Severity	CAV	T	SLC5A12	594.1	Calculus of kidney	genitourinary	646	15119	-0.0984894	0.0604527	0.906205	0.103271	1	1
chr11.320772.A.G	rs12252	G	Severity; Risk factor	CAV	G	IFITM3	735.3	Hallux valgus (Bunion)	musculoskeletal	108	14411	-0.359576	0.220711	0.697972	0.103277	1	1
chr19.39248147.C.T	rs12979860	C	Severity (C allele)*Conflicting; Risk factor (T allele)*Conflicting	CAV	T	IFNL4	396	Abnormal heart sounds	circulatory system	471	14614	0.109361	0.0671308	1.11556	0.103298	1	1
chr13.73984368.C.T	rs12871414	C	Severity	CAV	T	KLF12	411.1	Unstable angina (intermediate coronary syndrome)	circulatory system	101	13191	-0.313695	0.192561	0.730742	0.103299	1	1
chr6.18015216.C.T	rs140247774	T	Severity	CAV	T	-	427.8	Sinoatrial node dysfunction (Bradycardia)	circulatory system	110	11996	-1.17313	0.720138	0.309398	0.103307	1	1
chr12.47844974.A.G	rs731236	AG and AA genotype	Severity	CAV	G	VDR	761	Cervicalgia	symptoms	1195	14080	-0.0781494	0.047975	0.924826	0.103321	1	1
chr1.154454494.A.C	rs2228145	A	Risk factor	CAV	C	IL6R	280.1	Iron deficiency anemias, unspecified or not due to blood loss	hematopoietic	1155	11856	-0.0772657	0.0474326	0.925644	0.103322	1	1
chr5.96909661.C.T	rs150892504	T	Severity	CAV	T	ERAP2	426.9	Cardiac pacemaker/device in situ	circulatory system	428	12058	1.03898	0.637859	2.82633	0.103344	1	1
chr9.21131628.G.C	rs12236000	G	Severity	CAV	C	-	473.4	Voice disturbance	respiratory	303	10522	-0.232066	0.142478	0.792894	0.103358	1	1
chrX.15596127.G.T	rs146598386	T	Severity	CAV	T	ACE2	386.9	Dizziness and giddiness (Light-headedness and vertigo)	sense organs	1716	12963	0.515631	0.316578	1.6747	0.103363	1	1
chr21.41465040.G.A	rs17001042	A	Possible functional consequences	FCP + IP	A	TMPRSS2	429.2	Abnormal function study of cardiovascular system	circulatory system	183	13884	-0.630772	0.387272	0.532181	0.103364	1	1
chr6.45737076.T.A	rs16873740	A	Severity	CAV	A	-	290.11	Alzheimer's disease	mental disorders	111	14244	0.30598	0.187866	1.35795	0.103374	1	1
chr1.161509955.A.G	rs1801274	G	Severity	CAV	A	FCGR2A	695.42	Systemic lupus erythematosus	dermatologic	250	13046	-0.149728	0.0919306	0.860942	0.103376	1	1
chr19.35687796.G.A	rs77127536	A	Severity	CAV	A	TYMSP2	180.3	Cervical intraepithelial neoplasia [CIN] [Cervical dysplasia]	neoplasms	207	14355	-0.262047	0.160904	0.769475	0.103398	1	1
chr12.6845711.C.T	rs5443	T	protective	CAV	T	CDCA3	395.1	Nonrheumatic mitral valve disorders	circulatory system	270	14613	-0.146495	0.0899529	0.86373	0.103402	1	1
chr11.126292948.C.T	rs8177374	T	Protective	CAV	T	TIRAP	634	Miscarriage; stillbirth	pregnancy complications	132	15917	-0.442225	0.271543	0.642605	0.103406	1	1
chr9.3320390.C.A	rs72699049	A	Severity	CAV	A	RFX3	300	Anxiety disorders	mental disorders	2576	9325	0.126165	0.077471	1.13447	0.103409	1	1
chr17.31410594.G.A	rs178840	G	Severity	CAV	G	RAB11FIP4	562.1	Diverticulosis	digestive	263	10051	0.149437	0.091763	1.16118	0.103416	1	1
chr15.90879313.T.C	rs8039305	C	Risk factor	CAV-FE	C	FURIN	594	Urinary calculus	genitourinary	678	14798	0.095015	0.0583452	1.09968	0.103419	1	1
chr4.143996657.T.C	rs6840234	C	Protective	FCP + IP	T	GYPB	496.21	Obstructive chronic bronchitis	respiratory	186	9292	0.176682	0.108494	1.19325	0.103421	1	1
chr1.3081749.G.A	rs12745140	A	Severity	CAV	A	PRDM16	250.7	Diabetic retinopathy	endocrine/metabolic	364	13509	0.255462	0.156871	1.29106	0.103421	1	1
chr15.60902209.A.G	rs4774377	G	Risk factor	CAV-FE	G	RORA	592.11	Acute cystitis	genitourinary	340	12439	0.135141	0.0829865	1.1447	0.103424	1	1
chr4.143999443.G.A	rs7683365	A	Risk factor	FCP + IP	A	GYPB	737.3	Kyphoscoliosis and scoliosis	musculoskeletal	112	13131	0.24627	0.151235	1.27924	0.103441	1	1
chr12.8058591.T.C	rs7842	C	Risk factor; Severity	CAV	C	C3AR1	317	Alcohol-related disorders	mental disorders	445	12986	-0.124021	0.0761632	0.883361	0.103448	1	1
chr7.22548762.C.T	rs13227460	T	Severity	CAV	T	STEAP1B	535.9	Gastritis and duodenitis, NOS	digestive	559	14045	0.12932	0.0794184	1.13805	0.103454	1	1
chr13.22495675.AG.A	rs10714879	A	Severity	CAV	AG	-	371.3	Inflammation of eyelids	sense organs	201	13439	-0.183125	0.112462	0.832664	0.103455	1	1
chr3.149000300.G.T	rs76488148	T	Severity	CAV	T	GYG1	425	Cardiomyopathy	circulatory system	375	15579	0.206025	0.126527	1.22878	0.103459	1	1
chr12.8608014.A.G	rs11613792	A	Severity	CAV	G	AICDA	198	Secondary malignant neoplasm	neoplasms	156	13722	-0.272324	0.167245	0.761607	0.103462	1	1
chr3.1052111.C.G	rs1504061	G	Severity	CAV	G	-	286.2	Encounter for long-term (current) use of anticoagulants	hematopoietic	222	14923	0.276109	0.169569	1.31799	0.103462	1	1
chr1.214663607.G.A	rs143976001	A	Severity	CAV	A	CENPF	296.2	Depression	mental disorders	3183	9376	-1.7033	1.04608	0.182082	0.103469	1	1
chr17.15965007.C.T	rs8081547	T	Risk factor	FCP + IP	T	ADORA2B	627.3	Postmenopausal atrophic vaginitis	genitourinary	304	11921	0.169179	0.103902	1.18433	0.10347	1	1
chr11.2872637.A.G	rs10766439	A	Severity	CAV	A	-	574.3	Cholecystitis without cholelithiasis	digestive	114	14884	-0.28276	0.173659	0.753701	0.103472	1	1
chr4.153687301.A.G	rs1898830	G	Severity; Risk factor	CAV	G	TLR2	318	Tobacco use disorder	mental disorders	1741	12928	0.065673	0.0403339	1.06788	0.103475	1	1
chr5.86011821.T.G	rs4424029	G	Severity	CAV	G	-	724	Other and unspecified disorders of back	musculoskeletal	295	13609	0.138833	0.0852695	1.14893	0.10349	1	1
chr13.23084699.A.G	rs1984162	G	Severity	CAV	G	-	618.1	Prolapse of vaginal walls	genitourinary	138	15933	-0.267736	0.164441	0.76511	0.103491	1	1
chr3.27146807.G.A	rs17317135	G	Severity	CAV	A	NEK10	153	Colorectal cancer	neoplasms	360	14064	0.308497	0.189478	1.36138	0.103495	1	1
chrX.15564175.T.C	rs41303171	C	Severity; Risk factor	CAV	C	ACE2	599.2	Retention of urine	genitourinary	251	11353	1.00883	0.619627	2.74238	0.1035	1	1
chr8.40324459.C.A	rs11779911	C	Severity	CAV	A	SIRLNT	496.3	Bronchiectasis	respiratory	112	11261	-0.273317	0.167879	0.760852	0.103513	1	1
chr2.167953627.G.A	rs7595310	A	Severity	CAV-FE	A	STK39	706	Diseases of sebaceous glands	dermatologic	1196	13211	-0.0771579	0.0473946	0.925744	0.103527	1	1
chr21.41508701.T.G	rs4283504	T	Possible functional consequences	FCP + IP	T	TMPRSS2	735.3	Hallux valgus (Bunion)	musculoskeletal	111	14569	0.324607	0.199392	1.38349	0.103529	1	1
chr15.60810211.C.T	rs341419	T	Severity	CAV-FE	T	RORA	281.1	Megaloblastic anemia	hematopoietic	145	11671	0.231966	0.142491	1.26108	0.103539	1	1
chr5.77379593.G.A	rs7715119	A	Severity	CAV-FE	A	PDE8B	327.4	Insomnia	neurological	1627	12223	0.0874723	0.0537339	1.09141	0.10355	1	1
chr14.35401887.C.T	rs696	CC genotype	Severity	CAV	T	NFKBIA	317	Alcohol-related disorders	mental disorders	444	12954	-0.120464	0.0740058	0.886509	0.103575	1	1
chr21.33287378.C.T	rs8178521	T	Severity	CAV-FE	T	IL10RB	560	Intestinal obstruction without mention of hernia	digestive	164	11088	-0.258063	0.158539	0.772547	0.103576	1	1
chr4.67964168.T.A	rs720009	A	Possible functional consequences	FCP + IP	A	TMPRSS11A	292.3	Memory loss	mental disorders	548	14228	-0.243348	0.149499	0.783999	0.103577	1	1
chr15.33615902.C.T	rs12593288	C	Severity	CAV	T	RYR3	596	Other disorders of bladder	genitourinary	241	15531	-0.207532	0.1275	0.812587	0.103589	1	1
chr4.71762286.C.T	rs113574864	T	Severity	CAV	T	GC	287.3	Thrombocytopenia	hematopoietic	389	14911	0.179088	0.110029	1.19613	0.103599	1	1
chr16.16924042.C.A	rs1453512	A	Severity	CAV	C	-	367	Disorders of refraction and accommodation; blindness and low vision	sense organs	743	13871	-0.1063	0.0653107	0.899155	0.103608	1	1
chr13.112889041.C.T	rs9577175	T	Severity	CAV	T	ATP11A	800	Fracture of lower limb	injuries & poisonings	182	14304	0.215065	0.132136	1.23994	0.103608	1	1
chr21.41508701.T.G	rs4283504	T	Possible functional consequences	FCP + IP	T	TMPRSS2	458.9	Hypotension NOS	circulatory system	136	14659	-0.415691	0.255407	0.659884	0.103618	1	1
chr8.97128242.T.C	rs7817272	C	Severity	CAV	C	CPQ	694	Dyschromia and Vitiligo	dermatologic	286	13444	0.148643	0.0913291	1.16026	0.103619	1	1
chr19.31533051.C.A	rs8105499	C	Severity	CAV	A	LINC02841	530.13	Barrett's esophagus	digestive	104	10612	0.264491	0.162511	1.30277	0.103626	1	1
chr15.60845514.G.A	rs17303202	A	Risk factor; Severity	CAV-FE	A	RORA	689	Disorder of skin and subcutaneous tissue NOS	dermatologic	325	15138	0.141543	0.0869684	1.15205	0.103627	1	1
chr3.157438240.A.G	rs1840680	AG genotype)	Protective	CAV	A	PTX3	425	Cardiomyopathy	circulatory system	375	15682	0.125001	0.0768049	1.13315	0.103628	1	1
chr9.33426577.A.G	rs10813976	G	Severity	CAV	G	-	930	Allergic reaction to food	injuries & poisonings	236	12515	0.19339	0.118825	1.21336	0.103629	1	1
chr10.52771482.G.A	rs5030737	A	Potential functional effect on protein	FCP + IP	A	MBL2	180	Cervical cancer and dysplasia	neoplasms	233	14407	0.372579	0.228927	1.45147	0.103631	1	1
chr4.67964168.T.A	rs720009	A	Possible functional consequences	FCP + IP	A	TMPRSS11A	690	Erythematosquamous dermatosis	dermatologic	304	13405	0.272455	0.167407	1.31318	0.103631	1	1
chr4.67964168.T.A	rs720009	A	Possible functional consequences	FCP + IP	A	TMPRSS11A	690.1	Seborrheic dermatitis	dermatologic	304	13405	0.272455	0.167407	1.31318	0.103631	1	1
chr9.131672331.T.G	rs12551879	G	Severity	CAV	G	RAPGEF1	561	Symptoms involving digestive system	digestive	1708	11227	-0.110528	0.0679134	0.895361	0.103634	1	1
chr4.107694523.TG.T	rs70947091	T	Severity	CAV-FE	T	PAPSS1	747.1	Cardiac congenital anomalies	congenital anomalies	130	15969	0.221297	0.135977	1.24769	0.103638	1	1
chr6.32623820.T.C	rs9271609	T	Severity	CAV	C	HLA-DQA1	741.2	Stiffness of joint	musculoskeletal	615	14701	0.102323	0.0628729	1.10774	0.103641	1	1
chr5.96909661.C.T	rs150892504	T	Severity	CAV	T	ERAP2	572	Ascites (non malignant)	digestive	199	13046	1.20362	0.739623	3.33214	0.103666	1	1
chr12.47844974.A.G	rs731236	AG and AA genotype	Severity	CAV	G	VDR	440.2	Atherosclerosis of the extremities	circulatory system	211	13453	0.172494	0.105998	1.18826	0.103668	1	1
chr19.24134099.G.A	rs10407383	A	Severity	CAV-FE	A	ZNF254	706	Diseases of sebaceous glands	dermatologic	1206	13388	-0.078568	0.0482823	0.924439	0.103681	1	1
chr13.41746691.T.A	rs10507497	A	Severity	CAV-FE	A	VWA8	600	Hyperplasia of prostate	genitourinary	836	14822	0.11466	0.0704643	1.12149	0.103694	1	1
chr1.155175305.G.A	rs7528026	A	Severity	CAV	A	TRIM46	274	Gout and other crystal arthropathies	endocrine/metabolic	299	15925	0.406033	0.249539	1.50085	0.103709	1	1
chr4.106022043.T.C	rs11729561	T	Severity	CAV	C	-	740.11	Osteoarthrosis, localized, primary	musculoskeletal	1574	12041	0.135023	0.0829823	1.14456	0.103711	1	1
chr9.87726151.C.T	rs41312184	C;T	Possible functional consequences	FCP + IP	T	CTSL	300.4	Dysthymic disorder	mental disorders	336	9373	0.372315	0.228821	1.45109	0.103715	1	1
chr9.87724615.A.G	rs3128509	A;G	Possible functional consequences	FCP + IP	A	CTSL	720	Spinal stenosis	musculoskeletal	231	13460	0.159713	0.0981592	1.17317	0.103719	1	1
chr3.101705614.T.C	rs11919389	C	Risk factor	CAV	C	PDCL3P4	792	Abnormal Papanicolaou smear of cervix and cervical HPV	genitourinary	249	14370	0.160938	0.0989132	1.17461	0.103723	1	1
chr17.63488670.G.A	rs4343	G	Severity; Risk factor	CAV	G	ACE	704	Diseases of hair and hair follicles	dermatologic	623	14011	0.0979851	0.0602235	1.10295	0.103732	1	1
chr4.68840276.G.A	rs115162070	G	Severity	CAV	A	-	696.41	Psoriasis vulgaris	dermatologic	262	13010	-0.406866	0.250074	0.665734	0.103741	1	1
chr4.186082920.C.T	rs3775291	T	Risk factor; Severity	CAV-FE	T	TLR3	737	Curvature of spine	musculoskeletal	136	14879	0.223055	0.137099	1.24989	0.103746	1	1
chr6.31153649.G.A	rs143334143	A	Severity; Risk factor	CAV-FE	A	CCHCR1	071.1	HIV infection, symptomatic	infectious diseases	1137	11201	-0.131369	0.0807463	0.876894	0.10375	1	1
chrX.15564667.C.T	rs2074192	T	Severity (T allele); Severity for males > 50 y.o (T allele); Protective (C allele); Protective (CT genotype)	CAV	T	ACE2	782.3	Edema	symptoms	987	14139	-0.0911873	0.0560486	0.912847	0.103751	1	1
chr8.37849759.C.T	rs138763430	T	Severity	CAV	T	BRF2	070	Viral hepatitis	infectious diseases	1355	11199	0.496804	0.305371	1.64346	0.103761	1	1
chr12.57108399.C.T	rs324011	T	Risk factor; Severity	CAV	T	STAT6	427.6	Premature beats	circulatory system	117	11959	-0.241938	0.148715	0.785105	0.103768	1	1
chr7.117642566.G.A	rs77010898	A	Severity	CAV	A	CFTR	599.5	Frequency of urination and polyuria	genitourinary	1008	11353	2.48447	1.52717	11.9947	0.10377	1	1
chr10.104263031.C.A	rs4925	A	Protective for neurological complications of long COVID	CAV	A	GSTO1	090	Sexually transmitted infections (not HIV or hepatitis)	infectious diseases	379	15706	0.144792	0.0890083	1.1558	0.103796	1	1
chr13.102695866.A.G	rs599976	G	Severity	CAV-FE	G	METTL21C	369.5	Conjunctivitis, infectious	sense organs	377	13599	-0.207259	0.12741	0.812809	0.103798	1	1
chr17.27263807.T.C	rs60811869	C	Severity	CAV	C	-	532	Dysphagia	digestive	585	10742	0.245919	0.151179	1.2788	0.103805	1	1
chr19.50259161.A.G	rs1651553	G	Severity	CAV	A	MYH14	535.1	Acute gastritis	digestive	131	14151	0.238483	0.146608	1.26932	0.103808	1	1
chr4.5820150.T.C	rs3774881	T	Severity	CAV	C	CRMP1	626.14	Irregular menstrual bleeding	genitourinary	153	10971	0.204661	0.125817	1.22711	0.103811	1	1
chr10.130802064.T.G	rs12253652	G	Severity	CAV	G	-	703	Diseases of nail, NOS	dermatologic	122	13793	0.280119	0.172207	1.32329	0.103814	1	1
chrX.15602217.T.C	rs190509934	C	Protective	CAV	C	ACE2	594.1	Calculus of kidney	genitourinary	652	15236	-0.74284	0.456673	0.475761	0.103815	1	1
chr17.34252769.A.G	rs1024611	G	Risk factor	CAV	G	CCL2	512	Other symptoms of respiratory system	respiratory	4739	8787	0.0471805	0.0290056	1.04831	0.103823	1	1
chr7.22728630.G.T	rs2066992	T	Protective	CAV-FE	T	IL6	290.11	Alzheimer's disease	mental disorders	110	14244	-0.392342	0.241216	0.675473	0.103839	1	1
chr11.320772.A.G	rs12252	G	Severity; Risk factor	CAV	G	IFITM3	429	Ill-defined descriptions and complications of heart disease	circulatory system	495	13434	-0.161083	0.0990373	0.851221	0.103845	1	1
chr4.106022043.T.C	rs11729561	T	Severity	CAV	C	-	694.2	Other dyschromia	dermatologic	240	13058	0.279776	0.172012	1.32283	0.103847	1	1
chr7.22548762.C.T	rs13227460	T	Severity	CAV	T	STEAP1B	599.9	Other abnormality of urination	genitourinary	246	11090	-0.214409	0.131825	0.807018	0.103849	1	1
chr13.22495675.AG.A	rs10714879	A	Severity	CAV	AG	-	198	Secondary malignant neoplasm	neoplasms	157	14384	0.197237	0.121269	1.21803	0.103856	1	1
chr4.44416575.T.C	rs35540967	C	Severity	CAV	C	KCTD8	509	Respiratory failure, insufficiency, arrest	respiratory	130	15098	0.349089	0.214636	1.41778	0.10386	1	1
chr4.111691870.C.T	rs112641600	C	Severity	CAV	T	-	687	Symptoms affecting skin	dermatologic	273	11048	0.247158	0.151966	1.28038	0.103864	1	1
chr1.173115604.T.G	rs17300100	G	Severity	CAV	G	-	253	Disorders of the pituitary gland and its hypothalamic control	endocrine/metabolic	137	14456	0.36403	0.223829	1.43912	0.10387	1	1
chr10.22439346.T.C	-	HLA-A*02:02	Protective	IP	C	HLA-A	724.8	Other symptoms referable to back	musculoskeletal	106	13599	0.410166	0.252211	1.50707	0.10389	1	1
chr4.107694523.TG.T	rs70947091	T	Severity	CAV-FE	T	PAPSS1	729	Other disorders of soft tissues	musculoskeletal	554	11467	0.117484	0.0722418	1.12466	0.103894	1	1
chr1.169597075.C.T	rs6127	T	Severity in males	CAV	C	SELP	274	Gout and other crystal arthropathies	endocrine/metabolic	299	15951	-0.159351	0.0979866	0.852697	0.103895	1	1
chr5.142872984.C.T	rs10039856	C	Severity	CAV	T	ARHGAP26	594	Urinary calculus	genitourinary	693	15153	0.114419	0.0703579	1.12122	0.103898	1	1
chr21.41465921.C.T	rs62217525	C	Possible functional consequences	FCP + IP	T	TMPRSS2	251.1	Hypoglycemia	endocrine/metabolic	181	9499	0.38746	0.238255	1.47323	0.103899	1	1
chr11.88436431.C.T	rs72953026	T	Severity	CAV-FE	T	-	429	Ill-defined descriptions and complications of heart disease	circulatory system	504	13760	0.145226	0.0893043	1.1563	0.103909	1	1
chr2.36677870.C.A	rs6714112	C	Severity	CAV	A	-	721.1	Spondylosis without myelopathy	musculoskeletal	944	13622	-0.120942	0.0743719	0.886086	0.103913	1	1
chrX.15564667.C.T	rs2074192	T	Severity (T allele); Severity for males > 50 y.o (T allele); Protective (C allele); Protective (CT genotype)	CAV	T	ACE2	427.6	Premature beats	circulatory system	117	11960	-0.255087	0.156865	0.774849	0.103917	1	1
chr10.52340585.A.T	rs1441121	T	Severity	CAV	A	-	555	Inflammatory bowel disease and other gastroenteritis and colitis	digestive	196	10906	0.182275	0.11209	1.19994	0.103918	1	1
chr22.43928847.C.G	rs738409	G	Protective*Conflicting; Severity*Conflicting	CAV	G	PNPLA3	724	Other and unspecified disorders of back	musculoskeletal	292	13506	-0.151406	0.093108	0.859499	0.103921	1	1
chr17.27263807.T.C	rs60811869	C	Severity	CAV	C	-	300.1	Anxiety disorder	mental disorders	2253	9361	0.142975	0.0879237	1.1537	0.103922	1	1
chr3.38894643.C.T	rs33985936	T	Severity	CAV	T	SCN11A	443	Peripheral vascular disease	circulatory system	1443	13464	-0.0827565	0.0508935	0.920575	0.103934	1	1
chrX.12885540.A.T	rs179008	T	Severity; Risk factor	CAV	T	TLR7	724.8	Other symptoms referable to back	musculoskeletal	105	13352	0.297177	0.182758	1.34605	0.103935	1	1
chr6.45737076.T.A	rs16873740	A	Severity	CAV	A	-	317.1	Alcoholism	mental disorders	372	12950	0.160979	0.0989991	1.17466	0.103935	1	1
chr4.69615987.C.T	rs7688383	T	Loss of smell and taste	CAV	T	UGT2A1	497	Bronchitis	respiratory	329	11543	-0.141159	0.0868113	0.868352	0.103941	1	1
chr21.41473456.A.G	rs17854725	G	Severity	CAV	G	TMPRSS2	433.3	Cerebral ischemia	circulatory system	308	14654	0.136336	0.0838476	1.14607	0.103951	1	1
chr13.112889041.C.T	rs9577175	T	Severity	CAV	T	ATP11A	626	Disorders of menstruation and other abnormal bleeding from female genital tract	genitourinary	1328	12352	0.0957137	0.0588648	1.10044	0.103951	1	1
chr6.105878879.T.A	rs9386484	T	Severity	CAV	A	-	724.2	Disorders of coccyx	musculoskeletal	150	11676	-0.203816	0.125351	0.815612	0.103956	1	1
chr2.127137039.A.G	rs744373	G	Severity	CAV	G	-	741	Symptoms and disorders of the joints	musculoskeletal	851	14678	0.0837138	0.0514858	1.08732	0.103959	1	1
chr17.31410594.G.A	rs178840	G	Severity	CAV	G	RAB11FIP4	279.7	Other immunological findings	endocrine/metabolic	694	13404	-0.0914656	0.0562544	0.912593	0.103965	1	1
chr5.142872984.C.T	rs10039856	C	Severity	CAV	T	ARHGAP26	272.11	Hypercholesterolemia	endocrine/metabolic	1964	8806	0.0797757	0.0490669	1.08304	0.10398	1	1
chr9.3320390.C.A	rs72699049	A	Severity	CAV	A	RFX3	706	Diseases of sebaceous glands	dermatologic	1204	13344	0.163604	0.100627	1.17775	0.103983	1	1
chr19.31533051.C.A	rs8105499	C	Severity	CAV	A	LINC02841	366.2	Senile cataract	sense organs	855	13919	0.101381	0.0623565	1.1067	0.103987	1	1
chr5.132485305.G.A	rs17622656	A	Risk factor	FCP + IP	A	IRF1	704	Diseases of hair and hair follicles	dermatologic	621	13978	0.110646	0.0680561	1.117	0.103992	1	1
chr11.88436431.C.T	rs72953026	T	Severity	CAV-FE	T	-	401.21	Hypertensive heart disease	circulatory system	158	8294	-0.322296	0.198241	0.724484	0.103996	1	1
chr21.41660268.A.T	rs2252109	A	Severity	CAV	A	-	531.4	Peptic ulcer, site unspecified	digestive	165	14913	0.183739	0.11302	1.2017	0.104008	1	1
chr4.111691870.C.T	rs112641600	C	Severity	CAV	T	-	706.1	Acne	dermatologic	297	13155	0.250634	0.154168	1.28484	0.10401	1	1
chr2.195519781.A.G	rs74417002	G	Severity	CAV	G	-	585.31	Renal dialysis	genitourinary	334	13056	0.31539	0.194009	1.37079	0.104025	1	1
chr4.107694523.TG.T	rs70947091	T	Severity	CAV-FE	T	PAPSS1	612.2	Hypertrophy of breast (Gynecomastia)	genitourinary	135	13257	-0.249335	0.153389	0.779319	0.104053	1	1
chrX.15581240.G.A	rs147464721	A	Severity	CAV	A	ACE2	585	Renal failure	genitourinary	1534	13068	-0.984687	0.605773	0.373556	0.104055	1	1
chr10.89010241.T.C	rs982764	T	Severity	CAV-FE	C	FAS	772	Symptoms of the muscles	symptoms	104	14948	0.234218	0.144096	1.26392	0.104071	1	1
chr19.39248147.C.T	rs12979860	C	Severity (C allele)*Conflicting; Risk factor (T allele)*Conflicting	CAV	T	IFNL4	735.21	Hammer toe (acquired)	musculoskeletal	171	14882	-0.182892	0.11252	0.832858	0.104074	1	1
chr8.37849759.C.T	rs138763430	T	Severity	CAV	T	BRF2	626.12	Excessive or frequent menstruation	genitourinary	409	12408	0.731465	0.45002	2.07812	0.104076	1	1
chr3.1052111.C.G	rs1504061	G	Severity	CAV	G	-	569	Other disorders of intestine	digestive	278	14781	0.25226	0.155199	1.28693	0.104079	1	1
chr5.131995059.C.T	rs56162149	T	Severity	CAV-FE	T	ACSL6	350	Abnormal movement	neurological	1467	13446	-0.0785658	0.0483368	0.924441	0.104081	1	1
chr10.98166813.G.T	rs10786398	T	Severity	CAV	T	R3HCC1L	443	Peripheral vascular disease	circulatory system	1438	13349	-0.0794392	0.0488742	0.923634	0.104081	1	1
chr1.173115604.T.G	rs17300100	G	Severity	CAV	G	-	465.2	Acute pharyngitis	respiratory	638	10982	-0.21601	0.1329	0.805728	0.104087	1	1
chr1.3081749.G.A	rs12745140	A	Severity	CAV	A	PRDM16	338.2	Chronic pain	neurological	3193	10838	-0.106268	0.0653821	0.899183	0.104089	1	1
chr21.41465040.G.A	rs17001042	A	Possible functional consequences	FCP + IP	A	TMPRSS2	560.2	Impaction of intestine	digestive	130	11251	0.474032	0.291655	1.60646	0.104095	1	1
chr17.27263807.T.C	rs60811869	C	Severity	CAV	C	-	380.4	Impacted cerumen	sense organs	340	14758	0.2951	0.181569	1.34326	0.104103	1	1
chr12.8058591.T.C	rs7842	C	Risk factor; Severity	CAV	C	C3AR1	371.3	Inflammation of eyelids	sense organs	204	13600	-0.181483	0.111665	0.834033	0.10411	1	1
chr2.162044379.C.T	rs3788979	T	Risk factor	CAV	T	DPP4	709	Diffuse diseases of connective tissue	dermatologic	226	13089	-0.246863	0.151896	0.781248	0.104118	1	1
chr1.156125675.T.C	rs581342	C	Severity	CAV	C	LMNA	696.4	Psoriasis	dermatologic	276	13002	-0.211981	0.130434	0.80898	0.10412	1	1
chr21.41465921.C.T	rs62217525	C	Possible functional consequences	FCP + IP	T	TMPRSS2	695.3	Rosacea	dermatologic	141	13365	0.405284	0.249376	1.49973	0.104121	1	1
chr5.1211624.A.G	rs76067074	G	Severity	CAV-FE	G	SLC6A19	198	Secondary malignant neoplasm	neoplasms	157	14343	0.376572	0.231714	1.45728	0.104129	1	1
chr7.22548762.C.T	rs13227460	T	Severity	CAV	T	STEAP1B	174.11	Malignant neoplasm of female breast	neoplasms	385	14488	0.158081	0.0972724	1.17126	0.104134	1	1
chr8.38996464.C.A	rs7840270	C	Severity	CAV-FE	A	ADAM9	599.3	Dysuria	genitourinary	1078	11145	0.0775784	0.0477371	1.08067	0.104138	1	1
chr9.131672331.T.G	rs12551879	G	Severity	CAV	G	RAPGEF1	496.2	Chronic bronchitis	respiratory	379	11706	-0.243254	0.149687	0.784072	0.104144	1	1
chr1.12192898.T.G	rs1061622	T	Severity	CAV-FE	G	TNFRSF1B	706	Diseases of sebaceous glands	dermatologic	1210	13391	-0.0976492	0.0600891	0.906967	0.104147	1	1
chr12.52726315.TC.T	rs5798227	T	Risk factor	CAV	TC	-	626.1	Irregular menstrual cycle/bleeding	genitourinary	1083	12404	-0.160776	0.0989356	0.851483	0.10415	1	1
chr5.180810828.C.T	rs113791144	T	Severity	CAV	T	-	428.1	Congestive heart failure (CHF) NOS	circulatory system	572	13884	0.170228	0.104753	1.18557	0.104154	1	1
chr20.50172836.A.G	rs6122883	G	Severity	CAV-FE	G	LINC01273	276.12	Hyposmolality and/or hyponatremia	endocrine/metabolic	152	13913	0.197044	0.121258	1.2178	0.104163	1	1
chr9.131672331.T.G	rs12551879	G	Severity	CAV	G	RAPGEF1	278	Overweight, obesity and other hyperalimentation	endocrine/metabolic	4501	9806	0.0736397	0.0453172	1.07642	0.104166	1	1
chr9.78543197.A.G	rs7027911	A	Severity	CAV	G	-	585.4	Chronic kidney disease, Stage I or II	genitourinary	297	13005	-0.144076	0.0886694	0.865822	0.104192	1	1
chr3.61768231.T.A	rs672699	A	Severity	CAV	T	PTPRG	041	Bacterial infection NOS	infectious diseases	424	14713	-0.125197	0.0770509	0.882323	0.104192	1	1
chrX.15587729.C.T	rs4646140	T	Severity	CAV	T	ACE2	721	Spondylosis and allied disorders	musculoskeletal	997	13702	0.21585	0.132843	1.24092	0.104195	1	1
chr7.22548762.C.T	rs13227460	T	Severity	CAV	T	STEAP1B	306	Other mental disorder	mental disorders	380	9149	-0.171927	0.105813	0.842041	0.104203	1	1
chr1.109740350.G.T	rs1332018	T	Risk factor; Severity	CAV	G	GSTM3	427.6	Premature beats	circulatory system	118	12057	0.220919	0.135966	1.24722	0.104204	1	1
chr4.107694523.TG.T	rs70947091	T	Severity	CAV-FE	T	PAPSS1	792	Abnormal Papanicolaou smear of cervix and cervical HPV	genitourinary	247	14283	-0.179358	0.11039	0.835807	0.104213	1	1
chr2.195994321.C.T	rs191631470	T	Severity	CAV	T	DNAH7	389.1	Sensorineural hearing loss	sense organs	590	14258	0.562354	0.346119	1.7548	0.104218	1	1
chrX.12885540.A.T	rs179008	T	Severity; Risk factor	CAV	T	TLR7	572	Ascites (non malignant)	digestive	198	12707	0.229709	0.141385	1.25823	0.104225	1	1
chr17.35880776.C.T	rs2107538	T	Risk factor; Severity	FCP	T	CCL5	536	Disorders of function of stomach	digestive	241	14281	-0.180471	0.111079	0.834877	0.104227	1	1
chr17.45422978.G.C	rs1230082	G	Severity	CAV	G	ARHGAP27	473	Diseases of the larynx and vocal cords	respiratory	380	10446	0.122656	0.0754949	1.13049	0.104229	1	1
chr1.155175305.G.A	rs7528026	A	Severity	CAV	A	TRIM46	274.1	Gout	endocrine/metabolic	262	15925	0.429311	0.264244	1.5362	0.104232	1	1
chr4.186083346.C.T	rs121434431	T	Severity	CAV-FE	T	TLR3	480	Pneumonia	respiratory	561	14042	1.88031	1.15735	6.55551	0.104233	1	1
chr7.128938247.T.G	rs10488631	TCTA haplotype	Severity in European-Americans	CAV	T	IRF5	473.4	Voice disturbance	respiratory	301	10507	0.137267	0.0844898	1.14713	0.104235	1	1
chr16.89196249.G.A	rs117169628	A	Severity	CAV	A	SLC22A31	429	Ill-defined descriptions and complications of heart disease	circulatory system	507	13862	0.176114	0.108401	1.19257	0.104236	1	1
chr5.180810828.C.T	rs113791144	T	Severity	CAV	T	-	496.1	Emphysema	respiratory	277	11732	-0.267455	0.164623	0.765324	0.104237	1	1
chr7.128938247.T.G	rs10488631	TCTA haplotype	Severity in European-Americans	CAV	T	IRF5	947	Urticaria	dermatologic	264	12512	-0.149105	0.0917779	0.861479	0.104241	1	1
chr4.186082920.C.T	rs3775291	T	Risk factor; Severity	CAV-FE	T	TLR3	729	Other disorders of soft tissues	musculoskeletal	560	11578	0.116857	0.0719292	1.12396	0.104246	1	1
chr15.90866675.C.T	rs79742014	T	Protective	IP	T	FURIN	550.4	Umbilical hernia	digestive	194	14965	0.497481	0.30622	1.64457	0.104251	1	1
chr14.72467521.C.T	rs12587980	T	Severity	CAV	T	RGS6	722	Intervertebral disc disorders	musculoskeletal	682	13634	0.0936331	0.0576357	1.09816	0.104255	1	1
chr9.87726151.C.T	rs41312184	C;T	Possible functional consequences	FCP + IP	T	CTSL	562	Diverticulosis and diverticulitis	digestive	422	11257	0.345413	0.212623	1.41257	0.104262	1	1
chr3.27146807.G.A	rs17317135	G	Severity	CAV	A	NEK10	174.1	Breast cancer [female]	neoplasms	436	14544	-0.366665	0.225709	0.693042	0.104268	1	1
chr21.41465040.G.A	rs17001042	A	Possible functional consequences	FCP + IP	A	TMPRSS2	290	Delirium dementia and amnestic and other cognitive disorders	mental disorders	405	14290	0.302128	0.185997	1.35273	0.104297	1	1
chr7.128938247.T.G	rs10488631	TCTA haplotype	Severity in European-Americans	CAV	T	IRF5	426	Cardiac conduction disorders	circulatory system	935	11982	0.081554	0.0502069	1.08497	0.104299	1	1
chr17.31410594.G.A	rs178840	G	Severity	CAV	G	RAB11FIP4	622.1	Polyp of corpus uteri	genitourinary	116	14055	0.217985	0.134198	1.24357	0.104299	1	1
chr7.22728630.G.T	rs2066992	T	Protective	CAV-FE	T	IL6	290	Delirium dementia and amnestic and other cognitive disorders	mental disorders	404	14244	-0.194598	0.119804	0.823165	0.104309	1	1
chr22.19963748.G.A	rs4680	A	Risk factor	FCP	A	COMT	300.12	Agorophobia, social phobia, and panic disorder	mental disorders	352	9369	-0.132677	0.0816818	0.875748	0.10431	1	1
chr1.155175305.G.A	rs7528026	A	Severity	CAV	A	TRIM46	592	Cystitis and urethritis	genitourinary	456	12612	0.299915	0.184651	1.34974	0.104327	1	1
chr13.22495675.AG.A	rs10714879	A	Severity	CAV	AG	-	772	Symptoms of the muscles	symptoms	104	14834	0.241781	0.14886	1.27352	0.104329	1	1
chr13.73984368.C.T	rs12871414	C	Severity	CAV	T	KLF12	578	Gastrointestinal hemorrhage	digestive	849	13775	-0.104708	0.064467	0.900587	0.10433	1	1
chr11.88824823.A.G	rs10831496	G	Severity	CAV-FE	A	GRM5	454.11	Varicose veins of lower extremity, symptomtic	circulatory system	786	12570	-0.0937002	0.0576899	0.910556	0.104332	1	1
chr2.216660263.A.C	rs2270360	A	Severity	CAV	C	IGFBP2	770	Myalgia and myositis unspecified	symptoms	420	14729	-0.142886	0.0879728	0.866853	0.104332	1	1
chrX.15600857.A.G	rs73635825	G	Risk factor*Conflicting; Protective*Conflicting	FCP + IP	G	ACE2	250.7	Diabetic retinopathy	endocrine/metabolic	367	13669	1.81197	1.11561	6.1225	0.104333	1	1
chr2.195499753.A.C	rs73060484	C	Severity	CAV	C	-	282	Hereditary hemolytic anemias	hematopoietic	111	11799	-0.408154	0.251298	0.664877	0.104338	1	1
chr12.47879112.A.G	rs2228570	AG genotype	Severity	CAV	A	VDR	495.2	Asthma with exacerbation	respiratory	764	10143	-0.0984822	0.0606351	0.906212	0.104338	1	1
chrX.15592465.T.A	rs73195521	A	Severity	CAV	A	ACE2	626.14	Irregular menstrual bleeding	genitourinary	170	12411	1.76485	1.08662	5.84071	0.10434	1	1
chr2.127137039.A.G	rs744373	G	Severity	CAV	G	-	440.22	Atherosclerosis of native arteries of the extremities with intermittent claudication	circulatory system	151	13440	-0.200843	0.123665	0.818041	0.104356	1	1
chr2.167953627.G.A	rs7595310	A	Severity	CAV-FE	A	STK39	208	Benign neoplasm of colon	neoplasms	665	14362	0.100463	0.061858	1.10568	0.104357	1	1
chr13.23084699.A.G	rs1984162	G	Severity	CAV	G	-	262	Mineral deficiency NEC	endocrine/metabolic	281	10096	0.167466	0.103114	1.18231	0.104358	1	1
chrX.15600835.T.C	rs4646116	C	Risk factor	FCP + IP	C	ACE2	475	Chronic sinusitis	respiratory	826	10576	0.81087	0.499281	2.24986	0.10436	1	1
chr16.89196249.G.A	rs117169628	A	Severity	CAV	A	SLC22A31	286	Coagulation defects	hematopoietic	244	14954	0.237048	0.145959	1.2675	0.10436	1	1
chr4.143996657.T.C	rs6840234	C	Protective	FCP + IP	T	GYPB	425.1	Primary/intrinsic cardiomyopathies	circulatory system	279	12440	0.142177	0.0875449	1.15278	0.104366	1	1
chr1.205208489.G.A	rs11240388	G	Severity	CAV-FE	A	DSTYK	345.1	Epilepsy	neurological	109	14599	0.227079	0.139829	1.25493	0.10438	1	1
chr17.45995618.A.G	rs112572874	G	Risk factor	CAV-FE	G	MAPT	495	Asthma	respiratory	2973	11732	0.0682694	0.0420396	1.07065	0.104391	1	1
chr19.52830722.G.A	rs10411226	G	Severity	CAV	G	ZNF28	840	Sprains and strains	injuries & poisonings	181	13062	-0.185735	0.114376	0.830494	0.104398	1	1
chr9.133257521.T.TC	rs8176719	TC	Severity; Risk factor	CAV-FE	TC	ABO	292.2	Mild cognitive impairment	mental disorders	112	14264	0.240701	0.148225	1.27214	0.104398	1	1
chr14.35401887.C.T	rs696	CC genotype	Severity	CAV	T	NFKBIA	612	Breast conditions, congenital or relating to hormones	genitourinary	175	13332	0.179776	0.110709	1.19695	0.104407	1	1
chr6.158608455.C.T	rs117665206	T	Severity	CAV	T	TMEM181	276.1	Electrolyte imbalance	endocrine/metabolic	1101	14134	0.439752	0.270811	1.55232	0.104412	1	1
chr10.52771482.G.A	rs5030737	A	Potential functional effect on protein	FCP + IP	A	MBL2	496.2	Chronic bronchitis	respiratory	379	11739	-0.418499	0.257747	0.658034	0.104443	1	1
chr1.155066988.C.T	rs114301457	T	Severity	CAV	T	EFNA4	459	Other disorders of circulatory system	circulatory system	401	14968	1.00011	0.615976	2.71859	0.104456	1	1
chrX.15602217.T.C	rs190509934	C	Protective	CAV	C	ACE2	610.1	Cystic mastopathy	genitourinary	211	13370	0.858852	0.529008	2.36045	0.10448	1	1
chr22.49281538.G.A	rs62220604	G	Severity	CAV	A	-	530	Diseases of esophagus	digestive	3974	10392	0.0569103	0.035054	1.05856	0.104482	1	1
chr1.90742957.A.C	rs2166172	C	Severity	CAV-FE	C	-	772.3	Muscle weakness	symptoms	232	14971	0.160697	0.0989831	1.17433	0.104486	1	1
chr6.52200448.A.G	rs13192246	G	Severity	CAV	A	-	729	Other disorders of soft tissues	musculoskeletal	555	11468	-0.115795	0.0713258	0.890658	0.10449	1	1
chr2.162044379.C.T	rs3788979	T	Risk factor	CAV	T	DPP4	415.1	Acute pulmonary heart disease	circulatory system	232	15557	0.213771	0.131678	1.23834	0.104495	1	1
chr6.6924962.A.C	rs6933436	C	Severity	CAV	C	-	514	Abnormal findings examination of lungs	respiratory	391	14602	-0.134123	0.0826181	0.874482	0.104501	1	1
chr1.156125675.T.C	rs581342	C	Severity	CAV	C	LMNA	174.11	Malignant neoplasm of female breast	neoplasms	393	14711	0.158344	0.0975469	1.17157	0.104535	1	1
chr17.15965007.C.T	rs8081547	T	Risk factor	FCP + IP	T	ADORA2B	496.3	Bronchiectasis	respiratory	113	11226	0.260089	0.160227	1.29704	0.104536	1	1
chr7.117559590.ATCT.A	rs113993960	A	Severity	CAV	A	CFTR	375.1	Dry eyes	sense organs	857	13584	0.66924	0.412284	1.95275	0.104536	1	1
chr11.1219991.G.T	rs35705950	T	Protective	CAV	T	MUC5B	440.2	Atherosclerosis of the extremities	circulatory system	208	13393	-0.392495	0.241796	0.67537	0.104536	1	1
chrX.15581269.T.C	rs138390800	C	May destabilize ACE2 protein structure	FCP + IP	C	ACE2	930	Allergic reaction to food	injuries & poisonings	242	12588	1.21282	0.747161	3.36296	0.104538	1	1
chr10.8988345.A.T	rs71481792	A	Severity	CAV	T	-	276.1	Electrolyte imbalance	endocrine/metabolic	1090	13921	0.0870718	0.0536409	1.09097	0.104539	1	1
chr15.33615902.C.T	rs12593288	C	Severity	CAV	T	RYR3	735.3	Hallux valgus (Bunion)	musculoskeletal	111	14705	-0.323264	0.19915	0.723783	0.104543	1	1
chr9.78543197.A.G	rs7027911	A	Severity	CAV	G	-	427.7	Tachycardia NOS	circulatory system	303	11996	0.138062	0.0850549	1.14805	0.104544	1	1
chr1.156125675.T.C	rs581342	C	Severity	CAV	C	LMNA	257.1	Testicular hypofunction	endocrine/metabolic	184	14549	0.230278	0.141867	1.25895	0.104548	1	1
chr5.123497022.T.C	rs62377777	T	Severity	CAV	C	-	253	Disorders of the pituitary gland and its hypothalamic control	endocrine/metabolic	139	14561	0.228059	0.140506	1.25616	0.104563	1	1
chr9.4329170.T.C	rs3895472	C	Severity	CAV	T	GLIS3	327.41	Organic or persistent insomnia	neurological	276	11871	0.204983	0.12629	1.2275	0.104564	1	1
chr11.1219991.G.T	rs35705950	T	Protective	CAV	T	MUC5B	427.6	Premature beats	circulatory system	118	11994	0.368174	0.226832	1.44509	0.104565	1	1
chrX.15587729.C.T	rs4646140	T	Severity	CAV	T	ACE2	306	Other mental disorder	mental disorders	386	9366	0.320372	0.197392	1.37764	0.104584	1	1
chr4.67910532.T.C	rs9998258	T	Possible functional consequences	FCP + IP	C	TMPRSS11A	695.42	Systemic lupus erythematosus	dermatologic	255	13397	-0.388498	0.239377	0.678075	0.104598	1	1
chr9.3320390.C.A	rs72699049	A	Severity	CAV	A	RFX3	512.1	Wheezing	respiratory	215	8757	-0.487604	0.300447	0.614096	0.104605	1	1
chr19.24134099.G.A	rs10407383	A	Severity	CAV-FE	A	ZNF254	530	Diseases of esophagus	digestive	4073	10745	-0.0496914	0.0306187	0.951523	0.104609	1	1
chr2.74462906.CA.C	rs765427546	C	Severity	CAV	C	MOGS	619.4	Noninflammatory disorders of vagina	genitourinary	612	13779	1.32597	0.81707	3.76585	0.104624	1	1
chr11.611919.C.G	rs702966	C	Severity in African-Americans	CAV	G	PHRF1	278.1	Obesity	endocrine/metabolic	3641	9829	-0.0477501	0.0294244	0.953372	0.104631	1	1
chr2.167953627.G.A	rs7595310	A	Severity	CAV-FE	A	STK39	592.11	Acute cystitis	genitourinary	336	12450	-0.14456	0.0890802	0.865403	0.104631	1	1
chr6.12216733.A.G	rs10755709	A	Severity	CAV	G	-	395.1	Nonrheumatic mitral valve disorders	circulatory system	264	14124	-0.160538	0.0989268	0.851686	0.104633	1	1
chr7.22728408.A.G	rs2069837	G	Severity	CAV-FE	G	IL6	614.52	Vaginitis and vulvovaginitis	genitourinary	354	14940	-0.239665	0.147687	0.786891	0.104633	1	1
chr4.24511798.A.G	rs73246461	G	Severity	CAV	G	-	362.4	Retinal vascular changes and abnomalities	sense organs	153	13316	0.228447	0.140774	1.25665	0.104634	1	1
chr5.131995059.C.T	rs56162149	T	Severity	CAV-FE	T	ACSL6	389	Hearing loss	sense organs	971	14069	-0.0945836	0.0582866	0.909752	0.104646	1	1
chr13.73984368.C.T	rs12871414	C	Severity	CAV	T	KLF12	575	Other biliary tract disease	digestive	182	14986	-0.23107	0.142402	0.793684	0.104661	1	1
chrX.15564142.G.A	rs147311723	A	Severity	CAV	A	ACE2	440.2	Atherosclerosis of the extremities	circulatory system	211	13463	0.994041	0.612603	2.70213	0.104664	1	1
chr12.132489230.GC.G	rs56106917	G	Severity	CAV	G	FBRSL1	574	Cholelithiasis and cholecystitis	digestive	603	15184	0.10394	0.0640562	1.10953	0.104667	1	1
chr21.41509390.C.G	rs12626358	G	Possible functional consequences	FCP + IP	G	TMPRSS2	261	Vitamin deficiency	endocrine/metabolic	4351	10000	0.0511442	0.0315194	1.05247	0.104669	1	1
chr4.188627868.CTCT.C	rs1734523522	C	Severity	CAV	C	LINC01060	614	Inflammatory diseases of female pelvic organs	genitourinary	465	14745	-0.214204	0.132016	0.807183	0.104683	1	1
chr10.130802064.T.G	rs12253652	G	Severity	CAV	G	-	695.3	Rosacea	dermatologic	141	13262	0.278224	0.171473	1.32078	0.104685	1	1
chr22.41925447.G.A	rs61756766	A	Severity	CAV	A	TNFRSF13C	362.2	Degeneration of macula and posterior pole of retina	sense organs	303	13671	0.446032	0.274898	1.5621	0.104689	1	1
chr16.89196249.G.A	rs117169628	A	Severity	CAV	A	SLC22A31	257.1	Testicular hypofunction	endocrine/metabolic	184	14596	-0.327228	0.201679	0.72092	0.104692	1	1
chr7.117587778.G.T	rs113993959	T	Severity	CAV	T	CFTR	276.13	Hyperpotassemia	endocrine/metabolic	621	14134	1.79939	1.10902	6.04598	0.104696	1	1
chr15.60902209.A.G	rs4774377	G	Risk factor	CAV-FE	G	RORA	588.2	Secondary hyperparathyroidism (of renal origin)	genitourinary	184	12864	-0.189973	0.117087	0.826982	0.104697	1	1
chr1.31151182.G.C	rs12083278	C	Severity	CAV	G	-	798.1	Chronic fatigue syndrome	symptoms	125	11689	0.21167	0.130461	1.23574	0.104699	1	1
chr1.27373964.C.T	rs141300199	T	Severity	CAV	T	FCN3	433.3	Cerebral ischemia	circulatory system	311	14829	0.957481	0.590136	2.60513	0.104702	1	1
chr4.24511798.A.G	rs73246461	G	Severity	CAV	G	-	573	Other disorders of liver	digestive	211	12727	0.18941	0.116742	1.20854	0.104703	1	1
chr15.60845514.G.A	rs17303202	A	Risk factor; Severity	CAV-FE	A	RORA	703.1	Ingrowing nail	dermatologic	137	13972	0.213381	0.13152	1.23786	0.104712	1	1
chr11.114726432.A.T	rs1712779	T	Severity	CAV-FE	T	-	250	Diabetes mellitus	endocrine/metabolic	4394	10368	-0.0496886	0.0306264	0.951526	0.104716	1	1
chr5.21768177.G.A	-	HLA-A*02:02	Protective	IP	A	HLA-A	574.3	Cholecystitis without cholelithiasis	digestive	111	14739	0.226215	0.139432	1.25384	0.104718	1	1
chr16.3500977.C.G	rs2301762	G	Severity	CAV	G	CLUAP1	724	Other and unspecified disorders of back	musculoskeletal	294	13600	0.283277	0.174606	1.32747	0.104722	1	1
chr13.112889041.C.T	rs9577175	T	Severity	CAV	T	ATP11A	507	Pleurisy; pleural effusion	respiratory	137	15146	0.240527	0.148258	1.27192	0.104728	1	1
chrX.15600835.T.C	rs4646116	C	Risk factor	FCP + IP	C	ACE2	260.6	Anorexia	endocrine/metabolic	200	10120	1.71662	1.05811	5.56567	0.104729	1	1
chr4.107694523.TG.T	rs70947091	T	Severity	CAV-FE	T	PAPSS1	428.4	Heart failure with preserved EF [Diastolic heart failure]	circulatory system	369	13766	0.146301	0.0901789	1.15754	0.10473	1	1
chr1.155175305.G.A	rs7528026	A	Severity	CAV	A	TRIM46	250.42	Other abnormal glucose	endocrine/metabolic	850	10359	-0.289731	0.178589	0.748465	0.104733	1	1
chr10.52771475.C.T	rs1800450	T	Severity	CAV	T	MBL2	726	Peripheral enthesopathies and allied syndromes	musculoskeletal	1236	11563	0.0979288	0.0603647	1.10288	0.104742	1	1
chr17.42362183.A.G	rs744166	G	Risk factor; Severity	CAV	G	STAT3	740.11	Osteoarthrosis, localized, primary	musculoskeletal	1624	12396	-0.0679848	0.0419074	0.934275	0.104747	1	1
chr21.41473456.A.G	rs17854725	G	Severity	CAV	G	TMPRSS2	585.33	Chronic Kidney Disease, Stage III	genitourinary	157	12905	-0.195663	0.120613	0.822289	0.10475	1	1
chr5.96909661.C.T	rs150892504	T	Severity	CAV	T	ERAP2	429.3	Symptoms involving cardiovascular system	circulatory system	333	13891	0.998705	0.615647	2.71476	0.10476	1	1
chr10.22439346.T.C	-	HLA-A*02:02	Protective	IP	C	HLA-A	495	Asthma	respiratory	2956	11633	-0.106379	0.0655773	0.899083	0.104761	1	1
chr4.186082920.C.T	rs3775291	T	Risk factor; Severity	CAV-FE	T	TLR3	724.2	Disorders of coccyx	musculoskeletal	164	13711	0.201257	0.124065	1.22294	0.104764	1	1
chr7.54580201.A.C	rs622568	C	Severity; Risk factor	CAV-FE	C	-	374	Other disorders of eyelids	sense organs	207	13555	0.18463	0.113821	1.20277	0.104779	1	1
chr3.1052111.C.G	rs1504061	G	Severity	CAV	G	-	340.1	Migrain with aura	neurological	178	13282	0.306831	0.189161	1.35911	0.10479	1	1
chr6.6924962.A.C	rs6933436	C	Severity	CAV	C	-	071	Human immunodeficiency virus [HIV] disease	infectious diseases	1216	10868	-0.0789168	0.0486536	0.924117	0.1048	1	1
chr14.72467521.C.T	rs12587980	T	Severity	CAV	T	RGS6	611	Abnormal findings on mammogram or breast exam	genitourinary	938	13290	-0.0851455	0.0524944	0.918379	0.104805	1	1
chr10.22439346.T.C	-	HLA-A*02:02	Protective	IP	C	HLA-A	215	Other benign neoplasm of connective and other soft tissue	neoplasms	200	15313	-0.448281	0.276382	0.638725	0.104811	1	1
chr10.52340585.A.T	rs1441121	T	Severity	CAV	A	-	261.4	Vitamin D deficiency	endocrine/metabolic	3909	9790	-0.0500184	0.0308384	0.951212	0.104813	1	1
chr14.80203237.T.C	rs225014	C	Severity	CAV	C	DIO2	270	Disorders of protein plasma/amino-acid transport and metabolism	endocrine/metabolic	147	14796	-0.196887	0.121391	0.821283	0.104821	1	1
chr9.33426577.A.G	rs10813976	G	Severity	CAV	G	-	079	Viral infection	infectious diseases	429	11133	0.143977	0.0887694	1.15486	0.104821	1	1
chr4.143999443.G.A	rs7683365	A	Risk factor	FCP + IP	A	GYPB	702.2	Seborrheic keratosis	dermatologic	160	13794	-0.23159	0.142792	0.793272	0.104833	1	1
chr5.132485305.G.A	rs17622656	A	Risk factor	FCP + IP	A	IRF1	290.16	Vascular dementia	mental disorders	100	14262	0.279477	0.172323	1.32244	0.104842	1	1
chr5.123497022.T.C	rs62377777	T	Severity	CAV	C	-	244	Hypothyroidism	endocrine/metabolic	1629	13175	0.0744755	0.0459232	1.07732	0.104859	1	1
chr6.105878879.T.A	rs9386484	T	Severity	CAV	A	-	411.3	Angina pectoris	circulatory system	580	11299	0.103714	0.0639527	1.10928	0.10486	1	1
chr4.186082920.C.T	rs3775291	T	Risk factor; Severity	CAV-FE	T	TLR3	287.3	Thrombocytopenia	hematopoietic	391	14984	-0.141697	0.0873745	0.867884	0.104863	1	1
chr1.230710048.A.G	rs699	G	Severity	CAV	A	AGT	480	Pneumonia	respiratory	561	14041	-0.107866	0.0665134	0.897748	0.104864	1	1
chr1.169597075.C.T	rs6127	T	Severity in males	CAV	C	SELP	465	Acute upper respiratory infections of multiple or unspecified sites	respiratory	2081	11121	-0.0640043	0.0394672	0.938001	0.104866	1	1
chr19.50379362.T.C	rs1405655	C	Severity	CAV-FE	C	NR1H2	155.1	Malignant neoplasm of liver, primary	neoplasms	144	15324	-0.203605	0.125557	0.815784	0.104885	1	1
chr5.123497022.T.C	rs62377777	T	Severity	CAV	C	-	614.5	Inflammatory disease of cervix, vagina, and vulva	genitourinary	424	14884	-0.14324	0.0883359	0.866546	0.104903	1	1
chr6.52236941.T.C	rs763780	C	Protective	FCP	C	IL17F	694	Dyschromia and Vitiligo	dermatologic	287	13468	-0.329605	0.203273	0.719208	0.104913	1	1
chr8.73355963.T.C	rs2010843	C	Severity	CAV	C	RDH10-AS1	525	Other diseases of the teeth and supporting structures	digestive	109	14904	0.242262	0.149411	1.27413	0.104921	1	1
chr14.72467521.C.T	rs12587980	T	Severity	CAV	T	RGS6	792	Abnormal Papanicolaou smear of cervix and cervical HPV	genitourinary	248	14325	-0.159343	0.0982724	0.852703	0.104922	1	1
chrX.15587729.C.T	rs4646140	T	Severity	CAV	T	ACE2	427.11	Paroxysmal supraventricular tachycardia	circulatory system	117	12048	0.497132	0.3066	1.644	0.104924	1	1
chr17.8109899.C.T	rs151256885	T	Severity	CAV	T	ALOXE3	785	Abdominal pain	symptoms	3637	9671	-0.165342	0.101975	0.847604	0.104932	1	1
chr6.31575324.G.A	rs361525	G	Severity	CAV-FE	A	TNF	535	Gastritis and duodenitis	digestive	777	14340	0.182676	0.112666	1.20043	0.104933	1	1
chr6.52200448.A.G	rs13192246	G	Severity	CAV	A	-	681.5	Cellulitis and abscess of leg, except foot	dermatologic	308	13527	0.148231	0.0914225	1.15978	0.104936	1	1
chr10.52771475.C.T	rs1800450	T	Severity	CAV	T	MBL2	530.11	GERD	digestive	3898	10751	0.0626604	0.0386464	1.06467	0.104937	1	1
chr4.186083346.C.T	rs121434431	T	Severity	CAV-FE	T	TLR3	272.11	Hypercholesterolemia	endocrine/metabolic	1977	8861	2.05696	1.26867	7.82213	0.104943	1	1
chr4.25613313.G.A	-	HLA-A*02:02	Protective	IP	A	HLA-A	949	Allergies, other	injuries & poisonings	542	12574	-0.144501	0.0891244	0.865454	0.104944	1	1
chr2.195994321.C.T	rs191631470	T	Severity	CAV	T	DNAH7	327.3	Sleep apnea	neurological	1268	12271	0.408346	0.25186	1.50433	0.104949	1	1
chr4.24511798.A.G	rs73246461	G	Severity	CAV	G	-	770	Myalgia and myositis unspecified	symptoms	436	15407	0.14077	0.0868252	1.15116	0.104954	1	1
chrX.15581240.G.A	rs147464721	A	Severity	CAV	A	ACE2	250.3	Insulin pump user	endocrine/metabolic	1156	10376	-1.66294	1.0257	0.18958	0.104958	1	1
chr10.22439346.T.C	-	HLA-A*02:02	Protective	IP	C	HLA-A	345.1	Epilepsy	neurological	109	14489	0.410038	0.252919	1.50687	0.104971	1	1
chr1.3081749.G.A	rs12745140	A	Severity	CAV	A	PRDM16	428	Congestive heart failure; nonhypertensive	circulatory system	1072	13716	0.159919	0.0986421	1.17342	0.104973	1	1
chr21.41509390.C.G	rs12626358	G	Possible functional consequences	FCP + IP	G	TMPRSS2	433.2	Occlusion of cerebral arteries	circulatory system	529	14656	0.124284	0.0766616	1.13234	0.104974	1	1
chrX.15566297.A.G	rs4646179	G	Severity	CAV	G	ACE2	250.2	Type 2 diabetes	endocrine/metabolic	4344	10370	-0.167976	0.103614	0.845374	0.104981	1	1
chr19.50379362.T.C	rs1405655	C	Severity	CAV-FE	C	NR1H2	564.9	Personal history of diseases of digestive system	digestive	150	11256	0.192483	0.118731	1.21226	0.104983	1	1
chr1.27373964.C.T	rs141300199	T	Severity	CAV	T	FCN3	079.9	Viremia, NOS	infectious diseases	235	11197	0.940637	0.580231	2.56161	0.104987	1	1
chr15.60902209.A.G	rs4774377	G	Risk factor	CAV-FE	G	RORA	994	Sepsis and SIRS	injuries & poisonings	141	15663	-0.214906	0.132565	0.806618	0.104989	1	1
chr21.41508701.T.G	rs4283504	T	Possible functional consequences	FCP + IP	T	TMPRSS2	618.1	Prolapse of vaginal walls	genitourinary	135	15632	-0.374119	0.230778	0.687895	0.104992	1	1
chr3.148742201.A.C	rs5186	C	Severity	CAV	C	AGTR1	300	Anxiety disorders	mental disorders	2584	9364	-0.0645878	0.0398435	0.937454	0.105009	1	1
chr17.31410594.G.A	rs178840	G	Severity	CAV	G	RAB11FIP4	977	Personal history of allergy to medicinal agents	injuries & poisonings	302	13706	0.135649	0.0836822	1.14528	0.105016	1	1
chr12.47902438.G.T	rs11574024	T	Severity	CAV	T	VDR	260.6	Anorexia	endocrine/metabolic	200	10088	0.354428	0.218647	1.42536	0.105017	1	1
chrX.15592465.T.A	rs73195521	A	Severity	CAV	A	ACE2	277.7	Dysmetabolic syndrome X	endocrine/metabolic	101	15179	1.67542	1.03357	5.34101	0.105019	1	1
chr12.6845711.C.T	rs5443	T	protective	CAV	T	CDCA3	261	Vitamin deficiency	endocrine/metabolic	4393	10120	-0.0436225	0.0269112	0.957315	0.105023	1	1
chr2.162044379.C.T	rs3788979	T	Risk factor	CAV	T	DPP4	592.1	Cystitis	genitourinary	424	12435	-0.169876	0.104799	0.843769	0.105024	1	1
chr11.784340.C.G	rs7104929	G	Severity	CAV-FE	G	-	350.2	Abnormality of gait	neurological	1181	13557	0.0770833	0.0475541	1.08013	0.105026	1	1
chr1.155133406.T.G	rs4971066	G	Risk factor	CAV	G	EFNA1	707	Chronic ulcer of skin	dermatologic	440	15494	0.135235	0.083431	1.14481	0.105035	1	1
chr10.51197961.C.A	rs7897633	A	Severity in European-Americans	CAV	C	PRKG1	452	Other venous embolism and thrombosis	circulatory system	395	12568	0.125478	0.0774169	1.13369	0.105057	1	1
chrX.15566297.A.G	rs4646179	G	Severity	CAV	G	ACE2	737	Curvature of spine	musculoskeletal	136	14874	-1.15971	0.715515	0.313576	0.105058	1	1
chr7.117559590.ATCT.A	rs113993960	A	Severity	CAV	A	CFTR	429.3	Symptoms involving cardiovascular system	circulatory system	332	13849	0.851123	0.525126	2.34228	0.105061	1	1
chr22.41925447.G.A	rs61756766	A	Severity	CAV	A	TNFRSF13C	306.9	Tension headache	mental disorders	129	9376	0.640133	0.394949	1.89673	0.105061	1	1
chr1.12207235.C.T	rs3397	T	Severity	CAV-FE	C	TNFRSF1B	743.13	Other specified osteoporosis	musculoskeletal	110	11498	-0.236843	0.146128	0.789115	0.105062	1	1
chr21.41426103.C.A	rs17000900	A	Severity	CAV-FE	A	MX1	701	Other hypertrophic and atrophic conditions of skin	dermatologic	403	14767	-0.177886	0.109754	0.837038	0.105068	1	1
chr14.35401887.C.T	rs696	CC genotype	Severity	CAV	T	NFKBIA	317.1	Alcoholism	mental disorders	371	12954	-0.13126	0.0809903	0.87699	0.105084	1	1
chr1.214663607.G.A	rs143976001	A	Severity	CAV	A	CENPF	572	Ascites (non malignant)	digestive	199	13048	1.75571	1.08333	5.78753	0.10509	1	1
chr12.47879112.A.G	rs2228570	AG genotype	Severity	CAV	A	VDR	286.81	Primary hypercoagulable state	hematopoietic	110	13126	0.233306	0.143957	1.26277	0.10509	1	1
chr4.24511798.A.G	rs73246461	G	Severity	CAV	G	-	411.4	Coronary atherosclerosis	circulatory system	1989	13033	0.0773713	0.0477408	1.08044	0.105092	1	1
chr7.22548762.C.T	rs13227460	T	Severity	CAV	T	STEAP1B	764	Sciatica	symptoms	1049	12621	0.0978198	0.0603586	1.10276	0.105094	1	1
chr13.102695866.A.G	rs599976	G	Severity	CAV-FE	G	METTL21C	241.1	Nontoxic uninodular goiter	endocrine/metabolic	576	13219	-0.165594	0.102181	0.84739	0.105106	1	1
chr5.131995059.C.T	rs56162149	T	Severity	CAV-FE	T	ACSL6	586	Other disorders of the kidney and ureters	genitourinary	707	12859	0.10776	0.0664951	1.11378	0.105109	1	1
chr4.69615987.C.T	rs7688383	T	Loss of smell and taste	CAV	T	UGT2A1	454.11	Varicose veins of lower extremity, symptomtic	circulatory system	779	12362	0.0930279	0.057405	1.09749	0.105114	1	1
chr4.107694523.TG.T	rs70947091	T	Severity	CAV-FE	T	PAPSS1	041.8	H. pylori	infectious diseases	164	14648	0.199697	0.123231	1.22103	0.105123	1	1
chr10.89010241.T.C	rs982764	T	Severity	CAV-FE	C	FAS	008	Intestinal infection	infectious diseases	508	15162	0.108374	0.0668785	1.11446	0.105132	1	1
chr9.87726001.C.A	rs41307457	C;A	Possible functional consequences	FCP + IP	A	CTSL	272.1	Hyperlipidemia	endocrine/metabolic	6296	8777	0.0878355	0.0542041	1.09181	0.105134	1	1
chr2.60480453.A.G	rs1123573	A	Severity	CAV-FE	G	BCL11A	574.3	Cholecystitis without cholelithiasis	digestive	117	15201	0.227217	0.140221	1.2551	0.10514	1	1
chr5.180810828.C.T	rs113791144	T	Severity	CAV	T	-	426.91	Cardiac pacemaker in situ	circulatory system	182	12052	0.285189	0.176	1.33001	0.105148	1	1
chr1.206773552.T.C	rs1800896	C	Severity	FCP	C	IL10	369.5	Conjunctivitis, infectious	sense organs	377	13606	-0.133926	0.0826528	0.874655	0.105159	1	1
chr12.112919388.G.A	rs10774671	A	Severity (A allele); Protective (G allele)	CAV-FE	G	OAS1	458	Hypotension	circulatory system	201	14781	-0.176766	0.109093	0.837976	0.105163	1	1
chr12.57108399.C.T	rs324011	T	Risk factor; Severity	CAV	T	STAT6	585.3	Chronic renal failure [CKD]	genitourinary	1083	12964	-0.0835996	0.0515951	0.919799	0.105167	1	1
chr8.38996464.C.A	rs7840270	C	Severity	CAV-FE	A	ADAM9	599	Other symptoms/disorders or the urinary system	genitourinary	2558	11145	0.0536568	0.0331161	1.05512	0.105176	1	1
chr18.6461231.C.G	rs11659676	G	Severity	CAV-FE	G	RPL6P27	338.2	Chronic pain	neurological	3146	10590	-0.0481026	0.0296883	0.953036	0.105177	1	1
chr17.27660155.T.C	rs117217714	C	Severity	CAV	C	NOS2P1	578.2	Blood in stool	digestive	214	13976	0.975947	0.602344	2.65368	0.105179	1	1
chr12.47902438.G.T	rs11574024	T	Severity	CAV	T	VDR	256.4	Polycystic ovaries	endocrine/metabolic	206	14584	-0.517911	0.31966	0.595764	0.105191	1	1
chr3.38894643.C.T	rs33985936	T	Severity	CAV	T	SCN11A	276	Disorders of fluid, electrolyte, and acid-base balance	endocrine/metabolic	1176	14133	-0.0891633	0.0550334	0.914696	0.105196	1	1
chr18.6461231.C.G	rs11659676	G	Severity	CAV-FE	G	RPL6P27	386.2	Peripheral or central vertigo	sense organs	218	12514	-0.16043	0.0990232	0.851778	0.105206	1	1
chr22.41925447.G.A	rs61756766	A	Severity	CAV	A	TNFRSF13C	327.4	Insomnia	neurological	1635	12306	0.226365	0.139722	1.25403	0.105209	1	1
chr11.88824823.A.G	rs10831496	G	Severity	CAV-FE	A	GRM5	008	Intestinal infection	infectious diseases	511	15233	-0.112704	0.0695674	0.893415	0.105218	1	1
chr9.133257521.T.TC	rs8176719	TC	Severity; Risk factor	CAV-FE	TC	ABO	278.4	Abnormal weight gain	endocrine/metabolic	262	9809	-0.167567	0.103434	0.84572	0.105222	1	1
chr6.30887474.G.A	rs4618569	AG genotype	Severity	CAV	A	DDR1	250.42	Other abnormal glucose	endocrine/metabolic	851	10375	-0.0913816	0.0564087	0.912669	0.105234	1	1
chr7.22728630.G.T	rs2066992	T	Protective	CAV-FE	T	IL6	277.7	Dysmetabolic syndrome X	endocrine/metabolic	100	15128	0.298691	0.184379	1.34809	0.105235	1	1
chr5.124614711.G.T	rs4240376	G	Severity	CAV	T	-	696.41	Psoriasis vulgaris	dermatologic	262	13066	-0.174127	0.107487	0.84019	0.105236	1	1
chr4.186082920.C.T	rs3775291	T	Risk factor; Severity	CAV-FE	T	TLR3	262	Mineral deficiency NEC	endocrine/metabolic	282	10118	0.1561	0.0963592	1.16894	0.105236	1	1
chr5.159315942.T.G	rs3212227	T	Severity	FCP	G	IL12B	800	Fracture of lower limb	injuries & poisonings	182	14350	0.182755	0.112815	1.20052	0.105242	1	1
chr21.41509390.C.G	rs12626358	G	Possible functional consequences	FCP + IP	G	TMPRSS2	458.9	Hypotension NOS	circulatory system	137	14797	-0.260746	0.160962	0.770477	0.105249	1	1
chr12.106231175.T.A	rs12823094	A	Severity	CAV	A	-	580.2	Nephrotic syndrome without mention of glomerulonephritis	genitourinary	157	12536	0.244949	0.151213	1.27756	0.105254	1	1
chr11.34482745.G.A	rs61882275	G	Severity	CAV	A	ELF5	939	Atopic/contact dermatitis due to other or unspecified	dermatologic	1076	12525	-0.0765404	0.047252	0.926315	0.105268	1	1
chr9.87726151.C.T	rs41312184	C;T	Possible functional consequences	FCP + IP	T	CTSL	580	Nephritis; nephrosis; renal sclerosis	genitourinary	305	13069	0.39948	0.246622	1.49105	0.105274	1	1
chr9.117713024.A.G	rs4986790	G	Severity	CAV	G	TLR4	272.12	Hyperglyceridemia	endocrine/metabolic	557	8860	-0.253142	0.15628	0.776358	0.105275	1	1
chr4.188627868.CTCT.C	rs1734523522	C	Severity	CAV	C	LINC01060	614.52	Vaginitis and vulvovaginitis	genitourinary	353	14745	-0.246089	0.15193	0.781853	0.105286	1	1
chr9.131672331.T.G	rs12551879	G	Severity	CAV	G	RAPGEF1	244.4	Hypothyroidism NOS	endocrine/metabolic	1401	13198	0.111939	0.0691107	1.11844	0.105296	1	1
chr10.43519603.G.T	rs10793436	G	Severity	CAV	T	-	707.2	Chronic ulcer of leg or foot	dermatologic	341	14747	-0.129287	0.0798217	0.878722	0.105297	1	1
chr6.45737076.T.A	rs16873740	A	Severity	CAV	A	-	365	Glaucoma	sense organs	1072	13849	-0.105499	0.0651352	0.899875	0.105298	1	1
chr5.132485305.G.A	rs17622656	A	Risk factor	FCP + IP	A	IRF1	573	Other disorders of liver	digestive	218	13016	-0.197938	0.12221	0.820421	0.105306	1	1
chr17.35880776.C.T	rs2107538	T	Risk factor; Severity	FCP	T	CCL5	242.1	Graves' disease	endocrine/metabolic	174	13179	-0.213778	0.13199	0.807528	0.105309	1	1
chr9.78543197.A.G	rs7027911	A	Severity	CAV	G	-	760	Back pain	symptoms	3598	10593	0.0473906	0.0292601	1.04853	0.105312	1	1
chr11.71456403.G.T	rs12785878	G	Severity	CAV	T	NADSYN1	296	Mood disorders	mental disorders	3380	9375	0.0497273	0.0307036	1.05098	0.10532	1	1
chr16.57636629.G.A	rs7499679	A	Severity	CAV	A	ADGRG1	261.2	Vitamin B-complex deficiencies	endocrine/metabolic	826	9996	0.0956527	0.0590616	1.10038	0.105331	1	1
chr13.73984368.C.T	rs12871414	C	Severity	CAV	T	KLF12	245.2	Chronic thyroiditis	endocrine/metabolic	245	13034	-0.193572	0.119523	0.824011	0.105332	1	1
chr13.73984368.C.T	rs12871414	C	Severity	CAV	T	KLF12	245.21	Chronic lymphocytic thyroiditis	endocrine/metabolic	245	13034	-0.193572	0.119523	0.824011	0.105332	1	1
chr4.67910402.G.A	rs4860265	G	Possible functional consequences	FCP + IP	G	TMPRSS11A	738	Other acquired musculoskeletal deformity	musculoskeletal	116	14643	-0.226746	0.140008	0.797123	0.105334	1	1
chr16.85959043.C.T	rs12444486	C	Severity in African-Americans	CAV	C	-	574.3	Cholecystitis without cholelithiasis	digestive	114	14714	-0.238088	0.147011	0.788133	0.105335	1	1
chr1.90742957.A.C	rs2166172	C	Severity	CAV-FE	C	-	558	Noninfectious gastroenteritis	digestive	389	11203	-0.12667	0.0782191	0.881024	0.105356	1	1
chr21.41473715.C.A	rs2298661	A	Protective	CAV-FE	A	TMPRSS2	155.1	Malignant neoplasm of liver, primary	neoplasms	142	15190	0.236018	0.145743	1.2662	0.105359	1	1
chr4.67910402.G.A	rs4860265	G	Possible functional consequences	FCP + IP	G	TMPRSS11A	427.21	Atrial fibrillation	circulatory system	557	11864	0.105895	0.0653921	1.11171	0.105364	1	1
chr6.31153649.G.A	rs143334143	A	Severity; Risk factor	CAV-FE	A	CCHCR1	740.1	Osteoarthritis; localized	musculoskeletal	1684	12413	-0.109891	0.0678599	0.895932	0.105367	1	1
chr11.14893332.A.G	rs10741657	G	Severity	CAV	A	CYP2R1	250.2	Type 2 diabetes	endocrine/metabolic	4344	10381	0.0500136	0.030885	1.05129	0.105373	1	1
chr3.146517122.G.A	rs343320	A	Severity	CAV-FE	A	PLSCR1	579	Other symptoms involving abdomen and pelvis	digestive	142	13938	-0.522763	0.32283	0.59288	0.10538	1	1
chr11.611919.C.G	rs702966	C	Severity in African-Americans	CAV	G	PHRF1	355.1	Chronic pain syndrome	neurological	303	14492	-0.142489	0.0879948	0.867197	0.105384	1	1
chr2.113129630.T.C	rs419598	C	Risk factor	CAV	C	IL1RN	394	Rheumatic disease of the heart valves	circulatory system	173	14508	-0.225314	0.139144	0.798266	0.105387	1	1
chr3.1052111.C.G	rs1504061	G	Severity	CAV	G	-	627.1	Postmenopausal bleeding	genitourinary	282	12364	-0.319989	0.197615	0.726157	0.105393	1	1
chr10.52340585.A.T	rs1441121	T	Severity	CAV	A	-	218	Benign neoplasm of uterus	neoplasms	369	14613	0.137129	0.0846877	1.14698	0.105397	1	1
chr10.52340585.A.T	rs1441121	T	Severity	CAV	A	-	218.1	Uterine leiomyoma	neoplasms	369	14613	0.137129	0.0846877	1.14698	0.105397	1	1
chr9.87724615.A.G	rs3128509	A;G	Possible functional consequences	FCP + IP	A	CTSL	394.2	Mitral valve disease	circulatory system	113	14349	-0.242251	0.149608	0.784859	0.105397	1	1
chr11.784340.C.G	rs7104929	G	Severity	CAV-FE	G	-	727	Other disorders of synovium, tendon, and bursa	musculoskeletal	715	11491	-0.0959658	0.0592665	0.908495	0.105399	1	1
chr11.2872637.A.G	rs10766439	A	Severity	CAV	A	-	394	Rheumatic disease of the heart valves	circulatory system	168	14291	-0.226769	0.14005	0.797105	0.105404	1	1
chr7.22548762.C.T	rs13227460	T	Severity	CAV	T	STEAP1B	174	Breast cancer	neoplasms	443	14488	0.14774	0.0912451	1.15921	0.105413	1	1
chr17.16948873.A.G	rs34557412	G	Severity	CAV	G	TNFRSF13B	626.1	Irregular menstrual cycle/bleeding	genitourinary	1084	12406	-1.18821	0.73385	0.304767	0.105417	1	1
chr11.14893332.A.G	rs10741657	G	Severity	CAV	A	CYP2R1	574.1	Cholelithiasis	digestive	473	15204	0.11506	0.0710624	1.12194	0.105419	1	1
chr1.214663607.G.A	rs143976001	A	Severity	CAV	A	CENPF	296.22	Major depressive disorder	mental disorders	3111	9376	-1.69469	1.04672	0.183655	0.105434	1	1
chr2.196087686.G.A	rs2176724	A	Severity	CAV	A	-	327.32	Obstructive sleep apnea	neurological	1163	12294	0.0940399	0.0580841	1.0986	0.105441	1	1
chr21.41507982.C.A	rs75603675	A	Protective*Conflicting; Risk factor*Conflicting; Severity*Conflicting	CAV	A	TMPRSS2	512.2	Painful respiration	respiratory	133	8555	-0.223378	0.137973	0.799812	0.105446	1	1
chr3.27146807.G.A	rs17317135	G	Severity	CAV	A	NEK10	414	Other forms of chronic heart disease	circulatory system	216	13157	0.386027	0.238435	1.47112	0.105447	1	1
chr7.22728408.A.G	rs2069837	G	Severity	CAV-FE	G	IL6	706.1	Acne	dermatologic	304	13404	0.220078	0.135943	1.24617	0.105471	1	1
chr11.71456403.G.T	rs12785878	G	Severity	CAV	T	NADSYN1	348	Other conditions of brain	neurological	111	14613	-0.229594	0.141823	0.794856	0.105475	1	1
chr3.126118894.C.T	rs1868132	T	Severity	CAV	T	ALDH1L1	440.22	Atherosclerosis of native arteries of the extremities with intermittent claudication	circulatory system	151	13448	-0.349005	0.215587	0.70539	0.105477	1	1
chr11.88824823.A.G	rs10831496	G	Severity	CAV-FE	A	GRM5	041.8	H. pylori	infectious diseases	165	14755	-0.198526	0.122635	0.819939	0.105482	1	1
chr17.9267091.C.T	rs34761447	C	Severity	CAV	T	STX8	735	Acquired foot deformities	musculoskeletal	387	14758	-0.32125	0.198448	0.725242	0.105488	1	1
chr21.41507982.C.A	rs75603675	A	Protective*Conflicting; Risk factor*Conflicting; Severity*Conflicting	CAV	A	TMPRSS2	250.22	Type 2 diabetes with renal manifestations	endocrine/metabolic	861	10109	-0.0931649	0.0575516	0.911043	0.105489	1	1
chr6.30887474.G.A	rs4618569	AG genotype	Severity	CAV	A	DDR1	614.52	Vaginitis and vulvovaginitis	genitourinary	355	14938	0.13416	0.0828767	1.14358	0.105491	1	1
chr11.88824823.A.G	rs10831496	G	Severity	CAV-FE	A	GRM5	743.13	Other specified osteoporosis	musculoskeletal	133	14328	-0.216702	0.133867	0.80517	0.105492	1	1
chr9.81442264.TCAG.T	rs1826292621	T	Severity	CAV	T	-	053	Herpes zoster	infectious diseases	312	11179	0.194862	0.120376	1.21514	0.105495	1	1
chr5.159315942.T.G	rs3212227	T	Severity	FCP	G	IL12B	531.4	Peptic ulcer, site unspecified	digestive	175	15865	-0.193847	0.119749	0.823784	0.105496	1	1
chr15.33615902.C.T	rs12593288	C	Severity	CAV	T	RYR3	580.3	Nephritis and nephropathy without mention of glomerulonephritis	genitourinary	103	12901	0.276424	0.170762	1.31841	0.105498	1	1
chr5.123497022.T.C	rs62377777	T	Severity	CAV	C	-	530.11	GERD	digestive	3890	10719	0.054456	0.0336407	1.05597	0.1055	1	1
chr4.5820150.T.C	rs3774881	T	Severity	CAV	C	CRMP1	535.9	Gastritis and duodenitis, NOS	digestive	473	12647	-0.117636	0.0726713	0.889019	0.105502	1	1
chr10.52771482.G.A	rs5030737	A	Potential functional effect on protein	FCP + IP	A	MBL2	300.11	Generalized anxiety disorder	mental disorders	640	9374	0.247086	0.152642	1.28029	0.105506	1	1
chr1.12192898.T.G	rs1061622	T	Severity	CAV-FE	G	TNFRSF1B	706.1	Acne	dermatologic	305	13391	-0.198388	0.12256	0.820052	0.10551	1	1
chr6.160716758.G.A	rs4252187	A	Potential functional effect on protein	FCP + IP	A	PLG	244.2	Acquired hypothyroidism	endocrine/metabolic	421	13227	1.76992	1.09342	5.87039	0.105513	1	1
chr10.104263031.C.A	rs4925	A	Protective for neurological complications of long COVID	CAV	A	GSTO1	172	Skin cancer	neoplasms	128	15817	-0.25097	0.155048	0.778046	0.105521	1	1
chr17.45995618.A.G	rs112572874	G	Risk factor	CAV-FE	G	MAPT	496.1	Emphysema	respiratory	277	11732	0.184383	0.113911	1.20248	0.105521	1	1
chr21.41426103.C.A	rs17000900	A	Severity	CAV-FE	A	MX1	599.3	Dysuria	genitourinary	1094	11298	-0.111513	0.0688925	0.89448	0.105521	1	1
chr2.167953627.G.A	rs7595310	A	Severity	CAV-FE	A	STK39	411.2	Myocardial infarction	circulatory system	261	13186	-0.162587	0.100448	0.849942	0.105531	1	1
chr11.320836.C.T	rs34481144	T	Severity	CAV	T	IFITM3	367	Disorders of refraction and accommodation; blindness and low vision	sense organs	732	13599	0.103032	0.0636555	1.10853	0.105538	1	1
chr9.132278286.T.C	rs11243705	C	Severity	CAV	C	SETX	596	Other disorders of bladder	genitourinary	238	15517	0.199158	0.123047	1.22038	0.105543	1	1
chr1.155197995.A.G	rs41264915	A	Severity	CAV-FE	G	THBS3	610	Benign mammary dysplasias	genitourinary	306	13342	0.20352	0.125745	1.22571	0.105552	1	1
chr9.4329170.T.C	rs3895472	C	Severity	CAV	T	GLIS3	386.9	Dizziness and giddiness (Light-headedness and vertigo)	sense organs	1678	12513	-0.0986081	0.0609251	0.906098	0.105552	1	1
chr11.34482745.G.A	rs61882275	G	Severity	CAV	A	ELF5	687.4	Disturbance of skin sensation	dermatologic	741	11204	0.0906166	0.0559879	1.09485	0.105554	1	1
chr13.102695866.A.G	rs599976	G	Severity	CAV-FE	G	METTL21C	571.51	Cirrhosis of liver without mention of alcohol	digestive	711	13037	-0.151071	0.0933415	0.859787	0.10556	1	1
chr6.31575254.G.A	rs1800629	A	Risk factor*Conflicting; Severity*Conflicting; Protective*Conflicting	CAV-FE	A	TNF	202	Cancer of other lymphoid, histiocytic tissue	neoplasms	113	15982	0.336705	0.208043	1.40033	0.105567	1	1
chr13.41746691.T.A	rs10507497	A	Severity	CAV-FE	A	VWA8	579	Other symptoms involving abdomen and pelvis	digestive	142	13954	-0.255899	0.158119	0.77422	0.105576	1	1
chr1.12192898.T.G	rs1061622	T	Severity	CAV-FE	G	TNFRSF1B	530.9	Heartburn	digestive	256	10747	-0.217329	0.134288	0.804665	0.105579	1	1
chr4.25613313.G.A	-	HLA-A*02:02	Protective	IP	A	HLA-A	290.16	Vascular dementia	mental disorders	100	14284	0.311741	0.192625	1.3658	0.10558	1	1
chr10.28606315.C.T	rs12773860	T	Severity	CAV	T	WAC	287	Purpura and other hemorrhagic conditions	hematopoietic	423	14869	-0.258221	0.159555	0.772424	0.105581	1	1
chr4.71762286.C.T	rs113574864	T	Severity	CAV	T	GC	586.2	Cyst of kidney, acquired	genitourinary	241	13006	0.231456	0.143018	1.26043	0.105583	1	1
chr14.74952741.A.G	rs2268616	G	Risk factor	CAV	G	PGF	626.12	Excessive or frequent menstruation	genitourinary	395	12075	0.229454	0.141782	1.25791	0.105584	1	1
chr11.26675470.T.G	rs10835056	G	Severity	CAV	T	SLC5A12	271.3	Intestinal disaccharidase deficiencies and disaccharide malabsorption	endocrine/metabolic	2127	13269	0.0561278	0.0346828	1.05773	0.105594	1	1
chr16.78590128.A.G	rs72803978	A	Severity	CAV	G	WWOX	772	Symptoms of the muscles	symptoms	104	15002	-0.943909	0.583279	0.389104	0.105602	1	1
chr11.611919.C.G	rs702966	C	Severity in African-Americans	CAV	G	PHRF1	627.3	Postmenopausal atrophic vaginitis	genitourinary	313	12406	0.138483	0.0855744	1.14853	0.105604	1	1
chr3.38894643.C.T	rs33985936	T	Severity	CAV	T	SCN11A	555.2	Ulcerative colitis	digestive	100	11257	-0.305158	0.188573	0.737007	0.105609	1	1
chr19.24134099.G.A	rs10407383	A	Severity	CAV-FE	A	ZNF254	244.2	Acquired hypothyroidism	endocrine/metabolic	420	13209	0.126026	0.0778794	1.13431	0.105615	1	1
chr2.162044379.C.T	rs3788979	T	Risk factor	CAV	T	DPP4	727.1	Synovitis and tenosynovitis	musculoskeletal	422	11394	0.163482	0.101026	1.1776	0.105616	1	1
chr17.45714244.T.C	rs113661667	C	Risk factor	CAV-FE	C	LINC02210-CRHR1	747.1	Cardiac congenital anomalies	congenital anomalies	131	16074	0.262062	0.161945	1.29961	0.105617	1	1
chr1.27373964.C.T	rs141300199	T	Severity	CAV	T	FCN3	495	Asthma	respiratory	2974	11736	0.4714	0.291312	1.60224	0.10562	1	1
chr9.30504351.C.T	rs17775810	TT genotype	Protective	CAV	T	LINC01242	250.4	Abnormal glucose	endocrine/metabolic	1077	10245	-0.106322	0.0657045	0.899135	0.105624	1	1
chrX.15587729.C.T	rs4646140	T	Severity	CAV	T	ACE2	550.2	Diaphragmatic hernia	digestive	196	14987	-0.74009	0.457371	0.477071	0.105633	1	1
chr1.161544752.A.C	rs396991	C	Severity	CAV-FE	C	FCGR3A	525	Other diseases of the teeth and supporting structures	digestive	107	14453	0.232646	0.143774	1.26193	0.105634	1	1
chr3.61768231.T.A	rs672699	A	Severity	CAV	T	PTPRG	612	Breast conditions, congenital or relating to hormones	genitourinary	175	13317	-0.197159	0.121846	0.82106	0.105641	1	1
chr4.186083346.C.T	rs121434431	T	Severity	CAV-FE	T	TLR3	350	Abnormal movement	neurological	1496	13659	2.04221	1.26211	7.70763	0.105642	1	1
chr1.20166359.C.T	rs72663004	T	Severity	CAV	T	PLA2G2C	747	Cardiac and circulatory congenital anomalies	congenital anomalies	168	16105	-0.524559	0.324183	0.591816	0.105642	1	1
chr6.31575324.G.A	rs361525	G	Severity	CAV-FE	A	TNF	216.1	Screening for malignant neoplasms of the skin	neoplasms	238	14665	-0.408802	0.25265	0.664446	0.10565	1	1
chr15.90879313.T.C	rs8039305	C	Risk factor	CAV-FE	C	FURIN	610	Benign mammary dysplasias	genitourinary	298	12974	-0.150794	0.0931952	0.860025	0.105654	1	1
chr1.205208489.G.A	rs11240388	G	Severity	CAV-FE	A	DSTYK	599.8	Other symptoms involving urinary system	genitourinary	140	11342	-0.204965	0.126676	0.814676	0.105658	1	1
chr9.133251249.A.G	rs7849280	G	Protective	CAV	G	ABO	703	Diseases of nail, NOS	dermatologic	124	13990	-0.357125	0.220719	0.699685	0.105662	1	1
chr2.45584979.T.C	-	HLA-A*02:02	Protective	IP	C	HLA-A	480	Pneumonia	respiratory	560	13972	-0.107	0.0661307	0.898526	0.105662	1	1
chr14.74952741.A.G	rs2268616	G	Risk factor	CAV	G	PGF	345	Epilepsy, recurrent seizures, convulsions	neurological	424	14187	-0.277804	0.171704	0.757445	0.105678	1	1
chr3.101705614.T.C	rs11919389	C	Risk factor	CAV	C	PDCL3P4	369.5	Conjunctivitis, infectious	sense organs	377	13577	-0.137664	0.0850873	0.871391	0.105681	1	1
chr14.94566450.G.A	rs2093266	A	Risk factor for acute kidney injury	CAV	A	SERPINA4	286.8	Hypercoagulable state	hematopoietic	122	14929	-0.304927	0.188478	0.737177	0.105697	1	1
chr14.80203237.T.C	rs225014	C	Severity	CAV	C	DIO2	586.2	Cyst of kidney, acquired	genitourinary	242	12845	0.151055	0.0933686	1.16306	0.105698	1	1
chr4.111691870.C.T	rs112641600	C	Severity	CAV	T	-	071.1	HIV infection, symptomatic	infectious diseases	1118	10983	0.141553	0.0874954	1.15206	0.105698	1	1
chr9.133251249.A.G	rs7849280	G	Protective	CAV	G	ABO	704	Diseases of hair and hair follicles	dermatologic	622	13990	-0.155016	0.0958168	0.856402	0.105699	1	1
chr14.94566450.G.A	rs2093266	A	Risk factor for acute kidney injury	CAV	A	SERPINA4	416	Cardiomegaly	circulatory system	110	15727	-0.319026	0.1972	0.726856	0.105709	1	1
chr13.33129529.C.G	rs34425674	G	Risk factor	CAV	G	STARD13	356	Hereditary and idiopathic peripheral neuropathy	neurological	175	15181	0.630813	0.389963	1.87914	0.105744	1	1
chr1.206773552.T.C	rs1800896	C	Severity	FCP	C	IL10	724.2	Disorders of coccyx	musculoskeletal	164	13705	0.187637	0.115996	1.2064	0.105746	1	1
chrX.15566297.A.G	rs4646179	G	Severity	CAV	G	ACE2	571.51	Cirrhosis of liver without mention of alcohol	digestive	710	13040	-0.409163	0.25295	0.664206	0.105758	1	1
chr9.131672331.T.G	rs12551879	G	Severity	CAV	G	RAPGEF1	443.9	Peripheral vascular disease, unspecified	circulatory system	1095	13427	0.131132	0.0810683	1.14012	0.10576	1	1
chr4.143999443.G.A	rs7683365	A	Risk factor	FCP + IP	A	GYPB	735.2	Acquired toe deformities	musculoskeletal	176	13131	-0.22007	0.136052	0.802462	0.105761	1	1
chr3.148742201.A.C	rs5186	C	Severity	CAV	C	AGTR1	550.6	Incisional hernia	digestive	114	14988	0.248225	0.153458	1.28175	0.105761	1	1
chr2.195519781.A.G	rs74417002	G	Severity	CAV	G	-	271	Disorders of carbohydrate transport and metabolism	endocrine/metabolic	2138	13365	-0.161706	0.0999718	0.850691	0.105767	1	1
chr10.28606315.C.T	rs12773860	T	Severity	CAV	T	WAC	592	Cystitis and urethritis	genitourinary	452	12526	0.204549	0.126459	1.22697	0.105769	1	1
chr16.57636629.G.A	rs7499679	A	Severity	CAV	A	ADGRG1	275	Disorders of mineral metabolism	endocrine/metabolic	475	15385	0.119266	0.0737356	1.12667	0.105774	1	1
chr10.52340585.A.T	rs1441121	T	Severity	CAV	A	-	276.12	Hyposmolality and/or hyponatremia	endocrine/metabolic	151	13712	0.201336	0.124476	1.22304	0.105775	1	1
chr10.8988345.A.T	rs71481792	A	Severity	CAV	T	-	296	Mood disorders	mental disorders	3337	9241	0.0570035	0.0352444	1.05866	0.105797	1	1
chr12.8058591.T.C	rs7842	C	Risk factor; Severity	CAV	C	C3AR1	350	Abnormal movement	neurological	1492	13649	0.0694539	0.0429429	1.07192	0.105802	1	1
chr5.159315942.T.G	rs3212227	T	Severity	FCP	G	IL12B	295	Schizophrenia and other psychotic disorders	mental disorders	319	9364	0.140157	0.0866584	1.15045	0.105802	1	1
chr12.47903511.T.C	rs11574018	C	Severity	CAV	C	VDR	495.2	Asthma with exacerbation	respiratory	816	11739	1.93039	1.19358	6.89219	0.105812	1	1
chr3.126118894.C.T	rs1868132	T	Severity	CAV	T	ALDH1L1	357	Inflammatory and toxic neuropathy	neurological	475	15191	0.160014	0.0989391	1.17353	0.105814	1	1
chr11.14893332.A.G	rs10741657	G	Severity	CAV	A	CYP2R1	627.2	Symptomatic menopause	genitourinary	309	12411	0.144222	0.0891752	1.15514	0.105816	1	1
chr15.90879313.T.C	rs8039305	C	Risk factor	CAV-FE	C	FURIN	282	Hereditary hemolytic anemias	hematopoietic	106	11541	0.241416	0.149273	1.27305	0.105818	1	1
chr2.112913801.G.T	rs3811046	T	Risk factor	CAV	G	IL37	386.9	Dizziness and giddiness (Light-headedness and vertigo)	sense organs	1716	12965	0.0680865	0.0421	1.07046	0.105823	1	1
chr17.8109899.C.T	rs151256885	T	Severity	CAV	T	ALOXE3	495	Asthma	respiratory	2962	11668	-0.17701	0.109451	0.837772	0.105825	1	1
chr16.78590128.A.G	rs72803978	A	Severity	CAV	G	WWOX	614.5	Inflammatory disease of cervix, vagina, and vulva	genitourinary	426	14906	-0.366981	0.226921	0.692823	0.105831	1	1
chrX.15596127.G.T	rs146598386	T	Severity	CAV	T	ACE2	275.6	Hypercalcemia	endocrine/metabolic	295	15548	0.856164	0.529414	2.35411	0.105837	1	1
chr14.102356233.A.G	rs11160678	G	Severity	CAV	G	CINP	440.2	Atherosclerosis of the extremities	circulatory system	209	13307	-0.184612	0.114156	0.831427	0.105837	1	1
chr19.31533051.C.A	rs8105499	C	Severity	CAV	A	LINC02841	372	Disorders of conjunctiva	sense organs	159	13439	0.220752	0.136504	1.24701	0.105839	1	1
chr6.105878879.T.A	rs9386484	T	Severity	CAV	A	-	275	Disorders of mineral metabolism	endocrine/metabolic	432	13306	-0.118861	0.0734999	0.887931	0.105843	1	1
chr1.3081749.G.A	rs12745140	A	Severity	CAV	A	PRDM16	284	Aplastic anemia	hematopoietic	141	11749	-0.551594	0.341089	0.576031	0.105845	1	1
chr17.31410594.G.A	rs178840	G	Severity	CAV	G	RAB11FIP4	760	Back pain	symptoms	3314	9400	-0.048191	0.0298002	0.952952	0.105849	1	1
chr11.88824823.A.G	rs10831496	G	Severity	CAV-FE	A	GRM5	454	Varicose veins	circulatory system	1023	12570	-0.0821948	0.0508295	0.921093	0.105864	1	1
chr10.89010241.T.C	rs982764	T	Severity	CAV-FE	C	FAS	426.7	Abnormal electrocardiogram [ECG] [EKG]	circulatory system	418	11980	0.119999	0.0742086	1.1275	0.105868	1	1
chr12.47844974.A.G	rs731236	AG and AA genotype	Severity	CAV	G	VDR	737	Curvature of spine	musculoskeletal	136	14870	-0.225798	0.139638	0.797879	0.105873	1	1
chr1.12192898.T.G	rs1061622	T	Severity	CAV-FE	G	TNFRSF1B	686	Other local infections of skin and subcutaneous tissue	dermatologic	142	13639	-0.29561	0.182819	0.744078	0.105888	1	1
chr13.102695866.A.G	rs599976	G	Severity	CAV-FE	G	METTL21C	340.1	Migrain with aura	neurological	179	13328	0.248354	0.153602	1.28191	0.105907	1	1
chr21.41473456.A.G	rs17854725	G	Severity	CAV	G	TMPRSS2	714	Rheumatoid arthritis and other inflammatory polyarthropathies	musculoskeletal	459	14775	-0.11324	0.070037	0.892936	0.105908	1	1
chr7.22728630.G.T	rs2066992	T	Protective	CAV-FE	T	IL6	555.2	Ulcerative colitis	digestive	100	11220	0.303858	0.187932	1.35508	0.105909	1	1
chr9.87725456.A.T	rs56952354	A;T	Possible functional consequences	FCP + IP	T	CTSL	214	Lipoma	neoplasms	203	15395	-1.15069	0.711688	0.316418	0.105911	1	1
chr21.41660268.A.T	rs2252109	A	Severity	CAV	A	-	071.1	HIV infection, symptomatic	infectious diseases	1080	10452	0.0769502	0.0476007	1.07999	0.10597	1	1
chr5.132485305.G.A	rs17622656	A	Risk factor	FCP + IP	A	IRF1	110.12	Althete's foot	infectious diseases	513	12239	0.123396	0.0763345	1.13133	0.105982	1	1
chr11.88824823.A.G	rs10831496	G	Severity	CAV-FE	A	GRM5	618.2	Uterine/Uterovaginal prolapse	genitourinary	117	15940	-0.23009	0.142337	0.794462	0.105982	1	1
chrX.15564667.C.T	rs2074192	T	Severity (T allele); Severity for males > 50 y.o (T allele); Protective (C allele); Protective (CT genotype)	CAV	T	ACE2	514.2	Solitary pulmonary nodule	respiratory	579	14893	-0.11426	0.0706848	0.892026	0.105993	1	1
chr9.87726001.C.A	rs41307457	C;A	Possible functional consequences	FCP + IP	A	CTSL	427.6	Premature beats	circulatory system	115	11952	0.385709	0.238617	1.47066	0.106001	1	1
chr4.111691870.C.T	rs112641600	C	Severity	CAV	T	-	764	Sciatica	symptoms	1049	12645	-0.150926	0.0933707	0.859911	0.106004	1	1
chr4.143996657.T.C	rs6840234	C	Protective	FCP + IP	T	GYPB	425	Cardiomyopathy	circulatory system	301	12440	0.136374	0.0843686	1.14611	0.106007	1	1
chr14.55263686.C.T	rs10140801	T	Severity	CAV-FE	T	FBXO34-AS1	427.7	Tachycardia NOS	circulatory system	302	11971	-0.139576	0.0863524	0.869727	0.106018	1	1
chr1.154454494.A.C	rs2228145	A	Risk factor	CAV	C	IL6R	411	Ischemic Heart Disease	circulatory system	2218	13367	-0.0620105	0.0383645	0.939873	0.106018	1	1
chr3.61768231.T.A	rs672699	A	Severity	CAV	T	PTPRG	994.2	Sepsis	injuries & poisonings	135	15843	-0.224366	0.13881	0.799022	0.106018	1	1
chr13.102695866.A.G	rs599976	G	Severity	CAV-FE	G	METTL21C	300.4	Dysthymic disorder	mental disorders	336	9369	-0.216953	0.134225	0.804968	0.106023	1	1
chr15.60845514.G.A	rs17303202	A	Risk factor; Severity	CAV-FE	A	RORA	535.2	Atrophic gastritis	digestive	164	14298	-0.211461	0.13083	0.809401	0.106028	1	1
chr1.156125675.T.C	rs581342	C	Severity	CAV	C	LMNA	429.3	Symptoms involving cardiovascular system	circulatory system	332	13819	0.166194	0.102824	1.1808	0.106031	1	1
chr4.143996657.T.C	rs6840234	C	Protective	FCP + IP	T	GYPB	289	Other diseases of blood and blood-forming organs	hematopoietic	271	11258	-0.148497	0.0918763	0.862003	0.106036	1	1
chr6.52200448.A.G	rs13192246	G	Severity	CAV	A	-	530.2	Esophageal bleeding (varices/hemorrhage)	digestive	150	10659	0.20816	0.128791	1.23141	0.106038	1	1
chr11.88436431.C.T	rs72953026	T	Severity	CAV-FE	T	-	070.3	Viral hepatitis C	infectious diseases	1230	11088	-0.100264	0.0620352	0.904599	0.106042	1	1
chr21.41465921.C.T	rs62217525	C	Possible functional consequences	FCP + IP	T	TMPRSS2	497	Bronchitis	respiratory	336	11631	0.289218	0.178949	1.33538	0.10605	1	1
chr4.24511798.A.G	rs73246461	G	Severity	CAV	G	-	614.52	Vaginitis and vulvovaginitis	genitourinary	350	14573	0.158974	0.0983629	1.17231	0.106052	1	1
chr1.155066988.C.T	rs114301457	T	Severity	CAV	T	EFNA4	250.25	Diabetes type 2 with peripheral circulatory disorders	endocrine/metabolic	657	10376	1.06639	0.659814	2.90487	0.106052	1	1
chr21.41508701.T.G	rs4283504	T	Possible functional consequences	FCP + IP	T	TMPRSS2	656	Other perinatal conditions of fetus or newborn	pregnancy complications	111	15819	0.342064	0.211654	1.40785	0.106063	1	1
chr12.52726315.TC.T	rs5798227	T	Risk factor	CAV	TC	-	395.6	Heart valve replaced	circulatory system	146	14604	-0.421235	0.260644	0.656236	0.106066	1	1
chr4.69615987.C.T	rs7688383	T	Loss of smell and taste	CAV	T	UGT2A1	743.1	Osteoporosis	musculoskeletal	1145	14111	-0.0838497	0.0518841	0.919569	0.106073	1	1
chr19.24134099.G.A	rs10407383	A	Severity	CAV-FE	A	ZNF254	262	Mineral deficiency NEC	endocrine/metabolic	282	10102	-0.160648	0.0994058	0.851592	0.106077	1	1
chr2.216660263.A.C	rs2270360	A	Severity	CAV	C	IGFBP2	295.1	Schizophrenia	mental disorders	214	8652	-0.207933	0.128674	0.812261	0.106101	1	1
chr14.35401887.C.T	rs696	CC genotype	Severity	CAV	T	NFKBIA	765	Cervical radiculitis	symptoms	492	12846	-0.110304	0.0682602	0.895562	0.106108	1	1
chr2.113129630.T.C	rs419598	C	Risk factor	CAV	C	IL1RN	112	Candidiasis	infectious diseases	601	12182	0.113771	0.0704057	1.1205	0.106109	1	1
chr12.8058591.T.C	rs7842	C	Risk factor; Severity	CAV	C	C3AR1	726	Peripheral enthesopathies and allied syndromes	musculoskeletal	1238	11566	0.0742169	0.0459294	1.07704	0.106118	1	1
chr17.8109899.C.T	rs151256885	T	Severity	CAV	T	ALOXE3	278.11	Morbid obesity	endocrine/metabolic	1569	9777	-0.234324	0.145014	0.791105	0.106122	1	1
chr19.24134099.G.A	rs10407383	A	Severity	CAV-FE	A	ZNF254	572	Ascites (non malignant)	digestive	198	13025	-0.192419	0.119082	0.824962	0.106128	1	1
chr21.41464802.A.G	rs462574	A	Possible functional consequences	FCP + IP	A	TMPRSS2	535.1	Acute gastritis	digestive	131	14252	-0.25682	0.158941	0.773507	0.106133	1	1
chr5.174562335.T.A	rs2220543	T	Severity	CAV	A	SUMO2P6	738	Other acquired musculoskeletal deformity	musculoskeletal	118	14763	0.216648	0.134079	1.24191	0.106133	1	1
chr2.167953627.G.A	rs7595310	A	Severity	CAV-FE	A	STK39	599.8	Other symptoms involving urinary system	genitourinary	138	11178	-0.219905	0.136099	0.802595	0.106144	1	1
chr12.106231175.T.A	rs12823094	A	Severity	CAV	A	-	414	Other forms of chronic heart disease	circulatory system	213	12836	0.209434	0.129623	1.23298	0.106156	1	1
chr20.50172836.A.G	rs6122883	G	Severity	CAV-FE	G	LINC01273	599	Other symptoms/disorders or the urinary system	genitourinary	2567	11180	-0.0563446	0.034873	0.945213	0.106157	1	1
chr11.34482745.G.A	rs61882275	G	Severity	CAV	A	ELF5	110.2	Dermatomycoses	infectious diseases	158	12208	-0.196793	0.1218	0.821361	0.106159	1	1
chr8.73355963.T.C	rs2010843	C	Severity	CAV	C	RDH10-AS1	041.8	H. pylori	infectious diseases	162	14611	-0.201492	0.12471	0.81751	0.106161	1	1
chr15.90879313.T.C	rs8039305	C	Risk factor	CAV-FE	C	FURIN	727	Other disorders of synovium, tendon, and bursa	musculoskeletal	706	11230	0.0942478	0.0583333	1.09883	0.106164	1	1
chr15.34253720.A.G	rs2705343	G	Severity	CAV-FE	G	SLC12A6	241.2	Nontoxic multinodular goiter	endocrine/metabolic	308	13041	0.171667	0.106251	1.18728	0.106165	1	1
chr1.87162490.C.T	rs10873821	C	Severity	CAV	T	LINC01140	737.3	Kyphoscoliosis and scoliosis	musculoskeletal	125	14847	0.213696	0.132267	1.23825	0.106172	1	1
chrX.15564142.G.A	rs147311723	A	Severity	CAV	A	ACE2	550	Abdominal hernia	digestive	936	14999	0.576668	0.356928	1.7801	0.106172	1	1
chr6.18015216.C.T	rs140247774	T	Severity	CAV	T	-	626.13	Irregular menstrual cycle	genitourinary	418	12348	-0.459858	0.28463	0.631374	0.106174	1	1
chr1.155197995.A.G	rs41264915	A	Severity	CAV-FE	G	THBS3	594.1	Calculus of kidney	genitourinary	651	15201	-0.150017	0.0928538	0.860693	0.106175	1	1
chr18.69541156.T.C	rs12958013	T	Severity	CAV	C	DOK6	575	Other biliary tract disease	digestive	181	14811	0.263009	0.162792	1.30084	0.106177	1	1
chr7.128938247.T.G	rs10488631	TCTA haplotype	Severity in European-Americans	CAV	T	IRF5	272.13	Mixed hyperlipidemia	endocrine/metabolic	1628	8804	-0.0691573	0.0428058	0.93318	0.10618	1	1
chr17.31410594.G.A	rs178840	G	Severity	CAV	G	RAB11FIP4	008.5	Bacterial enteritis	infectious diseases	397	13653	-0.11874	0.0734973	0.888039	0.106188	1	1
chr10.28606315.C.T	rs12773860	T	Severity	CAV	T	WAC	362.2	Degeneration of macula and posterior pole of retina	sense organs	300	13567	0.247399	0.153139	1.28069	0.106197	1	1
chr12.8608014.A.G	rs11613792	A	Severity	CAV	G	AICDA	381.1	Otitis media	sense organs	138	13854	0.255031	0.157864	1.2905	0.1062	1	1
chrX.15566297.A.G	rs4646179	G	Severity	CAV	G	ACE2	741.2	Stiffness of joint	musculoskeletal	616	14691	-0.379164	0.234718	0.684433	0.106223	1	1
chr14.80203237.T.C	rs225014	C	Severity	CAV	C	DIO2	565	Anal and rectal conditions	digestive	489	14595	0.105731	0.0654518	1.11152	0.106224	1	1
chr17.45995618.A.G	rs112572874	G	Risk factor	CAV-FE	G	MAPT	464	Acute sinusitis	respiratory	233	11116	0.202952	0.125638	1.22501	0.106229	1	1
chr12.47902438.G.T	rs11574024	T	Severity	CAV	T	VDR	785	Abdominal pain	symptoms	3647	9694	0.110446	0.0683741	1.11678	0.106243	1	1
chr6.12216733.A.G	rs10755709	A	Severity	CAV	G	-	800	Fracture of lower limb	injuries & poisonings	179	13883	-0.194686	0.120527	0.823093	0.106248	1	1
chr16.16924042.C.A	rs1453512	A	Severity	CAV	C	-	512.2	Painful respiration	respiratory	134	8714	0.223602	0.138438	1.25057	0.106271	1	1
chr4.166008836.A.T	rs17047200	TT genotype	Severity (TT genotype)*Conflicting; Risk factor (AA genotype)*Conflicting	CAV	T	TLL1	295.1	Schizophrenia	mental disorders	222	9187	-0.212996	0.131871	0.80816	0.106272	1	1
chr3.61768231.T.A	rs672699	A	Severity	CAV	T	PTPRG	785	Abdominal pain	symptoms	3634	9686	0.0495273	0.0306642	1.05077	0.106278	1	1
chr21.41465921.C.T	rs62217525	C	Possible functional consequences	FCP + IP	T	TMPRSS2	574.3	Cholecystitis without cholelithiasis	digestive	115	15091	0.462325	0.286244	1.58776	0.106279	1	1
chr2.162044379.C.T	rs3788979	T	Risk factor	CAV	T	DPP4	008.5	Bacterial enteritis	infectious diseases	441	15029	-0.166071	0.102821	0.846986	0.10628	1	1
chr8.73355963.T.C	rs2010843	C	Severity	CAV	C	RDH10-AS1	459	Other disorders of circulatory system	circulatory system	397	14803	0.127789	0.0791196	1.13631	0.106281	1	1
chr1.196673103.G.A	rs800292	A	Severity	CAV	A	CFH	272.12	Hyperglyceridemia	endocrine/metabolic	555	8834	-0.105627	0.0653985	0.89976	0.106282	1	1
chr21.41660268.A.T	rs2252109	A	Severity	CAV	A	-	276.14	Hypopotassemia	endocrine/metabolic	358	13218	0.126279	0.0781853	1.1346	0.106284	1	1
chr5.77379593.G.A	rs7715119	A	Severity	CAV-FE	A	PDE8B	593.1	Gross hematuria	genitourinary	191	12538	-0.274839	0.17017	0.759694	0.106292	1	1
chr2.127137039.A.G	rs744373	G	Severity	CAV	G	-	277.5	Other disorders of lipoid metabolism	endocrine/metabolic	102	15158	-0.242091	0.149894	0.784985	0.106293	1	1
chr5.123497022.T.C	rs62377777	T	Severity	CAV	C	-	426.92	Cardiac defibrillator in situ	circulatory system	197	12000	-0.211617	0.131026	0.809275	0.106294	1	1
chr21.33252612.A.G	rs2236757	A	Severity	CAV-FE	A	IFNAR2	772	Symptoms of the muscles	symptoms	101	14674	0.239141	0.148068	1.27016	0.106295	1	1
chr11.88824823.A.G	rs10831496	G	Severity	CAV-FE	A	GRM5	509	Respiratory failure, insufficiency, arrest	respiratory	131	15200	0.213678	0.132305	1.23822	0.106302	1	1
chr10.51197961.C.A	rs7897633	A	Severity in European-Americans	CAV	C	PRKG1	250	Diabetes mellitus	endocrine/metabolic	4395	10365	-0.0487168	0.0301654	0.952451	0.106313	1	1
chr1.27373964.C.T	rs141300199	T	Severity	CAV	T	FCN3	214	Lipoma	neoplasms	203	15442	1.18091	0.731257	3.25734	0.106331	1	1
chr21.41465040.G.A	rs17001042	A	Possible functional consequences	FCP + IP	A	TMPRSS2	255	Disorders of adrenal glands	endocrine/metabolic	190	14615	-0.619326	0.383513	0.538307	0.106337	1	1
chr2.195499753.A.C	rs73060484	C	Severity	CAV	C	-	495.2	Asthma with exacerbation	respiratory	814	11650	0.123075	0.0762151	1.13097	0.106346	1	1
chr6.105878879.T.A	rs9386484	T	Severity	CAV	A	-	789	Nausea and vomiting	symptoms	640	12269	-0.0980636	0.0607284	0.906591	0.106356	1	1
chr3.126118894.C.T	rs1868132	T	Severity	CAV	T	ALDH1L1	585.34	Chronic Kidney Disease, Stage IV	genitourinary	484	13055	-0.179997	0.11147	0.835273	0.106364	1	1
chr7.22548762.C.T	rs13227460	T	Severity	CAV	T	STEAP1B	155.1	Malignant neoplasm of liver, primary	neoplasms	141	15008	0.246667	0.15276	1.27975	0.106368	1	1
chr9.30504351.C.T	rs17775810	TT genotype	Protective	CAV	T	LINC01242	579	Other symptoms involving abdomen and pelvis	digestive	141	13832	0.246499	0.152658	1.27954	0.106372	1	1
chr5.159315942.T.G	rs3212227	T	Severity	FCP	G	IL12B	599.9	Other abnormality of urination	genitourinary	248	11336	0.15659	0.0969787	1.16952	0.10638	1	1
chr6.158608455.C.T	rs117665206	T	Severity	CAV	T	TMEM181	687.4	Disturbance of skin sensation	dermatologic	742	11269	0.485563	0.30073	1.62509	0.106394	1	1
chr14.80203237.T.C	rs225014	C	Severity	CAV	C	DIO2	338.1	Acute pain	neurological	475	10779	-0.110936	0.0687082	0.894996	0.106397	1	1
chr8.16932640.T.C	rs118072448	T	Severity	CAV	C	-	427.3	Other specified cardiac dysrhythmias	circulatory system	276	11955	0.319541	0.197915	1.3765	0.106411	1	1
chr22.49281538.G.A	rs62220604	G	Severity	CAV	A	-	475	Chronic sinusitis	respiratory	791	10215	0.107101	0.0663358	1.11305	0.106412	1	1
chr19.52830722.G.A	rs10411226	G	Severity	CAV	G	ZNF28	454	Varicose veins	circulatory system	896	10895	0.08445	0.0523071	1.08812	0.106418	1	1
chr3.27146807.G.A	rs17317135	G	Severity	CAV	A	NEK10	695.3	Rosacea	dermatologic	140	13241	0.443523	0.274717	1.55819	0.106424	1	1
chr2.195994321.C.T	rs191631470	T	Severity	CAV	T	DNAH7	571.51	Cirrhosis of liver without mention of alcohol	digestive	709	13016	-0.951859	0.58958	0.386023	0.106425	1	1
chr10.8988345.A.T	rs71481792	A	Severity	CAV	T	-	241	Nontoxic nodular goiter	endocrine/metabolic	814	13034	-0.10254	0.0635153	0.902542	0.106439	1	1
chr9.81442264.TCAG.T	rs1826292621	T	Severity	CAV	T	-	512.9	Other dyspnea	respiratory	1954	8780	0.0916074	0.0567437	1.09593	0.10644	1	1
chr6.31153649.G.A	rs143334143	A	Severity; Risk factor	CAV-FE	A	CCHCR1	394.2	Mitral valve disease	circulatory system	115	14615	0.326488	0.202236	1.38609	0.106443	1	1
chr8.124324323.T.C	rs72711165	C	Severity	CAV-FE	C	TMEM65	743.13	Other specified osteoporosis	musculoskeletal	133	14344	-1.62847	1.00873	0.196229	0.106443	1	1
chr8.97128242.T.C	rs7817272	C	Severity	CAV	C	CPQ	577	Diseases of pancreas	digestive	163	16091	-0.206742	0.128064	0.813229	0.106447	1	1
chr13.22495675.AG.A	rs10714879	A	Severity	CAV	AG	-	496.3	Bronchiectasis	respiratory	114	11569	0.230763	0.142948	1.25956	0.10646	1	1
chr10.89010241.T.C	rs982764	T	Severity	CAV-FE	C	FAS	285.21	Anemia in chronic kidney disease	hematopoietic	180	11811	0.180198	0.111626	1.19745	0.106461	1	1
chr13.33129529.C.G	rs34425674	G	Risk factor	CAV	G	STARD13	681	Superficial cellulitis and abscess	dermatologic	851	13634	0.35067	0.217227	1.42002	0.106462	1	1
chr14.94566450.G.A	rs2093266	A	Risk factor for acute kidney injury	CAV	A	SERPINA4	530.1	Esophagitis, GERD and related diseases	digestive	3937	10716	-0.0595403	0.0368831	0.942198	0.106463	1	1
chr17.49863303.C.T	rs77534576	T	Severity	CAV	T	-	634	Miscarriage; stillbirth	pregnancy complications	132	15873	0.433102	0.268298	1.54203	0.106471	1	1
chr2.113129630.T.C	rs419598	C	Risk factor	CAV	C	IL1RN	292.4	Altered mental status	mental disorders	135	14193	-0.249529	0.154585	0.779167	0.106487	1	1
chr2.127137039.A.G	rs744373	G	Severity	CAV	G	-	427.22	Atrial flutter	circulatory system	111	12036	0.221645	0.137314	1.24813	0.106496	1	1
chr5.174562335.T.A	rs2220543	T	Severity	CAV	A	SUMO2P6	610.1	Cystic mastopathy	genitourinary	207	13265	-0.175584	0.108779	0.838967	0.106498	1	1
chr9.87725456.A.T	rs56952354	A;T	Possible functional consequences	FCP + IP	T	CTSL	939	Atopic/contact dermatitis due to other or unspecified	dermatologic	1076	12541	0.273522	0.169458	1.31459	0.106504	1	1
chr9.133251249.A.G	rs7849280	G	Protective	CAV	G	ABO	300	Anxiety disorders	mental disorders	2582	9360	0.0813809	0.0504192	1.08478	0.106509	1	1
chr2.181488719.A.C	rs2034831	C	Severity	CAV	C	ITGA4	271.3	Intestinal disaccharidase deficiencies and disaccharide malabsorption	endocrine/metabolic	2128	13281	0.11786	0.0730206	1.12509	0.106513	1	1
chr4.67910402.G.A	rs4860265	G	Possible functional consequences	FCP + IP	G	TMPRSS11A	338.1	Acute pain	neurological	486	10798	-0.112128	0.0694701	0.89393	0.106516	1	1
chr10.52771482.G.A	rs5030737	A	Potential functional effect on protein	FCP + IP	A	MBL2	351	Other peripheral nerve disorders	neurological	582	14497	0.251216	0.155644	1.28559	0.106518	1	1
chrX.15566297.A.G	rs4646179	G	Severity	CAV	G	ACE2	070	Viral hepatitis	infectious diseases	1352	11194	-0.285178	0.176689	0.75188	0.106526	1	1
chr13.33129529.C.G	rs34425674	G	Risk factor	CAV	G	STARD13	765	Cervical radiculitis	symptoms	492	12872	0.421395	0.261089	1.52409	0.106529	1	1
chr5.86011821.T.G	rs4424029	G	Severity	CAV	G	-	626.14	Irregular menstrual bleeding	genitourinary	171	12325	0.184718	0.114449	1.20288	0.106531	1	1
chr15.60810211.C.T	rs341419	T	Severity	CAV-FE	T	RORA	994	Sepsis and SIRS	injuries & poisonings	139	15628	0.23287	0.144283	1.26222	0.106532	1	1
chrX.15564142.G.A	rs147311723	A	Severity	CAV	A	ACE2	782.3	Edema	symptoms	990	14262	0.545081	0.33773	1.72475	0.106537	1	1
chrX.15566297.A.G	rs4646179	G	Severity	CAV	G	ACE2	695.7	Prurigo and Lichen	dermatologic	132	13459	-1.15813	0.71758	0.314073	0.106541	1	1
chr9.87724615.A.G	rs3128509	A;G	Possible functional consequences	FCP + IP	A	CTSL	327.7	Sleep related movement disorders	neurological	131	12062	-0.214494	0.132904	0.806949	0.106547	1	1
chr12.112919388.G.A	rs10774671	A	Severity (A allele); Protective (G allele)	CAV-FE	G	OAS1	535.9	Gastritis and duodenitis, NOS	digestive	571	14153	-0.109066	0.067579	0.896672	0.10655	1	1
chr5.132485305.G.A	rs17622656	A	Risk factor	FCP + IP	A	IRF1	252	Disorders of parathyroid gland	endocrine/metabolic	260	14590	0.168491	0.104406	1.18352	0.106571	1	1
chr1.31151182.G.C	rs12083278	C	Severity	CAV	G	-	458.9	Hypotension NOS	circulatory system	133	14151	0.206458	0.127934	1.22932	0.106573	1	1
chrX.15586459.TAAATC.T	rs755766792	T	Severity	CAV	T	ACE2	574	Cholelithiasis and cholecystitis	digestive	603	15204	0.859947	0.532879	2.36303	0.106576	1	1
chr17.27660155.T.C	rs117217714	C	Severity	CAV	C	NOS2P1	433.21	Cerebral artery occlusion, with cerebral infarction	circulatory system	519	14815	0.660243	0.409133	1.93526	0.106579	1	1
chr14.35401887.C.T	rs696	CC genotype	Severity	CAV	T	NFKBIA	302	Sexual and gender identity disorders	mental disorders	124	9343	0.212187	0.131487	1.23638	0.106581	1	1
chr3.149000300.G.T	rs76488148	T	Severity	CAV	T	GYG1	362.4	Retinal vascular changes and abnomalities	sense organs	153	13553	-0.397004	0.246014	0.672331	0.106582	1	1
chrX.15587729.C.T	rs4646140	T	Severity	CAV	T	ACE2	379.2	Disorders of vitreous body	sense organs	400	13613	-0.433134	0.268409	0.648474	0.106591	1	1
chr2.196087686.G.A	rs2176724	A	Severity	CAV	A	-	577	Diseases of pancreas	digestive	163	16102	-0.265817	0.164728	0.76658	0.106598	1	1
chr6.52200448.A.G	rs13192246	G	Severity	CAV	A	-	585.3	Chronic renal failure [CKD]	genitourinary	1079	12942	-0.0866539	0.0537022	0.916994	0.106614	1	1
chr21.41473456.A.G	rs17854725	G	Severity	CAV	G	TMPRSS2	496.1	Emphysema	respiratory	274	11585	0.143988	0.0892365	1.15487	0.106624	1	1
chr21.41464802.A.G	rs462574	A	Possible functional consequences	FCP + IP	A	TMPRSS2	696.41	Psoriasis vulgaris	dermatologic	260	12993	-0.201105	0.124635	0.817826	0.106625	1	1
chr21.41426103.C.A	rs17000900	A	Severity	CAV-FE	A	MX1	290.11	Alzheimer's disease	mental disorders	111	14237	-0.410312	0.254316	0.663444	0.10666	1	1
chr2.162044379.C.T	rs3788979	T	Risk factor	CAV	T	DPP4	562	Diverticulosis and diverticulitis	digestive	419	11076	0.159826	0.0990633	1.17331	0.106663	1	1
chr15.90866675.C.T	rs79742014	T	Protective	IP	T	FURIN	287	Purpura and other hemorrhagic conditions	hematopoietic	427	14954	0.361898	0.224314	1.43605	0.106668	1	1
chr4.166008836.A.T	rs17047200	TT genotype	Severity (TT genotype)*Conflicting; Risk factor (AA genotype)*Conflicting	CAV	T	TLL1	580.2	Nephrotic syndrome without mention of glomerulonephritis	genitourinary	160	12821	-0.260653	0.161562	0.770548	0.106673	1	1
chr13.23084699.A.G	rs1984162	G	Severity	CAV	G	-	681	Superficial cellulitis and abscess	dermatologic	851	13633	-0.100627	0.0623722	0.904271	0.106674	1	1
chr6.32623820.T.C	rs9271609	T	Severity	CAV	C	HLA-DQA1	339	Other headache syndromes	neurological	923	13341	-0.0866453	0.0537076	0.917002	0.106684	1	1
chr11.320772.A.G	rs12252	G	Severity; Risk factor	CAV	G	IFITM3	613	Other nonmalignant breast conditions	genitourinary	391	14756	0.159962	0.0991567	1.17347	0.106695	1	1
chr15.60902209.A.G	rs4774377	G	Risk factor	CAV-FE	G	RORA	411.8	Other chronic ischemic heart disease, unspecified	circulatory system	140	13166	0.204247	0.126611	1.2266	0.106705	1	1
chr17.63488670.G.A	rs4343	G	Severity; Risk factor	CAV	G	ACE	624.9	stress incontinence, female	genitourinary	349	15409	-0.130746	0.0810493	0.877441	0.106708	1	1
chr18.6461231.C.G	rs11659676	G	Severity	CAV-FE	G	RPL6P27	761	Cervicalgia	symptoms	1152	13623	-0.0711251	0.0440909	0.931345	0.106713	1	1
chr3.157438240.A.G	rs1840680	AG genotype)	Protective	CAV	A	PTX3	611.1	Abnormal mammogram	genitourinary	797	13353	-0.090715	0.0562354	0.913278	0.106716	1	1
chr7.117611595.T.G	rs150212784	G	Severity	CAV	G	CFTR	290.11	Alzheimer's disease	mental disorders	111	14298	1.85319	1.14887	6.38013	0.106732	1	1
chr2.162267541.C.T	rs1990760	T	Risk factor; Severity	CAV	T	IFIH1	292.4	Altered mental status	mental disorders	134	14237	0.212441	0.131704	1.23669	0.106741	1	1
chr12.8608014.A.G	rs11613792	A	Severity	CAV	G	AICDA	394	Rheumatic disease of the heart valves	circulatory system	165	13762	0.225023	0.139504	1.25235	0.106741	1	1
chr17.15965007.C.T	rs8081547	T	Risk factor	FCP + IP	T	ADORA2B	590	Pyelonephritis	genitourinary	127	12125	0.250317	0.155189	1.28443	0.106747	1	1
chr3.1052111.C.G	rs1504061	G	Severity	CAV	G	-	269	Proteinuria	endocrine/metabolic	784	14994	0.161021	0.0998293	1.17471	0.106752	1	1
chr11.26675470.T.G	rs10835056	G	Severity	CAV	T	SLC5A12	290	Delirium dementia and amnestic and other cognitive disorders	mental disorders	402	14180	-0.132	0.0818371	0.876341	0.106754	1	1
chr5.77379593.G.A	rs7715119	A	Severity	CAV-FE	A	PDE8B	041	Bacterial infection NOS	infectious diseases	424	14683	0.156608	0.097094	1.16954	0.106756	1	1
chr10.36988942.A.G	rs2091431	G	Severity	CAV	A	-	464	Acute sinusitis	respiratory	231	11007	-0.168992	0.104772	0.844516	0.106757	1	1
chr6.31575254.G.A	rs1800629	A	Risk factor*Conflicting; Severity*Conflicting; Protective*Conflicting	CAV-FE	A	TNF	619	Noninflammatory female genital disorders	genitourinary	1187	13778	-0.132124	0.0819157	0.876232	0.106759	1	1
chr2.127137039.A.G	rs744373	G	Severity	CAV	G	-	256.4	Polycystic ovaries	endocrine/metabolic	206	14603	0.16895	0.104747	1.18406	0.10676	1	1
chr17.27660155.T.C	rs117217714	C	Severity	CAV	C	NOS2P1	350.1	Abnormal involuntary movements	neurological	397	13639	0.703111	0.435924	2.02003	0.106762	1	1
chr21.41494374.C.T	rs114363287	T	Risk factor	CAV	T	TMPRSS2	345.3	Convulsions	neurological	305	14612	1.19885	0.743286	3.31632	0.106764	1	1
chr17.42362183.A.G	rs744166	G	Risk factor; Severity	CAV	G	STAT3	275	Disorders of mineral metabolism	endocrine/metabolic	477	15533	0.112474	0.0697343	1.11904	0.106768	1	1
chr22.49281538.G.A	rs62220604	G	Severity	CAV	A	-	327.3	Sleep apnea	neurological	1242	11873	0.0857958	0.053194	1.08958	0.106769	1	1
chr1.156125675.T.C	rs581342	C	Severity	CAV	C	LMNA	257	Testicular dysfunction	endocrine/metabolic	186	14549	0.227667	0.141158	1.25567	0.106778	1	1
chr6.147217556.A.G	rs116898161	G	Severity	CAV	G	STXBP5	414	Other forms of chronic heart disease	circulatory system	217	13394	-1.1516	0.714028	0.316129	0.106782	1	1
chr17.27263807.T.C	rs60811869	C	Severity	CAV	C	-	627.2	Symptomatic menopause	genitourinary	309	12390	-0.463067	0.287115	0.62935	0.106782	1	1
chr9.33426577.A.G	rs10813976	G	Severity	CAV	G	-	295.1	Schizophrenia	mental disorders	225	9315	0.20111	0.1247	1.22276	0.106799	1	1
chr15.60845514.G.A	rs17303202	A	Risk factor; Severity	CAV-FE	A	RORA	590	Pyelonephritis	genitourinary	130	12599	0.217829	0.135069	1.24337	0.106803	1	1
chr9.131672331.T.G	rs12551879	G	Severity	CAV	G	RAPGEF1	591	Urinary tract infection	genitourinary	1212	12604	-0.130001	0.0806114	0.878094	0.106812	1	1
chr4.67964168.T.A	rs720009	A	Possible functional consequences	FCP + IP	A	TMPRSS11A	771	Musculoskeletal symptoms referable to limbs	symptoms	606	14147	0.192732	0.119512	1.21256	0.106818	1	1
chr14.102356233.A.G	rs11160678	G	Severity	CAV	G	CINP	627.1	Postmenopausal bleeding	genitourinary	283	12260	-0.158225	0.098117	0.853658	0.106829	1	1
chr2.36677870.C.A	rs6714112	C	Severity	CAV	A	-	338.1	Acute pain	neurological	485	10915	0.149057	0.0924338	1.16074	0.106837	1	1
chr3.126118894.C.T	rs1868132	T	Severity	CAV	T	ALDH1L1	355.1	Chronic pain syndrome	neurological	303	14486	0.196263	0.121712	1.21685	0.106848	1	1
chr9.133257521.T.TC	rs8176719	TC	Severity; Risk factor	CAV-FE	TC	ABO	573.2	Liver replaced by transplant	digestive	130	13017	0.221361	0.137277	1.24777	0.106849	1	1
chr15.100233816.G.A	rs143434383	A	Risk factor	CAV	A	ADAMTS17	250.2	Type 2 diabetes	endocrine/metabolic	4339	10371	-0.360753	0.22373	0.697151	0.106864	1	1
chr12.8058591.T.C	rs7842	C	Risk factor; Severity	CAV	C	C3AR1	483	Acute bronchitis and bronchiolitis	respiratory	170	14027	0.184243	0.114265	1.20231	0.106871	1	1
chr15.90879313.T.C	rs8039305	C	Risk factor	CAV-FE	C	FURIN	519	Other diseases of respiratory system, not elsewhere classified	respiratory	165	15399	0.190123	0.117913	1.2094	0.106876	1	1
chr9.21206606.C.G	rs28368148	G	Severity	CAV-FE	G	IFNA10	578	Gastrointestinal hemorrhage	digestive	854	13975	-0.9485	0.588257	0.387322	0.106877	1	1
chr13.33129529.C.G	rs34425674	G	Risk factor	CAV	G	STARD13	327.7	Sleep related movement disorders	neurological	133	12286	0.675071	0.418679	1.96417	0.106879	1	1
chr16.16924042.C.A	rs1453512	A	Severity	CAV	C	-	250.1	Type 1 diabetes	endocrine/metabolic	235	10280	0.16965	0.105218	1.18489	0.106883	1	1
chr12.106231175.T.A	rs12823094	A	Severity	CAV	A	-	289.4	Lymphadenitis	hematopoietic	247	13643	-0.221632	0.137469	0.80121	0.106911	1	1
chr12.52726315.TC.T	rs5798227	T	Risk factor	CAV	TC	-	613	Other nonmalignant breast conditions	genitourinary	402	15230	-0.246228	0.152725	0.781744	0.106912	1	1
chr5.131995059.C.T	rs56162149	T	Severity	CAV-FE	T	ACSL6	426.92	Cardiac defibrillator in situ	circulatory system	194	11874	-0.204064	0.126574	0.81541	0.106915	1	1
chr9.133449836.G.A	rs139951127	A	Severity	CAV-FE	A	ADAMTS13	737	Curvature of spine	musculoskeletal	136	14882	1.49455	0.927108	4.45735	0.106949	1	1
chr7.117587778.G.T	rs113993959	T	Severity	CAV	T	CFTR	611	Abnormal findings on mammogram or breast exam	genitourinary	941	13376	1.40773	0.873251	4.08667	0.106949	1	1
chr12.47902438.G.T	rs11574024	T	Severity	CAV	T	VDR	569.2	Gastrointestinal complications	digestive	169	14799	-0.55154	0.342137	0.576062	0.106952	1	1
chr4.143999443.G.A	rs7683365	A	Risk factor	FCP + IP	A	GYPB	514.2	Solitary pulmonary nodule	respiratory	506	13247	0.120703	0.0748768	1.12829	0.106958	1	1
chr7.22728630.G.T	rs2066992	T	Protective	CAV-FE	T	IL6	379	Other disorders of eye	sense organs	462	13573	0.152108	0.0943593	1.16429	0.106959	1	1
chr2.113129630.T.C	rs419598	C	Risk factor	CAV	C	IL1RN	250.1	Type 1 diabetes	endocrine/metabolic	238	10295	0.174715	0.108385	1.19091	0.106965	1	1
chr8.73355963.T.C	rs2010843	C	Severity	CAV	C	RDH10-AS1	250.25	Diabetes type 2 with peripheral circulatory disorders	endocrine/metabolic	652	10253	-0.106516	0.0660793	0.898961	0.106974	1	1
chr11.126292948.C.T	rs8177374	T	Protective	CAV	T	TIRAP	537	Other disorders of stomach and duodenum	digestive	164	14339	-0.385688	0.239269	0.679983	0.106975	1	1
chr8.16932640.T.C	rs118072448	T	Severity	CAV	C	-	054	Herpes simplex	infectious diseases	530	11115	-0.299956	0.186086	0.740851	0.106979	1	1
chr1.214663607.G.A	rs143976001	A	Severity	CAV	A	CENPF	288.11	Neutropenia	hematopoietic	118	14200	1.72632	1.07099	5.61994	0.106984	1	1
chr11.126292948.C.T	rs8177374	T	Protective	CAV	T	TIRAP	509.1	Respiratory failure	respiratory	108	15222	0.328159	0.203588	1.38841	0.106989	1	1
chr6.30887474.G.A	rs4618569	AG genotype	Severity	CAV	A	DDR1	574.3	Cholecystitis without cholelithiasis	digestive	117	15197	-0.237965	0.147633	0.78823	0.10699	1	1
chr14.35401887.C.T	rs696	CC genotype	Severity	CAV	T	NFKBIA	300.1	Anxiety disorder	mental disorders	2252	9343	0.0571809	0.0354756	1.05885	0.106997	1	1
chr10.52771466.C.T	rs1800451	T	Potential functional effect on protein	FCP + IP	T	MBL2	687.1	Rash and other nonspecific skin eruption	dermatologic	1538	11227	-0.12642	0.0784324	0.881245	0.106998	1	1
chr6.32623820.T.C	rs9271609	T	Severity	CAV	C	HLA-DQA1	246	Other disorders of thyroid	endocrine/metabolic	456	13231	-0.120547	0.0747901	0.886436	0.107006	1	1
chr7.22728630.G.T	rs2066992	T	Protective	CAV-FE	T	IL6	790.6	Other abnormal blood chemistry	symptoms	1290	13591	0.0910924	0.0565176	1.09537	0.107015	1	1
chr17.27263807.T.C	rs60811869	C	Severity	CAV	C	-	580	Nephritis; nephrosis; renal sclerosis	genitourinary	305	13043	0.323965	0.201003	1.3826	0.107018	1	1
chr6.31153649.G.A	rs143334143	A	Severity; Risk factor	CAV-FE	A	CCHCR1	599.5	Frequency of urination and polyuria	genitourinary	1008	11356	0.124375	0.0771688	1.13244	0.10702	1	1
chr1.3081749.G.A	rs12745140	A	Severity	CAV	A	PRDM16	458.9	Hypotension NOS	circulatory system	135	14791	0.376134	0.233376	1.45664	0.107026	1	1
chr10.36988942.A.G	rs2091431	G	Severity	CAV	A	-	709	Diffuse diseases of connective tissue	dermatologic	228	13140	0.162747	0.100981	1.17674	0.107035	1	1
chr3.141689849.A.G	rs6440031	G	Severity	CAV	A	LINC02618	287	Purpura and other hemorrhagic conditions	hematopoietic	402	13681	0.22699	0.140844	1.25482	0.107041	1	1
chr21.41473715.C.A	rs2298661	A	Protective	CAV-FE	A	TMPRSS2	296.22	Major depressive disorder	mental disorders	3092	9276	-0.0634241	0.0393543	0.938545	0.107045	1	1
chr12.8608014.A.G	rs11613792	A	Severity	CAV	G	AICDA	427.11	Paroxysmal supraventricular tachycardia	circulatory system	114	11350	-0.324328	0.201245	0.723013	0.107048	1	1
chr14.76832814.C.CT	rs34279101	CT	Severity	CAV	CT	LRRC74A	250.1	Type 1 diabetes	endocrine/metabolic	239	10296	0.200997	0.124719	1.22262	0.107051	1	1
chr3.157438240.A.G	rs1840680	AG genotype)	Protective	CAV	A	PTX3	272.9	Unspecified disorder of lipoid metabolism	endocrine/metabolic	132	8840	-0.216883	0.13458	0.805024	0.10706	1	1
chr14.74952741.A.G	rs2268616	G	Risk factor	CAV	G	PGF	627.1	Postmenopausal bleeding	genitourinary	281	12075	0.271836	0.16868	1.31237	0.10706	1	1
chr1.155066988.C.T	rs114301457	T	Severity	CAV	T	EFNA4	649.1	Diabetes or abnormal glucose tolerance complicating pregnancy	pregnancy complications	103	15970	1.72209	1.0686	5.5962	0.107063	1	1
chr9.30504351.C.T	rs17775810	TT genotype	Protective	CAV	T	LINC01242	317	Alcohol-related disorders	mental disorders	441	12845	0.14829	0.092021	1.15985	0.107075	1	1
chr13.41746691.T.A	rs10507497	A	Severity	CAV-FE	A	VWA8	555	Inflammatory bowel disease and other gastroenteritis and colitis	digestive	197	11230	-0.210843	0.130841	0.809901	0.107082	1	1
chr5.180810828.C.T	rs113791144	T	Severity	CAV	T	-	345	Epilepsy, recurrent seizures, convulsions	neurological	431	14605	0.176873	0.109763	1.19348	0.107091	1	1
chr2.6013310.G.A	rs73910904	A	Risk factor	CAV	A	-	588	Disorders resulting from impaired renal function	genitourinary	196	13058	-0.936727	0.581345	0.391909	0.107112	1	1
chr10.104263031.C.A	rs4925	A	Protective for neurological complications of long COVID	CAV	A	GSTO1	290.11	Alzheimer's disease	mental disorders	111	14296	-0.309644	0.192175	0.733708	0.107122	1	1
chr10.98166813.G.T	rs10786398	T	Severity	CAV	T	R3HCC1L	496.1	Emphysema	respiratory	276	11641	0.160165	0.0994044	1.1737	0.107126	1	1
chr4.67910402.G.A	rs4860265	G	Possible functional consequences	FCP + IP	G	TMPRSS11A	536	Disorders of function of stomach	digestive	241	14103	-0.155091	0.0962552	0.856338	0.107127	1	1
chr6.31575324.G.A	rs361525	G	Severity	CAV-FE	A	TNF	535.1	Acute gastritis	digestive	131	14340	0.372992	0.231496	1.45207	0.10713	1	1
chr1.206773552.T.C	rs1800896	C	Severity	FCP	C	IL10	251.1	Hypoglycemia	endocrine/metabolic	182	9577	-0.191409	0.118797	0.825795	0.107132	1	1
chr17.49863303.C.T	rs77534576	T	Severity	CAV	T	-	562.1	Diverticulosis	digestive	281	11225	0.310801	0.192899	1.36452	0.107134	1	1
chr5.174562335.T.A	rs2220543	T	Severity	CAV	A	SUMO2P6	155.1	Malignant neoplasm of liver, primary	neoplasms	143	15202	0.196144	0.12174	1.2167	0.107143	1	1
chr14.74952741.A.G	rs2268616	G	Risk factor	CAV	G	PGF	454	Varicose veins	circulatory system	995	12210	-0.156108	0.0968936	0.855467	0.107152	1	1
chr6.160731787.C.T	rs4252128	T	Potential functional effect on protein	FCP + IP	T	PLG	573	Other disorders of liver	digestive	218	13035	-0.808074	0.501565	0.445716	0.107157	1	1
chrX.15586459.TAAATC.T	rs755766792	T	Severity	CAV	T	ACE2	278	Overweight, obesity and other hyperalimentation	endocrine/metabolic	4508	9832	0.549834	0.341286	1.73297	0.107166	1	1
chrX.15561454.T.C	rs142017934	C	Severity	CAV	C	ACE2	071.1	HIV infection, symptomatic	infectious diseases	1137	11201	0.639878	0.397177	1.89625	0.107166	1	1
chr22.41925447.G.A	rs61756766	A	Severity	CAV	A	TNFRSF13C	290.1	Dementias	mental disorders	381	14300	0.433549	0.269111	1.54272	0.10717	1	1
chr9.87726151.C.T	rs41312184	C;T	Possible functional consequences	FCP + IP	T	CTSL	442.1	Aortic aneurysm	circulatory system	172	13462	-0.944347	0.586176	0.388933	0.107173	1	1
chr9.3320390.C.A	rs72699049	A	Severity	CAV	A	RFX3	599	Other symptoms/disorders or the urinary system	genitourinary	2578	11303	0.11895	0.0738403	1.12631	0.107199	1	1
chrX.15596127.G.T	rs146598386	T	Severity	CAV	T	ACE2	252.1	Hyperparathyroidism	endocrine/metabolic	231	14619	0.972594	0.603769	2.6448	0.107208	1	1
chr6.45737076.T.A	rs16873740	A	Severity	CAV	A	-	110.12	Althete's foot	infectious diseases	511	12223	-0.147568	0.0916079	0.862804	0.107209	1	1
chr6.45737076.T.A	rs16873740	A	Severity	CAV	A	-	278.1	Obesity	endocrine/metabolic	3629	9793	-0.0619114	0.0384338	0.939966	0.10721	1	1
chr1.244873270.T.C	rs12130553	C	Severity	CAV	T	-	285.1	Acute posthemorrhagic anemia	hematopoietic	125	10042	0.210453	0.130648	1.23424	0.107214	1	1
chr9.87724615.A.G	rs3128509	A;G	Possible functional consequences	FCP + IP	A	CTSL	214	Lipoma	neoplasms	201	15174	-0.178949	0.111094	0.836148	0.107225	1	1
chr13.19647239.G.A	rs191299359	A	Severity	CAV	A	MPHOSPH8	300.12	Agorophobia, social phobia, and panic disorder	mental disorders	352	9376	1.80436	1.12017	6.07606	0.107227	1	1
chr21.41660268.A.T	rs2252109	A	Severity	CAV	A	-	285.1	Acute posthemorrhagic anemia	hematopoietic	133	11114	-0.209134	0.129835	0.811286	0.10723	1	1
chr10.98166813.G.T	rs10786398	T	Severity	CAV	T	R3HCC1L	386	Vertiginous syndromes and other disorders of vestibular system	sense organs	268	12869	-0.171963	0.106758	0.84201	0.10723	1	1
chrX.15600835.T.C	rs4646116	C	Risk factor	FCP + IP	C	ACE2	530.13	Barrett's esophagus	digestive	105	10763	1.69264	1.05086	5.43382	0.107242	1	1
chr10.28606315.C.T	rs12773860	T	Severity	CAV	T	WAC	714	Rheumatoid arthritis and other inflammatory polyarthropathies	musculoskeletal	457	14840	0.203098	0.126092	1.22519	0.107243	1	1
chr11.14893332.A.G	rs10741657	G	Severity	CAV	A	CYP2R1	740.2	Osteoarthrosis, generalized	musculoskeletal	101	12411	-0.266012	0.165153	0.76643	0.107244	1	1
[truncated: 25,461,136 more chars]
